## Supplementary material for "Multi-omics Integration Identifies Genes Influencing Traits Associated with Cardiovascular Risks: The Long Life Family Study": File S2: fhshdl.csv (part 1 of 3)

Genes	p_val_UTR	p_val_downstream	p_val_enhancer_CAGE	p_val_enhancer_DHS	p_val_missense	p_val_plof_ds	p_val_promoter_CAGE	p_val_promoter_DHS	p_val_synonymous	p_val_upstream
A1BG	0.7026292521116421	0.816393705116696	0.579396914118874	0.8883049016827571	0.95727056531526	0.7026292521116421	0.841038482091648	0.9075101731356471	0.6896441711184921	0.702638978111396
A1BG-AS1	0.413791522188986	0.413787042395117	0.413787042395117	0.413791522188986	0.413791522188986	0.413791522188986	0.413791522188986	0.413791522188986	0.413791522188986	0.413787042395117
A1CF	0.845443107233816	0.5899615405145121	0.73365018092913	0.18766994078205101	0.8640656222661601	0.34141229369321896	0.7324871579474641	0.18543215000259303	0.817611139214774	0.132512212786776
A2M	0.691532155694506	null	0.0581249655344239	0.162299896081001	0.00264910057282842	0.832488362846313	0.0685544627689162	0.12133998962706698	0.5339751296660089	0.0948618412053379
A3GALT2	null	0.20847230905555497	0.5626664698447571	0.7912378556448508	0.260391941184441	null	null	null	0.15708209326621397	null
A4GALT	0.0923213301369818	0.3782589175411671	0.127105431222407	0.30371343315739197	0.0486952002048624	0.135577194306639	0.079934352367184	0.104225389201342	0.0971798061467707	0.212645550667708
A4GNT	0.49040202433652796	0.402638490788091	null	0.68141601412635	0.42219225271142696	0.44220196969640396	null	0.53933158067447	0.546723520585445	0.7625158072235191
AAAS	0.9660180389895491	0.656345300001018	0.7774481173278379	0.7325835343970419	0.925422052160162	0.8932494833774631	0.6068391364978771	0.6418284826067341	0.8257098372838401	0.611086266845567
AACS	0.352685194396231	0.39000209962883703	0.6323470235276529	0.573655689391087	0.29951224477659	0.6956487412689569	0.7915076823113221	0.9535310797332929	0.553672894569106	0.637860915260387
AADAC	null	null	0.00752924126731965	0.0583136130711846	0.0616541292832005	0.148985794592625	null	null	0.19753551135747802	null
AADACL2	null	null	null	null	0.66809010410047	0.7072677427161039	0.0669306094518151	0.29573786243461603	0.904970309738654	0.346953635051741
AADACL3	0.464937461063589	0.833316246209995	null	0.7917159212917749	0.7065872598392611	null	null	0.695060987875573	0.322395510350167	0.700497127092486
AADACL4	0.702889439288652	0.657837989991474	0.15036505648273	0.24827046285562698	0.6861774853472971	null	null	0.963033760536283	0.947883089111028	0.9435901686590992
AADAT	0.894440170365447	0.8697615971317659	0.889674443598143	0.8509989707059641	0.4711803820013771	0.696389141715276	0.899612532432407	0.875590934499729	0.9300199189238091	0.898116805723345
AAGAB	0.384921115319856	0.22558699408571803	0.26141625068377106	0.261427223238691	0.621962866784076	0.559184756352901	0.34166537142922604	0.36690631115375505	0.556884872962178	0.26141625068377106
AAK1	0.20506817109799802	0.0536343583548209	0.32745334286595	0.348635432425488	0.6235213317818851	0.14092183282522	0.354311778548552	0.32654431454855604	0.35858947125078	0.45304955307395794
AAMDC	0.19488323645803698	null	0.0133893608957859	0.0570151642834376	0.19454952196380398	0.33623034999933804	0.0476194631857985	0.0653639155178104	0.0552017125595489	0.315544867756005
AAMP	0.0499851773425575	0.32285611540103903	0.0524507252416395	0.317501453497072	0.244961379657758	0.19028027265173397	0.0472131778258925	0.371970930269967	0.18931880262667602	0.245905967182214
AANAT	0.236801911315656	0.54664836973183	0.307874505150114	null	0.652315709037622	null	0.40775046581710495	0.23430611457137	0.662667913192302	0.35460900668737605
AAR2	0.5562387573214821	0.707957747650637	0.799608853630528	0.527608125297369	0.40188317866465295	0.57310686254192	0.845671766202937	0.576700683189805	0.636085096811631	0.451189716815456
AARD	0.742655364170625	0.7374475230676449	0.763311161980309	0.7809767799174109	0.9472609425710401	null	0.75199109866238	0.93131425532955	0.758651835072865	0.8815938254551099
AARS1	0.461615156411852	0.46161313617772604	0.46161313617772604	0.461615156411852	0.461615156411852	0.461615156411852	0.461615156411852	0.461615156411852	0.461615156411852	0.46161313617772604
AARS2	0.0342303357338952	0.0283422005889468	0.10504347497678	0.18483980065969502	0.0372837434622292	0.00677375701502378	0.0262501946688032	0.0376367301357017	0.0539821598386904	0.0283422005889468
AARSD1	0.623609207346457	0.336033866140358	0.0440744300207631	0.0981529902141128	0.225192269531903	0.0539243749174251	0.14709865809606	0.0585318448086508	0.062160060177876994	0.0693330285317098
AASDH	0.999715746147532	0.9811794291497851	0.9858400911820759	0.9966260760143629	0.9954173862657291	0.991134012832468	0.995658751969053	0.9802884201876322	0.99247397324936	0.998245045258995
AASDHPPT	0.8424774528222959	0.8987182877211021	0.8987182877211021	0.913720236000374	0.7382018574665269	0.8987063710344579	0.9517505428437599	0.95295521664544	0.908973172115562	0.8987182877211021
AASS	0.43292565104905	0.38604337444010994	0.7914600584938342	0.21057553521988395	0.248770986732802	0.445452185824259	0.8298304724489259	0.7749007207543052	0.41957275800923705	0.8255843535251971
AATBC	0.462469669307014	0.46246769377658703	0.46246769377658703	0.462469669307014	0.462469669307014	0.462469669307014	0.462469669307014	0.462469669307014	0.462469669307014	0.46246769377658703
AATF	0.8658891829767721	0.930516195980279	0.9621648854160759	0.988569635760528	0.9100425732080669	0.817847771141479	0.959728700286025	0.9919316594819	0.9373715295408229	0.948677164688639
AATK	0.0085773974346181	0.06049663208177901	0.0224995989796126	0.0429005223692926	0.0877448131793947	0.0541768002044137	0.0352541454900846	0.0295269703021308	0.0216355628547017	0.06049663208177901
ABALON	0.978922142978537	0.978927572738629	0.978927572738629	0.978922142978537	0.978922142978537	0.978922142978537	0.978922142978537	0.978922142978537	0.978922142978537	0.978927572738629
ABAT	0.6575726631915079	0.9783787507613391	0.677732739572704	0.7495202321425679	0.8789506781420849	0.435888980952568	0.9164971928137	0.9375683778817651	0.5280372618946451	0.981436764972848
ABCA1	0.0172755706246141	0.000256855314580451	0.0008976617686076231	0.00298498443469808	2.54492489653041e-05	6.65660764690759e-06	0.0001741882733964	0.00011399292206073601	0.0025066752940500602	8.91935484294519e-05
ABCA10	0.43661753390396707	0.0216396451532576	0.33214711944890996	0.37299799618555	0.5240460884522229	0.15260693354129598	null	0.0385795000977707	0.11937711739332901	null
ABCA12	0.7980777973072339	null	0.9055102953396179	0.8932807912485858	0.823638449369364	0.9795077256752591	0.8945155851786	0.898817902600439	0.8712478927145791	0.698616475350465
ABCA13	0.6437570926152729	0.6125219740211071	0.66376708914644	0.620092220527662	0.516547019796933	0.887959438356302	0.91402751189365	0.633814203860417	0.509120601584957	0.26932409363891396
ABCA2	0.193843957242792	0.07112901914273799	0.117271106531005	0.11728345820175098	0.153092656161052	0.0747718460520237	0.0572025889468158	0.36425264131922996	0.0932093197699571	0.117271106531005
ABCA3	0.8225348464081949	0.738731506350484	0.9302521793071771	0.930241733719009	0.95485872952998	0.843939601144379	0.8951745558716121	0.9181249071038861	0.920766449196057	0.8927800754053541
ABCA4	0.114498989705242	0.0958736521232805	0.173916875518996	0.471493373636159	0.209770246918709	0.267570848652809	0.37023978235667604	0.571938258801555	0.255089653839558	0.263151985584176
ABCA5	0.7764745498846379	0.514282499885921	0.39284297213116	0.4896399640004121	0.26302804345276604	0.0636373275091139	0.38755970418012103	0.47177151595085903	0.703624707058155	0.180621699523308
ABCA6	0.0600597907371393	0.0805227194098101	0.0837062785220385	0.130318041979924	0.322474145965095	0.320552386799077	0.08302431138816499	0.116762441584676	0.046248817942574995	0.190016435224275
ABCA7	0.29800687906942697	0.541908738477457	0.630917676134401	0.642511906478065	0.40926739032160403	0.760193100126783	0.501753064855084	0.508650634289588	0.563254199701674	0.541908738477457
ABCA8	0.345985563091852	0.15866047981951	0.8600550731825991	0.344094301799362	0.0658168205585553	0.0431751657805408	null	0.25775420377790303	0.4739301753154311	null
ABCA9	0.622418111754103	0.374793773266865	0.646402476872794	0.68926762882447	0.13180793090026402	0.201538194274834	0.7980553624105179	0.647485222056049	0.290175580617594	0.7622297166687401
ABCB1	0.489030606413418	0.363198932878605	0.43279688475702294	0.44103853992840997	0.32408208149349	0.103870036852285	0.36186432778098704	0.34744589221968203	0.24691086980603502	0.20239400314142
ABCB10	0.25391999025135503	0.292944516553586	0.481674015611635	0.0502662154979604	0.18319813885493902	0.2462485064079	0.497154146119381	0.125514481101737	0.261878962864812	0.341104208016087
ABCB11	0.933824439353314	0.457452211340194	0.194088194416241	0.7875641021638771	0.6403105183486789	0.592785645992904	null	0.642533088258328	0.590551653782436	0.855096910190713
ABCB4	0.0562021891639546	0.0622870870080975	0.0425618099856939	0.08018805528329401	0.0981951254958871	0.0935081727747178	0.0366442521284181	0.0557018015508239	0.15192020991687	0.18648799212451897
ABCB5	0.5527637085955279	0.0301440635838062	null	0.0665495982250951	0.12779893516606097	0.214736996213472	null	0.184680917042173	0.0558976379429197	0.178215517984786
ABCB6	0.899011605931481	0.689839907304626	0.638446365307756	0.7052736236948399	0.62169786127139	0.750105508662168	0.8605790312167441	0.8605790312167441	0.708249451215973	0.860591720219176
ABCB8	0.12588002225397402	0.0493233001953709	0.0780274878955554	0.0868826357142841	0.0641428762565358	0.0351101118788192	0.19464724416612497	0.103098497907747	0.0451627055029359	0.0493233001953709
ABCB9	0.068370767817517	0.0466820223151384	0.09651331574984401	0.0195174217204644	0.126633389364422	0.3945656098987921	0.0392894153225309	0.0432857322371208	0.193946059597796	0.0536240344128156
ABCC1	0.336988328335137	0.715521351066745	0.543503924852527	0.416212412205401	0.371743611125295	0.17470575153250598	0.480523477518166	0.480523477518166	0.465332846373889	0.56058678592331
ABCC10	0.8235925351832158	0.932182513135615	0.779106753382637	0.954763737646769	0.9569912012221171	0.8847743972333281	0.797575259726775	0.949633846425211	0.944689092417859	0.738995982704245
ABCC11	0.13716134248683198	null	null	null	0.0383624492380929	0.0352083484399776	0.121791404126586	0.124749694233746	0.0028512061470877302	null
ABCC12	0.0463473096330114	0.0298399812055724	null	0.168722779391208	0.210148784317503	0.0880259416578327	0.132789530583854	0.272201161426435	0.0956429545081805	0.156535035222975
ABCC13	0.7990898188677908	0.799102243976246	0.799102243976246	0.7990898188677908	0.7990898188677908	0.7990898188677908	0.7990898188677908	0.7990898188677908	0.7990898188677908	0.799102243976246
ABCC2	0.573485940480557	0.47852732858520003	0.231176084888128	0.317277293101688	0.6011057646359289	0.80347677370076	0.554118597794955	0.364263849236636	0.5827796297547541	0.7184703162194408
ABCC3	0.5889831083817499	0.377492938604477	0.5601502805050981	0.688562917415493	0.634260407933974	0.570802879919378	0.39525877706449203	0.48790217143730497	0.21924541947455398	0.8578770032291692
ABCC4	0.23533513799553604	0.38718009414171894	0.29735852360312803	0.493023721740068	0.739783167985933	0.494480406013571	0.29747080964071604	0.36389178019505297	0.616633252365218	0.20195859964602803
ABCC5	0.235120242196807	0.0814290812428158	0.160038067489634	0.28360868726002103	0.535417609488319	0.603256106289586	0.153706522491591	0.0590269247073977	0.360167195160129	0.0960251974824694
ABCC6	0.5521373259587959	0.209317336431849	0.288410365608733	0.32272266105078007	0.213898747844815	0.22590626664901603	0.28842042376591	0.28842042376591	0.212395995397244	0.288410365608733
ABCC8	0.8724634117654091	0.533677316517297	0.7815522879038979	0.8446623698102491	0.49594218079115204	0.47039128483519704	0.694883062477781	0.6374135603932479	0.35990419179290206	0.620532944017098
ABCC9	0.8106349383122241	0.9067832578263689	0.7405002642741959	0.440652357549116	0.609449696895193	0.4112624527042	0.6815397486418701	0.539098837104128	0.747600520892075	0.7214704147199441
ABCD2	0.937965222665253	0.9763044593116759	0.95980862997603	0.966414928712617	0.9399252673495021	0.883184714674397	0.960293452665098	0.964929734600479	0.8567153477876359	0.961971678167412
ABCD3	0.528582152916008	0.18887935782132897	0.34799457670009903	0.5807306914078879	0.37363089963122204	0.36955446414377296	0.34752948101668896	0.305182867594728	0.440450771129929	0.592520138134975
ABCD4	0.867359258465382	0.5659348712355861	0.740590923800932	0.13593377113689	0.7647866967908491	0.625619455519844	0.7412637614586641	0.8548820151021451	0.861374494456308	0.7249846341487579
ABCE1	0.533442730164101	0.7381343060257758	0.6150383998614201	0.615032498000062	0.22140863178817605	0.280817581855925	0.639217852568646	0.5226568698931839	0.684106803698756	0.6150383998614201
ABCF1	0.0266684060657037	0.0432059141472455	0.0741850730863123	0.0450355380026808	0.0618037052455058	0.014162175338231001	0.039346498249458	0.40303901821329796	0.0369750690154674	0.147359035268207
ABCF2	0.8517326626615909	0.12465537108988001	0.9283051301172991	0.454635632979205	0.49852301444039704	0.48819127333380996	0.928947505858168	0.48769059981147705	0.6958099089883628	0.8229355633429492
ABCF3	0.780311624003515	0.8363344238939859	0.7671014838731679	0.8608148684910729	0.8673069202054889	0.848968896024653	0.7735925225526519	0.8000066551445	0.9279892323198929	0.7613294033121569
ABCG1	0.00400440670200219	0.0225434666814548	0.00935387381695115	0.000822940208891179	0.00132841977664509	0.000744431018504053	0.000227250659446014	0.0005985167816509719	0.0021228945208339	0.0011246074814039802
ABCG2	0.37402557635444605	0.867278321190544	0.288390554537362	0.767420865438798	0.8943137774141351	0.8675048829953709	0.8996217647306421	0.934691338229927	0.722624888770393	0.867447415308482
ABCG4	0.9969757356150719	0.7418526474275658	null	0.7643145190664129	0.927042177038873	0.998758594547652	0.969848539233087	0.9327951338233371	0.95161952006412	0.9349650586806659
ABCG5	0.437428403865057	0.44133025050717695	0.468078141281606	0.8884125912948551	0.429963685411414	0.563506049518676	0.45853474574518005	0.7999845408605669	0.892984455231228	null
ABCG8	0.365070959023515	0.472568190587993	0.321625353615728	0.321634116045655	0.7594834970614309	0.32971484362166403	0.5070596430826599	0.475166156211283	0.370201750354633	0.321625353615728
ABHD1	0.903885163073218	0.491622513821994	0.6591697420452839	0.21581297726458704	0.33487536329700107	0.225272082080804	0.659654196305181	0.460467830148818	0.28014694810495	0.42560550643201
ABHD10	0.498483684452281	0.39067127460296003	0.523357033370964	0.29409327570555704	0.15510823464875698	0.5518454750815961	0.431705475749308	0.752894758208775	0.5883016095773089	0.670057874412896
ABHD11	0.7253726971941731	0.233996498144253	0.400261344981502	0.446676076179549	0.278485197028489	0.180411822840578	0.37891187485892697	0.39038612074877	0.815483600205764	0.5906182171834039
ABHD12	0.37577038037498495	0.543808864356682	0.3748720956756121	0.489818020935952	0.6282944437633741	0.7291469873671239	0.408225885172531	0.29223616502634103	0.22971793791721803	0.8092594217765079
ABHD12B	0.812012451845913	0.567593937810483	0.38712888474806706	0.264389718927502	0.585573062831732	0.40540777602417105	0.5462716273770589	0.133222933465937	0.85604048572295	0.567593937810483
ABHD13	0.741552022644958	0.7190034978897579	0.601478301363864	0.229643163984215	0.521404437748943	0.32467443993517403	0.7979767585598059	0.800377362037183	0.18289018850704997	0.32466580421177504
ABHD14A	0.705250781808135	0.41300689272787294	0.41300689272787294	0.413011411735183	0.291575346291254	0.413127342260867	0.634303083313982	0.36361221066494204	0.28622362157245	0.41300689272787294
ABHD14A-ACY1	0.22359411569833498	0.62583762302399	null	null	0.44349901251067697	0.411751668300687	null	null	0.44534627154081396	null
ABHD14B	0.824654217113942	0.766346006569055	0.9264401303737859	0.593408169130407	0.57969373932201	0.7059160225688641	0.9280918656778779	0.892068892001159	0.698398959513807	0.766346006569055
ABHD15	0.231144324765132	0.231132508171529	0.231132508171529	0.20481826242450699	0.25095814885740897	0.11027502818449302	0.36833744036693605	0.16846487954579503	0.426426207370398	0.231132508171529
ABHD16A	0.4860989866557871	0.692236703639971	0.230460880458917	0.5753460491328979	0.800207311246457	0.7563503021228309	0.19349620558772304	0.707131153652313	0.865596925602942	0.756361795897068
ABHD16B	0.8027735727872559	0.8027860535143959	0.7931048904530601	0.7277197057674	0.748456473229246	0.626654957442419	0.768293932922315	0.784365564346193	0.9436642138254949	0.8027860535143959
ABHD17A	0.994541052640315	0.975579451608359	0.7571670497584309	0.914501943707036	0.9926510866274059	0.9755734912412131	0.757884769585509	0.9240056966912751	0.9527171463848629	0.951663772884016
ABHD17B	0.7555592319605179	0.861289544127826	0.729071997566116	0.891398578747205	0.7928503638385721	0.7290613313237729	0.8846524213961959	0.498471319291617	0.7037168430494181	0.34748904563854205
ABHD17C	0.17499123879279502	0.269523955669721	0.13965167687960597	0.0487244422481391	0.12350439860870802	0.139664368087052	0.139664368087052	0.201506043501435	0.13445168306735	0.0733881044618384
ABHD18	0.45180302100583397	0.298912481762032	0.53619551600211	0.31629796636794105	0.326927215744631	0.7563039611607759	0.62314733238703	0.442438699511221	0.666079533943958	0.53619551600211
ABHD2	0.8272197623427141	0.7524885619993741	0.295036558379877	0.531802953253	0.717024889160063	0.6839939687823211	0.5389438034966351	0.7717298956215791	0.649493333485984	0.6840029624145361
ABHD3	0.599095836931866	0.47994466217764004	0.328618166436206	0.30621076330624497	0.25503172463875196	0.060576256991559996	0.322519643457088	0.26576149859717	0.17342123138990398	0.46167280873808003
ABHD4	0.14125114517575302	0.198269892572943	0.323090588195585	0.17569675082748998	0.0551132678162632	0.3224212949547439	0.0411428103447885	0.49521719749418297	0.0912214049901035	0.0411347230787862
ABHD5	0.350404302598414	0.534529547465503	0.28033309459026395	0.511828357020288	0.0794261536933148	0.175170540679491	0.30979570954290503	0.24746587973124698	0.142096254715672	0.125763021043357
ABHD6	0.35060257347223805	0.7820378148928421	0.19900361023764201	0.19372242108778398	0.7196585299060791	0.931461730974511	0.284080256712383	0.219222843917073	0.32233993001635497	0.670447262110408
ABHD8	0.029865848571224998	0.049536392607143	0.008345057235703541	0.00436692367718312	0.0779285349083151	0.0112515279653682	0.12954487855125602	0.00896221034062899	0.0177791279340902	0.0112479705113741
ABI1	0.19353512930750102	0.24256657789832	0.0679702025067388	0.0881974359632678	0.27575964087406396	0.167660930070724	0.0656050230237259	0.14497718161912804	0.36315704730614	0.17988415324915397
ABI2	0.0269726497005869	0.0756197470631105	0.25787598539526896	0.34701943593177004	0.102615588020947	0.35022854838292705	0.23356511107737102	0.264042094174844	0.0299478854738672	0.462904570226874
ABI3	0.948635165381631	0.934879398648719	0.974551789504426	0.997583415621303	0.8197086160095369	0.9307348155734341	0.909342046405218	0.9831754196775291	0.886923610375119	0.934879398648719
ABI3BP	0.190725299970776	0.148491648458421	0.6004041541279711	0.23630803542419698	0.240798268665523	0.44202003140249996	0.27319337248189496	0.6926579778165128	0.593082235563681	0.13399787794069198
ABITRAM	0.580188672751571	0.5801928487684721	0.5801928487684721	0.580188672751571	0.580188672751571	0.580188672751571	0.580188672751571	0.580188672751571	0.580188672751571	0.5801928487684721
ABL1	0.48322425029345295	0.261848580134687	0.19064196133671002	0.171341322440702	0.27667202810829	0.652216400103033	0.358193208693241	0.27217814934896695	0.21867379775094897	0.372220892435658
ABL2	0.13108624725195098	0.232919469617197	0.176832197039677	0.19882741033466897	0.583968295687776	0.520318053300156	0.17650999567181502	0.22543360490464198	0.8439714702937651	0.191713389314791
ABLIM1	0.706396541538075	0.6439782056000191	0.560533130589904	0.725193124413573	0.5030688713904871	0.758841112529683	0.66510871293819	0.8255598266054399	0.43651087547422296	0.665116913990765
ABLIM2	0.140930794929955	0.865304501242979	0.3571751294841579	0.528909354439041	0.42652600163368704	0.247656905288874	0.331045299759442	0.24959612403005604	0.740146534552468	0.16266405474311
ABLIM3	0.584374927424335	0.663153376103934	0.5412592837617161	0.7115432127505301	0.5672243894338829	0.48855952299131294	0.54535915453092	0.7165246235725419	0.296851876246683	0.7148364974030641
ABO	0.8650058923564209	0.7584756927872801	0.777466294605788	0.49660300724574397	0.8920455069118131	0.8650058923564209	0.8650058923564209	0.8650058923564209	0.25827132343145603	0.853043543676088
ABR	0.0974157182151984	0.213412241067636	0.152823927147377	0.19534039161406	0.13550250705914402	0.21342444592839396	0.21342444592839396	0.29940354393159996	0.34145835220162896	0.17912832302355602
ABRA	0.53367736203968	0.0355959584750909	0.125263923422864	0.14122481942375303	0.210538222964557	0.381662737372009	0.126612207114689	0.3661893528411671	0.396707025341366	0.315590438452551
ABRACL	0.0808737304205878	0.0510777081076803	0.159906638286514	0.083053586322017	0.0095504884576037	0.129373117675614	0.165994772730758	0.22298716199590304	0.129373117675614	0.0963901229899527
ABRAXAS1	0.41091858122913705	0.6521114947918929	0.815176703640774	0.652928761209542	0.7151420062668729	0.509572624497572	0.582186766648775	0.9689636745419599	0.8549054546391469	0.9608637472447379
ABRAXAS2	0.00170270460296142	0.0023866573206509896	0.0023603882090872602	0.00116238725738328	0.0408857111310949	0.00124926710812785	0.00713091958005975	0.0256283489696215	0.00429024372546491	0.0116867300008068
ABT1	0.8359742697341421	0.33854577475602704	0.7142655135918181	0.672345426173583	0.560350894010707	0.614570001875986	0.695848394228827	0.7412116725167142	0.8047285966695671	0.509357304167903
ABTB1	0.358799671088747	0.208713333726696	0.23456983677712	0.20518717134467698	0.175245013714272	0.48224162660022496	0.7128271786687871	0.301747677137355	0.739035550886832	0.34910427120935406
ABTB2	0.35149453884416404	0.488141639138474	0.14207191056874802	0.45560515384169	0.15277758509120998	0.195625926871473	0.226627313919531	0.47987179773921207	0.590642913689356	0.763723383482537
ACAA1	0.0290702497661015	0.260054509554434	0.522531777415546	0.228983991359585	0.205988630695639	0.340451227686303	0.259564845830628	0.4194423985504179	0.32610747093166303	0.2262085737891
ACAA2	0.915967298488278	0.8530218042011001	0.831266489556659	0.859155300576088	0.888939491868243	0.8898336844660399	0.751403019670924	0.8648583890284741	0.55428307415302	0.702956898934173
ACACA	0.8870025854604571	0.864855536324513	0.9242809266221731	0.908701819047158	0.9646070886123471	0.6345968827571911	0.8891702465831809	0.8891702465831809	0.9804164414395159	0.8891824439507979
ACACB	0.596004642839787	0.662037339851634	0.7083009540574609	0.848908148595102	0.825629744840187	0.66482740685997	0.779334025938063	0.779334025938063	0.818808543027308	0.7793460824523929
ACAD10	0.246041419708961	0.177405967594208	0.177405967594208	0.17741866891497898	0.298095984042335	0.270611613237326	0.24414618161538298	0.30831425479146396	0.33798007735485097	0.18414988003373198
ACAD11	0.516493069742447	0.544358029109536	0.744424072887452	0.631249350839296	0.859065298629332	0.8123052700636929	0.606386261624092	0.7114474006371521	0.851039666349636	0.7393404400115359
ACAD8	0.9449817171636898	0.9758433802470079	0.900970507519553	0.9368589832543052	0.7241811532103579	0.7169604677614059	0.9547622523347801	0.924108029761197	0.803652007774	0.435940507122341
ACAD9	0.0214671692155994	0.0634561130534536	0.0262373098069211	0.0398004049602949	0.326394769189107	0.423296346959553	0.0259763694701209	0.0185697563816187	0.0360802207178535	0.0321190207923696
ACADL	null	null	0.9358699904410199	0.573170614393657	0.48077451478047	0.500256338481772	null	null	0.6937451333300501	null
ACADM	0.743622937588985	0.7085278318374459	0.660805552258362	0.609206970226356	0.310075314470873	0.5896386025534599	0.827269190744737	0.849296634641725	0.88117862994385	0.21273390598898298
ACADS	0.752060146666158	0.8415475805226199	0.68201652798426	0.6120501936802131	0.531720256553334	0.661544504229712	0.562943122834378	0.392122416401031	0.634825435196106	0.36749050233460906
ACADSB	0.37711281082406	0.248029176578946	0.250120104969268	0.297369988197737	0.490684384411404	0.471397404724047	0.24830977847047697	0.280601463334307	0.620289643712473	0.191892915473019
ACADVL	0.646897491398738	0.404266260097061	0.404266260097061	0.40427121588288	0.585817210682625	0.445524106704645	0.7347845748411881	0.7276645516414209	0.362129179045622	0.404266260097061
ACAN	0.60519302308401	0.709337745722228	0.638128667457879	0.598560581403041	0.75667320016552	0.8671427480802941	0.6209611045120109	0.769409048010854	0.9097002922386329	0.788832629448096
ACAP1	0.687292856456854	0.861659041655525	0.671312742323418	0.6094261025298989	0.6666288825046359	0.8616463626835831	0.8616463626835831	0.8616463626835831	0.9480393382460129	0.795762060963265
ACAP2	0.0624968184438495	0.15569375335079097	0.22202139236027102	0.32994645041057596	0.0535567131346419	0.415540471031683	0.22128827037806897	0.0574611778911554	0.68453469227188	0.35469288256252296
ACAP3	0.172920011338675	0.00469418485540595	0.0313595385443027	0.0313664745142499	0.0753554661067179	0.0496998020419713	0.165570609412896	0.19844065778542802	0.0690321911554309	0.0817655230837095
ACAT1	0.604832314996706	0.601228000430673	0.425951567370811	0.7928443351805841	0.640739315592144	0.868434426221513	0.6012227726421611	0.6012227726421611	0.0996596200577338	0.601228000430673
ACAT2	0.757272853320083	0.757284372198806	0.757284372198806	0.661218851955468	0.9058498815652941	0.9362376089268578	0.0218047651644823	0.245235688358883	0.8938055149521279	0.757284372198806
ACBD3	0.639603266724224	0.512808679171446	0.441346820766159	0.306030364451066	0.4377053187881961	0.30093670789040006	0.601696377228807	0.49092876222969106	0.335708269763862	0.487026002609389
ACBD4	0.177355056721179	0.5541302659322629	0.6875111108648672	0.174587304148442	0.51228309404049	0.688959304500625	0.9732887333856272	0.223503981948937	0.618858682065522	0.603532502892308
ACBD5	0.776139791148043	0.8163539964037899	0.8217027597028009	0.7171894352914691	0.784616335480976	0.608545739382882	0.8002956330780759	0.8685027972106059	0.670787774668754	0.9053711926871529
ACBD6	0.47287702000844606	0.27112307334657104	0.38677822071827295	0.140461643616672	0.262707910668573	0.49619498885722896	0.300865344089864	0.172153349803897	0.30683778538852	0.337003570805104
ACBD7	0.680308116557294	0.942100905512072	0.24319739689821698	0.5987031900419589	0.8464574420143549	null	0.867372518053785	0.7687059791835071	null	0.697854613916621
ACCS	0.381277125570976	0.157224548870712	0.257611692203751	0.357068810266071	0.904358609339423	0.863319239559744	0.25802697637313393	0.466949866540241	0.5957260226395761	0.372247369742609
ACCSL	null	0.0317214904565345	null	null	0.132636594941223	0.4880478594842771	null	0.135575916449164	0.0658872224789737	0.54306328679133
ACD	0.213181173110555	0.223638413779847	0.334689797162363	0.455709136883057	0.10748573778934101	0.22365040493169602	0.272402452884411	0.334753140736982	0.0386124532520278	0.293635749960165
ACE	0.166823718838831	0.0806047521106454	0.10492002422583399	0.112185652262871	0.304065576583683	0.363747119699146	0.10159083240473701	0.14374211728904598	0.0822106336062454	0.18431592824177898
ACER1	0.705051811724942	0.852194006077171	null	null	0.8229771521621669	0.8863466386992909	null	null	0.669165118292833	0.684834761335687
ACER2	0.258246695555431	0.174800814030594	0.0828210345626644	0.0835795777474681	0.0903831987782501	0.174813533854996	0.0821416829894134	0.0831957282795576	0.659163701843027	0.0506022141729187
ACER3	0.6468920634351011	0.656293576401924	0.5757973535098481	0.856650197120229	0.574596113579835	0.6815713576837571	0.6090313989839339	0.7120570659174229	0.42738106099559797	0.570289467234249
ACHE	0.42220008152721294	0.242530390668593	0.326028630700484	0.24097103115416002	0.287464248196987	0.130411236578359	0.37453376236462294	0.0690370824733482	0.392763083496024	0.27130013830481103
ACIN1	0.8509215869032299	0.726740006773775	0.7888588684035501	0.490362058143508	0.823365735259718	0.726729418359524	0.6990277134676589	0.6960752824296931	0.617268897891036	0.726740006773775
ACKR1	0.608241124189348	0.6082466963523979	0.8631718865285278	0.530491505519789	0.4978549442707171	0.608241124189348	0.8726617080876559	0.7317312708224359	0.6263312731423281	0.6082466963523979
ACKR2	0.106868333885532	0.106856245194455	0.113538284644443	0.12763160081009	0.0808557365552382	0.106868333885532	0.106868333885532	0.106868333885532	0.521455318357956	0.106856245194455
ACKR3	0.230819338294547	0.0581624157929448	0.505568524356181	0.42072312407528295	0.40784788499556296	0.356739898760882	0.247117764963565	0.196085378512963	0.6180476476806149	0.317860345819781
ACKR4	0.0857731530998492	null	0.0738561399299894	0.182609354399807	0.276398541187568	0.285225836685825	null	0.0787658805374061	0.594168713357638	null
ACLY	0.8118363769644029	0.809447716864343	0.7936701834882071	0.6455841589693061	0.9172175978486999	0.8897333925307421	0.743025748920282	0.6663949261414029	0.6573290314729721	0.7936701834882071
ACMSD	null	null	null	0.33942260992197	0.7046248075722851	0.46234817609451206	null	null	0.514089729174694	null
ACO1	0.0125291711638778	0.09018495526630499	0.0478235242413676	0.11202782404445899	0.0905761337525088	0.0981694291288604	0.236366583051988	0.0438685069187672	0.029896707070593997	0.0382041875060364
ACO2	0.490117073775622	0.16408452297735	0.16408452297735	0.164097290956221	0.0278450186885609	0.12327417362036999	0.0898369111818659	0.0858358832998201	0.15160105905744	0.0761923370508802
ACOD1	0.5516746940057	0.27868869323182	0.8198195210294691	0.789202016345082	0.0857794011188369	0.28711286287295396	0.165711445994606	0.40286050051583094	0.23801147259177102	0.262485841576661
ACOT1	null	null	0.43895648991726205	0.4830479143587171	null	null	null	null	null	null
ACOT11	0.45954147172371096	0.0623755245848799	0.400922887889769	0.456720555410359	0.19151164342812	0.609270234644099	0.296873588175406	0.0133358791311331	0.7000638412533461	0.269801833610393
ACOT12	0.47354294248150697	0.6804116986325238	0.271634823192132	0.6172756236338061	0.351477981741607	null	0.272779161091833	0.616176075201994	0.35508358188727707	0.642030081119097
ACOT13	0.305613642254855	0.412348205658536	0.086667113626195	0.0826251717937199	0.380392232151358	0.412352757745865	0.154574166056831	0.40441044784905394	0.412352757745865	0.533465119536704
ACOT2	0.35671410423659994	0.35670687361140996	0.446750015457662	0.39234119276479207	0.46625267975276796	0.18158907080870398	0.441640239801231	0.348808701522087	0.0776105706545798	0.35670687361140996
ACOT4	null	null	0.847258080876635	0.709078339119865	0.6711873119191079	0.964528858036913	0.8521837922597791	0.698059642420472	0.732846854887271	null
ACOT6	null	null	0.7810459593342041	0.7732302404863121	0.5489833699146299	0.9079214257677841	0.779744878118612	0.635164421043144	0.7635171233803001	null
ACOT7	0.503444788011862	0.504992613779894	0.4782974398358621	0.37573348191825606	0.6750140174155811	0.560062883101503	0.413210861964627	0.530509357651693	0.798116939087514	0.560066030007491
ACOT8	0.36329653181146293	0.7354108873024421	0.7526825397726941	0.392108155259984	0.588745949652703	0.869389687667263	0.8621974061286379	0.414661668903872	0.785108819366038	0.738296983343627
ACOX1	0.7609742939414871	0.8624328359746879	0.82652538761418	0.8629183055482399	0.7986844106674871	0.772113567216634	0.9339581401721101	0.8312113511815369	0.6496923850003521	0.8624328359746879
ACOX2	0.147642538641609	0.00784918548178237	0.0506683635849928	0.0186497984714979	0.0600317816418733	0.8055449401916089	0.0651053236928648	0.0200797885997606	0.035454516117621	0.0675247413455984
ACOX3	0.498438199723205	0.7044885830543859	0.61104971226293	0.742596626741229	0.711683791644742	0.6679082736079921	0.566388006045792	0.8454001457973429	0.6456854292975971	0.512196010691953
ACOXL	0.575336569912211	0.72832595284713	0.549438143869235	0.46713536007507794	0.47706132584015704	0.552335635820933	0.546847190531353	0.5941078492347429	0.9501230218363079	0.5155428946456729
ACP1	0.668049983127248	0.799447427680458	0.7930585042189391	0.793046179577762	0.9251838962934821	0.793046179577762	0.483426929623256	0.271937386704498	0.6524964920318771	0.7930585042189391
ACP2	0.8561329601714369	0.8661849605024878	0.8027575795680959	0.9420074271658821	0.8929532240256322	0.9101705428143699	0.8330393254238281	0.6485357439879189	0.876147461810167	0.8661849605024878
ACP3	0.0548485864585843	0.0548392134586282	0.0548392134586282	0.0548485864585843	0.0548485864585843	0.0548485864585843	0.0548485864585843	0.0548485864585843	0.0548485864585843	0.0548392134586282
ACP4	null	0.27977526113565604	null	0.276165430625645	0.35199393144759106	0.509183362371873	null	0.44742106546712895	0.0674804395319993	null
ACP5	0.107211541463114	0.0845722343502498	0.0966350300843243	0.21029674002240098	0.0321094492028833	0.0469497681358498	0.0867113461269794	0.10822315532948	0.172982199071667	0.0845722343502498
ACP6	0.230461864812755	0.297118526838599	0.164385601203953	0.18238720837938602	0.201514313728409	0.219316818982726	0.20026153306359198	0.21554649082062	0.32839463944117897	0.10720056095095698
ACP7	0.749314570515273	0.66263953967319	0.753583308469981	0.9806077055421708	0.9270483152636041	0.884706440519666	0.7612090508970051	0.9313308203372909	0.972228876878565	0.908729485097715
ACR	null	0.9221714287208821	0.46402896456245296	0.465119162589236	0.13920068858526902	0.0516300370499529	0.22277326488844199	0.43668717490435	0.930941051056925	0.46427739449546596
ACRBP	0.23037519205957502	0.47184504055874393	0.806184128832117	0.310460953693262	0.131492996671111	0.6977760510809229	0.7739684960151608	0.246982013145357	0.47551859780784206	0.298062870834667
ACRV1	0.773302767803722	null	0.676514634137276	0.6714997941722921	0.7313246594283069	null	0.44292256752685705	0.925617239929389	0.9642362086888041	0.7454520559333699
ACSBG1	0.7668227025843771	null	0.888196421569932	0.9916174207971651	0.998827703484678	null	null	0.995766856112509	0.971952227031859	0.997548485228018
ACSBG2	0.920080456129139	null	0.6617836887825109	0.983645138401266	0.6937203962218671	0.20457088475839302	null	0.3870944262540829	0.24468890119388398	null
ACSF2	0.7759778817425309	0.7534234350532879	0.5899232208021601	0.972395860877908	0.310442527843477	0.7507921571039291	0.807477162594312	0.6680996419687111	0.77956223905739	0.38793088688455396
ACSF3	0.36193523142648	0.0666438809039469	0.41566779876656	0.37485253289304704	0.862666136182168	0.279445093862829	0.308343313942843	0.132167414501416	0.433512370325304	0.09230453326296
ACSL1	0.0138972084608726	0.158735862845363	0.02919546223847	0.0137494125614943	0.010757525469425	0.0405515653081357	0.0346143083288642	0.222263475641163	0.23776422276112602	0.0405435414347109
ACSL3	0.00487485092735851	0.0923211206197035	0.0880607223639794	0.0049357191197711	0.132105613393158	0.0203046002920372	0.0910903427422687	0.00485782854634843	0.19073279960879602	0.0048903026959463
ACSL5	0.823524314967621	0.7494210098127649	0.8780021643693959	0.752340029236393	0.819808255237467	0.8496496175226299	0.763806007008874	0.816971727305611	0.7728444691979159	0.9120631982128349
ACSL6	0.19657096983122502	0.178662769720408	0.33990143082240903	0.192156641267432	0.0514942441865118	0.416321096286698	0.17867546119947197	0.140964773190175	0.00932305360418394	0.178662769720408
ACSM1	0.7437921822927029	null	null	0.5825075648358721	0.277448399188107	0.495352860039161	0.523235886132542	0.23570613518785197	0.9608749270301229	null
ACSM2A	0.287875361254466	null	0.14940588223507997	null	0.0395208157714681	0.609051690260335	0.244787265067865	null	0.570498772536152	0.417330531895198
ACSM2B	0.44395178427364	0.0318023686091289	null	null	0.6966034131545781	0.19554174800174198	null	null	0.364880081363403	0.42346615640970797
ACSM3	0.725376716065103	0.7564189596302171	0.5969038670201721	0.5684425682900971	0.399634914994101	0.671387653730965	0.605471949991967	0.6915305466434711	0.8347905286887559	0.16494430340989902
ACSM5	0.8475257546662479	null	null	0.9326698591820529	0.6413630815725571	0.668325769444908	null	0.811491246612442	0.7605133668484392	0.36659106985436896
ACSM6	0.704290679471556	null	0.597996493554988	0.556753470056484	0.544461714754352	null	0.632970382627082	0.985545417052305	0.445224603184859	0.8494173862874069
ACSS1	0.38767374416956396	0.0625338432761096	0.13244623632044197	0.528521455199013	0.0741906815105322	0.0772209070728391	0.24334916479864102	0.484559385346583	0.58835687378184	0.102103914139132
ACSS2	0.35749490644090504	0.754317817729665	0.34974092057547695	0.34134155276330796	0.513747431178253	0.966323167524458	0.339544137902843	0.358741773159864	0.6226586484734761	0.9489643088397421
ACSS3	0.8989766743795121	0.9641019010589158	0.9217972298549609	0.9726367669402759	0.9602972367061691	0.968176633272361	0.9407673023222559	0.8778773639702171	0.967536555897419	0.9641019010589158
ACTA1	0.8501182718113091	0.489580275264385	0.7126993497231899	0.8338373799805379	0.8619510067966519	null	0.711613709905495	0.8235354596732349	0.6932918787738872	0.6032157708924649
ACTA2	0.589676268428319	0.5896809222560411	0.574170140673835	0.6942175428093891	0.711490924898584	0.671959119276607	0.606893571825994	0.7540250672988922	0.56936289623746	0.5896809222560411
ACTA2-AS1	0.8230373378749	0.823050042620146	0.823050042620146	0.8230373378749	0.8230373378749	0.8230373378749	0.8230373378749	0.8230373378749	0.8230373378749	0.823050042620146
ACTB	0.339679726882044	0.44834609662722497	0.429813193419192	0.577007463967402	0.57461875626076	0.467036837524721	0.39752277831856897	0.694326440678751	0.29268136378328496	0.502373245399981
ACTBL2	null	null	0.189205977800108	0.548989498818671	0.358889735975563	0.20263806447823499	0.24482669838981896	0.39687724857786894	0.16768304323593303	null
ACTC1	null	null	0.893758614511313	0.13877722078004698	0.34630300403620007	0.345960218029472	0.6238948633883271	0.62183795356885	0.44758509622749604	null
ACTG1	0.29161420842642893	0.299776748288483	0.320440273586389	0.39226983995775394	0.39376666680138395	0.45430331772927	0.34900974783652	0.389761056206019	0.324705882141126	0.342641791185496
ACTG2	0.987035108452266	0.7463982438519708	0.9752552983907941	0.823386195413695	0.958712565825126	0.9456943157484621	0.9600876033778392	0.877383757250343	0.554046632738356	0.766257732012229
ACTL10	0.798783078473906	0.7521455958325329	0.791531474124175	0.8253993673116701	0.6021418911456	0.424545089027877	0.678515527804407	0.730725094819385	0.643681215859352	0.7521455958325329
ACTL6A	0.777067945974108	0.9530478376085221	0.937331451904552	0.8823259952932629	0.9769772286430269	0.966688012344612	0.9379376190729	0.887187718089746	0.9224156545627908	0.793307441929905
ACTL6B	0.28985684798152694	null	0.38058236918168203	0.4194202502713811	0.39115549583427206	0.3909061135391121	0.448459733660969	0.835566269716673	0.33569752117427	0.8191810203759999
ACTL7A	0.37839781882815005	0.24425095018614001	null	0.6094436680960239	0.464522892269992	0.56471129073604	0.0391349785262732	0.43893595849368294	0.0630703908119924	0.587568757501633
ACTL7B	0.325547889939894	0.37439038859541207	null	0.232949976516799	0.0739898800559474	0.880072267615226	0.48184434772241896	0.0806599833360606	0.39963936884037504	0.20587890591622
ACTL8	0.867668957361415	0.6057283427021011	0.11561439297507599	0.632912854301812	0.9932703005390949	0.947498338163203	0.712419008296177	0.5879103045886569	0.9093316869595559	0.35712089885381393
ACTL9	6.132658624503511e-06	0.0192037410882931	4.83598793641033e-06	0.000366631255952331	0.0142862386076447	5.60498034156033e-06	5.380806703918e-06	0.0221360241401646	0.0543920793741368	0.0369405288087763
ACTN1	0.995037041511768	0.995061728726117	0.8949553441914471	0.9425397175392191	0.9459819526963159	0.9903066978527328	0.991999389544999	0.9892871826600641	0.976015418166917	0.895218192209898
ACTN2	0.906715137679124	0.9214797438331941	0.9188864554976421	0.942617684605444	0.7988083968962759	0.9045708158732291	0.759077823054228	0.7659907711366479	0.8519765179200329	0.7960304492519051
ACTN3	0.24218889410193897	0.243321046037292	0.6573824056498101	0.418942418575971	0.31493477595355396	0.25644112606806196	0.848168696086379	0.28164072412915697	0.781865704646636	0.169983107534046
ACTN4	0.667136021170605	0.417217414784615	0.23309358149804202	0.525147480174353	0.695400869692633	0.330502167964815	0.417221721732625	0.417221721732625	0.704773682257869	0.4297507480913971
ACTR10	0.425238519032221	0.11136258678219801	0.122225547246556	0.284152685762924	0.0851206644544218	0.222461048741812	0.189311441512366	0.153737647286646	0.42344417866444	0.28550047583526694
ACTR1A	0.6639566056457441	0.23681011096362803	0.546695276207993	0.12255592450191401	0.471880342127142	0.270376500955705	0.501488976842285	0.295333595786685	0.308647836433288	0.0852727871935911
ACTR1B	0.7136804100497339	0.691915139890476	0.172215706970072	0.5448212803814371	0.134527481465452	0.489430737000275	0.124382125509762	0.0715165141996315	0.303502222920419	0.113407903456973
ACTR2	0.790658059222191	0.18371324228626698	0.771995919200629	0.5041052696220271	0.546281048777882	0.45307360272093294	0.7727208100682621	0.9057420584946351	0.5066441178675171	0.347208072476731
ACTR3	0.409883897472255	0.7367131684048779	0.8734267107573879	0.757127276863985	0.671572080333395	0.595799811983856	0.8565551207794251	0.8962339882674859	0.7145847605913129	0.534864828053985
ACTR3B	0.5782266778345699	0.45788473975506105	0.868167898843244	0.8419673093673741	0.768537207331623	0.5103780100238471	0.8689354128612129	0.8509551082332759	0.560728112023895	0.791172643298337
ACTR3C	0.194322163834087	0.11083872531144999	0.37176817862285905	0.47578841079239004	0.7304189873531809	0.847693088717304	0.5181071737685929	0.29749285869325204	0.255118148840697	0.37176817862285905
ACTR5	0.22480124365872603	0.492895476400385	0.334853892212438	0.160691695233064	0.11447563956039099	0.341263599280256	0.288651673916325	0.308984206942663	0.286724621801511	0.369793470813851
ACTR6	0.805952662671329	0.8819182850301609	0.772975550144377	0.921709494273571	0.547960972627206	0.529595122439591	0.769546285129916	0.8499115123832521	0.8056977793205591	0.7099199422664181
ACTR8	0.903673680344768	0.567725550827922	0.701103550911614	0.9108416799684459	0.6205159040073829	0.279841419981806	0.701693161601436	0.8825743356201372	0.7047470581469871	0.5895507570690279
ACTRT2	0.23752612399689	0.0775702900286729	null	0.139497865632914	0.08631368913739	0.083456679931485	null	0.0688050946861045	0.0695213065156574	0.0701715720838273
ACTRT3	0.0789189467960674	0.0119064807272314	null	null	0.146714298690914	0.727219334327037	0.00497355913181882	0.0467955202075925	0.249345523222141	0.445384220662631
ACVR1	0.205037608341175	0.170346791980531	0.21242129626080397	0.25449842546952	0.122447810009315	0.20674617729492	0.298796040115734	0.346986922199934	0.140656574114715	0.254247135785817
ACVR1B	0.0976829708538653	0.347808475543674	0.170268404275216	0.39326579325808003	0.10602509730607002	0.17768365219558202	0.0376278336295681	0.0522592649256814	0.483457969979082	0.0336367088241039
ACVR1C	0.24634044957266	0.0688936135555074	0.0912666267933844	0.0926781337518309	0.46836998001658703	0.24825053460085	0.0905641116668402	0.11926008222393698	0.238755946021339	0.0807933485573381
ACVR2A	0.263985143719229	0.0902375820006133	0.42135693164526	0.267752629507029	0.0144532265801762	0.0165352010508413	0.411778612905565	0.43008416539814504	0.117991521051931	0.4923459653454939
ACVR2B	0.37994130911504903	0.593537590006187	0.7925726942299021	0.1932509529815	0.7325003670691759	0.7014579128854521	0.5996325771626401	0.616026524676026	0.8787445059512049	0.7925726942299021
ACVRL1	0.31214193008027097	0.31138807785182504	0.38007519669916207	0.529843861990461	0.773221876362555	0.397138996820437	0.17585610118470898	0.399962315297964	0.765266375992918	0.38129543429959706
ACY1	0.9648798696277601	0.763807576697323	0.755646130551665	0.7556346563888371	0.8648819191425501	0.604024928135792	0.923988833040519	0.7556346563888371	0.7239856752488371	0.755646130551665
ACY3	0.528176621284178	0.5114367993376471	0.415238831451937	0.6155746116738421	0.5055314232711811	0.28837864054079404	0.33262520718105604	0.560474784367182	0.23954018325701001	0.162980884027103
ACYP1	0.7552516562646221	0.819196506222702	0.7076063413420419	0.8048338086321141	0.7165553914214592	0.74904842770454	0.740087577000192	0.653541985051172	0.65446724693561	0.749059715853659
ACYP2	0.860906987156875	0.658166835042901	0.711157939729888	0.36672931610136406	0.7446388624720021	0.50322540312218	0.768523991709145	0.8186317887149571	0.7466647156614921	0.6208492660221031
ADA	0.51601179622447	0.0446941537696941	0.0829880247859622	0.12334409307257001	0.168068446748381	0.5416333034963	0.0464238472595365	0.0742653309141287	0.0214100500915585	0.11631368236173001
ADA2	0.170149122133163	0.181226663734212	0.0299563516638825	0.15823869142867802	0.0393923200148947	0.0232225387716136	0.0723004918262675	0.0723004918262675	0.0707738530431705	0.0722898911318371
ADAD1	0.187846895623928	0.534993394366605	0.764916414959146	null	0.586396157023695	0.699427171968777	0.569571232772501	0.508754348566628	0.632334558487798	0.9739512735791959
ADAD2	0.977178137952178	0.39667153644118197	0.9370185471836869	0.703693723541493	0.32934440491128697	0.8249592670882909	0.996835372723362	0.450200909345769	0.277667461366007	0.794041189147346
ADAL	0.26067633945989704	0.37041970414588304	0.120192002040839	0.159469646775352	0.272275600780708	0.11571253347304901	0.0767840517707661	0.0787110679844968	0.17203086595929398	0.160606637986284
ADAM10	0.524267455341604	0.209771453652436	0.323088304930712	0.212880277183601	0.15120487424231102	0.209783727429596	0.168357864719401	0.0884384063162044	0.11906769235396499	0.139659038364576
ADAM11	0.0043718118533375705	0.257478026730438	0.19178402012736998	0.00570846447609204	0.201974039817692	null	0.284736039143901	0.014003412678949	0.0240540685644578	0.0625998064922169
ADAM12	0.210881288543077	0.00269986368737827	0.0503580875354063	0.0008929701738800429	0.000471423081651928	0.0523446709334179	0.0103060694614839	0.00529463756216501	0.00208448926712211	0.15488825877394
ADAM15	0.8477619737451478	0.37392910192887	0.425235876944643	0.11476314348460499	0.295287344052591	0.19014828375568302	0.33922648163563496	0.350730285013357	0.181608788602962	0.37392910192887
ADAM17	0.8372903301694209	0.838053192712086	0.867167302032177	0.889072429789207	0.7357091119332071	0.8925480204588191	0.5059608081159771	0.641551073374418	0.9702163069073141	0.7452252613033981
ADAM18	0.958334184070465	0.414466650945519	0.9201623670185721	0.676218672285542	0.41724833396739097	0.22495436411756894	null	null	0.5544731064727729	0.8068339083595699
ADAM19	0.859072153174133	0.8190392074266679	0.636103201374082	0.5614413191742299	0.554481515091948	0.679761164033563	0.9099506855198041	0.8030451472625451	0.7493692893184691	0.7794326657049749
ADAM2	0.5531104048307349	0.808016148883083	null	null	0.599474427706507	0.48462749309957703	null	0.5796684947892061	0.956073902356347	0.8005339583140729
ADAM20	null	null	null	0.11325229921403399	0.42585706896850706	null	null	null	0.0984448182610872	null
ADAM21	null	null	null	null	0.18815854205904	null	null	null	0.36691820577092893	null
ADAM22	0.49089139417090794	0.712898820495096	0.6888705876755279	0.576036075564727	0.568932757948745	0.33586149168495	0.683504636406824	0.652000096393803	0.730094754814186	0.7308755760851009
ADAM23	0.046689160973833	0.0534920858283652	0.0598941476454035	0.0618067316797082	0.17656739516146203	0.0112609524828243	0.124627691271914	0.0685126795469757	0.000260061033101109	0.0556271952732643
ADAM28	0.44998360646907704	0.666347091853722	0.390655513126557	0.29762668222109495	0.5226830664422321	0.7355855332916741	0.288414186290766	0.46247686715964004	0.395257772076323	0.5227777495878789
ADAM29	0.596544709641848	0.44788038388941204	0.295474537657641	0.270741182292303	0.462691458235742	0.4478831196546721	0.4478831196546721	0.4478831196546721	0.37706088972121604	0.898625158509087
ADAM30	0.619831504558072	0.8971849086377421	0.979558247750684	0.845403029360165	0.5447907394448329	null	0.7773494227658381	0.6367435016652672	0.498555504956963	0.966694989705896
ADAM32	0.210445997974904	0.34467592217269105	0.147407411007667	0.607680137879245	0.435138272603201	0.8920860098861658	null	null	0.4193387207005929	0.11631123645062198
ADAM33	0.7462105790373729	0.37237833581965	0.7310781141470141	0.292135026423563	0.493103486460886	0.9804398357136999	0.521513192046608	0.310078141024336	0.857803215465419	0.37694602825149
ADAM7	null	null	null	0.15043040175620903	0.0447880848331155	0.289678612098886	0.22049372204175	null	0.268704465843552	null
ADAM8	0.913224338900159	0.752431541176639	0.39163157964858203	0.704988130448063	0.6431931679905469	0.7329728154958349	0.6650437663129399	0.7719412339604759	0.87343658250578	0.55752355115676
ADAM9	0.21952574746196	0.0146799592011194	0.0635658402460089	0.21022558448976103	0.0451186159240813	0.12156568307003801	0.138666686091276	0.11781168747299099	0.0848253285606675	0.0732463468808125
ADAMDEC1	null	null	0.415198727614844	0.0589820432171558	0.0141155986891726	0.421713806184653	null	null	0.131688017742691	null
ADAMTS1	0.9127169990749631	0.883790139342753	0.7157029524230508	0.694658278649818	0.7891531571424242	0.7848492285224591	0.7157054713830641	0.613844918796504	0.9921604469527919	0.7238734139401101
ADAMTS10	0.334842934175241	0.41241489329943	0.735507765526907	0.6434534935271821	0.44000485031465003	0.51133060290553	0.730222758882114	0.5447538795915889	0.3823122505321889	0.24426685010171997
ADAMTS12	0.3394466217038611	0.5931381644081171	0.6734927263664771	0.674081351007484	0.279505549418882	0.102852695606755	null	null	0.42460448042765797	0.719998149978233
ADAMTS13	0.530610816050898	0.481336177758742	0.481336177758742	0.498497902361836	0.7067372385142459	0.17946535554312804	0.48133716233048995	0.48133716233048995	0.735373599070728	0.48732132878778206
ADAMTS14	0.607891757377624	0.965371587496142	0.9352537730271159	0.958751025708166	0.9808627884404291	0.9278989003321261	0.8976613691249008	0.985485332986604	0.956109319789338	0.993154133092771
ADAMTS15	0.0826521410463094	0.0138251330129587	0.0146461257381875	0.0183903583802297	0.100953451368211	0.0628801260848923	0.009865951935793229	0.0282765459113414	0.009254272876378259	0.0237627974047482
ADAMTS16	0.36088957757601703	0.20585621017655603	0.415305999797474	0.212906808861449	0.5859423288871021	0.6001120689364909	0.23114174937987	0.178309415409438	0.22211627005574	0.304417574081225
ADAMTS17	0.7478544131069592	0.43119722568297997	0.7018251365696511	0.43470648591267497	0.22176361605768902	0.221476983410987	0.747391298956018	0.34215961394637706	0.499543681973426	0.40663290095016097
ADAMTS18	null	null	0.6765248645330388	0.6221040270157709	0.569735517035628	0.643717611687432	0.5889922897778791	0.6837018447281911	0.0910379169093552	null
ADAMTS19	null	null	0.991208173027255	0.9831971363512959	0.886783781871351	0.999881462349048	0.9900310177630709	0.967815930935604	0.9797079370908689	null
ADAMTS2	0.13926711003882503	0.0655868238596337	0.225081071597442	0.6793835372124121	0.542929904452493	0.38322492238567407	0.21513104024554602	0.535064784797325	0.444909133262494	0.17788888159052
ADAMTS20	0.9339588340939521	0.397221589939872	0.807985173301146	0.82532257269485	0.474293785434033	0.6313495413771	0.8959062240516791	0.793776914967123	0.415764946208345	0.9460253808189091
ADAMTS3	0.9790362557562611	0.9834559426282571	0.92254030055795	0.963427838319146	0.40289746973041707	0.41792616082402795	0.9108986766924891	0.911769395458851	0.79974039214075	0.797014109017944
ADAMTS4	0.0752144552378775	0.0187141252837704	0.0956821870298293	0.0956939071620714	0.24793150151327598	0.0663188051421007	0.142354635659829	0.15285710997226098	0.206283571862937	0.517427616368623
ADAMTS5	0.5442614472074979	0.8406373963174921	0.528284218976953	0.7662481949776859	0.8543528941576078	0.7731078417399979	0.528229525969875	0.7630826139048149	0.864897475318986	0.586183117447995
ADAMTS6	0.475421338082951	0.639835285139082	0.857996247287988	0.8424265945833341	0.546987966566304	0.9615789216846129	0.851324550311243	0.9252397334651931	0.8315469347109421	0.9351694616917821
ADAMTS7	0.0476694706487651	0.22740056619035398	0.47786756014310205	0.198826871142348	0.0159633087020704	0.000645715665245505	0.38545036364432395	0.009628601650573979	0.0190677230879107	0.10887864963062599
ADAMTS8	0.9418634564718309	0.733272164040097	0.8722359021907321	0.534561829909511	0.7573699928117529	0.856199119160119	0.9484256067311841	0.425036424828358	0.863039236105829	0.5873259516497359
ADAMTS9	0.726280170186528	0.29582648592997396	0.6536441934534251	0.34908499796689396	0.44126505793229404	0.840306440642307	0.599953447681286	0.5440860597168821	0.0646444820244786	null
ADAMTSL1	0.9780577747035679	0.877679247160846	0.814833980181864	0.91244253029737	0.9304234087606059	0.8747292760095919	0.799842808270738	0.962452492763208	0.9391108367387271	0.842509561512382
ADAMTSL2	0.8778898687064419	0.969040206450163	0.657842569624137	0.9118465215121322	0.673233233868121	0.27271373901143803	0.8132938948727528	0.8250120108920559	0.8116630845571909	0.782428793526913
ADAMTSL3	0.688482042570121	0.502609272070554	0.47404188757228	0.170496570491933	0.40910838882947104	0.7656724539205308	0.48566399262408505	0.469985454839961	0.578007450457059	0.283857913601826
ADAMTSL4	0.678388310175935	0.6783970735358299	0.605696901820158	0.35270234777949394	0.5562512364044	0.6435285142122729	0.15206099761940198	0.605926963544707	0.768415151530866	0.6783970735358299
ADAMTSL4-AS1	0.44712751533694395	0.44712474037489297	0.44712474037489297	0.44712751533694395	0.44712751533694395	0.44712751533694395	0.44712751533694395	0.44712751533694395	0.44712751533694395	0.44712474037489297
ADAMTSL5	0.7289428557125122	0.234846294416196	0.8936769624162242	0.684305456526518	0.23315549394374502	0.525647493129413	0.7263787219149279	0.658256784785992	0.115117153227135	0.625628320906645
ADAP1	0.10707156615396302	0.0595763934415965	0.23491824352748997	0.112896411774681	0.192749117904637	0.135611073371381	0.127481763780012	0.127481763780012	0.4982892912735	0.12746922178471098
ADAP2	0.370767595044571	0.28216238607045	0.4299475885373521	0.503447559562063	0.20375097725453897	0.722110858760142	0.4297242874024	0.6763809113409899	0.626439867914487	0.9410625395988679
ADAR	0.17157209324140898	0.6362964595894389	0.135403327338634	0.333070553564143	0.521512578756165	0.28247696102979397	0.0787222438406026	0.192459198257655	0.372723629553903	0.8761183827421741
ADARB1	0.637165476633974	0.560749110539682	0.07426694396770599	0.8290833860977241	0.6894787124149339	0.5055557344652539	0.630642844570996	0.592620710158038	0.15146308937962	0.797850389953782
ADARB2	0.14051218266165302	0.11641359552693302	0.13685746082138903	0.0204356126164681	0.24438698005685602	0.205746454841965	0.232506170248436	0.249206990285228	0.0792718080513473	0.0370720745525973
ADAT1	0.9950206936971361	0.9885331015356641	0.947102226554255	0.985336311654414	0.978569638408351	0.992556825113598	0.9981543545252679	0.9982155964805609	0.9879549916270609	0.9929908336497371
ADAT2	0.8075406240582981	0.819120996500432	0.483280944464615	0.6877220412141449	0.44970353730550106	0.434139452168403	0.512503251737824	0.7814954844755071	0.610267694695915	0.556400513102131
ADAT3	0.958086183460472	0.76333066012291	0.76333066012291	0.763318981736188	0.876205844480111	0.903367337199189	0.934735064640466	0.8306328384519529	0.9241505862487371	0.929578365609261
ADCK1	0.30671840702489195	0.388638122922775	0.323498478711732	0.455029576447901	0.23690468405317197	0.119089625436578	0.276795626366953	0.6342417924831291	0.437970350993558	0.6879632977949101
ADCK2	0.193521954741925	0.27396774124747897	0.37211332109081796	0.526638002149452	0.35739957661498206	0.247195056350195	0.29746428154377597	0.494794860523651	0.30700885826936	0.27396774124747897
ADCK5	0.7472781590738979	0.61624060120889	0.487232733193916	0.532975150761516	0.5920167301894039	0.616234641368725	0.616234641368725	0.616234641368725	0.7471440323283141	0.5633927486447879
ADCY1	0.7623781119814821	0.8861869664443199	0.618601185196324	0.6957754948640229	0.831350374570273	0.44086511712119403	0.6424516001711851	0.685289869639224	0.5144396377228591	0.780189065701785
ADCY10	0.623120860008243	0.639814876943255	0.468812228716039	0.412607357508666	0.26716331193061704	0.677872681701164	0.176839423925263	0.35723818889040904	0.7961399961619879	0.186291725995655
ADCY10P1	0.9142619805433729	0.9142732871352801	0.9142732871352801	0.9142619805433729	0.9142619805433729	0.9142619805433729	0.9142619805433729	0.9142619805433729	0.9142619805433729	0.9142732871352801
ADCY2	0.431263961734775	0.346956007535845	0.756179751686227	0.684426250488655	0.296347596933911	0.5707687572581639	0.793128207117876	0.811674387573439	0.714126458438938	0.628890995716629
ADCY3	0.758423280204085	0.927619753236388	0.8032704024337349	0.91436465169047	0.6573358147288471	0.738408898796125	0.727731383290105	0.8453569225376592	0.933174864925947	0.950972844726361
ADCY4	0.216913305792713	0.607378122805021	0.33876336533202	0.331839624953427	0.34449354090255996	0.764147495575245	0.607372593062512	0.607372593062512	0.35410029232815793	0.607378122805021
ADCY5	0.32654747700465603	0.22933970235006199	0.29941926128359103	0.6785003550819171	0.835838545930948	0.539944412856379	0.390503439377397	0.7614318366408679	0.5336416367573421	0.24231680510147602
ADCY6	0.5131048856225321	0.27438377520616697	0.42856748181590504	0.41113462228667697	0.357168122608631	0.23480531806532898	0.0274802298146576	0.14851386938865	0.502762399268711	0.27438377520616697
ADCY7	0.659250448515729	0.624173136664297	0.865948926232159	0.771987135535456	0.6202491195643679	0.567889633844286	0.36571556522677706	0.555713510775936	0.8364979652913341	0.706268711530235
ADCY8	0.0996473859253692	0.35425977481526705	0.328615251168894	0.535946935724631	0.800299103317134	0.854316002653001	0.263314499849412	0.27835506927946	0.214396966344453	0.272102541032276
ADCY9	0.268471828951544	0.41905363151851	0.419911497010474	0.0818138598530172	0.0230878680351168	0.32667809251016805	0.487742936963024	0.132508063367835	0.0660200549040423	0.30959044667420504
ADCYAP1	0.0948854140163308	0.10570593335752199	null	0.153866029839002	0.0825223760730565	null	0.22411036418310798	0.30484436952226196	0.0555434467035353	null
ADCYAP1R1	0.577271605115221	0.286705849763208	0.0552677843714586	0.0936018531539718	0.0948803782665432	0.232032230972571	0.250662912624222	0.32983250746481896	0.546659791165098	0.17765664505622397
ADD1	0.125959075281595	0.19097909128579102	0.147281338534991	0.16535668397821804	0.7081742388703349	0.508359559668604	0.7257198180292199	0.130141827249156	0.12924048045213601	0.12388991572480099
ADD2	0.306683271362448	0.459145377609606	0.5265097078216929	0.255626147190416	0.256457614719426	0.280264752124205	0.32288448931021996	0.402152290475233	0.842046399583396	0.208024855866905
ADD3	0.396885853980729	0.512735773969916	0.715553823406116	0.900010838236202	0.45677121450318703	0.607065113115749	0.5567006837324671	0.23341516511923197	0.35936934494957395	0.607070627826855
ADD3-AS1	0.6496876936149419	0.6496952144606529	0.6496952144606529	0.6496876936149419	0.6496876936149419	0.6496876936149419	0.6496876936149419	0.6496876936149419	0.6496876936149419	0.6496952144606529
ADGB	0.0205123124752191	0.13968711509706602	null	0.146577467411471	0.0126018149758906	0.0613672771006395	0.0101590937500357	0.000363776143643349	0.0110852512733904	null
ADGRA1	0.825780808634543	0.603584370922551	0.7519857502976041	0.6441213473545501	0.9182535399400981	0.6292502679446159	0.41442643596835704	0.7319808902338649	0.8661917772401491	0.934489450380147
ADGRA1-AS1	0.37778900224318696	0.37778275594652794	0.37778275594652794	0.37778900224318696	0.37778900224318696	0.37778900224318696	0.37778900224318696	0.37778900224318696	0.37778900224318696	0.37778275594652794
ADGRA2	0.783464455524428	0.44026074959120104	0.573825167888532	0.8499947138695779	0.185887098149854	0.354807793002288	0.661213884912393	0.36122947260605104	0.512876770490936	0.44259318097414396
ADGRA3	0.242246197974797	0.286704118157125	0.46095761496591797	0.540424027738481	0.0878561554910489	0.11729155989223801	0.45825082145899104	0.38971961227132296	0.327606250787873	0.30425946933058
ADGRB1	0.7873205218029492	0.538925224074676	0.6907302409868531	0.320081184434959	0.43345533207443393	0.527319415166143	0.433405202283821	0.217658587624754	0.8806043697188299	0.390298449844058
ADGRB2	0.6094797901198721	0.39216781923538996	0.531020943298173	0.6622401486583729	0.323769469390483	0.8580373764998199	0.47272655814868203	0.507770518493137	0.662373299483745	0.728495257982064
ADGRB3	0.570697103411557	0.277488343276567	0.48339751627518296	0.8581188479271691	0.747106559432619	0.565450691394093	0.5720757225242429	0.479103456039782	0.9410823630541221	0.668647315110621
ADGRD1	0.16587540275338902	0.605270540393344	0.221445649925413	0.478309572822124	0.7589872595677242	0.49194004377858297	0.211088379464655	0.6394372883604821	0.7918240550054041	0.407090521865721
ADGRD2	0.33062411185553303	0.7324341067378559	0.776730183496731	0.535043701769523	0.6600132602461639	0.627070647961281	0.6703489036820379	0.8598856895758399	0.80594271776172	0.94112260702007
ADGRE1	0.127371227860194	0.5713465241640251	0.42524997382640295	0.12176552926084401	0.206795582804228	0.77353097142994	0.42525387348660904	0.11474174063635399	0.569438069221932	0.11363221633186901
ADGRE2	0.699929632032641	0.913079669046361	0.792980614730368	0.8863475979320291	0.9531025734319649	0.267409578025835	0.823149856573595	0.9560032381753449	0.6472827360085079	0.933170892666833
ADGRE3	0.97631578415586	0.9566049618682291	0.980720483746314	0.975593256177243	0.9688828664687371	0.98406962389339	0.8686367367758441	0.9982417441439291	0.987733859150141	0.982902620107152
ADGRE5	0.676068616645607	0.335327045016201	0.159206593998742	0.543973061065812	0.663822919440626	0.598366979645885	0.612340708318729	0.8941078764251981	0.3464262561056419	0.43573647029939505
ADGRF1	0.45882360503920006	0.38174009086800204	0.759585691238202	0.766986183855221	0.517155840810685	0.733933581818783	0.7602917144061659	0.784909008613942	0.5827213612638679	0.535099690979892
ADGRF3	0.9663842753438809	0.958552053648923	0.9202677751363291	0.990955671042232	0.8622033750255899	0.8702802989557921	0.9231402517168421	0.9131068076192479	0.9664264702605692	0.9869102614577
ADGRF4	0.687583664963202	0.639223189609967	0.440681702717909	0.7399055852134109	0.8337295045753449	null	null	null	0.6396996747393761	null
ADGRF5	0.7084798450659839	0.811122055436114	0.338536881550164	0.230152550150246	0.38256511926899395	null	0.10597301172141099	0.325934976741422	0.747135301631875	0.30075365076315996
ADGRG1	0.880835543960914	0.91042471498741	0.8094419357896719	0.776503718926134	0.751644454319135	0.788934390470755	0.8452594871779171	0.966552322175996	0.880619985897872	0.864414238588157
ADGRG3	0.0421849422213381	0.21309605770974102	0.40784333669691497	0.35231313659167207	0.421884708942307	0.135814942060777	0.40755185363834	0.177193664725049	0.14051249843886598	0.328261083714628
ADGRG5	0.47467128138009296	0.5191013125451049	0.245574662105744	0.370390653037182	0.23950694852214802	0.291532935066334	0.342072041654833	0.251613373608023	0.8657606951559591	0.28392986898393396
ADGRG6	0.47164123630329996	0.210138100818705	0.33915026076268606	0.491850489142961	0.0338543146490347	0.417244795951518	0.401467179899276	0.62226647858887	0.806272999737553	0.566778873257384
ADGRG7	0.672056771110806	0.444660179758545	0.894762683087521	0.227665633236988	0.6857699175631711	0.44391738600937797	0.893463632227636	0.846451722718374	0.506944306332504	0.651659209484403
ADGRL1	0.505674866676682	0.570151397169625	0.6635305046196911	0.387142227356022	0.39365630131649704	0.43327497264859294	0.570147732179548	0.570147732179548	0.424635373567628	0.368848893787673
ADGRL1-AS1	0.8347759184718199	0.83478868357262	0.83478868357262	0.8347759184718199	0.8347759184718199	0.8347759184718199	0.8347759184718199	0.8347759184718199	0.8347759184718199	0.83478868357262
ADGRL2	0.9445500642349459	0.8881205687410679	0.957484733506554	0.9785320073807299	0.9851408077810091	0.9612590029042121	0.78388805660861	0.6794053690360439	0.9503409271327099	0.994183213297255
ADGRL3	0.934928330557092	null	0.965182927905923	0.8682835487792991	0.9518967653193371	0.99962855182184	0.9474631859836279	0.897757748668343	0.903883460205126	0.927103760139945
ADGRL4	0.709469697321783	0.20051135608536802	0.570859076606047	0.443478538061425	0.9101663987873109	0.8694638636019499	0.548204465331164	0.243540496360427	0.359830940582896	0.12780123843358998
ADGRV1	0.416300598558096	0.427476791726646	0.5298371951859161	0.22161635767571802	0.456441047406863	0.44967453977720595	0.48771868777681604	0.24585390765027101	0.349831241985679	0.427476791726646
ADH1A	null	null	0.8053692338325991	0.523015997157677	0.46229398729148297	0.9838805761227359	null	null	0.510287770417336	null
ADH1B	0.6272551178937039	0.0799615930939412	0.439418211724594	0.44124549845361705	0.155760716019754	0.215681960026229	0.564456685404243	0.6248303593292021	0.147623159341526	0.505126186213599
ADH1C	0.622161761590344	null	0.514974239500943	0.509977023806194	0.290733067385772	0.10286059990302698	null	null	0.5688245930466421	0.44150777219841597
ADH4	null	null	0.8516705849658001	0.286682971956837	0.5938260757081529	0.4071198315712561	null	null	0.127186772258428	null
ADH5	0.167718918666039	0.8861283200776129	0.28462051165879304	0.202359165787661	0.865153316522311	0.695210364008342	0.520125687309378	0.19367918378909	0.24610977516418603	0.6952198047973771
ADH6	null	null	0.643830110410944	0.665970262941505	0.848852525527848	0.9644031472288459	null	null	0.690094446593546	null
ADH7	0.668630957348181	0.43922250009120295	null	0.18707377392791397	0.42715345267203897	null	0.4881780761882801	0.24095605590257604	0.6972890001208331	0.38550410831495097
ADHFE1	0.515581105882894	0.677120417903885	0.297911026267424	0.27122570993746803	0.8613445932694499	0.146069635438659	0.46426808973554	0.46459888306202096	0.7734916742090591	0.677120417903885
ADI1	0.8836795600944319	0.972017587213316	0.973320077058438	0.95522845586134	0.8787028348319909	0.819935014268542	0.9720111070583729	0.9720111070583729	0.9876817136141841	0.972017587213316
ADIG	0.0669214867128369	0.364411139925883	null	0.356087006700539	0.18603004696469103	null	null	0.0873735348836394	0.240121540588525	0.17528583523454902
ADIPOQ	0.355639386735776	0.7370197426757479	0.425447021527481	0.7992813789901858	0.254084563442031	0.863142193545513	0.310347468846357	0.197017599456307	0.7281438965025679	0.726252171800394
ADIPOR1	0.19705591117764	0.40516554866559296	0.6582666304334289	0.57534596492211	0.15056684025148598	0.427563927783617	0.6259764833601911	0.589364476806114	0.552543769574339	0.475292258727123
ADIPOR2	0.23918072271898702	0.373129770628744	0.23500577994739302	0.13056919480318901	0.500415855534498	0.19771504382139501	0.18432140627537102	0.18432140627537102	0.0706138969533038	0.23996346293592496
ADIRF	null	null	null	0.27329150265189106	null	null	0.0439528810409348	0.149439500575198	null	null
ADIRF-AS1	0.0412460505980221	0.0412379523376393	0.0412379523376393	0.0412460505980221	0.0412460505980221	0.0412460505980221	0.0412460505980221	0.0412460505980221	0.0412460505980221	0.0412379523376393
ADK	0.6675519676810201	0.321576566267164	0.8080559552306921	0.6035851703998871	0.535123475899993	0.650869228386918	0.830698702018222	0.6851218087063851	0.807687774386513	0.8261417029969309
ADM	0.00394128157406529	0.0924989922205369	0.0413250237123999	0.0413331312290759	0.0933870870967813	0.0413331312290759	0.0121924177969384	0.10425055609491901	0.0413331312290759	0.0195151341883792
ADM2	0.0606088101235778	0.128446847486272	0.384255833972399	0.23261189243673605	0.0486797096826368	0.128459404482718	0.0682083151793857	0.0690750736931257	0.27378356025073997	0.38181754374114096
ADM5	0.8252621700181422	null	null	null	0.828909712748258	null	null	0.7513909340400692	0.701594983596469	null
ADNP	0.8387882891161941	0.663339427160875	0.920786596955003	0.618219733464711	0.361842170663979	0.8893141685612809	0.9215058183466941	0.945787901990299	0.9952709259367231	0.8893263621709109
ADNP-AS1	0.465267644542211	0.46526581551315	0.46526581551315	0.465267644542211	0.465267644542211	0.465267644542211	0.465267644542211	0.465267644542211	0.465267644542211	0.46526581551315
ADNP2	0.20233713740350198	0.282077468851603	0.0372436725450957	0.528575728292585	0.352146387580534	0.28208775371906397	0.0367789573132428	0.463243036458125	0.129700358689652	0.397579793893562
ADO	0.576208854003769	0.6601133454459089	0.0531062729995859	0.0210879433379729	0.19219882386489498	0.19219882386489498	0.353641204805102	0.246145160350898	0.205052073996142	0.19218627434618302
ADORA1	0.22868120644267603	0.5526980297224461	null	0.511678219675605	0.5661679378540121	0.386386909280866	null	0.376940236392454	0.35793907438615596	0.49490820233677096
ADORA2A	0.772027905902107	0.349923575541245	0.683264360461571	0.842845057483836	0.705731095687755	0.278383735922202	0.22274657007063398	0.5898069165812789	0.42620294368792205	0.349923575541245
ADORA2A-AS1	0.238649177628237	0.23863755019810998	0.23863755019810998	0.238649177628237	0.238649177628237	0.238649177628237	0.238649177628237	0.238649177628237	0.238649177628237	0.23863755019810998
ADORA2B	0.310850943509097	0.420276829289212	0.5146058755132221	0.48952399476525105	0.723426974638261	0.374627803790836	0.36429767370767296	0.476444621793231	0.506340572272333	0.311150412681793
ADORA3	0.654141697956812	0.8958513519288058	0.757386170117884	0.914196164474255	0.920067449748526	0.89605088574147	0.642550685055009	0.6084339801130689	0.9769990949469599	0.8958513519288058
ADPGK	0.40864018099680893	0.0515405503338868	0.4363046193033429	0.551689903767758	0.0690525599017974	0.24453041121011101	0.51241208283225	0.46758460991261297	0.40379901085875897	0.24451894158771
ADPGK-AS1	0.552643608151279	0.552646371242542	0.552646371242542	0.552643608151279	0.552643608151279	0.552643608151279	0.552643608151279	0.552643608151279	0.552643608151279	0.552646371242542
ADPRH	0.15807922159892301	0.0206811440359172	0.0676684514981869	0.15893296980750599	0.0668711906520656	0.0284972674882734	0.207903714764423	0.276013709260784	0.000136875981797368	0.0284907165413966
ADPRHL1	0.8639321097884358	0.521648110181205	0.750709760238926	0.7262617774294929	0.8133615924453922	0.43916473177024296	0.787854453847902	0.512414444080822	0.6469633200076309	0.845804590643154
ADPRM	0.22068747611685	0.173264532063756	0.22780345147081896	0.502344356173157	0.216509254219797	0.703510490152927	0.27627914225045197	0.20603113694372896	0.173277261583629	0.173264532063756
ADPRS	0.45858580856002396	0.45858362999970703	0.45858362999970703	0.45858580856002396	0.45858580856002396	0.45858580856002396	0.45858580856002396	0.45858580856002396	0.45858580856002396	0.45858362999970703
ADRA1A	0.748966171061702	0.761908428536282	null	0.799448973586375	0.13641153559998198	0.65927183390637	0.578105884345532	0.7774252308319121	0.6167488944993461	0.8993970081420429
ADRA1B	0.19161459289973498	0.22597495122695302	0.538277717371189	0.0246902590350956	0.131457938411455	null	0.0734528949163086	0.351052234606343	0.174724034650862	null
ADRA1D	0.41050162316829	0.18930088783832996	0.20892853542198603	0.266636501789932	0.188111489218726	0.289408259001219	0.13403009306143	0.394379889367823	0.0575190950972122	0.07549082592406
ADRA2A	0.397040375658469	0.533052910168247	0.655764767256563	0.591997020300195	0.7597917305586409	0.48399058280125395	0.740019543127122	0.5036387280643411	0.50368291959168	0.60005508567267
ADRA2B	0.237689803181343	0.18156703159156895	0.473619347583346	0.332957082017597	0.66162366889311	0.8043879670833249	0.11900343219140302	0.243057424660915	0.678811195756751	0.0925456308668627
ADRA2C	0.948531501845925	0.9993727786439341	0.9586198905318549	0.98713935359425	0.9989241494753991	0.9968462506497591	0.979005993465806	0.9876981261198199	0.999577249667965	0.982830130305125
ADRB1	0.103984479411899	0.5919258622911939	0.130846522065555	0.247759086876281	0.783149756464078	0.37599384681799397	0.12986742179251598	0.16697659479528199	0.7006118268190761	0.49396261260728597
ADRB2	0.32009021174667607	0.0513828137299846	0.10931112868423801	0.0229793636868017	0.0246487294539865	0.0277234624905962	0.0562008311347682	0.0434147191046505	0.0161835296347789	0.0225857922196529
ADRB3	0.862706072195511	null	0.556728051073879	0.14631818111934197	0.705261494955509	null	0.525554793697248	0.0858689126429067	0.40678452207738197	0.242457085270328
ADRM1	0.20995764461288102	0.0380810946371542	0.186986881314192	0.0222912354169792	0.00836069123681843	0.0294257691461616	0.114691790912802	0.00557137227974825	0.0205785818616379	0.0068044086542521
ADSL	0.29059560114688	0.267853317618586	0.49259547640873297	0.245510735450118	0.509366470776473	0.48314161678967105	0.297779622259491	0.8097036059944549	0.37237668206561997	0.849227836401145
ADSS1	0.210626165482142	0.21061390730665602	0.21061390730665602	0.210626165482142	0.210626165482142	0.210626165482142	0.210626165482142	0.210626165482142	0.210626165482142	0.21061390730665602
ADSS2	0.41500695897582596	0.4150025403492039	0.4150025403492039	0.41500695897582596	0.41500695897582596	0.41500695897582596	0.41500695897582596	0.41500695897582596	0.41500695897582596	0.4150025403492039
ADTRP	0.277550850386851	0.459545146867652	0.4327755282642029	0.0567873454628623	0.123013835939357	0.165084822986727	0.28563050896619896	0.0276110348267748	0.34367207826192603	0.11461073203002499
AEBP1	0.8622060238511821	0.34184738799061604	0.344272820611286	0.36366223436592293	0.7198224685221309	0.605561583338469	0.38011967344982506	0.36232568416494804	0.45991105657365905	0.242811510815921
AEBP2	0.00416437477237451	0.00618782749085035	0.123502452225449	0.0063998744060609	0.0143707050829472	0.0279742538770716	0.0655907265057752	0.000214638940450768	0.0134933817925533	0.0377392768530882
AEN	0.123474137652172	0.0478444427722312	0.21962936137333802	0.264995633267599	0.130944768320228	0.17494795762762602	0.219437484176882	0.212241239514199	0.134393602516358	0.215799650839673
AFAP1	0.0944654519232832	0.16174384965939903	0.25062134197596303	0.22553396499557501	0.0610819615606313	0.35115729445406196	0.7331425121074441	0.138081639767662	0.424239928790313	0.16174384965939903
AFAP1-AS1	0.11027186083027803	0.110259678108966	0.110259678108966	0.11027186083027803	0.11027186083027803	0.11027186083027803	0.11027186083027803	0.11027186083027803	0.11027186083027803	0.110259678108966
AFAP1L1	null	null	0.25342684619972	0.342079048390424	0.7238729273203101	0.31202433697847803	null	null	0.166445109347034	null
AFAP1L2	0.9598217538554691	0.61739192835477	0.8864345639058601	0.73685424565039	0.8618780860568149	0.790067231816392	0.8666808499123231	0.727269949257412	0.8373597153278309	0.516740036977572
AFDN	0.28604990750122194	0.43612553595356	0.46826859850569	0.273181305502209	0.6028479879999089	0.501108946905933	0.439485095992753	0.17027724803805402	0.425737018259287	0.501109005451823
AFF1	0.120280027321224	0.048281391345012005	0.19472978711679198	0.18949140159290898	0.201582735853335	0.0808138785405448	0.31730960355998805	0.150500277694426	0.11330225874527199	0.167038475978944
AFF3	0.932178805596188	0.787764049776616	0.8914077312966959	0.880044052470691	0.677815966021028	0.9413852791373449	0.781285134332999	0.7326267905614151	0.7116195285495011	0.751597074629593
AFF4	0.161026130573242	0.48283732326217504	0.47345822189289705	0.471346041824145	0.182134430139094	0.26904905919366895	0.425818059374514	0.748749763738806	0.149257796751587	0.763603675350634
AFG1L	0.136487505157215	0.0038236316670500797	0.0878768725918373	0.209610156976871	0.0053644969740733895	0.0310374090612689	0.0871831828363401	0.138363361701419	0.00355717813035346	0.0396082872451127
AFG3L2	0.613451674200493	0.277354750837284	0.441123398925396	0.48667248166727706	0.45698446075761495	0.741564774518799	0.48848313586688796	0.409509841745206	0.716731615410948	0.268723499598362
AFM	null	0.7579089133676692	null	null	0.8110696215790351	0.9636166247597321	0.761247416609568	0.620065877243937	0.9917283903189279	0.7615610668155609
AFMID	0.0357790932413184	0.256868111124084	0.131291683693195	0.0859137278293804	0.323781345452901	0.285185046361094	0.24124971797842498	0.19115241806681302	0.22724457013125798	0.162698566397966
AFP	0.871488281564126	0.957388464162657	0.509044086246734	0.8061048299763539	0.895668012091973	0.40380419559242303	null	null	0.20907707398071101	0.715221784397542
AFTPH	0.0601931008921836	0.24795458518585897	0.186498362451103	0.0604270912159119	0.13700196216860303	0.0826906126729303	0.0937713170459812	0.35595448898645093	0.29376995510446996	0.16687915581654503
AGA	0.0407795042588017	0.31702288434061304	0.0787169657743909	0.051566161780232	0.0595692536429438	0.0295016288784285	0.10948755834353599	0.04427511811894799	0.040806666130134	0.0386222786073297
AGAP1	0.00450926689839494	0.115716079981841	0.0346351272350366	0.0147339530609122	0.0335727122459276	0.0323353079942827	0.24085079851399102	0.0385164707744841	0.00924883938698705	0.564857396065469
AGAP2	0.320118935532192	0.354111096376561	0.0696191286139863	0.134305227051773	0.40159926640125104	0.15293396564591902	0.0731381367404141	0.155405357535784	0.148175505902689	0.0492062060368067
AGAP2-AS1	0.501434324830452	0.501434400554256	0.501434400554256	0.501434324830452	0.501434324830452	0.501434324830452	0.501434324830452	0.501434324830452	0.501434324830452	0.501434400554256
AGAP3	0.0315444737240357	0.0714066608646886	0.0147484658977998	0.0414968389097742	0.0036155725406425603	0.00700513152649014	0.0197744845365989	0.063014809306562	0.0121376601156098	0.0607803984676739
AGAP4	0.0720093561958885	0.0350500753349333	null	0.666816220368067	0.407910207420238	null	null	0.44516329572169	0.12159401711782901	0.48663782390022203
AGAP5	0.526284069307813	0.52628545494632	0.52628545494632	0.5616985162494661	0.5086072418039129	0.526284069307813	0.526284069307813	0.526284069307813	0.27564989157495395	0.52628545494632
AGAP6	0.527489506694492	0.527490955683614	0.527490955683614	0.378730384342027	0.5353486073489561	0.469887321709499	0.527489506694492	0.527489506694492	0.6736024648573691	0.527490955683614
AGAP9	null	null	0.642497022466897	0.35309842578966	0.807227368407557	null	null	null	0.770244867260755	null
AGBL1	0.28501966060727	0.805992165848523	0.125949823723559	0.6394415305121371	0.16830008043734399	0.561880621345409	null	0.849297200793462	0.386155378690845	null
AGBL2	0.285352584258601	0.21610823292445605	0.6387793341595339	0.892264179966169	0.120628764818122	0.49008107852420896	0.385241615990573	0.385241615990573	0.42958394198073796	0.913470963505138
AGBL3	0.9393805008084241	0.958307906603804	0.994817216649553	0.931889131886948	0.8818955171033008	0.9229034051733901	0.9582997602372719	0.839605244444498	0.9733778517434959	0.958307906603804
AGBL4	0.22754226891506998	0.621982206217875	null	null	0.0406375757950333	0.253054352641567	0.134142823378328	0.189814115321062	0.777453684071638	0.917666232205293
AGBL5	0.5794002920702901	0.814480319328373	0.7236251476884301	0.7200260713815041	0.660058269086695	0.814467691749379	0.9503728004189379	0.595808997034061	0.484604816093046	0.814480319328373
AGER	0.209609971961773	0.43829757144325604	0.582248648548924	0.5899693592627391	0.12085126236216498	0.28995792849081503	0.339828027259115	0.294210334262377	0.658530589815286	0.36482983451647105
AGFG1	0.153018784067557	0.396228354817063	0.4412956655833761	0.638683601269458	0.147665755167538	0.19758799646335698	0.300751210414403	0.15282343042947	0.0463586064313512	0.161747412769162
AGFG2	0.414891280130002	0.790329195153145	0.241524540563037	0.343607016945329	0.286971886838899	0.451236655659681	0.332275728892605	0.658802280103613	0.7926241590351508	0.5202931017015471
AGGF1	0.35492158475853003	0.503226012004472	0.141807021616112	0.45077764372160295	0.721134403683838	0.206930011017601	0.137329122309746	0.363140138589562	0.43178966683692405	0.7604358940135659
AGK	0.6043000762194201	0.491456387096444	0.578931097859281	0.760568157552049	0.585515936690259	0.45458027491914504	0.329111425237146	0.60652632126087	0.7816945706639259	0.491456387096444
AGL	0.741610816025983	0.324917451526026	0.517178385767282	0.44885883672113297	0.513405532486295	0.37751885291239395	0.5172336847226	0.36642921921600397	0.9526229364792429	0.510385488012257
AGMAT	0.267150189980116	0.16875026253958703	0.063181549781183	0.236611415112749	0.139681126653273	0.20501257930932998	0.040050386212761004	0.244872674041682	0.24486839438167396	0.16875026253958703
AGMO	0.134121439755505	0.123078202496657	0.19743937941403897	0.17890283208145802	0.244208830968443	0.172928824875867	0.23574871837175101	0.196970933796071	0.0382211032937071	0.32530227863218797
AGO1	0.9344899462519151	0.968773163318257	0.9236070167448349	0.9022219293422359	0.862722757296139	0.968766244634658	0.9793004589814879	0.9929214927696949	0.8259665342358841	0.982728383552646
AGO2	0.84770584853341	0.803189431490943	0.9956166787559141	0.9402730583608291	0.42696604968406393	0.8933111173639621	0.979145555713759	0.9693173727897281	0.9827976883351379	0.957167596882713
AGO3	0.414428705786625	0.8835721315218801	0.7937756432177429	0.7000349166976811	0.75357763509213	0.75887882951271	0.8574116103117	0.674603058794785	0.7112692083011658	0.7588903916144191
AGO4	0.8751704648755841	0.49720198379024894	0.805782706787657	0.8073003784153101	0.941930270372252	0.847244766220413	0.8085785631456658	0.8079709888109889	0.556374245957019	0.875805360927205
AGPAT1	0.5991142313912671	0.5918409406785711	0.5918409406785711	0.591836178826283	0.491716751187125	0.9345874776202672	0.466591759831961	0.398536325698491	0.7258984906026159	0.632130926455182
AGPAT2	0.359938945711348	0.662855930697376	0.8811489909603779	0.394751012142215	0.646469150143951	0.611934849627435	0.9134728010575721	0.311520915103843	0.878417663998021	0.34903971791427196
AGPAT3	0.663559045342482	0.55518178947734	0.7021933167498979	0.6932756388671071	0.796005866094272	0.563715175149355	0.662211057883605	0.54175568179838	0.9039238756697949	0.7072092447607892
AGPAT4	0.48938205118515604	0.0930664141070384	0.19844824138633702	0.7243780659788729	0.5759190236431271	0.259663370615073	0.0150565053719241	0.45258135001224703	0.18825263957068697	0.270799418575558
AGPAT5	0.549273847331126	0.495308887588142	0.6819268549751272	0.783369177234523	0.5683248607042071	0.399619685865741	0.32551117351179804	0.32551117351179804	0.24018900197616502	0.6284289138781409
AGPS	0.33844951366814396	0.7345548813033199	0.429350829804548	0.243537003923867	0.648131174328329	0.273695687869372	0.37720720316943296	0.19924905891824599	0.39998618918479706	0.11253229829090301
AGR2	0.480821725296319	0.257740157440282	0.0843095976193839	0.774136089856966	0.416134956049394	null	0.78386090165534	0.621011451815075	0.19555646857177303	0.7139694405251991
AGR3	0.3709751274033621	0.46963716997158794	0.16351996215086098	0.40948546577929795	0.4180260502942921	0.8722886476233259	0.16674392104273	0.288895908101602	0.325124031029165	0.122625600885739
AGRN	0.6524971490008621	0.6736518447408191	0.6717110992637672	0.51131132762144	0.42652127034586296	0.49059669841561804	0.6791803977877089	0.705055182715461	0.680825693973923	0.572998466818295
AGRP	null	null	null	null	0.36102443189620004	null	null	0.158279884460148	0.14853388451405303	null
AGT	0.0221514146452357	0.0468929207924347	0.0493340339492249	0.14180899206185	0.14682926440177402	0.113523265766893	0.00759667188790335	0.00759667188790335	0.00954652419122083	0.007593987872396791
AGTPBP1	0.958551924750471	0.998225246136564	0.9559763700262299	0.934524733310879	0.9481503100351321	0.989065930012226	0.954612771111295	0.964385420013614	0.9951931911146891	0.9736436153810669
AGTR1	0.0501551819566575	0.139791248910844	0.673522992249531	0.33194806404947497	0.0971743544649137	0.0780671347803293	0.672603067289636	0.46525152060541497	0.122882612671524	0.747280383568329
AGTRAP	0.0467206371608848	0.11407650603757401	0.0498990112684855	0.0961356353421744	0.0560527230121714	0.0540790706116028	0.0506437652500369	0.0112996848285964	0.0540790706116028	0.280579550945799
AGXT	0.6222342241014079	0.0162596765835903	0.18047786942845398	0.21622211532664604	0.7023131393861811	0.6276706992105711	0.153597938428146	0.1733518205904	0.493836504296057	0.19927442261906897
AGXT2	0.32982236607098303	0.215433102870913	0.21455857620839303	0.187052997592152	0.444398600474176	0.68929384249834	0.215869395921088	0.17108206046951402	0.178324896700193	null
AHCTF1	0.380166624359236	0.6501752511390461	0.11403501915051802	0.443482773457477	0.29410582740084495	0.6195474179635589	0.11704717820676301	0.48223862991582295	0.16362279155454099	0.349425161268185
AHCY	0.30104665413935805	0.754058481907521	0.303146298476891	0.5324497029081761	0.533890782949175	0.8074579879989331	0.835449490649138	0.676141793821457	0.281991544650878	0.66392767018265
AHCYL1	0.19178666585818105	0.142542832203025	0.12912882364460998	0.041080376823055	0.173675892475819	0.163252849389004	0.20775897624946102	0.0533294270467055	0.156817961921556	0.100202775593447
AHCYL2	0.560579326974526	0.934278500582912	0.8427199536581959	0.649681162467567	0.747308732525669	0.808155289654817	0.8333433189466591	0.86498569490973	0.612979840397793	0.7535076332533309
AHDC1	0.7291764731601942	0.527162487018307	0.5095273294382839	0.8893154178306469	0.699486178946704	0.542869352203477	0.35867026775290206	0.8292373413654709	0.578800433097182	0.6663092911251489
AHI1	0.9750677048282209	0.753646458930516	0.7305758125896129	0.9298319798635849	0.917459700832292	0.945347587307077	0.848120553354946	0.989023110312182	0.9832874839771021	0.96310775774059
AHNAK	0.24287686265028	0.026426459388231002	0.0297533445252034	0.11466450358602	0.218049215535651	0.111201943418838	0.0517791020713388	0.13152643401780698	0.36233951616054794	0.0458300787437247
AHNAK2	0.0014745125528161	0.004706859382097171	0.034618847191607	0.0026879004895295397	0.0143252008500063	0.00254135539429872	0.0021334089597016	0.0139317352810355	0.0173150833134316	0.00566341409568511
AHR	0.403309621172496	0.762312683388263	0.641284221726111	0.8868993667358941	0.880801638561563	0.9248244347019191	0.762301031238885	0.762301031238885	0.787127886789978	0.762312683388263
AHRR	0.41504656985108795	0.4437461814842371	0.393772909013877	0.18050964045990303	0.663312297149407	0.6810468436686109	0.35011544891828	0.466203224028819	0.7584949543359352	0.393772909013877
AHSA1	0.563199608299464	0.47673286214699	0.526937049162016	0.526935629278165	0.34628386464811794	0.526935629278165	0.326683303369111	0.37225925307985996	0.414485828887674	0.110699963080735
AHSG	null	null	null	0.212116028267936	0.380767067224425	0.899474061090289	0.36059432173447603	null	0.624740734421027	null
AHSP	0.272101317147	0.27665072615971004	0.209945723024427	0.173887801187815	0.31275510636033005	0.272101317147	0.209197825137675	0.184974185285757	0.506840067998617	0.36151304998711203
AIDA	0.144147046254156	0.0573921301090442	0.0573921301090442	0.0574017083179033	0.313197647078092	0.0574017083179033	0.0763456892600982	0.41486263405469204	0.088747201628426	0.0573921301090442
AIF1	0.0102425253789607	0.0734789657912859	0.0111807025340598	0.0298645066329756	0.0250566089164736	0.0451322898642211	0.0330228501787018	0.0330228501787018	0.0101739825011332	0.30156577707333504
AIF1L	0.27550202357872305	0.3617568281798279	0.592653732617925	0.608135614689438	0.32994604174532105	null	0.713828432251538	0.40993075436684295	0.176594874926157	0.151756234527913
AIFM2	0.47102065154542205	0.6634911479400479	0.8263435659773042	0.8101519599181389	0.649924143971933	0.7114748851798589	0.878244757223251	0.5922846643304449	0.776571746906347	0.23210479794509803
AIFM3	0.178465613890757	0.19885305424179603	0.17823456739119897	0.22220439720236201	0.025228253897909	0.182811948494285	0.195681041198405	0.186312297101488	0.127805842112153	0.19885305424179603
AIG1	0.347986559759552	0.270193891336041	0.136919857842129	0.15519268764840602	0.0979049732495844	0.14591200707746602	0.129219372613676	0.132418008540341	0.14591200707746602	0.102815841808854
AIM2	0.0962154866245278	0.411393323421608	0.3554237456109871	0.0958426446333848	0.0286281723460065	0.41722506732884795	0.30463116823891	0.0682439287619662	0.329705927256911	0.43588944028431
AIMP1	0.9344706689918191	0.914680070008736	0.937059161972001	0.75115640866433	0.985934807891504	0.8821361503387409	0.9510335321157158	0.9507223833275379	0.6414066277142889	0.937059161972001
AIMP2	0.686178467579308	0.378820021143294	0.378820021143294	0.37882621794127097	0.147609393919559	0.17283999626549298	0.37085233367989706	0.733177951763187	0.5371033357740921	0.530597802640125
AIP	0.389476440899719	0.129136207974522	0.756831348256542	0.35337123943272397	0.6890537588681911	0.41598066996085	0.516721346983652	0.302753895743532	0.0752032675630333	0.0658058913326953
AIPL1	0.216155238377508	0.48580388954528203	0.830977393356514	0.7572708989578271	0.165582426048219	0.76474659290104	0.6687253607328311	0.9144982035399921	0.41962198055529604	0.52987678116741
AIRE	0.568278181444117	0.3750743859061839	0.50130701041435	0.375080761006378	0.614521499396853	0.5817184955075551	0.721521016585442	0.828407200162241	0.7815696698747728	0.84367606326958
AIRN	0.579962341496158	0.579966506052089	0.579966506052089	0.579962341496158	0.579962341496158	0.579962341496158	0.579962341496158	0.579962341496158	0.579962341496158	0.579966506052089
AJAP1	0.531986884154665	0.306544066640822	0.33010177338185304	0.644946676992747	0.368528566433977	0.33011017951261	0.4054035685420921	0.45135850353779206	0.21634244101996802	0.658615901861885
AJM1	0.10351678034534	0.419688649800461	0.419688649800461	0.41969283181662104	0.287150318081489	0.41969283181662104	0.0913574244416755	0.0535011741741656	0.38306128278027507	0.0251130855467412
AJUBA	0.7608508615334622	0.404369385019669	0.463270594348778	0.391650813245923	0.31288370937807597	0.40437433568066605	0.536867899742318	0.315057065188075	0.23802670997010297	0.475989471703619
AK1	0.0397188517152107	0.3696844135344	0.127949758970062	0.181557741548347	0.20000889694461602	0.264696386410056	0.25381302790737803	0.30923055610767	0.0173728804164153	0.164400474096203
AK2	0.22053884399785897	0.22052678475308998	0.0788510192341526	0.17328823307154	0.18042650414389103	0.5861100341787739	0.22053884399785897	0.557054118466903	0.602379972594028	0.36648129449063704
AK3	0.378173511461973	0.230356754840495	0.816723761574312	0.8384847920240591	0.663566906611519	0.666319165292051	0.945955581174707	0.8952179777074448	0.8947300533101091	0.72689174594541
AK4	0.135500388655811	0.12398767872417402	0.041845719932052	0.0353515581334658	0.0696201856748619	0.2865622831208	0.0648808806989999	0.065718867652749	0.371606707534839	0.0517078540594858
AK5	0.6630249985449019	0.49447619612410204	0.658554494277792	0.6804026651156801	0.370843156266863	0.568449724893204	0.593372957991348	0.642572184054479	0.256311727920897	0.409320139464734
AK6	0.937763060875486	0.52782997316964	null	0.650875462229012	0.44460333059696794	0.5574825645834821	null	null	0.26865593008739796	null
AK7	0.8560057541908191	0.7701165689841859	0.8807214998662322	0.9246007927648442	0.8999487720579492	0.904355187319963	0.8793850287427041	0.940981361518866	0.695350930156986	0.9270923743081001
AK8	0.1599464016303	0.245966146072263	0.0284733332292592	0.0538464015489566	0.0365260264575822	0.6632449888484211	0.0241442679186109	0.0287497069225225	0.4535369791385879	null
AK9	0.5978614988413411	0.6933007979683941	0.47476831521063106	0.326227073666287	0.571238294964495	0.80613572216354	0.424025791103398	0.33992919517137793	0.215111820292022	0.42232861799727606
AKAIN1	0.426777459099425	0.25262796599634196	0.709089773025527	0.629926965557389	0.34696512312946404	null	null	0.449333127237416	null	null
AKAP1	0.51909707735004	0.131502964174432	0.607009197042984	0.6272155257573511	0.482557655566693	0.381427848795645	0.19987644982389896	0.501509667624209	0.389512180953627	0.04747838307374
AKAP10	0.30435845395683697	0.15517316286455599	0.431140691533325	0.117865036092095	0.608105885414786	0.44856939238867605	0.453682239334636	0.689055504878328	0.8631916170273	0.721182782415167
AKAP11	0.507600541958594	0.130759347137059	0.29246554400394803	0.28601445297503997	0.5058026179305529	0.12676123696844802	0.22703367594813398	0.278100941453227	0.077907425023755	0.19335156643110202
AKAP12	8.246218248684571e-08	1.80096387039083e-08	5.55571443889715e-09	6.74908215973628e-08	5.49584327674173e-09	1.25530289412997e-11	7.733966222770829e-10	2.3640309374261803e-08	2.3114617980833501e-07	4.6406590812892505e-08
AKAP13	0.4959279488072129	0.284767304229041	0.118401537359823	0.0852254494022014	0.288840887889387	0.7255837489176609	0.493048386377305	0.161062626694762	0.20079910720551003	0.115144645443293
AKAP3	0.14917396779151	null	0.37251032874796997	0.237534550896271	0.49332301641702203	null	0.46306780858347496	0.140563707855496	0.537844450492406	null
AKAP5	0.974733036239223	0.664172601612246	0.6406221407988101	0.5683930154615849	0.954226465476272	0.664164441400168	0.587121200174947	0.44465678782530005	0.255397375606131	0.664172601612246
AKAP6	0.364586330508067	0.14289747997173802	0.697200090906889	0.402918553186771	0.405052291975509	0.406248633068294	0.305659772553125	0.184237375617131	0.563138419379916	0.0953344126856006
AKAP7	0.42884604577166796	0.7091387214623309	0.619460804066962	0.625156828355477	0.842964899413881	0.5515667153656669	0.47054871169063395	0.215939780431369	0.9182018364687909	0.230386377942176
AKAP8	0.608402667916421	0.509930767919869	0.652741796554087	0.633664480847979	0.691757970603555	0.7706170315606948	0.8496118374735642	0.8499845987665731	0.5035644210715621	0.77062889049685
AKAP8L	0.26180693200871696	0.5270342046094121	0.442375086800498	0.37930729367354	0.429267108593331	0.527032779620082	0.48881884374269396	0.379106553969816	0.626709425080075	0.5270342046094121
AKAP9	0.0909621053057838	0.26894239151925603	0.208096578925112	0.14497589481495401	0.18442038653695397	0.35583937055452297	0.688932455918078	0.478681689029665	0.19302906726318103	0.29758723635184303
AKIP1	0.923453872493622	0.9328541678728859	0.963472047023505	0.925058003250881	0.955260212817958	0.932843888849797	0.919086964116853	0.856173334521185	0.682461144771557	0.18885442374829697
AKIRIN1	0.493785384387582	0.698705496284161	0.570595486539014	0.8237878166034142	0.14234322568804902	0.29088294821624106	0.570820481783884	0.8038280262275359	0.31007020613814695	0.0802487805683782
AKIRIN2	0.782865837414416	0.591126946186556	0.704615767005572	0.7232282481574309	0.6386304179247869	0.680979362120614	0.7841474791887142	0.7517598772473779	0.7729474087853259	0.458913437254412
AKNA	0.243379252746702	0.680533809071328	0.54033473709157	0.14308189968690802	0.718046701747327	0.35368216302967	0.35368216302967	0.35368216302967	0.631704677298362	0.6296377999787011
AKNAD1	0.6842833899730121	0.179678763928434	0.550595345361833	0.0826434998809729	0.547091341403765	0.7037748394254921	0.5206133248010341	0.40114476663954207	0.6286566292418659	0.5950463919158161
AKR1A1	0.358278732496711	0.49757773502553204	0.448106975361932	0.593661031838155	0.570608599315235	0.667849053161934	0.447940773140904	0.614338001294209	0.771925034637016	0.517220845889238
AKR1B1	0.8988141016011469	0.6775679805154761	0.756534135172526	0.8673631767154419	0.583679631359458	0.5260610254104799	0.7572351659914971	0.800482686799227	0.444746413004395	0.6650324082922429
AKR1B10	0.8076319501263269	0.970507956501996	0.353600477470788	0.418475753576323	0.678048493641476	0.6406088091033411	0.35439262575769603	0.492380318457253	0.122241277044885	0.45040061883780896
AKR1B15	0.310286448746953	0.302989016581034	0.227532398736803	0.7037364958247622	0.9612416657451479	0.157681841992281	0.374149595929037	0.609616951230394	0.6541897127154059	0.48400567588186705
AKR1C1	0.185136476937723	0.12976965830041698	0.22361639348863002	0.23407012707438898	0.16646994287065803	0.255638585518018	0.23428847407694198	0.266776933132891	0.272201835034736	0.233504803422595
AKR1C2	0.247149869199312	0.709887588599552	0.140516787819366	0.19037375122356698	0.28813509509817	0.39003101989585	0.32690457232502396	0.206345639498	0.8774541388065571	0.350764238046161
AKR1C3	0.0639722196734934	0.31678599555036896	0.4009472279203879	0.237211206621531	0.479982521899281	0.570502780426839	0.580088945035064	0.580088945035064	0.913874846498188	0.514381802206306
AKR1C4	0.24570575478281897	0.43688598124464295	null	null	0.827682807972933	0.7271281276870151	null	0.0765861279587374	0.45073788491859995	0.10541443929162898
AKR1D1	0.42322292649839	0.0774786578056536	0.0390845034530077	0.00305360945051674	0.000232736435348975	null	null	0.21748950244723997	0.0446142955274769	0.0546067090962291
AKR1E2	0.0267195424366887	0.0255915220853705	0.0476099705120628	0.11686637017079302	0.0375477566106461	0.407416623987137	0.16959721959633897	0.018429975911842	0.0291186335187317	0.0781294265185644
AKR7A2	0.6958312136626931	0.9172447508552042	0.902683458861147	0.36290304125349393	0.8018610667066001	0.9719516371805699	0.778060088499116	0.966578086410847	0.687586924364335	0.874417152120569
AKR7A3	0.519238882348128	0.47928548521324704	0.674958878230207	0.7492418396872009	0.661394213456909	null	0.631766283541184	0.6649662929767579	0.497006453621742	0.420665414712805
AKT1	0.452287010107983	0.33113785308609	0.34012214010243297	0.48671631042077795	0.19983132905083897	0.331146215022761	0.469213964356459	0.664382212296014	0.413069325471425	0.489478909138959
AKT1S1	0.19286467452021103	0.273911733271707	0.39789503611223603	0.514387704910509	0.193597005214879	0.273922299747921	0.422224365613448	0.231629959336145	0.20221484238911602	0.273911733271707
AKT2	0.43961174105606293	0.664371034645692	0.358132242854356	0.35618894107346505	0.6656762470086861	0.63072640411837	0.350873525973831	0.40968309529491104	0.0723242904398032	0.838696728201886
AKT3	0.6690389545717529	0.6580297041138959	0.46023534272373706	0.657191396694626	0.929609316362987	0.658021812211781	0.658021812211781	0.55865367317928	0.6401434776700671	0.365600245472829
AKTIP	0.9881365717807691	0.9434172532712171	0.983315194309485	0.927446644919485	0.634525146187423	0.6159942379047241	0.982478992467557	0.901331952900606	0.8711654156614108	0.652640920938265
ALAD	0.0459686376973586	0.30630174307387	0.0222745117237193	0.18807449702242102	0.11857387984943099	0.28523052610691996	0.173590589827535	0.270456650629966	0.541987949844257	0.0925273650810988
ALAS1	0.509182981859558	0.9545369095680469	0.6520241115700379	0.812057534112985	0.7311721630597771	0.6207007123026229	0.63128057248325	0.65650890947107	0.693601422462361	0.7913657190351372
ALB	0.670189290800403	0.9763419775669009	null	0.811680662365066	0.29582310209622	0.502292714339638	null	0.737318842605495	0.8940123921212859	0.8733579822116558
ALCAM	0.634035881872396	0.073775605130758	0.122609046086886	0.16385817775086803	0.330817292157653	0.32242418831761105	0.264969381536202	0.345144248754372	0.288836214293644	0.252132683769333
ALDH16A1	0.319498446054729	0.33606084243188	0.4787069288282271	0.308844039617174	0.478603250095587	0.26094088738162496	0.31872765314094503	0.334582051285368	0.21342968400222898	0.33606084243188
ALDH18A1	0.6577673170245439	0.861038201531662	0.799935140342375	0.908244700594497	0.8933182335678659	0.64952769304889	0.798937697745837	0.9085063580368801	0.9068634426164749	0.8033763159689541
ALDH1A1	0.11556405567469999	0.326133367886268	0.12259420543796001	0.149243655915386	0.296693783754645	0.017733186405465	0.189497199329139	0.16061984018638198	0.10857128507056099	0.35022445360359306
ALDH1A2	0.8009510173433749	0.475857468795534	0.26103260111751503	0.41298909969247	0.37521875647143393	0.33247424118258195	0.9191983057907299	0.7536680024100291	0.767550748110496	0.529287161272987
ALDH1A3	0.289347576890487	0.28933755251357296	0.36259038369448704	0.16167880245726698	0.28657869987197304	0.160573573328826	0.424001426648385	0.6038993796091079	0.286081899312371	0.28933755251357296
ALDH1B1	0.6189128147657089	0.7483861189014359	0.683001334267341	0.547359814950498	0.798001241044478	0.7727786584167958	0.669475499662464	0.642598046194371	0.661040351372473	0.69285350252084
ALDH1L1	0.45753601002304906	0.357038485821325	0.19074087313963603	0.312388187004774	0.129464952566379	0.0918001278842869	0.610340327614196	0.43715565517886296	0.0540470039592736	0.19074087313963603
ALDH1L2	0.6927187746362761	0.47407576536944	0.47291060938549695	0.786394802674077	0.47641505331223205	0.789937965777756	0.77001522914589	0.4857383150853471	0.6151034955945761	0.47407576536944
ALDH2	0.750373481191465	0.72370215363315	0.7529225630731909	0.6943995082878779	0.689145964761758	0.35852687352595897	0.538813770476385	0.6546823716755661	0.49604615901621707	0.7438056659696701
ALDH3A1	0.825655774275631	null	0.9917995035953051	0.879274163445933	0.99993428131715	0.9865832865996461	0.9517520628176609	0.9042587912544959	0.8468953472893399	0.7642982678098659
ALDH3A2	0.878202612554373	0.7557273321084	0.969115880855888	0.8037829204190551	0.9923181588900719	0.8425981617007099	0.9584202808822021	0.802727021333413	0.667194070376931	0.8781746340641909
ALDH3B1	0.9645728059753279	0.9216348411765759	0.88918170397876	0.8818908719864829	0.7276514785876741	0.921623898584846	0.883598755175592	0.8754453802110641	0.851868208473715	0.838381793346689
ALDH3B2	0.8306944856369549	0.433872195821065	0.875434206191636	0.437290466737137	0.756587574043539	0.0889216500217342	0.449689353570541	0.271504530488649	0.985048587714822	0.689324982462147
ALDH4A1	0.19471897252071999	0.238277394315837	0.450201099502552	0.489256004262935	0.22371870014093104	0.318945199002835	0.43468540810264295	0.43180922351071904	0.180987069779224	0.421596347040144
ALDH5A1	0.18591263035972502	0.458352991865644	0.400560218541545	0.332704368505541	0.312991373676263	0.195441966631872	0.423956109578307	0.42228067364675104	0.292718997678655	0.325461122796528
ALDH6A1	0.142113408484098	0.0728814107993898	0.0728814107993898	0.0728920465377627	0.398315318158051	0.35009953173662395	0.28173859576424	0.173618666722832	0.3723853052149071	0.27795961351153103
ALDH7A1	0.111554438495046	0.0773177870136373	0.22081515279670202	0.45750590497816707	0.32502121487107105	0.21970178727425002	0.274799686544731	0.4318165361335229	0.33885454879716603	0.576941957737974
ALDH8A1	0.73747081197979	0.805562380189007	0.692124462439314	0.34765744565331297	0.283007852678872	0.8579911465379458	0.6771319973717579	0.8356470646311641	0.506352654624158	0.785009955249815
ALDH9A1	0.113979715724185	0.11279047626005	0.130193052936092	0.13698380891206	0.269367727307433	0.457802759836788	0.129426919833371	0.136583239921231	0.0135914339318717	0.299090816508226
ALDOA	0.830552199183035	0.19330059818237	0.516169913284095	0.516169060117989	0.620175607996345	0.36864722296429103	0.799412064323557	0.7865309492273721	0.42160471338669897	0.516169913284095
ALDOB	0.8422183210244301	0.553697494492443	0.5521196442507629	0.41253062031940296	0.3790500478953429	0.40932916628275395	null	0.5319557031012649	0.40879194025566296	0.7245321048042099
ALDOC	0.21640374563885503	0.0744614135767193	0.26584498357708203	0.439707119339109	0.0710389964023097	0.139479197067447	0.247110414746379	0.17649213141144	0.0584668504329051	0.0744614135767193
ALG1	0.9062445948969279	0.696438479654529	0.696438479654529	0.6964289914230389	0.65464475090826	0.13369621947733698	0.913127782038829	0.388600351082052	0.7084485880453771	0.696438479654529
ALG10	0.45274652833064205	0.45274404531861295	0.559033856609508	0.525844696005372	0.657818287831415	0.466451222390615	0.45274652833064205	0.3894238134976671	0.16435190868767902	0.45274404531861295
ALG10B	0.724929695613831	0.681212225369405	0.32782021479386303	0.8466951541799829	0.70041134719346	0.49327957630736796	0.32730157066991	0.7428054880267909	0.522304259609346	0.49406751304789603
ALG11	0.0400200759083842	0.12822034003157598	0.0405310187933812	0.16196742972597103	0.015855807765633	0.126044180776894	0.0895373107709101	0.0369790607723498	0.133007717476873	0.0315444787565038
ALG12	0.8711807337611659	0.8778615961166071	0.9285093255658949	0.900288420124794	0.819051825483261	0.807279665799457	0.872103136283152	0.927223056502534	0.776644178859998	0.889252932807049
ALG14	0.10838866996591599	0.241856657219529	0.169716522206802	0.14712243282212	0.315887006665491	0.241050195662893	0.141131412025357	0.12528446272349902	0.25399377222830605	0.132018954875913
ALG1L2	0.738575671197309	0.7908516056766559	null	0.324061012698118	0.042735523293271	null	null	0.345243639787715	0.39945578976369395	0.35236527366205
ALG1L9P	0.6004289591183011	0.6004341477337379	0.6004341477337379	0.6004289591183011	0.6004289591183011	0.6004289591183011	0.6004289591183011	0.6004289591183011	0.6004289591183011	0.6004341477337379
ALG2	0.81287443292197	0.5161756286362961	0.6990094960860022	0.728315243589091	0.511904434788347	0.6045551387642121	0.581956459906023	0.675156423975776	0.6073419631823249	0.6990094960860022
ALG3	0.805882066719106	0.42674353654153896	0.873245252109251	0.196652024378496	0.504471159047823	0.544238512530496	0.7228449560968829	0.19523502243131197	0.239454481149895	0.42674353654153896
ALG5	0.512529169346918	0.810340503172149	0.606095055090848	0.6060895881156511	0.800830216753945	0.6060895881156511	0.644702369081241	0.698467284542596	0.8567199552421809	0.468670168648871
ALG6	0.9122863463605749	0.916948492781527	0.829337614647207	0.610462873037006	0.735246142455412	0.846223635926973	0.8301140350559859	0.735942268960885	0.965046782061162	0.8882925364632859
ALG8	0.297652676212588	0.545468720177267	0.7649173219796971	0.633755335953305	0.8516322745273059	0.910972746633636	0.6764436887894909	0.281055595133544	0.767545256257212	0.788441343644199
ALG9	0.9012838485972721	0.9707578203518661	0.7798435069224771	0.901483449294957	0.6460147222555479	0.446906605369118	0.932074967835007	0.932074967835007	0.859844291707447	0.932085296918207
ALK	0.706153611986127	0.121509326007218	0.0544007180380986	0.247508377489415	0.5307388356465421	0.456430903023116	0.49965921429041205	0.721933456597294	0.266935068969123	0.26944986456986103
ALKAL1	0.9498561762862959	0.21221650531545397	0.128809501020041	0.38437181226992206	0.266386309382218	null	0.700273221208376	0.6177610916884371	0.498724239621957	0.559788530692374
ALKAL2	0.577608552090567	0.741516778949829	0.140282739886208	0.6591830192989541	0.370553996762262	null	0.872376614355572	0.6766241461647929	0.93763557155955	null
ALKBH1	0.603532856496937	0.177650324329477	0.504706208899111	0.504705960462893	0.40881694476525	0.504705960462893	0.4527311258429821	0.32602930652693896	0.49030280717927394	0.504706208899111
ALKBH2	0.0381607827151603	0.0129042014814945	0.0138580671288666	0.0286607900103435	0.0226566742721674	0.0129081161387979	0.0136091902524151	0.0687022403315566	0.0486032567974801	0.0213226709639233
ALKBH3	0.8617508850547559	0.576386857056527	0.8371605898419531	0.7153869046527059	0.956074285330323	0.7745671866606751	0.8688272741694091	0.8501437420034571	0.774722841605389	0.247935456410185
ALKBH3-AS1	0.5580089045788961	0.558011945439151	0.558011945439151	0.5580089045788961	0.5580089045788961	0.5580089045788961	0.5580089045788961	0.5580089045788961	0.5580089045788961	0.558011945439151
ALKBH4	0.6827680382161669	0.800276989452149	0.800276989452149	0.566688313214758	0.40247480144982895	0.800264546136997	0.525581336218378	0.49177251914894893	0.46574034503099604	0.800276989452149
ALKBH5	0.160669045308333	0.5186771764955711	0.677812557759206	0.862617899309092	0.44488604737060905	0.6778038186593289	0.6410204101037671	0.754782928979038	0.723692531300804	0.677812557759206
ALKBH6	0.461091809874384	0.46108976227068393	0.46108976227068393	0.441553914962586	0.462261861061455	0.23768472125312998	0.501806978285596	0.289355949080167	0.6081904569801271	0.46108976227068393
ALKBH7	0.395111953222471	0.407806761625856	0.3708194669409	0.47460182902444104	0.474240584780728	0.248362047485797	0.370418291865052	0.47421863461369396	0.407811541069135	0.36945320684854105
ALKBH8	0.476723459748451	0.343707682888809	0.630282274450684	0.6186154984833722	0.22856352651407	0.577193131658254	0.6306866073858101	0.20574981305970397	0.229282833318724	0.405153620069786
ALLC	0.539728767721634	null	0.632059323200318	0.5011633538174299	0.221731464272412	0.516808890403099	0.865779133021147	0.562254840645817	0.10295075694819801	0.6057629700893381
ALMS1	0.529035846735991	0.36483670240940896	0.268748556338193	0.283824357555594	0.292946455577194	0.805992832698514	0.302340063170741	0.348540912350735	0.0895459484496541	0.27980399771689096
ALMS1P1	0.802992425963337	0.8030049098576372	0.8030049098576372	0.802992425963337	0.802992425963337	0.802992425963337	0.802992425963337	0.802992425963337	0.802992425963337	0.8030049098576372
ALOX12	0.832575229331402	0.832587987301082	0.832587987301082	0.7714284255658009	0.816598315683511	0.66389935472643	0.7173615574236719	0.958807493459192	0.894715093283807	0.832587987301082
ALOX12-AS1	0.7871731590573271	0.7871853754952159	0.7871853754952159	0.7871731590573271	0.7871731590573271	0.7871731590573271	0.7871731590573271	0.7871731590573271	0.7871731590573271	0.7871853754952159
ALOX12B	0.41267792642240003	0.652520182241869	0.904436887002808	0.5667079886108461	0.757281025616418	0.7615319626531141	0.615997647637337	0.684936502092855	0.6101621380678189	0.714612345805163
ALOX12P2	0.5205955976537561	0.520596684016705	0.520596684016705	0.5205955976537561	0.5205955976537561	0.5205955976537561	0.5205955976537561	0.5205955976537561	0.5205955976537561	0.520596684016705
ALOX15	0.11254219819345698	0.183953782519809	0.241422326362024	0.703051441529281	0.283735928556289	0.67241400046001	0.209540145635107	0.248265967744589	0.100967272959917	0.35867481300558096
ALOX15B	0.295643493378166	0.304665696095458	0.7636713979636021	0.211494572295335	0.26618042098149103	0.065509128774528	0.288645890951445	0.328370997867809	0.297241115895756	0.579734383147574
ALOX5	0.698862120882235	0.27331415255509	0.218622891060954	0.5913427789389449	0.355685252519984	0.306174808186895	0.27332473914939104	0.27332473914939104	0.512962676481581	0.31673962944521805
ALOX5AP	0.366124226155916	0.605274382069246	0.48234614086958505	0.25930497733325303	0.22603512467772802	0.51232919745651	0.25286992712884804	0.262957793985817	0.392010822996625	0.286152441247375
ALOXE3	0.9213038776928321	0.43972861878694	0.853063618842102	0.9407249458411379	0.913740290902233	0.862144488934617	0.922874342631548	0.9782973634107329	0.8496493895723269	0.929473803065537
ALPG	0.6889755716431201	0.445986453700863	null	null	0.44723602896591996	0.432543746046437	0.20961072586367605	0.20038913492026397	0.19454541327574598	0.8388681912494
ALPI	0.174967965444308	0.10315997727680198	0.0917990965425205	0.132895809320923	0.0207171717241918	0.0298166360175018	0.0339443351038967	0.0828585569649679	0.107963436379111	0.0790816704371403
ALPK1	0.24130800065870497	0.615043649791528	0.235239510909576	0.43639099207456	0.8613023609693399	0.30230631514170003	0.30230631514170003	0.6329316373711811	0.224830487335888	0.260187434935723
ALPK2	0.0360237225522368	0.0855850834277344	0.591411401511661	0.183356944887519	0.350524422951641	0.29552602658035804	0.569963046263966	0.2507005341184	0.529361226218106	0.87616076754653
ALPK3	0.869367675057516	0.6271180576275219	0.7262305655414459	0.617134570223479	0.687129280368422	0.7490895253373221	0.769191141698257	0.24424356880826398	0.9328464331550049	0.47485183718270796
ALPL	0.513616375529697	0.868953675666015	0.31557680075328903	0.223633015706158	0.7348639088852019	0.443487127632779	0.7547146461484391	0.485753746610051	0.6408318756474001	0.494466795187709
ALPP	0.632250834999691	0.923457386506082	null	null	0.402171070629575	0.9384363177514989	0.4148495374235371	0.471814175763008	0.33498165844491495	0.296325651749354
ALS2	0.8586378535642909	0.6513586461364681	0.8932329055321642	0.9780747511831	0.904550432940264	0.7600937062429499	0.904152201121611	0.867914115429914	0.29936415249878495	0.581546853704978
ALS2CL	0.426103393527644	0.11999034603643499	0.38643999356779707	0.13261669532784	0.12883893310231198	0.0804908462942226	0.386084296822709	0.47460003235119497	0.372832077844951	0.602581628187365
ALX1	0.5126960326544221	0.34334718895343297	0.5010550929798729	0.763734370355853	0.4440828028330979	0.21343170217764199	0.5010491101938139	0.632651112563533	0.0504352369075293	0.821832104644488
ALX3	0.252409010228978	null	0.33988633848475397	null	0.824735589548996	0.5816352347197601	0.12228257910972999	0.247271747499195	0.5657877316182359	0.488218248476433
ALX4	0.411164582226642	0.42585987510398404	0.3829636473721939	0.30901409681599895	0.717971145174706	0.62975333357735	0.4966873011333211	0.19908359216966603	0.234887518006653	0.55896766927534
ALYREF	0.437093803857404	0.0445746685866234	0.19501240339752998	0.445214954847603	0.242367193710505	0.16483461541709302	0.24640812704823103	0.50087039936004	0.212423552508693	0.16482184926188098
AMACR	0.995500401212915	0.9130681617915	0.983638828672419	0.983045526712994	0.931351230647049	0.9769377377598871	0.9750042900431121	0.9959194221821329	0.9644868584952919	0.976943487229928
AMBN	0.6594769036823079	0.0325717244883565	null	0.23327555105181697	0.281401086205463	0.04479655402267	null	0.49012193696607204	0.702311843915464	0.5226094094495589
AMBP	0.699280920886563	0.9338417046752141	0.6824864389602171	0.7475976623394319	0.25877850309583605	0.46629918655805297	0.677601592756329	0.7460530535657841	0.43997129920982303	0.646415103523677
AMBRA1	0.31469681866974897	0.15488158977682998	0.30419404837702596	0.405264176653482	0.567574618035679	0.22541617057111396	0.30519926513686796	0.28268266429911	0.253230046637375	0.247146810370998
AMD1	0.593513589351869	0.27533146509906603	0.630680950057103	0.585066878643228	0.178277649412832	0.4514317065448061	0.6209665642388729	0.603254280681728	0.4514317065448061	0.246910919128111
AMDHD1	0.6855823082520179	0.5445395758428621	0.32870177132768197	0.593816051689196	0.25335167218365806	0.12100881520516998	0.24272679703917302	0.541049579371914	0.672292703923078	0.44586672138468697
AMDHD2	0.409105171647435	0.705774610287642	0.550054548945577	0.493897372761688	0.8892105577474789	0.9233808869077951	0.684045229658258	0.763817849107288	0.7503884754648921	0.705774610287642
AMER2	0.499681889524258	0.7925717562507171	0.50689367328323	0.5801802653309941	0.824573124571577	0.7126964497501959	0.644229370586478	0.664607591934897	0.9493134582204008	0.712706548402908
AMER3	0.7265878475878471	0.500710589005191	null	null	0.369512452099055	null	0.328784902590412	0.627429035846062	0.516596592390112	null
AMFR	0.0868252570049435	0.45231886056204296	0.386718175514234	0.386723992451327	0.0172673486210125	0.386723992451327	0.120714396003753	0.36132286069680997	0.529997635519531	0.35007239805567597
AMH	0.171327729166026	0.54912657911357	0.5557212772498691	0.732778746516989	0.62803906616109	0.7744146399048158	0.740664415945178	0.625550738473129	0.657023999594087	0.54912657911357
AMHR2	0.46562492252465204	0.6756587655418439	0.44099116569229296	0.355364941142072	0.9629961645488709	0.912351906989241	0.441323339200274	0.49548616121262395	0.5237514892056111	0.8748381176684301
AMIGO1	0.800465057079712	0.929861826573302	0.9115576170617511	0.733802718468365	0.995868566603454	0.956936910574539	0.908969296789113	0.9240265850782869	0.9385458697802951	0.85799821537307
AMIGO2	0.8626497231216159	0.962540326667355	0.6084291997249069	0.921508365477353	0.603761566590918	0.7508805795183701	0.7909297700065259	0.884218862315298	0.8875765754342291	0.750891920401144
AMIGO3	0.0585776168557062	0.0868543324073042	0.0729336740574141	0.0559162526620663	0.17327987900100303	0.0651695161854568	0.07228678527527001	0.143217959049507	0.663305882883614	0.0868543324073042
AMMECR1L	0.340913627751565	0.639293876052992	0.734873360920144	0.184430806746529	0.633353383405839	0.397286108080367	0.5408255021697821	0.24680999260488604	0.34306745862020893	0.510809238262389
AMN	0.0495886805989233	0.211755327711686	0.35354492455708897	0.0170144847713958	0.226969176055868	0.0766133922303741	0.285303416747482	0.196582442810808	0.075295596486637	0.23046212142012198
AMN1	0.984529148790214	0.9034405626314641	0.9034405626314641	0.9300555483202549	0.900760269583457	0.903428810067289	0.983375003814751	0.9868613410440691	0.9582173553567371	0.9034405626314641
AMOTL1	0.6829315165317829	0.831353781467107	0.893493391876232	0.9515072771358449	0.485694151263519	0.8313410283603659	0.7860309830654619	0.757535386166768	0.9280890275792428	0.831353781467107
AMOTL2	0.346777434095631	0.622649202727085	0.37738608456729905	0.648729714603404	0.43846965241462	null	0.3825038587009911	0.587751955447161	0.456882408764368	0.840720688994578
AMPD1	null	0.117241166463246	0.598609326940164	0.425678915238664	0.532920407660795	0.42039913055942896	0.514117645826448	0.290360282973122	0.197535169483757	0.5621435237885021
AMPD2	0.5924146223149991	0.7747400708687241	0.711967030386792	0.376999641824895	0.42202709022830703	0.10010693586718902	0.704937566535928	0.775121674038009	0.809138208417455	0.7126167421806641
AMPD3	0.329597389573127	0.23713237219004601	0.114749934560033	0.132907951388379	0.009970213641968529	0.0065512858144934	0.564886105640645	0.371098925726091	0.21585118324855998	0.0841783112206681
AMPH	0.171228512296582	0.6397121763607672	0.34713550228308404	0.344627525976545	0.0795269212404484	0.16335518403609303	0.262659999406048	0.586097183979884	0.691668459932232	0.3805493406444821
AMT	0.7204193264008809	0.33927756935279496	0.6948085007013921	0.733155578954269	0.31757178295494104	0.497698658237556	0.42069483044770895	0.42069483044770895	0.651881544636908	0.420690699185468
AMTN	0.649633984978862	0.121899542853185	0.301906415919879	null	0.605098755847686	null	0.613376549536551	0.5246377928756161	0.25018452832347304	0.154977975761918
AMY1C	null	null	null	null	null	null	0.565266508063739	0.0922907327411118	null	0.5263465504036079
AMY2A	null	null	null	null	0.9544031365317769	0.9437823055652	null	null	0.9948508955610849	null
AMY2B	0.916307231450002	0.8392659058251759	0.9356501013317421	0.8611842799841779	0.865445559115529	0.9106110981840609	0.779699182456311	0.8232663977248629	0.5726643826509951	0.869889253172523
AMZ1	0.341219051874343	0.792153006228119	0.19164631674326302	0.443085360461876	0.069802861415917	0.751428447255957	0.15265393886263198	0.34795938735356896	0.41946915849664	0.725050851690309
AMZ2	0.23461744828042197	0.511483150034478	0.14293101400748298	0.0163551795913935	0.0192980613523889	0.309573814817202	0.155248311495654	0.38520629880629703	0.43329456766959296	0.15523553973147103
AMZ2P1	0.763528927200927	0.7635406109673509	0.7635406109673509	0.763528927200927	0.763528927200927	0.763528927200927	0.763528927200927	0.763528927200927	0.763528927200927	0.7635406109673509
ANAPC1	0.763219977669831	0.5820753101336851	0.813925009723437	0.5956816496196751	0.841501063601333	0.317960199056169	0.14531887694874598	0.20980973929536498	0.7883883875845741	0.9002352202954801
ANAPC10	0.819206034699729	0.6596523160345551	0.6817048139478609	0.709998761433476	0.3590318846147221	0.659644352821923	0.651220791402938	0.7878093974727991	0.659644352821923	0.6596523160345551
ANAPC11	0.345429974029209	0.25662661169781803	0.25662661169781803	0.256637731466952	0.353424338835851	0.630178341188937	0.21433237015858603	0.12003646063829199	0.592688463669645	0.25662661169781803
ANAPC13	0.299859390910034	0.0435358854888886	0.5940061475125279	0.283869831639752	0.282664642119374	0.282664642119374	0.42995682607431895	0.256206408180697	0.282664642119374	0.282654377610011
ANAPC15	0.49719750128417106	0.741051457036078	0.8408619219485849	0.6856095137141021	0.961507794609215	0.500883072874221	0.8457898712653291	0.6685660100840071	0.654991428815399	0.7761014860961141
ANAPC16	0.120411688621854	0.396899495651016	0.310484559344628	0.399536875755292	0.230769861078084	0.21728623615003	0.305078416127801	0.419248881929391	0.38906540192317	0.21727410856628399
ANAPC1P2	0.232865944791275	0.232854170349343	0.232854170349343	0.232865944791275	0.232865944791275	0.232865944791275	0.232865944791275	0.232865944791275	0.232865944791275	0.232854170349343
ANAPC2	0.5139893578474249	0.12723766162050698	0.387617376796581	0.43981015198511203	0.6255202065093001	0.626384654382506	0.629230270771282	0.6737689884287199	0.9287338693775301	0.629908557769917
ANAPC4	0.942970616754329	0.8966961144616491	0.936950998185826	0.773083095181182	0.928379343430562	0.8247757724212909	0.9749318511334041	0.8547348318922529	0.693309812342627	0.36307135831208104
ANAPC5	0.547387569503835	0.506936694749807	0.392851050859324	0.351400956181458	0.610287920736373	0.540057058467147	0.34381303138986996	0.348804845950106	0.27508901274381	0.6386892623561989
ANAPC7	0.590533633010091	0.697141037917362	0.741744179612875	0.49336693935854	0.7010850096280551	0.645724871188599	0.645724871188599	0.645724871188599	0.635566779135163	0.6457322128977421
ANG	0.664072362544885	null	null	null	0.342612700248824	0.17803144084329398	0.586190504914453	0.7064642685770941	0.513657342031238	0.79448647837332
ANGEL1	0.135373369438272	0.112217840500935	0.0622642075737747	0.069087300244349	0.33868509858255996	0.37206937296687603	0.10363945958018901	0.0418709273386599	0.21600853056569602	0.0512349901383992
ANGEL2	0.834002158433851	0.840456243419528	0.9805305577774079	0.9798312077011601	0.854287599912595	0.591286313408645	0.9801957838638629	0.9648046108997179	0.6537771432033299	0.5852785951587121
ANGPT1	0.289305125683971	0.8498423131847429	0.5073045643212121	0.290687003504922	0.36053501221221	0.447232289752261	0.426891672624301	0.27513752478505604	0.415356395024977	0.324956077559498
ANGPT2	0.9278701461031089	0.842569175829987	0.5714966642727521	0.924434109470974	0.705426553587081	0.891804301550619	0.955145892247823	0.9923070769252309	0.767427027508739	0.842569175829987
ANGPT4	0.35804995090635605	0.309721332347533	null	0.549938942990091	0.206689298721428	0.464992532029936	null	0.274862501647778	0.411263749220308	0.302294385238896
ANGPTL1	0.0564293582234578	0.182290725405934	0.0171767724790941	0.0593561347847889	0.288934602098406	0.28217712127789096	0.0408548747948239	0.0414655164222932	0.143406014874396	0.182290725405934
ANGPTL2	0.435398499506745	0.266032491218823	0.263990468935359	0.154054955036695	0.333714458113599	0.204099801373517	0.15870159379347698	0.0712591440860655	0.213140030456326	0.266032491218823
ANGPTL3	0.00466007283632982	null	0.45556875243474393	0.439354536263159	0.16423744502304402	null	0.191398699335299	0.120636681962081	0.7232563286190741	null
ANGPTL4	0.910657632999168	null	0.9115973492174398	0.470784937290571	0.6067146950647829	0.89061348898149	0.8890162412760709	0.43952500929648797	0.9821526914296159	0.778975119900482
ANGPTL5	0.6553464924146021	0.9526448518377858	0.9394377357380891	0.934593692901853	0.9415936489151421	0.637427065136042	null	0.8834649658652299	0.7384328254428579	null
ANGPTL6	0.22765168089913398	null	null	0.00832142701122879	0.492172698927718	0.28933788847742603	0.137127521222006	0.14058665364197598	0.0553336043709896	0.17235225069013096
ANGPTL7	0.109330047407187	0.06273124955650901	0.4869049154246479	0.21137663173317603	0.0412055660777816	0.040166540651332	0.0595042148897698	0.0247466812046886	0.6991068520044039	0.06273124955650901
ANGPTL8	0.7827600283517749	null	null	null	0.6166554826454059	0.22357879521763702	null	0.16809698385005098	0.6533196125429979	null
ANHX	0.9072517647693141	0.89661010804174	null	null	0.7016553261186129	0.402280021660485	0.8377644094430269	0.8396223791029801	0.870816544602136	0.9588524835733871
ANK1	0.5770008264240639	0.5783110020662661	0.769915024948	0.7865301383502841	0.589284710012673	0.856905539123919	0.625434899285927	0.542599149538226	0.44260570707855895	0.40696249605216206
ANK2	0.738166935363484	0.7456989736424191	0.7669505675152171	0.8260848093316321	0.8444165672240259	0.787899185620702	0.9466267243026469	0.775237275136681	0.7630002887314069	0.9026196026981351
ANK3	0.47320432179385796	0.42677574659995793	0.805830512836842	0.567928955295539	0.50682223314592	0.8851780253516	0.206641664620911	0.267794943902809	0.418112305632115	0.4559935500469551
ANKAR	0.6207589562988499	0.855099070660193	0.832366928213557	0.7510442770331341	0.713789002722383	0.988211527994072	0.854796946632155	0.669310748252989	0.8602250569611999	0.963438469082366
ANKDD1A	0.289227105305881	0.22356430686673998	0.300099168535924	0.31708227789414195	0.22620622560266201	0.577251730199115	0.276125915327396	0.276125915327396	0.333495497814907	0.276115423626368
ANKDD1B	0.16800054848877602	0.621583543319124	0.46027707050882005	0.222007790389115	0.329103219559217	0.48477640831907204	0.460501575889389	0.138555149747776	0.652875567080268	0.522858472856593
ANKEF1	0.34562793745251497	0.34562020707688895	0.379853194221249	0.576832861818405	0.334672689778097	0.44126799841128006	0.34562793745251497	0.34562793745251497	0.529957103373915	0.34562020707688895
ANKFN1	0.7990778401369371	0.10067552706730802	0.714839555827119	0.0412910573965893	0.662353562580124	0.38072728538432793	null	0.680845709617161	0.9280701074838591	0.47920907100317106
ANKFY1	0.569991771046293	0.803936973700049	0.914624805254636	0.790155598608028	0.8130238765848871	0.9257492785128979	0.891135449915477	0.879427137158062	0.652109092406968	0.960014466534485
ANKH	0.670108064662187	0.4834016709274871	0.684021300134562	0.614699703021558	0.559192506970044	0.608135968545441	0.6424973557830761	0.751785138161885	0.7882803653965721	0.5278430391209471
ANKHD1	0.431547213403439	0.656276885401359	0.9485806879232579	0.7769951983432629	0.6220737518201209	0.656269070878205	0.904005577492778	0.5789998254073959	0.9956536239335859	0.288668184713937
ANKHD1-EIF4EBP3	0.530307593996392	0.59876426899849	0.59876426899849	0.598759162926721	0.53843801152544	0.598759162926721	0.598759162926721	0.598759162926721	0.9859825483303242	0.24867376803047198
ANKIB1	0.8569524950768299	0.9066064461069729	0.8932313512434499	0.623154077436004	0.8198487706163159	0.8932192650801779	0.734037033620422	0.8104970554195521	0.708441080298227	0.8932313512434499
ANKK1	0.00343702722935654	0.0017708771037792301	0.0112271261667392	0.00741282459318657	0.00552438833731033	0.0109517175125644	0.0110121891185649	0.0130682804273034	0.0151819034088512	0.0666103894420391
ANKLE1	0.9130245192380959	0.40546024100222705	0.794815848692561	0.5843662985953609	0.6260475713255771	0.688515161281892	0.775159944851007	0.6368043061201679	0.645935811585027	0.458027979985392
ANKLE2	0.14672776073606197	0.32881207537136	0.7474690300232341	0.16034662205773498	0.442618272080706	0.406690760706953	0.705838522037979	0.5662030069300029	0.7359288605192241	0.780201852222355
ANKMY1	0.920814689409042	0.8437093353069821	0.46082750795264105	0.738750796436717	0.8578790090330329	0.632122265540285	0.670350769477335	0.8962195279614741	0.6011204745758061	0.8065944701348521
ANKMY2	0.14649232101557003	0.296376159879776	0.17879696022018998	0.24370156064519397	0.238973413211543	0.324684051074547	0.306563034525419	0.817706671402874	0.238230889447163	0.11167736719893599
ANKRA2	0.672621596884616	0.5629664471543471	0.264360632711919	0.335179185505123	0.140135437466103	0.191832404071276	0.473756828995721	0.631097667826466	0.36284269279341497	0.38606509044674703
ANKRD1	0.8606117729362859	0.18204097433874897	null	0.377380710464282	0.9304783012516721	0.8524242444137778	0.653254638291614	0.37210843973748	0.43249381541004395	0.4175540409754989
ANKRD10	0.548912620577409	0.985799350495046	0.781050821049473	0.9143890564573051	0.922531928907182	0.774706240765903	0.917536956844989	0.967336547055647	0.938544499424011	0.9229718374358729
ANKRD10-IT1	0.926042623799527	0.9260533216721859	0.9260533216721859	0.926042623799527	0.926042623799527	0.926042623799527	0.926042623799527	0.926042623799527	0.926042623799527	0.9260533216721859
ANKRD11	0.426602381444807	0.212260519206187	0.24517349808330302	0.12772415897603098	0.42003034992951294	0.05399639480867201	0.167478924366387	0.143285177901999	0.25617081922916396	0.175721879935801
ANKRD12	0.869668539963836	0.831500654484221	0.7787172411589	0.176559093235159	0.6975213610683361	0.6146917575397449	0.7494852365537851	0.7494852365537851	0.8026524206298878	0.749496537343506
ANKRD13A	0.525374932114289	0.208363953432113	0.4206306129722	0.33362946946453104	0.33050398525742103	0.38913678580337896	0.44155134711001703	0.179527692440582	0.27920947212376696	0.38913108592064
ANKRD13B	0.873010540098788	0.873023074331986	0.888665084332708	0.861032873892505	0.8448861883618809	0.873010540098788	0.8377164032283191	0.83546077940815	0.796226718996009	0.873023074331986
ANKRD13C	0.43053281342488897	0.8537539121038309	0.6688616261474061	0.668853264232983	0.703101268035171	0.668853264232983	0.28817103222722695	0.43553902812863	0.44379449187594605	0.6688616261474061
ANKRD13D	0.637978458094515	0.6225153704563139	0.6225153704563139	0.6802570347552329	0.7917432487246229	0.622509109950125	0.7360056759495149	0.7055032687439791	0.6310806031189189	0.8801703849849309
ANKRD16	0.307242788985821	0.546561909951504	0.8259586783635959	0.717725695121357	0.941848587991231	0.656650304066589	0.645495471375321	0.851375826834332	0.727918913403136	0.320254783842851
ANKRD17	0.112874231200866	0.20819441536118302	0.139807976954915	0.507460594101093	0.15524724002139903	0.104716100277011	0.278930386541928	0.227048555716689	0.303437327649682	0.0501103455723084
ANKRD18A	0.7178008330966491	0.7434362367410721	0.539052624382853	0.575024029381503	0.27553232082386603	0.45854637778942203	0.743425115072554	0.48472301651447497	0.44906190428640097	0.7434362367410721
ANKRD18B	0.38398597204649	0.550990261624283	0.508611897309561	0.64450578413877	0.22704133697685397	0.645347722698813	0.508563071923245	0.6502582861398929	0.6738527194038629	0.407954857715242
ANKRD2	0.417371341080479	null	0.7541651063614409	0.426684756336114	0.824602854958165	0.21823444764688	0.663087156704783	0.7031062132388821	0.6266126722587809	0.8402165615575279
ANKRD20A11P	0.6314932822048129	0.631499967228124	0.631499967228124	0.6314932822048129	0.6314932822048129	0.6314932822048129	0.6314932822048129	0.6314932822048129	0.6314932822048129	0.631499967228124
ANKRD22	0.812842362742108	0.5141071744170611	0.779133928766232	0.877541000623261	0.693237293105966	0.514106429988887	0.8274395123961121	0.724555501306958	0.546533737034219	0.773416150006657
ANKRD23	0.902843805465571	0.8897778074848671	0.877964392958249	0.872970144804568	0.781332204513177	0.7286780359985698	0.8897656257553349	0.8897656257553349	0.781588822909512	0.8897778074848671
ANKRD24	0.564607947452092	0.824364686791408	0.8004001772978209	0.769623496588808	0.575319727781661	0.859551632177969	0.8532080433745121	0.898007844262812	0.601624705452093	0.9479590897285749
ANKRD26	0.8781370876946619	0.9894691534654599	0.5342588030198521	0.7828684077815591	0.7158768339954069	0.571122311895072	0.534368881148428	0.890131298716045	0.8634021903442858	0.8319971906105071
ANKRD27	0.917539513274028	0.5153017081692001	0.964081920171782	0.946803480581667	0.972709288071875	0.8611409002805601	0.9433548356097551	0.9503151592745009	0.9182577944789109	0.931224934269888
ANKRD28	0.7008547091145151	0.745502795439985	0.435909022159617	0.44548517250328207	0.293191148269638	0.678018836134796	0.580575160481369	0.6491186824526031	0.451491478714599	0.807987111277323
ANKRD29	0.6851933320304712	0.8479273301748991	0.955912924660934	0.35126568082250903	0.626345832399439	0.9184113384070559	0.9550040145024901	0.5825768173883891	0.515233977358825	0.29814039051708097
ANKRD30A	0.516972930071928	0.32703961295191897	null	0.746066262939652	0.39723128018343895	0.429012642514576	0.579831538525301	0.9208185004302071	0.16915960670295302	0.8956245495132409
ANKRD30B	0.45487548010030204	0.0623857265892614	null	null	0.10484902921045099	0.331854806347322	null	0.41918020590461297	0.5574920096858349	0.0701362264476753
ANKRD30BL	0.8116872970688149	0.982438959179845	null	null	0.581414139540445	0.8200234698004399	0.8687625085164019	0.787110578144228	0.938099195119521	0.8858280876110859
ANKRD31	0.5909901439519061	0.43262081569145294	0.551211418565183	0.8602884682810579	0.7199526629381741	0.7830649347881651	0.550922616092146	0.660093585574375	0.5899032748326939	0.5621425331011091
ANKRD33	0.883174108340663	0.0962390234746632	0.178207453070006	0.17630361350655702	0.0321040295054214	0.74764848790205	0.462213575116214	0.136374873984461	0.0927696906363786	0.0866915739844744
ANKRD33B	0.0251540145516643	0.240306281687793	0.8904860154740558	0.33820903429191096	0.0824632304421872	0.26589394021879004	0.858396523061645	0.585379313283381	0.0500292419659526	0.540285839572264
ANKRD34A	0.707083049863379	0.8990914455435501	0.8990914455435501	0.899079541197188	0.6440306040849411	0.899079541197188	0.44271664524105797	0.723619307535206	0.907942898041833	0.8990914455435501
ANKRD34B	0.0575070648267043	0.00374080870638245	0.27272059438923496	0.0398378217064881	0.12335131893067801	0.09812632036877801	0.27207381976086104	0.0249887542679413	0.220503635484825	0.16716765171947598
ANKRD34C	0.564234394547895	0.20376909970381699	null	0.5975330583039999	0.7496933806322099	null	0.122264559858647	0.153404516582441	0.5487859277341439	0.890960355590771
ANKRD34C-AS1	0.959832951747282	0.9598409339974789	0.9598409339974789	0.959832951747282	0.959832951747282	0.959832951747282	0.959832951747282	0.959832951747282	0.959832951747282	0.9598409339974789
ANKRD35	0.992220034072126	0.9134031625534991	0.8887984043345079	0.894962778653642	0.905007791462579	0.873016835481734	null	0.935146485347244	0.9958761158109641	0.8454795746990821
ANKRD36	0.182181434150724	0.0830244768371275	0.0366878681350651	0.0249687104423685	0.0848802113672643	0.15275744335768898	0.22787226917113895	0.113492574816547	0.6281591077694639	0.170699645528167
ANKRD36B	0.677347131280763	0.758359194876119	0.637567173502227	0.6913327024732521	0.943553465600063	0.7583476470029391	0.735702188800165	0.8271031348856221	0.665319317530687	0.323696035125579
ANKRD36BP2	0.348368281732034	0.348360673633802	0.348360673633802	0.348368281732034	0.348368281732034	0.348368281732034	0.348368281732034	0.348368281732034	0.348368281732034	0.348360673633802
ANKRD36C	0.6592813738587181	0.373110282942711	0.11651297990643801	0.5716659659596	0.155733885213413	0.247839129771644	0.11576210705435303	0.572736733974375	0.35616391738823294	0.410880610030651
ANKRD37	0.552591171149833	0.368062346083512	0.368062346083512	0.368069051598201	0.613118658205756	0.368069051598201	0.605943787366544	0.656559673324741	0.40653985342104704	0.282393563203194
ANKRD39	0.39963968622755297	0.11685444047197198	0.4566733915613929	0.24293991784236102	0.21689234762478896	0.31276535976541603	0.530484468844331	0.223140670209739	0.127156922784866	0.365353769068079
ANKRD40	0.581276578758059	0.35649246977970295	0.7825619825645059	0.39261260055617897	0.38248645450960495	0.49747044546086105	0.672007409997533	0.43124324426128297	0.11406076005940899	0.43513907572817206
ANKRD40CL	0.682657233273987	0.738417693185761	null	null	0.44999143769588396	null	0.578914723830544	0.606257185278294	null	0.6655187308490811
ANKRD42	0.322875915926111	0.23832938494402597	0.40136738839618497	0.40137248795186	0.802176662274031	0.40137248795186	0.575585153332322	0.27584277948133396	0.880404935664685	0.40136738839618497
ANKRD44	0.969077928552759	0.8787336554283052	0.916723335583242	0.920341683063351	0.99385713990346	0.841348553425072	0.898288416435577	0.8155808160866441	0.973599662904955	0.8149498149757249
ANKRD44-IT1	0.6257501438747671	0.625756558363039	0.625756558363039	0.6257501438747671	0.6257501438747671	0.6257501438747671	0.6257501438747671	0.6257501438747671	0.6257501438747671	0.625756558363039
ANKRD45	null	null	null	0.7792089692986309	0.928709159571303	null	null	0.29738173341040003	0.916228141873788	0.6712254358371059
ANKRD46	0.12955702936896402	0.29707805225249795	0.446413621078675	0.23660872613227804	0.318346529763823	0.10005752890805401	0.463610349361724	0.6426583208195771	0.11225035960695802	0.7461584837790279
ANKRD49	0.7747335103444121	0.6408314926081861	0.878604347235554	0.944075506446628	0.952806792595641	0.87859191097729	0.980181449384689	0.852683309838378	0.87859191097729	0.70940647506577
ANKRD50	0.9479101548392909	0.533770143159059	0.8930933587528491	0.4562678115114339	0.534288513581634	0.571939861741152	0.9050632605015608	0.495843110827688	0.6321258257604689	0.465679357065888
ANKRD52	0.5621530465887271	0.41233940728203705	0.698333498088542	0.42752816902017793	0.40669697497657104	0.46716386672356897	0.6989166430770228	0.520930142478943	0.6069531111588161	0.511866322211629
ANKRD53	0.300071651122841	null	0.33306244848033695	0.127127208686469	0.7578634531356708	0.805631297904305	0.167683442926179	0.123809284914858	0.23520767456125402	null
ANKRD54	0.0933553917075292	0.10261945974347	0.315173855416833	0.0426309951766745	0.266113278054068	0.218539269210781	0.25454151746912396	0.0493007582949157	0.0744787824375576	0.218527167605982
ANKRD55	0.32794711140854	0.5317786331168121	0.743524486521333	0.537491005713947	0.561515953834753	0.713989803449919	0.5317769590282729	0.6802086475394801	0.341564019564073	0.7164131114727551
ANKRD6	0.74811486053226	0.8342631023193058	0.31033613845915803	0.470765310051402	0.6059315614589511	0.8845534788332701	0.30528573406298903	0.46614287211476296	0.5237168757025179	0.40686117907054403
ANKRD60	null	0.565008698342082	0.0417796524867913	0.243392335355887	0.406428888286237	0.228454382340742	0.0629365329054622	0.15673692992576002	0.197133106842394	0.0926921810235452
ANKRD61	0.78091749619529	0.780929586401325	0.978229454200143	0.895033059143819	0.637816480823768	0.78091749619529	0.78091749619529	0.7238003902312121	0.519287282122553	0.780929586401325
ANKRD62	0.5719391512421911	0.8659114779383651	null	null	0.8727377481951	null	0.650138570601855	0.628496586358917	0.9838173423428901	0.8341296397574909
ANKRD63	0.733040610389	0.685680237148764	0.73305140698953	0.856579444794548	0.8106089473417459	0.733040610389	0.41686220210015507	0.8926078169735691	0.50971072707927	0.5076354777001579
ANKRD65	0.689457857671791	0.8388520521326179	0.35863607709664397	0.805999218726545	0.6249271039603531	null	0.6536461844840129	0.5843571308708411	0.19952667894864	null
ANKRD66	0.918260935353026	null	null	null	0.980206061052304	null	null	0.977019133798055	0.9455415990157379	0.872577959590197
ANKRD7	0.29101303861399896	0.17681683858360897	0.6156247951987409	0.23110710494564302	0.18018263747744	null	0.614987675145079	0.140673447086993	0.376571991500609	0.24454180107062398
ANKRD9	0.22106746508756697	0.5384666196109861	0.36497999374517703	0.308122421818742	0.759126911240353	0.538464595205615	0.63832686891408	0.564736004864016	0.5595016801331689	0.7171917911287572
ANKS1A	0.0205465083258521	0.0443660708341711	0.0220517984786269	0.0229415617102026	0.22857785669539604	0.271652779712506	0.0670397864780053	0.14880842621653	0.260826560646872	0.29914326550525894
ANKS1B	0.492070464811782	null	0.38336581507977796	0.293941769937774	0.30647398406032106	0.219011435313391	0.403150357588581	0.0367091442522137	0.23697008812510398	0.23131020305179997
ANKS3	0.9673909279817529	0.9646059104302691	0.982014836482258	0.656037670358416	0.964954085240458	0.807293742909278	0.9584381442728859	0.981812229062214	0.979407528242923	0.9584462760273
ANKS4B	0.38032245728259007	0.16436748513905303	0.16436748513905303	0.16438025244482002	0.105145528172746	0.16438025244482002	0.16438025244482002	0.16438025244482002	0.373301885768677	0.0882855456562143
ANKS6	0.7052275343810379	0.7880002506990971	0.909304645175585	0.692566304520005	0.8883107583704171	0.6408165405275229	0.724647270442085	0.9026554057399209	0.606503058017189	0.899305837478747
ANKUB1	0.0645324853207676	0.03736122904051	0.370084009608493	0.0566660136715597	0.206135878772096	0.062572180505097	0.0289646427089512	0.0697605433395861	0.116251603292129	0.30054579931929304
ANKZF1	0.7784461034363721	0.496458097871864	0.496458097871864	0.49645828484921395	0.339567194529389	0.525910416056057	0.432627862542866	0.787583517718995	0.720961574386908	0.496458097871864
ANLN	0.662429531037807	0.33840404130298196	0.722636849317471	0.7226264003591241	0.702209466307227	0.6491888607708229	0.8351196025271659	0.8068959524667869	0.7912761465066619	0.722636849317471
ANO1	0.7686924150551591	0.0864802490415418	0.12154791110413699	0.562892979662526	0.4544263807249311	0.240692857170366	0.194353183349642	0.272616262677925	0.32465052374529807	0.120515739838343
ANO10	0.0957801518675967	0.0228764348149041	0.34154266170932696	0.0054734005376034294	0.335487993952413	0.129909971228754	0.0435221134954729	0.0658506713015514	0.0292214806737417	0.00795410867186292
ANO2	0.28407015656422197	0.0271293055811939	0.142222240541403	0.137147125895967	0.0547772716140638	0.123890115570175	0.14617739543028901	0.13089869350191902	0.0345811375191129	0.149507146588616
ANO3	0.75600929523423	0.7464244112094709	0.8130051670776899	0.127630467643089	0.919657026429639	0.4976895396227	0.860371114813852	0.629301399034582	0.48899620967397794	null
ANO4	0.45026211259586996	0.36006501409122205	0.46066183105766206	0.8033423871441681	0.5862531888611939	0.474660754251376	null	null	0.20742913847402	0.543108458874566
ANO5	0.373916266894793	0.581141227863799	0.41307694845188103	0.28655874176005797	0.423047076802195	0.377940124366383	0.40332408112451895	0.40332408112451895	0.680745719380301	0.580827637296212
ANO6	0.991929727687159	0.993510721481589	0.9988487209342791	0.9970184518828209	0.7539548791059331	0.78615127822388	0.997201599487891	0.9911088734899149	0.997932333282229	0.9911244612986361
ANO7	0.899363599412425	0.6365029783251079	0.8250086824142809	0.915009221320548	0.7692768171545731	0.519437416400506	0.842618207066348	0.870432805871678	0.767991972662689	0.687778606794047
ANO8	0.822116285245422	0.834722392931072	0.834722392931072	0.834709628015995	0.7530886305036519	0.834709628015995	0.857123605647855	0.754227900783381	0.9256411381335041	0.834722392931072
ANO9	0.21553067398912698	0.26952913597959305	0.0503550976804341	0.0910926066116476	0.45293287824068	0.192517990477632	0.0482156009632297	0.27817389046132696	0.541340622362848	0.533023364645357
ANP32A	0.224012134243822	0.14321453509634802	0.0601749201999859	0.10617627813217	0.10868870229717902	0.10868870229717902	0.20101350577072896	0.192055770917014	0.0111937282709954	0.182103942367719
ANP32B	0.8538079532851809	0.897115007507925	0.8192349541392091	0.914974877718254	0.739996649708452	0.922644083221544	0.8147509465238572	0.8946772218311528	0.6903823597705911	0.9852087352600749
ANP32D	0.6596858277727199	0.391435448975092	null	null	0.252309668660267	null	0.441873092125076	0.21257170825627103	0.495860477443914	0.25620836710167105
ANP32E	0.26976304220508396	0.38175169926704494	0.51567294134072	0.51567211436869	0.49113100776536206	0.505597770971859	0.271103624588612	0.300049099120655	0.290947066197687	0.62332799462547
ANPEP	0.113327205261236	0.0548756475401397	0.0842255666969599	0.0838792106871725	0.0943826523004909	0.0144209900686173	0.0547528055785448	0.0524568144176326	0.37014894022756106	0.5029736981910901
ANTKMT	0.106152722116706	0.106140654236384	0.106140654236384	0.106152722116706	0.106152722116706	0.106152722116706	0.106152722116706	0.106152722116706	0.106152722116706	0.106140654236384
ANTXR1	0.9263398450355479	0.823053867671218	0.387548202475591	0.6272854209525961	0.603788691632167	0.48410470403024	0.520797564850906	0.551689387048466	0.291916687557263	0.460340269206872
ANTXR2	0.6741561493649821	0.6460283600167039	0.40203818416731796	0.526882641788965	0.603448520369283	0.8005216086091691	0.447251264053784	0.508580929224598	0.5941445848946011	0.811380578082356
ANTXRL	0.00948746341056623	0.005919548535530879	null	0.035344349063545	0.14295517340560002	0.27488331062007104	null	0.283008377533633	0.0825963611373237	0.27615080262644104
ANXA1	0.505232008309481	0.0867080504746041	0.5632200865113721	0.118721817285282	0.493706648991182	0.320878569536457	0.542294387381863	0.534714709957184	0.31335021518933603	0.0465402498579791
ANXA10	null	null	0.31018791615559005	0.310917634868185	0.12637110188457598	0.0359679052016388	null	null	0.313333165088065	null
ANXA11	0.590839996623324	0.249115822799813	0.60852376334084	0.320867075347274	0.503433822340998	0.281881732066823	0.28475495405201395	0.30433690781371997	0.414746544427317	0.42261119686909293
ANXA13	0.12033217549632	0.3561406154179911	0.621210972162539	0.7992591139959058	0.6015487726693349	0.39398252540118395	0.27451664209925497	0.48907285355311103	0.5575266238383829	0.599526561267083
ANXA2	0.563752229272529	0.10014260997046999	0.5484246894992361	0.10066704431387	0.376153486568373	0.489641326459784	0.24616199718959197	0.140000089933613	0.544741991842414	0.40191460403543205
ANXA2R	0.722282675743625	0.7222931128757751	0.551530403304978	0.863336214665389	0.946407355380403	0.722282675743625	0.9096822571493609	0.9364803869807979	0.722282675743625	0.7222931128757751
ANXA3	0.80810553260268	0.0380261360869029	0.8204144336111919	0.8434570254565379	0.5832023441531171	0.33014005102119104	0.711556602543628	0.736051737412662	0.35333990114506	0.72306726119493
ANXA4	0.237803621815136	0.0194782625270961	0.0380061112866226	0.0137447172041816	0.140184664272932	0.0191512734201928	0.0191512734201928	0.067145240288944	0.0562493015285836	0.0176854757495895
ANXA5	0.16832043020821602	0.0535700306534901	0.0614696080065945	0.0976735903261239	0.16330939414577403	0.0559584773974718	0.0499349923551895	0.0723233578045749	0.0329111115182896	0.008404345323507579
ANXA6	0.394778429051262	0.203068314475744	0.12444650837683599	0.417271732045032	0.523997392356526	0.38305067766729495	0.425864319562247	0.6578621515415121	0.172490761789641	0.291020337967628
ANXA7	0.500393710799464	0.711527968791063	0.43097691499763796	0.42978983310508295	0.565272353021769	0.0936671468010709	0.430756827170603	0.433881540806116	0.19588043002803698	0.6458893881669721
ANXA8	0.905472192516093	0.9240518195406809	null	null	0.662067991655068	null	null	null	0.9750911407645941	0.28994021816145504
ANXA8L1	null	null	0.0499172203594791	0.00497346476999203	null	null	null	null	null	null
ANXA9	0.920376840208417	0.8283299745620211	0.7703745900319491	0.778053377255638	0.712038216071694	0.7173519084236001	0.7732652798088611	0.7814804806973811	0.511189882222015	0.764267502005587
AOAH	0.399321851845247	0.34052263158224394	0.6884714648523411	0.456241874983034	0.294254398284517	0.260005426243455	0.327342133667936	0.794332238118995	0.43064182070972395	0.9310382082906371
AOC1	0.522560436995652	0.524949856061913	0.8057951447614509	0.544766867256884	0.5625092484281109	0.238889775291279	0.7657868198387379	0.7014096625694699	0.308546944764341	0.727978861634105
AOC2	0.00290123083679243	0.0142159247431836	0.0142159247431836	0.0170904628583951	0.0160921969872437	0.00870809640900544	0.0133656251919615	0.0272848698811799	0.120500101878851	0.0142159247431836
AOC3	0.00489614839728497	0.0523672317378531	0.0009726263045477891	0.00146610927321706	0.005587663357521411	0.0027829804145523	0.000889675942228376	0.00196932362184271	0.18484811124160602	0.00278172923691285
AOPEP	0.808039724863081	0.8080522774371609	0.8080522774371609	0.808039724863081	0.808039724863081	0.808039724863081	0.808039724863081	0.808039724863081	0.808039724863081	0.8080522774371609
AOX1	0.6546271192050971	0.32174911208551193	0.645784283901874	0.369717695065649	0.8846681007262579	0.17118997819268397	0.21741234672968301	0.166092646652874	0.392576495718669	0.131556753389417
AP1AR	0.39750118086797603	0.37956680996766606	0.6958231444430961	0.7642356624375559	0.593672626940722	0.34525557513220506	0.682150412604312	0.7198504822057299	0.410737781381296	0.664572791158532
AP1B1	0.0011719701690157801	0.0073115594469369	2.40132791012102e-05	0.0021087219086733397	0.00817187532888587	0.0031337299285469802	2.48451665329887e-05	0.00095688089291056	0.00468360411759172	0.0593903826401438
AP1G1	0.8048452712073051	0.382585937300969	0.86833075718874	0.667434725519958	0.9335639285366241	0.47546176023725895	0.881604568746423	0.654769154959745	0.9196100064719192	0.560656553930567
AP1G2	0.10626330403507801	0.106251232914953	0.344300708199236	0.4627189970040301	0.20692477305104104	0.0817447132357395	0.117574991067953	0.142757450074983	0.261191396989085	0.106251232914953
AP1M1	0.348368174756331	0.335715693097325	0.465091187885456	0.5488975510342501	0.823969882886768	0.511094901937835	0.35410462574504703	0.400111649418187	0.49659643949565	0.5110954875340229
AP1M2	0.990507516658292	0.666742396775344	0.761072471201561	0.7835535924053221	0.82652193023274	0.38446145085252204	0.759822604690749	0.668133950850913	0.951820968925063	0.6749753454153621
AP1S1	0.626833359723415	0.756237255542195	0.642426139460415	0.6773058513218639	0.7749662644167871	0.38902665135193	0.673859129631862	0.639756518676697	0.6195369611974979	0.577458821879961
AP1S3	0.0187425874753793	0.0214487375938132	0.0328773428335393	0.0402794604185014	0.0226703792171161	0.0186418930349793	0.0294648441470616	0.0294648441470616	0.0539918286485612	0.0294581606522136
AP2A1	0.9216911561244449	0.90592835333591	0.8935984442092758	0.722088213494654	0.6317247034100569	0.9059166943767599	0.9277052802948579	0.753410147298515	0.8198476261473822	0.768212636904995
AP2A2	0.3877132127415279	0.20619481345348897	0.220156253426188	0.290604641262795	0.586062857851009	0.32022456087773604	0.32022456087773604	0.32022456087773604	0.6817629126374929	0.42475676912120497
AP2B1	0.49614721985077903	0.493179927288912	0.504063540464211	0.486671293920189	0.467065516262851	0.744979042186898	0.536874770206997	0.4833682721640529	0.533515690004094	0.536876711429466
AP2M1	0.6935780084020721	0.9420678523905369	0.752149455026553	0.825248063800769	0.706735082543723	0.935175435037467	0.7142060221456049	0.8099311349157041	0.9700271758208381	0.755199393862593
AP2S1	0.338137527223113	0.471620473291239	0.44256044004124895	0.203865127851877	0.42800483586390503	0.363220052882334	0.256376977727847	0.163263361917521	0.541611087061984	0.384021973281427
AP3B1	0.8787766160662521	0.524741052054971	0.821656799816032	0.6275555730464351	0.5923115852040689	0.40219912993832296	0.822430256419931	0.6750871774513729	0.922171419458976	0.6383761991972919
AP3B2	0.103030931448606	0.0176752416151983	0.0282309422472752	0.026861668993073996	0.0033178097733858603	0.0575403657497121	0.0309234916460621	0.0465338863860132	0.0123659925563254	0.11361744366701501
AP3D1	0.8770995431274671	0.815173885929332	0.7598272273834059	0.9187907677800029	0.629706050823958	0.8208378330872759	0.978752403384723	0.8917578893457991	0.578589032527491	0.8208505205968442
AP3M1	0.422931232545794	0.4571226966233689	0.4571226966233689	0.45712495144448206	0.5367234928384529	0.45712495144448206	0.8832199012967099	0.393395170375099	0.762929300025264	0.639660584401194
AP3M2	0.826745318706641	0.7093103352887209	0.635426793953953	0.778421215300103	0.91682173456904	0.521215953148178	0.612424059491998	0.7584161190962121	0.8944853809505351	0.8269126944872489
AP3S1	0.35514706994687995	0.274205589729685	0.527977249460235	0.293918955507566	0.573476741765116	0.33265350427977697	0.0611458526258072	0.0761146069939918	0.33265350427977697	0.0621002628336505
AP3S2	0.661947892875054	0.443557311008504	0.7086827837320341	0.923817340570095	0.826429602804178	0.710032646206994	0.793184614324621	0.659308568278359	0.7034157841524049	0.7266686928478671
AP4B1	0.0566484674242568	0.0290894994312586	0.14907804918947598	0.12370430915427699	0.0692359451305341	0.0617410820924232	0.0682025799425899	0.156483693650174	0.0756773128266624	0.0290894994312586
AP4B1-AS1	0.0899162752962501	0.0899047846829138	0.0899047846829138	0.0899162752962501	0.0899162752962501	0.0899162752962501	0.0899162752962501	0.0899162752962501	0.0899162752962501	0.0899047846829138
AP4E1	0.462951894022625	0.584539093621044	0.477282189844705	0.246879631426377	0.301572329011965	0.3949508509607071	0.390279845179785	0.256822086692722	0.169111004924088	0.394945434975345
AP4M1	0.365550649118908	0.721483158146761	0.8598274775460809	0.557965323133098	0.3609203457499629	0.38098420162868296	0.524669176964925	0.33684152908476395	0.41054962035453996	0.721483158146761
AP4S1	0.56278935387886	0.654491496718662	0.707231724996782	0.9333354059232579	0.632377501566269	0.842027483515999	0.7401919063025391	0.750788026389516	0.5757023815200689	0.707231724996782
AP5B1	0.576766667240174	0.23167763908103303	0.785689416415935	0.853788877588754	0.914437861172159	0.677763666113028	0.7784524306313511	0.856338926588675	0.650468548878041	0.8876495865266941
AP5M1	0.6314820542445401	0.17158282541780598	0.19615850907621105	0.4534440677269939	0.0974084880675727	0.167244040184805	0.342039413945027	0.536663838683706	0.0610340017053179	0.16723128155483402
AP5S1	0.7746602685764499	0.8001630915515541	0.538914011743402	0.6052245602966071	0.552461633487885	0.754764956575367	0.754764956575367	0.942944210956595	0.959059178176177	0.7547764067446329
AP5Z1	0.12008646345496402	0.18427618205845003	0.290194650317614	0.0779163263494966	0.272186417327504	0.14461044874640697	0.0553818679300719	0.0210253242529603	0.42458628116246094	0.274570638334095
APAF1	0.79222448212521	0.33525920129915004	0.33525920129915004	0.33526738609830603	0.40119976881400304	0.548235413363295	0.49026752442853705	0.191491824274332	0.256607554802703	0.33525920129915004
APBA1	0.807855770266912	0.31974788508365004	0.639571933398053	0.780328391647905	0.48739916483392	0.6395648734356949	0.6395648734356949	0.6395648734356949	0.640375857868683	0.36884206905855604
APBA2	0.7465880980004829	0.42700988041297794	0.4959214840488571	0.32193064621342304	0.612968683363971	0.300677857366024	0.300677857366024	0.300677857366024	0.45265498674605803	0.300668257428602
APBA3	0.812136274896487	0.8121488769215921	0.61925048322341	0.7357838471452479	0.5407311052135411	0.9079345172566199	0.812136274896487	0.812136274896487	0.701894890361669	0.8121488769215921
APBB1	0.9716006247967479	0.9503235343700741	0.954805144575835	0.984514659990391	0.9717328041695941	0.949706615823472	0.9120301106858181	0.945801698581482	0.8948818125287801	0.856600881838295
APBB1IP	0.332207543394393	0.17652654789453	0.52377913479462	0.8124182790194591	0.224208239053922	0.31199367869828004	0.437322425441399	0.30158356525451696	0.228826408666608	0.31263940234048604
APBB2	0.5257733549457079	0.559477600890389	0.7870795804796991	0.668281348914049	0.922932393214345	0.202113719268846	0.739947213143075	0.6675115590476489	0.467779100847312	0.486892426375252
APBB3	0.34402012455443604	0.5795359388517	0.5795359388517	0.45870615810744503	0.5058671390668321	0.16200235309903	0.49778098238664004	0.5503845334340389	0.7186631423471971	0.5795359388517
APC	0.502582305171512	0.448278661865046	0.605282324777816	0.798530855421118	0.550942972614833	0.128015026501478	0.275055796869614	0.582086663278947	0.7387287880106931	0.529837622079879
APC2	0.130163299180055	0.43060681030562	0.15118363259434803	0.099804619178614	0.27367389096839	0.9349686256189029	0.16610639688624498	0.28441819661323703	0.661843613796372	0.206565299895839
APCDD1	0.123982115751355	0.25645575063894	0.20621102059498803	0.488471950056616	0.157430023778589	0.0557173030520524	0.19328153564837	0.0386007557977117	0.0948643599543658	0.590990399708235
APCDD1L	0.7312208020131479	0.9916947865425458	0.9668413502175309	0.950622171642254	0.9766692600982991	0.966834184636835	0.956809223701332	0.9802508865540591	0.9336709025012919	0.95234240691288
APCS	0.8507813949826971	0.972905735294135	null	null	0.985212068509011	0.978464664002942	0.9726005123743922	0.968141143177492	0.9438562566938199	0.925274075065244
APEH	0.960051301043521	0.6785319685451638	0.416242655379965	0.44686737732850107	0.28954767863131103	0.678523199593137	0.859326684946019	0.5609179074714521	0.502267652950003	0.5050548397518221
APELA	0.9123778748543209	0.6596822398668061	0.600563630171502	0.600395763166857	0.335176699641946	null	0.600005526155562	0.633510451186161	null	0.81801075772055
APEX1	0.586568118284064	0.7499197655239142	0.7499197655239142	0.562338251937615	0.63647942813338	0.945696667564734	0.35203253292898795	0.360924153880434	0.7508573828553009	0.311491585802271
APH1A	0.547619216734639	0.713908574820365	0.713908574820365	0.713898432828631	0.713898432828631	0.713898432828631	0.5349656890244129	0.5260872887836111	0.755338046357792	0.713908574820365
APH1B	0.7583539818011209	0.840142486123908	0.496570055350188	0.29519685313140503	0.8156000445467549	0.718866735843337	0.730916841507519	0.696826428011238	0.718866735843337	0.850834580683065
API5	0.6049269311191221	0.682202327703761	0.5343056876385479	0.7063534443768391	0.980274545443438	0.47693198489743105	0.5344159156639121	0.5996080188578841	0.5528193150427839	0.635981382725085
APIP	0.453959612234355	0.45690763293576203	0.58359580275167	0.519775551524758	0.7826925764660602	0.503282335908801	0.49099658559111103	0.34535916721940996	0.371298144253786	0.403655005921299
APLF	0.5507579360700071	0.819871478897495	0.725511994197505	0.675575960712558	0.575227255927036	0.18601716671124202	0.53329861378612	0.512677271499413	0.326588992226992	0.49485429950449494
APLNR	0.0500563976621833	0.33141932045212297	0.0448109975198039	0.11340229797172999	0.0712184468763271	0.0695203283788472	0.0441225122405199	0.34896769437029695	0.130380662938748	0.15161893619980202
APLP1	0.83179966280021	0.8813045963529019	0.75142401639324	0.9141606268977049	0.116768056156934	0.696303263640712	0.7353157471782149	0.942439664655273	0.654417421605747	null
APLP2	0.9052541142688459	0.987497823468769	0.9664156358161329	0.971413531602522	0.8302868602446272	0.8896256734154041	0.9883404958302081	0.995962416457548	0.6656396936989879	0.852969755647797
APMAP	0.0968330590852206	0.0595466387945381	0.0246848505397743	0.0998514004243762	0.16632266987162198	0.0709195125312443	0.0049797558031178	0.0222640871065215	0.11122742588616802	0.0191489007446688
APOA1	null	0.00514048071979394	0.008017733744357509	0.0007937549877377769	0.0518960184045028	null	0.0037117699189596295	0.00467361102928795	0.000775511973940316	null
APOA1-AS	0.0325171740565739	0.032510090242677994	0.032510090242677994	0.0325171740565739	0.0325171740565739	0.0325171740565739	0.0325171740565739	0.0325171740565739	0.0325171740565739	0.032510090242677994
APOA2	0.286705654218499	0.18935733774038396	null	0.10051052520975999	0.181473129438598	0.350994427520011	0.535459889043991	0.539160532170993	0.47505522897527896	0.33556255833943105
APOA4	0.0469568749655925	null	0.00046791615946222307	0.0101553616370001	0.00166101387978973	0.042810935362367006	0.000380656210354429	3.86389480489283e-07	0.000798783192566729	0.00281900542520115
APOA5	0.016484081304883002	0.00104621154888875	0.0187050904843845	0.0308371273374145	0.0071453486418035905	null	0.00995668951843156	0.000104960634644206	0.12068104160428698	0.0038232226677785202
APOB	0.407861801898684	null	0.21134489050996502	0.220874501878708	0.0198971873388074	0.0358347426153456	0.23695109454751603	0.192007104712764	0.242543136575187	0.0482991670104878
APOBEC2	0.603477694926086	0.621593767858418	0.48570979999364206	0.7600403031328259	0.701346109390088	0.621587551303178	0.621587551303178	0.44774591387139095	0.39211892337000603	0.621593767858418
APOBEC3A	0.308166195321815	0.620032573322321	0.64453943549793	0.333172202419427	0.385881930504686	0.62002643138627	0.809355376755172	0.330822940374773	0.242872840206309	0.353514817976863
APOBEC3B	0.469993076203406	0.469991495000937	0.595288432351798	0.528101575987944	0.14060898670729802	0.469993076203406	0.469993076203406	0.17818321628605202	0.156392531900373	0.469991495000937
APOBEC3C	0.8414501098232758	0.510906187146713	0.462651715406114	0.272662716239004	0.954415460273215	0.5109056115363729	0.604207188596122	0.129124141202594	0.591777946252772	0.189771957320622
APOBEC3D	0.152035548872397	0.607968589255984	0.135656340185164	0.40672079065384203	0.142568937385216	0.44034709393597404	0.289276015790584	0.40166201715893396	0.27707841293004604	0.289265988801123
APOBEC3F	0.490199048164132	0.601931492015647	0.803391599209345	0.332303252982594	0.634630286395668	0.894713838194647	0.784336899132181	0.633185572607445	0.741043970179663	0.34283390413494697
APOBEC3G	0.917230344504521	0.795555071674856	0.8364186043057421	0.514652553166289	0.949841535357866	0.7542108132619441	0.5991246709267509	0.513325711531923	0.7732123850975409	0.551327394406575
APOBEC3H	0.489977200547961	0.720753068448154	0.614739428578156	0.577333585763526	0.547557096720915	null	0.614106901899525	0.5696643080354189	null	0.494893689343543
APOBEC4	0.639398178195974	null	0.912478314575208	0.8496190347839391	0.939811828285489	null	0.8267617145713351	0.76413981823185	0.219711481659173	null
APOBR	0.0703631105514043	0.8857740013784571	0.376047199602151	0.329376743343518	0.5349732961718279	0.555230665701241	0.462148949202115	0.374698766142778	0.315049290474239	0.325318840889549
APOC1	0.0651596922124531	0.518353213086261	null	null	0.10128756358726801	null	0.0377445159565315	0.131121824422261	0.0197143310685208	null
APOC2	0.24164444180825603	0.39091589211766703	0.0303089074560481	0.647583513245573	0.27556915778049	null	0.493126625523183	0.422413305991991	null	null
APOC3	0.0993060509192398	0.000327700937064593	null	null	null	1.64563786508149e-08	0.0990269636188303	0.009146192208761741	0.0465874009895902	0.0137610389800876
APOC4	0.0200076761879188	null	0.0212855063905224	0.00936903737212178	0.18635490453938802	null	0.0201866049866336	0.0153487001482302	null	0.0380900516660406
APOC4-APOC2	0.24646675763176298	0.341542959538291	null	0.156532635173525	0.15984256154491597	null	null	null	null	0.0345617122233558
APOD	0.125183358927987	0.31971472803578305	0.12029295173321901	0.134845656353924	0.115228009590822	0.10886355746325399	0.11953716989433098	0.138309816141478	0.11547137073286999	0.137223799473856
APOE	0.21526727194819503	0.14187918151226	0.103688587010104	0.11495467205812	0.31291615468836603	0.16340106440103502	0.13523062948695	0.11902702449910901	0.646448742361344	0.36773348504809605
APOF	0.8410133560485551	null	null	0.0545956604040688	0.8629851730243849	null	null	0.9447888315436891	0.6266443191650041	0.361568686578848
APOH	0.182292691279123	0.37181738113688795	0.14695303428231699	0.370289169684636	0.379421434636373	null	null	0.5946576702838949	0.19590489132541697	0.553138310123614
APOL1	0.897639883936037	0.9422805337578721	0.9763262090096	0.815499069981343	0.886461030250585	0.687812810143819	0.9766806030596059	0.7991041626986278	0.6788792734685279	0.7841347903237958
APOL2	0.661288121493653	0.6729088050156871	0.924879181933053	0.9318936115197	0.777221352361394	0.948622918304967	0.925533787009231	0.9422156710573649	0.9871294468446871	0.788112205902994
APOL3	0.336436548588466	0.0142798268422304	0.0283282356026162	0.26363238094867103	0.0238064835478259	0.0142840232769879	0.0626654118260756	0.0309842576947265	0.05567135592152901	0.015543373719097999
APOL4	0.60337588348711	0.32361885374483695	0.488604201081846	0.30307881050879604	0.435791004225479	0.224406325494305	0.269347132307819	0.0927017216476481	0.298167904612805	0.0632813684895814
APOL5	0.6623806968073871	0.0758179659316948	null	null	0.888451187051409	null	null	null	0.9572580192662321	null
APOL6	0.419178735334149	0.4489338842423571	0.25329273081009196	0.24518118502923	0.21705739709645397	0.441437102991052	0.298649341276091	0.37734368729316	0.619495763558477	0.28840061829581803
APOLD1	0.317644410518211	0.29661024649525203	0.32660078631980893	0.274517965170811	0.35488618251522897	0.816957836213977	0.3649459388305821	0.482671545800918	0.332149951419688	0.474976658440321
APOM	0.0706990025608623	null	null	null	0.34058902377852096	null	null	null	0.10843777967697099	null
APP	0.452868484573491	0.815356495318853	0.317585431871477	0.481928228487869	0.887577544548043	0.7864843495109258	0.456252197243469	0.456252197243469	0.411593532709514	0.45624989689122103
APPBP2	0.146375248092221	0.408686358274309	0.0409116232958558	0.23324233995476504	0.504734784565702	0.101151001306252	0.0379987595765636	0.144725471660924	0.114812559944885	0.342274966162491
APPL1	0.843892654596302	0.561378326840808	0.628813911961394	0.63057584117928	0.271605050402999	0.5606423951138011	0.626960310166385	0.5265752573842349	0.27703431838846604	0.309974452096053
APPL2	0.8396786580668579	0.803962253273409	0.815342830303429	0.468691434568011	0.957082670408093	0.8213131478962641	0.606605937736811	0.59061859391625	0.624744049336344	0.924972301423409
APRT	0.8565351291947929	0.8051457102347879	0.9178014404326479	0.9776107800847141	0.8094574639211999	0.757817029293555	0.918478925435028	0.953048074000107	0.7788270632629509	0.961504443347989
APTR	0.626932118027173	0.6269385884391601	0.6269385884391601	0.626932118027173	0.626932118027173	0.626932118027173	0.626932118027173	0.626932118027173	0.626932118027173	0.6269385884391601
APTX	0.019307374824729998	0.334716268210882	0.522393063451008	0.327921617149762	0.28202941026493894	0.178045102749239	0.158690749697956	0.0836199608400706	0.0239868975514754	0.0279375126411451
AQP1	0.068151836866111	0.228479708182018	0.105864826553701	0.113186965693997	0.113554126600037	0.39473121289396895	0.360509890563621	0.38500772219252005	0.107260032080491	0.3605028340447271
AQP10	0.5038286957999629	0.407555172079421	0.407555172079421	0.7097121224693209	0.5164614542688739	0.305458300080588	0.29499093305137003	0.489551101644615	0.451478654936279	0.407061369339432
AQP11	0.0133100036995733	0.0025055037718710103	0.0107167298560634	0.0057318017255898294	0.00910891858942375	0.00026184213384016603	0.00841103219081535	0.004435086463592379	0.0025151897603600103	0.0025055037718710103
AQP12A	0.7383353056031121	0.46536950600035704	0.575824401410146	null	0.21268447990548897	0.22889876687358301	0.734449273822809	0.0981827915444891	0.17267351097379502	0.6926503800491141
AQP12B	null	0.160331596546083	null	0.430200321113801	0.43257898864545	null	0.6577389870427309	0.341057322508129	0.389448545827734	0.254114127914107
AQP2	null	null	0.129295018422928	0.149166700507908	0.7151266275210021	0.38613371585274503	0.437193741057325	0.507145823758096	0.283389705711846	0.394112109693764
AQP3	0.0180834414381843	0.0335261361952563	0.06502132996320299	0.087937287363124	0.0402718382585159	0.0664908020905881	0.0195109875501587	0.0912319183144901	0.0686296524026399	0.0194690770823533
AQP4	null	null	0.118425817862994	0.141759490983674	0.12044874023043399	0.257843337172733	0.20157665307606798	0.49563721496148294	0.0237948219078616	null
AQP4-AS1	0.27922421955355103	0.279213834525921	0.279213834525921	0.27922421955355103	0.27922421955355103	0.27922421955355103	0.27922421955355103	0.27922421955355103	0.27922421955355103	0.279213834525921
AQP5	0.194017517800261	0.737668456964982	0.0161529415652925	0.265420514405658	0.17894963082452398	0.16192031150182198	0.18704205837948498	0.287587359490453	0.508785647966724	null
AQP6	0.45084334197925	null	null	0.0746952704385003	0.503566839663255	0.24039439751135602	null	0.0989285047654824	0.24010864582098398	0.26808005431042803
AQP7	0.155320932667215	0.28693979157848903	null	0.110131745911889	0.246970971918131	0.0850495160633648	null	0.0196080354338857	0.297048829543203	null
AQP8	0.47699304747508203	0.5661749278481241	0.39441151262679397	0.6375357622801461	0.603541023030372	0.519657459899666	0.39499617962438205	0.6776078318278089	0.6080820903338461	0.851506127089573
AQP9	0.841083207883234	0.8325235026511991	0.973318038264909	0.8358134693906741	0.7738119571023578	0.315057387489598	0.9054329456746508	0.870451525127354	0.964915502222169	0.8325235026511991
AQR	0.69550509497795	0.6207938979061729	0.8395369252423341	0.32633317395135397	0.7563526258461251	0.7532626729351999	0.840315057713577	0.30168887474253603	0.58157636704385	0.29125676510924
ARAP1	0.7771586621078771	0.542749999917416	0.934876372849653	0.845264221706579	0.33823408881335804	0.556888978095306	0.521805183233279	0.64195383734426	0.47050703704082303	0.542749999917416
ARAP1-AS1	0.258319250444421	0.25830818180822895	0.25830818180822895	0.258319250444421	0.258319250444421	0.258319250444421	0.258319250444421	0.258319250444421	0.258319250444421	0.25830818180822895
ARAP1-AS2	0.705021385457045	0.7050312015381129	0.7050312015381129	0.705021385457045	0.705021385457045	0.705021385457045	0.705021385457045	0.705021385457045	0.705021385457045	0.7050312015381129
ARAP2	0.9360455916485592	0.713629909179848	0.756804628222341	0.795631604141343	0.38385861078139	0.418252523800591	0.46155804404017603	0.746378520609084	0.245247823772659	0.651584886149244
ARAP3	0.623263562616307	0.935629880543693	0.7526316369105841	0.9310552020628101	0.488906229749116	0.827514432935998	0.813339549462318	0.9160546659355201	0.30032588501082697	0.845568728240835
ARC	0.6396620330900601	0.8086177098422042	0.16888481797818097	0.254937465584793	0.382874796072991	0.584912565741816	0.16153163343433702	0.33982389899526194	0.470194939058116	0.13382712650472198
ARCN1	0.0257820458989631	0.0103237098614772	0.0394419813767825	0.0394498851493704	0.7979293031106691	0.0394498851493704	0.00609546847654574	0.0250273799055271	0.20588568793519899	0.0394419813767825
AREG	0.22352405510239198	0.9019707513462041	0.4370383997793879	0.749294142607721	0.45595913553719697	null	0.5099070166992179	0.588231722330454	0.735822653772364	0.516663115361829
AREL1	0.540273720461163	0.4428545976310971	0.301261692783625	0.414732132072609	0.43838599676541795	0.41195960572015894	0.47549040165863393	0.13769213979648198	0.552450745273073	0.301261692783625
ARF1	0.27340611960364003	0.0487190805946003	0.46347012465588106	0.49756599578482597	0.0868310918673925	0.0868310918673925	0.47291616800707	0.0689559209096792	0.619904904771126	0.17439628231506102
ARF3	0.272672469887976	0.5804244554685279	0.238027816863815	0.288279620088435	0.600203814878092	0.5804202677270129	0.337502244184091	0.6282057918911429	0.350861181446587	0.284322841332031
ARF4	0.626876792184463	0.7994527301410408	0.41071659858045007	0.671703596775394	0.9188759147989219	0.9188759147989219	0.41043388120091	0.573875344042902	0.9188759147989219	0.9188869994358709
ARF5	0.0444774091577707	0.0340116879080018	0.0580778359357714	0.0580874676361659	0.23108091268876899	0.0580874676361659	0.0571206036224459	0.12283514440058502	0.15219841386222102	0.32251116512545397
ARF6	0.40736282600460605	0.7764515693705121	0.45220867453380503	0.7114260131451279	0.854750160158468	0.9246820708761659	0.45130289899985604	0.659425175020391	0.945912191750039	0.8595629894562571
ARFGAP1	0.9298692919449381	0.8453050786267181	0.8428764281551372	0.8428636543345749	0.890276374874751	0.6992229309886829	0.941518080976049	0.980984987935943	0.5227678458406311	0.95877760510905
ARFGAP2	0.9391483619453791	0.8016479887444109	0.600333742071013	0.841407506580398	0.8959601782860391	0.8016355247361999	0.555093356480751	0.701513146041387	0.6914963175814921	0.8016479887444109
ARFGAP3	0.663151847716625	0.42753431179354495	0.40298992783106796	0.6755157800109329	0.663867355347616	0.175867032205954	0.175867032205954	0.175867032205954	0.161244426769502	0.175854319553887
ARFGEF1	0.256460212033574	0.251642406034276	0.251642406034276	0.251653673776636	0.440613700196205	0.251653673776636	0.680921707586382	0.31027974798794605	0.330649673592799	0.46677778253360896
ARFGEF2	0.146341486241832	0.6390392350634949	0.392120102449473	0.4213642503017271	0.241456859490051	0.474488717944553	0.358720544991963	0.67018029714063	0.4142178850628161	0.36987278867752
ARFGEF3	0.932699550980682	0.794142641001256	0.8847456166212271	0.9575541863194251	0.764220717630915	0.955294126795076	0.8558166368051279	0.9299578105372791	0.789207781479029	0.6929980663927789
ARFIP1	0.9851681935728921	0.96479383887117	0.92314133041885	0.914206765927116	0.8509497190636949	0.871941893266277	0.9487551223714991	0.954201305169968	0.931495313387037	0.9687325070991241
ARFIP2	0.445317926705964	0.7274352753679441	0.7274352753679441	0.7274246636400841	0.7947248074004171	0.807025647602771	0.257804783482457	0.7674022365212401	0.7304533338424	0.7274352753679441
ARFRP1	0.6032190567764321	0.09579769776712599	0.387563247629749	0.244565732560101	0.0591441631783589	0.21234479231371697	0.6248856317702479	0.709978813402291	0.30756418667419205	0.09579769776712599
ARG1	0.084229851718338	0.0440028306174781	0.0802225342838071	0.296660295142604	0.104889160362154	0.17913921836549201	0.044011215304289	0.044011215304289	0.175249218617142	0.0195650498233262
ARG2	0.25863943770628306	null	0.401944139018438	0.48620435953521507	0.5242599212994871	0.0343413068852104	0.356959295052104	0.376200393535714	0.266367264177908	0.227314583013103
ARGFX	0.8618090619299491	0.632388238311759	0.7617392989736559	0.761727661713987	0.934633758989621	0.690924798780411	0.761727661713987	0.893412381251853	0.9459578442311591	0.9915508209091569
ARGLU1	0.774396092749905	0.717875228643196	0.864271925071943	0.865635425762052	0.7418497472308001	0.593600754505203	0.8253769854768629	0.881977022611109	0.6160631841366899	0.8607138797139351
ARHGAP1	0.443672510469248	0.55395216908061	0.32561502792768604	0.410258101658723	0.37310459204621704	0.5981452391601221	0.517641546953572	0.30985161591612603	0.691113323281653	0.517333926436105
ARHGAP10	0.499378324034432	0.41840892214681896	0.569990600427189	0.388996126129741	0.7271386995544571	0.593558083419308	0.471485383867075	0.37653922332376294	0.690908487704469	0.538761307041092
ARHGAP11A	0.154385069667585	0.460927574472851	0.460927574472851	0.460929630556641	0.297956706133998	0.553747999502901	0.24686592320416198	0.239520722542825	0.608903506071965	0.460927574472851
ARHGAP11B	0.4523802684913279	0.4523777664175879	0.323780469118809	0.489353727617832	0.330037509403542	0.4523802684913279	0.4523802684913279	0.4523802684913279	0.30922138155326	0.5561180930660179
ARHGAP12	0.3504506544947	0.157857428470451	0.543450654297181	0.479242450959637	0.784631858133141	0.291530705499146	0.5141810711881649	0.540642997297249	0.244290970826321	0.5271796692460821
ARHGAP15	0.10667479255320199	0.147403309689144	0.342269093205055	0.293808562373387	0.30616742930546104	0.306320733700508	0.315279668690364	0.49112668913990504	0.14218672480991199	0.264595975882004
ARHGAP15-AS1	0.521555485900007	0.521556622797955	0.521556622797955	0.521555485900007	0.521555485900007	0.521555485900007	0.521555485900007	0.521555485900007	0.521555485900007	0.521556622797955
ARHGAP17	0.345843142674544	0.33761415458348804	0.510252872441717	0.149089453030271	0.32475027692110103	0.0233340688678618	0.208783717378103	0.06699714412999999	0.670724822490201	0.361066068412568
ARHGAP18	0.233558627821213	0.409958976944224	0.0813434345575661	0.20182260830017199	0.188502869543953	0.0275395054116472	0.132470077035239	0.36428492628669895	0.56785270380815	0.18884240438749303
ARHGAP19	0.5831163247725121	0.8313874633563421	0.8313874633563421	0.75619435304268	0.807782077658396	0.8313747101087271	0.844567504090614	0.7547911998689399	0.7661366402080171	0.7352575121107371
ARHGAP19-SLIT1	0.6827830958872371	0.240991385736722	0.240991385736722	0.241002950995989	0.313110160954674	0.136090744968453	0.241002950995989	0.241002950995989	0.24030568482802	0.233708084914833
ARHGAP20	0.523896308724239	0.8033186667276571	0.9105572200009621	0.6879715306865601	0.8018732224156941	0.756478512650047	0.9144380255321228	0.683636621046307	0.9488480046070771	0.7009606861857779
ARHGAP21	0.763609970984034	0.623281161383623	0.41587897180428995	0.6715056405801031	0.45960859528522996	0.708380413913983	0.41841605519833	0.638321451105043	0.295001515667305	0.6101203442769151
ARHGAP22	0.321018673216155	0.0667844700481218	0.0619269394403889	0.13101248730253198	0.0519313609730339	0.0893760636196554	0.064854577977624	0.279326269064193	0.039724333659173994	0.0485286193362446
ARHGAP23	0.41969447867163895	0.41840334886662295	0.6703444961592839	0.184934186620803	0.32039685687071395	0.239109791174238	0.239109791174238	0.239109791174238	0.226877795724312	0.43669598101978296
ARHGAP24	0.199517364929619	0.7215344454660558	0.17411057856993803	0.303738068119869	0.620815256448195	0.626514808752555	0.197481077211482	0.226672671873697	0.45974330303107397	0.382347097906601
ARHGAP25	0.790923690483625	0.875226350045967	0.591620757080781	0.940712387261801	0.8502119594858379	0.875213852280332	0.875213852280332	0.7720792659507869	0.8149755598609508	0.982816826498811
ARHGAP26	0.861383611067881	0.77220262707493	0.712682004517824	0.467474456102101	0.5648056516085121	0.7306092215833839	0.698847902344588	0.470750957802258	0.742265876726795	0.804309525248023
ARHGAP27	0.641396007912613	0.127787496657204	0.745173230375131	0.22191093106449303	0.282019105932367	0.0555762922841903	0.0905039679474622	0.0905039679474622	0.48346369427304	0.0388597562788193
ARHGAP27P1-BPTFP1-KPNA2P3	0.6524146093476321	0.65242225246547	0.65242225246547	0.6524146093476321	0.6524146093476321	0.6524146093476321	0.6524146093476321	0.6524146093476321	0.6524146093476321	0.65242225246547
ARHGAP28	0.0742063818401624	0.0582669325707071	0.273226839195252	0.17963664729912304	0.36295252501723996	0.42596023180213505	0.20789615838024103	0.0961424128016757	0.0105378287710069	0.13943571055434803
ARHGAP29	0.18903277381362804	0.00558313474817147	0.0904678631509326	0.13882063621622598	0.0231976255815128	0.011617406798831002	0.410218401811173	0.0364119078785737	0.283696394156086	0.0669766570911788
ARHGAP30	0.029164937287499998	0.17185472515144698	0.10655798552767999	0.218222869524345	0.0276161027327672	0.17186746276308898	0.12263008006969803	0.0279276526882848	0.5743997274929791	0.17185472515144698
ARHGAP31	0.8113465993235209	0.341691578751904	0.310072829272953	0.575104140364134	0.7092398858739171	0.5445668496595311	0.70083201780072	0.6101021996078381	0.7589292660305491	0.754359201118135
ARHGAP32	0.694956191530361	0.20723913432515803	0.560739401032606	0.285079736240239	0.510019178816433	0.553332611911335	0.513757814426852	0.417016276038068	0.268868814829383	0.525897091884613
ARHGAP33	0.591457621642296	0.450652305627677	0.65936234403643	0.44540766909909396	0.8167342632685679	0.642658594883522	0.572870540014506	0.647035668043521	0.7259760539450291	0.8564396041100449
ARHGAP35	0.104235291930757	0.00140423381900647	0.598865427552323	0.19004865856115402	0.0352289766609703	0.0475239867411556	0.0475239867411556	0.13190677655944902	0.0313723406512648	0.0348058028605416
ARHGAP39	0.9742902012947281	0.976976425456312	0.976976425456312	0.9769706811659241	0.9284620968891769	0.9968178536599241	0.989690590467332	0.958205262322627	0.98307766054481	0.9657638829992969
ARHGAP40	0.5546288596424499	0.19467737667690602	0.0045358651096753	0.0085196603231866	0.0664900030702968	0.28431702807653303	0.0614757640159361	0.0662735260045256	0.201592182993255	0.0270113068946348
ARHGAP42	0.4430462785712829	0.427964309824595	0.263628981329861	0.35601161117905294	0.362732206450102	0.26363988425811996	0.26363988425811996	0.292644786092453	0.22523974738867	0.263628981329861
ARHGAP44	0.0901665047859986	0.15180626179684398	0.18785331547517398	0.317864176019701	0.501668671800587	0.15181902571495	0.15181902571495	0.35110378965281897	0.294750165091286	0.15180626179684398
ARHGAP45	0.312927653685605	0.312918535486857	0.662604028547433	0.17840577264181604	0.881649328987689	0.50865764804826	0.312927653685605	0.312927653685605	0.743929002632534	0.312918535486857
ARHGAP5	0.961459864088812	0.977010090684652	0.9914725506229558	0.915828458038556	0.9795882977246941	0.9770837319731129	0.9550598691109979	0.958425803824521	0.8988367948111129	0.977089458456755
ARHGAP8	0.856443795534645	0.936343753793703	0.9400152191048721	0.886289053365765	0.967880107008207	0.905497395678833	0.7645797215451229	0.807363569238245	0.6373820911532939	0.940017877758683
ARHGAP9	0.0565887797898039	0.107737375620423	0.0914233329142747	0.202533746593795	0.00946830752070229	0.0239995276749617	0.47263067578829704	0.538387553138594	0.300439823712637	0.107737375620423
ARHGDIA	0.263014273178062	0.110863830206924	0.110863830206924	0.11087602877984401	0.232672945323644	0.063631787135928	0.15800939304078798	0.29904148155882104	0.0028702451954249197	0.5314391531483711
ARHGDIB	0.262957936557837	0.1098674752694	0.276649528678021	0.361832893097627	0.0780774139805603	0.10757211126408901	0.16717243186233802	0.307451584502467	0.13855377810605402	0.137259299969761
ARHGDIG	0.396316545153426	null	0.21548822866038897	0.6898266253143969	0.65221672905899	0.6504236392492441	0.468945769865436	0.44420473537912103	0.411534924259489	null
ARHGEF1	0.210295402549286	0.5805830233060679	0.488222205462676	0.23407528419886897	0.6914075472711589	0.481728777304627	0.41076972964603	0.588433270853078	0.471326999967079	0.330710249188594
ARHGEF10	0.414889954878018	0.51929065126127	0.749339810915898	0.47256823984806395	0.379373980045989	0.338586914476692	0.519289633673225	0.519289633673225	0.337071245352291	0.51929065126127
ARHGEF10L	0.7521444134566508	0.7471118071269959	0.27381253036246805	0.12561630970305498	0.5175593439370999	0.5516420060421919	0.813527202326987	0.600805942826964	0.1711847389037	0.36602708676655
ARHGEF11	0.138718041945012	0.0624089888802729	0.235960629181274	0.14439635207141102	0.7584077383647672	0.0820880899304993	0.498895555533063	0.161831046660224	0.346050262524636	0.642415069971343
ARHGEF12	0.650924822122429	0.339641165172698	0.915420219109212	0.394846887728123	0.275114683892149	0.17221146767596499	0.911273814145939	0.119568201169824	0.37148260268257	0.31738059407028496
ARHGEF15	0.347192243408289	0.7779011680210501	null	0.0963842859545577	0.505518156160129	0.530618003346086	0.467170075502728	0.13662824919482303	0.7072443684465051	0.36079946332721397
ARHGEF16	0.761260964259096	0.7502502268888299	0.11936521010103	0.6148705826050129	0.455026856397743	0.36312518273051997	0.120058796897049	0.379468453078302	0.250714470533593	0.10363806303996499
ARHGEF17	0.18419434152192102	0.0339381694141251	0.00293631511731013	0.00569356594816591	0.17492900332725198	0.0282849659418494	0.0558891665738028	0.0352301897174652	0.11230027105889599	0.0105618829164328
ARHGEF18	0.903005199678808	0.9390438334440351	0.8918348226252251	0.9760933932312471	0.9814453749943299	0.98485869440189	0.879445988028227	0.8772483808492709	0.850576573858979	0.960406313696346
ARHGEF19	0.7094460715095929	0.955784528535823	0.8134477348458141	0.821645149520687	0.755843083029305	0.8085254308327159	0.968548116934616	0.910728687576102	0.6753736578304059	0.9320835674065021
ARHGEF2	0.015945248606048002	0.0645066338833022	0.0407927830500999	0.0330455335507586	0.0132957511103842	0.0042020041647853395	0.0591953954223994	0.0306005120731984	0.0161499365537105	0.00420028185468642
ARHGEF2-AS2	0.0136749149317106	0.013670841676181999	0.013670841676181999	0.0136749149317106	0.0136749149317106	0.0136749149317106	0.0136749149317106	0.0136749149317106	0.0136749149317106	0.013670841676181999
ARHGEF25	0.0809966131228342	null	0.15161651625726003	0.223292843402243	0.209578765034576	null	0.153254723691465	0.11079594646467801	0.34393040062669605	null
ARHGEF26	0.46328248610214395	0.404561311212044	0.44169637651591204	0.525165527797556	0.479135439026601	0.455126299655565	0.441509923872546	0.531415917526564	0.0470402441485301	0.355392282770644
ARHGEF28	0.956268374301212	0.9202268051627209	0.9383208399044101	0.9378769278213329	0.9456317983781349	0.7761696948641579	0.917888875144437	0.779813608141668	0.66324376594706	0.49501296659596206
ARHGEF3	0.5435833616021839	0.7321293567689441	0.6801162724472921	0.8654046893523509	0.649123139085352	0.6573012483913271	0.0645892075133421	0.429672394576694	0.8756189737614579	0.657309108525677
ARHGEF33	0.611962116159286	0.539450441045459	null	0.452131196092753	0.531254177522728	null	0.618685822420893	0.8406061057105949	0.816271939596998	null
ARHGEF35	null	null	null	0.9347829501180279	null	null	null	null	null	null
ARHGEF35-AS1	0.7214385530902171	0.7214489610864709	0.7214489610864709	0.7214385530902171	0.7214385530902171	0.7214385530902171	0.7214385530902171	0.7214385530902171	0.7214385530902171	0.7214489610864709
ARHGEF37	0.8966681164838042	0.609499386429036	0.469354495202603	0.6538981112392839	0.7599168178558069	0.7001339452158261	0.472462494831561	0.489051769103574	0.8578672143058901	0.33217929107376504
ARHGEF38	0.9215541627010749	0.86009894360315	0.8604478506447941	0.9840007269860249	0.990512572890552	0.9836195957208499	0.8360661730405441	0.97960906715666	0.670874581881314	0.9464952755254922
ARHGEF39	0.18895301600234402	0.0834374973439848	0.17017160886351199	0.25750748981869104	0.25701983844396803	0.22447473646087	0.436226536171067	0.16731351668653197	0.14477169345833202	0.0834374973439848
ARHGEF4	0.0894988071211733	0.0361777308189115	0.12938019715250398	0.335740680962938	0.325261054598854	0.469476643981282	0.0584437982175731	0.18354357708750602	0.568701122509073	0.27573498990784695
ARHGEF40	0.167676673025771	0.0156959475652706	0.317691270122474	0.178442152113943	0.0301147691736232	0.0157004214730097	0.0690941134700731	0.0433533447060931	0.0587245148490771	0.0156959475652706
ARHGEF5	0.15467866673803699	0.129446119738603	0.0318411996499564	0.0318481979529339	0.0583307392457002	0.0318481979529339	0.0318481979529339	0.0318481979529339	0.0361418589512667	0.0318411996499564
ARHGEF7	0.0536758039543225	0.592414419018862	0.30939996583069	0.0583327280855087	0.198341548041846	0.260282468816389	0.0344773920836763	0.0790264408090035	0.0463085961441624	0.238712761768418
ARID1A	0.204311345654322	0.47280770388666993	0.0853474368552627	0.13514013751988502	0.6221232018294761	0.23299534096955898	0.0445715576261425	0.0638932780242346	0.408787871034634	0.23298356972600698
ARID1B	0.616161985026501	0.575259542739233	0.8716133039762629	0.828920059363304	0.7647139900896741	0.8790810462549001	0.533098584819775	0.474989590982056	0.670191299033981	0.60822685252845
ARID2	0.20718026977568998	0.27523784236881604	0.33765588033998994	0.553350000873931	0.294347385009572	0.8531795411784899	0.24109084511323703	0.4422972783934	0.782265303198058	0.308117121989601
ARID3A	0.25805939805872796	0.731207224982135	0.315660435741043	0.542154673685571	0.21414386341524802	0.239105150550734	0.510845526636525	0.38587495982623904	0.6222402398964809	0.186042959766741
ARID3B	0.438237783170589	0.7755397122025	0.256671891908378	0.37768582606416395	0.7175106754308441	0.409740438883789	0.257233699226132	0.431314758888905	0.374066123771743	0.44202673950502097
ARID3C	null	null	0.752189428231051	0.469957821615137	0.6759897530432359	null	0.750965735291438	0.542405035672086	0.344574705743763	0.205124506306131
ARID4A	0.177445408382615	0.33406234694238895	0.33406234694238895	0.334070583401545	0.19460386300233398	0.37401846948932105	0.0265052374391384	0.140453168118268	0.20446446701080398	0.138432116676566
ARID4B	0.8670581798216009	0.9460051877572371	0.9839034581329241	0.966031183109968	0.7154616559357959	0.978238180319386	0.9402054032873491	0.7192316285993041	0.8599446542267171	0.9536653221043231
ARID5A	0.901271694365706	0.893282771892665	0.8908733385000109	0.935382091469054	0.8747382035245341	0.511555937396984	0.84880951997384	0.625404395447811	0.560581842080846	0.557441810102161
ARID5B	0.30771054019657695	0.265738966070175	0.20871977039314102	0.359498041626275	0.290047240062041	0.49976953975958205	0.18740510798799	0.193071436739137	0.34541446308371404	0.5397880827206111
ARIH1	0.257521348028064	0.18162174805558498	0.39046429082362505	0.283592549635808	0.920002970212922	0.5525049763513591	0.41855619716021597	0.39105921439574304	0.23447874159282897	0.552507732251518
ARIH2	0.288909852344666	0.11543811744950098	0.204022826802018	0.33069699075577	0.11291095942138599	0.0202977651981307	0.11545042807360999	0.5906466355851	0.139686006579725	0.11543811744950098
ARIH2OS	0.0470544924756049	0.425361738257762	0.0144908334034885	0.014495071961972	0.0278217159430723	0.014495071961972	0.0519645854795033	0.106838616844492	0.0842762983623673	0.0144908334034885
ARL1	0.39142361602473497	0.489425625740701	0.0775737594380077	0.136310174170377	0.00923594780688919	0.19603950511430301	0.0769108713671082	0.11068918397707599	0.19603950511430301	0.19602700739720103
ARL10	0.10484150056875098	0.246894750721781	0.30548471892910606	0.46238610539197295	0.60008275707857	0.502321202670639	0.305126032065432	0.634911033812676	0.332879727560219	0.6870084379509259
ARL11	0.418401634054312	0.344876841132927	0.427054863793245	0.37541387029109	0.39282965124400804	0.555392044558999	0.426822548925305	0.49087640005609795	0.37238013639918105	0.423727751418465
ARL13B	0.610510221733419	0.845574245784259	0.545228007817011	0.831203626407151	0.7843612917347579	0.695934879929636	0.543852970666951	0.7800551589692221	0.9496690431875869	0.795307584653423
ARL14	0.504625933955673	0.602965965859103	null	0.7091679159074581	0.773309543105975	0.9518422045993321	null	0.5782554254249289	0.923921801483241	0.841735083093661
ARL14EP	0.8733995330153441	0.8404523604035501	0.982870025432192	0.9863949529174342	0.985046614110315	0.967878470215805	0.9660429060144331	0.980062266602598	0.9421297506362709	0.9702519801456291
ARL14EPL	0.458776716311318	0.559938333539857	0.68430564325883	0.486000647081225	0.375828044793743	null	0.68333767923237	0.848185856536272	0.47734989539514006	0.6796308117130869
ARL15	0.928693242357717	0.6041649229555911	0.5952353208612261	0.9199826339416329	0.21315483633883398	0.497886495870552	0.47042752741062105	0.8026833772819191	0.27733808447467795	0.709806065986468
ARL16	0.0781321352083841	0.20399739549499601	0.33693521875938603	0.0560290633754281	0.29041909739592303	0.15189862689323	0.0877751917427451	0.126256502265611	0.22621297379213698	0.0583767267751037
ARL17A	0.575560355268149	null	null	null	0.14840186854235698	null	null	null	0.9099239224445891	0.6082241362229219
ARL17B	0.7624113537363492	0.54109057443086	null	null	null	null	null	null	null	null
ARL2	0.782956846036555	0.8627146910683321	0.9591752157476451	0.355671643816753	0.7957190275226759	0.9391727547749259	0.872722618664959	0.625490439345951	0.983280937860331	0.8489836876497551
ARL2-SNX15	0.92881662671314	null	null	null	0.8204005844532779	0.9817035740875859	null	null	0.9108136409090408	0.798611350578535
ARL2BP	0.29289967933390504	0.130848077066745	0.27608959178415504	0.48027076046681	0.0160820879651764	0.130860668604479	0.275449751576475	0.31230931766355396	0.130860668604479	0.0131765540318802
ARL3	0.934630979860412	0.729240316043379	0.9970572487574629	0.9263677430313421	0.89819009545378	0.933679114575521	0.9889247594396031	0.860072572383887	0.933679114575521	0.983887637597902
ARL4A	0.9476135336143381	0.9810891709569742	0.9448950590136009	0.9294453007460349	0.9499053605787321	0.9499053605787321	0.919813901906302	0.8994389249350501	0.5548573926091579	0.9580137307951451
ARL4C	0.202803798684339	0.33035480057806	0.0968160395016838	0.324204104299765	0.0880124884074801	0.0880124884074801	0.22676754055708104	0.23261873206296	0.339088534847081	0.32275030231895696
ARL4D	0.753917656564852	0.838104948444358	0.8276120766932259	0.986680036073323	0.0720352353093054	null	0.826240803901818	0.9733857174928809	0.0133434389369542	0.840225706533366
ARL5A	0.27001416758715896	0.623736919571018	0.90173826837072	0.6955973266431721	0.809599416776001	0.756980933328135	0.756980933328135	0.924455488673394	0.822929372920032	0.75699244428474
ARL5B	0.153213444674768	0.41194842358923706	0.10139766855354	0.11230485668517301	0.229949155904726	0.101409589053283	0.279092325661217	0.0378418084463133	0.387453749706732	0.309364842701301
ARL5C	0.8170272866161379	0.953755026051764	0.701607278277288	0.813764112656963	0.44170596386241706	null	0.732659080777361	0.5783341143312989	0.5066182208169829	null
ARL6	0.0144335983397033	0.0572078871668328	0.14082517123029198	0.393170940554906	0.0386018906021179	0.0572174508873683	0.15407171559159302	0.25554578916181897	0.0572174508873683	0.0158246486615587
ARL6IP1	0.117967340946881	0.1575262879997	0.25645037628650097	0.0722960494796389	0.15753906205420498	0.15753906205420498	0.5085478065217071	0.19894479928037803	0.15753906205420498	0.54837199942168
ARL6IP4	0.225889758127392	0.256932501839379	0.604049820223728	0.514355043049104	0.386022393535771	0.225889758127392	0.5928965492434279	0.710077657286935	0.569471493125941	0.22587781759299497
ARL6IP5	0.00603788261577754	0.00968118034422962	0.00702375679086079	0.00804229351720033	0.000654931524983376	0.00306809057810767	0.0036003911164660296	0.0191732728202248	0.0027657553469233	0.012129151556432
ARL6IP6	0.17615369152936203	0.641156621592057	0.6162887624577951	0.332929689138347	0.202079543454985	0.37723074797888	0.149005911628579	0.19890814742014498	0.45707059304622905	0.377224475079307
ARL8A	0.44537434762993	0.345950803144391	0.364773979506516	0.5663520231276931	0.0506010827187764	0.345958518814029	0.37261805744870496	0.474882932620421	0.427451045242349	0.47674975615053705
ARL8B	0.7811316817449481	0.87286756733037	0.78658516172761	0.39945638154987895	0.884907290711226	0.872855030630147	0.683072793242609	0.6629435632998399	0.916025486790261	0.46929662970927
ARL9	0.828062502968232	0.7160882203918961	0.918112989152043	0.718775151994822	0.5959952054606761	null	0.931253684916548	0.7397203263181059	0.793388599906163	0.9876895619685601
ARMC1	0.9760628978824359	0.8992779806584741	0.853474629568804	0.7943210823818359	0.497757849057818	0.7654237169393431	0.854250631250354	0.859877976502248	0.437633288425811	0.6688588341103321
ARMC10	0.181412027062382	0.160279766860536	0.24110968284532602	0.0963503953248938	0.43037003780565597	0.112396304543877	0.208068844510367	0.0935171983022092	0.0932997728914957	0.0369661527292611
ARMC12	0.67428802932982	0.939975409009234	null	null	0.6751614988817031	0.9200463611603791	0.5070026598293029	0.713208951511142	0.7396519514942449	null
ARMC2	0.21170017439798	0.532416098111812	0.46866225364259495	0.380152546191509	0.377265372970132	0.32252879533464696	0.547112103433028	0.325134482291153	0.30397651642667106	0.567084570270162
ARMC3	0.521116543274276	null	0.24173967648414102	0.349261223889122	0.4754022062989579	0.913624397769989	0.148454935333523	0.622508968281516	0.7837815600947858	0.8813674030869258
ARMC5	0.8206239721629579	0.267985796043241	0.203310776096622	0.21172630014438898	0.43117388365001597	0.536896714929681	0.15090704310824202	0.16562071391639802	0.6137168160246221	0.46213170056917297
ARMC6	0.116222954692037	0.43997753280736895	0.137193561794788	0.184439058967942	0.49238804789709906	0.44310677398536297	0.13022342762541697	0.145358841454978	0.7491316820517221	0.44310379079636103
ARMC7	0.13234076386265303	0.256496408775655	0.275356656557427	0.239898760694148	0.13156730897164198	0.256507532478799	0.281669326265643	0.14040030118470198	0.26961801332689	0.31949216295227
ARMC8	0.191726499176004	0.137214773316388	0.0878853656382413	0.135325533265026	0.0926176989814057	0.137227441061989	0.42769103444231604	0.135016484765923	0.4756520149252179	0.0778327078433992
ARMC9	0.7210592815351479	0.639216575374985	0.7646343137541629	0.865500816098569	0.976056586855928	0.328775575009465	0.8596956600339078	0.8724868760710279	0.804712545755449	0.6119745660014139
ARMH1	0.397773476289659	0.9491402314163621	0.757390961824307	0.7573794400580351	0.9273525587024909	0.7681831206223309	0.635602100940037	0.78538790793861	0.723238867747003	0.7809025147958121
ARMH2	0.787173200161857	0.37904474605966204	null	null	0.5544482248324	null	null	null	0.409150630064627	null
ARMH3	0.9181527931012629	0.7187619792264721	0.680455030643432	0.680446182241521	0.658054224305381	0.757747527483102	0.594041544251891	0.44692719938810105	0.840555914759613	0.38823925229798706
ARMH4	0.297591520306846	0.42411570774647206	null	null	0.475694020136096	0.337656656360135	null	null	0.558439434737096	0.7095099997317049
ARMS2	null	null	0.0335767682754957	0.0932848749252808	null	null	null	0.536547870827154	0.824286592376527	null
ARMT1	0.0220112854649887	0.00440166046435868	0.020550821405179	0.0562968043506781	0.12166859076392401	0.0205561644083985	0.0779000369442597	0.143972840124594	0.0403272011022746	0.00802257451460059
ARNILA	0.111893111538892	0.111880886842342	0.111880886842342	0.111893111538892	0.111893111538892	0.111893111538892	0.111893111538892	0.111893111538892	0.111893111538892	0.111880886842342
ARNT	0.8263681514404059	0.9456007281213531	0.5838540304529399	0.8011819577353381	0.775404654441729	0.680476018296441	0.570103627386485	0.627524850501615	0.787807256137034	0.746949484098665
ARNT2	0.549570776999565	0.8078032696176779	0.8491595481092501	0.5732379673440601	0.7499155127349509	0.525498450039206	0.723773188902253	0.8988145518861871	0.809091107291022	0.8023884543644101
ARNTL	0.838766060021255	0.665549168287591	0.8562547922065501	0.509625132357849	0.0558268604185112	0.8283078833300971	0.5562901731987221	0.8501908199602289	0.7481158217267201	0.46483756578174895
ARNTL2	0.38332641696138203	null	0.453718308781253	0.0336213594645611	0.0970007582056149	0.10204033506931098	0.486649476614981	0.37113273868416796	0.048032303018816995	0.0499912124278083
ARPC1A	0.127233583270384	0.10979376844228098	0.27819717393165694	0.0316644495161728	0.0616313317275769	0.10980593876805	0.10980593876805	0.10980593876805	0.106474611441691	0.10288231556828098
ARPC1B	0.00570427721681319	0.0351533842617072	0.0509005253666926	0.0031891751922877697	0.00518958401230912	0.0351607945079408	0.0351607945079408	0.0351607945079408	0.15145583158811599	0.0351533842617072
ARPC2	0.0407380814356404	0.0653921510908628	0.0633702435371673	0.09448176767703301	0.11982180936861	0.0226931837913596	0.0587759847575217	0.141711014407174	0.325414310071188	0.0713614081333763
ARPC3	0.681296226053613	0.480876926337751	0.573334357755917	0.582589647966888	0.49311222557535106	0.48087793509964705	0.715269178115215	0.7908762450085459	0.510604312669232	0.6995890818947329
ARPC4	0.689400762644421	0.788293672127621	0.788293672127621	0.7882814344937049	0.8067442062754291	0.7882814344937049	0.7377828521301579	0.556080197808548	0.7882814344937049	0.788293672127621
ARPC4-TTLL3	0.6327530948103061	0.8104392883803501	0.8104392883803501	0.8104267062940501	0.517350912679417	0.9429656031860072	0.8104267062940501	0.8104267062940501	0.812022151667879	0.8104392883803501
ARPC5	0.7172646226664029	0.704294586998334	0.694147279249149	0.7116540713288849	0.7955227878225991	0.629458188285096	0.8472653693736499	0.6899091673410439	0.727131888478688	0.917738773942634
ARPC5L	0.27655748622336895	0.7403255452368729	0.24909018440930103	0.328141951526452	0.4516564065729	0.39010285784941295	0.46899152642001396	0.569208956040078	0.145751399868699	0.650390987232496
ARPIN	0.187646472623959	0.48139593908615796	0.32569982695331	0.170466029632764	0.6746476628712089	0.481396920509905	0.325175735255161	0.530913969425706	0.7000756815853609	0.518003615087413
ARPIN-AP3S2	0.33171026248803304	0.331701924669347	0.331701924669347	0.33171026248803304	0.33171026248803304	0.33171026248803304	0.33171026248803304	0.33171026248803304	0.33171026248803304	0.331701924669347
ARPP19	0.962175693376908	0.8102570670381759	0.9942850297723069	0.9822890641208001	0.791573140448067	0.8323050865727919	0.9882920124994259	0.9260474381090049	0.8323050865727919	0.8542097697408461
ARPP21	0.29750477864964003	0.12330899062832901	0.712365086917185	0.677605221803025	0.6848641757028019	null	0.5163881356472051	0.591482078633845	0.211137501979943	0.239998110272027
ARRB1	0.6407740164160749	0.41109814747034207	0.38094174192515	0.16459294491507598	0.26312426860318305	0.17610021094003397	0.36231856553845204	0.36813331681508293	0.588913308429874	0.453191586819557
ARRB2	0.927103616457146	0.173975969430082	0.845766163699853	0.45171844644380504	0.4831449795786071	0.671207484543977	0.928869271884639	0.18604381039874598	0.830572139926929	0.7962759203603851
ARRDC1	0.521107207161963	0.521108320461099	0.442340254127235	0.532863326806274	0.505905401568972	0.7690372934408459	0.20863381488362398	0.296381165265952	0.955364991920389	0.294444747556886
ARRDC1-AS1	0.54534958642974	0.5453519702878941	0.5453519702878941	0.54534958642974	0.54534958642974	0.54534958642974	0.54534958642974	0.54534958642974	0.54534958642974	0.5453519702878941
ARRDC2	0.70139675438518	0.7675845754826559	0.8283760655643929	0.231040360783147	0.9545929865309829	0.7884536627147929	0.786814812053119	0.781745881954958	0.7970961329819208	0.7884659036105
ARRDC3	0.222765058982688	0.0213726417573927	0.00586887102086293	0.0431549593303173	0.06170952783466901	0.0165837524134142	0.0197458703163388	0.0119862774853926	0.0087530773332594	0.0165791113956819
ARRDC3-AS1	0.18965144582846202	0.18963886467769198	0.18963886467769198	0.18965144582846202	0.18965144582846202	0.18965144582846202	0.18965144582846202	0.18965144582846202	0.18965144582846202	0.18963886467769198
ARRDC4	0.5193251747099411	0.615693807998542	0.901488694251681	0.606027698645316	0.7083018290015308	0.699586142432287	0.934524264181492	0.513928432575136	0.748499288225169	0.861588276772732
ARRDC5	0.463458850888789	0.24502456319162197	0.423491307500289	0.41264412710126896	0.11650385498535801	0.42349529662596397	0.50774460976502	0.819727195098153	0.492172323464377	0.6182711738166159
ARSA	0.9138033494527019	0.7995539065973059	0.9391712859483621	0.9935865934708591	0.844832174637822	0.879881463153052	0.9422610982474509	0.941201521299977	0.973758750183783	0.7433368161471879
ARSB	0.656298599916322	0.7363678944283001	0.319379372106596	0.6228910020900489	0.5629542251774878	0.8807279160463319	0.322706132645825	0.352985193331754	0.719554747045751	0.5035519152424369
ARSG	0.36663782310915605	0.083294477817918	0.13557519171058902	0.18793763040929298	0.0585115937497837	0.305957095030927	0.04462394727309	0.0518227397855665	0.103017938758456	0.00340562742231871
ARSI	0.48206028087799196	0.990024436361937	0.712711930564802	0.573534687790977	0.9042625958018442	0.902333291653448	0.576028876009631	0.781053058581484	0.8831015982895071	0.795677321891165
ARSJ	0.39766387154923605	0.317672537935637	0.47198754867790205	0.513579963681134	0.11446174615766902	0.101510153455831	0.40018336966170104	0.137996603183698	0.260263571695342	0.32286532758244896
ARSK	0.43431884877375604	0.160553236186139	0.5322542275469629	0.8389889564911851	0.454726899647273	0.25810716990072197	0.317849488738665	0.47009622036267495	0.532201943263133	0.5322542275469629
ART1	0.0670426243817959	0.339301923058128	null	0.0071504577153506405	0.284475452415092	0.22604528514568803	null	0.0631707300425002	0.0979304197483757	0.128604137885739
ART3	0.7946602698230221	0.726432263894793	0.9041185984365551	0.945384783018523	0.739197109037173	0.6867765817357909	0.9475294521758921	0.8988951819071721	0.992689563194575	0.45742099273944803
ART4	0.0439170494712274	0.29457761463110804	0.204794985948648	0.20354494865290304	0.0500015413988681	null	null	0.192923438805933	0.0301801915199071	null
ART5	0.275688671384152	0.623498799960287	0.11386710808482402	0.255608140165416	0.0203546018055584	0.358350064134867	0.23334065662202103	0.249996896890246	0.33559040773370197	0.19702360515195103
ARTN	0.44514806371835997	0.7078426681213629	0.384951290645974	0.350117736318763	0.0727356907794961	0.323248523890859	0.413054753832035	0.43360780463118104	0.8183062026306959	0.771150510617891
ARV1	0.32628436242065995	0.8286597854796272	0.775306003933874	0.77529403647499	0.834718064641756	0.77529403647499	0.656220929228406	0.804206631702154	0.8626119199434741	0.701091590484302
ARVCF	0.32794765401874	0.5851721436744161	0.119923551133166	0.8299220859213879	0.920266886237985	0.9169524388172379	0.38904832785501703	0.25729046542587897	0.5718592180661739	0.38933697391671096
AS3MT	0.7281281610040309	null	0.3416174676885	0.294021622657464	0.203653111276098	0.70631149132345	0.588252050927795	0.522078037515379	0.48603220886569704	null
ASAH1	0.689323484217242	0.591270702932735	0.7691495598841921	0.726776327067061	0.887390250819319	0.5720351898142579	0.887589752226975	0.6726654623650411	0.689138574726177	0.6468934144527919
ASAH2	0.445906159805521	0.5867099396509851	0.249286248719234	0.42695716601465	0.522468631507054	0.469973430318387	0.41070694419972203	0.455110095077286	0.6820906031192149	0.551268781698405
ASAH2B	0.7138088298278609	0.58430262760111	0.8498703465928821	0.759376812012819	0.882458063209348	0.184918883526823	0.850647422878064	0.5501979293942739	0.9126185542700541	0.6355319564440811
ASAP1	0.035871300959047996	0.00335139001618528	0.0132356655942958	0.00508036216870996	0.11069293541536901	0.0058404762315233	0.00946543554353025	0.00170628135657332	0.000211889220358518	0.00926111701175586
ASAP1-IT2	0.10362985509510302	0.10361786353788302	0.10361786353788302	0.10362985509510302	0.10362985509510302	0.10362985509510302	0.10362985509510302	0.10362985509510302	0.10362985509510302	0.10361786353788302
ASAP2	0.9992258101834309	0.9914968951498979	0.9972314021039119	0.9970909190964119	0.9142957496852891	0.991493981070745	0.99613922322048	0.8656336272178901	0.9940484631008921	0.9538655619202601
ASAP3	0.526460649788873	0.7850609046610391	0.617221783555676	0.873744309367521	0.8411782947376729	0.400053220023426	null	null	0.30935793107564	0.7930612461489079
ASB1	0.40626292418509796	0.320457474011852	0.117242573333929	0.405901457472315	0.049904937025226	0.0536822386252522	0.16136586855674698	0.184854475537722	0.0984212658769627	0.00405158891226458
ASB10	0.7771785618839679	0.41114501293869005	null	null	0.45486858739412206	0.5526774674779461	0.305476085237894	0.333550347613671	0.32200315552864195	0.426152900218614
ASB13	0.7902852020900559	0.859441618315051	0.613791978081198	0.8956537373023221	0.8048084291874391	0.640009266734726	0.381938369461601	0.674234314842558	0.5627527692596309	0.45516434728118105
ASB14	0.7999507469681971	0.45966923853110103	0.45966923853110103	0.5506069312396441	0.49006203642908497	0.649328646724594	0.45967136038423	0.6379951799126861	0.45479268050416405	0.45966923853110103
ASB15	0.530763824219484	0.504123812474382	0.20391441590124998	0.19227357432229197	0.617855448457895	0.653947101018035	0.15067938213646398	0.527086383989265	0.459048283446352	0.0162585399480857
ASB16	0.872245509762136	0.511935420255206	0.523492512114875	0.6650809894652521	0.654715113444731	0.8213826620926858	0.29074372447265195	0.22358686236192302	0.14041010762645	0.316756037622724
ASB16-AS1	0.35500309972572797	0.354995791106757	0.354995791106757	0.35500309972572797	0.35500309972572797	0.35500309972572797	0.35500309972572797	0.35500309972572797	0.35500309972572797	0.354995791106757
ASB17	null	0.940150258392946	null	null	0.34593965283377803	null	null	0.7520490977620709	0.879320579504119	null
ASB18	0.440533119466424	0.44053000331439396	0.177446614544262	0.402999299792668	0.7048902838922628	0.480802450600195	0.440533119466424	0.7063346507900808	0.493196328624917	0.44053000331439396
ASB2	0.6986014540486601	0.717397402458943	0.5527086120140949	0.724489419109987	0.8898408898585892	0.6576900724745389	0.6576900724745389	0.502102893583394	0.6950969995304159	0.57987724772502
ASB3	0.90488960623705	0.7152182987031691	0.9238069739748609	0.937210049114525	0.914943048324236	0.946489538247187	0.892533614721232	0.914781597794217	0.6310476042575129	0.8729803249286749
ASB4	0.9712861080062841	0.9621014021952371	0.721913134760101	0.983668880561417	0.9875352006599191	0.918010556934468	null	null	0.956777243126846	0.976565516990518
ASB5	0.46047172537631104	0.3773832952156939	0.53010881801756	0.6363603371765589	0.0955041013082445	0.34118063447504304	0.6074035104827089	0.41388807624806107	0.47305406603084105	0.43818139450806604
ASB6	0.45024079350676394	0.353647608160863	0.6264051904587651	0.7015019954349211	0.330984296820763	0.224580944215317	0.611592193991229	0.3551930852559879	0.60167972790865	0.264396465980595
ASB7	0.225461187029216	0.20534976556479398	0.423374797738389	0.42337879278541496	0.161349896867731	0.42337879278541496	0.162628535788406	0.326416682860036	0.49590611792976297	0.16630633223633098
ASB8	0.44288374278844	0.7141668217642991	0.27338421878734	0.43451659764455	0.669723368621129	0.439113965645414	0.6417472004357281	0.766894506993069	0.6450083213361949	0.780727156193657
ASCC1	0.15267539823117904	0.42607610917753497	0.230961997403398	0.5092557879223509	0.199359051247334	0.327165815006161	0.267195252052826	0.27655552544989803	0.18001444214365603	0.230961997403398
ASCC2	0.46530993638726503	0.268240446000969	0.310254129617287	0.4271780154993879	0.387776593284968	0.252818293364134	0.214121407784808	0.293573124437273	0.167300305508487	0.24135930143847398
ASCC3	0.7563176394552371	0.9225877005878941	0.836474061840103	0.8942342209049459	0.9721250276362351	0.8834403611007309	0.6837713091124978	0.6907062611128729	0.9004112066203491	0.8638033638852329
ASCL1	0.721757746881127	0.355591056599329	null	0.932690906694172	0.6630216966638229	null	0.468290847666629	0.44750427720013597	0.284347665273591	null
ASCL2	0.169951932651384	0.0742045160379095	0.347376366126136	0.5262397342797679	0.126409402867731	0.0317623866742824	0.409336422858377	0.40119331706997996	0.26703395362609195	0.480641876081083
ASCL3	0.861105102366595	0.898293334301325	null	null	0.8960435986588241	0.836301956425277	null	0.974420328653991	null	0.9710946670590129
ASCL4	0.466375304212986	0.0747740781887955	null	null	0.198904469336092	0.15536783231772303	null	0.71660644226016	0.49169898011140994	0.33414478791076696
ASCL5	0.944320058099689	0.645048859067809	0.41801632120053606	0.931999141064212	0.9652452106676371	null	0.449155770798515	0.9877554628206671	null	0.944809033934346
ASF1A	0.49003164100217206	0.20089630952438395	0.527376201408675	0.137641736225809	0.20090873465552597	0.20090873465552597	0.42145411240792796	0.0525932192261347	0.28731627194508697	0.20089630952438395
ASF1B	0.11723823968983199	0.176853596290332	0.135128575910941	0.35084876202996595	0.415196332247461	0.21791388038410198	0.17686630174918902	0.17686630174918902	0.160018224634268	0.0563766169985815
ASGR1	0.234130997041745	0.34878473220205297	0.14404931912977897	0.14406204499550102	0.352134495430402	0.308567571534147	0.30721468348989	0.368503513554157	0.299875567352415	0.229123660774955
ASGR2	0.558610057521317	0.44051738741137897	0.5076807747609121	0.543964897561801	0.84912757678134	0.775230431464197	0.501435056886288	0.552783693372635	0.273785299539415	0.5856157004429351
ASH1L	0.760404296013863	0.11310444744256401	0.406355601784501	0.396527183308366	0.6045748487458199	0.370671607219813	0.347562959801695	0.392338158078525	0.34990068551940595	0.406355601784501
ASH1L-AS1	0.277411253694477	0.277400806030584	0.277400806030584	0.277411253694477	0.277411253694477	0.277411253694477	0.277411253694477	0.277411253694477	0.277411253694477	0.277400806030584
ASH2L	0.141319498382525	0.0528429564903095	0.125082824227532	0.1449794117732	0.08001530326474701	0.0528521621399953	0.107131039636374	0.0952858846644285	0.0694152628333873	0.0758669671646216
ASIC1	0.8618387871560341	0.780296945213494	0.43497895636139	0.69965086004458	0.5642303281272629	0.35377384408619894	0.576252136477064	0.584083115894105	0.136040583135804	0.600850503165689
ASIC2	0.659515240866396	0.482089131905531	0.8061515731461508	0.114878136191005	0.8907074046050469	0.438710217894952	0.5078875025158169	0.396874787775131	0.162383843933852	0.497608893798667
ASIC3	0.5872445297225021	0.254877578800046	0.7959493665045309	0.237135997248821	0.17821026901674103	0.128033442810353	0.242389899622387	0.280360539824109	0.15846585587932802	0.14678607814670003
ASIC4	0.548584180662439	0.502233311996415	0.736775290342305	0.518032274795292	0.28832767085858196	null	0.48099700543301793	0.494003933037671	0.769453326636922	null
ASIC5	0.298501567140223	0.0750108208257528	null	0.0799389464926409	0.0654470797688324	0.39408638735638	null	null	0.0717799035875064	null
ASIP	0.7511477950287678	null	0.9716200104747671	0.889230915541303	null	null	0.685782674404298	0.753394394825024	0.461451573547088	0.9601549501860921
ASL	0.17797151658662402	0.558183200648343	0.574103856021004	0.811283795073427	0.7469678032622721	0.7686941494450641	0.57433977439787	0.81486620763272	0.748477045948193	0.29423798176314503
ASNS	0.5160374811709211	0.61886269929509	0.4188789265199771	0.280443030326641	0.7936542771017758	0.546402640031167	0.5160374811709211	0.5160374811709211	0.358565987003306	0.5160383274017379
ASNSD1	0.47339084061542397	0.8925982308934659	0.5418045195286441	0.619150008802912	0.7923046194524641	0.8852341570926321	0.48171681283852397	0.526788502794997	0.7131722359532771	0.488120611856947
ASPA	0.925651385019564	null	0.9514825185200929	0.9488648073240079	0.83460629462716	0.8837738464204599	null	0.932700787389116	0.7074771468783471	null
ASPDH	0.8297375053004821	null	0.965589350938424	0.935124441307027	0.6397989950513969	null	0.8749501784539772	0.919112125427746	0.868682171608823	0.870323046349463
ASPG	0.212562374631619	0.374199876388831	0.0237269884776967	0.0660145364500361	0.557632007996039	0.23763311117595	0.029843979019037	0.0804814566537993	0.00236846460739533	0.0734093209965684
ASPH	0.0935382636879834	0.0385186027953233	0.0690422870093794	0.118569572943491	0.145900766289392	0.24138802254806696	0.10762906516868	0.0888099912023798	0.0870314113650084	0.0773955637457032
ASPHD1	0.0959922048387769	null	null	null	0.0782330900172663	null	0.23520122754824102	0.141529521666309	0.675520817264588	0.33420192467620896
ASPHD2	0.997702064828524	0.9954364086445621	0.990112493218426	0.982994523538527	0.824619192200917	0.981140334737352	0.9910669243156071	0.8841328562431079	0.9802219312056529	0.869788740468307
ASPM	0.389883975801597	0.103204019077294	0.32885286468856895	0.15716600709447	0.631617973796054	0.346373083369024	0.367037364361955	0.14932761730375596	0.368635593325244	0.21961444946516
ASPN	0.0966256862333156	null	0.24519037258559	0.24406857310199398	0.40415596579666896	null	null	0.20276143899926602	0.10980114535069302	null
ASPRV1	0.650233102384281	0.8656938022717209	0.9840001045651879	0.932776574257461	0.6521459836034139	0.867986331124572	0.867986331124572	0.867986331124572	0.7279669869116241	0.8679989381005849
ASPSCR1	0.187053866241276	0.236141694688874	0.0578721295728664	0.38649636270298793	0.150353523567564	0.4077207783204821	0.0517802785786445	0.173713247981301	0.13716284071969	0.228345742030186
ASRGL1	0.186555908312809	0.6249043827330529	0.524190298154698	0.32813224191192	0.9348433734066991	0.824806213353856	0.274493794955437	0.41624136060862804	0.325846559622394	0.6249043827330529
ASS1	0.450439639247692	0.20824056777467198	0.4310558797104339	0.5822228644969429	0.716190957468251	0.583587057430958	0.39876928072756396	0.527750724909603	0.54373377956932	0.45186454093284995
ASTE1	0.991305893272613	0.9061056949411371	0.9061056949411371	0.982004120274225	0.8537265398706191	0.8555257578029009	0.9764456032652679	0.9576813764749681	0.685637270961968	0.9061056949411371
ASTL	null	0.714323980487981	0.151162160442763	0.5157290056761289	0.5701367996257579	null	null	0.6255522661965269	0.37282298156291604	0.7617578106293941
ASTN1	0.65832961131079	0.16910882577907801	0.7434009799654699	0.736958772841567	0.9020463884792229	0.330927111619396	0.483385744858257	0.45015756511836796	0.38291471121812604	0.8445915977178121
ASTN2	0.464658730813485	0.29631797463794896	0.258164995178653	0.19437111307406799	0.760378277982893	0.269603334764012	0.24495321657584898	0.7693337672427679	0.667967106986971	0.18971249806355603
ASXL1	0.0558988846040708	0.6007014208944461	0.7150790496054509	0.6697290864086078	0.317168119697407	0.20370054550455302	0.730671682196141	0.829143423582649	0.6749266801017509	0.670149425194015
ASXL2	0.4427060082210829	0.22318237715481698	0.5434632299200309	0.104507880009544	0.604471304102122	0.343086047095268	0.543602671519491	0.114587036268855	0.545972906906382	0.143322711872774
ASXL3	0.823350465909351	0.795544944209699	0.44566110618931504	0.9064568675010211	0.9268670680568071	null	0.431266488973328	0.790628746125726	0.939420384055722	null
ASZ1	0.950090416998874	0.966190228506971	0.9865328539231629	0.974569376060485	0.600433139863567	0.7568241511961129	0.897515409988482	0.7763986662302099	0.8005371644542819	0.995482119306616
ATAD1	0.472137192896308	0.333756821830107	0.609459081220219	0.127828322477761	0.6553413320507421	0.6536574421359781	0.546574500984132	0.546574500984132	0.546574500984132	0.110520311998394
ATAD2	0.5615111097552871	0.6532986694318579	0.8769364217130621	0.71054924932941	0.837422647527962	0.255950794523226	0.7068059680634878	0.6399614308170519	0.494398307466041	0.773730354491085
ATAD2B	0.48061787750737706	0.5634741744014089	0.48305156846879294	0.8755306019269592	0.797858545798013	0.479188584270641	0.655257429643908	0.735248913816008	0.85561510327978	0.458020701653466
ATAD3A	0.840881119781646	0.10925416895097399	0.8700941619433291	0.702171908485567	0.800932845814803	0.577915622176566	0.870860043626303	0.6887967072599229	0.9628630799960509	0.799668372700028
ATAD3B	0.0921138990331344	0.216939361864525	0.179758239511763	0.755985189271412	0.297484243529344	0.23376066745438	0.181785119647075	0.416324899896986	0.31361944700266603	0.26531049855150896
ATAD3C	0.317320848887797	0.731103124948325	0.7900515796081551	0.38798060309028404	0.7687252635630721	0.858751687553052	0.47585016623552	0.664408771782957	0.6136974834106109	0.8507135917361379
ATAD5	0.7052164654504021	0.716401120353505	0.9210793795530191	0.5476858587490601	0.27343552770598495	0.842028068665135	0.9662920169162249	0.5274857911872001	0.42075382335279504	0.633432957790922
ATAT1	0.0652293614287825	0.0574888513854669	0.018715609936447	0.239938365040798	0.439998846342226	0.0574984371805241	0.0574984371805241	0.0574984371805241	0.0277175483550808	0.0574888513854669
ATCAY	0.35688967125548293	0.388200277346173	0.6493260889604661	0.800412351534429	0.737318774027948	0.25641795824124103	0.649783853579285	0.612987348380445	0.319170260708002	0.43302533222065204
ATE1	0.909659410530881	0.457673682324581	0.8700238881320329	0.9356534712983149	0.6628604447532629	0.734640451120147	0.8506187013033509	0.678435862572636	0.738434206079807	0.8495133974461908
ATF1	0.20391262072132002	0.0024059523326794303	0.134069429330536	0.31243087876319103	0.143504226052951	0.117595623434969	0.23307231871089998	0.0697050359765783	0.0179477374065664	0.101177316797809
ATF2	0.6105732212160649	0.389267099595424	0.39388201358368896	0.247037889127285	0.201800831473157	0.6287333393754421	0.8431373964670951	0.23925311638713603	0.597041412577121	0.39388201358368896
ATF3	0.742962966125623	0.44624739834902005	0.475373019913653	0.32059302913958004	0.512187617642803	0.5623317578157061	0.447817462914857	0.5977706625643859	0.38453019416558004	0.4752033092003471
ATF4	0.10304729540604199	0.0696269779586408	0.294236801103183	0.0381322291696695	0.251994629467081	0.0612579829869939	0.29328738662653603	0.173061912279756	0.116099895888855	0.11049436843748899
ATF5	0.0037842851586575897	0.00432786594694465	0.00432786594694465	0.00432962812932936	0.00487432666323663	0.0129468787026358	0.00356997494161794	0.0016999552808574599	0.0050152152412367606	0.00432786594694465
ATF6	0.46067069010096995	0.344937170408784	0.22547394445893898	0.27917109027327897	0.273397955780193	0.715304577440184	0.21680265283602	0.26164475633628	0.32249658303305795	0.210086603781071
ATF6B	0.346536661432196	0.34652897151115003	0.134943373605605	0.0838009077310033	0.38327390578022597	0.346536661432196	0.346536661432196	0.346536661432196	0.21054404614528	0.34652897151115003
ATF7	0.9055778997005609	0.849470907609789	0.8093495751568471	0.8374395591858879	0.686427417809411	0.8494581479943649	0.8204214969431279	0.7325624707908142	0.7090931286292851	0.8927712020617572
ATF7IP	0.502937799917213	0.34072030650799795	0.698858161728193	0.15850004688858702	0.0971618704165103	0.436969211641206	0.763381703898468	0.673868023378565	0.332574907479347	0.19792492253160604
ATF7IP2	0.832078815138276	0.89391663440473	0.9498208402864828	0.8918917991705642	0.942280025198915	0.961176810545325	0.961176810545325	0.961176810545325	0.974458811441678	0.9929614329810621
ATG10	0.577569757088765	0.815435185033842	0.527399167518332	0.579943132953331	0.764034709472039	0.48131547655971507	0.489442811950751	0.607651661292401	0.8868332327317192	0.6277605144826479
ATG101	0.304189340798102	0.630990892493209	0.882809821681868	0.894524963582673	0.7059135749726769	0.63098423132614	0.7675559456316731	0.31795904808201897	0.306627149054792	0.7916509638848
ATG12	0.0872841236831177	0.107741954518886	0.0360948681120663	0.054266272013768	0.233302924639784	0.152738398358309	0.145273332641037	0.0700342247522543	0.152738398358309	0.022227536062679003
ATG13	0.50591805560346	0.45113449288712604	0.15963906581977402	0.6435871817991011	0.7618038945852941	0.514070459205668	0.740600369960983	0.6873149669615699	0.38952121114208005	0.5140712017371599
ATG14	0.5575912664629741	0.748726067875553	0.8705156540706691	0.36094218804733796	0.475013621412773	0.7939913477258811	0.8712811616576209	0.51462858247556	0.7849660455499341	0.6070452559174511
ATG16L1	0.609039028700459	0.7216910319336339	0.728786042093347	0.7206333260257779	0.376335358643095	0.587282303937207	0.587282303937207	0.587282303937207	0.8662437284726529	0.9303099535252759
ATG16L2	0.0495918219454911	0.0242130667339004	0.0719863513891527	0.0326154319088353	0.0255040481695578	0.065273994083148	0.12421934902527901	0.0298111796991916	0.523670748189257	0.0291187619009344
ATG2A	0.00625972457021968	0.0173846850443484	0.0164100436854631	0.0049423318479151395	0.0806477055422048	0.0463505384805036	0.0174029718260679	0.006464436843007329	0.009590451350352129	0.02179127985991
ATG2B	0.753641254987621	0.860176712160675	0.8686372229332809	0.926318239400741	0.835974824885617	0.868624624412673	0.922283322414377	0.8176829819771999	0.714877028495911	0.7665940056646701
ATG3	0.0198943522455	0.0429345876619754	0.00573177989324891	0.00573395940817748	0.0037414609237213397	0.00573395940817748	0.0595936015939077	0.0265364491491033	0.00954037010938013	0.00573177989324891
ATG4B	0.137930698501966	0.7066998925258849	0.34469901250541096	0.584172442190678	0.7098527405114399	0.46350351068358003	0.358683143714716	0.5734366369642171	0.453461609193039	0.463501589262803
ATG4C	0.18374463873567	0.231934034475282	0.27169507514859603	0.0853143732572381	0.0505155534204243	0.340063810736746	0.27104621605857504	0.06538782959412599	0.0474928115447912	0.0601245234286176
ATG4D	0.895309303822069	0.894417826469616	0.8199271965981321	0.778202840195734	0.43390029050030393	0.809434143470473	0.820699797293673	0.973313259991876	0.686949936399318	0.60332328844089
ATG5	0.461073176660752	0.537383042492408	0.34951478374614	0.560218943568723	0.7208198930687251	0.255212433669699	0.346713793059556	0.43629091679671006	0.414803875948584	0.8148712228992521
ATG7	0.536836209207205	0.393459485951757	0.616320996490898	0.36010238317152393	0.27785996450060996	0.092157062478294	0.630888385470586	0.43499739913959495	0.813513263588268	0.52594117846793
ATG9A	0.543377622986736	0.716838471721604	0.37154507034234	0.669487261305464	0.9416662468151089	0.734615281667203	0.536629625858521	0.506441037349915	0.582510855230423	0.716838471721604
ATG9B	0.31942900610490504	0.5883618559906589	0.880072464241886	0.693905329741954	0.6116916080571899	0.29881961551945	0.7893931543049179	0.7856384927800121	0.13193765003758698	0.7422686959323549
ATIC	0.981571290584803	0.678711192778987	0.9170955808400941	0.8595176443184301	0.752454863647317	0.358885371102326	0.892065946623302	0.9647975502212879	0.838999128125058	0.674876161638888
ATL1	0.9352223385776558	0.8973010712551109	0.8973010712551109	0.829532049615888	0.9138729518353209	0.9119299946617758	0.6221256502392211	0.837534950219511	0.876651169094047	0.8973010712551109
ATL2	0.51081790193761	0.34947874214177005	0.257321463890953	0.281554357407906	0.6267329179024029	0.393040180836675	0.161183519244397	0.294980037104634	0.420686054628479	0.300000398833487
ATL3	0.804891831688933	0.9971933128980028	0.9173480877148241	0.9302291217968871	0.756879565716785	0.40049045941082395	0.981732778820779	0.8651439299975551	0.48820971949504904	0.982853944779898
ATM	0.690677346290603	0.5847014559406619	0.5847014559406619	0.39723863193440706	0.5695989239333751	0.394276664624432	0.639757897504753	0.791645626842341	0.8569680383951651	0.5847014559406619
ATMIN	0.9974661750033911	0.97799542712865	0.9956853147345941	0.996275523349945	0.9676291169495129	0.9779898451820259	0.994652694943485	0.98854938099867	0.9954280372681721	0.97799542712865
ATN1	0.6576220603648399	0.0987223761557028	0.691081688218699	0.46656844933229996	0.6233782204968988	null	0.34083925843422597	0.48953544883143896	0.572766900103527	null
ATOH1	0.256590989502306	0.27314795603324105	0.515536542367853	0.496063630194061	0.114819234882024	0.472504695805877	0.551805228812671	0.35141470123901797	0.6827923384798779	0.608766635520932
ATOH7	0.9684367056538309	0.797823050383227	0.953567494247687	0.858975842261807	0.9471934491355899	0.9458977865359279	0.9465038410134878	0.6853948950787769	null	0.6403485604313149
ATOH8	0.300701080041716	0.426517099894434	0.560482242507616	0.36826721601165996	0.504987122979901	0.631740381799879	0.234061615857478	0.10353467837776299	0.710241134504739	0.479854649134327
ATOX1	0.9061324660825941	0.874649867516914	0.9605333816019829	0.987767660625759	0.924947104895663	0.924947104895663	0.9944484253776892	0.988741678135774	0.924947104895663	0.924957865372347
ATP10A	0.9146461668711309	0.9313153902302809	0.7942048389132579	0.7655907973831829	0.921529752528603	0.807262086836784	0.788046054332943	0.826631759928114	0.526692309608367	0.892001293041185
ATP10B	0.8197184638382808	0.22745129907264497	0.815437380479798	0.8733637928945189	0.23742652794558397	0.9279563490849191	0.6954275047055339	0.412431101013788	0.931605291925091	0.7060916902475959
ATP10D	0.267214123421196	0.29778192568964695	0.5927490498248641	0.506604664688058	0.4481241532581429	0.16008982933512803	0.3388789242771681	0.642692846583215	0.22084969039628402	0.6852900305880649
ATP11A	0.315897588030341	0.217946767410214	0.6722478123773089	0.7830087903933729	0.8197281065567901	0.447574383719239	0.7495491562653659	0.876610636543403	0.531287960576807	0.48838488932060203
ATP11A-AS1	0.8261473368537879	0.826160062848957	0.826160062848957	0.8261473368537879	0.8261473368537879	0.8261473368537879	0.8261473368537879	0.8261473368537879	0.8261473368537879	0.826160062848957
ATP11B	0.0371696071186517	0.174955633859814	0.13138744656759802	0.18003944518376502	0.610179736347939	0.18514516817501703	0.14829261537826002	0.443843286918834	0.426699855201939	0.13489918486174002
ATP12A	0.334244058901368	0.440279700661802	null	0.45579495607737	0.174085725962274	0.1387600427565	null	0.6868973004899979	0.431723615787394	0.8802500817674291
ATP13A1	0.477378284107018	0.17048649762918	0.07279705021661001	0.126891434477814	0.11260580235685	0.8692020098548772	0.15539177602267598	0.22763491515360001	0.175736249166836	0.17138562318560097
ATP13A2	0.8432406108392758	0.571024373455416	0.8510247631933621	0.656121811453501	0.6881762426930071	0.6247576019744631	0.851801536354861	0.172307757938393	0.363642789473794	0.598965773994871
ATP13A3	0.863890098554925	0.7021382755958021	0.702380106827505	0.96249534172812	0.7699873015058659	0.815841115001502	0.918189741377352	0.917210904296531	0.8539109003348041	0.733179591708418
ATP13A4	0.796152015853283	0.280440322421975	0.128859488153054	0.158604775921334	0.399872625237498	0.6504083004083361	0.185736100040095	0.158319355596107	0.54087951820189	0.491080807912641
ATP13A5	0.740121643260242	null	null	null	0.504001134173572	0.252690918913917	0.38761164061977094	0.9274837233608959	0.273703973964618	0.15886569136885
ATP1A1	0.9254173957436271	0.9070267765622729	0.963886623662086	0.979705443811227	0.856255348368783	0.898364040485261	0.9579606066248441	0.9824891036634101	0.8439835262550109	0.9269324650450659
ATP1A1-AS1	0.8300309543589109	0.8300437016332459	0.8300437016332459	0.8300309543589109	0.8300309543589109	0.8300309543589109	0.8300309543589109	0.8300309543589109	0.8300309543589109	0.8300437016332459
ATP1A2	0.16445657446215803	0.19054863261356397	0.310965890698677	0.5144594101820511	0.288638329094165	0.687848624473851	0.306158780314385	0.412212347162965	0.18174349010057997	0.18547181264690302
ATP1A3	0.511437492870463	0.338827152988788	0.540257582112936	0.558786507080443	0.254863603599813	0.59843169422837	0.129899831671034	0.0518232174286008	0.574563066714979	0.338827152988788
ATP1A4	0.40528171463248	0.37579354101871504	0.637629503635104	0.750406707510335	0.9636198572814209	0.8898246124983891	0.4399842475238279	0.9283293320023149	0.6927751588964829	0.8542682537934171
ATP1B1	0.11175142475927699	0.20709700363478198	0.5281705029579	0.0509723538742458	0.332079067960609	0.20710932554329298	0.41657191457365506	0.369466371240403	0.14609348686936402	0.20709700363478198
ATP1B2	0.31485001595683804	0.307007140150104	0.293430569088718	0.39608281521447897	0.44398504248873294	0.23510320797034498	0.23510320797034498	0.19128790750362698	0.10260395714564	0.11018327095099302
ATP1B3	0.273681844268462	0.000250686728971373	0.20687547551066499	0.0897761588872789	0.10535203959593302	0.140208757214347	0.16311681807411801	0.11801605779902699	0.111778923359241	0.0442945703448576
ATP23	0.692249509710394	0.8493041287190799	0.801394579077431	0.24940960189592998	0.9777018869700791	0.740485544980543	0.7107191953374941	0.7107191953374941	0.578572581952869	0.8671694727491529
ATP2A1	0.361753392887425	null	0.8602143279441229	0.8247570392537621	0.631973961689736	0.497717073005426	0.8773840187145959	0.639752326407133	0.617015454945739	0.16914667815896803
ATP2A2	0.9432283744785409	0.900626266510191	0.9914921400417049	0.9537110863164151	0.7590671937678171	0.9180776353105821	0.993024695328798	0.9495160149063679	0.9202066192951941	0.897334067333174
ATP2A3	0.7006126318344741	0.7655149451096479	0.5206099338823139	0.6828750766815339	0.33421490015205996	0.6033299576315961	0.496212774924675	0.422841229787601	0.8098221729083991	0.7337900962221999
ATP2B1	0.7235357174510659	0.7638039520069749	0.8288205277580891	0.8569473719446659	0.8350861377249851	0.7084508723402401	0.8519118894721239	0.8042386322071842	0.4716301513200539	0.7638039520069749
ATP2B1-AS1	0.8489542825291899	0.8489670439326509	0.8489670439326509	0.8489542825291899	0.8489542825291899	0.8489542825291899	0.8489542825291899	0.8489542825291899	0.8489542825291899	0.8489670439326509
ATP2B2	0.7625830739257828	0.712587373171815	null	0.835188393003636	0.808550422217412	0.863887073234121	0.7829452336828521	0.939879050739685	0.934252934392013	0.888872827330565
ATP2B4	0.8660308848874101	0.9517725186595308	0.859467227687171	0.844368149455331	0.9556176014459928	0.9569295955017321	0.942748515987808	0.8684794095275981	0.9273059274114621	0.7084068847240409
ATP2C1	0.151670837675508	0.34384275777376005	0.159469840820047	0.29654227161066804	0.388621579989464	0.479224025964713	0.268582326822883	0.245632721446637	0.0334302521618584	0.46467398112950103
ATP2C2	0.9117492571296001	0.8300820837770921	0.858032288625363	0.8100482959008392	0.722162157876188	0.863294968846682	0.839441037311816	0.9118934653036659	0.6837774789596159	0.7909894176517841
ATP2C2-AS1	0.47733937673706	0.477338181673605	0.477338181673605	0.47733937673706	0.47733937673706	0.47733937673706	0.47733937673706	0.47733937673706	0.47733937673706	0.477338181673605
ATP4A	0.49838954235228494	0.526793658672763	null	0.84600746451697	0.6981273622273021	0.6375067204817271	null	0.259295528514015	0.443159228693462	null
ATP4B	0.310908582369583	0.601115652834636	null	0.371095622575372	0.771843967671227	null	null	0.138519347124687	0.170548336654956	0.0844585414392089
ATP5F1A	0.8975767830805319	0.972195491792895	0.911553100047048	0.930900900705027	0.951454652360754	0.894006917090979	0.9731097943799271	0.8851187975190641	0.9556701246422958	0.951836339416398
ATP5F1B	0.675280934085027	0.76622189697916	0.691466637562291	0.503459307001238	0.6886370836113921	0.675280934085027	0.8038313601237471	0.46158260840651294	0.76134019745518	0.8075347771548399
ATP5F1C	0.6764485334804161	0.861427228071257	0.502645473012314	0.43055995430964095	0.549012996730383	0.6096033133667629	0.47509200692141895	0.326584160368359	0.751627576647395	0.47820338284874203
ATP5F1D	0.432465099257007	0.634797330771644	0.630099459247944	0.4598069623204721	0.29503370006598	0.19836153272058302	0.415255786911402	0.613760262998319	0.30222098240702194	0.489990761965446
ATP5F1E	0.0400037617644846	0.128383870752011	0.15212686266299302	0.0891693464707895	0.128396426798601	0.128396426798601	0.119976616108569	0.205547521569697	0.128396426798601	0.128383870752011
ATP5IF1	0.34830684921064003	0.490561666314659	0.4123625369006721	0.555266650124845	0.5891948692108729	0.412367088268546	0.412367088268546	0.26712847583489296	0.412367088268546	0.40018432822567895
ATP5MC1	0.502851439232011	0.492613514572068	0.662766582588256	0.24542227728446103	0.722412915774788	0.538373492250369	0.319972832906209	0.39674158278980504	0.341997889581668	0.310220152639128
ATP5MC2	0.17990533240875303	0.36942443325206303	0.22268805562880803	0.359095620189647	0.157869407338228	0.26674441845295	0.246844250707597	0.194898909600094	0.32490036237198805	0.284479751097467
ATP5MC3	0.6910634357436719	0.453531222869095	0.669267690621458	0.599396353364449	0.650767922036806	0.238618177891507	0.700887046369586	0.5659645749316711	0.3858003235875221	0.7078167200889058
ATP5ME	0.34210156357273896	0.23093223058074103	0.5654340743743311	0.565430651154841	0.304694193959413	0.565430651154841	0.37791898931820705	0.34035759205577704	0.5850160131156761	0.5654340743743311
ATP5MF	0.0455567537758847	0.176631889455261	0.237864390321779	0.0343651916203877	0.0512583798065454	0.176644596542684	0.113954975087049	0.0365666380600628	0.48856344315392203	0.0308085039490024
ATP5MF-PTCD1	0.33201752021556	null	null	null	0.0396395224479597	0.11520176672755199	null	null	0.0857946659716341	0.0915703706121664
ATP5MG	0.545974449122045	0.878931674362482	0.752374670600548	0.8150114371180649	0.928780005038414	0.860224885829055	0.8789192444313629	0.8789192444313629	0.8789192444313629	0.878931674362482
ATP5MGL	0.6136812939102521	null	null	0.36498130548574703	null	null	null	0.38066629818065206	null	null
ATP5MJ	0.12545880794552802	0.125446298744967	0.125446298744967	0.12545880794552802	0.12545880794552802	0.12545880794552802	0.12545880794552802	0.12545880794552802	0.12545880794552802	0.125446298744967
ATP5MK	0.0237036355118174	0.0236977860254377	0.0236977860254377	0.0237036355118174	0.0237036355118174	0.0237036355118174	0.0237036355118174	0.0237036355118174	0.0237036355118174	0.0236977860254377
ATP5PB	0.382511188853971	0.614418602768689	0.326507993918283	0.326516552269121	0.073483523372198	0.326516552269121	0.608184726620522	0.5530758419369929	0.0507746708956097	0.248145257381466
ATP5PD	0.48623874886065105	0.34437170078032503	0.568302644205011	0.53063252730562	0.596169413237556	0.34437948658118894	0.537250469133254	0.8926424850261929	0.34437948658118894	0.34437170078032503
ATP5PF	0.559154460294607	0.5784032090474239	0.7047650670320559	0.503765937623849	0.527467010790421	0.578399123725568	0.624178170955066	0.32707464670264597	0.578399123725568	0.5784032090474239
ATP5PO	0.8890621899032259	0.889074390083046	0.830585321107301	0.8677460027424809	0.5267857337125239	0.8890621899032259	0.8890621899032259	0.8890621899032259	0.8687201181649441	0.889074390083046
ATP6V0A1	0.602761858658907	0.34853993146571005	0.37609046413826397	0.496985689308201	0.22382478897445998	0.268902465463689	0.18925497256248103	0.40720477338066396	0.21537315846122002	0.0275527693305577
ATP6V0A2	0.8357867072871691	0.945675098534509	0.8953128451171879	0.769791064160603	0.936338702899094	0.973191886166692	0.805833616241975	0.758802667433393	0.8323850277765441	0.709609849173772
ATP6V0A4	0.48049434383237505	0.662743846178802	0.334586520900597	0.375246105978734	0.63721003218661	0.37274301365109297	0.314145856700072	0.5922717762242821	0.29986487513508897	null
ATP6V0B	0.5530389373054361	0.32641291125569105	0.092374305841069	0.189099635947877	0.41455354275266	0.326421473611016	0.247422500723945	0.49296961084152796	0.634478504076496	0.32641291125569105
ATP6V0C	0.744438953998485	0.9568816802596558	0.9568816802596558	0.849745822081314	0.9723469414492201	0.956873385544235	0.6325263641650961	0.631341888953199	0.9749062656669579	0.9568816802596558
ATP6V0D1	0.0979124886845576	0.00197057770535273	0.0812534889821802	0.000848715442902338	0.009983391287254841	0.015307937966713002	0.0213446061843812	0.0240568102154135	0.0888339438541237	0.0695628753620661
ATP6V0D1-DT	0.0249323604220857	0.0249263235941518	0.0249263235941518	0.0249323604220857	0.0249323604220857	0.0249323604220857	0.0249323604220857	0.0249323604220857	0.0249323604220857	0.0249263235941518
ATP6V0D2	0.990463178026552	null	0.991219031888102	0.9944621704504789	0.9295669121006469	0.86865381906365	0.998661129796398	0.9984878243969431	0.9167166396984481	0.846020236388274
ATP6V0E1	0.908703860536295	0.750447349942854	0.834589906002453	0.8601486408450408	0.564455291169815	0.827619347983609	0.921424368010355	0.526079979754976	0.827619347983609	0.9643470547285821
ATP6V0E2	0.620095295346503	0.8918285263310279	0.932197392275342	0.9411201204936129	0.940965292710164	0.8898793430007759	0.9583847545745079	0.9684534565441429	0.935915811354498	0.7538446869158341
ATP6V0E2-AS1	0.896795687888014	0.8968076661113331	0.8968076661113331	0.896795687888014	0.896795687888014	0.896795687888014	0.896795687888014	0.896795687888014	0.896795687888014	0.8968076661113331
ATP6V1A	0.40301610385945097	0.39500911179532394	0.5512762742655419	0.10413184279921198	0.6184163184480129	0.311648563226173	0.526200148550138	0.689346721008771	0.108615932901886	0.311639393672344
ATP6V1B1	0.0532355143539869	null	null	0.349278695795744	0.248515505163368	0.49478259707789896	null	null	0.5706125428422211	null
ATP6V1B2	0.30896769047625894	0.658646410754349	0.414433776369419	0.28051711326376694	0.339667967953345	0.698635472331384	0.348170913249764	0.5073646786492051	0.565080573600917	0.291051493866865
ATP6V1C1	0.880025969635551	0.691736703723132	0.776085856398011	0.59824394374151	0.9111966728339	0.880737913332015	0.796487863894788	0.563533966591772	0.5676792156734229	0.84637045999364
ATP6V1C2	0.9503979451317122	0.912292144265017	0.912292144265017	0.9168354957545211	0.7990057487732289	0.260227845911934	0.944383368338662	0.45276436084513105	0.882934717258241	0.912292144265017
ATP6V1D	0.0657952448437102	0.18083011548369396	0.134796478325595	0.0790731718482505	0.0380181043326389	0.106032693902613	0.16582868039823098	0.09733064856600501	0.0489621524722533	0.18083011548369396
ATP6V1E1	0.668886223083982	0.6956250855430439	0.598083217407319	0.77044067332836	0.791301573392709	0.9048451983799441	0.538755829767947	0.9419506071805429	0.9528938076662808	0.69437602274474
ATP6V1E2	0.905310428176964	0.801090639366637	0.8330318384201129	0.868034377760745	0.920882417211396	0.93118728210408	0.774362961473819	0.8428713996006949	0.564911736717114	0.792083510681518
ATP6V1F	0.6578947417552671	0.24969903648867897	0.00431520288897115	0.008124240116713779	0.47410550272283897	0.249710360445043	0.0051502644061911795	0.00724148215884177	0.49504460060313105	0.00410723695234025
ATP6V1FNB	0.572083622048009	0.613424785686818	0.27488591688714603	0.274896450420847	0.12968210588867998	0.274896450420847	0.40674794342191206	0.39723186896459295	0.236558490199156	0.27488591688714603
ATP6V1G1	0.842182950571432	0.868313465633229	0.7426356014290469	0.8585920646313141	0.312771481725545	0.574575424863975	0.8707421316957601	0.624027205960396	0.574575424863975	0.681980980227472
ATP6V1G2	0.335925778086533	null	null	null	null	null	null	null	null	null
ATP6V1G2-DDX39B	0.253633476714699	0.503897922646087	0.503897922646087	0.5038977168755221	0.860272530621948	0.5038977168755221	0.5038977168755221	0.5038977168755221	0.34424967024904696	0.503897922646087
ATP6V1G3	0.14817351543365	0.31208486718601397	0.12637402454449498	0.10192929218993402	0.643180571500508	0.0556773128765752	null	0.544874348157425	null	0.20438425688149198
ATP6V1H	0.418974074371889	0.18721259626867898	0.561966085993172	0.7347411373503779	0.142620118157665	0.47809345259519503	0.541506493757855	0.6744160403337939	0.25995621316911804	0.5556317263484991
ATP7B	0.219013943456913	0.106489153159201	0.217638760295111	0.0204701598309819	0.21834195410100304	0.11836397692114	0.0633923103221838	0.0396249610428222	0.222216896260207	0.0993939288813751
ATP8A1	0.35564216436751594	0.6987045045060091	0.43649038342382296	0.494820363837887	0.0575460688067362	0.41234193855495094	0.339744111231505	0.409617721778474	0.33208961590546804	0.36848931824443804
ATP8A2	0.6394206883349879	0.964963974500245	0.6419349797124411	0.819063474229998	0.26004662465949596	0.566565139544235	0.6071801415469139	0.890985726898739	0.8731512779202908	0.7342179341701859
ATP8B1	0.5565745908234809	0.23032996908130102	0.45316388073623604	0.535521956158644	0.2756045880388	0.21505536980583898	0.4530137152074529	0.5637641855835699	0.44756911041170294	0.210872790734079
ATP8B2	0.35735204654064795	0.0427409337320632	0.0216797329169638	0.0105269173233238	0.0146349947499548	0.0153369787230543	0.0557511799783326	0.0174593754275459	0.145419091468303	0.0355668647171389
ATP8B3	0.9794550273566741	0.46843821244983597	0.459043637255294	0.617109045973392	0.596911719946237	0.614620880853869	0.468728612630041	0.7122113258193108	0.8091168414294191	0.427495872439325
ATP8B4	0.29107128664944704	0.30969162400532896	0.538793571907142	0.39419599366336605	0.35977889744873703	0.14025010135899899	0.34985429889464603	0.31081053984483303	0.11835809734818699	0.26411884847038103
ATP9A	0.48820062893656896	0.207705789902171	0.740936233455535	0.506446291136387	0.299024202417974	0.981169464898875	0.7664626334085509	0.8845170644875759	0.828215054983042	0.7680134786454309
ATP9B	0.049503543966335	0.5714117052676551	0.054530448810177	0.0315980861709468	0.447543599810244	0.15656056832929	0.0658075740797094	0.0294474673377584	0.0408161606097331	0.43650180653717396
ATPAF1	0.367055133544041	0.249718880794494	0.40051503352011897	0.25484107801086897	0.283454659537103	0.400520175240206	0.340107865531719	0.226705993677299	0.777791536336624	0.7305721003055179
ATPAF2	0.394670384403764	0.6576469836009251	0.6576469836009251	0.7835746585071759	0.50314087938486	0.6510561416108019	0.511873810366927	0.785728872473896	0.39903104779898596	0.6576469836009251
ATPSCKMT	0.578245112175661	0.5782491896841031	0.5782491896841031	0.578245112175661	0.578245112175661	0.578245112175661	0.578245112175661	0.578245112175661	0.578245112175661	0.5782491896841031
ATR	0.932429219136501	0.9420550719376091	0.882480812472675	0.7228311639508208	0.7288324386864549	0.940934427756718	0.89953192970929	0.7013712870794601	0.7064600276712741	0.699501897171825
ATRAID	0.240589527604823	0.35314588311811	0.35611606157654596	0.389806050819017	0.552240111458505	0.353153275711263	0.38689610041517397	0.521224817881072	0.14618485173522	0.35314588311811
ATRIP	0.136372602028501	0.0792297011405349	0.131574339886334	0.14724976708584	0.11532720444864598	0.000980283051087769	0.14073793690909697	0.137109671434765	0.32546055720764694	0.119336642304062
ATRN	0.7181696197521371	0.8112468771332539	0.834792539735827	0.6910984627207529	0.8690991118620992	0.628337676963495	0.835570202421743	0.768897300587707	0.692642991080686	0.8288558006494731
ATRNL1	0.213081637267489	0.230029965005025	0.199390742748469	0.224715473109249	0.644746864758233	0.520315394459	0.19729189802559302	0.222140111535861	0.644885380045546	0.303657959230963
ATXN1	0.150655532717069	0.33546257562640397	0.0840854645525811	0.136112090118895	0.129439230281255	0.7294314713165692	0.134188244702342	0.212936409059833	0.23358855244740198	0.28793229844846
ATXN10	0.879385138615494	0.498327101114161	0.8313178348372919	0.751086859867029	0.741755440340121	0.8274630053474079	0.9460791104285831	0.672975841287895	0.8902372353710071	0.8274757392128609
ATXN1L	0.49148411104748496	0.577417965170681	0.577417965170681	0.7856066792265749	0.559837622322954	0.577413929852073	0.684856419339371	0.283280564482903	0.9705245993951	0.272201275598847
ATXN2	0.7748883519555229	0.762843380144521	0.643461799719943	0.8412261091582041	0.6914203062791121	0.9193819719564301	0.642937452166235	0.822210227012832	0.8927418474767209	0.762843380144521
ATXN2L	0.33697977996518397	0.31646035886396995	0.218129671309097	0.20992257123601898	0.180715747769372	0.316469333631285	0.28642126250943895	0.41224794838429296	0.5320364015586251	0.31646035886396995
ATXN3	0.6392956995393779	0.7820831987906339	0.634570065977009	0.46932809017180505	0.6150722841720411	0.7479601165624391	0.528925700057692	0.430401875640385	0.627001735782707	0.438505185016594
ATXN7	0.9809663282110329	0.9013855280795451	0.961660585408297	0.951147524467465	0.970815790685052	0.9013737019497441	0.931418608936826	0.9809622340144201	0.91133128552047	0.9013855280795451
ATXN7L1	0.7144203935490079	0.436185433217	0.6812964980254039	0.49759716107694896	0.4349527147232321	0.676081349751426	0.439895319881005	0.48153606602804994	0.667966580423504	0.463578042543073
ATXN7L2	0.502348018374552	0.8176066917773509	0.8868175635194621	0.8315770330954569	0.79501716061725	0.919242292900554	0.887563647213413	0.8580079989575259	0.9763103502606508	0.8223999784798219
ATXN7L3	0.075774052606005	0.12841133087716	0.18584993017219398	0.10622577998564599	0.347822848492609	0.12842388733819998	0.487975231084622	0.051374119572732996	0.089440065523912	0.12841133087716
ATXN7L3B	0.0174073955028041	0.0220880547621845	0.0379586675854167	0.0155755853973842	0.0013119036496972599	0.0013119036496972599	0.0314373887486252	0.0291220497317909	0.0013711769726295	0.0197862040664418
AUH	0.504636440779524	0.436087773684062	0.135385968574389	0.634042613892611	0.693920194884448	0.6410147009964561	0.218773949793059	0.56409416331334	0.352734209711526	0.200078231122705
AUNIP	0.0663992082646794	null	null	null	0.16264173851747002	0.00523063706720521	0.0318419864444428	0.0725652303855483	0.165958845392654	0.585220211695282
AUP1	0.703829540589458	0.714079387344124	0.5465838856468851	0.961844198662367	0.356308940915044	0.34832154094854995	0.64649191400893	0.6515943963104449	0.713145271548642	0.714079387344124
AURKA	0.48476647260099004	0.3364042788048	0.282765130929642	0.28277539152387204	0.594318976104932	0.391655705891104	0.310081501779634	0.506648566987	0.25681857969372696	0.282765130929642
AURKAIP1	0.702651676264019	0.401428675254519	0.575346133386537	0.6948454439254771	0.6298669266952309	0.4795189395637321	0.578319316727316	0.699596804724876	0.635018722019121	0.43241837665686694
AURKB	0.612935032384213	0.29947207362196193	0.366438035901445	0.656109877602084	0.20810155580807	0.7556549517661759	0.367166672906015	0.39579930765528704	0.0314377803771445	0.654960178075098
AURKC	0.296832758244601	0.322356535417967	0.33634035466139195	0.475428630122857	0.454420336716786	0.167113120888167	0.5466330439870151	0.79671117976007	0.557067059724051	0.6178958225257789
AUTS2	0.866641484612255	0.7730268702468599	0.9825887918067421	0.917409694831945	0.9024088562121529	0.510889677291004	0.9799813486416271	0.9504784693206291	0.929353376594995	0.9158949844972909
AVEN	0.11953760362096699	0.0587104422431041	0.0717890113614351	0.0410470532082044	0.382032888810695	0.31820455138990006	0.392372705318147	0.3820596065359911	0.23006524080632101	0.23063564209881
AVIL	0.296029041605138	0.455197892444004	0.455197892444004	0.455200247646254	0.6876663839609611	0.5444010348916389	0.455200247646254	0.14039486708794502	0.6158268225469571	0.455197892444004
AVL9	0.423531442955829	0.236562695487317	0.7278606675424859	0.49058602352980196	0.9034283124423249	0.640624344022974	0.751750656816898	0.5839864404041321	0.546217173560664	0.869301016306883
AVP	0.33136759885141803	0.5125806183551	0.6907486820051301	0.569206537569294	0.7549984371622901	0.628642474186409	0.689752847286887	0.563285842209896	0.15255225195445202	0.63315792175089
AVPI1	0.566426725887489	0.478712475602331	0.679999071638218	0.35091585808134196	0.692085709393664	null	0.6825875404008039	0.28706074777323604	0.477396598722627	0.622529802733787
AVPR1A	0.219540407207403	0.140079932163447	0.504242531023121	0.486447250363158	0.263745819763126	0.17992724339190602	0.539719764122084	0.21851713340789103	0.727066666129885	0.324469155783244
AVPR1B	0.6258643641846221	0.358504772998654	null	null	0.38093869447027706	null	0.7082457617439208	0.22464920157977	0.22696400117915302	0.309592134045818
AXDND1	0.14521026932655898	null	0.6958691782821961	0.223045293576971	0.369271537434845	0.0292594771157932	0.6604080341777679	0.298931369895222	0.40045341767547493	0.436002781393414
AXIN1	0.12589885669297998	0.186647832795103	0.154778382205035	0.13984714659722	0.219901750235468	0.312510564174224	0.156922325011134	0.0986271193877912	0.230051384129779	0.28605889640540505
AXIN2	0.420111345488706	0.11689748174298	0.287210855197224	0.438607965885611	0.584879107088271	0.21360150037684197	0.21360150037684197	0.21360150037684197	0.5408087099375259	0.213589298965877
AXL	0.0661006023914905	0.16178970285113	0.39920722646970896	0.21542209626478304	0.45156782855730804	0.44327148627481294	0.426146501525649	0.283528590638274	0.528004450069674	0.7149245803851079
AZGP1	0.708127120887952	0.135530860477381	0.362957889018089	0.6041381232022579	0.9232069245137291	0.5151637988717991	null	0.395645368521221	0.510525126393713	null
AZI2	0.389982954779754	0.322707892332672	0.245472039484732	0.190659033294193	0.535366292681731	0.322716609792464	0.118568553235385	0.15803802330181	0.0971540674346405	0.322707892332672
AZIN1	0.36753550841284705	0.54275485276611	0.520248390172919	0.499697358002989	0.409403363248598	0.5884881707530749	0.0993519232722527	0.45460585732524	0.5966076704920279	0.588492765037005
AZIN2	0.007961495557461321	0.0614966588227287	0.0176418132796802	0.0589204460668217	0.143370615420768	0.0499772653750587	0.004510186441580679	0.007774430873660409	0.205370777322862	0.0441853781185026
AZU1	0.243424998709629	0.527446767159784	0.19391721004408702	0.401258608289611	0.0837158830664996	0.303340156036107	0.0699412137267732	0.190514853781608	0.0558798886286979	0.194081313212246
B2M	0.09706849530945	0.43735450566055395	0.0942588359806267	0.100637996377824	0.25830326452832797	0.332724009586627	0.0823170310961131	0.0963155518488142	0.24631112365912602	0.19554888917352803
B3GALNT1	0.313430318233509	0.512720790404762	0.21434487978731195	0.6375619706960639	0.719668950858423	0.572887481402463	0.212675382351705	0.387230640808347	0.601974876802475	0.572891286335724
B3GALNT2	0.7728803354392659	0.983196960375337	0.8736382877988191	0.9426403086259091	0.98728696671773	0.9831922776718169	0.9831922776718169	0.9831922776718169	0.894215290182594	0.9670333592411071
B3GALT1	null	null	null	0.0392710637821263	0.27633570100265004	null	null	null	0.120289002144338	null
B3GALT2	0.15643309515706302	0.0983072755885467	0.103217809581425	0.13165242591797	0.118252757816996	0.0983190909338059	0.148866264687199	0.258211393474382	0.0235849573326337	0.0983072755885467
B3GALT4	0.8733011981373391	0.843825335299405	0.843825335299405	0.843812562313897	0.9285467607371959	0.827763671865634	0.843812562313897	0.843812562313897	0.7323752260084251	0.843825335299405
B3GALT5	0.6528347408880121	0.808896349960842	0.514552322090073	0.8245750905104878	0.864206632798001	0.624123126230595	0.90327672821105	0.9830596570088491	0.764669705312349	0.5582117041023371
B3GALT5-AS1	0.8541688084943131	0.8541815455852559	0.8541815455852559	0.8541688084943131	0.8541688084943131	0.8541688084943131	0.8541688084943131	0.8541688084943131	0.8541688084943131	0.8541815455852559
B3GALT6	0.0593644536228067	0.0258588696229702	0.0442289624039892	0.0233532858564395	0.059112388576857	0.0177619389443349	0.0396823443983351	0.0334396229422637	0.0628740466150614	0.0335332644142385
B3GALT9	0.503131415949275	0.503131581266695	0.503131581266695	0.503131415949275	0.503131415949275	0.503131415949275	0.503131415949275	0.503131415949275	0.503131415949275	0.503131581266695
B3GAT1	0.514885158898656	0.326971660751585	0.479694977932661	0.522590040627356	0.321138790383775	0.232893165268237	0.5572121787182839	0.252781134797768	0.183856538667649	0.232881391498784
B3GAT1-DT	0.5049497065720779	0.5049499678748081	0.5049499678748081	0.5049497065720779	0.5049497065720779	0.5049497065720779	0.5049497065720779	0.5049497065720779	0.5049497065720779	0.5049499678748081
B3GAT2	0.871274367686391	0.9261620675448771	0.8254282725698879	0.8158571220284531	0.968516884417993	0.9261513759579959	0.8919588299501	0.8557194806412071	0.685725396208704	0.9739163007536891
B3GAT3	0.9548874367095459	0.34441135989656896	0.620850879219864	0.70174976444412	0.411422717462973	0.7480683246749079	0.55748998710964	0.636691482310526	0.0589616597652335	0.443830799058272
B3GLCT	0.10067433122799599	0.139370623959185	0.12753685691147	0.0584016864215076	0.280324121165588	0.36314128434391707	0.126773157784112	0.15642288224195902	0.32980098193647495	0.139386230307112
B3GNT2	0.0347223463890679	0.018413414345249	0.0107865455330423	0.0109441236680103	0.007569548344155659	0.045020050258464006	0.0384010148296393	0.0141893706468889	0.0263550429421101	0.487729665549255
B3GNT3	0.730468779784897	0.7883922986512908	0.301327500043371	0.851121671392638	0.604440325473965	null	0.302356701885594	0.905596999469682	0.5299197835449071	0.5420030935774179
B3GNT4	0.173227195104824	0.290982141830608	0.28316570861187	0.24932674284366396	0.310065115550079	0.29099210592808505	0.294101147174507	0.169746433227378	0.301976735387851	0.290982141830608
B3GNT5	0.127654444240966	0.30968691070823806	0.16639950169797502	0.29382664031864797	0.7119552905771959	0.32384956555996697	0.0729906243907708	0.10777424705097999	0.4339072578527679	0.30968691070823806
B3GNT6	0.879013917996075	0.8051973845388709	0.976596117334866	0.944630353870796	0.966373329283802	0.7379723970031801	0.9769479582983559	0.9305273551416701	0.786208900885639	0.7165885316688292
B3GNT7	0.0795488383763215	0.07253004100048799	0.17833044545321802	0.32377033341558803	0.155602841173663	0.250195229127984	0.163481497886557	0.277513488617098	0.553963346625908	0.250183919118394
B3GNT8	0.37442475965288297	0.21384309481600897	0.21384309481600897	0.21385529126627698	0.22832118908435603	0.21385529126627698	0.18501106819499102	0.48725902741798105	0.21422280947934602	0.21395649346754897
B3GNT9	0.174155477799359	0.10380155793828501	0.10380155793828501	0.103813555210128	0.16839875289178502	0.103813555210128	0.32166013922412107	0.406670741042722	0.542610311161734	0.129170814244624
B3GNTL1	0.9103178051086841	0.6703618224534069	0.62626160106143	0.841261160263501	0.578697670124505	0.703439782826447	0.6703533965924051	0.6703533965924051	0.4126570621026289	0.32030623638011896
B4GALNT1	0.131818246849458	null	0.0414368626717276	0.0893018692429267	0.25414178413591	0.156566091162645	0.0426396049541093	0.0944123329363995	0.11571441399997	0.177360435417282
B4GALNT2	0.31160914702600395	0.43960723240958505	0.15235013197656502	0.43475598422982203	0.29664376029056	0.91630577840111	0.243493156289316	0.40783682373286106	0.963112099458593	0.632050481997239
B4GALNT3	0.202884194031751	0.5989537730302671	0.190978033020773	0.56669194043851	0.43389101824087606	0.286638661919519	0.14652189665901802	0.717924800571273	0.43754823067731	0.146895428147049
B4GALNT4	0.519626715103014	0.33548120614420196	0.596920379675269	0.6869710772911021	0.207437150674027	0.33556541567112996	0.6352717475711279	0.633148736236478	0.629483377714196	0.6178722273588481
B4GALT1	0.564885387147407	0.6586811282327789	0.5807823900056371	0.5684261302274649	0.65554002199345	0.6795410187491179	0.57509219055207	0.5774037669182139	0.948183002365953	0.679549829816712
B4GALT2	0.857680107097023	0.646853409060319	0.828084920646397	0.7269414223134542	0.47484049553284297	0.646846016499227	0.8564814616880899	0.684668958057798	0.9208180734909971	0.646853409060319
B4GALT3	0.540309663340596	0.18535415205077105	0.618799854129671	0.0678577271955151	0.329146714475245	0.0762987600754054	0.271755105155302	0.17386910224281898	0.588746014260328	0.18535415205077105
B4GALT4	0.975755736192375	0.9348677269391321	0.3813558858014529	0.7174655666505791	0.448427250780266	0.536864647812932	0.37616381672821203	0.705513278782866	0.232204861654548	0.622970130543178
B4GALT5	0.8945461129949441	0.643408769168374	0.6723686366003239	0.7048461388161709	0.829460200047341	0.489737394197168	0.6955111713365271	0.5619474613232309	0.265071099845978	0.8221268881820358
B4GALT6	0.44094088160324396	0.28857692693411	0.7188295043653491	0.7827581516192441	0.391106188944142	0.5751575655768101	0.7843930070452081	0.5853333760047161	0.5751575655768101	0.575161486182696
B4GALT7	0.32478788483789095	0.10329707188244099	0.343920106467396	0.37752517962936205	0.283919876047175	0.269911651675993	0.32722120361229995	0.164491241433594	0.260000577777742	0.0660971514073405
B4GAT1	0.746900179013232	0.8422105987098549	0.8422105987098549	0.842197824541098	0.9834267873675979	0.842197824541098	0.9549415981539	0.9336136275314609	0.8385538586328491	0.595208465346193
B9D1	0.0586789072012399	0.0508266976983061	0.0508266976983061	0.05083572790636799	0.122809993212209	0.17475930153386096	0.141334616426046	0.32036538927246994	0.156946150791052	0.0508266976983061
B9D2	0.380219238616559	0.38886138908087	0.633197788713243	0.723754975710447	0.24668317269254997	0.48563316638612203	0.37995436018192	0.32979385359779195	0.38886710206966496	0.38886138908087
BAALC	null	null	0.462475965970616	0.362428037453904	0.0159855850799903	null	0.35803927998927504	0.079394294371903	0.230217554341594	null
BAALC-AS1	0.5140974942508111	0.51409823820782	0.51409823820782	0.5140974942508111	0.5140974942508111	0.5140974942508111	0.5140974942508111	0.5140974942508111	0.5140974942508111	0.51409823820782
BAAT	0.52334446027117	0.6964734529261031	null	0.8658544241405649	0.9673443956853109	0.8920126618964229	null	null	0.622491955330552	0.670747798891937
BABAM1	0.7820151312947979	0.8388733481345471	0.57439400482804	0.6771439366666949	0.958296655570112	0.8388605751346591	0.720622974692875	0.78916250720556	0.885890580808578	0.8388733481345471
BABAM2	0.392007654706495	0.752420776715903	0.628897131557384	0.628890568761947	0.267686394457085	0.628890568761947	0.814978996486374	0.53124113291438	0.554462834987412	0.628897131557384
BACE1	0.178771195830744	0.21488442342175898	0.133728209113926	0.221105519937539	0.16054211843786498	0.277994470456154	0.117491095743762	0.118142307343203	0.16432631689172902	0.21488442342175898
BACE1-AS	0.9289030108330129	0.9289135390187528	0.9289135390187528	0.9289030108330129	0.9289030108330129	0.9289030108330129	0.9289030108330129	0.9289030108330129	0.9289030108330129	0.9289135390187528
BACE2	0.0708035049579117	0.163155567962756	0.304546151959802	0.220470508114641	0.083855575189725	0.064715034882855	0.26307488765841397	0.0195079245936484	0.5521058323816371	0.0415812848057317
BACH1	0.0526184052252493	0.318200351683479	0.13203461265376598	0.17840469818815	0.276932057178102	0.5714713779468871	0.44012842144477005	0.492226808369186	0.5422169039622721	0.6299672117189139
BACH1-IT1	0.174274676322559	0.17426195299382097	0.17426195299382097	0.174274676322559	0.174274676322559	0.174274676322559	0.174274676322559	0.174274676322559	0.174274676322559	0.17426195299382097
BACH1-IT2	0.313012534811246	0.313003420028887	0.313003420028887	0.313012534811246	0.313012534811246	0.313012534811246	0.313012534811246	0.313012534811246	0.313012534811246	0.313003420028887
BACH2	0.9847545701618309	0.7546657527850871	0.646232376642047	0.7314508356126508	0.36252508874672207	0.826049533808475	0.938551378276933	0.901646132526203	0.467774325103554	0.8260622591918041
BAD	0.973549827554765	0.8818472756230459	0.791877447537114	0.9077411191945921	0.826809286295443	0.881834904975602	0.9491158244465491	0.948311604587051	0.98071459690541	0.8818472756230459
BAG1	0.0130820636798226	0.0168782039397323	0.23174246321721803	0.0992511824501391	0.112979482717349	0.0239430436559803	0.239765820917758	0.0710920297635065	0.152931033564	0.0674598585755911
BAG2	0.289935142475979	0.354456420457503	0.354456420457503	0.39792985571800105	0.0466158196787309	0.0485163727388852	0.472792216416245	0.737934937969437	0.49611573828293704	0.354456420457503
BAG3	0.15598486378499202	0.423694139664223	0.158306861925969	0.112956434128996	0.175081297022137	0.177133764002766	0.16031986670901402	0.164833784034515	0.173282847701719	0.172576660553317
BAG4	0.18422759063455701	0.7696238608113108	0.241165539662182	0.33398985344406	0.588338857050876	0.0852573875039469	0.292611341940971	0.352927990536156	0.3742285504486889	0.25596725387622
BAG5	0.33987081214354603	0.37085701571627794	0.37085701571627794	0.370863590083686	0.529213883733	0.580270887753932	0.259577939078463	0.31358739523533097	0.15528799770217902	0.37085701571627794
BAG6	0.273653289309184	0.32256106890924396	0.328008199175163	0.244131704175825	0.19657563876645398	0.269530121964167	0.269530121964167	0.269530121964167	0.225652748849275	0.269519409222493
BAHCC1	0.68483290029147	0.68765621899921	0.28953699520348397	0.313551006778007	0.0633187800510281	0.316294770024466	0.142186806581238	0.29433484037125396	0.0769720679388697	0.505332216015567
BAHD1	0.704457340834028	0.9183229390705658	0.438281199503685	0.41840779156540103	0.663038862585935	0.723282083608245	0.43523977547890497	0.544530892618599	0.6542655709583559	0.399201456168712
BAIAP2	0.0265994574140038	0.0617661869345217	0.20647050901863198	0.102911466223839	0.0828003816838269	0.10918944339320802	0.188917014742965	0.116688030430695	0.0825061651937974	0.20113487883589898
BAIAP2-DT	0.390551290498197	0.390545659449396	0.390545659449396	0.390551290498197	0.390551290498197	0.390551290498197	0.390551290498197	0.390551290498197	0.390551290498197	0.390545659449396
BAIAP2L1	0.6194059814295	0.757403339418658	0.628351066040173	0.740139720978984	0.6652600793659621	0.7877297699639391	0.628749859135411	0.5770894569262212	0.409110237371591	0.55050348510632
BAIAP2L2	0.217389851330897	0.56943942055798	0.521292008916012	0.50174211443886	0.5453668913859221	0.6814655811905921	0.5129949370909921	0.32167991435474796	0.362290957591374	0.56943942055798
BAIAP3	0.00432018115500055	0.00141153655361746	0.0109194910469038	0.0365896044910719	0.0851527716103667	5.4617142307461295e-05	0.00569719412094951	0.0135496026519281	0.00360031664548155	0.0215141804045406
BAK1	0.319617868204229	0.418088618551016	0.48382104716149704	0.648588714040453	0.242705558059761	0.33589624010242203	0.123786105713128	0.5239884313687071	0.618646825225205	0.441565676928183
BAMBI	0.133677231496378	0.102351509607218	0.339970479808468	0.46182635677048495	0.175846962462859	null	0.23720656428755998	0.39819545401516204	0.17954567100323499	0.419001345992477
BANF1	0.0679351178226652	0.0991291095763216	0.164713046198336	0.266810569801955	0.18438119967276997	0.18438119967276997	0.0678553048210782	0.0715300492151097	0.18438119967276997	0.184368560182745
BANF2	0.879705779643842	0.9701838991237941	0.938700857177223	0.9672071967948	0.9531646550202242	null	null	0.980339391804698	0.8367949455324541	0.729983087670537
BANK1	0.204839962210599	0.00424234602553883	0.11047116845427199	0.0124121063337941	0.00026036029215477797	0.00487901716472419	0.00487901716472419	0.008671229090640591	0.0810677129962467	0.0156524100332614
BANP	0.888627920948363	0.6705058129696141	0.8141245326232751	0.7661249012196079	0.0801757764314096	0.715952828266196	0.9734870098569691	0.8840733435930631	0.10731082952840303	0.35910073065382897
BAP1	0.0086925721795419	0.0991215271959422	0.193129468370893	0.193142005622214	0.41816134964879104	0.193142005622214	0.090380733878165	0.038600972648352	0.0723961706865955	0.0962065251613279
BARD1	0.8486473958150581	0.8186910147680759	0.8885824194041991	0.7715746132472441	0.89749497192342	0.7837024944854779	0.856110917648063	0.8671626016070241	0.940627011595059	0.9276290298180742
BARHL1	0.589339622175609	0.319303499328019	0.564887349574324	0.269632127329002	0.34219666107737495	0.341540465116882	0.125362064710667	0.592992090513361	0.9588915808068271	0.129298040096458
BARHL2	0.450201654850381	0.0147307561312882	0.248570516346559	0.135586567660649	0.504721601224692	0.646949483618437	0.38257640891681893	0.17927994476989298	0.42443788131619603	0.42872773354505395
BARX1	0.794837123769996	0.142308033964318	null	0.19735339149324202	0.6848080751093039	0.522919059635683	0.37925756449113	0.40206060776676394	0.117415449744721	0.312064049759451
BARX2	0.318853039098455	0.675809848748917	0.413896083739974	0.8320381106982719	0.0853667795617373	0.0364976887981103	0.240826011642865	0.442788655527931	0.7647979427805022	0.5470433218360851
BASP1	0.344127917020848	0.186365448736968	0.795573821832228	0.6768101306515899	0.641294152099718	0.39227424981708503	0.255060343048651	0.155672137114999	0.623751853752885	0.31399350178987606
BASP1-AS1	0.272014863333639	0.272004232879132	0.272004232879132	0.272014863333639	0.272014863333639	0.272014863333639	0.272014863333639	0.272014863333639	0.272014863333639	0.272004232879132
BATF	0.60958598597574	0.798596656758047	0.9253611138519781	0.9673491342043671	0.6814780924839351	0.8427728158288349	0.8786413978798109	0.9232270495933491	0.575029500631483	0.556726299203436
BATF2	0.8476942489552529	0.912430092609359	0.412187121744653	0.6186886760731221	0.427772908466127	0.504143723864388	0.41190890266606206	0.620426795818817	0.33569512683591096	0.39540752095923104
BATF3	0.552935964560669	0.3850874542158739	0.41218117155263595	0.6802477018515369	0.43728805998059206	0.402685242914727	0.429017399299633	0.41050860980835796	0.402685242914727	0.588436892428995
BAX	0.0824782813081479	0.0508699881637226	0.134450808759583	0.0381029847595357	0.17204520007594298	0.0767458787846091	0.145473524444991	0.0339282085803913	0.0854076446006105	0.17199248145991103
BAZ1A	0.9991349082616829	0.993986987570405	0.9967549185023521	0.9692355187072809	0.9658488779703308	0.9967535072274109	0.9329637822913299	0.965566337524365	0.9735601127206279	0.9967549185023521
BAZ1B	0.553715324906241	0.47663303026437104	0.666714461529771	0.8944033456613891	0.902414471856784	0.746860276110687	0.6766413865221239	0.864589534995384	0.759698570632677	0.516571019005885
BAZ2A	0.628173087315651	0.326316662429811	0.7627675736533549	0.558236769917594	0.5456180505934211	0.415548496095497	0.6422181108011229	0.5813973909065191	0.40058670620304493	0.49804150861212104
BAZ2B	0.769311320400289	0.7744645497210308	0.7699281348852819	0.752434518630553	0.795750274136695	0.7680154648866591	0.9244447814353101	0.540057887276951	0.797452260195827	0.85453650488817
BBC3	0.449286726106165	0.625401187052439	0.709546138214015	0.592123495932693	0.580879538587142	0.726451491814042	0.6767838311854921	0.574994104861771	0.854359322247012	0.488806282071395
BBIP1	0.646998159111786	0.497820326756296	0.22302588273282103	0.271523614483685	0.601404640170177	0.446899155122605	0.21963010039985803	0.306611271814541	0.325102808702609	0.611070686579632
BBOF1	0.930926158396422	0.80512915051507	0.80512915051507	0.8051166366911079	0.9942142676447329	0.9299614978172851	0.7442753776867901	0.720410151991488	0.8949080632318192	0.80512915051507
BBOX1	0.35835673900966203	null	0.35319311664369	0.8196475318530029	0.68340231200113	0.8809867424091321	0.38542796950445396	0.63114669662289	0.423288994955061	0.272669742679634
BBS1	0.7914051884220509	0.42689519447786206	0.482738775423246	0.6892868945694229	0.704511909011163	0.65516685053989	0.471442359413613	0.6919943375275279	0.5443413132689311	0.42689519447786206
BBS10	0.985060919444343	0.8029190008355419	0.6164131699648759	0.46600455892499104	0.38403460808438705	0.28977710133147305	0.44363935863060294	0.49109349519278706	0.5374595703121929	0.568913926541449
BBS12	0.8458211834464979	0.7589158370501881	0.47756730354376503	0.465951908718399	0.446259850412483	0.535008769865571	0.4799277032478301	0.6011496281168249	0.814644762843373	0.454685923036943
BBS2	0.39698318402747207	0.124842595704412	0.332418456937331	0.327009481790195	0.241704913221573	0.19243203538637998	0.124855094654391	0.128139125275324	0.153867468896038	0.41875589086943
BBS4	0.932204872262962	0.8539578397138621	0.851293920673027	0.623307172694591	0.722400318213968	0.9546275936183399	0.8509504631410609	0.825113855619339	0.934469206220277	0.862574581596859
BBS5	0.9039524362275321	0.910695566668191	0.882817787912627	0.8977631767131451	0.879918677743346	0.9295563204080179	0.910684101540052	0.910684101540052	0.7219129268428349	0.8868308866684301
BBS7	0.9164381744606271	0.5682023038366429	0.568866944682639	0.37035913340011	0.269732752359273	0.27771670362505996	0.620589299023067	0.550715884827077	0.7743284159579499	0.12398874105958199
BBS9	0.432072657353885	0.447560066714165	0.619738402464178	0.8523878907217249	0.330435324347301	0.35220342069946	0.737476045325112	0.709768657149511	0.907015983575159	0.827844831013121
BBX	0.9441429734556259	0.987775862662759	0.797188854488083	0.6737601415358629	0.9082039889983359	0.911176113284518	0.809566340991389	0.8561419454220199	0.9798890883583922	0.899510452643395
BCAM	0.5063838407073901	0.346773618128687	0.292099719106396	0.21509340821743897	0.00925933167873545	0.12680293446205199	0.18068321628379602	0.38037203991145796	0.11298227985495901	0.379112158576639
BCAN	null	null	0.156835105574955	0.28601349673238596	0.6582196094531729	0.353402452167457	0.823112635346172	0.517296117873786	0.9015674607660741	null
BCAP29	0.195086960479028	0.739827088524677	0.17627395336249102	0.161741090894857	0.7905554948065979	0.727132876432859	0.559166321836772	0.559166321836772	0.385493715097344	0.559169422474456
BCAR1	0.275101330554842	0.21319569832819701	0.32095626163470303	0.1979557138388	0.338202308321777	0.439566163858504	0.34689658030933096	0.29451207863743106	0.619685603528609	0.410755424543928
BCAR3	0.00649151648501276	0.00179884483411954	0.0149469523013699	0.0060112170840125705	0.0131334126710141	0.0214918921905646	0.134095212918998	0.022447946245054	0.0408768729276994	0.00241375763031408
BCAS1	0.33430965732915996	0.516371467023939	0.21538456125900102	0.19354452241348497	0.0607016174770229	0.0820372822099371	0.207323301365975	0.292859753474297	0.0348939599385928	0.33960157787237705
BCAS2	0.5682556532509139	0.6699538891325889	0.686181967719341	0.8192340597219341	0.5892818077787221	0.686172885776183	0.5616709396839201	0.568214129052621	0.686172885776183	0.6626277863103299
BCAS3	0.977615038632611	0.904767510997715	0.8037659168763271	0.987356792899327	0.9569863213915409	0.9047558077326261	0.956308250394572	0.994507422324804	0.9497740943235579	0.9833453138830469
BCAS4	0.26369074343717896	0.10438669153690401	0.564603211981888	0.39025326928734005	0.0399207029312826	0.00958135146711685	0.660176152144902	0.65927478262283	0.695971779676062	0.45644949739467894
BCAT1	0.32118905370062	0.11007024523751299	0.37460736182556303	0.42271523210380896	0.478998643800314	0.15385805856032198	0.6638522190659331	0.35946417035409206	0.30802275096315695	0.19827940102150898
BCAT2	0.15973419362765198	0.454711716411902	0.0511638660244399	0.0608170382877369	0.16195108734310298	0.184874604097772	0.209964680443898	0.125817213127874	0.39022730305944897	0.231729880062835
BCCIP	0.833448730843706	0.904646612232472	0.904646612232472	0.8965111628402409	0.848660875512826	0.909928870153885	0.885310065954348	0.8710970282298129	0.8234341771545219	0.761872474586529
BCDIN3D	0.37522909622965	0.375222728167568	0.566311131401595	0.32970931677741305	0.36884045649163394	0.37522909622965	0.561597748705044	0.4012799101113839	0.6786047107339009	0.166228073561794
BCDIN3D-AS1	0.0661630462883159	0.0661528329830534	0.0661528329830534	0.0661630462883159	0.0661630462883159	0.0661630462883159	0.0661630462883159	0.0661630462883159	0.0661630462883159	0.0661528329830534
BCHE	null	null	0.300619019805415	0.00369327260016711	0.0342666745640698	0.44098437481944397	null	null	0.4664953979790829	null
BCKDHA	0.143903373942677	0.14389064915896	0.14389064915896	0.143903373942677	0.144559006845068	0.146492218443734	0.135614691745737	0.138599884068758	0.26543230926104	0.14389064915896
BCKDHB	0.282376378434039	0.127203018712122	0.174544424307948	0.102596464306364	0.471927614082519	0.494715049685374	0.10441294761237198	0.167015517942616	0.23638264260538197	0.0861762568250855
BCKDK	0.9507212498681671	0.68808627164987	0.8289378615158071	0.466399423733212	0.666694849900864	0.7313509450803021	0.979141217088141	0.6140181436470661	0.4069379484256379	0.6201918815391689
BCL10	0.0602666989368645	0.0161636867033876	0.0153398934082494	0.0139446508615176	0.008981950093442291	0.0082010907828117	0.00801064587472498	0.0103257757844781	0.0171308576257664	0.00819825279417307
BCL11A	0.23579323406220398	0.119669462153401	0.549378236407448	0.21884118634640304	0.35051006046142397	0.14642593375893304	0.486257516948695	0.5119062617396121	0.259965044186012	0.242634631596671
BCL11B	0.45498823518896	0.42932781064860603	0.37649296170288005	0.626269171924949	0.101586955082964	0.338030968914105	0.29695450100729603	0.303203086445232	0.813059052851736	0.659745572026853
BCL2	0.778987582072236	0.7121169170207241	0.9397312658236441	0.680123582664362	0.8859618731715441	0.8343961450859121	0.8538791906152192	0.978624659125067	0.958128869100256	0.957760236786173
BCL2A1	0.660418009522006	0.737983544776606	0.396211831909796	0.538997317328049	0.722431752180606	0.660418009522006	0.3553470206324679	0.39457571209839704	0.32183029678531	0.612289269744758
BCL2L1	0.457145318944519	0.690551236365198	0.40909344834969796	0.44145087182619297	0.5659955854660911	0.5277323315940321	0.28530680951282106	0.345663285915685	0.326574757229533	0.509678466301121
BCL2L10	0.17071742268897597	0.798054585621463	0.619130544574954	0.174899800005185	0.8617767597425109	null	0.736658219500117	0.5680977839618111	0.8042201486514409	0.7247431007873578
BCL2L11	0.8992712562052192	0.8992831541705251	0.7181068640040341	0.738206784615157	0.7248965040887021	0.9239515973760111	0.8992712562052192	0.8992712562052192	0.8718782890380709	0.8992831541705251
BCL2L12	0.91326374168321	0.9834789865079381	0.9503865463484399	0.9503776249314559	0.9828503875050841	0.9503776249314559	0.955181950621877	0.8516127518386071	0.9503776249314559	0.9503865463484399
BCL2L13	0.6719685306875971	0.667523648216953	0.7619589225385749	0.495654222386872	0.503556435786319	0.8139689159286809	0.651231239910375	0.8256866063085779	0.243297801144013	0.48285097109301894
BCL2L14	0.462561593230088	null	0.563855565612731	0.800755661282623	0.132643367014801	0.14061150603473	null	null	0.351265590709159	0.224613040401221
BCL2L15	0.31852273877309495	0.31851384798171	0.43169605345335105	0.563841020993068	0.260835534271817	0.31852273877309495	0.31852273877309495	0.580036012551043	0.31852273877309495	0.31851384798171
BCL2L2	0.478385721898858	0.612661201609162	0.612661201609162	0.7845107162713721	0.8103896444047121	0.234333126250415	0.26408089750441605	0.5517106537308929	0.74735264287016	0.612661201609162
BCL2L2-PABPN1	null	0.17641729486735	0.700656019415059	0.6808317758820001	0.7284394243118342	0.754552057740196	null	null	0.6083815571989339	null
BCL3	0.5023432134289509	0.327817389947024	0.513853947774973	0.510632480072981	0.596422043559399	0.57165170658057	0.7022117939662559	0.824259195720792	0.6005501644193331	0.5802864040173361
BCL6	0.00245026675818174	0.000884780537841857	0.0100797127009982	0.000126382819443274	0.00459504053035595	0.0127090509419221	0.0005116572702227821	0.0130107544195464	0.10358900518801299	0.000884780537841857
BCL6B	0.988633440418195	0.951153743930005	null	null	0.958386195701117	null	0.9547379965631559	0.9702001111746099	0.982737585006948	0.9316943253611221
BCL7A	0.0750113855255838	0.0144888394001519	0.0243213990867295	0.0751205421361305	0.00578253859153455	0.0144930775618817	0.0204705191123199	0.0493021445154642	0.0162056965526866	0.0144888394001519
BCL7B	0.9298436411372439	0.346686858658038	0.7304604829411191	0.629445654088296	0.12781460224510002	0.5762017114316159	0.731113682681203	0.41428607164601094	0.8477698735286899	0.871907465181538
BCL7C	0.31600312035991995	0.46726380248171895	0.127828765319763	0.6668844095944461	0.566257242311002	0.492349457227585	0.30055640371303805	0.36664616743846795	0.472441415930883	0.49234905337229296
BCL9	0.45878848939828404	0.194708762731296	0.464120249347115	0.35197981614532003	0.6244799074496049	0.384802630951759	0.579510716183403	0.21187573651074498	0.33982043933828493	0.534053207815419
BCL9L	0.25750888940926997	0.167318841980317	0.0730315678815408	0.0971724638863282	0.230655891829921	0.16733160029205	0.0534548717809239	0.12285334021278901	0.276481446468018	0.173976147081605
BCLAF1	0.5787730326813001	0.668085147911599	0.367983973500646	0.35771462621271094	0.50196713249719	0.164174084317231	0.14957799302587302	0.0837516416042705	0.7289546871508209	0.10295958794201801
BCO1	0.86073552007385	0.498714425428495	0.45729994588626793	0.44972312689910904	0.0992973841306818	0.263838426713735	null	0.5191769482848859	0.249926107212107	0.6706566044417019
BCO2	0.9375279897193299	0.9062316729308979	0.514101601901993	0.7815386645827851	0.52637060522481	0.957507698375528	0.731121751693583	0.919830627114117	0.680120450360801	null
BCR	0.0615081799508541	0.12468197884311899	0.193686252772482	0.0302474615099714	0.0871473779867661	0.0721917635004026	0.0393556886044648	0.0565981888346575	0.015852409517111	0.137535391276992
BCS1L	0.940376895470327	0.7931590710088109	0.9657676364083471	0.922887161278086	0.9227059167221411	0.874048440815527	0.994104647806862	0.992036566290928	0.895660446733602	0.887553989216113
BDH1	0.168196599360184	0.24749572532458303	0.479265759702368	0.45573614353464903	0.44589423180496796	0.320771362169436	0.261481962666373	0.59575427522526	0.62816381500357	0.22136186707196898
BDH2	0.820052492467626	0.824587294778247	0.643850752308084	0.29429424817426303	0.938383314478585	0.8943724766319731	0.6442933872377989	0.5611933996248399	0.6973404670864449	0.8747706338274441
BDKRB1	0.891629810172157	0.949660232509726	0.990096292801027	0.9034352654831341	0.394238886260345	0.9190875806839129	null	null	0.8601641107851892	null
BDKRB2	0.634139740425351	null	0.9330476768216899	0.691335670313368	0.8951510630171609	0.5055787521513979	0.9844057196428141	0.863020566973338	0.8420483330981641	0.6728199611563149
BDNF	null	null	0.24236743216305498	0.0641241544126641	0.28035172364877503	0.0833817991009391	0.0634476077389922	0.10052250988979901	0.174302193195143	null
BDNF-AS	0.16669789642087	0.166685135876444	0.166685135876444	0.16669789642087	0.16669789642087	0.16669789642087	0.16669789642087	0.16669789642087	0.16669789642087	0.166685135876444
BDP1	0.7700719361849458	0.622217290624587	0.232425364919746	0.727099956158088	0.137518056242634	0.803612523783951	0.36730610562306204	0.36730610562306204	0.44190402682999	0.539239932165538
BEAN1	0.4917450066968279	0.55592979029145	0.686038873752556	0.5960474870865461	0.545877830112863	0.555926857094172	0.6949845754562621	0.35548941861046396	0.33895161414481295	0.769999738077283
BEAN1-AS1	0.40067976874360206	0.40067463491490796	0.40067463491490796	0.40067976874360206	0.40067976874360206	0.40067976874360206	0.40067976874360206	0.40067976874360206	0.40067976874360206	0.40067463491490796
BECN1	0.19128280095716296	0.192192480434424	0.0756992098832977	0.334112186736602	0.19804632117493898	0.152437738537482	0.117149767487922	0.232666182201173	0.468345633073695	0.192192480434424
BECN2	null	0.11542746027950099	null	0.793141076721932	0.288258240843105	null	0.640773861941505	0.8317899709688459	0.873030449427475	0.28670419853675394
BEGAIN	0.103864884608765	0.322900440249999	0.0778073749902427	0.393309758264656	0.165947488324768	0.25872316182689997	0.0678365974731914	0.0750799724466209	0.288967308428047	0.258712105562636
BEND3	0.34964791782340504	0.278535172771518	0.0846883990576768	0.21291138534219298	0.201429349165501	0.19433774925121602	0.189052475815129	0.260687976384381	0.20469680307633703	0.208985122156577
BEND4	0.38345253154836206	0.339005564061215	0.0760113786876296	0.0908007034702898	0.408622192496925	0.264083092207915	0.391987985434279	0.38476315161297203	0.11217412732132599	0.264072203346996
BEND5	0.213916111396214	null	0.0328358734764524	0.0330449837007706	0.0136702352995771	null	0.0405720277075855	0.0272488066937576	0.46257091785280496	null
BEND6	0.10797070041526301	0.28929392270286103	0.0461695700211392	0.5212382854054229	0.17843588100759397	null	0.0171579227151652	0.0779494693219092	null	0.016835613088229
BEND7	0.173448801626086	0.053638433757112	0.158988457555573	0.0273242667501222	0.0381502110052022	0.14205158506586701	0.14205158506586701	0.005110094295917271	0.0797856251033919	0.004991981501052871
BEST1	0.125119418830778	0.0920831025880482	0.46674972619342603	0.312056148761078	0.0235512876464727	0.18672753697962302	0.497744557411268	0.22350630456994397	0.11690836653072902	0.5260815080594579
BEST2	0.42262333434468896	0.63318126646287	null	0.5327558897589241	0.337781546497076	0.36514311977586605	null	0.6381176139838721	0.8213420578960541	0.8756558578489259
BEST3	0.171087346133091	0.126072081729078	0.056063742943942	0.0622281980349023	0.00879490902990947	0.0028659674570440104	null	0.146376848960522	0.11355504710751099	0.0509090954893814
BEST4	0.59868848291964	0.671541380398992	null	0.525015102584969	0.279118815762542	0.271675319093096	null	0.565644264867495	0.38107003243559795	0.67816710747691
BET1	0.5259000090414521	0.6923665557673061	0.519993040327266	0.771742458225455	0.6927969668158591	0.704321003569821	0.704321003569821	0.7159653735453442	0.704321003569821	0.704330793373403
BET1L	0.718996915162521	0.631971658208797	0.631971658208797	0.631964951102869	0.48689976713275396	0.631964951102869	0.621807772861084	0.7208910379562041	0.48314837172156	0.7014722423853339
BFAR	0.11736493062514099	0.11213547121492401	0.184400788700893	0.18441342786384304	0.244584632461043	0.18441342786384304	0.18441342786384304	0.18441342786384304	0.40294081981180696	0.0978301372411043
BFSP1	0.806809323305487	0.761275696484876	0.566586505904071	0.31223151378998604	0.718183628318375	0.6098958955735251	0.756720170201567	0.756720170201567	0.549259173780796	0.379297179263895
BFSP2	0.885715654850267	0.9097006889110891	0.9461315863539911	0.636650442774514	0.655920015693154	0.9533801489574109	0.8184409132731999	0.753374689067384	0.3655318444610321	0.769895967716603
BGLAP	0.670537813338385	null	null	null	0.0848452046094929	null	0.39933709203594797	0.184943733891754	null	null
BHLHA15	0.535590579982303	0.112994758857718	0.5912206400859671	0.5551667108162521	0.31423641910839195	0.23155231491730302	0.5915092710182	0.540834576096343	0.7171883199231979	0.7024447268370662
BHLHA9	0.33766862468150804	0.494677952316269	0.33766054406271695	0.33766862468150804	0.3858341112639829	0.193761770691162	0.24678170100115898	0.459404220825689	0.37325830391426795	0.343391515348259
BHLHE22	0.6741721368352729	0.877178896347499	0.53851060874836	0.556128172980538	0.920035122479915	0.8159685904026399	0.5651225275727171	0.8490669126670591	0.4842323801068161	0.6478930215263979
BHLHE23	0.8900030702792281	0.806962406964408	0.79982544084352	0.852833702611807	0.9922721074331899	0.9936392813715501	0.973027045970441	0.8296288993032109	0.939377910631448	0.9147707974569441
BHLHE40	0.367912009320501	0.38072319597096993	0.234015980027856	0.18289203471630897	0.159843882619899	0.0613573889518895	0.0885115067620742	0.11035343210940801	0.473157005362018	0.0613475112771773
BHLHE40-AS1	0.549592252327762	0.549594856985406	0.549594856985406	0.549592252327762	0.549592252327762	0.549592252327762	0.549592252327762	0.549592252327762	0.549592252327762	0.549594856985406
BHLHE41	0.257416375820552	0.258469189322988	0.337585240020862	0.37965014538581604	0.48859936600710296	0.337593323917325	0.544337269790519	0.221033190912422	0.28532786780695696	0.337585240020862
BHMT	0.6945226675162861	0.748628381898721	0.659743894818933	0.7686568922205709	0.600492140110819	0.8600152262097921	0.657089658015227	0.950345102711609	0.906632813933348	0.84766280300827
BHMT2	0.9355149079729721	0.47438257810903206	0.89183000008893	0.979010402879283	0.982945300016066	0.751738730487463	null	0.9394449111194859	0.978413882155683	null
BICC1	0.57596119659101	0.668411804035494	0.457629607477379	0.7660040058255481	0.35875206936006604	null	0.435220626672704	0.6099688454407359	0.848351221343001	0.8621073523814531
BICD1	0.0128674923270152	0.14882619969375901	0.0133660843091405	0.0368183807770051	0.131817447495193	0.0367097832113761	0.0367097832113761	0.0340180452276491	0.0223890890741557	0.0367021897921247
BICD2	0.0459487665185689	0.0414492936781715	0.0813267482273161	0.0271237880259487	0.111573507901709	0.0745792571842018	0.0806519159048028	0.0286220081501966	0.19259902690657701	0.308320117179399
BICDL1	0.423237398617483	0.399621116779387	0.8889369045187192	0.809915013483672	0.7989359680397421	0.683078221305674	0.9115724798677829	0.7704212061366891	0.885904003697173	0.88888535151142
BICDL2	0.7267470913492909	0.8768208609617059	0.9033908789697859	0.773167440571322	0.8306723579745949	0.8551302625507959	0.9716569848627429	0.8824415465384209	0.938298259290245	0.8768208609617059
BICRA	0.550930293006335	0.5509329671774761	0.392180343744678	0.29114334268483	0.40663600618331996	0.550930293006335	0.550930293006335	0.550930293006335	0.30188802751419497	0.5509329671774761
BICRAL	0.18013068432795498	0.20804386347786397	0.13962692380743	0.533140794594272	0.22603698656919502	0.139639614792023	0.0320228065136626	0.0542355390326975	0.11768205325438098	0.0479657134585564
BID	0.303487110487336	0.224045033796603	0.5333661350752129	0.389644587238601	0.9129506227974542	0.280639142629456	0.645567298253694	0.5392238481644299	0.561023938964957	0.576721825944086
BIK	0.953284126570763	0.9365778811730991	0.444499649608872	0.3979234464067079	0.816009014590919	null	0.444808861769951	0.7791381286635709	0.6449289563074461	0.856977801597365
BIN1	0.42714420564851896	0.933033115165952	0.7418882293732322	0.8348515760758659	0.8526174823561509	0.756013234092974	0.8711282563528191	0.540762590361883	0.44847087374354705	0.7774191728318108
BIN2	0.9406267895481509	0.9432203395281209	0.9132849940330351	0.5403551877344871	0.883997016510148	0.7438366923942711	0.981699196482465	0.8113325832850491	0.7300468066013891	0.6038854892118499
BIN3	0.16109216173033497	0.132769045428788	0.23312005432327804	0.22850894147360998	0.120626522442629	0.178161762984792	0.334299673653927	0.12956898017246402	0.153502321410577	0.33067911210329903
BIRC2	0.7195623874161551	0.8441718116706641	0.8096006644596959	0.974746408539924	0.646140395686173	0.779664223262288	0.789340544837279	0.96482112463337	0.8659077759475049	0.966065385933415
BIRC3	0.0212528671400736	0.19142200069527898	0.0307720266020739	0.12050032717983	0.0852581605418367	0.0486641782983286	0.106059749187846	0.126470673200498	0.00626643690117189	0.0264032907179643
BIRC5	0.325889354524398	0.586154487417313	0.280524009500703	0.0747972679306369	0.280139092677742	0.0899428613846327	0.530726289520074	0.40874929377411207	0.38098793206874393	0.0442617112719711
BIRC6	0.839004093331812	0.8105663786900699	0.543870419402465	0.331559160048836	0.8360102227408291	0.4096543231176121	0.7719190402911541	0.5430334649860079	0.9256627481410171	0.7273317030101191
BIRC7	0.9328438428462109	0.929859509613477	0.991036594404027	0.849620814548489	0.974756892787154	0.922395324838853	0.9844302219279178	0.959358240087485	0.846850424430479	0.9733993839734181
BISPR	0.030128427952752997	0.0301216551698688	0.0301216551698688	0.030128427952752997	0.030128427952752997	0.030128427952752997	0.030128427952752997	0.030128427952752997	0.030128427952752997	0.0301216551698688
BIVM	0.19143461433445397	0.482162473822243	0.32986746381157106	0.38468293409213594	0.24719988547427	0.482163414863964	0.36615163296895703	0.446507898567314	0.7841343357725841	0.22812917684994
BIVM-ERCC5	0.266172948345745	0.0344949783172432	null	null	0.127897093077142	0.17188219047658	null	null	0.331497229131896	0.0473829919869835
BLCAP	0.0608552483035226	0.24852573039503	0.170502509139358	0.101810033460878	0.370109466800589	0.20321638036531303	0.102683790519842	0.12528655441796602	0.28609890053165504	0.268176816718212
BLID	null	null	0.42235555292753896	0.576881585484636	0.277109783913873	null	null	0.26374293673557797	null	null
BLK	0.133357612520336	0.137562746997371	0.15383201536190197	0.40551668555189707	0.250662889147168	0.4353941146670129	0.137575418282582	0.137575418282582	0.305936204596535	0.769226826659674
BLM	0.707670991190124	0.697479492518239	0.177236723862706	0.670369004308478	0.725978726065444	0.52036590424474	0.49663649608889	0.720659204283646	0.8599249669370909	0.5972092201835569
BLMH	0.7541231624189558	0.498415459174208	0.351393442052719	0.43793906903885405	0.38290297762783604	0.39656293853120095	0.7994215587014369	0.850239229574571	0.22907008248562696	0.79710298634815
BLNK	0.210097660921436	0.28766869699133	0.152095003428461	0.0713421987056049	0.294581946564225	0.193820325603071	0.14069413621728602	0.16538146351103603	0.49619695405916603	0.122652661640731
BLOC1S1	0.615460771628552	0.347134261708673	0.291600309999866	0.4809235898455779	0.100014268135429	0.347141924632823	0.535058686739586	0.5367576139665271	0.41748232111263595	0.347134261708673
BLOC1S2	0.0761088869839026	0.0840568322460999	0.0597740941993568	0.12149053650521198	0.0561171111979223	0.135254280126312	0.0596178274744039	0.13455449617513998	0.462946962520136	0.104103731332172
BLOC1S3	0.248365512800916	0.386641422953479	0.401809097181207	0.5989430868702529	0.27433936065502496	0.38664724360643893	0.373420582503903	0.5931875076256371	0.570435144039394	0.386641422953479
BLOC1S4	0.228958511639512	0.748980052423942	0.362185427391932	0.309152701131089	0.618949765804463	0.42340951617145894	0.300216630645693	0.508496585549175	0.30482943107681504	0.45863896339754795
BLOC1S5	0.775924665258662	0.8272942415141641	0.6068393958126429	0.7481404517018442	0.7063842341248292	0.8272815086944071	0.45735991560501793	0.539050523486428	0.8272815086944071	0.8272942415141641
BLOC1S5-TXNDC5	0.91361076907299	null	null	null	0.60224422383702	null	null	null	0.7597379453983459	null
BLOC1S6	0.7701067712909141	0.365142032173812	0.365142032173812	0.5499662335645129	0.695223828364309	0.36514887394400103	0.368305360147483	0.36948298252721795	0.8312818528295659	0.356703718262427
BLVRA	0.0601739089918951	0.20079501458360396	0.5933269786991711	0.33515068326035996	0.5730146299226301	0.29900717142321004	0.716690581281005	0.44468383290625496	0.6018176335108429	0.8297677170188671
BLVRB	0.0870986616044947	0.0828879510313734	0.0824330544744799	0.0482788406115195	0.00567376522968268	0.0152211935707427	0.0442390419079333	0.0408358927420901	0.0974823853358598	0.0234739415586793
BLZF1	0.6399113478318951	0.927457910886907	0.927457910886907	0.9274472952035971	0.8413577074730921	0.8269942441838131	0.9320073418099492	0.96313591447515	0.702844910830214	0.927457910886907
BMERB1	0.728159976833428	0.7281706131173341	0.7281706131173341	0.728159976833428	0.728159976833428	0.728159976833428	0.728159976833428	0.728159976833428	0.728159976833428	0.7281706131173341
BMF	0.0754155882444055	0.692967847679256	0.39168288187489597	0.410552962512723	0.168534777444241	0.203150042682131	0.20885123104606898	0.28112927845624797	0.272692004967343	0.7384804816960491
BMI1	0.10303469856355	0.0102695885127128	0.0453748800554971	0.0136683413907902	0.00922385150386703	0.0102729246289249	0.0466865158927793	0.0158847757951046	0.0102729246289249	0.0102695885127128
BMP1	0.5370933678061021	0.29882298563628196	0.652488824199112	0.665851152752506	0.493903001440752	0.3904142309156	0.8086190638607441	0.584842598922185	0.18690192240595496	0.6046073841259549
BMP10	0.841350886990454	0.9072436460660219	0.5232731630413401	0.8087573899563101	0.246399275638106	null	0.489014124116608	0.700638114431521	0.567107697577336	0.47642359435573706
BMP2	0.229387712605048	0.666055510567446	0.250398685704846	0.0700430894071554	0.216712348410288	0.541299626643585	0.23148345856938002	0.295726428284399	0.22083090563986105	0.425149151123451
BMP2K	0.9070463014782361	0.7595319649838209	0.8818210322852958	0.958012762426692	0.847198609567177	0.7139768467544051	0.801945478158309	0.818319901739279	0.645468632036335	0.851692523400722
BMP3	0.88803892494838	0.8230223871198291	0.6375161035284301	0.729052932789826	0.564067058066717	0.8613568888173408	0.635912791014616	0.70419179625905	0.8665255080228041	0.81897242670405
BMP4	0.350335324495028	0.6309747219562629	0.40174643327654397	0.6141899528752951	0.28302096207953403	0.426507422027802	0.230293842161814	0.21588337149370604	0.9066971958138109	null
BMP5	0.0227194501282352	0.0499374114067307	null	0.19882381069540803	0.40976542542266103	0.5493698835699979	0.38913932945503793	0.151724139530397	0.30679345150355203	0.272956030891566
BMP6	0.6386520493993221	0.43674777372331797	0.6605402225049329	0.17706856915922198	0.7575022760185601	0.585542748024032	0.6136459317873921	0.580525027046226	0.239221430741618	0.44547375486185103
BMP7	0.49668296709407395	0.308818422888394	0.356058845875045	0.36002360205939204	0.827323844412316	0.6828731211421349	0.32311209979348	0.455861246905912	0.6103902729976171	0.740469263027868
BMP8A	0.00694923956915913	0.0067552416307762	0.017364744247719	0.0198688409687406	0.0135423937858812	0.00272580892675954	0.0408166705094089	0.0265565509405198	0.16026616546758302	0.0532164625915594
BMP8B	0.448572757643694	0.641284827351797	0.471866940344511	0.5532948932705589	0.632926012261553	0.7243976094657301	0.7116811412380479	0.49954265993831	0.5273518150193711	0.29152375636635197
BMPER	0.7391843856178871	0.884976919578724	0.240127001106784	0.178762302701435	0.8511170794070492	0.6860624779536371	0.234904312017815	0.255129730550198	0.30978015217697996	0.20720160830101603
BMPR1A	0.7846102561616529	0.6634693985432571	0.239512972700613	0.291004504975854	0.37519350392399897	0.651552082376061	0.805714505479403	0.43359808334908595	0.561330864116802	0.4930874868290421
BMPR1B	0.014875934640437	0.0703102255489022	0.00404116789463799	0.086743648781227	0.11493779621677401	0.394068302825785	0.0598887658097838	0.245557926841689	0.114627866850034	0.10043130613117998
BMPR2	0.266095202451735	0.10585111616518199	0.0576383988897672	0.0440659743203627	0.0275828800989052	0.24394344548855398	0.139299411641117	0.18386069929825102	0.0657638796681826	0.27012238302268604
BMS1	0.6016662789704329	0.0425923725671005	0.380185687751334	0.422914120573826	0.8578440492883259	0.688223071326904	0.44849081064392404	0.481823443835365	0.484546786983492	0.515175723805222
BMS1P4	0.366004480636075	0.365997678703898	0.365997678703898	0.366004480636075	0.366004480636075	0.366004480636075	0.366004480636075	0.366004480636075	0.366004480636075	0.365997678703898
BMS1P4-AGAP5	0.0791863544546703	0.0791753691920445	0.0791753691920445	0.0791863544546703	0.0791863544546703	0.0791863544546703	0.0791863544546703	0.0791863544546703	0.0791863544546703	0.0791753691920445
BMT2	0.896186721072593	0.734097175192854	0.898703996776703	0.835877321378525	0.8200405446763102	0.7340863448563171	0.8994291976627329	0.8696529004237191	0.795853824174872	0.6990208135056328
BNC1	null	null	0.39492825812994303	0.409460640970359	0.47559126848622596	0.143046268773219	0.217730679437028	0.234471002041643	0.33690996289896996	null
BNC2	0.9945310964417728	0.925160591318494	0.9164862312101311	0.938248140133235	0.8485152547132991	0.95028770005612	0.910303287211341	0.9902588348580842	0.9500736235618271	0.7704000214452059
BNIP1	0.284351789408328	0.35510208604158505	0.288274967204339	0.61077908029189	0.81851705142528	0.498716596539635	0.498716596539635	0.351037379164541	0.69816568552817	0.49871652878352096
BNIP2	0.764475931205571	0.829031700228937	0.981625861391009	0.93706789850148	0.9547921763192329	0.879691484210543	0.954690471292491	0.930806810450638	0.779113711934282	0.6750825271710921
BNIP3	0.8010304168724209	0.6809197972443001	0.673818658682994	0.5898359791766379	0.805050440465432	0.819455067130312	0.787937552305867	0.8673479312828549	0.5655252136157609	0.966780607231362
BNIP3L	0.0738064132723542	0.08339158083949799	0.08339158083949799	0.0834027776252401	0.0467367497432595	0.14721331075910998	0.0368178133167245	0.0612297170179712	0.112050681236306	0.11153431147168699
BNIPL	0.921731337555667	0.8649447779628721	0.8882687769706079	0.83603101285142	0.8676307998986029	0.676181466654093	0.943737405481624	0.767720401314785	0.795748426410799	0.8649447779628721
BOC	0.354256630026565	null	0.855385866328972	0.9218449941805521	0.596364925125561	0.731573546316356	0.873162289556902	0.76770008904357	0.932276749408693	0.6741895239143469
BOD1	0.0230347474170687	0.000191304634105428	0.0410897890209562	0.019856551249059	0.0105937764948177	0.00104982552532393	0.0158920768074727	0.00397646965565552	0.00743169574300237	0.080378996896658
BOD1L1	0.35272964496132003	0.804063572582307	0.11215069253328301	0.101464027691536	0.5017460043012121	0.29518081310516603	0.11140618310671199	0.0961031478429531	0.415630535248719	0.440723138384019
BOD1L2	0.24142604636453602	0.240896262327415	null	0.15963355761556602	0.35600686019967603	null	0.34206553052952104	0.419318971010826	0.408989641516922	0.0968305338697223
BOK	0.5230309950168249	0.365338626024997	0.5701912706040129	0.6801863024097771	0.47602020649780796	0.22543185761732198	0.555096897156374	0.7366176042080881	0.38220031423476597	0.225419906624237
BOLA1	0.34044422086907594	0.600485436148027	0.29557762073333005	0.29558741397756	0.22285701016322199	0.29558741397756	0.45217148719037503	0.239309087578523	0.22068370853713398	0.29557762073333005
BOLA2-SMG1P6	0.84406615491118	0.870297094851012	0.870297094851012	0.870284519380769	0.870284519380769	0.870284519380769	0.870284519380769	0.870284519380769	0.870284519380769	0.870297094851012
BOLA2B	0.31170838630545394	0.31169921914817	0.31169921914817	0.31170838630545394	0.31170838630545394	0.31170838630545394	0.31170838630545394	0.31170838630545394	0.31170838630545394	0.31169921914817
BOLA3	0.8238881493103131	0.9131741307380129	0.9131741307380129	0.9131627742099191	0.66841148775033	0.9131627742099191	0.866094681333318	0.804404674112779	0.9131627742099191	0.9131741307380129
BOLL	0.049944861225164	null	0.22455748574714002	0.103530822256951	0.19923081172674	null	0.0746313652722808	0.0405552217807836	0.0915863668221391	0.0120473177326948
BOP1	0.9959351434861891	0.7335100919962401	0.9225567092542621	0.675297457036078	0.989449379118893	0.9980293468747591	0.9911664477008371	0.85022774910493	0.9485900957641159	0.9255983188468578
BORA	0.618655748957885	0.696618323907384	0.35481712148282396	0.34707826651800394	0.76811873174296	0.6966088286941229	0.30487350797184604	0.318735595380354	0.43320420355695705	0.839979998788033
BORCS5	0.9953961790899959	0.99062836975638	0.71272403796869	0.9553513218367471	0.9740673180295358	0.9682561115339279	0.9682561115339279	0.9682561115339279	0.9682561115339279	0.968263096393944
BORCS6	0.505021432234639	0.7340679521423109	0.569356781998854	0.708708348707015	0.7167756019364481	0.4381828490504289	0.8776398427934341	0.818154040527096	0.568118704064816	0.7829302308571
BORCS7	0.32828367616647497	0.611283952135936	0.8371821927489549	0.44381276334788705	0.518045637296886	0.611278232086554	0.6405063174905029	0.3684863844152921	0.80564957254134	0.611283952135936
BORCS7-ASMT	null	null	null	null	0.13559689940439001	0.717151631120909	null	null	0.7265637578245759	null
BORCS8	0.906000961531282	0.6384519519092231	0.476513481586193	0.704089029100167	0.7251044170976271	0.638444943587156	0.363660762386915	0.8402657417865	0.638444943587156	0.6384519519092231
BORCS8-MEF2B	0.9536880686878091	0.9832036066998009	0.980373141026596	0.9803679546306999	0.872569008959335	0.9939924611719829	0.9803679546306999	0.9803679546306999	0.8915924117853941	0.980373141026596
BPGM	0.36022080415916397	0.5374992383492659	0.38501389171584705	0.822027842528255	0.7031808154156409	0.4500812755649221	0.346392193584615	0.620870298135393	0.76497010334495	0.503086400467711
BPHL	0.9038683079110992	0.8962274206463571	0.920800470084038	0.955212978495925	0.750491884493478	0.880892163135982	0.921468638411732	0.9535723967322909	0.926412984529944	0.976025308970765
BPI	0.8503656406865391	0.6362713143046149	0.8681077964944119	0.912666854474963	0.6196667336300401	0.7614505270560071	0.878250798036996	0.9628691729738941	0.848530603784396	0.908759863037222
BPIFA1	0.444890292251051	0.657437799311735	null	0.16226950969382198	0.0268229177415639	0.46140837957764297	0.62409548859649	0.7504028391011949	0.7274876506007801	0.0781016694801454
BPIFA2	0.819859286398305	0.921295013965736	null	null	0.930195473806843	0.697215423207142	0.848533995344673	0.8991183976768191	0.611162048791417	0.6849527910602249
BPIFA3	0.8387801042931409	0.39646050941393896	null	null	0.28693984137784007	0.278456014681459	0.8134236540796159	0.6360808686285899	0.446366061590318	0.7364605753644592
BPIFB1	0.9287671121646291	0.3841128688370421	0.6213122569284351	0.58328861556753	0.328727037345345	null	null	0.667943259195082	0.7382483606504681	0.5194152135962999
BPIFB2	0.9240498062824299	0.979619128011712	null	0.788586118996887	0.857239969325188	null	0.9942180379748051	0.941850004151777	0.936009974102357	0.9215092784317359
BPIFB3	null	0.992987608450062	null	null	0.91328108301834	0.9964472823577851	null	0.990748458607525	0.969296013989225	0.970763226923043
BPIFB4	0.7093949277380891	0.496365522220466	null	0.9468928147833722	0.952688858831836	null	null	0.809935579424241	0.8492252379423421	0.862801843153848
BPIFB6	0.9551645843972841	0.988458927859471	null	null	0.975228791846166	null	null	0.943380126670236	0.976504996891288	0.9989768619701941
BPIFC	0.0409961178688916	0.17400592676456697	0.0465982008205676	0.37830312147093603	0.24460428316422697	null	null	0.322582961820248	0.15979500894591597	0.521052037903788
BPNT1	0.36934935884424797	0.5849205342095639	0.721835341440188	0.664159369043664	0.9173074165401129	0.67202833731234	0.6839814774295451	0.7068631328122321	0.546494610146546	0.7369313808227299
BPNT2	0.244376796364653	0.244365322516645	0.244365322516645	0.244376796364653	0.244376796364653	0.244376796364653	0.244376796364653	0.244376796364653	0.244376796364653	0.244365322516645
BPTF	0.0920391536084759	0.0503478559804073	0.35740041762471997	0.37128398937105894	0.31365370718345004	0.20807142119829397	0.32652829803696903	0.41682753201385997	0.427452494872844	0.437202335488462
BRAF	0.8186132625365942	0.9418199575702528	0.9418199575702528	0.8785153821354109	0.9904744658118001	0.9088421559803399	0.9767371289175419	0.9599936191324719	0.9484752301772199	0.9280456770763191
BRAP	0.261171794401223	0.502482775863179	0.556500695561996	0.758183819775538	0.6051185561241911	0.6908047662596389	0.606689008992674	0.38096432172462397	0.553775766196382	0.355925469610719
BRAT1	0.354958656434693	0.7471667882190519	0.310851354071169	0.532293933883788	0.37605462996516703	0.594463273635123	0.31029016937472	0.589754495613948	0.431818920713675	0.837279322756685
BRCA1	0.38228426359316997	0.174849408731515	0.441477376455567	0.441480443696094	0.770829947783936	0.709574081142523	0.17104033615379502	0.229721266165851	0.445474252368743	0.441477376455567
BRCA2	0.19232965330692603	0.5895924850439039	0.566712181284774	0.652236086925792	0.6088817474574879	0.17019264320698	0.637024806194253	0.745514758621685	0.6137294779372221	0.5895924850439039
BRD1	0.7812412711540799	0.352658099551065	0.721988763089781	0.647266550021029	0.679917204819728	0.500718736410429	0.6443164385496469	0.382826700286807	0.716834117665896	0.7380585956567441
BRD2	0.32163307991339396	0.632812667910531	0.457378984766291	0.264429119486104	0.465197203848335	0.325412776367162	0.325412776367162	0.325412776367162	0.539277551602698	0.32540417160140006
BRD3	0.8465509806360211	0.7864335188734971	0.656278665658288	0.8244010019218381	0.6783912385484101	0.718193659563632	0.7829406841565509	0.9101853503032992	0.87782339694388	0.7606576785818779
BRD3OS	0.8103946506650831	0.42409726735552794	0.722526300025781	0.710695827567191	0.40940575380526095	0.42410122567327	0.5973987053365639	0.6536568280779871	0.670098593335082	0.7348946814207611
BRD4	0.0924989512045021	0.0917307378733157	0.499470031787341	0.45420392366642	0.0677821358982445	0.25638224520216	0.213151897738543	0.130328330845302	0.10931002465271301	0.133005369180524
BRD7	0.6257138855531931	0.745467801843358	0.953483945924617	0.818170891890733	0.674401451645956	0.6370555815449971	0.745456619235568	0.795042526254496	0.6851779451338239	0.745467801843358
BRD8	0.7537392479937769	0.6154645478619449	0.6154645478619449	0.9562090781944961	0.8646697180613969	0.6154586254352329	0.412886116804827	0.531977254409779	0.807161923135738	0.6154645478619449
BRD9	0.99222640942765	0.9858790883863809	0.952826842335547	0.9639671409735922	0.92382662247525	0.9027810838239642	0.978210446862368	0.9945433335504019	0.910101819634737	0.978940800081386
BRDT	0.7891327216267142	0.94823646573358	0.94882955621869	0.9009639981588701	0.782021101450778	null	0.908108448329304	0.8274848853786629	0.953186270345568	0.8800893669016608
BRF1	0.220121181452356	0.24137022766903798	0.130500439883747	0.393239324775821	0.15965857043003198	0.251093240589246	0.250128644548703	0.336442286162992	0.20454942283431699	0.16161037941641102
BRF2	0.768114737680371	0.753342856199975	0.871513622585354	0.7855271354194749	0.7322501230940971	0.753331445960554	0.872278219945845	0.7948999389259301	0.7759588444159101	0.824702462976148
BRI3	0.47885938637183206	0.35239041167806295	0.7223406160816859	0.32120445195696	0.32044229554201	0.473264260706211	0.35239783845981104	0.35239783845981104	0.28105098971140197	0.121690601946481
BRI3BP	0.320476082975468	0.37027839841370896	0.6345071778638349	0.8688435704336279	0.45491462216764295	0.6527316732740439	0.634923555650837	0.6115301249747029	0.331377250845444	0.8806358445140571
BRICD5	0.975096072798355	0.882940731312163	0.882940731312163	0.852054508042663	0.787328335352879	0.885864610815821	0.821347361844657	0.967671506379861	0.9679727180320309	0.882940731312163
BRINP1	0.9570349740749701	0.605577014934149	0.9663804828543249	0.8585008470479971	0.9817285628883341	null	0.833465066114553	0.9677966256218621	0.3921727301597371	0.957882166835615
BRINP2	0.39202582095276706	0.127756916922407	0.0707503394575533	0.0705824081333958	0.703317446706091	null	0.0717068623017737	0.121692368629407	0.22819594794515	0.6769499333013069
BRINP3	0.0327231288653639	0.251969869581653	0.29188377928063797	0.0432124710690868	0.30791894394069796	0.123719909376764	0.276961447079769	0.0222174822034608	0.18822462726851802	0.0036320101910824205
BRIP1	0.5693435725745629	0.6336072921118471	0.624949528231458	0.852975625084355	0.48798736079365707	0.41109002439950804	0.628106674509292	0.6931811127337271	0.28152334917987604	0.557630344287289
BRIX1	0.827382220856008	0.913786744467053	0.8150373930530842	0.890047761362501	0.6828412445666779	0.895607224642283	0.815187510346562	0.9436735930860289	0.9435555413341751	0.89561923976999
BRK1	0.0875851101523145	0.118172461043825	0.236278226538058	0.202508085413078	0.0992084123068678	0.0992084123068678	0.23612896777025	0.0681577738983245	0.0992084123068678	0.033090248039108
BRMS1	0.790730485474482	0.34558995955899796	0.34558995955899796	0.7353990789241409	0.5092627481857139	0.34559769127951195	0.70816179294878	0.6853753553668139	0.34559769127951195	0.34558995955899796
BRMS1L	0.27802635295901096	null	null	null	0.89691151771611	null	0.374132318233911	0.7446453974256751	0.702549696126453	null
BROX	0.0198268405969227	0.330199507872838	0.181733498039242	0.301882544241141	0.131574034980169	0.369056602739017	0.0342990155693942	0.161123246064083	0.0164089403844446	0.13927910292204
BRPF1	0.889329633273986	0.744808747515704	0.7015529484567601	0.40457439268167206	0.5443820104944389	0.8479524463155591	0.930179784051478	0.809651729755161	0.907168084859838	0.5835366832247579
BRPF3	0.411076117323502	0.752091627470848	0.839319643820859	0.9050149654636079	0.5937575167223871	0.886544016236448	0.667793053898586	0.42847535988579993	0.9711604308238461	0.839319643820859
BRSK1	0.33540896972683804	null	0.6928830245130501	0.697806374126507	0.638573459653182	0.49197206946079997	0.6502405324722359	0.44483520447521	0.893073949486972	0.315632379939778
BRSK2	0.323202308234406	0.581833524886	0.603586743450506	0.614758759586585	0.6927018036493361	0.539693279240695	0.5567292697628411	0.6327561528893371	0.3532523688572971	0.19669265269839897
BRWD1	0.19008102154500398	0.28146882848502197	0.0777569625112078	0.0836617112696613	0.21480536873318698	0.0940211286989779	0.0781761479163338	0.11669374062112199	0.18796957715749	0.873634252961055
BSCL2	0.354178674135238	0.36609575496804	0.29386355181282503	0.500790023945734	0.25285892862839005	0.7656495814339609	0.366296909627553	0.420851153900013	0.692733605197141	0.36609575496804
BSDC1	0.12482418342410101	0.142874100846613	0.0356877389150068	0.0697751009868971	0.005907417527527371	0.0497844362860462	0.0881087041817937	0.194268756485904	0.0609030599368272	0.0127515636234382
BSG	0.978063171275198	0.689048834848769	0.89972008051932	0.886420353688655	0.755108518268753	0.853881332947735	0.721514456206125	0.49528545738088703	0.8459212846726459	0.89972008051932
BSN	0.0308945730080222	0.111272839285935	0.0914177849411416	0.0897544131295608	0.17187025895369298	0.0965543584510261	0.0405346714501783	0.20808414560952698	0.49417557736746603	0.17991486858901198
BSND	0.0060216087349930295	0.004943823086930079	0.0133047295696838	0.0424692584801567	0.0110193456593277	0.0138994010473403	0.0130627428468786	0.010723421230308002	0.0017909581472054	0.0165226157684072
BSPH1	0.0904943301012706	0.0272194758998854	null	0.22427953701440195	0.223712425568322	null	null	0.5713802763458671	0.0776228269799746	0.11159683527942199
BSPRY	0.825567962369815	0.39949043227346703	0.109527822256395	0.398248249435044	0.23326911863181798	null	0.100185065273546	0.27887394676591104	0.707701152035304	0.36138065493963795
BST1	0.388568570303936	0.193187882335281	0.311964957500397	0.354651433262621	0.134415435038701	0.47616098198166207	0.31051000233347603	0.337216685935674	0.5617196524752901	0.5966331704386689
BST2	0.0587484657019132	0.0468628414474409	0.023038713351122002	0.0230444600226608	0.0749942641013196	0.0230444600226608	0.0609339703685718	0.0392336283714562	0.0529898722622886	0.023038713351122002
BSX	null	0.15189890722431798	0.160843911572083	0.0856234145012816	0.14690649023799	0.0722991847251135	0.146789175747234	0.526309120781085	0.21020711108496398	0.273569249918446
BTAF1	0.6478666168493771	0.639986844779866	0.617222797136723	0.8053983774110369	0.32013371329399704	0.258095212795536	0.591355639760544	0.6706733558978389	0.464234967353573	0.28698588535025604
BTBD1	0.0717404756238042	0.0717299084657558	0.14148992896844198	0.0684182278065218	0.0235357999659046	0.19228479461960998	0.23342015088739398	0.0150161172960991	0.0654989906700946	0.0717299084657558
BTBD10	0.75278956030239	0.289180246069197	0.6620105749189561	0.8472588862016529	0.423582316533496	0.20826769914366602	0.5056608438940929	0.7814775334250991	0.417826282035311	0.24620002757171697
BTBD11	0.0461641947563632	0.030003371411629	0.0346659812345426	0.269563385632413	0.0211994466174302	null	0.0331991103238828	0.0721900666026285	0.15029204439516197	0.019428422313878004
BTBD16	0.11862888725106599	0.20346993103006303	0.0767265134348701	0.40750200728679903	0.21166791949408603	0.0671207861125251	null	0.0520737801370197	0.199542695037217	0.264477122912113
BTBD17	0.140426653020451	0.114403232380998	0.172058461368957	0.13719252564127699	0.19881509518675397	0.246660290458983	0.194647421918272	0.141071347496573	0.145613261929494	0.16467916528526502
BTBD18	0.20787312997486201	0.14537433429889401	0.14537433429889401	0.145387068716	0.378242229320639	0.145387068716	0.145387068716	0.23487302088482298	0.333693679899257	0.14537433429889401
BTBD19	0.542734590217094	0.463943817995351	0.392846142093347	0.46136014779944606	0.202405772406579	0.36824527049684	0.30560669760376	0.367477574283639	0.412464752736948	0.445925871673481
BTBD2	0.785553728187418	0.556499009977911	0.276333808917047	0.287233364318308	0.347873001226357	0.0166242695480597	0.27747272392718897	0.60838366291389	0.5214746074537029	0.246592909123822
BTBD3	0.670936821850787	0.5757784850281259	0.5023536113464641	0.525551599851827	0.627299247501283	0.530881105313177	0.47429886501796903	0.42883892107487603	0.6429531847801501	0.364594692147324
BTBD6	0.512827741282621	0.170267350738597	0.22384353315710395	0.208936781322629	0.661331841193973	0.312046820667723	0.835787343479121	0.8089748108564692	0.6690880413265881	0.170267350738597
BTBD7	0.967747761737564	0.684802033173587	0.9040226380460559	0.8852799194946299	0.871088964884405	0.8092324674738671	0.92912368282639	0.92912368282639	0.7170873597357091	0.9760065871037049
BTBD8	0.929169219342687	0.8880802142572759	0.881952997511123	0.8819406291133208	0.923114576841437	0.9445602752318231	0.86819221613832	0.7878148848450279	0.9808202135603951	0.5536001221142081
BTBD9	0.424997100370837	0.878047727900537	0.667814506369327	0.856283468099226	0.6764132651446271	0.569770884097202	0.677954475573478	0.762558743917589	0.5222713029550939	0.8923954199704219
BTC	0.7434920574892611	0.564470286675111	0.8989681778643399	0.8332328735157171	0.381026563288405	null	0.8976832241475942	0.871189921815663	0.328651691404842	0.9577661618309801
BTD	0.0531279642693815	0.0699495849769593	0.257755600683706	0.257766686189111	0.39938486179294896	0.5450013435541641	0.06149957550301301	0.0472035961788657	0.41343647957675206	0.257755600683706
BTF3	0.618334926549389	0.0720678167942181	0.4654712509344461	0.366233229725551	0.72882041069114	0.343571749225336	0.661434259216461	0.217698379219089	0.129503272431961	0.20004815181803196
BTF3L4	0.5560834030601178	0.11443759740102301	0.21549293946011397	0.2155051032125	0.2155051032125	0.2155051032125	0.47873570330231896	0.444722043257634	0.2155051032125	0.21549293946011397
BTG1	0.349830478789751	0.329669481502628	0.26788322327347	0.7659134267191701	0.320009825637462	0.329677906032229	0.398812967937457	0.38404821188587396	0.344499715570374	0.329669481502628
BTG2	0.446429389218339	0.9139487042139101	0.54110862611356	0.7676889919360551	0.40572938161710603	0.541106463625091	0.5144390722662521	0.114370347163004	0.513647300455413	0.0931443813732007
BTG3	0.912292206226327	0.896515400345883	0.9641586519745771	0.9517375313284542	0.871599943971626	0.9495850851798271	0.9495850851798271	0.9495850851798271	0.922918002199764	0.9495940779361701
BTG3-AS1	0.9612109460134449	0.961218776481869	0.961218776481869	0.9612109460134449	0.9612109460134449	0.9612109460134449	0.9612109460134449	0.9612109460134449	0.9612109460134449	0.961218776481869
BTG4	0.936594350632511	0.6342110597838629	null	0.535931810041813	0.660777543222071	null	null	0.512079817325082	0.37536032348525705	null
BTLA	0.23638143156138	0.120138455203881	0.29857999991652695	0.19282667833041	0.47102908156595796	0.35574905693345205	0.29591296210053497	0.32090043050391903	0.44465738414771205	0.31633905224365005
BTN1A1	0.26790822269618303	0.640875887319233	null	null	0.565814516133172	0.15164071288227698	null	0.664697461452528	0.42151956220501097	0.3693008530177321
BTN2A1	0.35941653366782206	0.922411961567062	0.40339169673464	0.47629706361571	0.606257072594341	0.495125946573649	0.389744867801914	0.446301343491973	0.500624322245309	0.466833617049326
BTN2A2	0.310555731483997	0.42651659427430705	0.338634158409367	0.20123551285545999	0.48375742401498795	0.25966223604963395	0.47953334049373003	0.40363174592262896	0.282858737339556	0.502159744043706
BTN2A3P	0.0949799864639358	0.094968293185163	0.094968293185163	0.0949799864639358	0.0949799864639358	0.0949799864639358	0.0949799864639358	0.0949799864639358	0.0949799864639358	0.094968293185163
BTN3A1	0.190645125354627	0.6984544689855561	0.340633890091466	0.44669756277061795	0.243133313627021	0.340641840748472	0.402676459018464	0.30030414989703397	0.10639842490297399	0.47726167497762606
BTN3A2	0.371982299291875	0.38502844779363105	0.458657592512168	0.46828874502157397	0.166203012720709	0.144665791274854	0.296422220982225	0.252250209201933	0.0846985131179735	0.20473635256508302
BTN3A3	0.263925776938574	0.890455833691943	0.259857626111027	0.320456833721931	0.333736229718946	0.4115407577653711	0.255345987690052	0.555421508182589	0.49276268883443797	0.487478823500114
BTNL2	null	null	null	null	0.0143925902912976	0.00851763739068331	null	null	0.0117472918254939	null
BTNL3	0.792488390961397	0.46976551953468104	0.903035804736701	0.9065359006857879	0.7566712289114921	0.9030240374174491	0.9030240374174491	0.9030240374174491	0.44607235088348607	0.903035804736701
BTNL8	0.9249235880168709	0.965623036242902	0.9901888296916629	0.987150369446367	0.8018504919930209	0.9656157200295671	0.990384131768965	0.992143467507364	0.907635851449682	0.9672544749657009
BTNL9	0.6204721051762471	0.6636877593777191	0.700277404684168	0.6774241007796	0.7324486854619341	0.6774241007796	0.7182615020545329	0.924576203502884	0.892597221181274	0.576119613462569
BTRC	0.34242302850924605	0.5693469377751751	0.384235944556114	0.7065338929155451	0.0839690645747537	0.105533469001041	0.19579365311054103	0.06938014818420599	0.15220378787366198	0.0133984395797541
BUB1	0.6856339664753821	0.43784522692158	0.5707684620518261	0.5707647655127691	0.527312365762909	0.5707647655127691	0.59109639353833	0.31361368311703997	0.6490845529557691	0.468253124759756
BUB1B	0.932215317971912	null	0.992899995005731	0.995865266535454	0.7363066144457521	null	0.9905763729772091	0.633551891369744	0.49880046718648796	0.9696693622409279
BUB1B-PAK6	0.9335736311503829	null	null	null	0.39303069738353497	0.25652986246281895	null	null	0.208701417065268	null
BUB3	0.42470159939760105	0.603132835372355	0.337648540976925	0.774824860546657	0.562182582418968	0.35059920136498696	0.8851674985355279	0.42832799600847604	0.488555994349676	0.43134078675044896
BUD13	0.0440075086367408	0.0635727983803481	0.088747107246	0.134346809517812	0.43321582155406296	0.043596408262916005	0.0740675727104126	0.0313480763491969	0.19724389319351301	0.0435880655749645
BUD23	0.5933107776127099	0.7546121961663571	0.7546121961663571	0.754600750546943	0.726551641476624	0.670820067719334	0.7420028058107729	0.706629678028629	0.752554671804529	0.7546121961663571
BUD31	0.428114785702701	0.544240145336533	0.865059921699605	0.131797107429615	0.41439680133180795	0.446128122690062	0.817585050947239	0.867934835459123	0.426105232324889	0.544240145336533
BVES	0.8223923113448129	0.9943192671376021	0.6229551088395621	0.7642497551521831	0.7298652906313671	null	0.6222802244830791	0.6383262483215191	0.9528227268045459	null
BYSL	0.709996923598963	0.577824502617463	0.842275917520946	0.842263143377712	0.7841104541971171	0.842263143377712	0.9343497501221959	0.921348987515264	0.933207129449754	0.8377626990367579
BZW1	0.496885985081634	0.7394623714321129	0.30067552702580197	0.40849314330465003	0.387662949313553	0.4113464353840379	0.45954512169319606	0.457384988793507	0.891180947582005	0.411341832805916
BZW2	0.61399271884288	0.141703946488699	0.503611351819062	0.162944498015642	0.533008705472037	0.141716655083901	0.576532077147857	0.307612099823599	0.0333300611504206	0.0902049410821473
C10orf105	0.8698594526769079	0.621801625271784	0.37729301579919006	0.891885058805978	0.40274314593084604	0.8863696853127501	0.7452100659644691	0.652773375200054	0.7117637074480172	0.621801625271784
C10orf120	null	0.50070943121241	0.8918931339354029	0.5687527831233941	0.428359408349905	0.396318572672656	0.890585260116605	0.548254729357152	0.5509454113134	0.480566919964725
C10orf143	0.982025025722533	0.8809663897130491	0.679554868480682	0.869864477677093	0.737493262003669	0.943248499208481	0.680092301785038	0.77601734255483	0.7226735053628871	0.9533340742947091
C10orf53	0.524502083112352	0.365412890366873	0.48191516996844397	0.366826678464333	0.9273929071022041	0.5046734687229301	0.47739055697985405	0.357413612605452	0.43987522110005	0.308076937211828
C10orf55	0.163334782178897	null	0.5996845490478361	0.720668688056811	0.310920949896614	0.638116209735021	0.12431303847616099	0.0630456865897841	0.144403735836725	null
C10orf62	0.045850323685165985	null	null	0.7813120749965871	0.318593615336491	null	0.627329060025225	0.0462650704827127	0.185255735096534	null
C10orf67	0.563453297634033	0.520176312792454	0.8714996652248399	0.578082458681471	0.30072444378283897	0.159456436330252	0.735904398391662	0.37629073428054294	0.507427302202529	null
C10orf71	0.20159723741586	0.134892843376485	0.171017751706605	0.654280799516989	0.10008124889383802	0.43775991904357897	0.173595128761059	0.190791926295298	0.122046177527178	null
C10orf82	0.22834441796236998	0.539882684035443	0.0652397374071214	0.37024550674598106	0.44820112440984794	0.5514938957679139	0.204301126070042	0.477975481470462	0.515174949621341	null
C10orf88	0.255714469897939	0.34662506714738006	0.209813211811727	0.261340511306746	0.116621443998429	0.11255209444813302	0.123635982386945	0.164332141666324	0.18897256066607698	0.44781136562824897
C10orf90	0.42960655178899	0.24373471734738397	0.46460498484355894	0.43113791118332795	0.287412028674868	0.626222862264257	0.325484135300791	0.34001843098722995	0.0751465710261481	0.457110828767074
C10orf95	0.39959960604577005	0.399594418840784	0.6031982941993771	0.39084090037197405	0.47417567376536496	0.39959960604577005	0.48395915455791794	0.5747140726877049	0.48048086446421506	0.399594418840784
C10orf95-AS1	0.405905077422052	0.405900202917519	0.405900202917519	0.405905077422052	0.405905077422052	0.405905077422052	0.405905077422052	0.405905077422052	0.405905077422052	0.405900202917519
C11orf1	0.7935927680512971	0.487657016753151	0.672738901677604	0.6727303750863759	0.433843472354026	0.7269393735663628	0.9062337211020159	0.43038684659570997	0.665121881573024	0.672738901677604
C11orf16	0.993711002132783	null	0.9627096910216999	0.960772363170995	0.933542914736795	null	0.9618793829488801	0.9786229165715692	0.9661273710816991	0.945887475730083
C11orf21	0.45791943147916603	0.36785964696764	0.177343812329742	0.23706860774573602	0.19146788086521696	0.425922001330473	0.14808042555281198	0.18868284540371302	0.221522013207166	0.42591813570184
C11orf24	0.434635114501256	0.496701170406615	0.30857567845443296	0.31672767812788105	0.0853999436175852	0.24448108147717698	0.126137888555981	0.34750918292642496	0.30641545219545	0.6170628004420601
C11orf40	null	0.591685839570796	null	null	0.726990744577006	0.7124689919429821	null	0.527315589173457	0.93653639072841	0.8050616569947959
C11orf42	0.367997483619776	0.736073373978408	0.602019644832094	0.8210907398127109	0.7814527858798149	null	0.608788646686096	0.409563736862614	0.240664175717469	0.5511888030814179
C11orf49	0.11303302734850099	null	0.602616751978073	0.0982403163851043	0.528769468900339	null	0.39866261409889103	0.17413374771440399	0.40172240838854206	0.339697970213869
C11orf52	0.97494286212233	null	0.911180807579354	0.946495303939435	0.725182756635958	null	0.923498491437823	0.9849248974398079	0.872641944571988	null
C11orf54	0.636943404126054	0.48626520606665796	0.40481104486826397	0.52289724954084	0.7262610377564871	0.419209522410971	0.39976635516937703	0.42838863286197	0.726215459827622	0.48626520606665796
C11orf58	0.41463491099852706	0.748907791878085	0.336480963598825	0.0161948361711312	0.140180602952001	0.22290795620995899	0.6324054686187479	0.0836765297489707	0.256518043580657	0.22289594857224398
C11orf65	0.34432588331777103	0.552931162284771	0.65611044397699	0.744867821141033	0.6141235614027609	0.258947363697994	0.656586676009631	0.730160922658112	0.9306761234498051	0.766013239088337
C11orf68	0.15895512982206303	0.156273960625459	0.15746796541611702	0.157480739441171	0.182541628127945	0.157480739441171	0.0989866924822742	0.17064294057256	0.0519672991555379	0.315522245246271
C11orf71	0.654932420760177	0.761964740241466	0.761964740241466	0.761953097117976	0.8437540937829091	0.761953097117976	0.45359316830415997	0.46633144898021706	0.761953097117976	0.761964740241466
C11orf80	0.9549858961823531	0.8635502620859119	0.8635502620859119	0.7604102926356558	0.8064720742678109	0.863537602346349	0.7004045311566091	0.833298693929465	0.7056518088116019	0.9599177604690501
C11orf86	0.008670590830321841	0.275007234665588	0.0577445109094455	0.00930430070593281	0.003009104560372	null	0.0587834797819468	0.00409746059964237	0.149992316536345	0.12128633100178302
C11orf87	null	null	0.21590813097976602	0.507432550511965	0.333213420476801	null	0.378489037590103	0.347964491535318	0.26344700935231	null
C11orf91	null	0.27401737215564803	0.767491774535818	0.735483996618783	0.79780806069529	null	null	null	0.348919488124585	null
C11orf94	0.15258185746083702	null	null	null	0.39859683614548796	null	null	0.538248118288983	0.17758732076949899	0.32958635453219
C11orf95	0.308882037980151	null	0.15251252732218099	0.226559910610752	0.18446477001495898	null	0.0904369913222017	0.111667307248715	0.504804981165366	0.0908598611406707
C11orf96	0.213148256450349	0.21313604622627103	0.30691485065543606	0.28867741634842	0.558279581883937	0.213148256450349	0.30956130487810196	0.0934733816828967	0.38722386924208	0.21313604622627103
C11orf97	0.948325648745768	0.897296898589178	null	null	0.9352930972807499	null	0.8013919571632271	0.595908165200129	null	0.9798101731074891
C11orf98	0.7318974703922511	0.662075874529754	0.662075874529754	0.662067805388968	0.689827474879013	0.662067805388968	0.5316246307392151	0.662067805388968	0.662067805388968	0.662075874529754
C12orf29	0.45672088556100704	0.359536446824471	0.359536446824471	0.329004069812547	0.20854608333521502	0.35954354780744796	0.671465188977353	0.528772948335414	0.0410488637945489	0.418790282908875
C12orf4	0.205839339573906	0.0433049390675297	0.13083314822453	0.12729230999913801	0.44613399688179	0.33574389264490095	0.0304615826049794	0.0303853763606015	0.14729884968281098	0.036746020531341
C12orf40	0.861465218101342	null	0.7502528527145171	0.8296367853722709	0.8026121642327249	0.8256250540327491	null	0.386067695308877	0.705127054068652	0.12062333308294698
C12orf42	0.15083134415987198	0.0207592635748064	0.0340686870023418	0.0657767505042263	0.127871167709304	0.0340759654600406	0.0396336538590093	0.305469169011307	0.058743567228589005	0.0948756245483942
C12orf43	0.588914568421306	0.50425148381936	0.55597195681109	0.20927254225140898	0.451135159835229	0.504251259385725	0.7388368111598371	0.421732968545628	0.460465865971267	0.38782903974656796
C12orf45	0.649796835400318	null	0.921387728550432	0.920340520076351	0.8962598682619491	0.8696811924137191	0.916739347166791	0.864700979442162	0.724666436605622	0.6183645650125671
C12orf50	0.849214604244808	0.499457412875563	0.832274983950568	0.762657973652568	0.539400407113902	0.548308752230435	0.661413186541192	0.690400238902558	0.7656030234364559	0.554731476873248
C12orf54	null	null	null	0.301066745768757	0.23356008615256799	null	0.509200032411741	null	0.151659101302681	0.11263826420338198
C12orf56	0.26903019450273397	0.1784965974498	0.41517888260978403	0.328885930844232	0.509019691634191	null	0.427584373113774	0.332142502469855	0.7818773434013351	0.838174087368111
C12orf57	0.4732534303238621	null	null	0.5617945843507339	0.5240896057983441	null	0.344703954143988	0.745314522237055	0.17194567221652404	null
C12orf60	0.32084678634980296	0.259454587643012	0.367490218458789	0.42539281373798793	0.16870428871185597	0.252273016598915	0.19364487874974698	0.494983175591406	0.0799870082830693	0.25226176694862196
C12orf65	0.0437028920618259	null	0.21734104769192103	0.7600749635766479	0.23699205106369298	null	0.25905512366207	0.0642442690835858	0.0654785602916026	null
C12orf66	0.6654078658181241	0.143335207444792	null	null	0.6609215067913591	null	0.142458478494183	0.20849784211304395	0.5684852250810699	0.502777827817346
C12orf71	null	0.8868771866577329	null	0.959404332321055	0.9232786516243989	null	null	0.959518676302943	0.966229148332479	0.989793612437072
C12orf73	0.36044731045832895	0.31240271302788497	0.4298280298440789	0.613062345489829	0.614269825632684	0.208425904866533	0.8632851042529309	0.695703401974909	0.17761036976577396	0.614134995728162
C12orf75	0.9239290228472741	0.791112518249996	0.909519408592789	0.877941170415404	0.9352025700924191	0.9428967163823359	0.9428967163823359	0.7075598527902142	0.933361325783035	0.932417365414554
C12orf76	0.665812182479589	0.6999159332346179	0.78914626740029	0.672649871205319	0.5524897703670729	0.692283277510296	0.898443268009534	0.7471570422108531	0.6921472847115	0.8197319920531879
C13orf42	0.534612314043789	0.0419309018264133	0.281969672974311	0.291149086260445	0.0483740065175341	null	null	0.34050527917048	0.0187230303833562	0.061353570421015
C13orf46	0.0826730815746716	0.0538312018649731	0.374292614164553	0.0194699868187532	0.0463985763165854	0.0417085515435918	0.0553949615427424	0.0553949615427424	0.0212176020420615	0.134665694506359
C14orf119	0.41618960794597104	0.586073209499757	0.586073209499757	0.58606873673399	0.477191240757608	0.58606873673399	0.35471992321938	0.419129172068796	0.32542879284003196	0.586073209499757
C14orf132	0.818814509623577	0.7442647696948291	0.33704137429669895	0.36585758383215206	0.5623351292328941	0.536076659823836	0.300079269152983	0.387613882441029	0.6581835966207621	0.33279795927771
C14orf178	0.142292370239121	0.6142977049115971	0.120728425612415	0.806607681306033	0.38168859901697705	null	0.158324490923363	0.436374337755695	null	null
C14orf180	0.0981373140223381	null	0.614615929461207	0.9110375331089009	0.9169939100140351	null	null	null	0.9218606991239581	null
C14orf28	0.41533963955032793	0.8469765577348229	0.9147051121088641	0.9101523651312159	0.5601604703683231	0.8469637904178001	0.4811407607932489	0.554490396831281	0.30066727102635604	0.7427921859013209
C14orf39	0.9262852827191129	0.739367925472035	0.884666251976799	0.33080338625157	0.779448809419836	0.77280218466264	null	0.275981457287308	0.5525096318384439	null
C14orf93	0.826558497308635	0.761268435655833	0.7795749846187191	0.8976461271185279	0.7219991384195541	0.487678522496239	0.7630616580107521	0.7366801583164442	0.7686003493553599	0.926527211367083
C15orf39	0.6929932890713011	0.7709071944142101	0.650793235013773	0.7896647456412199	0.283774946390097	0.6137411670514951	0.770895328860843	0.6934524562186989	0.746559854863142	0.36389141796009794
C15orf40	0.577209428215594	0.5772134531483449	0.419958524432428	0.5949497212756569	0.4873018008679821	0.577209428215594	0.47096159788148706	0.47123066708818606	0.478753529059531	0.5772134531483449
C15orf48	0.6506804574710561	null	0.15649986902157	0.130226131549103	0.9383060901468959	null	0.507544750994524	0.21194649652088698	0.333229161937919	0.25091387107137
C15orf61	0.19626763235257896	0.518818752932714	0.34860369953838805	0.348611296752389	0.15251208700823002	0.348611296752389	0.110589229967771	0.37453137698978295	0.401259117146943	0.34860369953838805
C15orf62	0.8129691375006141	0.6465554183508221	0.9474465977700959	0.727702875884805	0.605398373884281	0.646548039292043	0.7045910370716829	0.787134431927778	0.8134749104906841	0.6465554183508221
C16orf46	0.552867453306419	null	0.535637943414452	0.8426030551257099	0.8995701311718141	null	null	null	0.9774581128322969	null
C16orf54	0.0946592946537605	0.0689737533879114	0.171514494003768	0.0909959843744453	0.228597331736321	0.184713129798817	0.331759070707489	0.10311112408379901	0.184713129798817	0.18470049369516198
C16orf70	0.24914163789559698	null	0.100576616862482	0.008945411441827141	0.31746760483657693	null	0.0981821107608108	0.008124708599052271	0.0059416948611952895	0.00121855382521808
C16orf71	null	null	null	null	0.4627495138488329	null	null	null	0.689303161993731	null
C16orf72	0.14676978808926	0.10971921456148499	0.0134153035043487	0.16059591987983401	0.0434492416265342	null	0.192663800989358	0.252046229597488	0.19721158514270898	0.327970197469241
C16orf74	0.8471415771554929	0.413130533024455	0.34928586468474604	0.4024528788512371	0.6008525054417719	0.356638148772052	0.354660281701279	0.623803919172962	0.413135045819519	0.146410859917135
C16orf78	0.45749110869453297	0.6275406129104829	null	0.480802608603323	0.4642977990429121	null	0.43829362029068797	null	0.483119561192932	0.127896157683812
C16orf86	0.166200634561008	0.0603358024251556	0.0132177681237101	0.0132217481385349	0.0232341024353844	0.0132217481385349	0.0459247283067072	0.030032398800722	0.024164839467020003	0.0132177681237101
C16orf87	0.7320924112590408	0.473767994847012	0.786612044653189	0.38680118881542996	0.472054191604103	0.472054191604103	0.798827276862973	0.317871461944148	0.472054191604103	0.39973337566872796
C16orf89	0.129060826053047	null	0.0238882806837192	0.0816411483032076	0.41915905608363596	null	0.0231279558467049	0.0250640545984441	0.132624422234978	null
C16orf90	null	null	0.0599870924520204	0.0775473712064758	0.0944891210461669	null	null	0.0747809499464232	0.0812051984455692	null
C16orf91	0.935436311634351	0.953182022535904	0.938140091922673	0.9435263263432759	0.9935870155884141	0.9882597539196409	0.9450249373105011	0.973666303245165	0.9882597539196409	0.9959064211692679
C16orf92	0.973947814853075	null	null	0.8426957022536039	0.9544677484000151	null	0.9800113741487869	0.9813222215572921	0.530240573248203	0.62478268149466
C16orf95	0.7507591675561109	0.49219886113910793	0.57731180816132	0.603075220462426	0.669880412566577	0.3785337197062071	0.7815306191044141	0.7891484530495849	0.6561586261706	null
C16orf96	0.48169957926556395	0.928424790633893	null	null	0.8635701977526	0.5384419757832349	null	0.49504800528873205	0.15686922944860401	0.5607605159288621
C17orf100	0.7322636067851241	0.52572245631884	0.52572245631884	0.49749701415936604	0.55975449874972	0.5257211002754121	0.8177507524026959	0.588977254746929	0.729506399905198	0.5182989138552659
C17orf107	0.356190797484595	0.435138030993217	0.435138030993217	0.661483421340945	0.20004775234722302	0.0435583042822144	0.5204166863704099	0.295393600752872	0.42519001488122704	0.435138030993217
C17orf113	0.00370795334684408	0.0355586143427259	0.0354633344628537	0.260622957722337	0.42741583474730394	0.035566073074382004	0.035566073074382004	0.22806196996163502	0.0220683818783168	0.0355586143427259
C17orf49	0.8735302554222141	0.87354278130891	0.87354278130891	0.953935121790147	0.92452526546977	0.8735302554222141	0.9141730329079192	0.8457661730839491	0.800491497681977	0.87354278130891
C17orf50	0.118721660619149	null	0.0037715337469284103	0.0341522623002783	0.0767483883075294	null	null	0.0344320471778398	null	null
C17orf58	0.84335603471416	0.6034489247971689	0.363620475782587	0.6890442075252329	0.358771093181291	0.629537907151843	0.7036624926075059	0.392183740703638	0.582138727067614	0.660831378096064
C17orf67	0.27991216143900705	0.871260197862962	0.161044285251926	0.142038661557293	0.5522911498003	0.804280252457603	0.898351074865004	0.8162697034830458	0.707446974805752	0.733350819246338
C17orf75	0.312765948786662	0.31275682408233696	0.18626383827145399	0.219888225206857	0.15010926271775302	0.312765948786662	0.312765948786662	0.312765948786662	0.404173162964326	0.31275682408233696
C17orf78	0.14076138284057302	null	0.677746620618366	0.21240375869105702	0.936142067233185	null	null	null	null	null
C17orf80	0.145528660234867	0.280189288539205	0.403033932360905	0.37734540783695003	0.268825391971146	0.23443565095358104	0.0973713150045687	0.12199176928617099	0.12335184156779598	0.280189288539205
C17orf97	0.346522773491797	0.0273061369137344	0.18313501132901397	0.0684080150916828	0.394276194588938	0.09955646781723801	0.09955646781723801	0.09955646781723801	0.046406892882626	0.0995446094835927
C17orf98	null	0.8257037657516941	0.6516743732042939	0.683694768982279	0.878099748275207	null	null	null	0.46314494100483	0.272668319010306
C17orf99	0.5492776417609471	0.49797509289595293	0.355413537661615	0.390281321906363	0.529535894643286	0.28602360151225203	0.354968858432132	0.568594198172463	0.44823170916378796	0.30439223118248304
C18orf21	0.7720981481986179	0.543441590735662	0.823701708501716	0.8470817246422371	0.910590321417756	0.7125386272847791	0.664994841511149	0.7400685090122808	0.664994841511149	0.647808087150719
C18orf25	0.004924107395509829	0.00365191562158136	0.0154176411867422	0.0437791970664805	0.035256754610361	0.00847445719259479	0.0094475270091207	0.014622952009227	0.0358806011781735	0.0111484320826027
C18orf32	0.0808864294036723	0.40065040289904996	0.317332482778873	0.0915669533900346	0.5330193129280779	0.333064743767563	0.178189788766823	0.23398827334457004	0.333064743767563	0.33305646402906003
C18orf54	0.329883302921906	0.39201734588065296	0.243821480070212	0.428757816830729	0.6537115962737221	0.5620308186360021	0.19317416395386897	0.579766465822669	0.251920949609735	0.387371696438089
C18orf63	0.17168360392523402	0.586130883996381	0.14514326277113598	0.8486649080318209	0.290719557498812	null	0.139544759749247	0.157292109872434	0.126138506585001	0.224237309161332
C19orf12	0.8985637940404659	0.9531172335057441	0.9873105671007251	0.981337606863535	0.955252105696551	0.9963854901620189	0.9879973307959751	0.9635178519252511	0.989055514002489	0.932209757281067
C19orf18	0.36953339289701204	0.5423835536357029	null	null	0.9947778844217192	null	null	null	0.8343703010182679	0.9401455313564129
C19orf25	0.20489347685894002	0.38851884204274795	0.523418313332072	0.523040046208028	0.518666966975685	0.918633682748521	0.523493658986042	0.54475827990743	0.6470260576324399	0.15341508163158898
C19orf33	0.47609886648877897	null	0.306377524473202	0.460741371203086	null	null	null	null	null	null
C19orf38	0.13924026558749403	0.28845320074604	0.137726247162126	0.140744992097512	0.80849900629608	0.5602042918468512	0.0883988991352369	0.575429042726864	0.373648580885626	0.44004647036798605
C19orf44	0.567087616359617	0.4879208649224471	0.38464798190646904	0.32634776768579105	0.528023821393705	0.48792150240300397	0.471999327832689	0.444434648345569	0.715917287378045	0.4879208649224471
C19orf47	0.721630594511842	0.0729428397805361	0.30878488385780295	0.465274038522368	0.377072257375817	0.22785606534229896	0.30319306398225204	0.42418506776554293	0.11080885875014698	0.30878488385780295
C19orf48	0.832628705705828	0.7213347083813461	0.5257364687715589	0.66269623800549	null	null	0.597145127054834	0.672621265496653	0.8674863013906751	0.42578174994449103
C19orf53	0.0912144048386076	0.10581021328768901	0.16485657810277599	0.11825493139479303	0.346136525193516	0.11022991535863699	0.10369143301723299	0.123543415463659	0.11022991535863699	0.110217733747138
C19orf54	0.9315779665578209	0.8870559828093589	0.83564478972205	0.861364485491938	0.9593859522158771	0.887043731551885	0.9592390922861791	0.9486489003038872	0.9258963884713199	0.8870559828093589
C19orf67	0.65529460485889	0.0828079118611091	null	null	0.0761420466333497	null	null	null	0.8728124845479	0.150897898292746
C19orf71	null	null	0.598302391448956	0.8830754541828529	0.838567011602816	null	null	0.436389705558204	0.860675506429528	null
C19orf73	0.7462017839113728	null	null	0.638721091062058	0.195454930660936	null	0.5619936932702839	0.18105512077396801	null	0.556587173485548
C19orf81	0.696152490371988	0.943796754392231	null	0.8085132865876842	0.664371211981165	null	null	0.9621511178780179	0.699104813426694	0.8643722702761429
C19orf84	0.6668899671766079	0.79577076936068	0.24230234136274104	0.7825489980425121	0.772194786758966	0.7957583982395608	0.24159939111416698	0.857007014354756	0.7307788042255259	0.9305708252564729
C19orf85	0.0546028739730274	null	0.225082975461726	0.20599651057496998	0.39157349785999895	null	0.39738112146444604	0.10157172681646001	0.34511827478732	0.0351305323370135
C1D	0.9751783598098589	0.600837692808371	0.9241434645224549	0.8637867780162869	0.660490553555051	0.912939263922115	0.9248005945270021	0.8877766642525909	0.9289228183396571	0.923675440674905
C1GALT1	0.0997355624083202	0.0365791384610973	0.259265400762473	0.371133875271003	0.165647918467074	0.199874906501773	0.6661800550300411	0.352483644793175	0.11848787430665599	0.10168275038722399
C1GALT1C1L	0.849018620094742	null	0.9920738336894749	0.871681503385216	0.84513694332402	null	0.945939505123823	0.863524041977634	0.992260387406316	null
C1QA	0.171559689312004	0.304824833212107	0.512138774873627	0.159106516554319	0.230889199599666	0.18405786913869102	0.197336850897269	0.181276171866576	0.14893195418873598	0.17859696872175898
C1QB	0.26868706983165197	0.661926082492145	0.40852245623195904	0.246510738711332	0.655651511053109	0.615223036045229	0.134857791853868	0.7467548197366609	0.7856429558673821	0.391567301034284
C1QBP	0.477606665163381	0.166781348314014	0.42293616550426	0.393679022818814	0.0784103697661153	0.0980608336043466	0.16679410853001	0.0704453437226792	0.163588766064241	0.166781348314014
C1QC	0.8066762720781179	0.8225143992095161	0.6711225338020439	0.8492452557417421	0.6212949567274251	0.661661633850939	0.7573641559226372	0.684142479036765	0.38502957891581496	0.708998613832425
C1QL1	0.049179335187429	0.0025852501967431	0.0183253363640492	0.17215061802546502	0.0305124284839255	0.0215937803281613	0.0030185397595256	0.0020150823509538602	0.00262308362011795	0.0138294653228918
C1QL2	0.607589993093126	0.38065600515191206	0.805073256008683	0.6250989078453421	0.8832955316584301	0.964905645875867	0.8419284403473779	0.668335748301948	0.96042233854901	0.7316831107640029
C1QL3	0.267026315985863	0.44725633366679796	0.25725219703369395	0.696272320435061	0.4472591018042821	0.4472591018042821	0.238927607485937	0.285683336341161	0.544105429994542	0.44725633366679796
C1QL4	0.749286562058656	0.815445277278725	0.8823414260983442	0.5562948680062499	0.11774387351575401	0.24423248168885298	0.88100855907766	0.49122913706751103	0.355951080542866	0.468037683823141
C1QTNF1	0.12225483464543	0.0324795177979453	0.610118198813245	0.0292228229132304	0.29547814420116303	0.0520716099417774	0.402707551344529	0.0129556219212	0.41048574500574103	null
C1QTNF12	0.0534090010995942	0.0973520664346183	null	null	0.34256437378540694	null	0.0128282630301455	0.11773256947540801	0.000952833270635368	0.17078272279464699
C1QTNF2	0.6987453876676201	0.637199756100252	0.53283387750005	0.4947859237655611	0.3819078072413579	0.398823653387915	0.532648113639444	0.584971293791553	0.8896903852839408	0.5441006554248621
C1QTNF3	0.9834004378280451	0.9532771082241359	0.948768872715649	0.9167729416292529	0.780640746818664	0.848915061666152	0.875881789010982	0.953642205698227	0.803656406186253	0.9532771082241359
C1QTNF3-AMACR	null	null	null	null	0.660231456325281	0.780718471810278	null	null	0.64641907695999	0.8667436151981971
C1QTNF4	0.643184183195719	0.237181638884948	0.6155141023189621	0.6039828472434411	0.629209326775077	0.581201052495921	0.5726921673397389	0.5726921673397389	0.8165469669337809	0.36908167722463
C1QTNF5	0.803690293259961	0.09812747551904302	null	null	0.457591216488055	0.37166867536860204	0.8008715809395329	0.146157871998407	0.488909605124702	null
C1QTNF6	0.989765778077019	0.7420186762189929	0.439272883725865	0.464432634843789	0.33900991496655897	0.36124803504453795	0.405596028347921	0.46887965467965	0.8377613713473859	0.7320491858924009
C1QTNF7	0.21430835042719698	0.30673130366046397	0.44096287691694497	0.6506005986058779	0.35877173570872606	0.42070238032762103	0.515966955749091	0.561044089649033	0.7964427774680211	0.5159677982625639
C1QTNF8	0.38774383086358205	0.246724340437307	0.257852067581346	0.24968301974139803	0.141064407872537	0.20896404205602698	0.25249474976247305	0.253943069433605	0.30658370092774795	0.13246509382111
C1QTNF9	0.19021333072031302	0.7500840463000059	null	0.27693863764752197	0.298399059005007	0.687968981354024	null	0.11820259560564199	0.05005579777335599	null
C1QTNF9B	0.3584132573208039	null	0.365084058126274	0.913666871102726	0.34562403268215297	0.240657036283983	null	0.357915841195655	0.103706904299202	0.4407537642734529
C1R	0.542554258216841	0.7290900479992092	0.689136490195267	0.8307685764082041	0.191952588338059	0.8861991122126409	null	null	0.5852027656205289	null
C1RL	0.029519947982748	null	null	0.0519541044721632	0.23192506907702398	0.489113378776014	null	null	0.276979822668112	null
C1orf100	0.771500858168105	null	0.864740965491079	0.39085218976712705	0.898005625980975	null	0.893979955304496	0.8156610666894629	0.774941015754456	0.6113655549176079
C1orf105	0.259939418337409	0.5813696880800361	0.123353452697696	0.0944658204629799	0.0203151016725245	null	0.43399864519003206	0.43454593473517605	null	0.0257391493918588
C1orf109	0.829289104886466	0.582722039759099	0.530419048803318	0.446408089653011	0.6861228981822729	0.560244953459532	0.497938783882574	0.60763816104837	0.77103766074294	0.547416784884326
C1orf112	0.853813499641639	0.6092330051308261	0.6092330051308261	0.514178960180998	0.610448868528978	0.403783675430601	0.151798187459979	0.7967419701983309	0.810411554389845	0.6092330051308261
C1orf115	0.7231467127388209	0.514188463272011	0.418767719225088	0.507367874085323	0.583608419921766	0.652224247875302	0.425644058702599	0.660861199366734	0.346426447107282	0.639342857274264
C1orf116	0.27845432710249396	0.8851094349234291	0.464010355318709	0.43625677308599703	0.4661587723502079	0.573732889812132	0.3610458124381761	0.446730170144104	0.9277130054206759	0.577321509958665
C1orf122	0.211307390102874	0.255683676809337	0.35197641944578	0.375053093943654	0.307461820339485	0.25569482498644197	0.244687805823601	0.22705901540398002	0.804437787002874	0.255683676809337
C1orf127	0.29178824469528897	0.496308812066224	0.536345569936995	0.091414348365051	0.41293628561733603	null	null	0.103142950667048	0.687544260964064	0.6654840051027769
C1orf131	0.6419368198904319	0.730615430789121	0.737155981406394	0.5958023900997961	0.6074681178396129	0.737145053662915	0.949913960855995	0.444685975509988	0.48216693890248	0.737155981406394
C1orf141	0.36082562792225004	0.322976059301715	null	0.542269153486162	0.68614873595772	null	null	0.17860892675650303	0.433571912182085	null
C1orf146	0.5551899112904379	0.455320511803034	null	null	0.905930236606262	null	0.332724235149856	0.46554141480872996	0.6814798878597429	0.771992795508829
C1orf147	0.184668139686675	0.18465550312173198	0.18465550312173198	0.184668139686675	0.184668139686675	0.184668139686675	0.184668139686675	0.184668139686675	0.184668139686675	0.18465550312173198
C1orf159	0.70703212908654	0.8335273378187571	0.51269318950885	0.667964012226939	0.5007569403770779	0.34610761963014	0.514791348531576	0.511071829961103	0.624105242069925	0.608433504720173
C1orf162	0.920269472081571	0.668074759798095	0.0411529971075022	0.962534131441152	0.9181849338252959	0.565643563773538	0.917204946978409	0.974275453735809	0.565643563773538	0.848139830634102
C1orf167	0.21442371608228103	0.14926225955626599	0.14926225955626599	0.14927501415098998	0.0695944243710884	0.133697813454217	0.317308306407081	0.195956525634869	0.23058530102595498	0.47483052417719496
C1orf174	0.797792107430654	0.998378860697239	0.9351058013920891	0.95367899931346	0.9897558680427571	0.9482515018794692	0.971412897267731	0.959330245772139	0.913147222328598	0.9482606123197339
C1orf185	0.125417129929319	0.178376396602821	null	null	0.126439102836212	null	0.40707051576249703	0.40230307889299	null	0.403876084380492
C1orf198	0.32991088334660695	0.10954575005491801	0.47019997729345003	0.541616897337479	0.6268133248153921	0.645679510787773	0.36774531072005195	0.613767429401139	0.5768377167592099	0.6456868504366821
C1orf21	0.9589750959425071	0.969462149978516	0.8839827275675308	0.8926108798294342	0.949703673884895	0.9694553218422269	0.9333385909261059	0.935599424822938	0.9732317597601491	0.931054480702308
C1orf210	0.820347279759434	0.0480827929072859	0.9390312614332651	0.537613549657191	0.308074099931415	null	0.937966140072856	0.424757230376423	0.88916978276524	0.4706401526441721
C1orf216	0.838932327173782	0.711632573961186	0.7414050427692109	0.8726748685892141	0.775260888226364	0.9195232614172522	0.745033239545874	0.9167999937315721	0.777437348258177	0.891519883972611
C1orf220	0.5100961618495949	0.510096694755263	0.510096694755263	0.5100961618495949	0.5100961618495949	0.5100961618495949	0.5100961618495949	0.5100961618495949	0.5100961618495949	0.510096694755263
C1orf226	0.255492570726974	0.15784693856329002	0.6793659538124189	0.208033199955282	0.14001203826706898	0.0746394637477386	0.252492463018078	0.252492463018078	0.215288640146489	0.252481219798521
C1orf232	0.644727674098844	0.6195711918674821	null	null	0.9060903473361729	null	0.814715513296587	0.307444291445605	0.660377868652786	null
C1orf35	0.532052533872459	0.27416905695469196	0.36115994850398203	0.560926267125069	0.49279943146055794	0.443954087480971	0.330313812457839	0.42493082441139507	0.373280920485629	0.14788592525689903
C1orf43	0.33566575991775105	0.2894819319771	0.2894819319771	0.28949195108054	0.365735259504497	0.237255790480811	0.279811131078454	0.269211956102608	0.500651374142867	0.2894819319771
C1orf50	0.186621208936022	0.13919251166842803	0.13919251166842803	0.139205198690626	0.15570049767335997	0.23242750902011897	0.139205198690626	0.139205198690626	0.05929831076717299	0.20244538526034198
C1orf52	0.0240828276690353	0.0775554785264908	0.0592647401964425	0.0517889474414913	0.452180004454486	0.0622987269030328	0.0586738662046125	0.0471181871636323	0.104361840913061	0.0438149902420759
C1orf53	0.5918904192886689	0.391674852337494	0.515884605007322	0.874875640006481	0.52290052153097	null	0.51831059732391	0.854060346608634	0.534503558685539	0.8467877373180319
C1orf54	0.9911989067541508	0.9864955063715041	0.969579330024865	0.9674529128231609	0.9855501359337191	0.997929940745443	0.974941820743381	0.986483691907596	0.9993292285096899	0.997930930750342
C1orf56	0.341544560049328	0.6021885540111689	0.322086023283649	0.310343524395414	0.332271559341416	0.602183278882792	0.29912332307883	0.30277740495388106	0.6434708056410239	0.6021885540111689
C1orf68	null	0.758648132035715	null	null	0.7653107896013969	null	null	null	0.8630732421649949	0.674493999536867
C1orf74	0.344801222475684	0.43170556437746294	0.322606961927263	0.7045512810722321	0.661967788311001	0.43170913431728003	0.31347735677219396	0.647877566575321	0.575711333246859	0.286329681463489
C1orf87	0.8648725503915601	0.373996770348037	0.22383710024815198	0.586989831774678	0.7895522275257081	null	0.315453830781437	0.46602436446465	0.736181727086569	0.49174011107445503
C1orf94	0.959428985469333	0.8357975935534109	0.727440370753292	0.6421350625597879	0.625968993051236	null	0.6843217761591721	0.82469947211916	0.8348664255927759	0.43571515712719394
C2	0.77581508328526	0.845180767660598	0.845180767660598	0.845167996564298	0.891790942661386	0.813765789728515	0.845167996564298	0.845167996564298	0.8066337154584159	0.845180767660598
C20orf141	0.207367809522479	null	null	null	0.0821122779295553	0.761142485933511	0.508114953077062	0.22040012642404103	0.45449405209845795	0.547481761261316
C20orf144	0.9858964704332859	0.9859006306180871	0.991148833379325	0.814084975153261	0.95434907631667	0.9858964704332859	0.9972374040105391	0.8791112215464391	0.9744972768395391	0.9859006306180871
C20orf173	0.693971378496854	0.294920859421518	null	null	0.30363908676014395	0.378566102922267	null	0.7935764112140401	0.735056597722231	0.7632025901128221
C20orf194	0.8247956081999391	0.8628504585682979	0.0344556531753811	0.647015173399567	0.0882439387615732	null	0.0329939649926402	0.720377751757129	0.519783173139003	0.24750741741879698
C20orf202	0.541841671184536	0.64116862698813	null	0.27767424942926	0.475768100731808	null	null	0.32067489377978103	0.092150740312027	null
C20orf203	0.576650323990089	0.35620922124799603	null	0.5267265291658221	0.6095568722251851	null	null	null	0.33620871041998496	null
C20orf204	0.42563793571304104	0.0710845629875505	0.577534490383167	0.7319220275158249	0.574373289573967	0.45394379576960703	0.21100604541577397	0.8195876316002301	0.431997404777102	0.7151512298256619
C20orf27	0.7348832871372349	0.483700011516421	0.807530114018746	0.6989403576823239	0.6076075144952171	0.626633373619322	0.8040778402743209	0.8586273306965729	0.36427957250609994	0.951769464136937
C20orf85	0.0172971423739105	0.0402744247536923	0.393503479802581	0.21261897542897198	0.22532042745554504	null	0.170174122374861	0.0585717766890633	0.0250233358078197	0.0809134722859726
C20orf96	0.8298527814359671	0.602191410451183	0.4685507759601071	0.31385345491542893	0.47132877799165296	0.43483408794071793	0.6626449030267271	0.7317547593858279	0.84784720334535	0.469242315686464
C21orf58	0.609876016954279	0.21516013992812197	0.42811240090934904	0.42811615462037705	0.37406411085439795	0.42811615462037705	0.12057237245388801	0.38240831450144397	0.36802566454766794	0.18769401460777801
C21orf62	0.585233693462701	0.5852381242070971	0.5852381242070971	0.585233693462701	0.5013734541667879	0.585233693462701	0.9318747409328209	0.916358044183506	0.7326586022918979	0.5852381242070971
C21orf62-AS1	0.33176047461166197	0.33175213894194	0.33175213894194	0.33176047461166197	0.33176047461166197	0.33176047461166197	0.33176047461166197	0.33176047461166197	0.33176047461166197	0.33175213894194
C21orf91	0.8930599612888549	0.8804021942227909	0.8996520968177691	0.7993824086261091	0.9106056300151899	0.880389793530547	0.8832183139836609	0.932545843359479	0.7999515222725971	0.8969045844422059
C22orf15	0.912903740021933	null	0.9349978122802329	0.505661859617084	0.7637323238600551	0.6674199607928161	null	null	0.825170794730999	0.740179303783945
C22orf23	0.42463166367609395	null	null	null	0.6176691944249489	null	0.41009262082436204	0.44137531834167	0.536128919739277	null
C22orf31	null	0.558616926503164	0.936912302850596	0.184840381483599	0.719148780699654	0.9265891369985659	null	0.427020978705794	0.815467589359232	0.303351193217957
C22orf39	0.745877086516125	0.5458804718353361	0.5458804718353361	0.545878060443154	0.831864726362458	0.42356262349337304	0.695068306915388	0.358837355920234	0.5772021955248979	0.5458804718353361
C22orf42	0.949864458468511	0.579286307396121	null	null	0.8454417978758649	null	0.670116437062901	0.526489284703243	0.255078457451242	null
C22orf46	0.15444374470509803	0.66800631083708	null	null	0.6018200363852729	null	null	0.263897522445561	0.132130676528732	null
C2CD2	0.7562002528129879	0.742443592876021	0.9970354124333369	0.972344516921209	0.9733336518125251	0.9735264999358458	0.9819346469771899	0.94928593899995	0.9402496017104742	0.895454040219762
C2CD2L	0.9160815466015141	0.986356864833492	0.8416273608891469	0.9459072112275849	0.9636825144613442	0.9593126092330401	0.692474913161714	0.862711393887781	0.98997310380017	0.97741048420953
C2CD3	0.048981516211583	0.00927102781698799	0.0166564702054461	0.0166611256547654	0.0271950903514067	0.12691947437755302	0.0146418818051105	0.0037095462705909	0.380397576493581	0.0166564702054461
C2CD4A	0.47407166225824104	0.683298001563896	0.919377275361429	0.5020692579507	0.8558305361669879	0.8286659340856058	0.736300012182837	0.901058454850508	0.757040989911919	0.937310485346024
C2CD4B	0.32600011329670603	0.505496127241323	0.17132365556270998	0.396432705301737	0.27500340134916196	0.174052716230246	0.17054743533246902	0.378357588060459	0.48448112215958505	0.59465023096195
C2CD4C	0.8079941203702791	0.9581251680168029	0.487397395419785	0.653884110899059	0.8895749230948939	0.852277110258442	0.49261538895764395	0.8501341738298971	0.909020328740025	0.774031429562126
C2CD4D	0.17938013793988802	0.284791363218006	0.161583509622849	0.136082079132141	0.11648420230007199	0.161596282089225	0.27853586870277597	0.176264877745337	0.23815603835549898	0.0980783190527984
C2CD5	0.9898434607686691	0.9898467700058959	0.979200670605043	0.9820937009619151	0.9754290446110692	0.9399307196276601	0.9898434607686691	0.9898434607686691	0.9660130237600308	0.9898467700058959
C2CD6	0.176633075734219	0.186911272033251	0.885811330530722	0.86351499159502	0.872782311324977	0.5729689046928249	0.7664990372172611	0.7064616388968771	0.871137004071073	null
C2orf15	0.8905296059482171	null	null	0.9337318423388999	0.952059989098603	null	null	null	null	null
C2orf16	0.8900030353030319	0.9045350572069809	0.9714193678810792	0.725933979398031	0.757053733116716	0.871956133268007	0.8968504415624	0.5926920516513	0.6485940024299721	0.722947615665268
C2orf27A	0.23164956737290301	0.231637763071587	0.231637763071587	0.23164956737290301	0.23164956737290301	0.23164956737290301	0.23164956737290301	0.23164956737290301	0.23164956737290301	0.231637763071587
C2orf42	0.911997871503398	0.6822425138859731	0.698128517861818	0.929904116260614	0.43446365161425005	0.26985856562604604	0.548490510136667	0.548490510136667	0.6615997482459159	0.8323762123382741
C2orf49	0.15394744145921302	0.738187175611958	0.707810053101846	0.19303663416150701	0.0384665680955366	0.293424514522944	0.510951926511514	0.0326978754248513	0.592122486467532	0.31139862152679904
C2orf49-DT	0.45615438850488	0.456152083051382	0.456152083051382	0.45615438850488	0.45615438850488	0.45615438850488	0.45615438850488	0.45615438850488	0.45615438850488	0.456152083051382
C2orf50	0.590462479658035	0.586154394579061	0.7021644463938111	0.702154738373788	0.562494420237303	0.702154738373788	0.48607869359777006	0.643446159920141	0.8335121970925959	0.5441207503323761
C2orf66	0.67415183119328	0.7631634241833709	0.9592425566752429	0.9172019502604709	0.999568543387682	null	null	0.9800327020449291	0.839858556178871	0.863865554823228
C2orf68	0.15735773327972	0.101675598631074	0.24052844895955303	0.38188530582207003	0.5637448190828879	0.33057792894829496	0.187035904236936	0.12387891613861801	0.0998754385245763	0.167003165023445
C2orf69	0.297560893099185	0.5365593339425361	0.731498289532644	0.505560009853045	0.548916415056666	0.37357073417099995	0.388134684496606	0.520750662006981	0.97271454343353	0.5847213691227671
C2orf72	0.34238452052745	0.069923344568446	0.870280355324363	0.834076196307903	0.41681197708459294	null	0.595700037029156	0.580214521163081	0.745567095970708	0.21652583054468
C2orf73	0.41747298704461405	0.86086072295853	0.40011744301009705	0.7338271156720791	0.32170958000702804	null	0.40602366243747207	0.668131989407975	0.6484083652103629	0.462429798564875
C2orf74	null	0.37606505675272706	null	null	0.0998207225145488	0.0314441296776031	0.5486779202999	0.31932304554738106	0.243073159081314	null
C2orf76	0.8680294126522728	0.925790322814877	0.879156862436758	0.9582755611687009	0.7330081699464309	0.8791444368966171	0.8783820823016179	0.7568300164995471	0.873516629385123	0.8934094449897281
C2orf78	null	0.753125517503592	null	0.754000642733073	0.48055112339835904	null	null	0.843173420683917	0.399882597543514	0.35961054708695794
C2orf80	0.829870082247268	0.293007141116242	null	null	0.687101766928403	0.637515701150711	null	0.58175090423787	0.7231956831428701	0.302580902143204
C2orf81	0.0838435128451235	0.0165780844116969	0.0165780844116969	0.0165827252376223	0.0439740002093282	0.127386361798172	0.0165827252376223	0.0165827252376223	0.0518997049660662	0.0034583021315475197
C2orf83	null	0.264058694095679	null	0.6939915873856161	0.18083543144323602	0.63410299617587	0.16213195745955303	0.0403758463801897	0.0832024178742479	0.0292551210176813
C2orf88	0.7360054008814301	0.493035373217661	0.58018463207979	0.472946657300454	0.7135076243986109	0.554641140910761	0.49303574085327795	0.49303574085327795	0.4709370376759029	0.34519324706153304
C2orf92	0.270244012567457	0.39444161822533896	0.343531352071823	0.19080678770099901	0.18118190773689102	0.49097642089714294	0.49097642089714294	0.444850645356584	0.616213725140146	0.572445736726335
C3	0.5020715583986239	0.8102680488866151	0.9266117481648358	0.9155370167467941	0.847478174254117	0.960708611234535	0.880907537037891	0.8029727210074109	0.93783330714786	0.8809199271163951
C3AR1	0.9993859921828059	0.28790060383660404	0.889595131929052	0.801182759723265	0.9976077978094341	null	0.967957203734435	0.20026106122804002	0.9764767444306159	0.9965485355901059
C3orf14	null	null	0.959084620199497	0.8753608532727629	0.52238156571106	null	null	null	null	null
C3orf18	0.46391201354318	0.19863473685572303	0.37252307624692405	0.37252957208668	0.22701450534454898	0.37252957208668	0.0641043518013606	0.14677593715892998	0.45441530322816404	0.37252307624692405
C3orf20	0.373657225591714	0.324979990343405	null	0.855434928056444	0.7492928042372142	0.450413748012466	null	0.675677432450639	0.670858698317067	0.8309022115184359
C3orf22	0.20964064068311603	null	null	null	0.379738769097734	0.538486501290711	0.118732710693205	0.32263282115638797	0.65539449408826	0.0985253530778051
C3orf33	0.7412332028762328	0.705354820854837	0.890444605449644	0.457696106104242	0.43572392618681605	null	null	0.288490484578236	0.6110940477177951	null
C3orf38	0.715387764391627	0.30578361908344703	0.210873712374001	0.252608841897099	0.22821221984812098	0.21088596569589801	0.10771741683841803	0.200476245099025	0.21088596569589801	0.164286966232261
C3orf49	0.6376911598087571	null	null	0.6134880205074079	0.348499868660306	0.19366998421605702	0.770621577816951	0.751796700983154	0.285051867043286	0.7685946581762199
C3orf52	0.116909743548912	0.00388581737423987	0.0318053012113345	0.0274458576570882	0.00676728455415979	0.0038874398205681203	0.00827602861761329	0.00417524315367824	0.0118020691716043	0.00595084804835683
C3orf56	null	null	null	0.7851681566704058	0.937456251172754	null	null	null	0.732370706863668	null
C3orf62	0.502545902793275	0.729658636202119	0.7564520236372501	0.500306895241941	0.43427316799291904	0.608232849758417	0.7505102851546089	0.548550653961993	0.6992985313432939	0.608238421517598
C3orf70	0.9136846108934741	0.770732616869052	0.935551905818421	0.7423858727597099	0.789678946384601	0.932783991920743	0.94559523620131	0.660515955598146	0.8822515618646641	0.7664773143170799
C3orf80	0.21203117437258298	0.628247457803263	0.42208480115614294	0.43658824486433795	0.41445388235013103	0.46363949173468894	0.676406818300943	0.47499692275252603	0.6282409256138299	0.677646303362446
C3orf84	0.33279319141132696	0.0467837817632851	null	null	0.724712794717976	null	null	0.4664036552642679	null	0.253534777044314
C3orf85	0.934713767900129	0.9034483470201641	null	0.7001760892304539	0.31929957077797194	null	null	null	null	0.762591204931808
C4A	0.473697107815305	0.47369572118738107	0.47369572118738107	0.139441863808069	0.41711234076627	0.473697107815305	0.473697107815305	0.473697107815305	0.902407596568755	0.47369572118738107
C4B	0.39391595423879	0.393910487535002	0.393910487535002	0.39391595423879	0.18802387820860397	0.39391595423879	0.39391595423879	0.39391595423879	0.32209647435539396	0.393910487535002
C4BPA	0.9281788264162909	0.45216435459039206	0.8994170203338492	0.8741962474595458	0.9122156047582479	0.7891011621022821	0.9001407689622751	0.9061764404262221	0.889329441321374	0.9271275917389691
C4BPB	0.41128091995705107	0.557527665269323	0.0897797673413118	0.21081995365150696	0.388404504988354	null	0.0899204625591658	0.129509833126726	0.5611818019514611	0.636510316688621
C4orf17	0.22870234058637304	0.178642402847155	null	null	0.36731285990410706	null	null	null	0.8855254894195479	0.0468749174092809
C4orf19	0.215122904162317	0.37090115212759495	0.236504058317948	0.31935262347272303	0.65428651628099	0.37090772441796793	0.387326245318142	0.247648089994963	0.7323374752052758	0.108106377088991
C4orf3	0.9203612742987941	0.8726928468345501	0.9794212503147	0.979415902636535	0.919346710929001	0.979415902636535	0.979415902636535	0.9467645746548259	0.996580499814131	0.9886087041777891
C4orf33	0.26346437796613104	0.30659022457004803	0.7229145475535039	0.4573957440102921	0.320047524987308	0.590815559430579	0.602005402272729	0.34014375046426604	0.415520813345976	0.625573267410181
C4orf36	0.12066193580765999	0.32785665698161	0.382001348724867	0.35054191176608396	0.47433432228375605	null	null	null	null	null
C4orf45	0.580677625680183	null	0.314734880513602	0.565874331640451	0.7373453954022309	null	null	0.601012439237026	0.8180366091094409	0.5559657892274399
C4orf46	0.29487695817292103	0.31635477579199894	0.35285514603049395	0.505672498056161	0.548753830758687	0.7911130935578791	0.34515717308647303	0.602111821588323	0.8262095933098221	0.30374500465786497
C4orf47	0.8878357753142541	null	null	null	0.150265736992655	0.0396709518292748	0.7347179198842659	0.8685320372216371	0.17782525185432502	0.512081177523487
C4orf48	0.718748413092701	0.728838658916397	0.7393489795692549	0.7393379831708421	0.5716313769036501	0.7393379831708421	0.6582531824143679	0.7832560191617121	0.7393379831708421	0.6939164547274169
C4orf50	0.724923948226912	0.628100923475286	0.545923557545787	0.7741276087090648	0.6816745053204781	0.321683417368919	0.6085027747307329	0.260892081819578	0.721593094726199	0.5334866913644241
C4orf51	0.43898451746812395	0.988393214924853	null	0.670768655889958	0.36130058750368893	null	null	0.8093558975785309	0.516868075260368	0.8288544620210491
C4orf54	0.299838750798062	0.32839695572788696	null	null	0.15974107668909698	0.805696716802361	0.6247331866823871	0.24288497336001397	0.13477432236168	0.20681202630421103
C5	0.263726525142065	0.37085483033190203	0.299140970807518	0.0543532364101963	0.54951429134912	0.291132437072378	0.30902839097638296	0.543049329563163	0.34233822949546194	0.0743437355055803
C5AR1	0.7817069769902291	0.966932130594348	0.99261479486368	0.987271660338379	0.9671273061331099	0.9747171851104001	0.9209279820901508	0.9603520383878431	0.9565974300914181	0.957411428641481
C5AR2	0.6554954500211221	0.723791077012899	0.47082073258580104	0.6512590302187541	0.361565136701694	0.5769100528949039	0.746511325286603	0.6026821644716271	0.832854996825197	0.6757210358669761
C5orf15	0.8373863292746991	0.373871448276495	0.7602139271229771	0.7223903692605931	0.5492967107540939	0.76020232986204	0.5593288143799828	0.539032987785094	0.5479763608707079	0.686383220912802
C5orf22	0.49842807690858504	0.5365417645646379	0.76992604620131	0.7699142040655049	0.50069733445343	0.7699142040655049	0.467885705685035	0.44092052340247495	0.8870624290956031	0.683429792793514
C5orf24	0.900428059664711	0.626362182953231	0.7990464915628291	0.35634503574510107	0.7127116532107629	0.7273061889474359	0.7273061889474359	0.7273061889474359	0.7273061889474359	0.7273167967090508
C5orf34	null	null	null	null	0.645802661949048	0.351309399471103	null	null	0.148470804139192	null
C5orf46	0.882657542508515	0.942578089663481	0.8479885094937422	0.598161489432724	0.55657515509751	null	0.846613385251857	0.6726774405410311	0.30786686281320796	0.6001555802739971
C5orf47	0.500119718333019	0.0702754526054305	0.85056021267142	0.41083767261629706	0.207803614233643	null	null	0.389537258415587	0.07011528683120599	0.621386691226362
C5orf49	0.25128276919010895	0.135583255078216	0.262336308809379	0.215232541854538	0.637236862983462	null	0.263513123128776	0.497767488518721	0.510845432970375	0.44708523982011794
C5orf51	0.0824794498575284	0.0450323881983318	0.103225570288725	0.0110085066226718	0.11078997189330099	0.0273606216483241	0.10081325955575399	0.00943093446832215	null	0.0335914823538944
C5orf52	0.8855474349656609	0.300093054532341	0.938846541584338	0.941033736835471	0.496194300617048	null	0.8881969639599321	0.603356225452539	0.731294310890861	null
C5orf58	0.0378928751231915	0.0634939338625382	0.18137991038095602	0.11799544815154199	0.41852002572945796	0.0635039651384966	0.0817750422862326	0.123007215846831	0.08540676199646201	0.092816493262216
C5orf60	null	0.0638452943450282	null	0.0128017390907342	null	0.28517663597137605	null	0.00452127492185917	null	0.0158180031362024
C5orf63	0.8889980872392141	0.83431672716219	0.655498807664862	0.910602385291693	0.741609266533055	0.6790447451810699	0.735376376609173	0.823348708858197	0.689530831340945	0.750380185510656
C5orf64	0.481488836186919	0.481487859605285	0.481487859605285	0.481488836186919	0.481488836186919	0.481488836186919	0.481488836186919	0.481488836186919	0.481488836186919	0.481487859605285
C5orf67	null	0.42094440215472995	0.393107297926877	0.350498214151636	null	null	0.333125016108275	0.16613832976468698	0.351623448006754	0.221053888575991
C6	0.11867949261703901	0.20701559370512304	0.57309961642384	0.128045299989869	0.40560212500240295	0.711297459753948	null	0.983227933690146	0.259185606849727	0.813061112794946
C6orf118	0.810497148100177	0.25779986494061896	0.613420005678451	0.7315589926948001	0.726393083347609	null	0.6127943367711539	0.464433085630427	0.460947036961792	0.32315308534071696
C6orf120	0.7205573323864621	0.732923429704764	0.90172152592025	0.953798168594173	0.7171588074713291	0.7329126372477579	0.9922899196100029	0.908009258888396	0.93833804658103	0.7284631105948481
C6orf132	0.7331335132492169	0.625346555884114	0.257245295541788	0.292054428648953	0.3898309186657629	0.42607243799199	0.254005648618042	0.32286661705200603	0.41861599371882496	0.24378369202666397
C6orf136	0.258924782216697	0.23946052258061398	0.200054761070209	0.75769177602934	0.14720532680291698	0.239472128425337	0.239472128425337	0.239472128425337	0.215300675922154	0.23946052258061398
C6orf141	0.0338455581905982	0.444051038387326	0.0327624169482914	0.0328803010555768	0.0298189340874335	null	0.0322557488077074	0.0284526713580156	0.0526752925840637	0.028604606761242993
C6orf15	0.689705031224436	0.612126185168173	null	null	0.247689254384712	null	null	null	0.35489609852966203	0.240992693760426
C6orf163	0.36286056257208005	0.329663926813413	0.329663926813413	0.32967235157927194	0.30976289343902	0.32967235157927194	0.701675696314209	0.562675269690689	0.374494550871635	0.329663926813413
C6orf226	0.0883332140115711	0.193210987685339	0.0580562389580473	0.0733038293372101	0.0622176869016965	0.11310070464419	0.0562191525883997	0.0685654068170059	0.15867829203595302	0.108428353010256
C6orf47	0.0267189173537244	0.103126881348505	0.103126881348505	0.10313885750895697	0.0400700885279288	0.10313885750895697	0.10313885750895697	0.10313885750895697	0.117910879722519	0.103126881348505
C6orf52	0.20196840063831	null	0.0395833556123349	0.129749750072143	0.004343328511505	0.151856998470863	null	null	0.10662406825344699	0.0240251691940405
C6orf58	0.867066563011875	0.337356627828359	0.604599090644764	0.656332648765515	0.514314920345199	null	null	null	0.567855867110647	0.43422685494580204
C6orf62	0.0146743154846488	0.00659652095882802	0.0645504656779306	0.0716625785099067	0.0274565304780369	0.00659894082913148	0.0228718984391849	0.0032496183819716302	0.0282947076100062	0.177786334021215
C6orf89	0.265578092239307	0.104748775262834	0.0532796479976383	0.32803507287853806	0.0289826294996535	0.11623611007286301	0.165256603382767	0.387966303027668	0.0653956041176891	0.11622378159016698
C7	0.703818696220708	0.7545504974393741	null	0.9322479544114269	0.616442757668576	0.30788513780621396	0.319442590300523	0.127112568720934	0.47112765987226	0.943456196843629
C7orf25	0.14224124516228798	0.0582594882392157	0.243183123321539	0.453119665685841	0.44954898642997204	0.0557045590823595	0.0557045590823595	0.0557045590823595	0.21616127701418303	0.0556951162024193
C7orf26	0.0519840596635632	0.5592479729145939	0.955592291588351	0.38471183545821297	0.12388642121343801	null	0.5456754324941211	0.767831161398888	0.878839895544078	null
C7orf31	0.128582746129593	0.6629773839262929	0.6402184101367261	0.781064998859455	0.709105772328812	0.42626022075104797	0.330082097551434	0.491840382524065	0.47834789560792995	0.550304169765317
C7orf33	null	null	null	0.49658442115799	0.59183883756723	null	null	null	0.545411576528965	null
C7orf50	0.029832300186748997	0.00652698270948029	0.0366375328908862	0.0891087037648648	0.125858536909459	0.0140483964514039	0.00467023601709108	0.0555793371841535	0.0842863868058491	0.0309926185550781
C7orf57	0.9838743468053621	0.9611916162807309	0.9431270869641121	0.991045534676366	0.529870366914671	null	0.6421608515779611	0.9153561618075859	0.735295366411738	0.881311927132387
C8A	0.767648181526502	0.5074106774492599	0.9370458060876959	0.6955362226566739	0.406070726948011	0.59953257869277	0.8682917993423979	0.88104166205784	0.53710590102247	0.9697394884165459
C8B	0.510219991350484	0.4039626537831029	null	0.235312856503922	0.126656287160153	0.9168845521974971	null	0.597925974346643	0.6663880437246229	null
C8G	0.454930958173643	0.16956522000356303	null	null	0.545948859370653	null	0.44819510748753005	0.29169528925125504	0.37003153522219107	0.245955626421848
C8orf33	0.768065114130274	0.46988263352056703	0.7096622561550079	0.416503388620282	0.815269418716257	0.658828848082759	0.775965475262945	0.586692553461261	0.7543348214698491	0.41871640736921795
C8orf34	0.6265879588290301	0.48151687746994004	null	0.8088581767854541	0.45705316549839897	0.692136234907591	0.537486519136921	0.53504590736381	0.552685009476812	null
C8orf37	null	null	0.374868273812818	0.541019413299964	0.7037421870811421	null	0.373572112105633	0.6048896225414581	0.714509523211936	null
C8orf44	0.513373304429372	0.513374010198661	0.43433969983440207	0.378087408357272	0.7157303002635419	0.509660811397874	0.513373304429372	0.513373304429372	0.513373304429372	0.513374010198661
C8orf48	0.552543914518039	null	0.42089318919362606	0.8753453505298059	0.887222301128095	null	0.417469899231859	0.808127397103468	0.9158877307081249	null
C8orf58	0.122682396132655	0.219664015674232	0.0147268611235522	0.0967442299093153	0.243126607344474	0.219676093331398	0.219676093331398	0.207455578970298	0.270964822622008	0.219664015674232
C8orf74	0.8307045404119241	0.658227532811535	null	0.8900630955652971	0.747690048105672	null	null	0.703405833792219	0.8594461376978441	0.406181343207637
C8orf76	0.804016530748997	0.696914528368485	0.811821307330042	0.742841229281763	0.501754200553623	0.8565969535530921	0.807053715352813	0.8151489798088679	0.868168129329467	0.856609674843307
C8orf82	0.8790825366944821	0.841353576360687	0.95400007777839	0.87645643440347	0.909193919347254	0.841340802030385	0.9355692781961659	0.949796271888194	0.8595008464266741	0.841353576360687
C8orf88	0.0559454036476595	null	0.21823793165328198	0.181676333732557	0.025639738554512997	null	0.21954063898555104	0.21205204405032502	0.112633694782235	0.255273270426266
C8orf89	null	0.5345607337898871	0.39998676719060294	0.656059808581249	0.9253537215183829	null	null	0.24861370047993803	null	0.529446492431096
C9	0.128557471722757	0.409072868171618	0.6903710169119389	0.250042325834805	0.19105927237263298	0.211071730719545	null	null	0.17194171461962302	0.25710271862969397
C9orf131	0.42639774830964	0.38774515223722295	0.849801853369334	0.5695634403968239	0.269088125893451	0.467475082201964	0.832854258423374	0.45206503479748705	0.7184895842232729	0.45554703796179796
C9orf152	0.614047813793769	0.816331942372016	0.6292026895890009	0.44970320612652004	0.39471089796996206	0.67574046552783	0.5884213850572511	0.538595776471009	0.8267309156980509	0.7598790884798059
C9orf153	0.0349184124332308	0.10219525635987199	0.506841527871728	0.020803158533891003	0.14214409385259102	null	null	0.000670246252989857	0.12759060736071498	0.0373408062240746
C9orf16	0.389264970506901	null	0.663111164277343	0.173569669912339	null	null	0.66475771062073	0.194005736572874	0.441271542245382	0.16616199115149802
C9orf163	0.0157748282393977	0.0157703400852452	0.0157703400852452	0.0157748282393977	0.0157748282393977	0.0157748282393977	0.0157748282393977	0.0157748282393977	0.0157748282393977	0.0157703400852452
C9orf24	0.657144625929052	0.389547025117988	0.9016540276127109	0.0942735866518426	0.5398468041906429	null	0.253546086318643	0.7922460973064859	0.36344148440966395	null
C9orf40	0.149552151721634	0.277556498786103	0.15565971676429002	0.0480092094956637	0.311204549324272	0.10489257417793302	0.158230823125487	0.0957785959807202	0.130504347486537	0.10488054384040801
C9orf43	0.0991162288708978	0.656701701786074	0.10459369535852499	0.10730995557664698	0.546699383114717	null	0.396004957094767	0.143290639891396	0.6482096090275711	null
C9orf50	0.14768492891328	0.522440476635374	0.34367613614706605	0.23666774099939	0.345126832483185	0.5224392932195	0.0631353347456033	0.504566445178302	0.8089972240614491	0.522440476635374
C9orf57	0.522807768982303	0.916416654965395	null	null	0.61358570724672	null	null	0.893358796331121	0.538144774369517	null
C9orf64	0.8394653019195409	0.7014938974870228	0.7299647562353109	0.8604909099181091	0.9395900655135558	0.801357770888958	0.7306169626457819	0.867774684769227	0.592715836940208	0.892760838545237
C9orf72	0.666925717320546	0.421433322081321	0.9048099502030741	0.6709495297096889	0.796464108953226	0.6346983318335191	0.73672165706594	0.5823647878101379	0.6564485371171981	0.9143613333149101
C9orf78	0.679701699264964	0.514694417972661	0.8277233462080759	0.8217715973685379	0.8118762097274649	0.9299987307450179	0.504028761275301	0.684431256051269	0.41043792197086604	0.815255844751277
C9orf85	0.873829741701435	0.72386338521667	0.9884342569643549	0.878458627393145	0.684271918052505	0.8344849118575258	0.9761469289297859	0.917825738170882	0.6104247620934821	0.45887337265893496
CA1	0.511278638357781	0.5496555099933521	0.661814574782183	0.6703093213933621	0.934100577216271	0.40324372317452506	0.5662259752344361	0.179489123832646	0.537198295233521	0.524332710412233
CA10	0.11529540319652601	0.8362356184083479	0.955781043766343	0.9543626634916671	0.849617913690825	0.7556585331626071	0.17912846507119	0.5200499409565139	0.44853163294198206	0.45502052647113705
CA11	0.0537513704791431	0.0186647792457429	0.004654311039753729	0.0063581286629246	0.0942362616111692	0.0186697984242324	0.0047980296240358895	0.00833583843654206	0.0186697984242324	0.00497549438916982
CA12	0.7517264363701149	0.643790220640928	0.7068796991767141	0.655420643515505	0.181148748882832	0.286161899302219	0.8555762327751569	0.32925261795793104	0.44457125813013504	0.829029220732112
CA13	0.61112504839362	0.8067262327056349	0.8888953885063359	0.977417867878453	0.5780572971625899	0.5396756932059861	0.8288201789695699	0.266194796317139	0.675312989874228	0.8888953885063359
CA14	0.968803841652876	0.983229418343505	0.9705693637892191	0.9163911973508949	0.994464797438905	0.977862503482957	0.943426303752328	0.85921065899849	0.989187697227634	0.983229418343505
CA2	0.4066743257729629	0.346039533881417	0.7107981905165529	0.908926019389241	0.61685763389893	0.7107881611848709	0.5040537172821289	0.6335344460700351	0.602496122125169	0.7107981905165529
CA3	0.977124301250197	null	0.766047237147785	0.6300532892365259	0.9791450585637729	0.9014018688458342	0.7836254990067901	0.949068249882277	0.774927400912379	null
CA3-AS1	0.8758381103657029	0.875850597279904	0.875850597279904	0.8758381103657029	0.8758381103657029	0.8758381103657029	0.8758381103657029	0.8758381103657029	0.8758381103657029	0.875850597279904
CA4	0.12367004715237301	0.39573408509965596	0.503925114032591	0.168481809601474	0.241857345559164	0.21850448148712098	0.424536838768497	0.0766924887277497	0.461295616041443	0.208580901298493
CA5A	0.209599242019305	0.026707631724008998	0.139872946168636	0.0626478355803418	0.376381369008945	0.140647328213447	0.300739654930277	0.147339294725416	0.288702787558477	0.429295232254629
CA6	0.329368359033069	0.139421298722956	0.353153777015902	0.23559626574919001	0.381362021743341	0.345747444078771	0.526959535560848	0.265839736434014	0.172953615815343	0.288818720256572
CA7	0.521681861230195	null	0.308362607189694	0.5505504395249251	0.39011242815558894	0.34176940320440696	null	null	0.539637872632511	null
CA8	0.0007755441264547519	0.000262535912580238	0.000651528001804589	0.0014440960017541	0.000329976985076085	0.0009091838857106981	0.000628406912536692	0.00308420776914967	0.000453507801227002	0.0069456378566779995
CA9	0.495508844635418	0.0810575948898851	0.527948047889548	0.6521342141040649	0.6567822608652509	0.6672125986433121	0.4775660063713211	0.335472037884029	0.49654983182056395	null
CAAP1	0.275749652652208	0.654732678348266	0.6003349649737839	0.277163610163511	0.27871618969304995	0.600329781255659	0.212215679946617	0.319747334066342	0.237212686006477	0.270710284103163
CAB39	0.7151116609033421	0.498747506646226	0.23047792717875398	0.8510321819578621	0.652688971126034	0.570315427564769	0.253339535204109	0.36637544691594703	0.764406916587073	0.243412584918578
CAB39L	0.0266886201506853	0.0359131702202203	0.0511335052499987	0.0204187828036579	0.10746067993268199	0.0331674995449133	0.0537316096087883	0.0399739816532021	0.17759156819706698	0.17753033393031303
CABCOCO1	0.8187296246157459	0.30825001015971604	0.638512348096985	0.17546984838148003	0.412231667676142	0.9140436654266091	0.694170340971939	0.733433364003766	0.423250030217404	0.476470346030013
CABIN1	0.19359467621582999	0.48978464719188897	0.18947846449055197	0.257111074917334	0.257656332882664	0.22293980740266603	0.47620975267148397	0.506175851181182	0.24831539594310298	0.207753626917529
CABLES1	0.28044388822860306	0.156059592173657	0.17839990428597	0.5891333298420589	0.23580223698649802	0.15607236503069502	0.159945673869677	0.254801177349342	0.24109809097312399	0.15029214630317497
CABLES2	0.13760469455854998	0.161797971117208	0.196288795239522	0.343957549460347	0.148911386269872	0.113819015577614	0.195990530513339	0.29016489109370697	0.159994487886837	0.28335847714145096
CABP1	0.7514314691200121	0.9769815022799692	0.511470038214631	0.7789644338249999	0.9133903647713392	0.8404067374922629	0.7945784990141541	0.856370733841314	0.827982789804496	0.84041951163369
CABP2	0.42675352073454603	0.19090377548304602	null	0.5273692262301211	0.610988164290027	0.16034039727402302	0.4713493004365771	0.6654288062379039	0.190116917414505	0.227646692504224
CABP4	0.32253166719111104	0.36723406911912004	0.375756180730466	0.37826791107195296	0.249674788754603	0.48723345191226797	0.541876078873191	0.48264662476338105	0.213341651351626	0.374777178012597
CABP5	0.46553199454181104	0.364024541357066	0.562820319666522	0.4716205830038211	0.30140126764627195	0.42775457559968205	0.326063266165581	0.17636707203926702	0.263994488182782	0.14248709184295902
CABP7	0.456584761011374	0.0808085189529495	0.0808085189529495	0.00912065529055792	0.32255211985814297	0.0808195882209379	0.34356267143335106	0.00865280999444096	0.0219410415888922	0.238398666166032
CABS1	0.45454754708426	0.82714608139284	null	0.5971301096396421	0.8867447362896441	null	null	0.692834009483971	0.46643017842351503	0.628864745978579
CABYR	0.9776729810543341	null	0.388919611451366	0.325904572122507	0.810776232016514	null	0.3898041365296289	0.23920660092533602	0.9406556419074441	0.239683330208415
CACFD1	0.625124427942187	0.5432867187189729	0.637942723253825	0.869009508162444	0.6840489648239111	0.7341908603915059	0.617072712023153	0.617072712023153	0.817510156899951	0.6170787122132709
CACHD1	0.308568357449918	0.11769562367990401	0.125525592408315	0.367744304253326	0.0222216584331781	0.12225914618624101	0.134251191011449	0.3846311974683571	0.0477417095105239	0.16853835486547697
CACNA1A	0.7060942624870309	0.805380556345333	0.839839070627639	0.544358765697514	0.538991890779957	0.667648828717006	0.450777345666824	0.531716555407349	0.930144390034125	0.835512342806402
CACNA1B	0.969832366909999	0.580473994334513	0.961048374566422	0.8232170886065658	0.9854008552865892	0.9733319406556741	0.9469530855477729	0.964862476091065	0.8132670129050359	0.9402612586916579
CACNA1C	0.139128758061093	0.172108033974075	0.21794202657521602	0.25818308463332396	0.542005451619245	0.171351878961255	0.172120770189033	0.172120770189033	0.36630019521950796	0.172108033974075
CACNA1C-AS1	0.702932918964907	0.702942656451699	0.702942656451699	0.702932918964907	0.702932918964907	0.702932918964907	0.702932918964907	0.702932918964907	0.702932918964907	0.702942656451699
CACNA1D	0.9404888044296791	0.891887052561438	0.836499150914896	0.80677929397639	0.749347154144115	0.812420940851831	0.471012645083552	0.690287010670573	0.853133909857466	0.891887052561438
CACNA1E	0.22212383775842398	0.23965304217404398	0.173470582207806	0.628596250015912	0.23630681084405103	0.0699963861511621	0.11571773655659501	0.377186350123415	0.279999845275574	0.5092168652467051
CACNA1G	0.508640608576952	0.704835036083771	0.64709869021922	0.5827065861162021	0.38277202921486697	0.573161407428782	0.657857192966351	0.6735452170233579	0.8251857312656992	0.704835036083771
CACNA1H	0.153411433214513	0.764786167068647	0.853756085960525	0.9579917681695609	0.725152899132438	0.9267136088355771	0.7856802620450501	0.8962391697485229	0.406253709073275	0.8597951172299101
CACNA1I	0.6650168207040289	0.576491052237302	0.424393142177938	0.278463679523266	0.35015005481550393	0.303047825956471	0.433141595575808	0.433141595575808	0.8342798001069871	0.14317126361935503
CACNA1S	0.772921871303505	null	0.7920111053219331	0.9561949348492329	0.631156699507614	0.281147514849925	0.7736308498662271	0.873448254917304	0.48343603199928203	0.30127396118185495
CACNA2D1	0.636470338214105	0.220099534598619	0.339726081727658	0.351658513934818	0.42002652786089895	null	0.298792716715948	0.270763394854997	0.25384762194840804	0.44039434762168395
CACNA2D2	0.233913227394059	0.5580872463883779	0.28828275977379403	0.214417442100196	0.867205354719994	0.5580842016376341	0.287669086320618	0.6519548056538089	0.45926162028777207	0.163709124012373
CACNA2D3	0.23264566798818398	0.263170890822776	0.0196252575649867	0.207380069136273	0.101639928955518	0.21057188277916	0.09154217366459401	0.6355501994723101	0.0470457090332734	0.102097194718075
CACNA2D4	0.83050585421193	0.75524007548714	0.19134965348381103	0.381180835810783	0.848324494617558	0.45809581094729496	0.51394996826517	0.51394996826517	0.9069798733806309	0.513950704443281
CACNB1	0.762279817218128	0.93079992580828	0.770427087669389	0.9468467186260558	0.771984718172707	0.671719253614319	0.7167862619091959	0.788821414986767	0.9704918587464051	0.462015011327668
CACNB2	0.960908244214488	0.9817910978870408	0.8474981027187208	0.9026475508692329	0.981688250458158	0.97595021621822	0.852333865754562	0.917133229620537	0.9416147981530351	0.8403058154361941
CACNB3	0.12315056564077999	0.517640133212113	0.6537075404164859	0.564854213870179	0.33149080756239097	0.39796207927640503	0.49829097485803997	0.632041637430601	0.5546148634490861	0.667005410458517
CACNB4	0.0690357855045879	0.0337550406442144	0.0192694520919742	0.0473190403273665	0.161502175220885	0.15576165460615898	0.0230876541870195	0.0916043098351874	0.0620141777291947	0.0337550406442144
CACNG1	0.0554143761607058	0.146407382468963	0.57638144748518	0.0752993846946851	0.2558687540955	null	0.626380745708505	0.0764600054023973	0.545201448773067	0.14929359913010098
CACNG2	0.494685793247857	null	0.563958476440477	0.642494918514729	0.22781609323072102	0.10539272460750901	0.0863028510885652	0.289868071955623	0.42628034087998906	0.5311832484977801
CACNG3	0.409489861221349	0.832551621146635	0.0815929308541054	0.519647987236198	null	null	0.0990260298193259	0.179713602725517	0.198389486670578	0.501720530175963
CACNG4	0.0185659085346525	0.17893369664082198	0.27905572767143	0.0339619037420948	0.0220769815344305	0.42593925191912396	0.283179823240115	0.125409543607787	0.157531345471552	0.5544766311966629
CACNG5	0.984133671094228	0.755690529814311	0.7892150843974259	0.7616319451719141	0.655474829696134	0.217488564200766	0.931830845689251	0.567606288119924	0.864091548167187	0.6227801749196279
CACNG6	0.0315602464529442	0.18968860352051	6.84110642601902e-06	0.111786754294437	0.0808091229258487	0.037450484258785006	6.4172412611701696e-06	0.0940337068842502	0.0211660440270793	0.0114203958439021
CACNG7	0.18142386675816	0.5432010886116029	0.0980873252459016	0.123287061631191	0.633841433309556	0.6637672532799029	0.0948788761379164	0.122206876766148	0.557700133215692	0.12221453081318802
CACNG8	0.0984304682931411	0.0222949182945259	0.0279253789879405	0.19194762184049	0.007544134654690591	0.123937060502704	0.0038261621039566204	0.0305900800018639	0.151322074039612	0.12268314533181698
CACTIN	0.7697325055059141	0.944709124627402	0.6470776887983759	0.9338555251782851	0.7226686119047371	0.9446997146138829	0.81260129177094	0.8220649163387009	0.747551272339173	0.72361965519032
CACTIN-AS1	0.952425170238274	0.9524339023649872	0.9524339023649872	0.952425170238274	0.952425170238274	0.952425170238274	0.952425170238274	0.952425170238274	0.952425170238274	0.9524339023649872
CACUL1	0.8391201331898291	0.5228350946683379	0.813293433518865	0.856633056569539	0.567639016117185	0.7981405222774158	0.857872255665348	0.572981908606208	0.643264041837449	0.7097301037812701
CACYBP	0.637632585503291	0.469728291931492	0.525359295462229	0.569399203084079	0.504689572046202	0.5253579585119179	0.6147698093413461	0.5212311078635921	0.279502114281612	0.525359295462229
CAD	0.9334250502308159	0.774011899295374	0.9718859698935629	0.84564473991693	0.606152315083222	0.572669906324178	0.8847083527432379	0.8807687679007571	0.6977525582290051	0.752830781875357
CADM1	0.26193252227507896	0.21684639195899397	0.185947144132747	0.34029016662032	0.618912494327333	0.164000311789712	0.34292733893246596	0.5428061798063539	0.336482505947805	0.23990136966327302
CADM2	0.94802595390086	0.5479579564930689	0.6204681580064629	0.898088810888523	0.307049202581831	0.23216710172899999	0.666936677521416	0.795703388124021	0.755872926172573	0.735510090167495
CADM3	0.290072676982175	null	0.8104560907243951	0.589751013741311	0.38648598973494896	0.151640792031945	0.703890465548493	0.645415255639452	0.573927704709282	0.9770865136247021
CADM4	0.45867954286983104	0.7780482025589341	0.407493485418495	0.42725697404984797	0.415900741211974	0.435700299593378	0.465999306123361	0.597299789982523	0.43440596569849	0.49695658476132704
CADPS	0.28832717501600896	0.648872872956337	0.31678652617849895	0.25282695410671496	0.665043180431809	0.8699642300582379	0.320238553007873	0.319820932299791	0.412814663958392	0.46325404223705297
CADPS2	0.7055221481766959	0.20315897468795602	0.6086559940713521	0.216424326794338	0.726512357227078	0.39593609143691205	0.60805520777024	0.20462772492279	0.14811380316904998	0.22432476313639899
CAGE1	0.54217435741787	0.9420360604213249	null	0.14183310300844698	0.33664265564310697	null	0.839055062372057	0.9581968610798609	0.68516143368995	0.8263984835034859
CAHM	0.415857001638656	0.41585262584182897	0.41585262584182897	0.415857001638656	0.415857001638656	0.415857001638656	0.415857001638656	0.415857001638656	0.415857001638656	0.41585262584182897
CALB1	0.37768655981277294	0.28065741918706605	0.258099453255633	0.251411762580908	0.306216848049847	0.29233680928627903	0.6380908816586021	0.70455594277504	0.355227671734116	0.43167300829390004
CALB2	null	null	0.3949912280322129	0.182969166820037	0.360934210707533	0.526631762796129	null	null	0.343254572893966	0.13702417302445802
CALCA	0.9837183218288471	null	null	0.843620001999148	0.850895801986822	null	0.981489002090973	0.954408532764996	0.918105421947172	null
CALCB	0.861971197890278	0.7010434831393829	0.384191942575726	0.49703871500450497	0.613669424419833	null	0.9096675509982571	0.704643924445577	0.39311757882452597	0.816070431623339
CALCOCO1	0.240912623582001	0.622220219664627	0.41672664888754907	0.416730980605198	0.635912872886397	0.366007759520779	0.844436204577742	0.12116982304105699	0.12662761436325998	0.928783035756607
CALCOCO2	0.092134781111688	0.0996792631357338	0.349174667001857	0.145059399587463	0.148290889231046	0.323117121742026	0.331101750772784	0.22367169508093301	0.729962413216217	0.14181244383036998
CALCR	0.530031512378536	0.7304408770376809	null	0.82844216146828	0.542660778698302	null	0.7869852420292529	0.7711689567623392	0.7754771972565	0.579688037765043
CALCRL	0.654773292586973	0.654781040794709	0.8180859375602859	0.7583688325207509	0.774602684081697	0.654773292586973	0.654773292586973	0.654773292586973	0.925092668025475	0.654781040794709
CALD1	0.11659107193582	0.00476849115881444	0.007919693178986371	0.038008227237197	0.0129763039376754	0.0480845643694374	0.0176618338425407	0.0239288643762665	0.0019243343588835398	0.0999468040295187
CALHM1	null	null	0.0444524890152974	0.10134348653740599	0.0523262125586217	null	null	null	0.18481095926105898	null
CALHM2	0.113617758359937	0.00804695748219239	0.0748920768109414	0.000363242290900567	0.0102746150308633	0.00435141770178236	0.11405577478694198	0.0304862522417396	0.0254743299003766	0.00434964874767109
CALHM3	0.17490972605679597	0.595092912580855	null	0.0344186759829558	0.298750727938673	null	null	0.0901986677872608	0.197976026516422	null
CALHM4	0.958906304754505	0.8471576467387522	0.884966570543082	0.615263411252212	0.916976826614652	null	0.8268579414370381	0.978711184384454	0.885891432293185	null
CALHM5	0.995452659891015	null	0.680614928434543	0.7542014916605111	0.575443401256571	0.856179332085344	0.6015813944614449	0.6490412452789129	0.7040147562924101	null
CALHM6	0.800369152605113	0.8003815975202991	0.826002665571767	0.7471182155328141	0.8613727925271479	0.8388676293304179	0.603002265365502	0.736332072395492	0.68839579782863	0.8003815975202991
CALM1	0.284972264880742	0.327931661235031	0.11448055572978999	0.271630554140026	0.15829067789500598	0.130220249291191	0.11774552165744999	0.16880315331719298	0.0963590303365699	0.13790266695508302
CALM2	0.326563799988351	0.10851438211595801	0.13875019747470302	0.0669638705728037	0.0648398617938989	0.10852651763069099	0.30203742907516806	0.112508326470328	0.010793609158523001	0.157804715574345
CALM3	0.36297663008236997	0.17953570028097	0.17953570028097	0.17954838457809802	0.10519063680792401	0.0922858178201263	0.405755451378002	0.129701050881594	0.522077320272069	0.17953570028097
CALML3	0.913390670420408	0.588934362131728	0.623510620430416	0.791625744671805	0.6623570398290439	0.92363134206986	0.765838731078557	0.7677874934311371	0.9054140382444731	null
CALML3-AS1	0.851400389733447	0.8514131413421651	0.8514131413421651	0.851400389733447	0.851400389733447	0.851400389733447	0.851400389733447	0.851400389733447	0.851400389733447	0.8514131413421651
CALML4	0.11547774325176499	0.40722541298831394	0.345398617706687	0.13701837727833802	0.392384471540928	0.0806966137953391	0.40723022144237	0.40723022144237	0.660784211704345	0.40722541298831394
CALML5	0.391476210595019	0.49629997493139705	0.220826772919786	0.41975649361311207	0.912220335267985	null	0.492761101337921	0.47047926949342794	null	0.48601083780247395
CALML6	0.627259790111135	0.14484232471615	0.275032558569136	0.279731867299372	0.46366940872706	null	0.3822432257811121	0.24323841895809803	0.156144925532865	0.0156875846810961
CALN1	0.999572924924447	0.9976306787935669	0.999857879591719	0.9995256762622242	0.9993929478489159	0.9999068522841129	0.9947537495201101	0.9993266746544971	0.997315481028235	0.9917608140400709
CALR	0.47495975228622794	0.689403623022775	0.322860674446697	0.612202021426223	0.45644546251790097	0.43521403740975395	0.344070957547296	0.661525092077243	0.739298679633505	0.6088760647508299
CALR3	0.873086852307991	0.628819507208979	null	null	0.44277631705954	0.849458615269425	0.94705695110238	0.943996033809948	0.7691845057935691	null
CALU	0.199640370076195	0.23850276414620702	0.645021659937699	0.21158153774619	0.659680724285422	0.6610180054730871	0.645467546800557	0.25258871149122497	0.352013377159242	0.621438867195591
CALY	0.950455150081277	null	0.9865645747083871	0.9806438042724829	0.969855833599761	null	0.985785127294465	0.9796330235982579	0.986939044555598	null
CAMK1	0.5503638514378821	0.549852548968688	0.24452691462636802	0.41321144096383505	0.25343631113932696	0.7611699856587809	0.15863570548542003	0.41153940831602404	0.549186825849045	0.549852548968688
CAMK1D	0.25068427052938397	0.3848041307494461	0.35619026856136404	0.208596788055996	0.36848712514041604	0.24960374789632297	0.363871001377211	0.332243566598394	0.234434327825472	0.22590907468811103
CAMK1G	0.17351933225111701	0.23218502827647303	0.420611513429489	0.41392460853572294	0.6076182705853721	null	0.406922241901487	0.425540213543052	0.423276675425022	0.5542862633122521
CAMK2A	0.295802217545901	0.721163912743864	0.704710369140383	0.589495402713625	0.720544517815197	0.721153514615802	0.265514712374889	0.40175676137763	0.155513721781583	0.660448737160643
CAMK2B	0.272987685225673	0.34787589341300895	0.813102305297672	0.7152153961363471	0.388799823189667	0.429462532566825	null	0.34456870620048097	0.29461282228426394	0.624630630239203
CAMK2D	0.226789388477684	0.37364700436662607	0.401365235041793	0.90324131275502	0.386802498278073	0.49086327179964	0.285615466694092	0.423247756482084	0.728914702309232	0.245111445219805
CAMK2G	0.11764176559144301	0.0387311344846031	0.0357258666969375	0.10308451158622099	0.10648380777366802	0.0387389593569098	0.0883038786710274	0.0360333766058917	0.201844603613936	0.119523174306844
CAMK2N1	0.5398798967121761	0.5396765742678751	0.6668665672058189	0.5626794421995219	0.886636724011957	0.853236853774136	0.82814655710514	0.7119622164008341	0.7635538086553392	0.7639339850157009
CAMK2N2	0.0303674343705109	null	0.645694130889849	0.763673449193577	null	null	0.0329666689750467	0.213495897222352	0.491469558852855	null
CAMK4	0.96389617810654	0.8938092971303601	0.9173081044743431	0.975480956751121	0.870878069590015	0.9892546192773249	0.9106305545227159	0.950818488295007	0.9106305735243121	0.907234860468621
CAMKK1	0.834800696259508	0.965360932123328	0.8453645068549921	0.774346882947879	0.9315804676050699	0.9474717073514891	0.78092496029325	0.886752651380332	0.687252600697806	0.980368666564683
CAMKK2	0.40291098098275496	0.39302382756873794	0.6113019576358281	0.793245265013568	0.724324135445728	0.823550398812677	0.5985219471164621	0.7974216791619341	0.45104201389721	0.6019341909115921
CAMKMT	0.7495505515891071	0.517087676504975	0.8604127179321529	0.887297934333583	0.5294987746065051	0.860400027305115	0.8384346482735899	0.692988051612747	0.671571513046044	0.8675663885715771
CAMKV	0.33645312691608803	0.361538779963452	null	0.6358674243999101	0.294086762151342	0.18566391409353403	0.25253204170134996	0.301160090391089	0.58135644547541	0.415888709250169
CAMLG	0.42859897917339707	0.721328400280575	0.3357860066951	0.7484001859566299	0.462023793666801	0.42410877215073495	0.352875103650534	0.46410955766474393	0.39015628689645	0.504914701949537
CAMP	0.153415798274829	0.18161630810777699	0.126752016288813	0.081644155016925	0.14642622692351598	0.0976861734675599	0.122352959373268	0.0870657894057922	0.0976861734675599	0.289714243849523
CAMSAP1	0.4101666909270851	0.26507606101172804	0.651277507549647	0.538326909938481	0.33507092293055896	0.574747937056085	0.7144549347334529	0.7186646853957741	0.4377650570514529	0.706651065487272
CAMSAP2	0.53068814420186	0.9209556601074359	0.7286636348523979	0.807987962192383	0.8098307436203539	0.9019857620517181	0.707985934759635	0.808753500372985	0.878267672398921	0.6960383063456911
CAMSAP3	0.990933692832424	0.7225908079635049	0.9828400406812879	0.9825939438223641	0.86583545260016	0.959971184695905	0.9563150071962709	0.9706428226442142	0.9534491501510991	0.9974799618235621
CAMTA1	0.477548134119014	0.3516289488380431	0.7327167985562049	0.35518220272207796	0.44660468356046296	0.240307809963246	0.240854342360911	0.287151224837164	0.14662560611633801	0.108959178098545
CAMTA2	0.8798688259651359	0.8324194889353309	0.8838246969396322	0.7564252901221321	0.493139634468932	0.904038769147006	0.755861169575057	0.7350246332417908	0.751945319840355	0.8324194889353309
CAND1	0.97327589021859	0.907470186058901	0.920769935200973	0.8239626508598141	0.868108816505728	0.9802676106674059	0.857601986976081	0.697694059447889	0.9722608479194759	0.75716097960401
CAND2	0.514293252573217	0.0320294411918002	0.28258709939075	0.0784202773907368	0.0464086771618234	0.24109227577455497	0.22841392379173997	0.0658842469830955	0.0464445043942765	0.190221609932305
CANT1	0.0161194976452804	0.00380525708916235	0.0274609074018479	0.0611192562420157	0.0543709074234834	0.0548621428309124	0.0243921490033292	0.0201811848385241	0.0664352730800145	0.129900288281945
CANX	0.16618128616629999	0.21281789790588698	0.08140556516845401	0.163118735357945	0.6020289368017661	0.239176958244325	0.212830114280645	0.212830114280645	0.13814444075230098	0.21281789790588698
CAP1	0.0841155507529966	0.0224038741084188	0.023052309508967004	0.21131637057309302	0.0669660948087312	0.0224095201605093	0.0258804364478884	0.0248797344391087	0.0468339600701687	0.0869106618146917
CAP2	0.49640996911125607	0.3774008680579489	0.250396403461206	0.636919463766266	0.681966860837511	null	0.188519191441127	0.219723692133084	0.18476023478994696	0.23456519794554004
CAPG	0.982061964036351	0.8632804816593119	0.92418296059881	0.9343448113873071	0.9153377483178701	0.868258179612585	0.994397118710823	0.979782193965203	0.548594677053225	0.8867611700340949
CAPN1	0.315262931370589	0.0695183729913919	0.131473388447519	0.13148598844956097	0.0380170216209408	0.0563993240681112	0.401438867553805	0.26486671917992	0.459917319794091	0.131473388447519
CAPN10	0.8518639337483199	0.9609324878682071	0.885927561614528	0.928198052571774	0.9877075000513442	0.9986831203783159	0.8866749685508258	0.938320674745616	0.9649061119689241	0.9609324878682071
CAPN10-DT	0.37377430297791997	0.373767865974329	0.373767865974329	0.37377430297791997	0.37377430297791997	0.37377430297791997	0.37377430297791997	0.37377430297791997	0.37377430297791997	0.373767865974329
CAPN11	0.958028137300149	0.0475099164649972	0.713455461997781	0.9463716769760478	0.903009102928475	0.54931414817775	0.6293174538485029	0.593081574807698	0.9469685498295071	0.7759441055677729
CAPN12	0.8719501222895301	0.42100812005998106	0.527587655497974	0.6222112897506429	0.0379455744042681	0.6620532451727621	0.37317964686194205	0.4215456016342621	0.421025404332255	0.91987590168844
CAPN13	0.174963299548946	0.0579384557154001	null	0.212867006535621	0.36997416872703603	0.169939584045333	null	0.13281372874536698	0.13673160787472402	0.605778419312371
CAPN14	0.704219347765107	0.8617070820292869	null	0.5077604988383799	0.323553694835847	0.9651417603243159	0.9582162025024459	0.7380223048747091	0.8329383896610071	0.945249560070994
CAPN15	0.75058226401136	0.744681084007233	0.971415425190821	0.7509296230351541	0.877890518079672	0.7862132781377981	0.93494169873294	0.539978121351916	0.5312714002625349	0.903467199638718
CAPN2	0.0939955630718196	0.00796759690432967	0.178409945201798	0.0529786108513607	0.0657609669551141	0.133902426734289	0.181685479198146	0.00396259578314406	0.0894648039061291	0.00246810165863282
CAPN3	0.5675726821326961	0.163237458304746	0.605323832762894	0.532688664476067	0.443228928273624	0.39392564500771204	0.334753934613521	0.334753934613521	0.5584423599337149	0.334745727629508
CAPN5	0.7471960741595151	0.899756296483995	0.9051179146019849	0.9260390077623449	0.8215641425125949	0.68050002523037	0.8857639978105329	0.750308230447501	0.65501086063585	0.7785773003204108
CAPN7	0.28500381545350395	0.29458669235638296	0.00414939354624435	0.279666896243739	0.157134983245344	0.40904917559455	0.0049882321179382	0.0717081918629723	0.22987271930255998	0.35082423821076303
CAPN8	0.231933654411964	0.700648829652722	0.396921207781272	0.8420465555738209	0.434851776995965	0.583277285681377	0.39749263180160405	0.35113856618775396	0.154221663772023	0.34432112481419397
CAPN9	0.0177956647473666	0.0292177589582311	0.0161311104827508	0.0124854601607962	0.09726162151016	0.0720325270076122	null	0.0962206691409421	0.701442388779579	null
CAPNS1	0.255260248520353	0.37509061474423294	0.32436244862749203	0.5126938119123089	0.31336673772760903	0.281719727607139	0.43959042533484205	0.276577948501204	0.11584326261280499	0.276249721451166
CAPNS2	0.812482318348445	0.9442130008704109	0.8899630299667559	0.9909857238379609	0.7644944347602801	0.9867361647869409	0.8542445982449479	0.96080147692213	0.944203550554187	0.9442130008704109
CAPRIN1	0.0172974038716519	0.135484621065769	0.0982146862009034	0.0621722948061643	0.115444068800324	0.040073244155766	0.0737549350408317	0.0159022070061228	0.013428892999805	0.0400652721074618
CAPRIN2	0.146127080606043	0.10999845223685699	0.297001901346625	0.17519876684255403	0.0576748018118988	0.0151067004453801	0.19580720872486	0.12059176444971198	0.11692066690633601	0.0182580038540782
CAPS	0.997165548558988	0.945377127317213	0.9997784661227299	0.9971760809522929	0.9922416136091501	0.9092638215932791	0.98543537083884	0.98543537083884	0.9879082113494051	0.985439623219025
CAPS2	0.40656199538030696	0.320063402492036	0.293509876602487	0.15162962839391597	0.41389547140130895	0.47357986971267	0.675958306754348	0.6711460116044471	0.5560155246701259	0.571197420655585
CAPSL	0.554972975077214	0.30134837543216303	null	0.47996172609060705	0.18694881512851802	0.155168242319041	0.681187142661549	0.678297348785705	0.0799080269231733	null
CAPZA1	0.266915190397833	0.0275021251212134	0.135681060483566	0.135693711866981	0.492931510711531	0.135693711866981	0.38374468774978704	0.135227921909518	0.0480819325040677	0.12138247074468801
CAPZA2	0.8064322000896179	0.834032206738185	0.6889221690899899	0.707568555401164	0.584262873612395	0.80592812464603	0.61858429836136	0.824428340818445	0.9848802051941422	0.2968501825807561
CAPZA3	0.9875143301930781	0.9005325169388241	0.898668111689179	0.652963500497491	0.210293279590737	null	null	0.9966089962841199	0.837885127165111	null
CAPZB	0.7464148611342809	0.950272257458307	0.758998618862938	0.764618487228472	0.5257831581845139	0.943022821276264	0.6959242294417739	0.7876529461066121	0.8149459138898492	0.9430323660298922
CARD10	0.477898162041656	0.230384062547122	0.28072274382212503	0.15438202239135698	0.395205485993761	0.338610456922402	0.280685508503761	0.23439710893535898	0.439038090569616	0.255188486293063
CARD11	0.459124951465308	0.8579616651494101	0.448155680136032	0.712559630949021	0.60649422636132	0.7664413044303209	0.9641775397817801	0.613517279807947	0.533711225821194	0.776976259023208
CARD11-AS1	0.448376118289399	0.4483734081091071	0.4483734081091071	0.448376118289399	0.448376118289399	0.448376118289399	0.448376118289399	0.448376118289399	0.448376118289399	0.4483734081091071
CARD14	0.993460328773193	0.999458076871503	0.951802896614825	0.998128190463261	0.998369987042525	0.9956047988971349	0.9990403732901201	0.9925548834085841	0.997281686232431	0.9981098707649058
CARD16	0.22893842877680898	0.6443590390260999	0.400267268878248	0.54410689835583	0.24840011980949103	0.462542766900371	0.806346115870571	0.392511612906028	0.376971778910626	0.45290301952860995
CARD18	0.7289587099336171	0.0570608611476284	0.526745623120396	0.549470421191852	0.766186755725652	null	0.526594190209624	0.0956025366149774	null	0.6709091179941371
CARD19	0.24709497542430603	0.24254198669507498	0.5370382684761971	0.60321515205237	0.63574329733125	0.33541509775246997	0.333183300021674	0.7690220913938021	0.47471616756584795	0.717373672449727
CARD6	0.0323530454523322	0.0811805569088759	0.0425660584748411	0.011017690858291001	0.330012504152776	0.14181949777060598	0.0712954990299524	0.162980764749646	0.12245349668554302	0.0727375576300845
CARD8	0.436914366073587	0.26551867593176504	0.149071062900784	0.125522691510534	0.199450904478299	0.0733533021748274	0.25754994229044603	0.382778572307179	0.40348736912398503	0.149071062900784
CARD8-AS1	0.72548185364034	0.725492399988418	0.725492399988418	0.72548185364034	0.72548185364034	0.72548185364034	0.72548185364034	0.72548185364034	0.72548185364034	0.725492399988418
CARD9	0.39230998272605394	0.48045151503909794	0.5456263438459861	0.65731856933567	0.481222119380654	0.567649411517084	0.539100604515962	0.8031622752168199	0.737821492610612	0.188021945992983
CARF	0.0918625425202668	0.503704497173051	0.6860360731312031	0.4169987673215061	0.43725951946512	0.43848480450926197	0.205405920788673	0.21796737650980896	0.726604772146609	0.438481582723886
CARHSP1	0.0852835688907973	0.242733011863041	0.0684441575587817	0.20556914547253102	0.13848253257367402	0.246552980199773	0.046966920385051	0.0634278487661574	0.217296150610335	0.203656165115638
CARM1	0.95277376743189	0.9757604929804491	0.962361913345013	0.950972901774292	0.9916085539351271	0.9757545602069481	0.9702416673360079	0.9727202164399029	0.8612889309290831	0.9175623611844058
CARMIL1	0.114345601880019	0.667624111426384	0.111378138230164	0.138368519361847	0.0608530643460254	0.730360536816722	0.289202811843509	0.16330800104939402	0.578260909642531	0.161144027780588
CARMIL2	0.0259448204350376	0.0416353824925612	0.0779556551423307	0.0323076578201117	0.0952949317282825	0.22032696836898003	0.0886993548121876	0.0846828962512274	0.133589032072129	0.0744511550161321
CARMIL3	0.8043416860346692	0.545137042550769	0.9444018118844519	0.4022153710228579	0.4627143993818039	0.8046370870574	0.8046370870574	0.8046370870574	0.8383920423579421	0.804649594253729
CARMN	0.12189546638493301	0.12188302082730999	0.12188302082730999	0.12189546638493301	0.12189546638493301	0.12189546638493301	0.12189546638493301	0.12189546638493301	0.12189546638493301	0.12188302082730999
CARNMT1	0.15690439984128698	0.162808554688397	0.0980566052455366	0.35241034492411705	0.0480489379572675	0.38592822180777103	0.0953639024512322	0.17390035362915401	0.261115995707185	0.274050533998359
CARNS1	0.26912610285881	0.0363295231395129	0.55227859100487	0.276974580077578	0.304461598506093	0.22451537106411398	0.529776397177269	0.32152975731559497	0.159935950064789	0.254000368418673
CARS1	0.9052380240213691	0.9052497090168549	0.9052497090168549	0.9052380240213691	0.9052380240213691	0.9052380240213691	0.9052380240213691	0.9052380240213691	0.9052380240213691	0.9052497090168549
CARS1-AS1	0.406912736024271	0.406907911735193	0.406907911735193	0.406912736024271	0.406912736024271	0.406912736024271	0.406912736024271	0.406912736024271	0.406912736024271	0.406907911735193
CARS2	0.4347878766351911	0.179891938969524	0.127584842180925	0.4102006523562489	0.538149472183525	0.31944464583174703	0.20622721603074398	0.415756329576483	0.610304596146671	0.18437329938452898
CARTPT	0.613641224935473	0.38018269183842207	null	0.41668003525809294	0.12764660676797998	null	0.6470896685468721	0.12583355898739398	null	0.294257228714339
CASC15	0.9845262012848921	0.984530631604502	0.984530631604502	0.9845262012848921	0.9845262012848921	0.9845262012848921	0.9845262012848921	0.9845262012848921	0.9845262012848921	0.984530631604502
CASC19	0.7400963680237509	0.7401073879326451	0.7401073879326451	0.7400963680237509	0.7400963680237509	0.7400963680237509	0.7400963680237509	0.7400963680237509	0.7400963680237509	0.7401073879326451
CASC2	0.8422210346778141	0.842233808837716	0.842233808837716	0.8422210346778141	0.8422210346778141	0.8422210346778141	0.8422210346778141	0.8422210346778141	0.8422210346778141	0.842233808837716
CASC3	0.33287493215247804	0.853961512157013	0.975411256853947	0.9215943674718359	0.9604491681619409	0.8069254453131859	0.9045788510124649	0.855975092207683	0.782763450224759	0.834446048021982
CASD1	0.017532269022193	0.00457915970274457	0.0212757268950206	0.0170069998553344	0.00488577070396704	0.0133901657445463	0.0229897658480079	0.0244052501326928	0.20872722932345603	0.0431545826174852
CASKIN1	0.9431083386732021	0.7878460532657591	0.7999610798744521	0.6823357585130989	0.7542024049310401	0.9163600604305491	0.854593949228047	0.83457208961347	0.7287442692126529	0.7755848142250229
CASKIN2	0.0995710989858204	null	null	0.0938502160421586	0.177458406537264	0.46201368851721203	0.224261158839251	0.11927924216393199	0.583195043560412	0.10010008789787199
CASP1	0.252294310434288	0.775451894461945	0.23954254841615	0.46601329752377	0.480675723901096	0.300502211582122	0.238835123964173	0.45885128585604296	0.0678536572090848	0.0478189176503108
CASP10	0.322464841619874	0.369394900502836	0.430561020575075	0.6551053025427621	0.0737984117731083	0.559458503395041	0.6757290320054941	0.890561522148229	0.5008219824734921	0.618056934011135
CASP14	0.697175231264989	0.25207553208656197	0.914321087738221	0.907628116018253	0.18304552510273603	null	0.895928606353276	0.984916320253831	0.24117528019808	0.995626259517149
CASP2	0.0125770840825186	0.26765750739731503	0.007366014902024009	0.0401791456079196	0.0240269311083813	0.0062687336852493706	0.009255694928335691	0.0106733800716616	0.036774399253422005	0.00626640423825178
CASP3	0.734150826837498	0.260873453819936	0.273101229499123	0.6984305281558771	0.250570591896823	0.29951666875812394	0.763049143445565	0.901971763256134	0.319920075152046	0.454157718429555
CASP4	0.164927447809617	0.0643072715565846	0.208776933656526	0.321474011304766	0.116125577952381	0.12090750786037	0.216230696921832	0.32510144494604604	0.141735625258405	0.326871624982748
CASP4LP	0.0571491879886829	0.0571396296482269	0.0571396296482269	0.0571491879886829	0.0571491879886829	0.0571491879886829	0.0571491879886829	0.0571491879886829	0.0571491879886829	0.0571396296482269
CASP5	0.337324563214477	0.47271111485683703	0.397274012146728	0.398492904725874	0.139700766101637	0.24047135182154503	0.39727931373347297	0.33588692539983506	0.47827492226064705	0.0032411720641889103
CASP6	0.215554665288011	0.36238349541328496	0.23075998545623	0.193834088658208	0.66021545535998	0.36239046513279	0.36239046513279	0.15298645003431	0.05562337432206299	0.479511827866676
CASP7	0.588437570775688	0.36456116535937705	0.22220947135421398	0.662896751145166	0.10097014879619198	0.0357849327731772	0.574951306198386	0.646151906945117	0.6809459628764839	0.3902220369760279
CASP8	0.5658922951895171	0.36056313079590296	0.59776334156065	0.7012602482256011	0.297085111749519	0.276327328761111	0.44082023112586105	0.45768591586563495	0.6933678245117049	0.209444983959589
CASP8AP2	0.477736254748109	0.130266290923173	0.502456421268275	0.475740522885992	0.751820307816258	0.378910863114226	0.378910863114226	0.378910863114226	0.8043293232512629	0.206692754558432
CASP9	0.173499181679053	0.00349522910851942	0.00302332462865764	0.0014269585110235198	0.0169388833556062	0.0126729116301363	0.0752336548380673	0.0103457869515047	0.0135304206818784	0.0411145933889456
CASQ1	0.24257630398013896	0.7863066522515859	0.148806898552678	0.668000297478982	0.19255602605653502	0.18483542140061396	0.162948991785031	0.45026868990502095	0.862738403686758	0.522230625757563
CASQ2	0.0106288640205139	0.0634508405707882	0.0602622445163418	0.174940066293907	0.651665253534077	0.547945792362712	0.0287168826590349	0.0498758975711177	0.39304423324323	0.106737680157767
CASR	0.9494128571312779	0.9960543559805239	0.97149906967307	0.8647016315605821	0.9265540125271079	0.909035661953723	0.9792284598131159	0.95252864985561	0.9505564061762559	0.800989170043013
CASS4	0.31495025729777504	0.18161703557466	0.12247997298945	0.3102705354098039	0.28919351112422	0.14784880959460997	0.13741377956482	0.15382860751732902	0.10657482278130499	0.634740637849508
CAST	0.954607275502	0.907290227428333	0.97629744461377	0.947891667861455	0.9680913184309929	0.9514966786276869	0.9072786218717029	0.9072786218717029	0.9642485266079409	0.907290227428333
CASTOR1	0.254742432829235	0.287291375563937	0.283532239419912	0.275318768479216	0.19660467173836302	0.21495463800567802	0.21495463800567802	0.21495463800567802	0.28631278491480394	0.214942463257102
CASTOR2	0.0393942594497296	0.0255728207697604	0.0755791128344911	0.0755899035271929	0.14237888981823302	0.0755899035271929	0.0755899035271929	0.0755899035271929	0.0738336702517873	0.0278989745035293
CASTOR3	0.453633564333525	null	null	null	0.448067255986732	0.0963412782287152	0.7114998426096422	0.7348888580224359	0.36948341480659297	0.669913717122095
CASZ1	0.5662888780410771	0.7098250151548259	0.658593534321544	0.5957077935999809	0.10443433519319698	0.299543296453721	0.850962531347048	0.21342577091983803	0.236422320827841	0.817379850172447
CAT	0.9550898111214559	0.8168513078801121	0.852871423323942	0.926417247426673	0.5941635972169229	0.96633771608603	0.903276716303482	0.8609900228398109	0.6734709003530289	0.8622136293860949
CATIP	0.9787247250546929	0.8216669579565731	0.9790593879983531	0.981406991962131	0.9506709378401421	0.9702348540453771	0.9593839201735629	0.98225723789122	0.7570668415076	0.970241578107522
CATSPER1	0.716423449618119	0.301773875894308	0.304216224051287	0.304225686824007	0.348336354350542	0.17551948875082998	0.304225686824007	0.15256266010530897	0.0319862237223218	0.23454488800270698
CATSPER2	0.0198279060574561	0.00866676649034712	0.00866676649034712	0.0174070746119829	0.0912163349870979	0.11913632928491401	0.0185057784956787	0.00432020006475127	0.11159415101156801	0.00866676649034712
CATSPER2P1	0.0195512099180224	0.0195460374037868	0.0195460374037868	0.0195512099180224	0.0195512099180224	0.0195512099180224	0.0195512099180224	0.0195512099180224	0.0195512099180224	0.0195460374037868
CATSPER3	null	0.14973116998957098	null	0.24642464315256699	0.472475011189011	0.496675480001472	null	null	0.306132285014485	null
CATSPER4	0.50446147920649	0.9513650861613491	null	0.796949327500543	0.641050769043223	0.6508258072314941	null	0.833537405890228	0.6327883829073101	null
CATSPERB	0.23491348806454698	0.465852145124864	0.730128946500819	0.11946424265078599	0.439678360176664	0.723873170992167	0.7257462147379391	0.7257462147379391	0.610630844738211	0.7257567700246609
CATSPERD	0.6716733253876829	0.605509353285236	null	0.6280505449994239	0.567058639505582	0.946569459460797	0.6780775193558181	0.6115587171717409	0.9801406885294351	null
CATSPERE	0.9723768780029179	0.9294738200489591	0.6768644694918988	0.81028068773385	0.470855180433739	0.654227534530129	null	0.9901275476133029	0.974160906692702	0.9118317970740509
CATSPERG	0.619374286518051	0.4450124209904329	0.5342248315308561	0.47427402671812496	0.44724278696217	0.31606530240864	0.5386568784577991	0.493918515300807	0.5899215733741949	0.797567384130241
CATSPERZ	null	null	null	null	0.985139214488818	null	0.9224999707135999	0.9758916572326759	null	null
CAV1	0.449729027231993	0.41759845623517794	0.529317576177001	0.628350553511515	0.49215013015202397	0.8469686998218671	0.5360725763606311	0.5917218374815439	0.8680765672577422	0.612170104675615
CAV2	0.5838753339148679	0.8998274632632031	0.670283362295485	0.902066804868128	0.516363839290884	0.7057622541869479	0.7378296859378392	0.564292356565063	0.942464744120665	0.952593710839795
CAV3	0.526628972661459	0.609429928772653	0.281621203058955	0.141772856812276	0.186539808223821	0.5983104447918149	0.271081373702335	0.23280468986472302	0.42652149198876393	null
CAVIN1	0.185506838327189	0.29431009228532395	0.0428358523707137	0.0931735927637845	0.20837989436403098	0.0279826454520279	0.355172760149109	0.34639691658334903	0.006572694495475979	0.131047570596486
CAVIN2	0.8520886071501329	0.36419905209712294	0.272424892159507	0.517484720828483	0.32648951215949	0.338314634182485	0.257380881478233	0.240923136890833	0.41293143645667896	0.338306581711182
CAVIN3	0.34195426977350607	0.0482230258675187	0.0943000852418032	0.0694376058693678	0.0450156552326589	0.0170832541430031	0.0674356580747412	0.12416081692162	0.574315863403952	null
CAVIN4	0.7371553835896851	0.565551810562673	0.43049437887858205	0.4833281866611379	0.0621405872815377	null	0.283836450925837	0.732369767682005	0.782238900738488	null
CBARP	0.28501468914428996	0.300043849953503	0.300043849953503	0.30005347382552	0.614379518171144	0.30005347382552	0.29421223329374296	0.23320297823321398	0.31770445507786105	0.6196427136577889
CBFA2T2	0.249649148577094	0.7231521051220171	0.718697407014433	0.5660167155259251	0.19962735067646	0.547020995521583	0.7051373313827379	0.7447397717011771	0.715552857468773	0.785884811733096
CBFA2T3	0.5076718214067589	0.584188355353068	0.626537716035537	0.6586910568681651	0.32177277212960903	0.31269020890979	0.575816275406549	0.307168207035987	0.400517332873924	0.4960640145299
CBFB	0.167346048512608	0.07161487429654201	0.49471826908290994	0.383551851144865	0.0627186246554406	0.4894436574775779	0.49470125708792606	0.3707779540227561	0.238140951342207	0.37518270232476203
CBL	0.09826812197182198	0.0245117115736148	0.0447407772367556	0.0223293074438188	0.245491914755505	0.0135101634111531	0.0364107187313922	0.0413708963187432	0.0452044718428467	0.100454217269888
CBLB	0.505225275729012	0.722821848852665	0.510399137128305	0.810786154883285	0.551292101710275	0.58709372439613	0.45428435144252	0.530664040748132	0.7244133999959991	0.672435372384415
CBLC	null	0.9051521633166429	0.6917515320206671	0.37686571856193496	0.6033994959849971	0.269998416531957	0.516008654923942	0.147046335418501	0.714844872984928	0.6899227569835229
CBLL1	0.0175729702060295	0.111876493201425	0.26769414675342196	0.466157961244317	0.08053403601994	0.0218669452615103	0.26940038019729895	0.063448926580647	0.11793878291603599	0.0218613864593352
CBLN1	0.8994119490146459	0.8152597705813059	0.79479643897013	0.7027052482389711	0.419521239413691	0.710377802519356	0.7178022815170669	0.814565461930957	null	0.7101084085629471
CBLN2	0.857747387228264	0.116504570253238	0.561866008316528	0.807856269493586	0.32068231015785803	null	null	0.5574616272057851	0.63440754975894	0.38917710764685
CBLN3	0.526428901393214	0.710770371911125	0.8542539231684929	0.5125796853589699	0.48969902293645	0.558964638558162	0.7525139097311979	0.584063390101109	0.789313402471572	0.6515316358183709
CBLN4	0.336103235387732	0.584044601096183	null	null	null	null	0.30633937317451	0.28775438273854104	0.0277644200154897	0.442625356211571
CBR1	0.132234297948544	0.132221688102214	0.0776654633819181	0.04795931055528901	0.00801880017246346	0.22213302257990197	0.283973172262696	0.28306598467356897	0.556184124547851	0.132221688102214
CBR3	0.9758342997367959	0.975840220320578	0.8433625972825161	0.8185120519633778	0.7810229807577691	0.883770606938908	0.8521538311866459	0.8529229188296221	0.957807715344367	0.975840220320578
CBR3-AS1	0.691337228720444	0.6913465172151619	0.6913465172151619	0.691337228720444	0.691337228720444	0.691337228720444	0.691337228720444	0.691337228720444	0.691337228720444	0.6913465172151619
CBR4	0.44257940575224497	0.689351951154716	0.7739285726409879	0.289960516621049	0.8580058289066371	0.629040287608156	0.853177167904128	0.461040658310424	0.490024916076784	0.68628132562592
CBS	0.686020491755893	0.686029567544736	0.686029567544736	0.7195016224664891	0.686020491755893	0.686020491755893	0.686020491755893	0.686020491755893	0.686020491755893	0.686029567544736
CBWD1	0.9408793617227241	0.8171526513125551	0.6658117960580799	0.8818327635112729	0.426999034465937	null	null	0.8777707651091509	0.8363058584257929	null
CBWD2	0.779156177486963	null	null	0.92754117975236	0.7126073989855459	0.46697680040175804	null	0.930498008240852	0.347672905082579	0.382605456861419
CBWD3	0.0679849816030673	0.503405011111922	null	null	null	null	null	null	null	null
CBWD5	0.467415756008915	0.29983908639271994	null	0.52752168770029	0.8639351942890079	0.795757609220588	null	null	0.7265803127024258	0.0338891816027559
CBWD6	null	null	null	null	null	null	null	0.7970360940955099	null	null
CBX1	0.12373913101671001	0.31024204444748	0.31220247253357297	0.312211619510307	0.14626869053399402	0.312211619510307	0.259823864662588	0.31707000988963896	0.312211619510307	0.29055895656805897
CBX2	0.25391497956688797	0.521738785900193	null	0.260748502378989	0.7900251326458331	null	0.979334747448586	0.370822969687709	0.865040294704815	0.212999172679798
CBX3	0.7122038443273909	0.812375150107772	0.727334397096394	0.933015831186469	0.887044520899883	0.666565277651807	0.8645161512833659	0.6083892383335121	0.666565277651807	0.666573541485535
CBX4	0.748195806400152	0.86040938688712	0.972483021846943	0.907850094540571	0.9200748846664258	0.9651337002152041	0.966202256816847	0.9816871930358679	0.9785443179071991	0.8613791519062289
CBX5	0.851871850798537	0.977074276945817	0.707555948919558	0.872762284897853	0.910204779402143	0.910204779402143	0.936324870496245	0.962567329066148	0.590314618113449	0.910216264902265
CBX6	0.413668636776883	0.7440828685727351	0.527281512312596	0.47351229673914597	0.8162416007850609	0.7543353997841279	0.386974040589142	0.707012589560112	0.503913543223725	0.669518776228741
CBX7	0.7122183430423801	0.760874293439457	0.8186324438040279	0.7594997292958321	0.7335917979348778	0.6369462849734471	0.9721562462262321	0.763379839039505	0.48656068481677794	0.908138593648501
CBX8	0.6729448134679461	0.719237212718683	0.5228428422745239	0.7863334600929279	0.365195286079548	0.63221269643963	0.63221269643963	0.15262553658535	0.644093600683322	0.6322194151361011
CBY1	0.313755577086477	0.677575970729035	0.393370758614377	0.692304940486248	0.6775672414617879	0.6775672414617879	0.6775672414617879	0.783994926795569	0.6775672414617879	0.677575970729035
CBY3	0.008020097574460391	0.0991277650849793	null	null	0.0470904983361493	null	null	null	0.0719465987758163	null
CC2D1A	0.400738114040194	0.209667022330525	0.287222101108579	0.5343696322498379	0.222615762270897	0.42115493523496	0.17172480668258	0.17172480668258	0.0572561810619946	0.171712068295441
CC2D1B	0.922275661739821	0.6285961319777299	0.7706505448102391	0.389279355928052	0.7093048723349309	0.8069127291894059	0.7402780889735159	0.6618320749603149	0.798576259713323	0.7402891144980129
CC2D2A	0.291183739911537	0.38131913704986403	0.21280370153045103	0.36399378211713596	0.12482326342417	0.0951201965769736	0.21281591817898102	0.0633821468771238	0.543015325347601	0.465263070822587
CC2D2B	0.128344305239444	0.128331749980686	0.6717635241827591	0.7414650103660501	0.451775549184273	0.12766983180875302	0.128344305239444	0.128344305239444	0.21815209913530398	0.128331749980686
CCAR1	0.283225435135716	0.46094370012636604	0.543302259695498	0.37830184218626395	0.547139752335127	0.493580786039021	0.619834749813254	0.5673148171288399	0.185419156374721	0.515415238425124
CCAR2	0.606232281712407	0.295454955685042	0.303759161180789	0.423031859868341	0.390082546381577	0.504539293547376	0.23435667856257397	0.139484839872072	0.43638565673851	0.295454955685042
CCBE1	0.57262562966877	0.5653947194008879	0.496438027772889	0.694442067055036	0.37852608508111796	0.8945819742326041	0.403424431026757	0.3963868453868689	0.7397244320939709	null
CCDC102A	0.21049438095608897	0.15504236076640698	0.47663398745932706	0.226397475462348	0.14732742725395098	0.0756274970722093	0.47655880968886705	0.268439682077149	0.226761125104903	0.300631364529662
CCDC102B	0.8140960491018249	0.9057113890601879	0.867069849281946	0.8575698719896491	0.675783124007712	null	0.7865658430010842	0.6526873231791179	0.7146082357607758	0.7699727785225721
CCDC103	0.0068588782720180605	null	null	null	0.0718577227724349	0.007133154631810001	0.00611697942094175	0.00328704737169152	0.0059558000160083	null
CCDC105	0.0580816931922021	0.889520888882456	null	0.7562967351820942	0.4574503201632561	null	null	0.46223290203723794	0.36992638058791294	null
CCDC106	0.425161736363428	0.434864800299293	0.434864800299293	0.434868208167057	0.6147718469144839	0.434868208167057	0.347703700359248	0.654472074846703	0.700676676710958	0.434864800299293
CCDC107	0.111368896770649	0.14487597570951802	0.14487597570951802	0.105869806358966	0.0919044919218771	0.14488870701149	0.173181585867365	0.10432590963668499	0.254135213734832	0.14487597570951802
CCDC110	0.0278664167887954	null	0.21489990584475896	0.170121904928553	0.216282059719683	0.44098566078125295	0.7313701724950892	0.272405079051313	0.43270495152785204	null
CCDC112	0.29032053700780797	0.27061358328254304	0.310061027337891	0.4445016007994939	0.4045427243388571	0.310070259929117	0.19554805218904997	0.21033416812850303	0.76682397274563	0.41124451436406606
CCDC113	0.140921069786832	null	0.35103634229698905	0.671957611227722	0.4370535165966021	0.6377188297527371	null	null	0.13397565320211602	0.441553827446049
CCDC115	0.663669668868509	0.412685108563606	0.49685570318101	0.219833922552584	0.49173010468260103	0.49685586916966207	0.6336143417968599	0.6486136071101911	0.886657876797599	0.49685570318101
CCDC116	0.101480887394139	0.0813455292949085	0.0453199240657318	0.0102994403554352	0.315721804488156	null	0.0474293383425931	0.21321800087697604	0.43840043754725605	0.16099156534000597
CCDC117	0.169219481339974	0.770846852991726	0.204307262760809	0.0987879464524867	0.4638021500999939	0.5214347798696249	0.21250877575788	0.0918558484222737	0.5457121957615789	0.19663912433279399
CCDC12	0.384488014289652	0.700701234159389	0.6827300799181389	0.6573784935414749	0.653257092947504	0.663257974204974	0.8252366337654691	0.842842173818797	0.859772981913639	0.6827300799181389
CCDC121	0.982613556976489	0.982618346153977	0.4556749256710061	0.851018050341665	0.994036912356983	0.982613556976489	0.982613556976489	0.82631309215594	0.900520722723484	0.982618346153977
CCDC122	0.98398142032131	0.9862480597990809	0.9697765292256899	0.9873689090307478	0.9917531793249158	0.984226792132273	0.990803219613294	0.9747108679220021	0.9767380334965721	0.984231279976518
CCDC124	0.8341835793655871	0.431265431195488	0.769171004461518	0.298156616998598	0.579281006591316	0.607643276765432	0.6880645971521999	0.444225096949724	0.829292858810354	0.139672024195646
CCDC125	0.29484726023722496	0.26327750683964996	0.0383769095281324	0.0971836123630268	0.14255527474450302	0.26502686626219696	0.266129284023963	0.266129284023963	0.35684083086116997	0.0891238357869694
CCDC126	0.0942972328394261	0.5377064191688471	0.11582885342447	0.15923829670584302	0.550362818200412	0.30615708655069	0.11507892830591	0.174086927200091	0.30615708655069	0.0531066304897333
CCDC127	0.185139208599548	0.189439793348464	0.19517805933335503	0.53841473748582	0.11803568951515302	0.316164511668905	0.37849933170827293	0.493255271835304	0.24347322178348801	0.24743606573307197
CCDC13	0.536427632593664	0.536429550409654	0.601499470292481	0.41108329614013894	0.813763297780284	0.536427632593664	0.536427632593664	0.46207214298943794	0.231588345755448	0.536429550409654
CCDC130	0.106656267388431	0.0309745146341646	0.0334997572410849	0.0056223200874179	0.0885189625337743	null	0.0367226445678385	0.0090557611532321	0.0718809339466877	0.0100502402546661
CCDC134	0.112322746152518	0.125928793478237	0.304479695379601	0.525237652577773	0.26716353134596804	0.265271032605415	0.30390319250264	0.516452493233113	0.265271032605415	0.224901014919536
CCDC136	0.0664344474110018	0.184629224418791	0.0599009482294108	0.125357557024109	0.11243066997380301	0.224909360823553	0.0556462673087258	0.0940482718447372	0.0372633035888427	0.0359323690752625
CCDC137	0.39039470767922996	0.126492401226909	0.480850979100675	0.26845390729717	0.833003023965236	0.307940892721048	0.6240959151081121	0.478148234265227	0.109142225114206	0.251945421158281
CCDC138	0.254971694432787	0.470092731448935	0.284580428078111	0.40144269609243394	0.47221402727154904	0.600392168166799	0.28395863690394896	0.382209481863586	0.704554676074766	0.512037096389021
CCDC14	0.49006932801597103	0.762570819388859	0.49711538760448	0.7520453136106591	0.5787141064429909	0.33495416200898603	0.49512734145874604	0.521219705701932	0.13570811007988198	0.475570391644184
CCDC140	0.5561780345816619	0.405754423309476	0.512011541100999	0.5009524318322629	0.880044330323694	null	0.4741019433062921	0.431098658880846	null	null
CCDC141	0.24204760753476	0.0688793977193067	0.0746286214573958	0.166031707876978	0.18406590025347502	0.051052482336996996	0.0675744301616347	0.103088563957312	0.0345698255112482	0.20786334409822896
CCDC142	0.574690074301359	0.636339729922842	0.636339729922842	0.6363328193313189	0.418906587770584	0.501726603388209	0.666201842208253	0.476701104508591	0.756421705765297	0.636339729922842
CCDC144A	0.28105626481857104	0.862867867260597	0.862867867260597	0.8628552003649649	0.6128239018897149	0.8988229168818571	0.8628552003649649	0.8628552003649649	0.716109276326759	0.6615621001803821
CCDC144NL	null	0.9892362471162159	null	0.8170454988634291	0.9731303258547941	null	0.9060496416233121	0.988065629877376	0.9635418189509599	null
CCDC144NL-AS1	0.3706408151706961	0.370634230321873	0.370634230321873	0.3706408151706961	0.3706408151706961	0.3706408151706961	0.3706408151706961	0.3706408151706961	0.3706408151706961	0.370634230321873
CCDC146	0.40029546371660607	0.39628946587113106	0.665641091028593	0.48542141333112104	0.35075718535087397	0.365211034906041	0.554689190116124	0.8670730595696591	0.14845065618137698	0.554692059235823
CCDC148	0.267024334992441	null	0.23213838532779701	0.0559810508474604	0.15548030229758097	null	0.546721031679937	0.34957213061428494	0.08164531885119099	0.527028471691914
CCDC149	0.383875580199971	0.40178398286106104	0.0151589526147615	0.0454746186188828	0.0563353309444089	0.11366497843094998	0.0161506640553045	0.0166133976448914	0.0783707173623285	0.0132103533715243
CCDC15	0.664465413264309	0.563710262191114	0.433739149837682	0.19511136635253398	0.290347632654336	0.153292492877458	0.36443029776370295	0.45729076129270396	0.37284878713018604	0.38650095618487795
CCDC150	0.424382998946459	0.6675136711953	0.438956622235234	0.49163392415467894	0.885592014549035	0.549989722014736	0.611937309078203	0.531034973109511	0.48792525372839896	0.5499923473278969
CCDC152	0.30314865371133304	0.15063160394772102	0.18665102139429202	0.182329180672224	0.11018049471406098	0.150644363936518	0.185882283595439	0.0171692695725825	0.0284070923305542	0.0135152600464275
CCDC153	0.692162104227099	0.892370207976731	0.909656612550593	0.945776043946033	0.840763477418271	0.8923580971999531	0.7895057657330021	0.695622402646225	0.965711820922677	0.8630599153219621
CCDC154	0.6868700633470699	0.8872255848992829	null	0.943515278175984	0.9997928386337329	0.961393892094951	null	0.9945521935294319	0.9986250171664051	null
CCDC157	0.00929190462701495	0.0187108633001948	0.10943553833943499	0.0724713487357599	0.0576980428048159	0.23423689211365198	0.108695381915536	0.00574091218382225	0.0812707029064512	0.0187108633001948
CCDC158	0.699553381341761	null	0.982878250197992	0.8762469779049971	0.820193746680246	0.939303085789563	0.9486681625389008	0.93499477226787	0.612620955630204	0.20975629203190196
CCDC159	0.124999635540962	0.128423221404131	0.0753803338804361	0.140600477324214	0.14311444874736498	0.477109375190195	0.3762190949021	0.143485049611506	0.11954958319730699	0.128423221404131
CCDC163	0.0202201752510699	0.156446672632115	0.167524531769932	0.028311219419123	0.0497392613383242	0.0373129288448719	0.341886634520185	0.0782531122699136	0.28055551969890996	0.299592025348622
CCDC166	null	null	null	null	0.37396167715867495	null	null	null	0.8855708625521371	null
CCDC167	0.5774959132774841	0.658006251231834	0.4127084808071779	0.17359507979759	0.23783028452620997	0.18073792858710996	0.40387382154970897	0.112392018421518	0.18073792858710996	0.181768620945119
CCDC168	0.008150627945721729	0.0795178297964246	0.0220881343099805	0.0349408887823293	0.0750074425607782	0.00212352258805307	0.008150627945721729	0.0160571776935383	0.0872927622889704	0.0422439260983956
CCDC169	0.9293494811608879	null	0.49764703649235903	0.731452662961866	0.161500543103161	null	0.6978107103847421	0.81907492675885	0.876346740580522	0.651382828297077
CCDC169-SOHLH2	0.9715423088029841	0.8575226193985009	null	null	0.960386518714615	null	null	null	0.7276430064128601	0.74408620875553
CCDC17	0.27554335570125105	0.38358744734909495	0.5211491472944311	0.265280460890522	0.320273985295079	0.13770808332154	0.521217206692	0.335911917736205	0.8227671681790529	0.534662282176906
CCDC170	0.203491935989496	0.132631065316281	0.324522158216304	0.6719532716726011	0.0755364074759694	0.21924109098918101	0.21636941302272503	0.48009333368036405	0.192807137779113	0.42738975092774706
CCDC171	0.743974635736986	0.679462971587213	0.34304385614091193	0.646074613485125	0.850947264009154	0.39619558813926503	0.31241346150941496	0.39007913030835395	0.7320720592442981	0.36199256435094396
CCDC172	0.9053771264309021	0.898724711936726	0.877607514766899	0.9696585480506741	0.915267370815542	null	0.8762646072637671	0.961784976611957	null	0.8389649832221422
CCDC174	0.136293699520443	0.180432403503081	0.310460097853239	0.619282092320031	0.611796702223346	0.5625550837676679	0.41626718595779405	0.7447714958142511	0.8260434795616841	0.546483256619817
CCDC175	null	null	0.89074444528062	0.23879069906473302	0.22589006510995	0.39528086234783205	0.641118331860555	0.45561361864893896	0.23342267806342698	0.400372374862654
CCDC177	0.22440394916389103	0.36214607696088	0.0818865275793491	0.28197544725396695	0.0159524348947004	0.119582116060246	0.0812099868271382	0.26990462757665	0.409164939421979	0.538088689358624
CCDC178	0.0963477949975021	null	0.31644843962630603	0.0822672563564836	0.0785379802476681	0.23183346341884697	0.299816405155567	0.00989585853045534	0.29501444428486195	0.44948673581637205
CCDC179	null	null	null	null	0.815329958577369	null	null	null	null	null
CCDC18	0.519308196377618	0.72095141349301	0.576631756073124	0.5755141424253729	0.8113348012247091	0.8139009880513292	0.618717507750556	0.77800909526427	0.6963405681645611	0.72095141349301
CCDC18-AS1	0.527276636231597	0.527278074035414	0.527278074035414	0.527276636231597	0.527276636231597	0.527276636231597	0.527276636231597	0.527276636231597	0.527276636231597	0.527278074035414
CCDC180	0.7918581870875971	0.7767687078146001	0.7918704906677891	0.6920798294941789	0.664226863473489	0.7992936329214008	0.7918581870875971	0.239063244766962	0.639937187962536	0.7918704906677891
CCDC181	0.427415237329994	null	0.731215221386208	0.525061194810392	0.8849347261897191	0.8404772739239721	0.6148961502191801	0.47740684737435707	0.47213547248654203	0.40418917371770097
CCDC182	0.7534120907063051	0.7209684120950259	0.303950097003416	0.520685897426892	0.35380953073383503	null	null	0.40735523048336997	0.56775274579784	0.29626069864585103
CCDC183	null	null	0.0884604355858018	0.118654774728051	0.173593327038969	null	0.10720768756570699	0.17815454155344396	0.0513914286534744	null
CCDC183-AS1	0.0142780472849865	0.0142738520470994	0.0142738520470994	0.0142780472849865	0.0142780472849865	0.0142780472849865	0.0142780472849865	0.0142780472849865	0.0142780472849865	0.0142738520470994
CCDC184	0.661988422012918	0.23776104466507897	0.5976742814412049	0.458522236654695	0.49943224908495004	null	0.580501560978146	0.467498597226921	0.593576631322686	0.018367859324818
CCDC185	0.680286905208277	0.930024800665237	null	null	0.8616944602221981	null	0.261700394571793	0.6530262407852769	0.7724189404087249	0.837134404123627
CCDC186	0.14139579150694598	0.0307411247169436	0.0855681885780219	0.0141749182139731	0.382033553545398	0.0855794878764229	0.0361577113514563	0.19123855882577398	0.0809273304015697	0.0203025350938526
CCDC187	0.275946464700318	0.5641591993705649	0.5641591993705649	0.38246407386953	0.705504162371521	0.173998613766226	0.767141394590894	0.45149201661056504	0.7370698932665258	0.40128315621998206
CCDC188	0.373585263650961	0.8212918569640991	0.883624576573098	0.455355700881745	0.702282550685109	0.584140048674955	null	0.167678188673889	0.653790346845358	0.456493691719252
CCDC189	0.192147176721073	null	0.14376275486385098	0.200933036622471	0.0456331036637388	null	0.132426891420934	0.20865288350323397	0.327112640566342	null
CCDC190	0.656888084416658	0.417758911193407	0.719792677382712	0.332437068129591	0.18056941928447898	0.451103346046217	null	0.16865004812634501	0.492340133423997	0.644369829470022
CCDC191	0.3572865992415071	0.9017685575233321	0.9017685575233321	0.905939380535146	0.8193298671227289	0.7583180871064841	0.988338132924062	0.958440838660584	0.578018469518857	0.9017685575233321
CCDC192	null	null	null	0.34338312324152	0.6274553823460409	null	null	0.17839197953466798	0.22450508305066802	0.283652851743359
CCDC194	null	0.5893783411266851	null	0.017888918370951	0.0940980411874813	null	0.447969286973409	0.28159213728453997	0.314288063586069	0.258467202101603
CCDC195	null	0.36359172850987503	null	0.779167234262504	0.349304894093868	null	null	0.46538771794507006	null	0.7322023844202009
CCDC196	null	null	null	0.0342706423309826	0.29180004265578996	null	null	null	0.5602652741631011	null
CCDC197	0.714166547644386	0.479856154164449	0.336170157545534	0.7658677729042579	0.5179504894753509	null	null	null	0.463892013379464	0.578386848233846
CCDC198	0.741835132169235	0.588314241992138	0.523015885919093	0.432922823073202	0.714501343699172	0.620088901915677	0.522885520288125	0.446178589807706	0.7112648622336278	0.671963831210864
CCDC200	0.0832186418140367	0.196093452857357	0.196093452857357	0.19610594963547698	0.263018849578111	0.19610594963547698	0.19610594963547698	0.0843962112032766	0.19610594963547698	0.4633801031725279
CCDC24	0.9234812084267271	0.735073733669951	0.8224462377723409	0.54556516317256	0.525396269386864	0.735062872028718	0.5816736141159251	0.507757890316749	0.690766472355002	0.735073733669951
CCDC25	0.150707122613458	0.0705449521820399	0.34542513729797697	0.32294896782377897	0.0243123497210721	0.070555447203931	0.158804189145786	0.30922443269045896	0.1984217863935	0.0705449521820399
CCDC26	0.24230691612684302	0.242295385879162	0.242295385879162	0.24230691612684302	0.24230691612684302	0.24230691612684302	0.24230691612684302	0.24230691612684302	0.24230691612684302	0.242295385879162
CCDC27	0.914724030917628	null	null	null	0.265359749760892	null	null	0.7635325577224541	0.830086911577827	0.787432273500703
CCDC28A	0.917878185345342	0.9716091473979	0.995365837847803	0.994168991066417	0.9839868656230492	0.986626198268884	0.9694381757344269	0.9963189274691581	0.997423142332659	0.986630209724749
CCDC28B	0.42769104891989096	0.4725491250452539	0.4725491250452539	0.433478698991149	0.49068192880445705	0.47255057192850297	0.28814490791172603	0.7280687498073649	0.444860009161786	0.333138854480728
CCDC3	0.0363935892822114	null	0.0461134301356873	0.0426713289552966	0.107565963405073	0.581547513903201	0.257711385906936	0.29684462641078	0.712769536501797	null
CCDC30	0.771974662035075	0.740281833587546	0.9757567980424949	0.885539777706152	0.9959511838282809	0.912511544431835	0.976116524182631	0.8870162124702209	0.774493762966656	0.8524395880857121
CCDC32	0.9051754557078391	0.90518714308459	0.803456920279485	0.945267330745561	0.883368305168698	0.735094318725982	0.551166284339073	0.924346358205991	0.772260646335978	0.7233516972063969
CCDC33	0.991140687842011	0.748578679662746	0.964682879370821	0.984343945257229	0.8506851426251609	0.9607340493486999	null	null	0.9901451242702329	0.8993359423963492
CCDC34	0.72890218783759	0.130193215890896	0.0597178072586868	0.22769233569529101	0.0192579075143454	null	0.436610463543278	0.765505063411025	0.531893079300487	0.655063538556396
CCDC38	0.378027736711371	null	null	0.9393343410250892	0.00947598165138717	0.6947543479113629	0.344835732142992	0.8661406650326741	0.481976146530073	0.468996945144974
CCDC39	0.820678197333887	0.28862951550501503	0.622360886052474	0.38509870655170997	0.0441809540170882	0.351247576745004	0.288639565691242	0.288639565691242	0.34690973819315196	0.540888491805878
CCDC40	0.7152296093053759	null	0.870561822715251	0.649499354808308	0.841662774556259	0.592745948003749	0.9187337525542221	0.957861754628958	0.9423089253492659	0.956025538953638
CCDC42	0.000162500346388247	0.00880436851750905	0.00588388533856587	0.0324154960507668	0.0840731149956054	null	0.00820805039076565	0.0397242971629747	0.0541181655909241	0.00669309117485235
CCDC43	0.470792010259241	0.10932011028581301	0.23587218614925798	0.43534366934729596	0.423406751326688	0.109332267856294	0.341104332863245	0.555755603684916	0.25185861873721	0.10932011028581301
CCDC47	0.5195065692252779	0.7494257471121909	0.7494257471121909	0.749414448368085	0.8543083955786741	0.749414448368085	0.7814749131564399	0.617580851947536	0.8961602946800942	0.7494257471121909
CCDC50	0.510054554448678	0.193366114820337	0.3840395568440971	0.223918065044522	0.215026018463968	0.11020651279111099	0.30132314833071	0.330317348449969	0.414627962305711	0.11019433179933401
CCDC51	0.658304771417099	0.15593842675651098	0.4745281121784	0.474529455048474	0.846508928024124	0.474529455048474	0.31742562322408097	0.293447734376729	0.6922987854562179	0.4745281121784
CCDC54	null	null	0.7086815076332059	0.314341316748873	0.8787420756345691	null	null	null	0.67380531431093	null
CCDC57	0.28274416928502305	0.321963197657972	0.215963946199989	0.235923824141232	0.200670906853041	0.15368775344746802	0.343387965844404	0.36263141528853404	0.155478321473304	0.22616512126887
CCDC59	0.096474632047871	0.0139174931691296	0.0328619134437005	0.0295546803663171	0.0106241708927325	0.00339789239367274	0.11388909412525401	0.158918962968573	0.0570462570630643	0.0159344667462562
CCDC6	0.8854819797944491	0.886804705926736	0.7495631334794051	0.772593273939799	0.70378033270448	0.8008051276228451	0.935074943964462	0.9531856057853458	0.585480674577763	0.8673077092099659
CCDC60	0.8073649354732171	null	0.48092473265711705	0.15835164550301098	0.785419621205913	null	0.481032815297194	0.842182409029772	0.5260086843149799	0.660053070920062
CCDC61	0.50730950522723	0.8259833139294108	0.64385393049971	0.413259674940418	0.537272997871618	0.44812463001428904	0.655442565905973	0.8068520122367681	0.873542771025153	0.7611600732834691
CCDC62	0.0354609209764433	0.20580885997677498	0.0733947529542954	0.018144313298646998	0.0126585373845316	0.196703479204943	0.07454717248392799	0.0485351190929064	0.330148342289467	0.12179833303503301
CCDC63	0.918371648506732	0.39769685454840004	0.8295885967791501	0.9109209764337299	0.7985049284750959	0.451705655733798	null	null	0.4530161284459	null
CCDC65	0.9472084648837209	0.9790701156223321	0.7911115190075859	0.921006915632028	0.9712107243478509	0.961530645278278	0.9790647094550659	0.9526852073004649	0.9786492070907779	0.9790701156223321
CCDC66	0.700171785969436	0.765097702912422	0.694872518552487	0.894892166864114	0.900755102156029	0.884096673082615	0.6865508103654849	0.8060821822251409	0.9096058141273821	0.570705313316059
CCDC68	0.263552458563099	0.863843675228785	0.28200310408751694	0.562389308973912	0.622903572152212	0.8907497769835341	0.30227659270050394	0.570050781443686	0.8774324589702042	0.336027027815784
CCDC69	0.527496036397437	0.2695780193865	0.6326409377390451	0.554809472538391	0.6299801175146971	0.65351630845313	0.822305113022708	0.490285849053899	0.272004476753554	0.552698325815898
CCDC7	0.41575448436055695	0.571666651915556	0.8215046558184959	0.3363242914161971	0.32323569173811606	0.6313088538129029	0.8625984362821492	0.428008769887072	0.654168778740941	0.631315530195942
CCDC70	0.532135926928913	0.21488100099870303	null	0.807022837326074	0.908239197755951	null	0.707343321088614	0.806159847570285	0.66520486408145	0.190333539454825
CCDC71	0.0131670603196429	0.0297758568491673	0.0271446788876776	0.0271510405910678	0.0642545258071872	0.0271510405910678	0.10830711089766	0.06483643815671901	0.0256048024688839	0.186220694995532
CCDC71L	0.836354962799157	0.836367731784417	0.491950778092995	0.7779554896719789	0.31746517227100296	0.836354962799157	0.31413164101137603	0.7518362222810719	0.8786650125454859	0.836367731784417
CCDC73	0.20932720498139298	null	null	0.12765275334563303	0.0715035124055775	null	0.29525043187668104	0.14030587780275597	0.23805065719349203	0.0857673598050077
CCDC74A	0.994891223095683	0.9501845972386551	null	null	0.948352060596544	null	0.9495299512559129	0.913946041018434	0.9825440766498379	0.955146269035136
CCDC74B	0.7118935734332759	0.57716143695875	0.794318708141626	0.8562245284124052	0.977817478922218	null	0.7929900408724871	0.7839274995540502	0.5863056599511409	0.794819030460383
CCDC77	0.93496571772671	0.9865220273769599	0.980746299012893	0.990900546711673	0.943924224935593	0.9435097828212242	0.9580134847325121	0.9685007483074499	0.9016667159855061	0.985137034211942
CCDC78	0.5995489570971689	0.6767855022312559	0.6767855022312559	0.676776805871112	0.655974293285628	0.7354832259548679	0.428790636292608	0.8057011012451608	0.6897094014060972	0.34058144163973497
CCDC8	0.235685868845317	0.19938937950634397	0.455725553293935	0.0558218287680708	0.0745967814120764	null	0.455975582646901	0.0609458521625036	0.221309532854361	0.115221173760607
CCDC80	0.355388304904919	0.40455998914471797	0.334230109373459	0.17981282581403502	0.23662794865450698	0.45152673673294896	0.617834765525025	0.11515860308213699	0.481683300581036	0.196961729959221
CCDC81	0.424660471524339	0.324218500095938	0.32345244855658	0.529532164048069	0.184632337931548	null	0.213271638183773	0.17589397254365696	0.148382844897065	0.0849780426856783
CCDC82	0.478291615302792	0.287278649246268	0.3954053873004121	0.477634148397987	0.903692099775359	0.622165410061335	0.711934501711985	0.300483771115371	0.38145961548974894	0.622171654184377
CCDC83	0.164380801694909	null	0.0654419162248282	0.0496317346066373	0.0877282332981627	null	0.0137970360501945	0.147296767513273	0.726209798882823	0.151242504357489
CCDC85A	null	0.455520846492264	null	0.640351980594899	0.7842370100709879	null	0.355815821475555	0.38020561417223997	0.520553506195212	null
CCDC85B	0.3678943020830511	0.294131280265874	0.7322536973695358	0.732242926649723	0.78294158541244	0.732242926649723	0.293456804450672	0.376081001118142	0.6359871872621129	0.300705392446239
CCDC85C	0.749811372617438	0.7914614720933171	0.884425637291134	0.736009568836723	0.806047960269719	0.8408122403177192	0.8552551639794891	0.53039294404067	0.6503726268217359	0.796049876260713
CCDC86	0.276528242510302	0.276517764560237	0.136750642099835	0.0205097491373749	0.348604685173026	0.37101056696844104	0.0901430531421675	0.39791549526099296	0.654933033393259	0.276517764560237
CCDC87	0.923105447775037	0.19582782450848898	0.45890761199235797	0.836641476351948	0.520064959829839	0.9021688607987339	0.440044141952668	0.8401668718239191	0.8546467220778281	0.7028850474965799
CCDC88A	0.0341178191398502	0.0489857057537354	0.0294892452330818	0.0612300648751142	0.513582091202396	0.0489945699036084	0.0194830067045643	0.11676373156944199	0.0286852215715633	0.0548746983312006
CCDC88B	0.8115066425141729	0.9462661362147379	0.971601419538108	0.9715948813635491	0.961435780137548	0.9833564482951729	0.9173843000846871	0.941661292214277	0.936124543937008	0.911285482650316
CCDC88C	0.607109413120261	0.785870670676609	0.15647543962396	0.345449254482449	0.45279108489603104	0.301622315914537	0.33718209829197	0.5166017405462701	0.8609059561392769	0.6437679149407071
CCDC89	0.23934395098095898	null	0.353970449059164	0.634788530067287	0.783548615456816	null	0.35476079227431395	0.41661732934781104	0.39527592395190203	0.29533856953174
CCDC9	0.9603264046822941	0.9110836503029358	0.704859764096168	0.9295641571616401	0.855959444256023	0.8305413855473008	0.6246795551679261	0.808688156321112	0.8094375962567191	0.9110836503029358
CCDC90B	0.9805833025708571	0.969991313018298	0.999548310475221	0.9465978648589359	0.9768477900974241	0.20844264656944603	0.99875312234891	0.998309301100015	0.8935102930690401	0.936051809624892
CCDC91	0.192904294879002	0.21145757870200302	0.22156753423821396	0.16944720012464703	0.0941803416405825	0.385824045144655	0.496824273373435	0.17791565241853402	0.14951795775274	0.310301182781771
CCDC92	0.10502994946744901	0.108445681330416	0.0164448111047334	0.00339190006793617	0.0910532328671182	0.151386749458961	0.23019803329732	0.321920766953655	0.20987158137918102	0.00641330472014745
CCDC93	0.954949403094126	0.794002853995248	0.8433617027113001	0.7717671977252808	0.827806015830318	0.596625352056921	0.7441326343058521	0.7441326343058521	0.43518960749946994	0.74414377729893
CCDC96	null	null	null	null	0.14504458968771	null	0.4605420614558571	0.032519042013744	0.0197124023408118	null
CCDC97	0.31248307429082395	0.178234215447375	0.0690269829442177	0.0921333193177079	0.353206469082883	0.41625886627954	0.0834954793760381	0.150050462163336	0.0947558389173919	0.178234215447375
CCDC9B	0.204197948559129	0.187188592360261	0.847365967723275	0.135087090066942	0.191155847892035	0.46590823738427706	0.8814320763899709	0.319943529676065	0.666018687231689	0.567293326906346
CCER1	0.8253977690335451	0.561675705144947	null	0.9258844431784441	0.5170190390590089	null	0.465423362893117	0.654432551358809	0.8066091281320541	0.21277027036455198
CCER2	0.0265442517520134	0.31600431495528103	null	0.349606018595206	0.19142450100072897	null	null	null	0.399507691488343	0.6525955127644211
CCHCR1	0.61708998503803	0.771136004792133	0.656583424131016	0.6264045764648679	0.6021303162063399	0.699116565922531	0.725754657672983	0.725754657672983	0.6640066594777819	0.471001339428146
CCIN	0.49775042289150107	0.919668943673494	0.722470817723763	0.7211008098672099	0.133857993998466	0.600802066935528	0.738486359954781	0.312899382260744	0.7768621450604271	0.8146747688232471
CCK	0.9588991250186141	0.237375491710005	0.7177924406277509	0.7204325908087971	0.7412041169639879	null	0.8432321948359219	0.73593668521407	0.534128016838944	null
CCKAR	0.90274750416576	0.843611153784537	0.980915084412429	0.9478730290646941	0.94091603921036	0.9510067659351601	0.9428024381290391	0.971032168367137	0.8784626706397299	0.966681449532962
CCKBR	0.274173037036721	0.470825604082226	0.0193243570008415	0.0637697433269214	0.45751623212407394	0.259347747116499	0.0198825017522937	0.0762317977141529	0.345839558012411	0.0503920381782361
CCL1	0.8347792712764891	0.6351152744981821	0.549239386006399	0.0432073515470996	null	null	0.809780578842393	0.685199192080904	0.35497025276012206	0.24088073373374
CCL11	0.569283727072019	0.446099679790704	null	0.107896189917446	0.298642405344286	null	0.22606579254994397	0.204122224200125	null	0.0769294814045327
CCL13	0.8570676935123359	0.735144508020896	0.0874353090394085	0.5261537941689639	0.246670916667328	null	0.435221505617242	0.314914569840753	0.49792277616048797	0.252856039055554
CCL14	0.513524121017668	0.38213555542628297	null	null	0.570386805517777	0.00552508689055777	null	null	0.6248077066665829	null
CCL15	0.489803256096225	null	0.703468246012219	0.9468531435099742	0.19046213464180398	null	null	0.9685063813038671	null	null
CCL15-CCL14	null	null	null	null	0.445165170878014	0.00615729820824611	null	null	0.649836673236801	null
CCL16	0.4107090159578621	0.331637387385799	null	null	0.5645229978940101	null	null	null	0.427503882667204	0.672090166548689
CCL17	0.46015326798007794	0.7907884156625129	0.6700953316599579	0.73536563071628	0.8306532161719219	null	null	0.23581056834781502	0.29074190368692604	0.266650745724563
CCL18	0.13649580573401002	null	null	0.0175970805247862	0.0052936843453824396	null	null	null	null	0.0306577234367326
CCL19	0.556935376632443	0.5485822522586971	0.85387088756465	0.846414993002302	0.4811631516646429	null	0.630855422284928	0.673996172256694	null	0.42050314485834206
CCL2	0.7260322715755642	0.36443438027177105	0.0306525300314101	0.0320044532841179	0.0802764051876216	null	0.0878260702676812	0.10245823617746001	0.187960857083948	0.16324650475359
CCL20	0.22229611133824698	0.070151896434597	0.133387348397143	0.106140612871083	0.296076630100663	null	0.0945502191356926	0.17947398666043501	null	0.299672942450305
CCL21	null	null	0.475586239031906	0.790223731582282	0.9760798376388641	null	0.921208064147855	null	null	null
CCL22	0.5721621965452429	0.28311029945036303	0.858303482421147	0.8958498983162959	0.7468975927266791	null	0.786893650349147	0.8574382275410191	0.23917625084014602	0.7277415476664929
CCL23	0.13985924519098497	0.659081967764668	null	0.5541511886668471	0.670359694757634	null	null	null	0.5473613594356479	0.9103640294141909
CCL24	0.0306885968373173	0.554484760930943	0.0779073687893097	0.39660743348278	null	null	0.191379654785369	0.37150617041232303	null	0.178377779534038
CCL25	0.7579716601962979	0.506605345960384	0.9777817509299851	0.9399225502549989	0.46741191151530104	null	0.977171609294472	0.827336093282723	0.230300836195394	0.6833068206623101
CCL26	0.809230952057095	0.544019192151329	0.7213872397791659	0.534739918034428	0.632029132923736	null	0.469739603981614	0.64988091974939	null	0.474302484778287
CCL27	null	null	null	0.5297606925153461	0.419334708819824	0.244782363894995	null	null	null	null
CCL28	0.0170474283179092	0.0517031335590442	0.0394723559197138	0.0332916524426388	0.0289457491998938	0.0195376546276885	0.0353093209428628	0.07159114916668902	0.0195376546276885	0.0350925809622793
CCL3	0.0400499238006499	0.0400419542915293	0.129865693187284	0.175351936189802	0.218495610793755	0.0400499238006499	0.0400499238006499	0.0400499238006499	0.00684871608402042	0.0400419542915293
CCL3L1	0.0346284542079638	0.0346211082638035	0.0346211082638035	0.0346284542079638	0.0346284542079638	0.0346284542079638	0.0346284542079638	0.0346284542079638	0.0346284542079638	0.0346211082638035
CCL4	0.0353415650566194	0.0009620893652359289	0.0159594041512603	0.00944056191696501	0.0012769211605138	0.0014262826775815	0.0014262826775815	0.0014262826775815	0.0133083210924607	0.00530453686200005
CCL5	0.59304394772093	0.59304876984993	0.22282381802908802	0.21841610329724598	0.90381259235751	0.59304394772093	0.59304394772093	0.59304394772093	0.59304394772093	0.59304876984993
CCL7	0.16207150501424802	0.054164274975425995	0.142803993237134	0.0560234907484717	0.11362515810856501	null	0.15509726372614002	0.0535874436728248	0.6640581258825071	0.295741141121717
CCL8	0.3597749069573	0.4137120045090801	0.179086802227932	0.11325957376428	0.14631364777729503	null	0.116106072965941	0.41598216199458005	0.622427669646929	0.223033467467822
CCM2	0.12905369487576	0.69465146685597	0.132661832968778	0.16885977729007098	0.491985795871186	0.519715573213342	0.166947342501542	0.19718237299565602	0.617824214154951	0.183976041905995
CCM2L	0.48205161211925	0.5319476133913941	0.672641662582211	0.665579922678865	0.579948275633627	null	null	0.6177153670158061	0.32470837908955297	null
CCN3	0.3125764674078039	0.31256733508526396	0.31256733508526396	0.3125764674078039	0.3125764674078039	0.3125764674078039	0.3125764674078039	0.3125764674078039	0.3125764674078039	0.31256733508526396
CCNA1	0.772476880167011	0.5043848793255029	0.858370493502655	0.853529936689733	0.48534915124899497	null	0.918652415433047	0.9876937700834091	0.7023555659490129	0.9585261113354651
CCNA2	0.41190846379243	0.209184040885546	0.643259236944651	0.6397368622048579	0.595280767541689	0.209196325417005	0.7776069403314391	0.646216173881425	0.19388341063571804	0.209184040885546
CCNB1	0.65132057545731	0.30787078225866	0.541861963535027	0.47028569394891606	0.6491209291821189	0.542298005662094	0.5419963067956939	0.475284105956542	0.5749394135733629	0.6877893263587199
CCNB1IP1	0.275246712079624	0.191615141532605	0.227889037534716	0.210988151028773	0.355247086531059	0.19162769833439802	0.216801771740387	0.234283034989345	0.339496301886188	0.0946000097634209
CCNB2	0.241369170591615	null	0.06709215437193	0.183698984714172	0.0149747317154997	null	0.0682028299777113	0.181811907249524	0.16529056181021898	0.14458596919701
CCNC	0.652049683160038	0.904794412612915	0.908955725192088	0.9081210783743661	0.553015754691865	0.908944187070068	0.331720545588757	0.597035775389163	0.747487270905766	0.9755945945719251
CCND1	0.37626658239721	0.6300211352863779	0.52804238407794	0.8044144317594859	0.6407325024421751	0.630014519631066	0.761501880363397	0.523034982551941	0.8565196383880269	0.38925214019338206
CCND2	0.47567907081845	0.715768916458311	0.71553233248613	0.634627963902928	0.909821724614665	0.7157587078922181	0.711664778229922	0.5431444056404849	0.749559292103685	0.715768916458311
CCND3	0.954960340258688	0.8231519673254499	0.387294179664086	0.721708028712565	0.174334232267736	0.598753397268838	0.5715539248164211	0.8062649920265991	0.59459813594989	0.682670436121549
CCNDBP1	0.0679965953296809	0.0679862616236445	0.30429560337788103	0.041408961887256006	0.032131344224104	0.0679965953296809	0.189454993078436	0.0679965953296809	0.0868105392003618	0.0679862616236445
CCNE1	0.23211967952406198	0.448275452540891	0.107830741033262	0.219055782767214	0.173097974223429	null	0.10913779321764501	0.35261828519635796	0.573773297680983	0.0685644579367027
CCNE2	0.383332990031518	null	0.273562851319316	0.80608599016725	0.6759007355835511	0.622552246437604	0.38368929444666205	0.8874297350746291	0.5602007936393729	null
CCNF	0.0919579318217747	0.147315001755415	0.10297160966422199	0.34542572229737295	0.20419223206519	0.14732774715183497	0.0849648174041207	0.19274564781897002	0.126369938590313	0.361196330483595
CCNG1	0.0498544044328747	0.11079375282192501	0.058280007551678996	0.049415384377028	0.146840699932761	0.0301073323390449	0.0474437503093491	0.365857856495741	0.0323393660027581	0.0413196438990297
CCNG2	0.464624771709155	0.301729345549644	0.528276624190503	0.558101393772308	0.161049687508328	0.27051905264921	0.50845755514857	0.60039548174438	0.345057779995864	0.465421753147541
CCNH	0.0415681243607875	0.0586849291504086	0.0112630854332991	0.0390498428815414	0.0802616796745682	0.130183938593852	0.189531899939622	0.0423551019501594	0.449237602242812	0.0586849291504086
CCNI	0.355086195763154	0.607221036998251	0.274846418863383	0.5912754869489699	0.167721540209112	0.274856953736232	0.379779798688605	0.6626006219249	0.372270994936808	0.49312087192329296
CCNI2	0.9678040465843121	0.973387454455577	0.984048259418011	0.997421566461131	0.9175661044064741	0.973381169171754	0.9843221467004352	0.9963514847494459	0.9738138353889341	0.997413509447358
CCNJ	0.768637569094795	0.76864938038996	0.608249142501667	0.851809403426207	0.768637569094795	0.768637569094795	0.768637569094795	0.768637569094795	0.889112064872053	0.76864938038996
CCNJL	0.519284325299338	0.726095826637527	0.20237294195550304	0.606470808098857	0.6150902516244979	0.38066263058710204	0.5691508439103471	0.8514015056766999	0.42069344168358297	0.602439085580344
CCNK	0.8457489951883009	0.277160934856781	0.585112794001893	0.17776881352553897	0.588526970654396	0.505601791442345	0.253402433586358	0.561381274993295	0.474050928485577	0.28263048409217
CCNL1	0.102293766572919	0.055707209203774	0.0635106567057559	0.0808241552453739	0.309581654141648	0.19990243213296202	0.0752579034998607	0.0807763902125132	0.11380036922860799	0.257275932531845
CCNL2	0.00442306506932145	0.00303873689553032	0.0479847304659404	0.0311319389504434	0.12759143964928502	0.107011370141356	0.0704389523240882	0.22855504912268698	0.0889931249032401	0.0276762995327477
CCNO	0.456474864599545	0.863832077634753	0.135663539793853	0.7559178207132929	0.7038497369580121	null	0.964252282883539	0.918853050878729	0.739188736546842	0.338475951784487
CCNT1	0.7940343114556999	0.931692378542361	0.635649287156254	0.320756047597039	0.7142896320998199	0.73665008049217	0.63814431260198	0.34315832175522304	0.6541008658522789	0.28658513779734196
CCNT2	0.0499216641347552	0.516246179371832	0.278560561589582	0.144524862187298	0.7174988701385381	0.23650247972219002	0.296211271850545	0.234581014629554	0.289760827693434	0.23649079675985699
CCNT2-AS1	0.7411883584581429	0.7411994120076421	0.7411994120076421	0.7411883584581429	0.7411883584581429	0.7411883584581429	0.7411883584581429	0.7411883584581429	0.7411883584581429	0.7411994120076421
CCNY	0.3814017094716471	0.425473484066331	0.22835361008538899	0.259929424882337	0.47166361034693705	0.31249725334291606	0.162805117185015	0.16021617909580402	0.26117212874845497	0.37617225827101797
CCNYL1	0.960152257524077	0.9340096265058391	0.6865985622100469	0.83863433414847	0.899346044173918	0.919678077852386	0.687153512485708	0.9303891573339599	0.7932648917002081	0.6801945203212789
CCP110	0.0470930828812377	0.17997913445440603	0.27600349613571	0.0317650693390009	0.0350180451946437	0.17953586058422602	0.20786172398155	0.0408782512136644	0.0434157821361443	0.0301970192903345
CCPG1	0.0814329056238247	0.321505952668305	0.321505952668305	0.321514720048542	0.419568817925502	0.321514720048542	0.24878053131670103	0.36294748047893605	0.373248599891489	0.321505952668305
CCR1	0.8923359339042201	0.6759336147460401	0.817698868911629	0.766649661141683	0.841807814084332	0.675924953944197	0.725810722820124	0.604216393833451	0.7216293615865139	0.6759336147460401
CCR10	0.39816969943695396	0.553382642418785	0.233788644039196	0.23380039528910504	0.0445709868069104	0.23380039528910504	0.0814752242790116	0.346117258502942	0.124325536560215	0.233788644039196
CCR2	0.36795685134165795	0.323280792898644	0.28040856466143	0.47876624095570197	0.36813546576716105	0.41128987312261894	0.2680112887791	0.310145147147839	0.6513356089109671	0.5462727332428
CCR3	0.0318266913668455	0.0539565423629737	0.343501391709639	0.326059140891914	0.00895675029983288	0.139706985988992	0.0190672913158881	0.0211839679406642	0.19803206111111102	0.182702000324812
CCR4	0.218896351384668	0.1024837548487	0.196929010821582	0.44051369571386	0.556392515146772	0.0872015721934587	0.20636358103044602	0.22385337845731698	0.16615181462194198	0.18950347516497001
CCR5	0.304883634926912	0.30487419780687997	0.5324981599520829	0.4422814842958421	0.0781262357409326	0.318749946156772	0.59317345526957	0.24168319065569502	0.449436576293601	0.30487419780687997
CCR6	0.12502785148980197	0.215707139149754	0.0169845943512849	0.111458733311335	0.281692842343855	0.0574121690084595	0.0574121690084595	0.0893473785647955	0.0660212157789106	0.0574025899785426
CCR7	0.0740598508762693	0.00528789007860298	0.0141475159815774	0.00555562129912534	0.0482297464421282	0.0129784453882928	0.0153446722868519	0.007643851131231509	0.00301705442831156	0.036258616995837004
CCR8	0.422489077351751	0.422485037108019	0.915386682736275	0.23229856910873603	0.366560384512085	0.422489077351751	0.422489077351751	0.422489077351751	0.527998484910721	0.422485037108019
CCR9	0.42440989646956606	0.0587341871561488	0.47400573327684603	0.32706287032588105	0.008788680709419041	0.0142409926611295	0.21444946856873	0.45850317438409	0.0189623242421231	0.0587341871561488
CCRL2	0.131223060062779	0.38728431774002203	0.22366204114134	0.12235111101970801	0.181029730987368	0.258305967970054	0.15491479611781697	0.10995522885080099	0.31174104572494604	0.506581270006808
CCS	0.273084344643916	0.8913401272039699	0.7716652572603159	0.7716533737842042	0.579870831674685	0.37248310359322995	0.901883354087227	0.7738211893352741	0.7365696491940291	0.7438112104378021
CCSAP	0.420107453126683	0.585783991053437	0.930570094489691	0.16295597837626	0.9091127017149709	0.5857795328364711	0.9102319677985291	0.9632531609871859	0.5857795328364711	0.470368670429122
CCSER1	0.0082011901955451	0.00553982054011703	0.14909489167711903	0.11083049304264302	0.0958547987217085	0.227328908664302	0.0705290583250926	0.0783178580815459	0.0143180833864752	0.0436534634453822
CCSER2	0.429860349636992	0.7063759941712141	0.243439514950384	0.688364799044527	0.162098728203586	0.36017035836596994	0.45331588555185104	0.187829364870328	0.5421510190310661	0.42961248015902703
CCT2	0.292859226302471	0.5555367402288001	0.566756223627353	0.655002296583022	0.319150240177159	0.612591534556562	0.582353836208647	0.5615895745340821	0.412395834178235	0.40205533779937797
CCT3	0.0842107024638988	0.26268357779054896	0.06269440204066799	0.10898785839204302	0.0868215770014903	0.0903798512765569	0.0850082362382443	0.0469815607055929	0.0559357811206481	0.0458684861079802
CCT4	0.42630186519526897	0.0466530900163501	0.6582087036932629	0.402174142188743	0.33391946785320503	0.179917140795413	0.648653938188021	0.421476743582123	0.14611389569082	0.48941968685005
CCT5	0.604290225122609	0.574634768690206	0.318387768368224	0.781896424651493	0.630049288233589	0.538068661079574	0.38126718219565997	0.675328356995887	0.36623428035974803	0.574634768690206
CCT6A	0.73289163073	0.8509303393337421	0.8509303393337421	0.850917585568501	0.8230319660725541	0.9143793900678392	0.807960086300567	0.7724358377985892	0.7844494344184599	0.79557248345677
CCT6B	0.844941199811271	0.942882574875016	null	0.20490887497960103	0.960984364336226	0.6429176655197529	0.7321696699622579	0.770661481725839	0.802581659580853	null
CCT6P3	0.850185177302216	0.850197934128498	0.850197934128498	0.850185177302216	0.850185177302216	0.850185177302216	0.850185177302216	0.850185177302216	0.850185177302216	0.850197934128498
CCT7	0.0633612422184315	0.16323836650712198	0.15843227600308302	0.175353274337258	0.0134239897857846	0.193990800844002	0.139363088979964	0.161604384937271	0.383796330875459	0.434123362788976
CCT8	0.55154926573288	0.162751040907622	0.425920827783626	0.25153893522564297	0.468712800793389	0.18570815537357602	0.577749178854835	0.42680626530930293	0.7343258849483891	0.350327777356925
CCT8L2	0.40995534605410905	0.275341884218345	null	null	0.250301529116681	null	null	0.45815129446220704	0.0833352097274719	0.0935671488616043
CCZ1	0.819516132599729	0.837211430191793	0.9566545905575929	0.8993954839753651	0.918943740154017	0.8371986595583409	0.9571596826144501	0.976089159341452	0.538863194162182	0.967962305014006
CCZ1B	0.6065990801190799	0.53330060929738	0.53330060929738	0.6371529069952371	0.533298855397243	0.533298855397243	0.6926494433370699	0.421670365955905	0.533298855397243	0.384174572040049
CD101	0.22791606057725197	0.285275211692114	0.3672779112557101	0.420313786600489	0.262245909101723	0.297110439445957	0.226226425193048	0.0476884078101535	0.0759770388783611	0.11325082053440401
CD109	0.502376027012006	0.580238990658138	0.499675208666967	0.562545039878191	0.805003816280796	0.551054626771027	0.724451337166742	0.765440966685922	0.738874652535938	0.654322350330699
CD14	0.641008730318167	0.249138119781463	0.11760649360396301	0.45020553282139397	0.45636822780225894	0.177885854463418	0.412927326655442	0.499080542028649	0.0713373414277678	0.397496513675565
CD151	0.128614522109024	0.386350468598414	0.0808705778213376	0.21662558408132299	0.15725342255039904	0.16540902432733803	0.5151544592152829	0.27521080627240996	0.0680998035450561	0.386350468598414
CD160	0.837616710109898	0.8073825988912959	0.77870789167453	0.678570519161838	0.6814399654619729	0.8728916095395299	0.8860448937100409	0.5613151977430129	0.7527128469207071	0.531215560437694
CD163	0.577074808237575	null	0.189011048606589	0.149437185275934	0.33780523756914504	0.193257483650877	0.297848165815709	0.127875103001824	0.439654536201992	0.228471186519057
CD164	0.572069338337134	0.9738724652264871	0.7993289656857491	0.8334362812057909	0.462121070441747	0.774176609566887	0.623377185683797	0.58361797933547	0.640428527069171	0.9059452791419971
CD164L2	0.28118157103843394	0.14310323412815398	0.5150657976898779	0.35627243891142896	0.18746755657976102	null	0.157737365197669	0.291797133678297	0.786995920477667	0.36336480879955
CD177	0.386493061984229	0.567762326563472	0.390591813501821	0.709079629711878	0.42848643493927	0.5883571985843471	0.8753183695103081	0.472341349588383	0.895685892413408	0.6710072599538061
CD180	0.0739525392457146	0.11335382409852499	0.0135970741629362	0.0418637767751452	0.0081026395854757	0.0118266120818762	0.005697840192905999	0.00560393261930637	0.0249284600525749	0.00605136582770463
CD19	0.10582547743904	0.11845411033181802	0.0301106678444559	0.0918346556960482	0.556888546637788	0.165803602014283	0.0241221451052202	0.0633068956761463	0.0372921484992735	0.165790838598507
CD1A	0.00303606420762664	0.0249228943771345	0.0510046361451763	0.0069477057860789105	0.0035423691862273296	0.0769056165340466	0.2158367619323	0.153627837558034	0.14832401846281199	0.19187020685897802
CD1B	0.936784450948488	0.16739706727489	0.0600730798573845	0.7255514128531791	0.501652890487996	null	0.6374193427141529	0.559608036433552	0.9943130821468009	0.30193345786814896
CD1C	0.10707540503013199	0.080997219536186	0.08958545673756199	0.0255036969951713	0.29524152814922	0.336729533369314	0.0788270505848581	0.10487477774522802	0.0183750914163236	0.0824255164783469
CD1D	0.0016986370573567802	0.0132361225259446	0.0155923508774402	0.0338704356105652	0.0543241321527963	0.00842268377378868	0.116422079386572	0.032332533969224996	0.00169292223843949	0.00110012637067705
CD1E	0.40967600180165	0.6103331742553709	0.5361066196587171	0.384455583793815	0.5738026844528771	null	0.6014710446819449	0.270115976776748	0.267797313450206	0.6564834287825179
CD2	0.194294443529606	0.257318570246666	0.547336216965981	0.280263849298862	0.14429085494003602	0.349183135533062	0.711141909262304	0.222648637373301	0.165535410214691	0.50778322826251
CD200	0.107400847644626	0.283765281838638	0.00977068765709157	0.0387357121967934	0.00473680186665271	0.0238009800861948	0.009225683048094341	0.0111155245880344	0.000866119139209311	0.0237951155555732
CD200R1	0.5898921596033591	0.531485369693615	0.7372707830204879	0.22243717519229397	0.7582425432649671	0.5231808178908111	0.612845954334292	0.21826689622098897	0.8648798520285691	0.4733866748294221
CD200R1L	0.138667750399358	0.00545154728064913	null	0.24860471980919	0.113090541966326	null	0.41938912775831	0.44681997101257703	0.14432467533350501	0.00711552668386614
CD207	0.180779006732715	0.323945471741426	null	0.510873393569679	0.64325188721278	0.171909074514664	0.28757921949119103	0.39977198404510794	0.158889432099154	0.208514282839307
CD209	0.6597400223448578	0.8407246708495549	null	0.943724525167438	0.990115034913701	0.8343408882229051	0.9472225340087341	0.8418668397302479	0.7885922808349591	0.619198173928676
CD22	0.00547862131679888	0.00895265789902307	0.0689458765278799	0.0123581355739298	0.0114734692741752	0.0279548648703443	0.021535014889376	0.0073421656728727205	0.0168361917632292	0.012344549230151002
CD226	0.261471207063205	0.29826613943276803	0.49328001998278603	0.37476757564555496	0.620469836507786	0.298275831106641	0.497556031283248	0.541559761301527	0.530309614503621	0.135766750539303
CD24	0.12644325273959697	0.133584938534958	0.210383999169555	0.162095481619311	0.0694574638746458	0.147184828278824	0.0831340085948292	0.10015772601166001	0.368906453480691	0.38514419548288203
CD244	0.26345089772535296	0.0403264079609182	0.114030934994203	0.22886953570788604	0.5177907605143429	0.293852719104111	0.23076458619732398	0.498630529366521	0.07309056546019299	0.0395062985091802
CD247	0.715206294349113	0.692492358978692	0.522143843549069	0.209457918516962	0.719538722025522	0.45295866685184905	0.706784849851337	0.603415027270834	0.17504207063834498	0.19569227420885102
CD248	0.71245897056768	0.712469060627989	0.38377654479715206	0.542830419289601	0.41054780446055705	0.743076991007811	0.375677566736831	0.47662640056312605	0.5560430391864449	0.712469060627989
CD27	0.9729031519746261	0.8729122796118911	0.863613004367899	0.9520613137013639	0.881503602594939	0.909351939952529	0.742841432453144	0.863070896359766	0.8257937378404291	0.8729122796118911
CD27-AS1	0.9470187721045749	0.9470279887614099	0.9470279887614099	0.9470187721045749	0.9470187721045749	0.9470187721045749	0.9470187721045749	0.9470187721045749	0.9470187721045749	0.9470279887614099
CD274	0.343331518709643	0.4242184414051379	0.35755935129891203	0.57813688302373	0.9564727199322208	0.42422239355992697	0.41056732827593395	0.607835613983594	0.436001525065816	0.6980969737419229
CD276	0.760014056411393	0.782519589974085	0.8271283285137041	0.8399195140859019	0.6247260508268331	0.438238996848742	0.7193171180297511	0.6750826592024599	0.58601509906146	0.8785993567819721
CD28	0.300810227615334	0.269706092672187	0.453750225105831	0.308383283744759	0.352897855964424	0.19110900757941499	0.218045202275899	0.12468138951859697	0.20292678895725197	0.247144222303269
CD2AP	0.5722969723486551	0.47571170637559707	0.667980992362879	0.44099784415066295	0.792062578292793	0.5506300252875871	0.601079806683885	0.634870112605307	0.336648360307819	0.401356708663163
CD2BP2	0.21900661600159899	0.45591363860154704	0.61639452614718	0.081261445328239	0.42518685351811697	0.39743965100966105	0.7078922742492041	0.213999882681264	0.21532168914498498	0.575743939402771
CD300A	0.596550319448913	0.733410296607146	0.450622574518705	0.527929106114335	0.6131765373383969	0.7195953688161829	0.409552431241754	0.450321571814145	0.9246424097748691	0.845215394136602
CD300C	0.13018738351455197	0.6983453640068891	0.32405472487621	0.738289019948073	0.11175701555680802	0.17994459550132502	0.323526431781651	0.768050193950497	0.135726600070574	0.325277568151443
CD300E	0.0645563347996927	0.0905949184818184	0.0566978011759588	0.0174269496752408	0.0344068628797187	0.0369758096180035	0.0304588051009982	0.0422454653372634	0.0968217805657928	0.0687388239145875
CD300H	0.399912763008671	0.399907591270041	0.399907591270041	0.399912763008671	0.399912763008671	0.399912763008671	0.399912763008671	0.399912763008671	0.399912763008671	0.399907591270041
CD300LB	0.5595386051674129	0.564238247398168	0.536231749538427	0.690344260566054	0.8291233483989621	0.949682610441242	0.398524294735405	0.7382111189727592	0.9605837297422559	0.7310657988312379
CD300LD	0.521108674369724	0.14468727854156901	0.6315653270767541	0.24528756001257399	0.634795869311464	0.275235655834235	0.26561143598625897	0.254982581616361	0.0922661588254617	0.26560059594087
CD300LF	0.656070276482861	0.513881419051952	0.47425526177363003	0.223912746350735	0.8050833568864441	0.513880686527068	0.513880686527068	0.7145859673533951	0.5805260152142329	0.513881419051952
CD300LG	0.460954964920511	0.802728343099873	null	0.46855567846831003	0.00558665833860756	null	null	0.47565450191312797	0.151198404216749	0.472537470349438
CD302	0.239125517034946	0.0766902176681684	0.20834950044848896	0.10404688666777302	0.026922204290436	0.0767010699114276	0.53264446021207	0.330454157795247	0.029911728100410997	0.0766902176681684
CD320	0.7265629962225741	0.593897747024053	0.825549197029718	0.76250339261209	0.912279549555576	0.761880748408889	0.8183225100966641	0.7713861070223901	0.651778174263999	0.7117557671197701
CD33	0.9882565318041601	0.971401107823063	0.9446327283691379	0.943936254258635	0.965877026218123	0.8154634853299771	0.877768146605597	0.94009710071509	0.952135440853235	0.924395135830219
CD34	0.7407762428625331	0.7598382522733141	0.6309660965585661	0.515444177543593	0.40932951110921206	0.5549660375670771	0.218174038973088	0.10427583849802198	0.226916747838099	0.5549689210248979
CD36	0.0674435027776245	0.16410662218012198	0.117546190677516	0.221837717778853	0.11499456785864699	0.10615153217422801	0.0295926451102647	0.140592614356362	0.15867486602091102	0.13291684635846499
CD37	0.7525104774490731	0.964942194761744	0.9501153510077449	0.9473342764456459	0.777177589010455	0.8464533848870671	0.7360537166085792	0.728569853204001	0.9230595601180892	0.964942194761744
CD38	0.439992264018593	0.730629956666173	0.5682301667242271	0.359940392872371	0.591350740420365	0.737522681758787	0.63944099732375	0.146860825169588	0.158427765471064	0.627780771481589
CD3D	0.501539412827697	0.42789966399169	0.13232164834273	0.0829382566025244	0.53229827738761	0.132334259480705	0.497982803045043	0.31870742478725606	0.0541839720586676	0.21821200651341502
CD3E	0.293896501047558	0.591056189273769	0.5315733580281079	0.38733947750744396	0.232407526700374	0.34710349356914805	0.531674845403301	0.401869015972283	0.9355417757170209	0.604343163379576
CD3G	0.384111500511648	0.6754046549686179	0.9534442824629691	0.5625935161139229	0.365995321017288	0.8000564566657851	0.768011728236995	0.201691701654411	0.44998392451786295	0.698018220329898
CD4	0.34177454749170305	0.30259415809901896	0.473931133221299	0.318374035595741	0.188497551154742	0.302603683825365	0.6954216724348841	0.283615922832993	0.31344935565834997	0.343576872309781
CD40	0.280418068874405	0.19044794276437801	0.0268398766728724	0.00766323383122975	0.232206265773057	0.5976500289503079	0.5208730210458751	0.0700410396479232	0.442191199714604	0.0993559164059708
CD44	0.171921633596167	0.188348604811203	0.483639324285521	0.7422915648953999	0.4461351966176671	0.385816193518039	0.387973876615699	0.465416458837476	0.20882943902787102	0.261769287207333
CD46	0.8688077481320492	0.366882392337863	0.593019122279285	0.5422358410447801	0.20381385830449897	0.6046280778443871	0.466244195255322	0.47598242909239596	0.60697334400964	0.233357481460955
CD47	0.9176803288266641	0.5069180185908301	0.7994080864274341	0.884585981226592	0.664101915495471	0.7203956243214871	0.810698800212378	0.89898036152357	0.5990184707774461	0.9241292887918728
CD48	0.5032938083238279	0.43513062528965796	0.470025194428015	0.32867679457719606	0.7516573825759749	0.4351340194999939	0.532979398866992	0.311485904297775	0.305045158105946	0.6197015144313079
CD5	0.722995419929737	0.721476197202788	0.890318459731301	0.497071211303347	0.6842380423088691	0.80496221924511	0.9325626707475899	0.938852847385158	0.736773044234753	0.9632915174562969
CD52	0.0941729097241294	0.0321145105977016	0.238235102351129	0.135140876433347	0.0618550854556832	0.020771450082854997	0.23435757325600698	0.0734869769624648	0.020771450082854997	0.0207660711361481
CD53	0.6552959919244771	0.8410768588645509	0.746408480521232	0.735857142745333	0.902340634194073	0.8651159428557059	0.89002661096524	0.6698540513721141	0.5508045030349571	0.5981554959470611
CD55	0.0888500869326839	0.128656516676775	0.0571005232803373	0.0560153271743751	0.262487517873468	0.14221042037235698	0.126164852164251	0.0414802408667913	0.10254816978391999	0.0543488469906743
CD58	0.127467684024041	0.0877407857867896	0.626482956854089	0.5833094102856601	0.314322914259668	0.202652553242427	0.641648163256506	0.6546700729403521	0.270810841326999	0.610453557628302
CD59	0.5695288468470451	0.5619546914911329	0.605898205774194	0.6415447845371379	0.6508109093755821	0.561951447230156	0.41410239575656305	0.7384610213328291	0.7916655367310379	0.6742390919392371
CD5L	0.518552320409654	0.494733933845206	null	0.8311384545492869	0.23495562604209502	null	null	0.73699185863111	0.974972558393153	0.9210132275939609
CD6	0.48489916914744896	0.27267486514695	0.40965246460557403	0.33453866455823605	0.22814340869775002	0.285284249696401	0.65109587881103	0.417362853021698	0.292471833729425	0.446829768445373
CD63	0.22357920575501603	0.38675727042882	0.14893893640172598	0.152227313162415	0.311171476426898	0.5682558381811221	0.279342950920458	0.505838043975137	0.164663628299418	0.14893893640172598
CD68	0.500732687528267	0.500732726209926	0.500732726209926	0.500732687528267	0.8719058557168791	0.500732687528267	0.862150382540652	0.830811540229532	0.722810605957222	0.500732726209926
CD69	0.44349692797845297	0.36465505147638105	0.11776163707895	0.0626406947334003	0.15857536547314002	null	0.00342422998313443	0.0229263641173628	0.7177103565103591	0.0417251023902673
CD7	0.885348943174647	0.617776376215804	0.871802810661663	0.9293217258125491	0.831086664159597	0.733693865489499	0.881762284707242	0.9561206317749541	0.765726520249935	0.850834228439499
CD70	0.349005418439667	0.7247751456654441	0.117784051927462	0.425117691154524	0.10973035067823	0.39245796883538	null	0.0772924024219019	null	0.172452972301582
CD72	0.0616529709606135	0.10054712668600801	0.238204083223066	0.14703558696060198	0.612737413421424	0.0719753809240767	0.10055901897873501	0.0335593157418732	0.21293425621884599	0.159487667418713
CD74	0.504851545709727	0.369376001774575	0.46493642220278003	0.452722010967135	0.236547257415994	0.38358650107100606	0.450279808001882	0.556687509691676	0.28625257306951196	0.365135716012932
CD79A	0.351585494670386	0.288109739884636	0.0260956331162378	0.0237884350599972	0.0416376003754672	0.0389495061124657	0.0247236861143236	0.0425473954475071	0.23682095995351002	0.0611101130315674
CD79B	0.0134857433623544	0.0233863940389507	0.0319332760949738	0.0313607904820834	0.00999751210780046	0.0233921951542146	0.20277289170961102	0.034844440379587005	0.149482117472813	0.0206668493019042
CD80	0.7443754020636909	0.42250482389782706	0.720293470478605	0.337744705213455	0.487878054709318	0.42250886313691205	0.5529712449850239	0.231423953183305	0.42250886313691205	0.549802008310705
CD81	0.14805491297156198	0.218971151686625	0.12834254811256499	0.158629079276035	0.22386275915798898	0.49383663125984995	0.108907388133305	0.0743841707620864	0.23778590261205498	0.273879843565159
CD82	0.91527926083654	0.891240535982931	0.8146279711140351	0.8409342263035591	0.6908440820921539	0.558013997210198	0.851388049013162	0.858351663797698	0.9595760896326759	0.8184302752833241
CD83	0.6387921189659971	0.8778155640066729	0.62381325488326	0.337032314806939	0.5945797127243969	0.35103271242728695	0.455999868554829	0.33844503065742404	0.392174534214639	0.272806655090785
CD84	0.659811682052359	0.6598196526014111	0.802402304437713	0.568538901369104	0.39243412673762895	0.7434146229656909	0.50837157417209	0.6778897929288431	0.8575614277022799	0.5551565460008929
CD86	0.8414913148477959	0.508021507607322	0.6901602240513139	0.801089604957501	0.9251267380632471	0.7491451552625792	0.625260629602714	0.7416058921250491	0.497131854559521	0.7228594267885781
CD8A	0.38817768054931895	0.402810538976057	0.108366736442344	0.533891038989972	0.35238744043174103	0.356434104632498	0.304039510743976	0.525510684906378	0.19311131430078898	0.376761876560373
CD8B	0.25746795303309306	0.49298928961450605	0.31165540219803994	0.28913939144620193	0.0912286539149266	0.32492128134407694	0.31109617693837105	0.835530003943366	0.680154931232896	0.166526501109455
CD8B2	0.759038747558077	0.836685949095418	0.802468706452877	0.8227211252604509	0.919101853812208	0.8212229790473891	0.697118609055009	0.7598350937141121	0.7811808356659978	0.629854692963313
CD9	0.18071459451637	0.494480026910751	0.150168315475264	0.136458652863662	0.0253668190944884	0.0882559248113856	0.149476404126605	0.15518938793755702	0.7242538700334901	0.118942025932364
CD93	0.232550268594811	0.588871282384411	0.20768900873907603	0.5194587860554989	0.45525055437682793	0.296087278030123	0.479645385931864	0.23941428690376104	0.777921031408077	0.427744991262113
CD96	0.20308193599919397	0.5740935812315999	0.6530817212040949	0.7668889950010159	0.5095772566120801	0.277868424613265	0.4324425750544211	0.642970421458297	0.261011447175928	0.293963890531302
CDA	0.23810438843248496	0.6751080326056179	0.314721838012385	0.44769826747302005	0.679774602282072	0.706108128723415	0.32842599439317305	0.24153394039981196	0.154269553283341	0.32725349338798904
CDADC1	0.0213840664062063	0.125045529031826	0.491643778138553	0.384254307816175	0.13635537894721197	0.10520020088180698	0.5067715243013929	0.37407292821419397	0.242137065950462	0.111514155916196
CDAN1	0.512559924558927	0.643823764505893	0.6952903657623671	0.0929229291793955	0.157037543207697	0.640416740207574	0.206370347473942	0.0762909439975786	0.0737753382279735	0.7287477077693059
CDC123	0.134780358797959	0.195491841148615	0.41628752524041995	0.41629187910964005	0.565819052634897	0.41629187910964005	0.110556003834981	0.142343339221737	0.54873556980849	0.41628752524041995
CDC14A	0.14014100070707503	0.226518089343881	0.155014454418295	0.33142391751570394	0.257228021954076	0.143602073700514	0.43754050130873906	0.28954979190199603	0.24580514235193301	0.43777771772982205
CDC14B	0.20307040007631302	0.175676864090705	0.0532660486010489	0.15537459660950698	0.278473992593832	0.45156834017136105	0.39109096466244303	0.166575214271985	0.0269150093945404	0.318422691483232
CDC14C	0.04278275395466001	0.0573033128194267	null	0.45635950415388504	0.0906810739002599	null	0.452544278171853	0.0366704000420369	0.48297531261417703	0.0491301456272867
CDC16	0.822490770213591	0.395534254287991	0.5195862638884939	0.309267861758593	0.297816968728291	0.650999492943869	0.841810507740933	0.38890946033143997	0.7441208955483359	0.43370578000876703
CDC20	0.418261281460813	null	null	null	0.9503667429852108	null	0.555031268106722	0.449616082589996	0.954143800171338	0.137676458391212
CDC20B	0.6234633544901911	0.717416482805587	0.8255521073364099	0.8021090366689301	0.4453103376348	0.264497390547974	0.906005463692168	0.6369608046981271	0.566687877501755	0.7510262862770191
CDC23	0.775567210762121	0.617517340555375	0.308521747344097	0.428833946152176	0.335803626573369	0.6175113192710071	0.311347197404705	0.35317739328259495	0.338390735067795	0.32890627186179905
CDC25A	0.798165839081542	0.7087190924273421	0.621369659964577	0.920473420403768	0.48564520927842797	null	0.557475628700986	0.7571146746017758	0.9130918630856651	0.915442206020505
CDC25B	0.0468874016902886	0.14962722101839498	0.12710519783814098	0.10184439025818501	0.326655685726425	0.0635618032908149	0.0454845832725711	0.0464762239974913	0.311719235221106	0.260228299144353
CDC25C	0.18679518232765802	0.454384002398049	0.715010950527292	0.5773441656442471	0.0149302866492922	0.29688124555556705	0.520118420261212	0.600554617261314	0.43138457743439	null
CDC26	0.7260705415517921	0.941185713371509	0.8949095127253659	0.8955789269761171	0.8913763694002809	0.8948974760530349	0.769409373707027	0.541623839560452	0.930500889254008	0.8949095127253659
CDC27	0.634684163755445	0.972339640506582	0.789849943629426	0.8555527253674591	0.653359586522617	0.891430124478192	0.8369029758738671	0.6430948954502099	0.843375859883386	0.8061574318872979
CDC34	0.983180237120859	0.943165791082523	0.7888637511888531	0.946520556714275	0.92034067050138	0.9522146134396021	0.79162465274828	0.923579210748236	0.9532596483241691	0.7501892226015341
CDC37	0.62012874763417	0.268572655460857	0.470167748876102	0.247335117912851	0.35250220467284704	0.46064893028879605	0.5396931756481671	0.15412306960439198	0.0735628813373684	0.460646859529274
CDC37L1	0.127585141475615	0.16476171885332003	0.5093440216112151	0.509343528416674	0.6252574288372951	0.509343528416674	0.42397432776893196	0.13645920439242198	0.6833579548614329	0.5093440216112151
CDC40	0.9999153010521121	0.99987915260266	0.99987915260266	0.999879060932711	0.9999181384330259	0.999879060932711	0.999949372686776	0.999819666441263	0.990772346554034	0.9997876169668579
CDC42	0.34448606684583394	0.27568637666988105	0.496806221448669	0.28234835172042	0.7284511562192951	0.212940732657279	0.19992246692066698	0.264614694887152	0.166542930898557	0.252875097187055
CDC42-AS1	0.20843895072941898	0.20842665248314998	0.20842665248314998	0.20843895072941898	0.20843895072941898	0.20843895072941898	0.20843895072941898	0.20843895072941898	0.20843895072941898	0.20842665248314998
CDC42BPA	0.517221723729503	0.7038537578483801	0.543542624396093	0.647521249096727	0.756830261041266	0.430726243146211	0.33538976359569395	0.595167863295204	0.9845729555290981	0.37159265300435496
CDC42BPB	0.36330162084630696	0.370526276870033	0.636600646482126	0.8137385884951651	0.39649646576670095	0.933672834924333	0.6988382313727809	0.6586448767157379	0.20006754313227101	0.7570231434853361
CDC42BPG	0.0491637681850782	0.23675874594779897	0.0406267648523041	0.0331789272722702	0.159006400600009	0.33117271633213	0.0401390697875992	0.0374717535514904	0.0323054647598811	0.0510845929522399
CDC42EP1	0.683114973260559	0.946734610835028	0.6988776518775749	0.797320750276741	0.822075060225354	0.7737251687968059	0.90939941863623	0.7233015890143121	0.6447045868172471	0.5322737625702241
CDC42EP2	0.37509326902535706	0.154669858553976	0.154669858553976	0.154682629391616	0.384598084461145	0.154682629391616	0.178244771498844	0.25515795186938894	0.542100054794146	0.154669858553976
CDC42EP3	0.12850287610628303	0.0108788895431377	0.0145452192591299	0.0064491896468376	0.0359864906258271	0.0108823644581044	0.0108823644581044	0.0553298638944616	0.0051932989589070205	0.00198203551773676
CDC42EP4	0.64178634787231	0.767573205410991	0.459704572603798	0.440060448108572	0.44259578433588703	0.8474266880068659	0.303150194659847	0.681552739994519	0.8655874401748431	0.4033713348691911
CDC42EP5	0.671740225136932	0.767490381585215	0.6650909692100401	0.456223485678363	0.301133179260876	null	null	null	0.66980368680147	0.6602484611124549
CDC42SE1	0.16240625591411903	0.304237031819875	0.498054510842674	0.408933352362927	0.27689668559825803	0.304246493782378	0.22948445465508102	0.36818851961071797	0.258002312485795	0.23577863293914803
CDC42SE2	0.826945773663109	0.755624953267727	0.522760102112761	0.575805409840503	0.7453273657510451	0.7453273657510451	0.7453273657510451	0.7453273657510451	0.7453273657510451	0.598437567348029
CDC45	0.686658095326246	null	null	null	0.9389872268894699	null	0.36650168287138796	0.310040841225472	0.8769140222245	0.7060891593642141
CDC5L	0.741224213324201	0.614264874747158	0.9459022268810849	0.71957844789728	0.598488791481564	0.892940132426527	0.9464679815719341	0.973289524719481	0.6513097879998679	0.9449662914703331
CDC6	0.0173754124480424	0.0155187593398931	0.534551388616501	0.017506420474471	0.0363955797203554	0.0881025153280193	0.692477470901062	0.12209582298304199	0.8327633685250649	0.0232255294890699
CDC7	0.6688242029800171	0.344803276879327	0.17157853486361999	0.0982425226165901	0.36650177916472704	0.196382939775487	0.541485954982349	0.0618099995033969	0.116169555032687	0.127470927989809
CDC73	0.28157847760388	0.0468952303064588	0.15397347370542902	0.0129848013870891	0.00224401742083875	0.0360456948697271	0.0798677402968926	0.00598035468487399	0.00829699432453401	0.0344316014633947
CDCA2	0.5446468379871401	0.8323681689110759	null	0.883127572353256	0.786204898995129	null	0.608176156461071	0.943301981699535	0.793703125614472	0.9115052805059641
CDCA3	0.518405966816977	null	0.172358692521405	0.602568243723286	0.580161937502549	0.5589835304642691	0.17176097609307997	0.449486465105656	0.693741973724501	null
CDCA4	0.0451478286231023	0.0006279492036574889	0.0006509488858381679	0.00124150474703097	0.0062202671260173795	0.00331192464909906	0.000704168457688817	0.0020746779053099898	0.000584881336001445	0.0007281270296191339
CDCA5	0.5643582465476171	0.758160910361373	null	null	0.96447168995647	0.668392167932523	0.585425093620598	0.645169385411101	0.0540551423688674	0.5685236446581341
CDCA7	0.451360102602867	0.510877663847603	0.603444461893339	0.700606701826971	0.522463887396284	0.45077459821583793	0.584906304484019	0.38064124390894505	0.36651117818959295	0.215007389037948
CDCA7L	0.228698439475178	0.278803140745439	0.211412803547258	0.73921309667772	0.0616617119103802	0.27881354001485303	0.20093270650214395	0.635599810408994	0.42187423128936996	0.29915093337281895
CDCA8	0.13425081845663	0.215166143268678	null	null	0.9442639357601021	null	0.5244513680709051	0.623986747596082	0.389753975425784	0.24448999036557398
CDCP1	0.217930851010238	0.47553264592024796	0.33909518480353495	0.26071548584885	0.13199483850614802	0.25282845154582	0.354222997835323	0.370007843079748	0.640292820480598	0.39051993789611206
CDCP2	0.624859712047525	0.20717464414817802	null	0.0338044795806669	0.189250364195072	0.118783239113431	null	null	0.31962225965917895	null
CDH1	0.359176402559096	0.18044000298066798	0.30226001044758005	0.33219427474657504	0.312889451997166	0.29837816726582	0.283507237511114	0.11667296104836099	0.5388072896951359	0.253087371791354
CDH10	0.6984915873421921	0.7377137122095101	0.679196841166552	0.634851860927171	0.710177427293081	null	0.60781511265829	0.930002475553787	0.92826891724811	0.9166669711640629
CDH11	0.517018636836609	0.302771269529244	0.570458417554894	0.6533560460619899	0.814578651093826	0.779571331662755	0.599482426701655	0.869294605671908	0.9498315950911509	0.30651809607166497
CDH12	0.240673500479286	null	0.313513320998847	0.22335620994960098	0.0699613402567003	0.0548636713933091	0.270893751287901	0.530498484200064	0.0273044727862586	0.479576430444336
CDH13	0.5887389676809079	0.11811556451900801	0.108591988015083	0.18398474816886898	0.3668054696647429	0.227668348130057	0.0823789639020534	0.10007888649185	0.42911672088246	0.160327477026797
CDH15	0.536943594615511	0.121521649922485	0.699708266301316	0.521246927335123	0.4329040728814121	0.406836868909302	0.66598684831634	0.6921100169517911	0.70738960324303	0.605459020272236
CDH16	0.632583174871231	0.549011357249294	0.552647357786949	0.520335469187034	0.0700374063395775	0.6794794470461911	0.6265068940956271	0.5163820873123279	0.53034888836152	0.7297042260076428
CDH17	0.369728134661462	0.7872680862363578	0.615168634124366	0.684685002540695	0.425896094620368	0.8869936243596959	0.5220872870273761	0.332419297581708	0.091395070551873	0.310996659699174
CDH18	0.20128008821793103	0.4952421472262079	0.742370790406384	0.8307338778338309	0.9931911416769359	0.8860606030607701	0.5037269614747639	0.590213903683085	0.894214802938391	0.47519485882447293
CDH19	0.20340886835015196	0.5944830253638	0.7880233049170409	0.806065127896042	0.305848578818668	0.25751541620456	0.25592313131185895	0.26980474993543596	0.764580300512815	0.354238017789923
CDH2	0.13496398247515198	0.580151594968783	0.19146829024541398	0.15272564525321697	0.0774854115241535	0.641912524235144	0.39920398299337795	0.160276515552823	0.22967898751143	0.597340819819548
CDH20	0.549336486308303	0.6306960163925001	0.656006884590182	0.294562316269542	0.14088549363300304	0.111383859851435	0.553094059484235	0.44415024135803605	0.134643655537322	0.33146604887593395
CDH22	0.0918940726400699	0.167896832562607	0.21973847038590397	0.888184689511461	0.330829845777332	0.0722696094803893	0.0496762399867736	0.171704063689086	0.381553412658358	0.7310625272851479
CDH23	0.846964345017287	0.745529295506893	0.627502864295827	0.636984017334293	0.589294818074606	0.451528177466932	0.772502034859876	0.614088004284369	0.596812616970749	0.378906443098896
CDH24	0.39075596751448793	0.522594471071146	0.258055052089275	0.22814494921711803	0.302983105566517	0.337573966908976	0.0771197465951697	0.26230177404426	0.26780232086154104	0.21605887575922303
CDH26	0.301476864124349	0.669810081449968	0.32301063022631604	0.46212321665619394	0.0865122775562432	0.297563484763322	0.46009073938061795	0.505472698815353	0.10805010703304302	0.475603826998452
CDH3	0.594443452856162	0.7507207120661579	0.25018005422663697	0.17391629587222698	0.44014165088847707	0.6493022470367621	0.270718132527985	0.110691021535096	0.29889679019368204	null
CDH4	0.0957268274290053	0.639403944016595	0.7046619864336379	0.666641911918074	0.112224118378737	0.28447554806488107	0.0471934058115354	0.5481770086331921	0.6288886342598979	0.147710987765323
CDH5	0.926533555688159	0.424178012791806	0.749520939522756	0.534286570611393	0.657379335876007	0.241470709073656	0.748305488917608	0.827007381315648	0.35852967698019705	0.607492341782788
CDH6	0.635265381991738	0.6191294860842691	0.7296468243299259	0.878260238522432	0.205058250819448	0.913419845044147	null	null	0.868453791662443	null
CDH7	0.6745976536505319	0.7467354085897181	0.809909088567792	0.591625525000858	0.6655958093583499	0.39646549716480894	0.9568123546889972	0.8050336424736411	0.8500063639566829	0.670677131579343
CDH8	0.269786356018732	0.689500053063938	0.440940476182811	0.144190663894918	0.6987904567309229	0.7825060100899319	0.4169753596763971	0.0918227668446303	0.35800356577312603	0.392891362905814
CDH9	0.269454664251169	0.7044153493286851	null	null	0.40253039220951603	null	null	0.299791252546866	0.8800244718380709	0.322136858758492
CDHR1	0.154468754480947	0.43601439059562896	0.13267836075622302	0.204763773745174	0.0883851219038877	0.630668729200388	0.19400072508436803	0.34429359052434805	0.630830921559644	0.191456744280725
CDHR2	0.5751321916722241	0.820775695031093	0.821502171273777	0.7494469801026991	0.408748787334198	0.452899941420817	0.801406509967998	0.67379118972523	0.528484305935094	0.668023151538414
CDHR3	0.7336572471651891	0.7427448282177029	0.53714501448108	0.660305558287125	0.6523000544039449	0.540597537883302	0.5600409868864941	0.6928277875655962	0.7908507927356351	0.505977545089636
CDHR4	0.0216741685575019	0.0565102887569057	0.0152209777887941	0.0686288644961376	0.000670485832964956	0.0377850255003883	0.0156979101765551	0.044897577254561	0.0166397011689673	0.0173098707442621
CDHR5	0.286838048551941	0.0425315652001955	0.16805848400677498	0.0477194316793795	0.228832383239504	0.0425397993798975	0.0425397993798975	0.0425397993798975	0.0239521583668608	0.0425315652001955
CDIN1	0.1031257066993	0.10311373095369301	0.10311373095369301	0.1031257066993	0.1031257066993	0.1031257066993	0.1031257066993	0.1031257066993	0.1031257066993	0.10311373095369301
CDIP1	0.4207055889892489	0.629509361148478	0.322008924069128	0.500893135068921	0.581164289215495	0.434505524708167	0.434505524708167	0.530948313463762	0.22986257141174898	0.637734692362903
CDIPT	0.24359000048105803	0.15105104609936904	0.0951427294451292	0.0951544293238041	0.0496205279077508	0.0951544293238041	0.11812150837041098	0.0376538722326281	0.31335336856379603	0.0951427294451292
CDK1	0.973638463982945	0.7165788243699741	0.933959849344307	0.960758345511405	0.569398579641781	null	0.9328566350330479	0.930629046405832	null	0.629668639861812
CDK10	0.46356065013961606	0.456695981602235	0.6953080192735949	0.6822467781455078	0.663762107052605	0.22794403433531102	0.56163422390274	0.334883375280159	0.33994846145131397	0.456695981602235
CDK11A	0.237085395600893	0.23707372760651899	0.358692824243457	0.11587651841588902	0.162244801817774	0.36077292563583896	0.237085395600893	0.237085395600893	0.457706610934591	0.23707372760651899
CDK11B	0.093909213866744	0.0938975616477422	0.0938975616477422	0.281450966255408	0.0843696713905607	0.0091680766716872	0.270310569958896	0.202611869783643	0.261034374433648	0.0938975616477422
CDK12	0.129743253151666	0.513408682977316	0.140493613306007	0.5012550574376811	0.131721164056642	0.33275593787287105	0.14177620245373299	0.215431349682954	0.356019081636305	0.18798300918556501
CDK13	0.542461583304385	0.513382239858816	0.8618630888000759	0.818842221199871	0.649606945333367	0.6695386306097729	0.862150490386736	0.720045256678677	0.6562101659797379	0.8240651825814991
CDK14	0.8357952214279541	0.7676957753410999	0.9312861519671871	0.887568532810435	0.9392379663760141	0.8304443663228559	0.8304443663228559	0.9415188261486441	0.93765371398274	0.830457115511836
CDK15	0.28356330292542997	0.129372869353995	null	0.731938623349172	0.680096530269707	0.516760706938894	0.7050945640633599	0.8729745565880992	0.9224420846745899	0.289864466509625
CDK17	0.84699876879475	0.862749632861277	0.69133278039729	0.9410523542892439	0.273127607956063	0.7259648313586908	0.636108849505509	0.668182239757965	0.90724969275165	0.7442551463004442
CDK18	0.934838685466266	0.992664743259822	0.9586902533094179	0.9579258390629509	0.8728643326395961	0.9819951701145371	0.586761967848669	0.892079719846728	0.925091920815252	0.748154667232342
CDK19	0.242126833981576	0.45069076327575197	0.620922020079375	0.6410513877169649	0.35982061644137897	0.35982061644137897	0.621299310607712	0.559023402988555	0.35982061644137897	0.425021087553066
CDK2	0.544968451211753	0.9084356634057019	0.9084356634057019	0.600852968686334	0.676680394037537	0.9084241039729629	0.53364736083537	0.7057557266105821	0.8648651196139449	0.9084356634057019
CDK20	0.8774129125036592	0.958888164677606	0.7389903145153991	0.6034565124461071	0.723004201382323	0.955947025337489	0.739660134978892	0.7485874182346991	0.8222153295267941	0.943548342105822
CDK2AP1	0.00853617188656772	0.10343986788559201	0.0150177615919007	0.0123132267797911	0.159615933728803	0.10345185388167402	0.0173254687333897	0.0463634441974138	0.47695298662888297	0.0442313351849775
CDK2AP2	0.50494246856579	0.3994648536565279	0.567514885161042	0.7072084536622479	0.30279695980766497	0.39947004725823604	0.5395592417698379	0.710205416113404	0.5097702127599311	0.41677836090859205
CDK3	0.25381421335549803	0.285135791288208	0.409168627697675	0.64991264740489	0.5979821548911279	0.32046269295946	0.28514596755462895	0.836458585062799	0.28794038301468394	0.285135791288208
CDK4	0.256664930216793	0.23902112539276102	0.368912327877639	0.514076619298876	0.32643536224281205	0.2390327427826	0.700290369074217	0.383252435576404	0.0208146105870387	0.23902112539276102
CDK5	0.0257184667005605	0.0364835744287257	0.007068453589935941	0.007071000067672209	0.0153762007308683	0.007071000067672209	0.0384304162823585	0.00963200344560297	0.0330725336418409	0.007068453589935941
CDK5R1	0.125901910505515	0.5488247201552071	0.31524302479829697	0.5534368351922939	0.15114012122002	0.0755405872020822	0.34443614100278697	0.177338418698745	0.42543521234441295	0.097561714257138
CDK5R2	0.270273657537059	0.188955836518134	0.28013913006941804	0.0733695369446896	0.115108839866898	0.103134256219113	0.164343838090867	0.332205263059846	0.20274558330868803	0.103122280203795
CDK5RAP1	0.919942072314769	0.643219570372176	0.971826934412799	0.9047109762819872	0.38200202756245205	0.8932927805436279	0.972221590620485	0.887763734056087	0.8867444912696609	0.9514837203286209
CDK5RAP2	0.0449923182393976	0.161415133070527	0.00980679355349076	0.0122683955836532	0.019981710099327	0.0775982911291092	0.0382387574146623	0.0141162183509285	0.008665414752354059	0.131853635572501
CDK5RAP3	0.871786706594285	0.8717992598659091	0.7297204266540509	0.9070955913651321	0.919432452130678	0.9366920366647858	0.871786706594285	0.871786706594285	0.7957854901676229	0.8717992598659091
CDK6	0.34733095902255895	0.8628903913171959	0.7336715774969479	0.10351072043144802	0.37739035435384005	0.592578320303523	0.683635801037344	0.9253682939036859	0.642404121121112	0.592583119205224
CDK7	0.8865871511567299	0.826870226621765	0.909495780826598	0.626111554835676	0.735800915987149	0.6748536933531821	0.750446643949192	0.750446643949192	0.750446643949192	0.40803908476826506
CDK8	0.167865963738634	0.662071466732964	0.15051255391923402	0.13872424354072302	0.7172422126605781	0.5129462616739741	0.144021396147574	0.11439352353748301	0.532832850729489	0.42838594547697706
CDK9	0.400520123512943	0.18778753729207395	0.18858460560644102	0.109713046577334	0.012869838310591	0.42915762215839603	0.382410894040908	0.441867941468009	0.236325003544158	0.365838547796786
CDKAL1	0.143696088168537	0.124209748134604	0.44159903440079296	0.399118554615253	0.33797006253442197	0.142749360461699	0.51235612447354	0.7422316820225021	0.33125876462314097	0.204914400344957
CDKL1	0.22776417583432298	0.44290976108795294	0.0843597129464813	0.38754331574373996	0.116518545677801	0.540532553891709	0.442912754309598	0.442912754309598	0.325159559627437	0.44290976108795294
CDKL2	0.764876393045578	0.299947032738039	0.8496875667233009	0.983795232321565	0.541848712045612	0.273696554904695	0.8483130019608169	0.6884002944755571	0.581788324934818	0.955789672512528
CDKL3	null	null	0.337384165199359	0.44335020202912	0.6423354677216989	0.26698202558892303	null	null	0.537690950514992	0.23865909273467897
CDKL4	0.893117995356282	0.9641032257362842	0.468805799851062	0.555039825934042	0.9930949723717679	0.779451829362872	0.562958661098875	0.69515346985936	0.9811748841264549	0.890076363336926
CDKN1A	0.659694021785666	0.464668902052974	0.454407942127392	0.32543112858363504	0.343726010088796	0.590687098422927	0.217401487680603	0.31045738341138696	0.33328224818225394	0.25788097012893496
CDKN1B	0.0725721781147252	0.257839484080483	0.0948560570268192	0.18159938407416898	0.0139301377207174	0.17246963250038597	0.145266914703413	0.145266914703413	0.0893565423847947	0.552563511343411
CDKN1C	0.0921885270604731	0.7691870259455821	0.0906081418710454	0.4054502704652321	0.513749506695578	0.60807693808475	0.60807693808475	0.60807693808475	0.8067798285264141	0.47796381102698104
CDKN2A	0.0884086982805123	0.11568718782817901	0.0555921032903213	0.21644311705316197	0.155390581622507	0.451587075199491	0.0320741794527198	0.0497846754692755	0.063274566547047	0.11568718782817901
CDKN2AIP	0.960433461516164	0.975443953324347	0.9749309662977159	0.9091787773213841	0.9359307143824279	0.9904355389850341	0.96774274958188	0.805622117883397	0.9355027798262561	0.8099416909245629
CDKN2AIPNL	0.223972078541792	0.515328951458085	0.683843296887417	0.754956914778903	0.8064346442957909	0.5153281426183621	0.727818543103885	0.6501766878619879	0.7042163105487199	0.46975194085426003
CDKN2B	0.0212714552894649	0.0212659936292646	0.012092097555682	0.0105705571903028	0.0213656625677738	0.0216711903058282	0.00695966281767771	0.0138630690883687	0.4263783688501421	0.0212659936292646
CDKN2B-AS1	0.0372383723161612	0.0372307176943313	0.0372307176943313	0.0372383723161612	0.0372383723161612	0.0372383723161612	0.0372383723161612	0.0372383723161612	0.0372383723161612	0.0372307176943313
CDKN2C	0.4108389954922129	0.5724789449505279	0.50660730987625	0.285688085507493	0.41951166018939207	0.555270318724375	0.7048285390699509	0.118384258042859	0.555270318724375	0.613397699060833
CDKN2D	0.9728978223738749	0.958148616504152	0.9960926744344001	0.9006042465759692	0.8759183013860642	0.958140453364856	0.9428277267518391	0.9358488810235059	0.907841134361767	0.910082437482665
CDKN3	0.761536142165975	0.342563835638627	0.468735770111932	0.216842301814277	0.31283980729454497	null	0.468912690531091	0.191397261756429	0.562274588110922	0.5818533661125961
CDNF	0.0282435095058104	0.886983112620471	0.624609133682415	0.581041335523207	0.502839582302163	null	0.143463044687621	0.0541959330252087	0.0796707074921952	null
CDO1	0.915543966666496	0.5594029160870121	0.263728803790216	0.505157872919579	0.553570686046736	null	0.661604943089129	0.783959518449016	0.7523165021848629	0.5577106003177691
CDON	0.0213111830170542	0.0291167125013771	0.00836784868151466	0.0132831399438905	0.0448086360870265	0.0415018087691109	0.007767943602082359	0.176152148439577	0.00126056839767142	0.0144656403708332
CDPF1	0.505027327789052	0.5887948489342371	0.6652071357299331	0.5542497214175861	0.8758708552247371	0.6651989307811209	0.791173076919231	0.738038245795317	0.6651989307811209	0.473601434368005
CDR2	0.377433269216902	0.377427005965103	0.380212624378324	0.28636863774785	0.49231275073836794	0.602918183575148	0.377433269216902	0.377433269216902	0.300027313432462	0.377427005965103
CDR2L	0.307665748103609	0.28897358199304	0.107525781961616	0.110842457228128	0.11424487898561801	0.224144778949756	0.33097931278707204	0.60364197949539	0.338396748769998	0.17193664509084802
CDRT15	0.918538384251499	0.7580493899343	0.910358917881798	0.9947520488302048	0.8605639795429679	null	null	0.858688303359806	0.963941978219596	0.7081282222252281
CDRT15L2	null	0.6290243709653679	null	null	0.961812641150322	null	null	0.9177267588208181	0.830662704177271	0.840982810295504
CDRT4	0.221992658161886	0.626920620397665	0.893829523426356	0.15340689734767698	0.6949781058384511	0.5301486943046371	0.5301486943046371	0.6729064717405671	0.349512787220805	0.530150282949148
CDS1	0.410644558593961	0.230113557551695	null	0.9714410084238709	0.963300782616356	null	0.6010420328124809	0.793653940320439	0.8565075336795	0.8547008293165441
CDS2	0.0237148242566367	0.5633300522337309	0.0582156939972399	0.074034304580285	0.000344778405447663	0.0522965530534532	0.186930670406292	0.019544625266877	0.39588439301328204	0.0613159971092465
CDSN	0.47500559096113004	null	null	null	0.4994557671199729	null	null	null	0.32642305362172197	null
CDT1	0.7933470310465899	0.834502390479571	0.797421734075313	0.849632972545376	0.8608933898895921	0.881625452007477	0.780295076107621	0.786940478526519	0.998241693193879	0.8474383924169392
CDV3	0.49666676364223494	0.6469226476179649	0.686511036354483	0.8700815405898441	0.4893485490577629	0.561266022133389	0.659957524801435	0.7708273133082059	0.709016178023983	0.617551952459559
CDX1	0.799293453217655	0.329118120918127	0.556150858181472	0.8093865144451899	0.8257899141679891	null	0.875600774323383	0.726782865934533	0.8456839151734158	0.0632029362631978
CDX2	0.45285679751008207	0.175671582212229	0.0363229682964842	0.11313428555037301	0.131327980564408	0.121293695444756	0.0446044732031295	0.0734131470402384	0.043850429535286006	0.17198521206806197
CDYL	0.8620247944877459	0.8618703144715708	0.858527965807582	0.7285752214478292	0.19994295983910698	0.6914762858568579	0.9010686845141791	0.871618687627077	0.17922557950265097	0.6526141517378571
CDYL2	0.8730684225895992	0.60382691728323	0.7293978149691591	0.823949158094417	0.7777406154725601	0.8475820292089291	0.730048881743074	0.7947794238792929	0.43915960499346895	0.8350105993563021
CEACAM1	0.560854332642266	0.5608575203651078	0.7274131057696329	0.5153994961863	0.430571500437961	0.560854332642266	0.560854332642266	0.560854332642266	0.736413863101771	0.5608575203651078
CEACAM16	null	null	null	0.23287984586193397	0.6874509268808189	0.36302538039568605	null	null	0.9340469444850179	null
CEACAM18	0.5838909160384549	0.000652965508322474	0.15012771468903502	0.487148115773503	0.10418102878783399	0.0357693686765215	0.15150220993778699	0.44758629920867293	0.0006810302683514849	0.578682561736083
CEACAM19	0.916178402654514	0.9161896195108481	0.893274092861102	0.7371277335363421	0.8617134510933689	0.916178402654514	0.916178402654514	0.916178402654514	0.789623299497595	0.9161896195108481
CEACAM20	0.893984024954758	0.7444666752902941	null	null	0.759877808325326	null	null	0.907399713856437	0.775521126436926	0.6834124542721739
CEACAM21	0.46100670105948	0.8168441191228589	0.8575018641016849	0.8663760800091049	0.437066072805534	0.723249518622655	0.7381274465455009	0.7381274465455009	0.391016246091368	0.73813840516818
CEACAM22P	0.29054609252191804	0.290536112030497	0.290536112030497	0.29054609252191804	0.29054609252191804	0.29054609252191804	0.29054609252191804	0.29054609252191804	0.29054609252191804	0.290536112030497
CEACAM3	0.147425853089272	0.215575598470168	0.198928666612775	0.0780908474421641	0.0676034367995222	0.23698576712524	0.275452447814133	0.125521346457804	0.11289488069755	0.40393723343939
CEACAM4	0.29002118980304	0.39761008586129204	0.412996706844619	0.5524988262647571	0.752349214544957	0.577275697625693	0.577275697625693	0.577275697625693	0.510411887059836	0.718849373974725
CEACAM5	0.26053988756462304	null	null	0.0541586943470187	0.0853581108113309	0.41160889233610204	0.0369572414335789	null	0.400430626280187	0.0976412661628677
CEACAM6	0.324268692368279	0.625301097269889	0.625301097269889	0.468042199977642	0.5589640364297479	0.625294704363588	0.625294704363588	0.625294704363588	0.283885468783414	0.625301097269889
CEACAM7	0.47244121806796097	0.566054477756302	null	0.0670420755216875	0.18335844895996803	null	null	0.0304332779842012	0.509960360723745	0.0954427698945938
CEACAM8	0.9908240708902291	0.990827148629698	0.990827148629698	0.9976724796065679	0.9898759795541779	0.9223623010705501	0.9908240708902291	0.9908240708902291	0.9983200595313799	0.990827148629698
CEBPA	0.17037801370460198	0.16745349774985901	0.0961225722087585	0.20117919359751102	0.108993348034274	0.16746625556610198	0.304300531457223	0.363200313152459	0.5932036125342299	0.16745349774985901
CEBPA-DT	0.14846889841012698	0.148456147404285	0.148456147404285	0.14846889841012698	0.14846889841012698	0.14846889841012698	0.14846889841012698	0.14846889841012698	0.14846889841012698	0.148456147404285
CEBPB	0.00637548095281941	0.148374768236194	0.0657064446178856	0.006282569534736671	0.196421404858104	0.026316689651334	0.0734566220786099	0.20204988478726604	0.0389537953240017	0.026310448168075002
CEBPB-AS1	0.24788066636100198	0.247869290252244	0.247869290252244	0.24788066636100198	0.24788066636100198	0.24788066636100198	0.24788066636100198	0.24788066636100198	0.24788066636100198	0.247869290252244
CEBPD	0.0176289970994667	0.0544813549733123	0.00949930964547031	0.0283156297520403	0.0011878887357545198	0.00997885072531363	0.00926301699779626	0.0175644691154581	0.0243367165570914	0.060651658003733
CEBPE	0.177582563859933	0.275654399941055	0.310630769093219	0.282926854811693	0.0814861502953289	0.197112276891753	0.310069047858755	0.145682555646627	0.0870638579413611	0.16973270233323098
CEBPG	0.345772845537656	0.311470638141085	0.270713111425505	0.45061899943589895	0.227301993781496	0.0923474067430517	0.363141503304531	0.41522129857447	0.82081947764464	0.23597552600680802
CEBPZ	0.15596872521496802	0.14213031060419	0.298322406550224	0.32155475485046303	0.158584260933124	0.142143022543765	0.11539588926264699	0.0931640865141123	0.500072298537198	0.14213031060419
CEBPZOS	0.0300998005485502	0.0726220724111885	0.0742203080944205	0.12661015194067402	0.0641676955908912	0.0726326928333209	0.0142890337034309	0.150493802237576	0.12489085311569302	0.0726220724111885
CECR2	0.602704051051948	0.9103401389750871	0.880828037361009	0.905877363251499	0.8968570611615141	0.9103286587207471	0.9103286587207471	0.9511243991086179	0.8800799560562409	0.9742706450090429
CEL	null	0.202938759807875	0.22233536886285604	0.263395429577084	0.5994984422809	0.16006448714535998	0.21926201789725602	0.226766963010356	0.22445949861842499	0.226089092715895
CELA1	null	0.893954287402907	0.787626015939102	0.0624787560257178	0.8677906476401651	0.649248856983184	null	0.0709488614628335	0.7110224262049649	0.34058172212631604
CELA2A	null	0.537073049878405	null	0.554137055477207	0.20930287808718104	0.6290963533809489	0.0225346877964699	0.520606877935948	0.42546511313821894	0.6502153386779219
CELA2B	null	null	0.27950145016033096	0.7226651243127871	0.0418682885886662	0.467036437059281	null	null	0.781838911318848	0.806873444007037
CELA3A	null	null	null	null	0.0824911865572348	0.2703231063372	0.290714632770023	0.3369450427830011	0.324100423513088	null
CELA3B	null	null	0.8131388486042841	0.583491619903582	0.0521386659781329	0.47925506169960796	0.293437096162961	0.18293148731824105	0.6166864942984001	0.0922106805139769
CELF1	0.25756807402976994	0.31802784604240397	0.47349155859073205	0.268477706093078	0.38584424809129403	0.487814942835325	0.487814942835325	0.4408750892826	0.287770493276353	0.48781429973423795
CELF2	0.877401094416075	0.9922240751480229	0.938351858907768	0.942714773097018	0.9998054094854691	0.955681623247779	0.8637123311043341	0.920253272124317	0.990345538027729	0.953791519548842
CELF2-AS1	0.961648874700164	0.961656656058037	0.961656656058037	0.961648874700164	0.961648874700164	0.961648874700164	0.961648874700164	0.961648874700164	0.961648874700164	0.961656656058037
CELF2-DT	0.887178890847396	0.887191138770198	0.887191138770198	0.887178890847396	0.887178890847396	0.887178890847396	0.887178890847396	0.887178890847396	0.887178890847396	0.887191138770198
CELF3	0.0646463671730031	0.100473374158059	0.0782127736267875	0.32497153506709897	0.13462000372114	0.100485263978854	0.0619985772644035	0.265513603147512	0.18691362853878896	0.100473374158059
CELF4	0.111766055762051	0.0673832435962164	0.0616734512654687	0.18590292816934198	0.301755536474294	0.161039750308742	0.0333526665291185	0.0681810207414409	0.0363760728944019	0.1329496216344
CELF5	0.58525360547211	null	0.144343455449323	0.224990703690356	0.9401918517001859	null	0.540281859418305	0.617182740970036	0.27525485370350106	0.483160770521933
CELF6	0.15996271177024401	0.159949937807951	0.12616541278185	0.156460767112026	0.116200324318902	0.475589298457335	0.15996271177024401	0.15996271177024401	0.10221503744314	0.159949937807951
CELSR1	0.382378474888146	0.939494691244882	0.11677625933219198	0.328030320851107	0.233108303395488	0.0984452117543602	0.0752822757491426	0.128148456530975	0.0489707383219041	0.10803707213456301
CELSR2	0.0405718322152426	0.8070489934512909	0.043803658995693	0.0385757424018976	0.5490426926749311	0.7737878157417041	0.0449440834507364	0.0411705106271167	0.0562886687545435	0.0417959766810581
CELSR3	0.459834412704577	0.337088429661167	0.337088429661167	0.33709653516449295	0.18887783330783603	0.553925573453637	0.111355106800353	0.515782100095195	0.431788708673636	0.5302854629196889
CEMIP	0.422812623348897	0.115974849575136	0.0710080888862161	0.682478066513666	0.248197378787851	0.0989930063746954	0.36691957394084496	0.17810681143513396	0.0853086108400399	0.112079563368711
CEMIP2	0.8339433201133059	0.54904992822835	0.5676060384740911	0.567602503811226	0.832109785598083	0.36087035473895096	0.567602503811226	0.460560638259492	0.534269255026491	0.6176573878205699
CEMP1	0.59079340500972	null	0.9783643711868281	0.8811092610738	0.871976481505218	null	0.9753283484792641	0.8000923510365258	0.9310288703405659	null
CENATAC	0.8719999580937471	0.872012508109861	0.872012508109861	0.8719999580937471	0.8719999580937471	0.8719999580937471	0.8719999580937471	0.8719999580937471	0.8719999580937471	0.872012508109861
CENATAC-DT	0.36150785299046795	0.36150084248930103	0.36150084248930103	0.36150785299046795	0.36150785299046795	0.36150785299046795	0.36150785299046795	0.36150785299046795	0.36150785299046795	0.36150084248930103
CEND1	0.7210831977211469	0.36633749682037203	0.27187971421310997	0.286656526360137	0.574611959946561	0.513054381967763	0.33805068395119897	0.27806511288695	0.39788059633535	0.513055070918255
CENPA	0.44480073182152896	0.19667423219663502	0.5279847253261121	0.49633366800125106	0.321379414457557	null	null	0.9026052678479158	0.7553704406253899	0.658094340558621
CENPB	0.43645280698253297	0.427609254957426	0.34951735402419204	0.349524910260405	0.494388179700734	0.349524910260405	0.634507328120624	0.670059009823804	0.33917266013350106	0.604859184161947
CENPBD1	0.0240786614432155	0.5391388933840681	0.0191877472171407	0.0265473826609869	0.873711613349053	null	0.0181733982144532	0.0180414849730678	null	0.0165265056723363
CENPC	0.963263732114222	0.9870114170067801	0.996443719571815	0.9153774278082151	0.9722449122936401	0.9870074846939059	0.9962693667150709	0.948110265253542	0.909472353497379	0.9941285330774591
CENPE	0.14295040363233802	0.500376655808568	0.10798270123141801	0.19599996221623897	0.40428945431420793	0.642522416037281	0.12270120547934299	0.16675007121976002	0.32105837503678997	0.27730830025761305
CENPF	0.8178236460156489	0.904514306856357	0.978412811396496	0.952454080041655	0.9607951099392671	0.8825120771545408	0.9867816083971271	0.97461965971772	0.99830807872197	0.9868129220864241
CENPH	0.49644347296137603	0.44045966333620207	null	0.5415693056117029	0.47261121501546205	null	0.6260738580806701	0.7069932169156641	0.394337722797454	0.21303014485000196
CENPJ	0.9808387012161071	0.9598007605189609	0.926739969677962	0.734488231133705	0.969205276075923	0.9886930397331491	0.9630119302392008	0.7063410425487401	0.8077770322931129	0.70906986865299
CENPK	0.0244731197707523	0.257640608080162	0.0247739985034712	0.143194200167247	0.098882208369812	0.024780012400117	0.237999345972043	0.0834462422210788	0.0154880895991733	0.0247739985034712
CENPL	0.79180173203072	0.971056959423445	0.966266715248508	0.9914944960671751	0.8936710747871279	0.936714283367181	0.852644163916826	0.94241092758136	0.874374308769124	0.9016915963719151
CENPM	0.8174363787688349	0.928129122788681	0.540298431275319	0.8038267650646891	0.9889503176471109	null	0.993271677784801	0.883962243538152	0.756318698044364	0.995434493772367
CENPN	0.6412282326305739	0.3822306895396621	0.3822306895396621	0.38223672293442207	0.555397583801723	0.6290441510508941	0.526994361108672	0.716900310311158	0.5567565839612171	0.3822306895396621
CENPO	0.595067059264224	0.780855207955243	0.780855207955243	0.7762891509974599	0.36166981367852397	0.9878825571463671	0.879720833223798	0.679038175111239	0.7060810596975391	0.780855207955243
CENPP	0.452134672138087	0.8439879266976079	0.5720228643554169	0.725495034471706	0.490508400848867	0.751058382584918	0.478330072211441	0.4609276048254579	0.360869937831394	0.491473299783599
CENPQ	0.126056856453398	0.0223056414422304	null	0.0371672879231594	0.30029957188098805	null	0.5955691436642989	0.46225202289632	null	0.5102550397488479
CENPS	0.7065337358086791	null	0.833491667317755	0.6314605918498339	0.598734968247481	null	0.299360854426037	0.342096199347843	null	null
CENPS-CORT	0.80568277191579	0.7512045832782259	null	null	0.62337778839292	null	null	null	0.847004941202884	null
CENPT	0.0215421427660021	0.025279056942359	0.0633133794240977	0.00466541431749309	0.0667789204785206	0.0103950153322277	0.13452467309129498	0.161661829904862	0.0103290767198638	0.025279056942359
CENPU	0.00716326948754584	null	0.764769878185803	0.520227854799349	0.0861585995549194	0.0287300620509738	0.481972656468959	0.325337474561395	0.00298258197494185	0.5178558396723251
CENPV	0.0228277854789168	0.0827247436732216	0.0945902070553705	0.17046102705058802	0.04166359871056201	0.0827359081565191	0.0973751214485454	0.0836265184073742	0.36540920062268195	0.13525995852276598
CENPW	0.887114831398	0.31258652222426897	0.41103660002768705	0.392543796205045	0.5148398536634889	null	0.32347471619382	0.7547849991534621	null	0.32977459851638297
CENPX	0.0756105085370632	0.114097649652908	0.071473680191723	0.10313133072975	0.0231852356059795	0.050249135383807	0.11784276887534599	0.27078498978115	0.13371912429982302	0.0502401574625698
CEP104	0.319614206881824	0.46392292721256206	0.321167187269294	0.52993481755466	0.59681810098691	0.673269133128864	0.324696870540289	0.5647109196921899	0.55525859337715	0.49801157448977595
CEP112	0.494386997975772	0.418437262512052	0.583806842221573	0.655251361749287	0.7816189071749109	0.325024992061206	0.668279962004955	0.49377989241555104	0.46422188496648403	0.5534925284754101
CEP120	0.824378678405029	0.5986947706443771	0.298267430083948	0.317200486135541	0.156485299721109	0.496792455314719	0.29759029914499	0.204904420426503	0.20609448118011703	0.264487881414388
CEP126	0.9899860193634291	0.8564534894965691	0.913472687908869	0.940964199627547	0.980543134705991	0.5920463008338729	0.969041122653576	0.979919606105695	0.615798690364921	0.913472687908869
CEP128	0.677800991148892	0.47415075027663106	0.484834906049599	0.5785361295863121	0.578092793356453	0.517304922559477	0.326027596941232	0.385343351724027	0.7302464349432959	0.5173058355869521
CEP131	0.752311060505562	0.436935884372551	0.289629124585143	0.616029306878073	0.707393420394524	0.387376958815618	0.28864369558986896	0.54550996087101	0.6509857329780401	0.215658516557004
CEP135	0.38572894015926706	0.494566669160122	0.866665550618563	0.9037469516911	0.6153395040177879	0.3622385303520829	0.854063358497822	0.899886888591772	0.603022219314706	0.739459349013557
CEP152	0.9018904944420749	0.5299571696333211	0.8801897676573008	0.9339023503750681	0.839578970264199	0.704159823084978	0.861105012082368	0.537625375019541	0.517839610977654	0.7478829523998209
CEP162	0.0181271113091236	0.20680886523879	0.252547390524121	0.0009616913768318519	0.00517548523362619	0.0330947991142789	0.242948618254982	0.0468217913700163	0.00162704057480479	0.0298648253861224
CEP164	0.27119835500285605	0.311769051333456	0.33493684093887394	0.414285546355194	0.33063131859496997	0.121761722355559	0.4452641607929079	0.774857435134747	0.20731729984364397	0.33493684093887394
CEP170	0.43828144476113	0.883538549437366	0.9116480625831109	0.457392976697336	0.5922487446975571	0.6708143687134119	0.6708143687134119	0.6708143687134119	0.39291066522429297	0.6536039384692061
CEP170B	0.14111734799911402	0.19140604411257103	0.0171499170940815	0.0327035970399034	0.0707244589952349	0.058175184589001	0.0169598880422324	0.0183451009561184	0.32816119954517	0.0150032795722233
CEP19	0.323480473221793	0.33586490380593004	0.426168787465451	0.25323756925453195	0.33893328647530496	0.335873062393675	0.112701025361428	0.20559305642926898	0.47380386506301003	0.33586490380593004
CEP192	0.631566642726139	0.756476519632078	0.988616482303538	0.9167875618765942	0.7829373737009581	0.63300600286839	0.9319823557829301	0.760437283312735	0.7170802709587629	0.94928894109245
CEP20	0.9604961020200921	0.9605040117419079	0.9605040117419079	0.9604961020200921	0.9604961020200921	0.9604961020200921	0.9604961020200921	0.9604961020200921	0.9604961020200921	0.9605040117419079
CEP250	0.10382884836868199	0.0430731290381368	0.0390502779984658	0.170322825402644	0.08333728339391601	0.28890996848574896	0.0420074742304961	0.0589552811895843	0.19170639751654897	0.11863612965605698
CEP250-AS1	0.7187948114656658	0.718805127362242	0.718805127362242	0.7187948114656658	0.7187948114656658	0.7187948114656658	0.7187948114656658	0.7187948114656658	0.7187948114656658	0.718805127362242
CEP290	0.33013756387028104	0.164970730772006	0.354416596759909	0.43719099996089794	0.24463588231991198	0.24922389006882298	0.465540988357526	0.49828738376260795	0.15309210370832702	0.0342571048537582
CEP295	0.34816869508080495	0.129237004043472	0.36816852946519896	0.278664809225897	0.0971054334611735	0.263379154697001	0.203983004883594	0.173391770396748	0.10518570503580699	0.15230086519845198
CEP295NL	0.203486578642114	0.146735857141569	0.146735857141569	0.21235190063114398	0.32755371380601506	0.0563625403305841	0.14674859945225197	0.21122488219863697	0.0900702732545111	0.146735857141569
CEP350	0.511288275379315	0.33937852738445	0.593647480944634	0.457011475251462	0.254200297313907	0.19671261333101298	0.18030819221181002	0.571471350577309	0.506601405625445	0.620758324307421
CEP41	0.16686530128549698	0.239014519898897	0.1486766114153	0.155689937369581	0.490731881141335	0.134822004857913	0.14863538627801	0.19840263533917699	0.656580460734288	0.4256052769834821
CEP43	0.10891602622964801	0.108903879996431	0.108903879996431	0.10891602622964801	0.10891602622964801	0.10891602622964801	0.10891602622964801	0.10891602622964801	0.10891602622964801	0.108903879996431
CEP44	0.9857825739114598	0.9999742095409959	0.998551498148088	0.998603070321953	0.999882801711034	0.9999632431009481	0.999065455809802	0.989644041368293	0.9999958804485028	0.9999632753380729
CEP55	0.153369453635019	0.22511590589629502	0.207435696194452	0.0882977124965248	0.23471310948544302	null	0.17571753282884803	0.081805852476332	0.14999808050061803	0.0454034950994792
CEP57	0.8765139691548459	0.914531750558278	0.964493111863759	0.68250685446224	0.906374819757292	0.808740423365417	0.9668671758088722	0.666390307863613	0.8965068345220141	0.8790766408343521
CEP57L1	0.618953528342141	0.880972658748253	0.5148648904487071	0.514864106072353	0.154409884306382	0.7121525566364871	0.601416314998511	0.139170552282082	0.410342398555323	0.29324653889992
CEP63	0.23684779648354898	0.1323142472422	0.285843703648192	0.18262964914592703	0.520547530629045	0.395698002053289	0.424456934005677	0.753461704272303	0.18690838919749	0.285843703648192
CEP68	0.8927456549296491	0.9490762128218231	0.852618806202178	0.9932803465155059	0.938317557938521	0.9418625068815071	0.925499887364387	0.9827048192619409	0.8933086278826	0.9615592967758689
CEP70	0.8416627934421229	0.496759409383156	0.357572844240575	0.18463751347085397	0.7360765975724681	0.5651827839244661	0.457192838123146	0.423510448005709	0.551274650350086	0.503484616940561
CEP72	0.916781356719587	0.7464178429574669	0.995919106063778	0.979773440098943	0.943447291269365	0.906129131488524	0.906129131488524	0.906129131488524	0.9596519188721079	0.902643228340795
CEP76	0.8501565260525971	0.8989201811294879	0.8989201811294879	0.906772911339187	0.929148289648244	0.9380071688630209	0.9294422760249731	0.9650276094055981	0.936532162493306	0.8989201811294879
CEP78	0.5804741502578621	0.190843486379935	0.6785357647709771	0.800315265944159	0.48321928061092206	0.5476572906232511	0.6790706285082309	0.77003798844744	0.6708177510980621	0.666702297975948
CEP83	0.38078920418674606	0.0956263832632151	0.20622373573934902	0.362318470858211	0.38711922754180106	0.0762838297106582	0.205471805025012	0.41475078773361795	0.10826745776307	0.0956263832632151
CEP85	0.535311321394653	0.587388318648594	0.718923467021126	0.7239056167101771	0.7342959865516341	0.5873837797902	0.770544714769375	0.7700620050902439	0.44579493124538205	0.719623925219949
CEP85L	0.259525581460736	0.260217731731145	0.26313155790171	0.143451745846983	0.42848622288372906	0.0830252924610516	0.505163933289323	0.224613078814288	0.22217396155250305	0.598224431671085
CEP89	0.440686932824465	0.44991894806506394	0.7912243933321451	0.575007471945213	0.6090128940926329	0.45239320900627794	0.612956644283559	0.39497880244826794	0.5688711414261629	0.12193816336943303
CEP95	0.576548560683072	0.6515385417322961	0.6515385417322961	0.5943719530586	0.616936192397944	0.9134337103679159	0.6586224836840021	0.6646367261969139	0.810407806347532	0.6515385417322961
CEP97	0.845768006660614	0.638258728527129	0.7788566701795221	0.8418054592706421	0.497494234559294	0.638696331383654	0.779590950759227	0.802776620205426	0.8842083364093349	0.760260300928078
CEPT1	0.250251263156541	0.410056755000871	0.42904829358295393	0.7795837630027058	0.20719489502415098	0.410061421963073	0.6327926780903089	0.24747570699473198	0.257421801357209	0.410056755000871
CER1	0.27946869361469	0.0728746187678598	0.0146298875926594	0.0876550018670438	0.0810854611021985	0.007310805803097091	0.158491061566991	0.143001102937124	0.134531974572353	0.0625670763121866
CERCAM	0.0762982604443346	0.00544372991861938	0.0685286988259184	0.16490350670490303	0.16380197335554	0.260904004749049	0.277057794799052	0.253530230858607	0.0109357447849208	0.220935054364439
CERK	0.294508058324635	0.10867709645720401	0.0200079833222417	0.00650533676234355	0.0439968499369319	0.0836259083186722	0.0196731203778695	0.0060726342886733295	0.0947982890846085	0.00413376179876772
CERKL	0.265088264539504	0.0487677042768021	0.00305251890014568	0.0132353195325211	0.00483589723076217	0.0772814833089283	0.0487765483809339	0.0487765483809339	0.0633510320692232	0.182698793089152
CERNA1	0.7771525414451851	0.77716455041969	0.77716455041969	0.7771525414451851	0.7771525414451851	0.7771525414451851	0.7771525414451851	0.7771525414451851	0.7771525414451851	0.77716455041969
CEROX1	0.314883585696191	0.31487454648658897	0.31487454648658897	0.314883585696191	0.314883585696191	0.314883585696191	0.314883585696191	0.314883585696191	0.314883585696191	0.31487454648658897
CERS1	0.18022281817342103	0.15934676143988502	0.0909138245708807	0.0909253573109678	0.0266134472713873	0.12676556717892198	0.187542211038673	0.0461853535165202	0.180484568697061	0.0623231655169684
CERS2	0.42194794605185704	0.242060229430545	0.18265825084671103	0.280464273793008	0.584902473775728	0.21671585689331896	0.242071766021811	0.456552847440224	0.411412219669525	0.242060229430545
CERS3	0.774243681373174	null	null	0.7848502034949592	0.80527766235415	0.6505763384873721	0.832215760347246	0.9611166595973331	0.638201511240735	0.8778940063822008
CERS4	0.61596048539273	0.562180282951823	0.22414355329742397	0.521013996175001	0.0656839267392257	0.196019162046495	0.224877242968846	0.403366311319696	0.0476607978431008	0.49150702801869706
CERS5	0.5953583797971751	0.332567855601542	0.23297058132841103	0.44012591954471203	0.3650372435340711	0.321875667947592	0.40043282687496706	0.6399339807101129	0.125595775799836	0.155477458830252
CERS6	0.7267068141305691	0.7627175557666321	0.7839190135615991	0.8982393933591509	0.81292631441357	0.9200057029261641	0.832441176893761	0.9270127476400891	0.881666594077668	0.826253823150997
CERS6-AS1	0.19573966816037805	0.19572716622398603	0.19572716622398603	0.19573966816037805	0.19573966816037805	0.19573966816037805	0.19573966816037805	0.19573966816037805	0.19573966816037805	0.19572716622398603
CERT1	0.590683230660864	0.590687934886432	0.590687934886432	0.590683230660864	0.590683230660864	0.590683230660864	0.590683230660864	0.590683230660864	0.590683230660864	0.590687934886432
CES1	0.4911503355009	0.5898401481303671	0.56962632893282	0.587497725952542	0.24311621400451702	0.327270301409883	0.5898354863297111	0.5898354863297111	0.6426692701592529	0.5408281753931861
CES2	0.0823044704988554	0.0664715440172132	0.0824337190620387	0.191337319407357	0.131742109424299	0.0601515150075019	0.10324103691892199	0.0396778584447119	0.239420070935869	0.24284281405612196
CES3	0.352326036516219	0.328363856710287	0.0895923319771179	0.22691885104926002	0.406969999464332	0.8168201064666479	0.271556758601989	0.620217935353604	0.126088722182191	null
CES4A	0.18355287986702698	0.492150345640046	0.0855279328190886	0.129005926950228	0.346183079297028	0.386893119567156	0.35440428589181394	0.31537853539102395	0.59484051174296	0.7698875211427041
CES5A	0.31368373976367797	0.00808431759332542	0.18551733362891398	0.00188151701851778	0.301119839017984	0.0910037048886937	null	null	0.00100417385895995	0.0240417022669273
CETN1	0.0948761502422755	0.0128731228075467	null	0.729568258892142	0.14217546258921698	null	0.0827327631038607	0.27913303279530394	0.10910909162522803	0.458129635629191
CETN3	0.975263402259858	0.38153662548285605	null	null	0.7258683529997622	null	0.634844514291815	0.48210496526466706	0.9779089597128001	0.499929970877294
CETP	4.4665139415569897e-07	5.11130424142447e-08	6.59783994299111e-05	7.66870127254836e-06	1.61016314265992e-18	1.34206813877555e-09	1.34206813877555e-09	5.906094406021021e-09	1.0570692388884e-05	0.000185796493716535
CFAP100	0.0284265310832915	0.0056213396762654	null	0.0157745209076775	0.0034364386700483397	0.00610393229158227	0.0113179536521368	0.0676239941276231	0.0176408389027579	null
CFAP126	null	null	0.431524539898151	0.38264912039753496	0.258761266113958	0.5958050757986509	0.24089352351190998	0.0856390011612921	0.0923099262878267	null
CFAP157	0.468519794634486	0.891951913595017	0.910587317607799	0.9355325891357701	0.735295908821302	0.964136141644151	0.8919397910518481	0.46675312422473797	0.7656383892695909	0.891951913595017
CFAP161	0.917106182753347	0.983039432249266	0.9311990455859821	0.9471417258170749	0.993309908871848	null	null	0.9933034582155059	0.9826615659194731	0.980808657970629
CFAP20	0.7814268584311679	0.82251429083542	0.6957673006848629	0.871416571757524	0.825318543621615	0.825318543621615	0.7845561282875579	0.742346027446442	0.825318543621615	0.82533126431527
CFAP206	0.785811168240048	null	null	null	0.6629276723980461	null	null	0.867464439307853	0.532261746183643	0.605708931108581
CFAP221	0.8768322031197929	0.5073852199597929	0.8977476271017809	0.9630346008507951	0.8039275027166021	0.648423405718104	0.830953844658419	0.8399982262640621	0.629848713902927	0.7703442087949309
CFAP251	0.14963687739293302	0.149624121287107	0.149624121287107	0.14963687739293302	0.14963687739293302	0.14963687739293302	0.14963687739293302	0.14963687739293302	0.14963687739293302	0.149624121287107
CFAP298	0.229266099490912	0.388073302729438	0.388073302729438	0.38807905398323606	0.42634726438526793	0.40862170425823907	0.48993413041048706	0.25406968875103003	0.47149223134125395	0.20877868100303895
CFAP298-TCP10L	0.0169328140229689	0.0169281081546337	0.0169281081546337	0.0169328140229689	0.0169328140229689	0.0169328140229689	0.0169328140229689	0.0169328140229689	0.0169328140229689	0.0169281081546337
CFAP299	0.345056377137049	0.739628801543777	null	null	0.6304735059370029	0.8886861692431949	null	0.391802370235763	0.7669351596780141	null
CFAP300	0.786793029300526	0.767528939333786	null	null	0.808353037767734	null	0.907927484377458	0.955636569537638	0.690473951037126	0.990318130666275
CFAP36	0.194134208100404	0.258461825342712	0.424205045917601	0.454039349732524	0.313426535047264	0.161102370436868	0.42396387583742895	0.453348109299094	0.588780530398999	0.34371635909265197
CFAP410	0.657322952107087	0.826341045943865	0.7736898681101659	0.7736779375006941	0.8038079127340899	0.7736779375006941	0.85833154034305	0.36566542379775896	0.8280069490162321	0.7736898681101659
CFAP43	0.183508311720781	0.0182219308452088	0.0122783788806718	0.11618784889921699	0.11909095582272199	0.0437814241190553	0.0111605207060729	0.0063557872932647206	0.012485320726623998	0.0183847569949835
CFAP44	0.7285256265082991	0.5676669238051311	0.33738464421549996	0.48100576673005496	0.401176560851603	0.291064818887545	0.567663386021317	0.9257065009303219	0.7639270367701271	0.5676669238051311
CFAP45	0.0294900574079173	0.0236324212803586	0.12907051980929699	0.014328268533516	0.0227463892709385	0.0236382606433848	0.11496270989787599	0.0143569934414671	0.0394119087003239	0.333124342192241
CFAP46	0.44843715996364003	0.33629675916650803	null	0.00877788912952045	0.00455289667804679	0.0436306616228843	0.41738192950029607	0.25064459670649	0.00926477391811028	0.479382202087381
CFAP52	0.7800046996216949	null	null	null	0.959798282742472	0.9858280607608131	0.816998786573577	0.455459254160679	0.9801307457527589	0.8675129992713241
CFAP53	0.40452719620287003	0.483821170803282	0.0285129219075139	0.310074725652874	0.23972116260824802	null	0.20611372807512102	0.295927877180719	0.275502929773413	null
CFAP54	0.0206395175657456	0.458673096330885	0.5771487731784201	0.384800584562371	0.0292127686239049	0.0465358674419816	0.49535926494406	0.25385195590045495	0.0358791558670021	0.595559209297948
CFAP57	0.0374595320857841	0.000916516629805516	0.000250701142499632	0.00299524721861711	0.0122121967285522	0.0392150481332904	0.0196226254172959	0.00247905418062352	0.000702372259123977	null
CFAP58	0.154369093483067	0.08096635724457901	0.10680849523239198	0.146865672248611	0.360408042109809	0.12319946180183199	0.19812044878791898	0.21830006024343698	0.292825645528342	0.44225567300970703
CFAP61	0.93640125758811	0.778055698465964	0.903744694202254	0.9143491180005691	0.7942042113129671	0.8743423784953409	null	0.8261891765226289	0.36170112505199203	null
CFAP65	0.905168605862547	null	0.9479087469300871	0.856805645294783	0.64121981068749	0.935956279610923	0.9469195956213	0.869445064162003	0.9337868399056071	0.8986852263762779
CFAP69	0.563166264679396	0.437344027489795	0.452452548685415	0.4214138151482639	0.567158310354957	0.0921584577761664	0.45272089238027796	0.446815231798174	0.663683159213422	0.32308059576303305
CFAP70	0.233731581596072	0.0929590885101183	0.0556520099389423	0.30529607194753	0.519193804439664	0.092970703959091	0.15905603111479502	0.332867893409274	0.332357515850747	0.159709314941862
CFAP73	null	null	0.9297501120103431	0.928241005802207	0.9823843159291651	0.9790187974424641	0.928617902761607	0.9544655208536741	0.8435946176740441	0.899452966244361
CFAP74	0.220252194125292	0.29174000581211196	0.117413592704779	0.0920405491228445	0.3643970661025239	0.25779281335771603	0.11742594747598199	0.10511953637053699	0.260557769161816	0.103791802927515
CFAP77	0.5746680766700379	0.226617129914841	0.824705210893697	0.41483574187747396	0.5394317005287871	null	0.5859297223090539	0.704890488386582	0.7405617645010899	0.6932152702623721
CFAP92	0.152655533360136	0.152642767032977	0.152642767032977	0.152655533360136	0.152655533360136	0.152655533360136	0.152655533360136	0.152655533360136	0.152655533360136	0.152642767032977
CFAP97	0.887978482893892	0.834973463860063	0.7911127873559259	0.7454418331189059	0.45395346302090706	0.808000172167453	0.7592106952826241	0.852893826602533	0.9588787985930459	0.80801272423626
CFAP97D1	0.429402482772994	0.43331832409880494	null	0.784081356192385	0.353576326605576	null	null	0.39236043824111	0.5219357874673379	0.772073410495374
CFAP97D2	0.897575464460744	0.098605599584254	null	null	0.150089042036546	null	0.528924095431995	0.865596682993712	0.816429814493489	0.773051665428607
CFAP99	0.37100645992690295	null	null	0.24014615677825898	0.0271700671818935	0.399155165085568	0.34960437833309005	0.204595476121144	0.5392887970816389	0.35174050225365305
CFB	0.685255075388965	null	0.7760842916896519	0.8402323847094259	0.707192304085038	null	null	null	0.7626346499554859	null
CFD	0.817994986067928	0.549938054592327	0.17178179352781198	0.18269474363135602	0.0964241523356555	0.39453258263189894	0.255588864593542	0.255588864593542	0.277733112923737	0.143696208951054
CFDP1	0.9592000204048051	0.7338158616671759	0.8528497410832929	0.971804015597558	0.9123274968570891	0.22388336484370197	0.808325119401601	0.808325119401601	0.553128350270384	0.8083376756058841
CFH	0.0988558938717199	0.0737608339983233	0.263778502656813	0.39118616271395795	0.141177628308669	0.068033051081603	0.263113978325759	0.344007053913508	0.24903548300049	0.421307759077675
CFHR1	null	null	null	null	null	null	null	0.208545877465862	null	null
CFHR2	0.486019924006835	0.7585995793946471	null	null	0.295189173692802	0.6829851586521679	null	null	0.27566371948289303	0.346469717255677
CFHR3	null	null	null	0.306678195963252	null	null	null	null	null	null
CFHR4	0.514049783300609	0.207758915533523	null	null	0.129815067063999	null	0.34960232138992103	0.0113771283330459	0.5330920393179039	0.864075136079993
CFHR5	0.5301805576909211	0.448758269797068	null	0.52302389044539	0.387243438051139	0.423759914537581	0.106847000474797	0.38335968129002296	0.34023928573324896	0.604325427042957
CFI	0.428678473721886	null	0.31360724633974896	0.416169643058307	0.629635060097806	0.44331549949950105	0.23061359239852697	0.295629835700517	0.122144519795358	0.7248290134872879
CFL1	0.0237780281192883	0.258511278312251	0.254410099134243	0.25442128537609304	0.17310049530609	0.404788227745146	0.234123328096562	0.169085309468669	0.35851086175176294	0.254410099134243
CFL2	0.9752106684031859	0.998485895952007	0.992137000110442	0.9573849323913179	0.998315098005143	0.9989201864429821	0.9849686311771859	0.9182334888814642	0.9989201864429821	0.922771103152104
CFLAR	0.965537393382698	0.8651022512706709	0.633874232700837	0.898623660761869	0.7843080124096221	0.817348215765896	0.847357576455275	0.860008473916145	0.5924290417106789	0.719622059441385
CFLAR-AS1	0.705340917978407	0.705350746021099	0.705350746021099	0.705340917978407	0.705340917978407	0.705340917978407	0.705340917978407	0.705340917978407	0.705340917978407	0.705350746021099
CFTR	0.557809428706677	null	0.46420055410123295	0.667194512089213	0.663185775207312	0.6977632545357031	null	0.61260582735658	0.9074289741064491	0.39313984579962896
CGA	0.8402838085124991	0.523130290480062	null	0.5809919400257121	0.7073284678476559	null	null	0.7470395552952309	null	0.37835606089795204
CGAS	0.17972972251240998	0.530102019049145	0.177528909003998	0.39242327751580997	0.253923544222357	0.530100432938001	0.176642488425413	0.27354654725758804	0.258203550936174	0.351657928520658
CGB1	null	null	null	null	0.952650611814071	0.8345103155812691	null	null	0.84443206715971	0.587421397608437
CGB2	0.807055914225868	null	null	null	0.635950959909607	null	null	null	0.540411303660383	null
CGB3	0.5439371953739229	0.268673376885088	null	null	null	null	null	null	null	null
CGB5	0.666509253657143	0.41974335836976295	0.9337692202554729	null	0.8364587780183481	0.5711028985160981	0.23241993716465897	null	0.7149760366173651	0.195106000891308
CGB7	0.217543791440288	0.146607986567143	0.610326632828383	0.375059555736586	0.565890854715839	null	null	null	0.267470601163098	null
CGB8	0.41069819176265204	0.5938439288044101	0.49997358960294397	0.5770089359706789	0.616646189814239	0.58014419560086	0.49997373936047496	0.5728924973448579	0.6203417025460699	0.308594064530534
CGGBP1	0.27911004476218604	0.31713309161947695	0.243467175089406	0.20427175053242602	0.514257186422982	0.49501867292744606	0.240429353281455	0.23226491868928198	0.48586774673226296	0.36464118915914706
CGN	0.15027161900515	0.607481676002735	0.00944956511565801	0.0399695116797432	0.0119750115092287	0.270653229653025	0.0116802014981208	0.0781425082559509	0.0311785764906075	0.0187810441487117
CGNL1	0.0665724043205986	0.0458593404312531	0.498681511768279	0.41318662888602203	0.0183430620574848	0.0679822449239021	0.484060183771863	0.108597228452611	0.180999308343483	0.10304877278115401
CGREF1	0.362900063208586	null	0.396939648939801	0.438582335489455	0.625536802176121	0.72099686037328	0.39751097547186504	0.456682750925356	0.666159013499197	0.48198457518381105
CGRRF1	0.541195127941391	0.187347405721147	0.370561321088605	0.655245666568282	0.714214260536994	0.616928811116947	0.43453344920705295	0.699328204579539	0.695283123620047	0.616473211420304
CH25H	0.0776062439824045	0.0126552267539556	0.28236000067592604	0.300590291671446	0.173479370961993	null	0.28346466795850395	0.18468471492995397	0.18532171247263302	0.065293918692961
CHAC1	0.702166328161684	0.4876016251159389	null	0.0379959489525465	0.430344646324241	null	0.458596359921365	0.31410308549959304	0.10136463917032901	0.20828277386972302
CHAC2	0.327897685924376	null	0.441387901771714	0.530786938422008	0.644059739819651	0.872801071977295	0.30290148972089	0.289857869485805	0.8887902276852021	null
CHAD	0.9048488123546959	0.986681793995307	0.840618956257898	0.847223064332544	0.853156391762297	0.9866777931902759	0.7496919925773591	0.8925083700256121	0.9696676821360519	0.986681793995307
CHADL	0.405573487111709	0.418803928394058	0.5782346968920601	0.542748295293074	0.4011810376458	0.301266564673623	0.600160352867927	0.492963003964587	0.40806233635976097	0.42593381719717205
CHAF1A	0.482378795218194	0.296112851651688	0.43009209743941096	0.21758149131097898	0.68215374959959	0.29612262476919504	0.38541011594244	0.665782019197516	0.716966755519454	0.755400052895381
CHAF1B	0.402919690985183	0.471794396488512	0.478488421112293	0.435632977271754	0.291584606245674	0.462303865261139	0.7497458860541629	0.705433828173102	0.692150360555516	0.478488421112293
CHAMP1	0.21987706869533497	0.669206317096714	0.665802578735969	0.404127478790313	0.635320281018849	0.463091639851443	0.66630462476539	0.366557343103404	0.516262960592685	0.527503157857123
CHASERR	0.972843224809528	0.9728495873313059	0.9728495873313059	0.972843224809528	0.972843224809528	0.972843224809528	0.972843224809528	0.972843224809528	0.972843224809528	0.9728495873313059
CHAT	0.916504374947163	0.730594357013357	null	0.739837960101542	0.9295531460670992	0.572591401539121	0.7356165573346809	0.6903503566510799	0.952326924399004	0.31681834100960304
CHCHD1	0.14722005450004902	0.0502734420277303	0.0277085971198689	0.0347589969429922	0.0381201471687574	0.0890438951759099	0.0123550624380557	0.0136926665727797	0.0890438951759099	0.0155222559772053
CHCHD10	0.5336120351576099	0.350342931556377	0.30744463280103496	0.275575835612279	0.21393876261676104	0.4533186492220129	0.350350450685916	0.350350450685916	0.13167198409921	0.38845970815816405
CHCHD2	0.817726964293955	0.68047815117153	0.441707944045445	0.669807731062889	0.800465461248629	0.810519985913279	0.441521527857042	0.5404264870718251	0.63839873841766	0.4754495115089621
CHCHD3	0.0319571698113166	0.28879626570059697	0.0278396671385795	0.46076133663595603	0.536853302894527	0.474295366280723	0.0303735501374643	0.3648417025143901	0.44566383719329206	0.255063698163798
CHCHD4	0.44557614630160497	0.470894691419859	0.153663772750231	0.438290171563063	0.247181622180369	0.4099882165445829	0.14066225674719	0.371311958986504	0.6592056419658261	0.313947032847585
CHCHD5	0.013812638964807	0.0964801866272261	0.00126043893265144	0.00181867182896227	0.204244263089534	0.0964919362870018	0.00131800377097598	0.00240370728660869	0.25824405245466897	0.0011949611208266699
CHCHD6	0.46260364329231607	0.7273563437757801	0.4380643903824	0.668343184233504	0.174083750231714	0.512218656243529	0.44544728950809703	0.701390894193709	0.539794920185682	0.265759134184604
CHCHD7	0.525366720660211	0.448498521505581	0.49071502128701794	0.700078452906952	0.908926429715199	0.7011244000051451	0.488975679978593	0.530771448200692	0.7135370015472842	0.7793650847752079
CHD1	0.28224997836692495	0.0218724532127678	0.0593724905316777	0.0309267015671137	0.209595137249441	0.214199836050921	0.0330473308165782	0.0574766473009375	0.0450724124399594	0.0174734765474866
CHD1L	0.234729804780953	0.23471807681476	0.21317591309028897	0.386948245901551	0.5722024441595369	0.156941485507909	0.204607923314807	0.22041952178663002	0.0928702742825889	0.23471807681476
CHD2	0.595404574720572	0.516750756568004	0.688635643934671	0.8223953542407371	0.886646761313726	0.6813235672519089	0.742351517319506	0.6735108887158578	0.395450409104926	0.506280122485385
CHD3	0.43565985297200893	0.16506957639953102	0.119932829246131	0.11994523671749101	0.642573840589312	0.27830060084702	0.157382384531114	0.456246570730354	0.303443266300662	0.119932829246131
CHD4	0.869439712657187	0.938994029459886	0.8028461913336429	0.797864813543107	0.855908870253489	0.9408641507713191	0.927638277444338	0.747590651166379	0.805721072500859	0.631390943008275
CHD5	0.0979666519346805	0.426937071632051	0.705289075376559	0.420608978684891	0.0394717550832444	0.27974716487128304	0.350629207586813	0.5889370632978149	0.3912489808463	null
CHD6	0.9284909070445191	0.961317622392318	0.982162782149718	0.868290815353739	0.9233868328153341	0.8822107141506609	0.982457897572235	0.915265186386351	0.7332881559329251	0.995513374460858
CHD7	0.897151482684232	0.8662040417719179	0.8553422025437639	0.5329954996021289	0.403902844281715	0.6556216179224661	0.693769027878048	0.494972523880383	0.600370737417994	0.8009020256696479
CHD8	0.58192125009495	0.7230491742981109	0.49997366755754	0.637293130237948	0.375693809429563	0.8154334309995079	0.263710343388758	0.596083291668048	0.61132848495627	0.9610835989839749
CHD9	0.9051601842922059	0.8794045967906261	0.8310615961609471	0.92128026601566	0.972498120184634	0.916455138826586	0.9903617256114491	0.983647155064629	0.907668029744955	0.998199871982515
CHDH	0.101334771315629	0.100780393205535	0.100780393205535	0.250060515602661	0.12026128904135301	0.250017202640089	0.116395334602898	0.0710800637426929	0.0622452641339675	0.263267573232117
CHEK1	0.310783539025813	0.835948582677837	0.8477909440380241	0.716400173920094	0.7402678634026891	0.835935814622397	0.8305500048446379	0.8513673162750509	0.959419993582917	0.9185489418444441
CHEK2	0.0826000164705276	0.312574864709424	0.743340176439561	0.464396296709233	0.398453209141294	0.391702980503256	0.8652713405500899	0.22913474017134197	0.525874583606177	0.474057382039135
CHERP	0.149946150876665	0.42631577275237503	0.41738016338664896	0.217504810062114	0.24577303079448998	0.11344709463446001	0.409949047079819	0.410770768380437	0.34643498372834397	0.42631577275237503
CHFR	0.11146239246738	0.14926892458756502	0.254800264327602	0.10264357025183699	0.0831595943156212	0.22745402802887	0.44980303599298604	0.18386454177948602	0.464938767148394	0.384747232601246
CHGA	0.9117182134363191	0.264145000349372	0.35151832686401097	0.6306147540615129	0.8278227683922741	0.660351178358072	0.660351178358072	0.660351178358072	0.323082848831045	0.155406465630755
CHGB	0.840379474	0.9555391632482241	0.933928575816422	0.668550397692447	0.888349540303687	null	0.7389575485813679	0.319623027585458	0.7564978337238041	0.26877901432598394
CHI3L1	0.48432647795095796	0.0143809511745942	0.0116757436405536	0.0242715079529737	0.0230682084199891	0.0169738587177799	0.0151278043201905	0.00662592286661075	0.0971443591525745	0.0065222713293313205
CHI3L2	0.868562559005918	0.861919490510785	0.6533893105180911	0.989875649035881	0.548638536512459	0.741532468269757	0.720402263065749	0.668670276486818	0.9531454599124001	0.741543532368059
CHIA	0.950208687951245	null	null	null	0.18089238497529	0.270166450002429	null	0.9171895988034972	0.5326195803812639	0.9076134196312399
CHIC2	0.38929306975796707	0.34541288482139093	0.24158784412960999	0.273082352592962	0.3852200943801671	0.345420624413046	0.33440412466981606	0.294328481412149	0.16730631554312198	0.34541288482139093
CHID1	0.586204858602606	0.5759218703877861	0.393236962823589	0.468185078278485	0.334425600207578	0.617510951414605	0.789738449949492	0.543278268932119	0.758876769411035	0.298285763262982
CHIT1	0.434574624599558	0.709520913886538	0.694827818765088	0.709043746979003	0.9012589403702429	0.650957590282115	0.35464794057059007	0.365713295788974	0.8160847217456719	0.471815092892331
CHKA	0.612995303097856	0.855200009152562	0.8789055685645529	0.935518112380422	0.9535829940767929	0.94703197055511	0.930601869298918	0.877789046811275	0.6357210388467579	0.987499127881567
CHKB	0.546783557040921	0.5039079527621629	0.595095034979677	0.612729305837754	0.8009884940953911	0.503907746462145	0.598894634166946	0.687884602199945	0.47520513274147996	0.5039079527621629
CHKB-CPT1B	0.8672889518774191	0.74455190648548	0.867301567834687	0.8672889518774191	0.9451131453436379	0.7191663188170959	0.8672889518774191	0.8672889518774191	0.777558139421303	0.867301567834687
CHKB-DT	0.519885865212494	0.519886914202191	0.519886914202191	0.519885865212494	0.519885865212494	0.519885865212494	0.519885865212494	0.519885865212494	0.519885865212494	0.519886914202191
CHL1	0.666775127164821	0.5380185688525699	0.745819241013443	0.7574879874563241	0.949187483131912	0.8586433979290781	0.796863232175802	0.9713214799387242	0.651064345165558	null
CHML	0.920239496227783	0.8903176996568091	0.8372499457335959	0.8190825029557979	0.79795743427146	0.9366608431377309	0.460361758245911	0.7337312588203129	0.9607652286407969	0.9240420751946579
CHMP1A	0.7660632103376072	0.6107649742946479	0.672054327556684	0.6204011099396999	0.6651614816437479	0.408537860595555	0.6222721777172779	0.590569958871524	0.537353079752548	0.675313183944087
CHMP1B	0.48006792568724393	0.6451806440920799	0.641225398585532	0.34673933585870803	0.6451733274484059	0.6451733274484059	0.582203613732442	0.48602205057407394	0.6451733274484059	0.6451806440920799
CHMP2A	0.677590972225782	0.623037312929954	0.804486875163175	0.8044743702328501	0.9331309537339949	0.8449766536915609	0.7911179660835509	0.9285957813760379	0.9963150329915009	0.804486875163175
CHMP2B	0.310488694753789	0.158005998642639	0.392974335633236	0.344176090826591	0.284886645495435	0.32231657894355603	0.392638027225977	0.43647932714175297	0.17364167440373598	0.214515737326506
CHMP3	0.412510116770439	0.8509439959478811	0.8322706864794709	0.775358554326081	0.453789509647258	0.43496772661496796	0.837114250198715	0.895161330882689	0.7556195482139391	0.645732612094696
CHMP4A	0.8945603224931191	0.8945723692713459	0.8945723692713459	0.8689282329571791	0.570741969548744	0.7591928663543901	0.8945603224931191	0.8945603224931191	0.8945603224931191	0.8945723692713459
CHMP4B	0.18343732559836998	0.454240018812572	0.722052679297161	0.5695887071044039	0.24687233959304103	0.19592253023253198	0.62459891279639	0.47988456256151296	0.48046666995488396	0.144260912230917
CHMP4C	0.41418365701908094	0.660545692528678	0.8510159278836529	0.5379887735782679	0.225209491390323	0.33153200031993896	0.741033049910864	0.7176393938883109	null	null
CHMP5	0.28790048117096	0.282827815879362	0.399529130665056	0.39953432109351	0.577069500673629	0.39953432109351	0.47249807881107003	0.461977175803324	0.39953432109351	0.452319870974299
CHMP6	0.272141886473401	0.46193181489415897	0.7756482224088821	0.710977342669875	0.25914723748089896	0.37967909898564	0.87003606938656	0.911232028740468	0.7397829882156479	0.675224322943584
CHMP7	0.801816498445864	0.988386021367159	0.9848497618644559	0.997613867170001	0.8550473737026111	0.9829840398482891	0.9624351163199509	0.8302577326349508	0.9810765551950601	0.8705723022880479
CHN1	0.0729615096751515	0.511954663751877	0.3483031819133581	0.240616971677403	0.0940022609677844	0.29953524398381	0.672502262719921	0.487267571775695	0.0576174393305216	0.28784017128441497
CHN2	0.505298248944642	0.7858573666507171	0.627330294156019	0.680929586877366	0.907740391480754	0.7778754673133059	0.8251792814558481	0.831148934078004	0.9122169322007709	0.7858573666507171
CHODL	0.29983660799243106	0.0239879736915438	0.371368928775191	0.36438948904133606	0.0625892902459095	null	0.7049789577046491	0.186588621318853	0.37124599288468196	0.0331351326762128
CHORDC1	0.527016352723876	0.811795278394471	0.691818087689154	0.6918087805312879	0.743342283714122	0.7167429551930541	0.6918087805312879	0.6918087805312879	0.602953836131808	0.691818087689154
CHP1	0.316255392939676	0.6959640893167051	0.37254970027324696	0.372556194856058	0.17509884378961096	0.372556194856058	0.538191343569672	0.37477809656629296	0.372556194856058	0.428610712499033
CHP2	0.7404897257069929	0.536164380928239	null	0.9389601826602851	0.883344800783104	0.740121793190479	0.49718962701765	0.18517494938286	0.674867841752738	null
CHPF	0.343114021437428	0.570641548075682	0.5600736632224339	0.560070515922682	0.13579557305731402	0.560070515922682	0.457265296056796	0.285122381736591	0.453338398298133	0.5600736632224339
CHPF2	0.720216073737549	0.8631913335163341	0.850927415086115	0.8509146613081479	0.9235155004283531	0.386759896239152	0.7954757751217851	0.7374365885446229	0.45591665159527206	0.770236685436841
CHPT1	0.5310338114204071	0.338421253136515	0.7255332590805559	0.252979299318418	0.515605742631806	0.5075857584551801	0.741016730596875	0.16479306698761498	0.29705197798295	0.16389348560168399
CHRAC1	0.9428124960996479	0.8714453714017131	0.95593882158452	0.663641473647707	0.8544866789132389	0.843034956902692	0.869446894780741	0.7727696730472429	0.9838161758947629	0.8479686493817841
CHRD	0.7902596748890992	0.158857822464166	null	0.10477672660236802	0.47400065000069896	0.519525026761119	0.664236640202417	0.11575959919540599	0.0912997408366679	null
CHRDL2	0.134346003911026	0.207126993567754	0.328619463488841	0.0548448724848489	0.144935986235396	0.011485051646452	0.0426785884928947	0.16003179559605	0.22043610415522302	0.18669622968312197
CHRFAM7A	null	0.47601649598376	null	null	0.5540885555513211	0.796455565035053	null	null	0.148388513284543	null
CHRM1	0.6351871089639699	0.6075626110721241	null	0.7548883350769141	0.987266983336186	null	0.5059938854816229	0.40310630129921504	0.810078447886419	0.8755039372096289
CHRM2	null	null	0.41469593770594704	0.263959599474569	0.0734652972563522	0.29476819676152	null	null	0.58088031419664	null
CHRM3	0.9465680765980241	0.9352710386836341	0.882293372354314	0.7063919739656559	0.9150634985904609	0.9446024291000842	0.9352609217445141	0.880561190179549	0.6186203326195739	0.9352710386836341
CHRM3-AS2	0.6980507249874469	0.6980602759966681	0.6980602759966681	0.6980507249874469	0.6980507249874469	0.6980507249874469	0.6980507249874469	0.6980507249874469	0.6980507249874469	0.6980602759966681
CHRM4	null	0.43533123581352895	null	0.40556890089502706	0.00329013594642329	null	0.7099414791428399	0.39122932857474796	0.196130887557363	0.784559043905434
CHRM5	0.0434262898007052	0.0539954479676899	0.210685609366363	0.20881240136158202	0.29316776989274296	0.210697866204318	0.210697866204318	0.319234089388216	0.0883812191287178	0.210685609366363
CHRNA1	null	null	0.418267722824918	0.392201572603954	0.10659915347998598	0.818383531053756	null	0.149737700174906	0.46425198309520793	0.548870389692472
CHRNA10	0.44522327514728904	0.569204707842566	0.5076966815006649	0.459196258138808	0.38388072109894	0.395012544478961	0.507696275231855	0.432360297933781	0.294568229909583	0.5076966815006649
CHRNA2	0.408921155836203	0.845359308181369	0.7675286629459979	0.851300426187958	0.574500658365549	0.174003428987336	0.42250807640256105	0.92703281704524	0.694181927530757	0.700640292151465
CHRNA3	0.0276518275222991	null	0.105760701463675	0.20835065907385503	0.44656480015784705	0.0185603608868316	0.0667354200581911	0.0290061532558434	0.150228632630383	0.00017540294097342902
CHRNA4	0.831967721735713	0.128821890900311	0.495975778524299	0.570860963348151	0.804441485536515	0.26822165910317397	0.49597599096170897	0.556171433109225	0.286661758075493	0.495975778524299
CHRNA5	0.00105634947935105	null	0.0641256214655908	0.00137792945215373	0.0680724714240122	0.038770241144929996	0.0652148756985033	0.126268247911518	0.16882451068427898	0.43688812412034295
CHRNA6	0.18534779152074804	0.337364528291718	0.354786303386063	0.171808762071163	0.0944842954688715	0.160484432343562	null	0.7744050591818109	0.14292291858294598	0.6277782006935589
CHRNA7	0.7012527178553141	0.5735809257241271	0.850673974781837	0.725093020320567	0.36865577940175104	0.492937264562392	0.610654711689681	0.610654711689681	0.5797813203562471	0.372403258998686
CHRNA9	0.575814114187411	0.5304767017523611	0.6159008851062291	0.21692469985875196	0.183853183336493	0.702203470191366	0.534273414492224	0.376981165862407	0.7102376133163871	0.560198418935445
CHRNB1	0.244235401802106	0.24736543743879602	0.228347550948059	0.186120987759076	0.154277693863868	0.125573825919889	0.134076597051235	0.134076597051235	0.0448865720564987	0.134063964277911
CHRNB2	0.733373863613162	0.6715699232724079	0.7227712370684141	0.744213263586679	0.9546103883580841	0.9137465813391429	0.8636367157332769	0.8084014732650842	0.917467513832077	0.817556464404518
CHRNB3	0.941266775253532	0.530186908579049	null	0.9028698791478391	0.152307733120379	0.420634968764752	null	0.81781671654292	0.24760674448023398	0.642073970226977
CHRNB4	0.0383865507114055	0.618817628356522	0.013051707972889	0.0918290349548914	0.0410500709207229	0.246125983535695	0.269366383734126	0.0478901411695539	0.0322579208005403	0.270381886155382
CHRND	0.0363385986294648	0.24820740779990602	0.0710760380714034	0.0558585926440522	0.149201455169999	0.11369531643801499	0.0691708549234608	0.0605553341149916	0.162216268290697	null
CHRNE	0.499556465289433	0.42288011134738707	0.548574630766838	0.368992989967141	0.22461364224493696	0.0648292161600641	0.6194349304513349	0.38364929743210596	0.744306124726794	0.42288011134738707
CHRNG	0.0456073185692623	null	null	0.0993415297379737	0.0787488366189313	0.21206720996698997	null	0.0545126389809351	0.0375671419092042	0.0524283868005727
CHROMR	0.4649479152574021	0.464946069477933	0.464946069477933	0.4649479152574021	0.4649479152574021	0.4649479152574021	0.4649479152574021	0.4649479152574021	0.4649479152574021	0.464946069477933
CHST1	0.7077796876562941	0.8002924497576541	0.948963461664109	0.660402799989276	0.8889790899671179	0.5868661387181551	0.818617046396408	0.8396764983796479	0.8126741452835141	0.715233018754044
CHST10	0.385002401040541	0.256346011630711	0.312580055057039	0.31249622998382204	0.23659399809916395	0.212239725173193	0.312023090322175	0.209647485840677	0.262324647875025	0.14770829999907
CHST11	0.7967261044194871	0.8347482913290991	0.4972987220611861	0.475021131679158	0.7769717574592571	0.685059054881449	0.37643028045416704	0.370369591752474	0.7672952090682129	0.27097882509596805
CHST12	0.341244800600995	0.4703600983824439	0.34067449258367	0.16534210911603697	0.42661140201395	0.47997847553531	0.318627829486242	0.285658975962578	0.17753715097999104	0.265661726404416
CHST13	0.41394941457486706	0.13903910873027897	0.6569196047036671	0.48073826288586297	0.283913963502698	0.425513916485856	0.509447826206654	0.22700977796607996	0.26338725817193803	0.215786481097423
CHST14	0.42608380015897207	0.267193906968806	0.6148982796883111	0.6217130230379461	0.834663052899417	0.60523341109083	0.597350677781433	0.67039932331231	0.555680229147849	0.636715379179537
CHST15	0.912462771704746	0.840983834097673	0.679196059791905	0.477095467535032	0.9071609272494541	0.850030734995668	0.6391698157225799	0.608670185559901	0.276876553235036	0.511012860536856
CHST2	0.0936242444304064	0.0469999884475123	0.15010144096918399	0.112866225459785	0.0434214980007404	0.0151988796604323	0.126365691980955	0.0697781732791255	0.0150565631686264	0.13761229761120902
CHST3	0.0382703134014221	0.0431915826748697	0.000834347348743217	0.0136330419104813	0.0271544276294032	0.0221616670478733	0.008646978225108279	0.0432208956454381	0.0251142375475137	0.0297419218483184
CHST4	0.627586443764537	null	0.900789254472084	0.794623353045616	0.7131204381952692	0.607975149938322	0.8995108503609599	0.7964674872536999	0.646022052584236	null
CHST5	0.998782150414084	0.9261899862805408	null	0.96051759608238	0.987872963969679	0.996779756801897	null	null	0.999022872711356	null
CHST6	0.996115410687442	0.9955084467587529	0.990905917805592	0.997805774688433	0.9840153457401791	0.977482643563018	0.9904082204762621	0.9989902273964019	0.999376008847851	0.997445370232766
CHST8	0.227631805879338	0.13217059290082	0.40680959914972	0.352761931379157	0.15073077841506197	0.5876456031526011	0.313336737486761	0.35543048365507496	0.726088557073954	0.46709562487692996
CHST9	null	null	0.66293957168485	0.145181808605479	0.25729101480718697	0.0246846246174377	null	null	0.866897225459943	null
CHSY1	0.987625980597729	0.962233436726611	0.984476911075504	0.982049894169043	0.9589472367930841	0.8556745145062611	0.97119445342238	0.9715717504687921	0.9800241536751229	0.8603719863526991
CHSY3	0.24407128008195603	0.33833576276323996	0.26176747381888105	0.7350776112013059	0.289883397525781	0.58438625396123	0.41895256927450797	0.362262497612395	0.319840302275966	0.584390642018869
CHTF18	0.22707009349483198	0.41331372299700603	0.858503929847189	0.27483103374184004	0.386930070549722	0.173350165746837	0.155352166077358	0.517191874938497	0.486237015425212	0.41331372299700603
CHTF8	0.575811247253157	0.684610875977166	0.6448543796460179	0.602680962687028	0.616981026755515	0.6846018576390339	0.774589912422197	0.6496609206339511	0.667447113459751	0.684610875977166
CHTOP	0.131768091440641	0.118499534180325	0.711707715472285	0.35510102639884894	0.32661302763161	0.32001806794796994	0.44465159441697605	0.276935799359445	0.7373729276729929	0.19965622732807997
CHUK	0.302503353975007	0.0646939589003808	0.24024114704762	0.19848275487783604	0.23506514916727103	0.0249174088144154	0.28406285572795	0.0886380915601534	0.274749475403825	0.109832733662974
CHURC1	0.8052950261071691	0.9451262025286409	0.7860503765053349	0.9494379277993721	0.9360520210627858	0.9467900276104321	0.887964439095745	0.809404763510838	0.8906155423598829	0.8283949668108359
CHURC1-FNTB	0.7952787020145041	null	null	0.860214194523623	0.961886522270889	0.93905084006602	null	null	0.717599774139492	0.673805687430301
CIAO1	0.7010250173542951	0.7109022209629241	0.22144835848501002	0.6469228394763511	0.473685415911266	0.572964985392032	0.8913566689303369	0.8140664272312741	0.87414385531405	0.808547204375434
CIAO2A	0.324697423134586	0.10954473275084001	0.10954473275084001	0.109556896389606	0.35464775711323104	0.109556896389606	0.13651626835821698	0.10600342428732303	0.19891102448385897	0.13713349841342698
CIAO2B	0.320125341144091	0.3731255742771529	0.33895619864107696	0.338964222758274	0.38697351525450296	0.5242178148213961	0.14839796826482	0.355841105404996	0.338964222758274	0.5675517354924189
CIAO3	0.57769685264923	0.48508713385281504	0.48508713385281504	0.48508792075834795	0.4783744078751021	0.329905485664954	0.7114375919875041	0.27954423129864897	0.300127267268658	0.448158172023151
CIAPIN1	0.17999021888496106	0.16714519846348	0.31446698984644605	0.260408439576063	0.0640201725486342	0.21671993058878	0.224994775905318	0.247973466388688	0.29736972282875607	0.20253004464674398
CIART	0.660859334075713	0.837364286270915	0.9112102809941172	0.713622356970301	0.8775894607824419	null	0.9099748859544828	0.901197870669398	0.7378755635725179	0.912026657595353
CIB1	0.11179959926369401	0.0278211516766319	0.0105883491186769	0.00855542951702785	0.0606303489134673	0.0185237437696443	0.0612093907033998	0.0206844725235604	0.0463382912108683	0.0185187503560171
CIB2	0.9895161628996691	null	0.9500360925264729	0.8345984844920509	0.963962069802164	null	0.94778578060125	0.7623326020397391	0.7909567938978629	0.7129407931553441
CIB3	0.566861818453547	0.7860412749129692	0.554149510767531	0.85591617042465	0.618368758492699	0.35752386317437	null	0.9167985677989889	0.14987656863393697	0.9179287379271509
CIB4	0.19388956626066503	0.199097593472227	0.44023003506509206	0.201572091635563	0.23637503721417397	null	null	0.0313305569185289	0.0847543646298299	0.327995352742234
CIBAR1	0.911079972865322	0.9110914210159731	0.9110914210159731	0.911079972865322	0.911079972865322	0.911079972865322	0.911079972865322	0.911079972865322	0.911079972865322	0.9110914210159731
CIC	0.0009403253529261839	0.000109540002184447	0.0126727229750952	0.042588262264545	0.0121144165180135	0.0006950242715015839	0.0566063454701127	0.0558192396765673	0.00217552202478234	0.009684274320058759
CIDEA	0.9775747632577979	0.678875668035686	0.8600275938939491	0.6758520457842919	0.669034934865179	0.9632908645864201	0.8586596359922841	0.8208080426165592	0.622387869075152	0.537245746488287
CIDEB	0.788057919800366	0.8229442916276479	0.8229442916276479	0.8229315876695821	0.43697143646504105	0.8249425345902289	0.8229315876695821	0.8229315876695821	0.921995105936595	0.8229442916276479
CIDEC	0.786401597278409	0.337388114737368	0.9232388779471321	0.692228918926356	0.9137420824216149	0.237998626242052	0.9069777851043258	0.866376495165295	null	0.792462731244009
CIITA	0.41156950205346005	0.804788121532084	0.497384808798479	0.8800115875404151	0.655696529690984	0.595633060763679	0.6856525359632951	0.8361342209956971	0.8418905634605021	0.804788121532084
CILK1	0.00011654607527113899	0.00011645730550965901	0.00011645730550965901	0.00011654607527113899	0.00011654607527113899	0.00011654607527113899	0.00011654607527113899	0.00011654607527113899	0.00011654607527113899	0.00011645730550965901
CILP	0.8383005064304928	0.505618380805072	null	0.06679029056288299	0.402219980611244	null	null	0.10884992427231599	0.37567850474506	0.0216786620229888
CILP2	0.8673151411500301	0.964670950556848	0.908500596946595	0.788045792914979	0.9543625489061859	0.916237928785001	0.916237928785001	0.8116028435839381	0.972244105652629	0.9162491427988749
CINP	0.829562676565578	0.697761009574429	0.59955896869317	0.4041636490750779	0.7310197223802709	0.697751470118494	0.637815800483822	0.57013839608579	0.7539817382562679	0.42567311409983
CIP2A	0.9768659097790671	0.983304069349851	0.994575264880055	0.9401138007922131	0.9026725650367751	0.9668271903112841	0.9701566898374909	0.9889465126961801	0.9858242644969359	0.9992971423428408
CIPC	0.40898393786041604	0.456451591555231	0.28533983647042604	0.684650470180464	0.597164755019958	0.456453881387685	0.38314149275258297	0.37019446235502795	0.867748833225426	0.44977694116708206
CIR1	0.999669788131522	0.999793533264066	0.999608315825595	0.9775900261193392	0.988054194479618	0.9956662944421971	0.9996445065673829	0.9896457886590441	0.999608064468404	0.999608315825595
CIRBP	0.0422701921685676	0.0721223514974227	0.0667832592088609	0.275203906148901	0.0828575411845934	0.27629218701020697	0.5091526216367129	0.222142054099648	0.18770084221910502	0.0721223514974227
CIRBP-AS1	0.210207422096221	0.21019515613957301	0.21019515613957301	0.210207422096221	0.210207422096221	0.210207422096221	0.210207422096221	0.210207422096221	0.210207422096221	0.21019515613957301
CISD1	0.541047967392034	0.784162081663302	0.454882488893529	0.271924634151471	0.24509572199162197	0.24509572199162197	0.42990390876831003	0.578798854194952	0.24509572199162197	0.436265460546451
CISD2	0.227330963583315	0.262732293046413	0.349730109344417	0.13255929917059803	0.38093121628693	0.262743224311626	0.188372885168579	0.0330420487339101	0.7020907831829649	0.262732293046413
CISD3	0.129407473233452	0.5672677233608461	0.12374718750661601	0.36206581606985205	0.5672642060429139	0.5672642060429139	0.5672642060429139	0.5672642060429139	0.47469370049646104	0.5672677233608461
CISH	0.316693023526375	0.562133948145791	0.259065218335252	0.202802617465395	0.573091994067504	0.235689902601049	0.30883099973389	0.180189406012143	0.17689044048782698	0.40663061181241994
CIT	0.284954772260052	0.077811792789956	0.512618920147064	0.5663972914902701	0.444322445781706	0.6779320585188721	0.394612877912002	0.439801171908757	0.4571249229444849	0.5946350089779089
CITED2	0.07062084485537701	0.07061034581070401	0.18637633309510998	0.345165448211399	0.14418940502717098	0.07062084485537701	0.232264120534969	0.38181043952863497	0.25935422263179103	0.07061034581070401
CITED4	0.9356475638821758	0.7708297135078	0.8848248181150501	0.702466597338369	0.717188886668136	0.5644539904732049	0.880379944179126	0.8120772922484921	0.930481863869908	0.8968804047450849
CIZ1	0.0779557164248291	0.274819912524358	0.216354574551166	0.279960235724515	0.0922162245943928	0.7654266251916679	0.21997336674720197	0.0719624783654007	0.44639106180106297	0.274819912524358
CKAP2	0.0010402100300076099	0.00086463092358241	0.00283643410930304	0.0019292627378509398	0.00649109150532685	0.00040405146303594904	0.00245330283449893	0.00299837759684094	0.0142693319566431	0.000403793550571955
CKAP2L	0.430239706875648	null	0.927862159583129	0.526039291859169	0.8648477047323821	null	0.9267176735504781	0.346164115643344	0.760112869992399	0.251399067276738
CKAP4	0.921000517669083	0.6721505594917611	0.6373746687930101	0.6585750846758239	0.182825433895043	0.529818524514155	0.15468308709914497	0.20734566720049102	0.87194167894925	0.6373746687930101
CKAP5	0.644154142559327	0.595570084686656	0.301150652280403	0.0432088932060994	0.306147423293212	0.19659682955284	0.34489284610617804	0.15701964822957098	0.14848469011850599	0.504905799676915
CKB	0.5470891096303111	0.8671179706456078	0.92516939724593	0.9603106532965658	0.935670817143538	0.61208924295066	0.922963277550489	0.960014453166453	0.9146134992591691	0.8443551106318741
CKLF	0.40325948122326893	0.18572224435172602	0.18572224435172602	0.0722797715470705	0.0194988780885822	0.185734869786186	0.331893242865898	0.32194564419062394	0.21790869211089603	0.18572224435172602
CKLF-CMTM1	0.41191159974834496	0.338993181389989	0.338993181389989	0.339001203891461	0.18100456396900103	0.339001203891461	0.339001203891461	0.339001203891461	0.467542503912912	0.338993181389989
CKM	0.284599281660602	0.357298566949791	0.6574691065465911	0.30463842017008097	0.41489678233304605	0.302452064947191	0.7730962816199269	0.23474469622175698	0.907762962785037	0.45173397436351004
CKMT1A	0.068023988513813	0.0941699779515111	null	0.23513889982070896	0.649618384199665	null	null	null	0.0854432439865694	null
CKMT1B	0.6166428618447171	null	null	null	0.0940118801503702	0.127907261828674	null	null	0.104682444432276	null
CKMT2	0.844685854619703	0.8446986264823709	0.8096122760098721	0.700363551265786	0.8820007575063621	0.945426999967649	0.8718021697112429	0.649732754827537	0.8099932785910641	0.8446986264823709
CKMT2-AS1	0.9437034129687579	0.9437129035384599	0.9437129035384599	0.9437034129687579	0.9437034129687579	0.9437034129687579	0.9437034129687579	0.9437034129687579	0.9437034129687579	0.9437129035384599
CKS1B	0.8753728582796921	0.39555217224308503	0.658498686345781	0.658490773801011	0.658490773801011	0.658490773801011	0.5407277505423921	0.7922866061274871	0.658490773801011	0.639095219738197
CKS2	0.908062924841633	0.360671515682045	0.810887289953932	0.866235757895309	null	null	0.8393547359019791	0.6892200022991469	0.588164879305361	0.927764915802885
CLASP1	0.341292340424534	0.0384827227941215	0.703752778692725	0.543163919400678	0.414509406447154	0.5193126034741071	0.7734417818811221	0.586529377271067	0.0448772145375163	0.159254880591407
CLASP2	0.49895023464262894	0.105661061661077	0.496862005826866	0.407897825423567	0.474642147853917	0.42582054429698707	0.20357287485306602	0.11964526175609101	0.0944427409437233	0.497892623944105
CLASRP	0.833770721257038	0.31884402203255396	0.553163323266862	0.328727683219529	0.40724809241637	0.47514874301942	0.37323151791218395	0.526087348495451	0.279086670885818	0.45268761564333604
CLBA1	0.0393297332941276	0.20256833576575398	0.0486404635046873	0.0379197845646701	0.304866109705682	0.0338780877552905	0.0481039726443281	0.0124020628868804	0.13136570744963	0.0707066569608614
CLC	0.17202632089372102	0.0477216820966903	0.158285793598892	0.306911564627174	0.18386205192429103	0.158298567900406	0.23154927511776197	0.129376710966675	0.158298567900406	0.0272181472621615
CLCA1	0.566637830108842	0.68573475147127	0.7608848920310279	0.754148688738355	0.709558782066793	0.9085138880784058	0.783623484035639	0.48188588437024393	0.629154948955107	0.693416946712328
CLCA2	0.642803913706889	0.797058259733906	0.38767058419121503	0.9355747133902241	0.791621911571393	0.535408425916954	0.37869236344200896	0.915149125042648	0.45473080285931	0.653484211727891
CLCA4	null	null	0.5001668814568629	0.7081667085752629	0.928766917766882	0.88702548455009	0.500165935172201	0.8279874711430552	0.9936448252084459	0.8150292240630358
CLCC1	0.7229312693292479	0.8119653294731008	0.6903163470897969	0.503110072417967	0.798591463495067	0.8119527295403158	0.8119527295403158	0.7813757428491959	0.7424771808258491	0.726472045782205
CLCF1	0.915494771271153	0.97331988020965	0.9584977353802858	0.9094314548537791	0.9032148395087201	0.973313585169885	0.870372248216758	0.874368494290919	0.947334653444445	0.982582137793588
CLCN1	0.0205717501417752	0.10489742434051899	0.35391939951031104	0.275289679988967	0.14512703869009602	0.326858745646501	0.0713630888252212	0.219542353108224	0.558227238991874	0.344993057395704
CLCN2	0.6471540689146489	0.481389687762496	0.450949819978025	0.38475954558531605	0.0826635887497858	0.7127013050740258	0.5679801218307551	0.50658504919959	0.279368922286332	0.481389687762496
CLCN3	0.289996862443108	0.936809541568016	0.689306662377819	0.33767280356022095	0.8770275966268849	0.9988894804862299	0.917949518686334	0.188599651125946	0.855989249000895	0.973359727647264
CLCN6	0.0109326804836292	0.0285126947759982	0.11783762216383001	0.0273014731360487	0.004351328832593921	0.0337079918577555	0.0800903549423287	0.0037128890570260397	0.0033470347141503	0.0285126947759982
CLCN7	0.904121707730006	0.9828989427238258	0.8676540640224231	0.956959387985125	0.908248989975294	0.9049795595833109	0.8672162727920542	0.940374205460081	0.8113169609902379	0.9639258683414671
CLCNKA	0.275845763678072	null	0.23599646428703502	0.270026109918845	0.16942985892742402	0.49367570308401704	0.600740347860216	0.24332869747527303	0.28075948393506395	0.116944908155099
CLCNKB	0.6458058011380451	0.821211799769299	0.0750823655144054	0.498730600892497	0.15885351081446397	0.173352602636012	null	null	0.7518697243921579	0.0772599555159983
CLDN1	0.14486846530945902	0.0496994809399536	null	0.453153052145764	0.0983268544908177	null	0.331349951629588	0.520538238596809	0.303218884413396	0.251552430359525
CLDN10	0.746743422163025	null	0.85221874882851	0.603465787976049	0.7672045551203679	0.717898653659614	0.584162999073497	0.9215802680745999	0.8244131428614331	0.7899140055094859
CLDN11	0.674066177022683	null	0.753021376749852	0.9748004415622992	0.40596535141681894	null	null	null	0.559565164232179	null
CLDN12	0.514651913894423	null	null	0.464708466940077	0.007814744625389159	0.5040765790250821	null	0.5228625753343851	0.21619745618251998	null
CLDN14	0.0787664287591773	null	0.4792641624597879	0.109285312275388	0.09683255537817301	0.30705279498420196	0.113891714378209	0.161539847318764	0.0740382283998975	0.13852257914813298
CLDN15	0.186111988950035	0.34142807691803806	0.270279766516478	0.37145270032561206	0.25289574334945997	0.42886082344254906	0.236468742511754	0.29084989173003806	0.0434192256451835	0.428857107768706
CLDN16	0.24439559785997397	0.0702363679096733	0.19711312479537302	0.29205107544120695	0.0982502275817094	0.16013918825010998	null	null	0.380991141123055	0.642148881132186
CLDN17	0.25920289780569	0.290736189916515	0.23334672627431502	0.0397237292675855	0.6884049763019389	null	0.26015882675179197	0.552314841335725	0.49111715402215006	0.24598698505573102
CLDN18	0.20744687138433396	0.122052377884675	0.0144387790363848	0.10089023573233699	0.178682857616915	0.12419676082767998	0.10312102049592899	0.0677989463253832	0.116915587774433	0.0407958609995661
CLDN19	0.802382398552632	0.127705085053483	0.776749413494803	0.594753533749573	0.6154401172841201	0.373666614380515	0.7754584052718	0.660773939328581	0.765562259374391	0.6716272698465661
CLDN20	0.927558218194264	0.635445400940309	0.635445400940309	0.635978877109453	0.43764562037798704	0.434130675651985	0.63543853186085	0.8815811948489342	0.572793059765786	0.635445400940309
CLDN22	0.291622897392207	null	null	0.36605714482015794	0.183657731940026	0.10346558437447999	null	0.293337318203998	0.17602873673946998	null
CLDN23	0.45720445987963604	0.7548288750825459	0.501053253307142	0.540478352524165	0.8200021347895241	0.9006097268099491	0.662516938455834	0.662516938455834	0.700894971328393	0.836091273676376
CLDN24	null	null	0.34286127269618	0.548134662170016	0.613225454306862	0.576384606288474	null	0.490861995163932	0.780541572140539	0.514448729908883
CLDN25	null	0.6611248612468149	null	0.808237157544736	0.558258411598056	0.920845331038522	null	0.5484193589895301	0.124076463805741	0.314175758254478
CLDN3	0.37450980116071003	0.31528280933956604	null	null	0.531406733101224	0.49128665302903296	0.175034298521642	0.162319998505974	0.086925997035597	0.12192226058124901
CLDN4	0.7271942131370279	0.45558825818538395	0.580367694199573	0.515005987475197	0.678865223153345	0.644648556877872	0.579605649271571	0.47329654544333205	0.5854895851851639	0.734443125962096
CLDN5	0.358257023910765	0.441653481235719	0.500012578231986	0.27640948293728695	0.16343180927581302	0.454460586935504	0.6746988871927099	0.615523736253255	0.29099886843404305	0.241177151188504
CLDN6	0.7049644563313492	0.897995235575553	null	null	0.9514470995596841	0.581995633983266	0.844557606812097	0.9491478668317191	0.968897005315716	null
CLDN7	0.625180888624261	0.554974045091456	0.43549312227331805	0.249229638439917	0.6792763737442571	0.740310508074731	0.5549711613682969	0.5549711613682969	0.397030452992114	0.13758942136108498
CLDN8	0.0231264512499021	0.116517728493294	null	0.0315572217324603	0.104932079408952	0.0867151065226853	0.0637777534486639	0.4129111909213471	0.7899848145968721	0.42080525879263697
CLDN9	0.772227295607394	0.590727910306883	0.6856541029418071	0.7616948849003281	0.6390391974474641	0.5998140504561661	0.6733099583210799	0.8028307931211629	0.5033993700327339	0.478850677939063
CLDND1	0.20365817085287302	0.430958414661887	0.666851141745011	0.588251228774995	0.39189301640882296	0.43096202286465	0.43096202286465	0.471275571414855	0.31373346790154805	0.430958414661887
CLDND2	0.961202026587142	0.962428104036963	0.962428104036963	0.9624204102517371	0.974256716356155	0.7875199174877751	0.716618809204507	0.95510891492964	0.8481630376325721	0.8252513618606541
CLEC10A	0.426503044705386	0.757366715083823	0.26654463498124303	0.23212907150242898	0.5370949694766021	0.52467440607408	0.271106850812133	0.152617081113154	0.5433845650374071	0.167302662336279
CLEC11A	0.662985578487801	0.490690730969975	0.668476023405447	0.588512142192937	0.7285183744646869	0.9042217894650981	0.668985066232528	0.749371906519819	0.623808334263269	0.55460938453473
CLEC12A	0.8879424134229308	0.9683050891536459	0.774698424840596	0.794134444796259	0.975302355689658	0.9906791133621671	0.717159598868632	0.7150057746545009	0.6841204276073312	0.9683050891536459
CLEC12B	0.8593235171510211	0.611079745606269	0.611079745606269	0.7023038227607941	0.6807751269505881	0.6110740354775821	0.6110740354775821	0.8885823577642171	0.6110740354775821	0.611079745606269
CLEC14A	0.403154186623365	0.718793577281756	0.0210811874981374	0.0185955523386864	0.8030164986097691	null	0.630363326667665	0.651126901012592	0.6233858744582371	null
CLEC16A	0.548144457121674	0.8153614018563521	0.723556554057208	0.6144928752703069	0.502536712123873	0.622953440106776	0.701885957455818	0.665655704458566	0.657884175970669	0.7216150514818179
CLEC17A	0.328885874269621	0.138099739143678	0.24837070951845802	0.216549902242795	0.49481815991998407	0.24838207141081697	0.24838207141081697	0.17115532050167198	0.437048119665999	0.19689918422228697
CLEC18A	0.7878984397117651	0.82282994600364	0.9788704026846421	0.932049417608426	0.9675899688061759	0.9582295010522479	0.9582295010522479	0.624054169582764	0.5289784114105821	0.958237654822482
CLEC18B	0.8354116601765649	0.793061658253006	null	0.74205207214455	0.33412490753077695	0.9102613988769509	null	0.692478758223204	0.6211331390297039	null
CLEC18C	0.543683724077086	0.707492886937701	0.32691464798488695	0.643216505180527	0.390106453585995	0.32692318919572194	0.32692318919572194	0.32692318919572194	0.564463049689811	0.32691464798488695
CLEC19A	0.804176933309212	0.35791133127509495	null	0.718525855816626	0.42545688897427497	null	null	0.8241946107661271	0.757201722116524	0.641791782256472
CLEC1A	0.0299211435265971	0.0965437138122608	0.06257920137010099	0.13567447610789	0.394852423951997	0.547559475177574	0.0837345942452593	0.10178638756760199	0.21787004154161602	0.19211300918244298
CLEC1B	0.8106735055510551	0.653661314852071	0.653661314852071	0.653653616452491	0.7234824942542541	0.653653616452491	0.653653616452491	0.672911209112823	0.597217372254887	0.653661314852071
CLEC20A	0.0722503702148927	null	0.7230613739156919	0.162965759590537	0.8637206182207009	null	null	0.279901876141826	0.146972879091083	0.371313151593162
CLEC2A	0.328816221565409	0.338640057209961	null	0.6717017735342901	0.322693598077974	null	0.0666581326214796	0.5199426407125279	0.639147947704276	0.209321399247309
CLEC2B	0.4906562542242221	0.5255549188330599	0.731730612384984	0.985011160885256	0.5769083175035999	0.731719858704706	0.8417584068828391	0.691101605642509	0.7088006495580541	0.694455864818777
CLEC2D	0.12389969770796001	0.00586759297237962	0.159148593016371	0.21738408423766398	0.0259081334449992	null	0.284344973713847	0.214825973368859	0.22433178366568599	0.131974993303667
CLEC2L	0.8317619070376729	0.948077512323958	0.8614186622823241	0.741522425149003	0.460786673170344	0.861405980999842	0.6913043728037529	0.6050955750571689	0.803947937634387	0.690983921676308
CLEC3A	0.6906356606424411	0.115573504416098	null	0.34422460238548497	0.5589278820978361	0.0531777708512776	null	0.6143852409579829	null	null
CLEC3B	0.50767692716307	0.10186623802594301	0.104153432250548	0.20322701279537903	0.0924026840652256	0.34722427394494704	null	null	0.0537646875325335	0.10197125393830901
CLEC4A	null	null	0.0266448527530894	0.0239819733374348	0.0679530222796182	0.0872627516957631	null	null	0.221171562273154	null
CLEC4C	0.0399040475675963	0.11608713713167401	0.247247772259106	0.0109787575559386	0.0153741287831678	0.261991076239758	0.0460270385620742	0.00178742969607365	0.009248057834934471	0.151238706788168
CLEC4D	0.200152233471408	0.23674770028924302	null	null	0.148598652015913	null	0.83223843728366	0.47449725752108596	0.297504523478527	0.46763166326549205
CLEC4E	0.273327950165476	0.6897094784665021	0.293051896617325	0.548826309967087	0.556787094748788	null	0.27447434957128497	0.294498849503974	0.755677960137284	0.24991845287404899
CLEC4F	0.268233532599805	0.0215520280075928	0.0356140211991941	0.00875073228091316	0.170808886818933	0.0356214865290559	0.0356214865290559	0.0452634076541975	0.00473128085849507	0.169626608665891
CLEC4G	0.797529108140395	0.7688366205862559	0.405311088733214	0.195869409630209	0.481995023298897	0.69786061668618	null	null	0.0692077851283863	0.42960140551238296
CLEC4M	0.8894148441248461	0.9254853728337759	null	null	0.9850786115183149	0.322407744237308	0.9844594702871842	0.9655306349420271	0.577210153914388	0.5042725712132371
CLEC5A	0.308367362498117	0.550417304926333	0.46165742355179296	0.38364645627734995	0.52839607193571	0.550414657536181	0.460320303590515	0.47288473547479704	0.67608651928525	0.550417304926333
CLEC7A	0.28243741252638	0.863211460098369	0.434853999494986	0.5573912801727071	0.265335776669852	0.7310841751193771	0.309264174482676	0.283924614033654	0.652230025740337	0.24135288870620103
CLEC9A	0.725196349277924	0.214982058803108	0.5661137042327521	0.36475225121101	0.465590304139841	null	0.435381430499364	0.30816203776806106	0.7379197800462242	0.346959331776104
CLECL1	0.886591654232679	0.716857734071857	0.65016482102906	0.8379843083618109	0.6457694948117839	null	0.756852442085359	0.566795468054311	null	0.58875331980046
CLGN	0.625769017847569	0.539849083275015	0.107729180096306	0.6857044917525279	0.398337857369616	0.7484209172341801	0.10903592862502999	0.473417902767939	0.24757554334689102	0.11145762285591199
CLHC1	0.539542522295383	0.3520033606645229	0.8537573975329721	0.7713956309276159	0.3648010024937461	0.30976961963637895	0.6419856476985079	0.399854800305003	0.7557382287336529	0.613615345101422
CLIC1	0.0672825010110636	0.20500096430943002	0.20500096430943002	0.205013322433994	0.115141019217548	0.205013322433994	0.205013322433994	0.205013322433994	0.0688917685017282	0.20500096430943002
CLIC3	0.20985675907017498	0.239881816394341	0.19000758451511202	0.177322275230334	0.569811874801847	0.4911972718740711	0.44912954896853496	0.52043485937531	0.21637261808081001	0.42327001664641
CLIC4	0.8204902055611908	0.799546538742608	0.7839849766809571	0.8189955752436809	0.7203682203358629	0.766940809743596	0.6976512914555749	0.667269061554715	0.8479675739610691	0.8841968804901651
CLIC5	0.0784794925999713	0.066527959784508	0.0712162251415436	0.0479221303317253	0.13772495980791	0.0794641572777694	0.0493782413102561	0.0493782413102561	0.0353950925370184	0.27054911944857396
CLIC6	0.0141504763993799	0.20911886999952	0.0663661672847966	0.168463947950175	0.258952372449487	0.18216543718154396	0.187560506126603	0.17158681667598905	0.0705985681892414	0.15314363452906501
CLINT1	0.292582761462442	0.174474447377415	0.12267138384358199	0.16825165276732099	0.0526999817813436	0.137007496632635	0.121912790929654	0.0902589497882901	0.7297122804241559	0.612989076785447
CLIP1	0.386295631118367	0.575072738452796	0.35488846287010206	0.691603647398085	0.22315787143522303	0.244857926535249	0.646689144707808	0.4201063033903279	0.264243911496992	0.328059594742453
CLIP1-AS1	0.0892669110689698	0.0892554480342365	0.0892554480342365	0.0892669110689698	0.0892669110689698	0.0892669110689698	0.0892669110689698	0.0892669110689698	0.0892669110689698	0.0892554480342365
CLIP2	0.340338626290427	0.55479928438124	0.25680747168059403	0.8676866231852859	0.645028888419347	0.429085246057918	0.472165851469695	0.41595583269963793	0.26158074631676603	0.5115317825269221
CLIP3	0.5918546576123729	0.591859420387589	0.7511724316650601	0.561393670808964	0.694351305200614	0.783746057761585	0.5918546576123729	0.5918546576123729	0.25486063159682504	0.591859420387589
CLIP4	0.0632520150004262	0.0515361364589413	0.17820121679243103	0.26092102721570304	0.0479809737446292	0.425396439671932	0.15296695657106602	0.29241175858539503	0.12121379816681	0.0444461831519048
CLK1	0.8276159964297719	0.712213165771271	0.38403184978717997	0.430913356355019	0.8550661974591159	0.762415561920319	0.839947919929971	0.675728516758607	0.8282850479015159	0.891531314954246
CLK2	0.0896374441354701	0.0802229184211299	0.048003556112335	0.0923658746421816	0.0767580020681227	0.0802339578729989	0.0802339578729989	0.0802339578729989	0.0156849461350758	0.49928558648604704
CLK3	0.33713799251592896	0.431889765396676	0.27147219424940305	0.453510556367383	0.546251855802543	0.4318933258992371	0.21660409749881898	0.281276106742617	0.5526194702971899	0.47552129301168605
CLK4	0.48182974661210104	0.7246605855866111	0.6784111821779599	0.739653705966053	0.536435168186304	0.606590944571982	0.606590944571982	0.566723534346307	0.208151517815995	0.6852499459584149
CLMN	0.52039873757291	0.280420979051536	0.26345015329974697	0.6851949853852349	0.0438951881001187	0.375201571175259	0.291643896191587	0.5766657206044878	0.37527523792015904	0.19411551913267497
CLMP	0.19925473687660697	0.19924228623732398	0.7663941364248599	0.5761406070021551	0.249760645351178	0.136316111235359	0.19925473687660697	0.19925473687660697	0.40838443064259095	0.19924228623732398
CLN3	0.351659842877428	0.4044326751901379	0.4044326751901379	0.40443762270556605	0.28306165327773103	0.651760849117139	0.240210633126975	0.28120041985092303	0.363947959680936	0.4044326751901379
CLN5	0.305810803707125	0.263713473401941	0.531607261259029	0.165074981689194	0.6085201092127189	0.6097646058757321	0.292231372171263	0.255269148357391	0.388777141333049	0.734889395024118
CLN6	0.00895373901188424	0.10920798183854301	0.0256232100058849	0.0147345734578193	0.201351065997755	0.24673514928932896	0.0150861232945947	0.0194658573618124	0.0240971956983073	0.0147058894775895
CLN8	0.0833951404790117	0.12056804630006801	0.016942769346902	0.170137846834484	0.0511297356830989	0.46795048275977097	0.12058046643384	0.26019686655433605	0.452569426596389	0.115803288379273
CLNK	0.0711917890295161	0.00127104939239774	0.00127104939239774	0.0009265468074030369	0.0376751860416524	0.0421477140147703	0.0133169586030526	0.000723810633039184	0.000377966920771385	0.00019785118586218
CLNS1A	0.416752064604885	0.486089130733683	0.332826932518495	0.380897225882712	0.41650627544246993	0.258176914467821	0.35312612404751703	0.23749560711832501	0.393518948811187	0.39384427088496504
CLOCK	0.6185267953794	0.7055960850955542	0.607023496026785	0.6988918845992629	0.874872669971424	0.7055862478804471	0.255143381915952	0.28711552055471196	0.571833131977069	0.7166732543033171
CLP1	0.35908176470821	0.41185132978621797	0.45032760484008605	0.281049958496286	0.402349510268177	0.42104209639691204	0.6031066681361441	0.42104209639691204	0.23261987642341603	0.421037982737321
CLPB	0.974914000303251	0.960816714719965	0.9763230062803889	0.9978422740615591	0.674290236476458	0.934527464739263	0.9766774305255991	0.992658256127023	0.929562721542534	0.849071853836366
CLPP	0.20680563181526102	0.32735350046017303	0.196966653217508	0.19457756268026502	0.632569965474281	0.598870530179769	0.786295215814228	0.16871856119067002	0.638054692902837	0.354130159355942
CLPS	0.893982386125842	0.961484599545261	null	0.989884504696928	0.9681368813777711	null	0.9697468130447471	0.9703978672454029	0.728153079958	null
CLPSL1	0.8508091460543521	0.820038505407367	null	null	0.729305830286603	0.939938167808035	null	0.729394122771727	0.71418114657399	null
CLPSL2	null	0.75144248615992	null	0.9956952446575709	0.39402098177902295	null	0.123633986994444	0.46646147127705395	null	0.9395626272186829
CLPTM1	0.224760167047912	0.23616835415454102	0.31581669322617306	0.298779253060632	0.30735631958690396	0.21847958766525197	0.345800775033919	0.39745378901244105	0.526742692561976	0.15644397618079503
CLPTM1L	0.518378796073751	0.461922581188624	0.40143430251970996	0.401439398763164	0.20720037501790803	0.401439398763164	0.401439398763164	0.401439398763164	0.4240085594713429	0.7705702630123571
CLPX	0.309054757659112	0.231636143104291	0.432050890530428	0.358626802309725	0.5158754885685549	0.43205444277670896	0.48912618449385703	0.7106880037755121	0.297711607627647	0.484847339550957
CLRN1	null	null	0.844500241748458	0.9214607416514909	0.9345449523172871	0.8760893688992791	0.8643981183547221	0.9375848369416179	0.751187325265354	null
CLRN2	0.19611074939729697	0.11400272031119199	null	0.31277521879376596	0.671436071096791	0.5684339915164829	null	0.277098080053755	0.7462636954983192	0.44231854694738704
CLRN3	0.781070121435875	0.8512240363379789	0.8021463593327629	0.9743885906939829	0.939513642337597	null	0.8656680666981059	0.9421835857825959	0.8575554756010071	0.9674270226799971
CLSPN	0.7601085111333179	0.856988625469242	0.9130767354079	0.7902907065456309	0.795251982854902	0.765796123229289	0.91376783047225	0.8523292765452399	0.7189884735065201	0.9674350341125959
CLSTN1	0.9546549691768509	0.9499190976016658	0.9408568287198878	0.865873089709763	0.9353748478036908	0.662598744196311	0.899490056735783	0.937744264370982	0.9100044869184309	0.9805571836321669
CLSTN2	0.621837644410486	0.414600080038015	0.927418040705899	0.932462880897659	0.8310920082692571	0.867908348003086	0.9128369232924741	0.79745263757848	0.8818879859490519	0.7725757531073689
CLSTN3	0.0907705320746053	0.153074010653314	0.436993024152105	0.620853055662272	0.19089964502562803	0.164507865372788	null	null	0.461029143895466	null
CLTA	0.665166965142005	0.16913824564286098	0.642408263979056	0.30171476697877003	0.612911872661329	0.43445791296310105	0.6428468806630311	0.22939123175845	0.58336951464308	0.0616540233180648
CLTB	0.6901224052003739	0.447992249694295	0.272153307525265	0.0671892134335902	0.675086452530662	0.40883545073241295	0.29125855896929803	0.30613518567887604	0.480199131823781	0.459099799785432
CLTC	0.130407550976814	0.293793382083829	0.237844409801596	0.19322953976270602	0.252837996414841	0.21862022606188897	0.350572043248206	0.16880493050220802	0.154894585017336	0.218608126150621
CLTCL1	0.262999422634911	0.46740695475708904	0.5123807410290341	0.264907210932354	0.199121270053596	0.49031123596052706	0.45157980201605497	0.269520602431137	0.41234106564587397	0.6546363152264499
CLU	0.679924063305558	0.48414079527605497	0.829914656206737	0.722473481494488	0.376644687355891	0.714648719489325	0.7406013076144371	0.8974297534364479	0.7868241132026659	0.6759732140957591
CLUAP1	0.295959492413	0.12702190380977998	0.462075716478981	0.194991933197249	0.22736579332670998	0.18737716364134602	0.127034438757967	0.127034438757967	0.281746491730052	0.12702190380977998
CLUH	0.741960594570457	0.5204739155766389	0.699175056031069	0.6870126600813621	0.6354321075483089	0.411653168225443	0.654099551755816	0.52367166031057	0.18728523327182897	0.433431678855248
CLUL1	0.33916401301316307	null	0.44586391607024894	0.0516025776083767	0.41471016202460104	0.6193154222605339	0.399851963476513	0.3974678655351671	0.440849779623394	0.675054422056273
CLVS1	0.564672739797401	null	0.54148604500597	0.490106875079058	0.582313333705718	null	null	null	0.389028834496735	0.833299508587403
CLVS2	0.584054358575958	0.9653685992166701	0.271875450880036	0.457252806122146	0.836813678361945	null	0.287781947546611	0.34061604375764104	0.32392685966469004	0.273386295569788
CLYBL	0.343929275967187	0.641485924532366	0.40472139770679	0.5937432934389879	0.608512742868786	0.8604522637631609	0.4041756047300611	0.549351429495491	0.520731815786363	0.47359846838592795
CMA1	null	null	0.7068605304881701	0.626733622588304	0.34873426262489	0.239664877520003	0.11268626246873	null	0.137234852206353	null
CMAS	0.441521984977789	0.6036106342162421	0.149514341422997	0.214947362471875	0.828112677763955	0.31359214520722306	0.14873742192990197	0.157065247494302	0.0947491843037893	0.199726324818082
CMBL	0.37926932812015796	0.31973978628573807	0.235547233353573	0.435426551450618	0.435647873690889	0.599349804929282	0.220207590215682	0.22285316250562198	0.236699274796527	0.25032464379215197
CMC1	0.4540180175181429	0.303122848334839	0.41859211214954206	0.182001057055346	0.622035654115198	0.30313235358727697	0.41279995936571	0.28671544594905896	0.0677856697414254	0.18252950134179502
CMC2	0.8684522939781191	0.62402196111472	0.821688707760944	0.926867811454646	0.529100920700486	0.609165692575965	0.624015628918579	0.624015628918579	0.537939327418951	0.62402196111472
CMIP	0.179496121447597	0.12608684797515302	0.701992416715423	0.408520488231071	0.37183477129016207	0.47560188346056	0.7148113995456371	0.224615723436322	0.618107667287594	0.104071974811621
CMKLR1	0.257234770579	0.0514728230169002	0.11006645081093101	0.0491103778586211	0.0358201653072136	0.0999902956991871	0.077107178894539	0.0810449086700739	0.23332706573002696	0.19351122574243101
CMPK1	0.844876123114361	0.9249858991381871	0.9019270064840971	0.5400805859094221	0.7717613436379409	0.589760165009612	0.902645452634562	0.7273387945750099	0.718225930609529	0.702158082725556
CMPK2	0.12376981397772699	0.1774419257043	0.1774419257043	0.22482599698944397	0.18986690924692803	0.177454626751712	0.0255805533700784	0.196357018373087	0.0674534605582384	0.1774419257043
CMSS1	0.470462268040931	0.659617309707703	0.782035757381598	0.717827294182639	0.5541622823843709	0.6163629778167521	0.7335149693191328	0.667980287981624	0.5218033493298879	0.947749876811068
CMTM1	0.0978035085424809	0.0836461672571666	0.16548111997753	0.21294819455116898	0.20277800588331896	0.0836573762635632	0.394911734040836	0.0836573762635632	0.28706277831262605	0.0836461672571666
CMTM2	0.648311618618552	0.7822463521009999	0.714432461967318	0.9114825343118821	0.9833786022790609	0.791662940375223	0.7647694805087221	0.926571072822867	0.524229179065525	0.791675240453515
CMTM3	0.695060198778521	0.8565304271951341	0.623231357028671	0.608871626958551	0.7347420342795851	0.753676473481568	0.62361536358586	0.614382044493787	0.560071042197639	0.7002525450646329
CMTM4	0.383031175971001	0.647005933494913	0.61597967448692	0.7485128490282099	0.709047768999293	0.43298185819677504	0.616342498569626	0.6165708971573161	0.7943016561609091	0.547298536716492
CMTM5	0.522872752230683	0.376143465534102	0.593330436832313	0.5461466814000611	0.15370484136853102	0.38003221225082395	0.783434516505097	0.658858486229257	0.5791466464382421	0.38002607312189507
CMTM6	0.358137248513739	0.900665151568415	0.887023492650558	0.935771922937598	0.891843278597115	0.9006533004384271	0.761519034326146	0.6398444246242451	0.9006533004384271	0.571700523534778
CMTM7	0.787072538255188	0.686114233908599	0.755196175794453	0.8335374769700991	0.776477036727617	0.686105154700295	0.747375932388227	0.701824362998494	0.320337192826693	0.655845960708468
CMTM8	0.6086917371075911	0.356347017218375	0.12232394527323	0.23747201224554895	0.077458470748709	0.122336399119477	0.40394994396239503	0.0966634049163788	0.217070683635435	0.12608416115756502
CMTR1	0.0223875688271776	0.17531901674143602	0.004405125967472371	0.042720348978629995	0.0491971461067862	0.00495399651501609	0.00513982084613427	0.0202985681519614	0.00476278793687773	0.127852767800535
CMTR2	0.632041354065209	0.7444823770986679	0.8258381439291491	0.8567643249752371	0.278229749093367	0.675543991647835	0.675543991647835	0.46679062386110604	0.670362129369172	0.675552636515903
CMYA5	0.3868757605583621	0.386869950970641	0.127179803350459	0.15507045632633099	0.266983641862912	0.387411178453255	0.126416450173083	0.338997987856049	0.675548646737864	0.0933077709900617
CNBD1	0.6634426797316529	null	null	null	0.648944316433097	0.9452189610447359	null	0.8656507895648371	0.7647359335146829	0.5193215394388739
CNBD2	0.475069990858591	0.267186938686539	0.43709256889259995	0.597902936681619	0.217253407651956	0.40938648501622704	0.485938270973731	0.8333944754659559	0.30190103294724896	null
CNBP	0.832353647097491	0.863557899030093	0.7405569476575009	0.766805066918374	0.592165013867435	0.784684887055085	0.258076743115289	0.892311714570394	0.48687257529466205	0.860931334155654
CNDP1	0.24304828679096402	0.846193317378038	null	0.14191465580031798	0.7250111460112829	0.27331122111487804	0.81826278936408	0.10961174286270099	0.0988137743535572	0.860503175455568
CNDP2	0.930488341467095	0.84737266754466	0.718232191198712	0.9021026362835319	0.5606307617066171	0.773319726959302	0.977640824436044	0.703988533694864	0.9443684110345321	0.8742730726187
CNEP1R1	0.24687366563224	0.0840106292870443	0.14904086430449498	0.287715208360949	0.278210505346284	0.0449147223362488	0.148264072880751	0.220182937049987	0.0211532890129548	0.274267179696918
CNFN	0.37863753747018797	0.156024416529229	0.0594661916708662	0.0745822382475934	0.11726954752204	null	0.49272174712664396	0.415692870532813	0.259171988917887	0.7979175122854759
CNGA1	0.647318437847819	0.39206875073459796	0.711859657779907	0.244523366773787	0.0850695135615485	0.280511265344845	null	0.22320954916441102	0.33672289484116497	null
CNGA3	0.746822508909478	0.8506114250559251	null	null	0.641685707133968	0.9235161558481351	null	0.936269256902346	0.956141140978716	null
CNGA4	0.50325571908173	0.85603810511114	null	null	0.33421301870484804	0.19151438262222198	0.404955429633123	0.6765442278583791	0.598671901646412	0.239243098128341
CNGB1	0.4695450840463471	0.6383647098507321	0.44837644216255107	0.49110678456534795	0.0277415951134135	0.4354586941057771	0.407384692345599	0.62170867736085	0.11642152010350698	0.43430783633707704
CNGB3	0.9593042146930799	null	null	0.778552628714415	0.109988808613002	0.714948222279733	0.14140476090404	0.23598853213066298	0.39426738520033794	null
CNIH1	0.14217880473262098	0.13604059933214802	0.127830230505502	0.15933448778164902	0.181684913752364	0.181684913752364	0.11630574976930401	0.13308372888658	0.181684913752364	0.15298539294917401
CNIH2	0.44024371167943604	0.21883254774655603	null	null	null	null	0.343110365680667	0.326026914956424	0.2953894096404939	null
CNIH3	0.17231081539772	0.24946706356943	0.147182503333637	0.14935890699693	0.225509159576572	0.161517250877647	0.0656451651400667	0.294808926631495	0.368804743119482	0.0762137957494412
CNIH4	0.334578060397078	0.33656583725009004	0.576553883483031	0.21066315138573002	0.101694223405215	0.46440914397217997	0.207884543959121	0.405625548577434	0.559229855753935	0.696629660908446
CNKSR1	0.7149385550897409	0.8686074629626991	0.738919145816671	0.9645869461368201	0.9534440757144879	0.62877423562896	0.835806603740318	0.784305763027114	0.523327054702091	0.48372072495027296
CNKSR3	0.39951502633906	0.11825319772956598	0.38921751472016297	0.324156303915481	0.263259045939793	0.17856413640291396	0.584187969057309	0.24174446834235602	0.0898148810416944	0.31194647013994103
CNMD	0.0446039440882208	0.093369073138888	0.0174328463501753	0.0069285377164151705	0.0773748575115925	0.298585996666466	0.014782381652416	0.0070984663677748795	0.0103413982210826	0.0103838056499507
CNN1	0.082617213219125	0.498851201889444	0.132412514479571	0.43553707951213705	0.17599560275000603	0.147898897099551	0.130641869681642	0.163968365180911	0.126026388298308	0.112484153113886
CNN2	0.516710981110137	0.3811390076279289	0.5330054353122521	0.25363837381070603	0.43206835538834104	0.554975226086691	0.603050511731433	0.44476463719060705	0.31819710334569296	0.410682157013046
CNN3	0.0410494792404326	0.578390040648396	null	0.20673375128457996	0.22377179475264397	null	0.236281858488293	0.0752689823466914	0.240216130508026	0.0930959092434174
CNNM1	0.503668786976839	0.582580249172062	0.7260096484082379	0.6936653216611329	0.5704895396899351	0.512822616568526	0.7266538250054979	0.498856627730497	0.370543414613484	0.754884898142264
CNNM2	0.8278290473773501	0.9837847754799358	0.620874785300385	0.671250209946741	0.595990084247729	0.84497057193032	0.747133465731579	0.5785413644244991	0.760796659766339	0.9837847754799358
CNNM3	0.9982634450990351	0.8903079048180559	0.539768291534564	0.7419087726676941	0.6714230011743649	0.891311123209143	0.690599596946467	0.802694031933253	0.93194615402004	0.9823502419937741
CNNM4	0.8854504934719171	0.8509768918598549	0.5737172026231341	0.5486413407515011	0.798735964376294	0.924041574792359	0.469753763806776	0.979399261647715	0.7306852093651109	0.6634016127014649
CNOT1	0.0772861353096288	0.17795809112452202	0.188673381839654	0.384092276459813	0.131414470140803	0.177970788194502	0.0581256535740134	0.30406204778545	0.10503108344333802	0.209115673895263
CNOT10	0.47264922214587396	0.46265903124895297	0.148825584497734	0.46650408368176294	0.531835239440005	0.805032393419363	0.695432068791553	0.645560661681462	0.904069373427082	0.47127162968282393
CNOT11	0.9525491115852809	0.717352552856561	0.8518150442407091	0.851802294511605	0.83490888646884	0.851802294511605	0.507844418076578	0.552191845242463	0.9073654251778359	0.47869784577590896
CNOT2	0.879818174120207	0.879830586336816	0.8881340409774742	0.889647143064335	0.9104590357005179	0.879818174120207	0.879818174120207	0.879818174120207	0.8289705898925319	0.879830586336816
CNOT3	0.9554078041176809	0.7973268720295409	0.409651979309624	0.663321004613443	0.646211323168525	0.797314475261146	0.797314475261146	0.797314475261146	0.70537681560093	0.8406738997990799
CNOT4	0.137993183580339	0.20079944080915998	0.37817994308497993	0.17595877525715303	0.63850871232128	0.268009321117553	0.37780003752809993	0.14280170532020597	0.457658564265927	0.137911389199105
CNOT6	0.68825598858008	0.658603814025953	0.419170248354859	0.580237107140158	0.764685790533063	0.716615424331237	0.418913497021052	0.580298884554449	0.716615424331237	0.8349219346769879
CNOT6L	0.0814037234080986	0.40553601413063795	0.16313054778516597	0.13469994915844	0.45004420488075003	0.47623916272765293	0.43958090595503096	0.41822626662563794	0.6189846486038011	0.10010017559556501
CNOT7	0.25902165314493103	0.22036942506864898	0.167111979064165	0.274641626600986	0.253085115742028	0.17743436864393	0.178954990360089	0.22686627866428402	0.17743436864393	0.566276766673374
CNOT8	0.46457240835993996	0.268739883065775	0.5386640065836421	0.263518496958285	0.770743884436012	0.49509231111313895	0.303146952901724	0.43414763476289503	0.21515239196594	0.309370652193466
CNOT9	0.747006981968977	0.651211501752519	0.8836403898667671	0.725733948429737	0.38697717280429295	0.49565102633804203	0.7958324549656591	0.837247862561112	0.31116994275801896	0.5894240180057979
CNP	0.7324685481338801	0.79867453481657	0.79867453481657	0.173119470348339	0.847565857057655	0.798662116445187	0.713827014434848	0.571321547456945	0.862571139584623	0.79867453481657
CNPPD1	0.900669037787677	0.970132634635932	0.951192874033972	0.9511840262988449	0.776563743108454	0.738347871675034	0.835552270165705	0.889149986426712	0.840039776804151	0.951192874033972
CNPY1	0.0146751209270256	0.00450738649671475	0.572815327316054	0.431690107321193	0.0645910207134032	null	null	null	0.604645941895476	null
CNPY2	0.33585684550448497	0.33584868621434694	0.40630555938355395	0.28631306010008195	0.0630509263141883	0.33585684550448497	0.33585684550448497	0.33585684550448497	0.803188247103209	0.33584868621434694
CNPY3	0.17801128119078896	0.845667495263761	0.755175247502463	0.755163786308351	0.71206288043489	0.755163786308351	0.585031654085161	0.511008931547052	0.71432831231598	0.755175247502463
CNPY4	0.123351917767011	0.12333944527827401	0.12333944527827401	0.123351917767011	0.15274998825956798	0.10905534858465599	0.0820965842285969	0.11472622971530902	0.0716957395962198	0.12333944527827401
CNR1	0.7574592939327879	0.8088989360880451	0.9808360068412081	0.9629697685873109	0.9599643378758141	0.826736538240987	0.985573081207061	0.9318612140205529	0.32337872195885997	0.9170008470324259
CNR2	0.00822638260170799	0.211224011181311	0.0292451389816203	0.039519967579798	0.19895492916072	0.0555260462274053	0.028841480307749003	0.0471558084619991	0.24858508643059601	0.0358473195820759
CNRIP1	0.463144982972692	0.44010213620056704	0.465703517629625	0.209030997853797	0.6172157069561259	0.494828084659717	0.670828907607776	0.21047485621792	0.707192085573242	0.794332718045482
CNST	0.43509784195733203	0.769757078093815	0.8870025833798809	0.842916704823114	0.542190170339406	0.7447674656299991	0.78565283903362	0.5889878498851789	0.7666397609476271	0.7581912047286891
CNTD1	0.0925665063758931	0.028761246263817	0.155490649485792	0.19022852428871803	0.0241610838465649	0.0287678345618139	0.0524790439497327	0.10376244202058502	0.043580081912016004	0.0993101288864917
CNTF	0.5914790738658039	0.286772340411187	0.30284044358822404	0.599004832594905	0.274212122136056	0.26490166605884896	0.509819337695481	0.74555837076721	0.666877219728943	0.5098198559955279
CNTFR	0.307421218207361	0.112847105232438	0.396802206631683	0.222485869957031	0.442185760587395	null	0.365017379947754	0.11102763665082101	0.638819077476817	0.33722991470338004
CNTLN	0.855759313936902	0.6166378262714399	0.313593615251236	0.8258288296152121	0.323295337636627	0.58864730543469	0.31303913716047904	0.483120123080815	0.598811807762625	0.238484309367695
CNTN1	0.507746187642776	0.19117435878105998	0.336243599717006	0.326587708304806	0.387956689829116	0.588064705405156	0.536506056099055	0.0636061722611304	0.127671260166941	0.20808825467517397
CNTN2	0.242321412598935	0.142778968712674	0.13887251830081399	0.16780622370684803	0.255859116758479	0.160960252362523	0.18927880722703	0.316392457602692	0.0721908570374645	0.595786712981047
CNTN3	0.888534309872515	0.63073342522248	0.604427550285934	0.683278809942489	0.8054941579727211	0.578858308636322	0.600943235116568	0.49711786609824604	0.374858949580966	0.0956176792466113
CNTN4	0.17913794733159502	null	0.12963036675865303	0.125867645163517	0.0480839793487458	0.23756910858532398	0.24179683715899603	0.27711261836776696	0.00819633511879984	0.157825202346545
CNTN5	0.962478844818532	0.5355000034226479	0.59192980229772	0.412871540099617	0.33288186177291995	0.12876985340131697	0.5914177713815739	0.23208167313149602	0.127120864273556	0.309432329899345
CNTN6	0.7612674189279359	0.37358362827727204	0.5360561495115471	0.568222239035609	0.22968710165460698	0.143331687635537	0.53585224957075	0.35499815905570203	0.566085228758504	0.281391584039159
CNTNAP1	0.0207137675400241	0.0167918933992759	0.0059415525473305395	0.0242153986080704	0.0289205226490129	0.0112331461914547	0.0167965740342543	0.016354741204394	0.10090838231898598	0.0167918933992759
CNTNAP2	0.0442523109029515	0.515990136244034	0.22288924749747696	0.291734422601241	0.0654323137028724	0.179343836678587	0.427469905849322	0.0396158408519766	0.484118601334836	0.368478654860031
CNTNAP3	0.137142326839402	0.0496261961047438	0.0671650967973753	0.0885951820997341	0.0725580930585486	0.0216993363353372	0.0671753770835007	0.0671753770835007	0.100638962160639	0.0671650967973753
CNTNAP3B	null	null	null	null	0.14506795460738	null	null	null	0.0456248638267923	null
CNTNAP4	0.47259732381298497	null	0.4500103448207539	0.249556367323425	0.8798442905977311	0.554989247162485	null	null	0.9363982129215291	null
CNTNAP5	0.28212798159741	0.387656225968371	null	null	0.848862958511295	0.709019357786379	0.9835564662998121	0.151506881687736	0.498635744257716	null
CNTRL	0.585031062109313	0.10230579739542099	0.7253986942923841	0.561468499591955	0.253476903101733	0.645317457605436	0.7435745417047129	0.420203998186625	0.13149278951670698	0.128831882253688
CNTROB	0.44965544470434493	0.8900726944391891	0.42891167852955103	0.526995301489242	0.967040490913657	0.969315394459587	0.371407860303346	0.378349480295782	0.824812797535058	0.8374221795837379
COA1	0.106589051640468	0.0142655372397187	0.12597711955447302	0.138835370709839	0.0611153847257977	0.0142697308116057	0.181193453709175	0.0603105094048687	0.0137713345476136	0.0121431204036041
COA3	0.122603487059684	0.118921944575147	0.118921944575147	0.118934331378544	0.13419658970048098	0.165524165656594	0.250360606230531	0.364774037767091	0.261883040493333	0.238232072424325
COA4	0.5746547921107329	0.5952432988540141	0.5343633484832689	0.534361538884011	0.29452752145533695	0.534361538884011	0.660547452346519	0.7087591151068059	0.534361538884011	0.5343633484832689
COA5	0.707458444373919	0.756359156641359	0.7229822256550129	0.923636539254409	0.83789250345064	0.7229717648361959	0.8830921163423421	0.368822888104726	0.7229717648361959	0.66817087182454
COA6	0.559099955593945	0.293821558374077	0.517083685544001	0.13537261727698	0.358635785392254	0.54692979410418	0.47943304168827294	0.17897065753648603	0.6422173690749959	0.31295509259696597
COA7	0.17247224970894698	0.38923576508223207	0.284060573330616	0.352086850553464	0.919992814074743	0.49369244221109493	0.283437654147191	0.356039732936261	0.24742856218375697	0.12106759496992901
COA8	0.7070709211542049	0.7070808136651491	0.7070808136651491	0.7070709211542049	0.7070709211542049	0.7070709211542049	0.7070709211542049	0.7070709211542049	0.7070709211542049	0.7070808136651491
COASY	0.441585356744207	0.261588724440015	0.30468986776435	0.267130421027229	0.18342512381973497	0.44694266615459205	0.395774844085932	0.310910909033587	0.507984781181651	0.261588724440015
COBL	0.00613104019415797	null	0.0755305459430796	0.136800451508301	0.0219292749032095	0.0474840429694861	0.0681514132174544	0.086773919311785	0.0532413829412471	0.12989875107012
COBLL1	0.937553960617425	0.98749922915363	0.959809606033625	0.960617871931587	0.870626923231985	0.9860412036385201	0.920169343541874	0.90814324276949	0.89573244039766	0.959809606033625
COCH	0.326531597659215	0.14439830636132	0.288157111179386	0.33864509699174605	0.529741721830139	0.28022135683604105	0.34332578753408394	0.514457246082991	0.200484561662379	0.303593904053426
COG1	0.379660112403048	0.35682072390753605	0.49647143189114296	0.14293007406063402	0.521817982456918	0.356827949332405	0.45779044736068303	0.465492531990017	0.12066518940786398	0.35682072390753605
COG2	0.0357773207091174	0.0732243519950897	0.0688917917752967	0.0242201267438921	0.22462428719303398	0.0732350078727067	0.0682600207515429	0.0974671631415136	0.0451379366004223	0.127963331959509
COG3	0.182840748610432	0.040760731463791	0.20924424438142802	0.298867572536713	0.0945928869274307	0.084219981236894	0.384140889889128	0.26410565108324596	0.0978587289263891	0.23100061564607102
COG4	0.45095565794542103	0.756381435454573	0.7729490612288271	0.6861477617795101	0.7862823371220441	0.8384696904602701	0.19575053835192002	0.313390896245922	0.610401969097209	0.35622054790695207
COG5	0.598228567881925	0.9007931724839	0.7886544508458729	0.602378039071209	0.854496250979808	0.782365143720928	0.7763551783309001	0.8221297633114358	0.8577039880284649	0.9007931724839
COG6	0.626242375364371	0.765748942264895	0.9358763667149742	0.78353066998545	0.990895801823003	0.863883066489875	0.8818034089636059	0.8326159406035559	0.586386019298544	0.6408390144724411
COG7	0.294113971610383	0.43774448409447403	0.646057512921018	0.159036465639964	0.20885597486276802	0.59031847363565	0.8830489887476779	0.53825702884938	0.30954417480726	0.5124840037574561
COG8	0.960997745499567	0.9429708252900941	0.9429708252900941	0.9429612756700909	0.6965676303667641	0.670885043131459	0.915958840450006	0.9181788626738892	0.8884567886138101	0.9429708252900941
COIL	0.521272849079366	0.6600068414489471	0.711775452540011	0.5857837544026271	0.406326218835977	0.587388705387458	0.752906660034739	0.299539279942846	0.7166082912798101	0.74388119513897
COL10A1	0.8921984846131601	0.8566162473984871	0.8566162473984871	0.9298553654472109	0.983743046195223	0.578186033388891	0.8566035261549921	0.6159663117180811	0.6585110030287811	0.8566162473984871
COL11A1	0.189531743898395	0.0667493213581806	0.176761419709257	0.0149772920097221	0.344517153887081	0.28036472765258397	0.18612039674808498	0.0219322112108912	0.22861807109130397	0.152671811102507
COL11A2	0.9257602213967701	0.899747181615896	0.922823992260336	0.9459606070946991	0.792383935319882	0.643006770547635	null	null	0.713072144820843	0.8303453948323961
COL12A1	0.6229992379251489	0.325788184621692	0.33796219078969897	0.32655256423727197	0.817542863326652	0.662618843518269	0.3651419064132	0.33559014045124	0.576319405910505	0.626115033838044
COL13A1	0.11161138388718901	0.174237883116774	0.14987748767038298	0.322886325125044	0.36321929185543106	0.356186174929586	0.151069697322792	0.26727686292378	0.187014177037113	0.18664408555896103
COL14A1	0.604316827193807	0.9146154883407059	0.36695091891863396	0.80617946753164	0.8338651207023209	0.985214192968206	0.933831203984153	0.44576798526212996	0.869037844073989	0.5792633728536289
COL15A1	0.4189936913112371	0.140406518942238	0.592967461626401	0.29972992295260303	0.091158104568826	0.10196162699393901	0.594328619862696	0.334630561290076	0.371055284846825	null
COL16A1	0.26131837497380106	null	0.343928942492582	0.9431981673809681	0.129128860573885	0.10328366989232499	0.290610702285307	0.860900178304404	0.92894040730153	0.693113711992512
COL17A1	0.614606146114434	0.4827016337637321	0.650856820020433	0.47243498508080295	0.7812483031258051	0.610647431127014	0.519740110915291	0.6598651674627459	0.48589151222502797	0.556517921523539
COL18A1	0.617836815314879	0.46203186311469	0.617681018222088	0.46730931722909397	0.137984608226693	0.104998178443584	0.49471735136971295	0.505921170315501	0.5529966139360861	0.596313883725235
COL19A1	0.078145556179255	0.126817577975434	0.32492301614304403	0.0321387471394385	0.21897630318546202	0.180159742236216	0.47352401900426	0.0195976642936806	0.273735356044682	0.0889071293714846
COL1A1	0.9657964074620992	0.938278804158885	0.982236245193546	0.9722530909518761	0.991046231209195	0.9937923591941209	0.9714962012909691	0.995241094061148	0.973492253284395	null
COL1A2	0.370889568404939	0.016008918505241998	0.601579788214193	0.34936545174101	0.382439220337497	0.206849776862376	0.6384614713989971	0.0748221182689407	0.257079691487928	null
COL20A1	0.645262820574241	0.271533305067105	null	0.9624712967511941	0.6895194051984059	0.6936852859876751	0.934886068209527	0.8955793446004309	0.9922543829249759	0.970470111207604
COL21A1	0.12682760610715402	0.0873394698092408	0.20864118309689	0.578735162388172	0.509252456605834	0.309197704291461	0.0161263059359277	0.0418663455033057	0.11458878232653301	0.0145823162275517
COL22A1	0.174331945165614	0.12156758692550099	0.391216666901574	0.335922441792264	0.325298925213269	0.42711827053696105	0.27066764017099	0.951814582193683	0.552651365241871	0.7795008210410831
COL23A1	0.8884986577447299	0.9278805144822719	0.992066641773413	0.9032177549982869	0.9958251600274259	0.969178984887123	0.9771175037104949	0.9655060777846031	0.88598184953634	0.97580055274307
COL24A1	0.682386899021247	0.153563152113555	0.452394916025431	0.18407338640784698	0.503863639584935	0.20821045553189899	0.465032340059011	0.23899956590445298	0.51491251580738	0.195104187934285
COL25A1	0.350760136647975	0.703998056369108	0.14941682610079998	0.9649572141927231	0.3956966584476479	0.489323127284834	0.6589801235650999	0.7649197610954129	0.395728876548773	0.8772302465105559
COL26A1	0.17709912711312198	0.0614618569006002	0.49364290452407206	0.112887556217156	0.40467591815205	0.147691850471738	0.5141502554295979	0.320784968777982	0.101042501589341	0.191415935757198
COL27A1	0.0284419800382173	0.124158727611614	0.0528692407512582	0.27610030188160306	0.315517155344797	0.118050838311195	0.120843679961682	0.00367126928240201	0.166193624106721	0.125944466385586
COL28A1	0.7783684116758199	0.46618871845831106	0.34376343833226397	0.332708657053772	0.724175179406125	0.6778218245136811	null	0.448541384477546	0.7502479653612479	0.353647326236073
COL2A1	0.0109579786599067	0.209023787581976	0.00484429018179315	0.00906697913554768	0.0419066484966109	0.0303376989998228	null	null	0.364935909352346	null
COL3A1	0.7658183150048129	0.11620591265278	null	0.6164730924483499	0.554243637882721	0.7061372614242231	0.839411485525507	0.8870215848927909	0.828801723376265	0.847301809099665
COL4A1	0.708881048102741	0.801552870787357	0.43568980048253103	0.9510355213690258	0.7214202265498949	0.9099918594695858	0.869285346018838	0.867128286864929	0.32854830709938204	null
COL4A2	0.591466244991396	0.0589867988823773	0.33684786231581504	0.276199530496982	0.118803944564137	0.0481943088015176	0.1780566052998	0.151249375972491	0.294433088353353	null
COL4A3	0.607678233626141	0.694692643204374	0.694692643204374	0.606634837311048	0.6275291518411601	0.7752842947305649	0.614636553905713	0.278347690744932	0.825359311160889	0.735412480331143
COL4A4	0.272591608905972	0.511378220192075	0.181242518663273	0.0359648997052965	0.28808471076281394	0.274900942632391	0.322083669653747	0.26790136110322305	0.38839214962747903	0.250173865355957
COL5A1	0.293839781482632	0.225796483058982	0.536849594210779	0.643121166530106	0.287615269732449	0.0984820502845019	0.5170036470865721	0.21137414848541	0.636364036419499	0.32665189868711897
COL5A2	0.7985056981650941	0.796196704203928	0.37434460134731107	0.593324910619474	0.393324589672141	0.286625473005992	0.659941449998227	0.728892188023229	0.7473085445245141	0.745465620407168
COL5A3	0.650901887104449	0.426472664540423	0.5351991240289871	0.860586673538336	0.312816988952618	0.7973298515314001	0.49593807113269	0.926448101040782	0.263993888598723	0.7456547282400658
COL6A1	0.9872236588214159	0.807729533876684	0.855220142860062	0.7109493227137479	0.698006452514285	0.7892789305741751	0.7641846197002131	0.645353168485865	0.9211895845009079	0.913812883059323
COL6A2	0.129899282113284	0.417247632986628	0.19489976926379998	0.208839050809938	0.11600832604391499	0.20904720153805603	0.1901288740466	0.105126294323378	0.21728102859017498	0.10425440699939201
COL6A3	0.5546554369510861	0.894409120483916	0.309219163115421	0.218807723325776	0.5019626506895101	0.43048580649149704	0.24577503465002998	0.137310908893468	0.228589186867976	0.27059934251552603
COL6A5	0.9187538509886071	0.7308907767649939	null	0.9911485180514	0.5994318567161021	0.916470261096022	0.8408971517379291	0.88627131377233	0.584768825321754	0.7568015251011979
COL6A6	0.11010126176602698	0.0706955466284465	0.458730693338198	0.441564485227341	0.610018803956235	0.4763260319819099	0.373653255670512	0.373653255670512	0.380309853938349	0.519345369669417
COL7A1	0.136735062496025	null	0.157270788890067	0.23205276254379897	0.0313051469432362	0.0022011743446660303	0.0738609182689093	0.0536133618769809	0.0384420836294217	0.30148149694543397
COL8A1	0.714527924942558	0.277465410137539	0.288685233513784	0.6620379305862379	0.40154170413343	0.25596888520341105	0.45350889709007897	0.35849844100075795	0.768588525724095	null
COL8A2	0.47670283225136695	0.8078273211457409	0.6567128108762671	0.33520459827171	0.57634475394786	0.348794950697053	0.304991464000137	0.209946178077638	0.48910224429652005	0.15081141910272
COL9A1	0.709312674069313	0.9727113865956691	0.9568965549394891	0.94833576519272	0.815712202087161	0.7565099426834481	0.956888261750239	0.91447080022449	0.974523210106028	0.7246750831326659
COL9A2	0.00072055363176218	0.000310581119441873	0.00235910917287165	0.000353180084231828	0.00338956184607533	0.00276161918380168	0.000594110076506819	0.00010803211857998299	0.000726446984518775	0.000717107088234275
COL9A3	0.18443798760825197	0.3631060768537971	0.34340732330205703	0.27639843315025703	0.297453252636729	0.40368367712137104	0.37213587719858604	0.216382160145508	0.301897486189133	0.460474590857365
COLCA1	0.31027951002074394	0.31027028576580395	0.31027028576580395	0.31027951002074394	0.31027951002074394	0.31027951002074394	0.31027951002074394	0.31027951002074394	0.31027951002074394	0.31027028576580395
COLEC10	0.8613025117218709	0.8283014678429058	0.8771978705179	0.8866725527601491	0.8383192610467259	0.877550338008293	null	0.625315584276979	0.959400376781771	null
COLEC11	0.591460916623277	0.338589664505345	0.8624184573728649	0.598355691532057	0.8841555133833979	0.613224864611731	0.7915816625175629	0.687187257584563	0.852625629051248	0.969210823367545
COLEC12	0.939891238028912	0.8148754252654491	0.643163008825956	0.495478766000177	0.9002882790242609	0.586688205594187	0.899044489108978	0.831618598452652	0.925914231483163	0.625272149254076
COLGALT1	0.340420983471091	0.0467590648470549	0.187471953455772	0.260756589557085	0.222753600622797	0.35819246525844106	0.0831322791398969	0.0349371455978653	0.4555352765156429	0.0918234614284993
COLGALT2	0.907004572423938	0.871161004430738	0.905694693982377	0.9829844712842422	0.8603928290428521	0.960288072723718	0.925485610416775	0.947341874345718	0.8860383433681759	0.9900703692732289
COLQ	0.7633707396266569	0.387264397739022	0.0351341191934341	0.128379169140627	0.6430672051797	0.30270491747980605	0.0339675389224891	0.0254424583554713	0.248985805104752	0.0629382242724772
COMMD1	0.51756283256209	0.14446587685890303	0.20750145360837102	0.31346632313311307	0.19601991174077601	0.173102963906501	0.173102963906501	0.22779258025125002	0.31048056772042604	0.060739520229476
COMMD10	0.82032995105415	0.8754408804331891	0.927620196543718	0.968089947976229	0.7517127305320049	0.9395600513445741	0.8573367822245409	0.9792591394849649	0.897826770874068	0.9395698614947661
COMMD2	0.434809429507014	0.544874016626998	0.208460683647762	0.40228545964238205	0.306957305408521	0.42584307421110495	0.228102886931721	0.661836084567342	0.42584307421110495	0.563987447160426
COMMD3	0.0179550334830814	0.0058944684679513295	0.0477230466697736	0.0714453752546914	0.008003789950421279	0.00589669408304524	0.0235205288328266	0.0380319237497338	0.0424355264231285	0.17317499972887804
COMMD3-BMI1	null	null	null	null	0.0126076333109892	0.0132876371061964	null	null	0.0831002122643929	0.32218137033165695
COMMD4	0.21371730323451602	0.588146716034755	0.6006596671079251	0.7436430640996771	0.25429114396046804	0.622777308778809	0.60805159495187	0.7470586318439449	0.45337576700745597	0.8269470783571701
COMMD5	0.7303809937984641	0.7659924123706641	0.6822089696696889	0.7315073879306991	0.265614063422816	0.7659806665862121	0.7071961456396451	0.734573980114315	0.48825831252854207	0.88765991709968
COMMD6	0.44598006200496704	0.44048977925017896	0.18320768933914003	0.406620587498094	0.0864161796092756	0.0864161796092756	0.0864161796092756	0.40048298475106603	0.0864161796092756	0.594388027634568
COMMD7	0.24158070704708398	0.27451869263081896	0.14660274510080198	0.196862705227896	0.5915291109533161	0.274529238603554	0.13631849285473802	0.640513890170747	0.589391260920871	0.33873945150265805
COMMD8	0.018652399203869997	0.198485432062515	0.29824708346213	0.319526793734379	0.0726145531004428	0.0923670079228804	0.0195743177805669	0.0342999431500304	0.41735652025485603	0.0923554165164973
COMMD9	0.656954567585042	0.9198006262786099	0.753375321600769	0.377504809524299	0.8631213461247459	0.323182392191798	0.754071043953309	0.37312842422075504	0.500053824527838	0.235390599967657
COMP	0.8528317885045581	0.6467341860562429	0.659357865053988	0.8047398456573052	0.9801015011710692	0.980233363789767	0.41961291978748905	0.7974996254136959	0.889012784515257	0.9232396861338229
COMT	0.348450637556537	0.132428857686861	0.17853672931675102	0.0505735213560918	0.0183465202748843	0.232258220279	0.191826151587114	0.23351484967598396	0.14216808473884898	0.132428857686861
COMTD1	0.557558163883398	0.104397694321496	0.7099434194908291	0.19236461670775398	0.728068214462935	0.5024429011904621	0.710553152060621	0.205873427753267	0.50253544633897	0.2277192928765
COP1	0.29566897901519607	0.12630671413022998	0.397770517029341	0.378590188543669	0.49132395646755206	0.155985188283933	0.38425439723348603	0.39632489309344204	0.27989439334800603	0.49254725478271605
COPA	0.0433531344145161	0.0181462109779784	0.0618233143480146	0.0618332265980278	0.0564409582338878	0.0258164775644113	0.18763057916177203	0.007217085453043609	0.030140596986130003	0.0618233143480146
COPB1	0.69580870141754	0.57141013124138	0.881036525185511	0.844216670381836	0.47115755656750297	0.828871105815525	0.839132725647404	0.7891674100046758	0.76465259572641	0.8288838473555892
COPB2	0.717480172169693	0.7766802511850409	0.7766802511850409	0.8723616646831949	0.8462947680490601	0.8919000835708859	0.703573373367984	0.675670351937294	0.7455540054836061	0.7766802511850409
COPE	0.309383901988435	0.48468997597723795	0.564581523902584	0.800429846229253	0.232207239674978	0.5645781444847979	0.25701932794884	0.597094393467335	0.6202151125164879	0.564581523902584
COPG1	0.5612036167060911	0.45690680934672795	0.123471614682868	0.30901225238533003	0.40557649990558897	0.7223712223383729	0.35696592171030395	0.41837934552619704	0.3628040379698089	0.613629668121014
COPG2	0.165132417837588	0.10369767535186801	0.26894650899459	0.15516924645349803	0.48928423655636794	0.103709669395048	0.406170753208218	0.032346730465673997	0.111727483348525	0.10369767535186801
COPG2IT1	0.8641151763405721	0.8641278298308359	0.8641278298308359	0.8641151763405721	0.8641151763405721	0.8641151763405721	0.8641151763405721	0.8641151763405721	0.8641151763405721	0.8641278298308359
COPRS	0.6474371833971191	0.483374819761853	0.6464065660496989	0.426701962879868	0.368392494802587	0.6499952818623779	0.978236695824514	0.487538851355134	0.6499952818623779	0.381468691939978
COPS2	0.418897373732193	0.501996823863741	0.224448207614607	0.397073914371339	0.550328478899353	0.16383678931541598	0.248840374043958	0.140260129441809	0.13211254680583	0.163824020746413
COPS3	0.453588614895149	0.19001360260210604	0.179085531878624	0.406439118359565	0.182668928517804	0.10000621976478599	0.178312434318341	0.485999755098208	0.390159010164536	0.150749614743974
COPS4	0.8997726315932528	0.753297825864598	0.76109773696455	0.9291818736770071	0.9256698531070859	0.7532864168870992	0.7618061834968671	0.9393751417411891	0.6086238657129239	0.7624025491725219
COPS5	0.6954834438085289	0.23851992321452498	0.20724537971333604	0.28861561858549	0.19559107884881696	0.193540235020411	0.323841480704793	0.24848648919339802	0.360072675034906	0.20724537971333604
COPS6	0.118742767211571	0.10171248273224401	0.532202269717395	0.122307514475019	0.4870859789756621	0.20089584651392	0.532305769847941	0.10954848947872699	0.27554595685524197	0.417342622291316
COPS7A	0.19965349815810896	0.27278674706015804	0.315347455919378	0.46371868997607296	0.30071409370346197	0.24189290792052898	0.314797302124339	0.43488168265707394	0.11868377605981699	0.503250337992309
COPS7B	0.0109326577318842	0.0724238775484762	0.339945157580052	0.427123219147351	0.12444619085719198	0.295766005266029	0.11509145116877198	0.0134913956167383	0.0976209333480719	0.0724238775484762
COPS8	0.126053381010834	0.453924502992722	0.415241790948356	0.59626117965791	0.5022251301229721	0.195366092239901	0.308698711647129	0.467398512718645	0.24930997089803	0.19535358508776396
COPS9	0.739568187620639	0.697858122841868	0.9227168001014091	0.8607709455054291	0.810996863901566	0.8694812342042559	0.9274790386336291	0.8561078070812801	0.7607596925270459	0.9183215629710602
COPZ1	0.53612907820428	0.295150781103401	0.38451554265990007	0.78514181612475	0.546272523746574	0.6958900150104511	0.311750037188621	0.31449720453355	0.6958900150104511	0.69589948228735
COPZ2	0.258045614658239	0.3846686485102391	0.0923517636551928	0.174653692350385	0.17028106890652403	0.5589064898496421	0.136862309822092	0.34710773337234196	null	0.628969432487412
COQ10A	0.128194700115684	0.441908321817637	0.0905366253560559	0.0905481424516062	0.0267187597481969	0.0905481424516062	0.189293682152062	0.22264285551623603	0.30211865712749103	0.151180093673395
COQ10B	0.5020138168409529	0.358740880296233	0.5075944479579629	0.7200669864028298	0.46152190153078204	0.652925722257603	0.507618907479742	0.7169335791593221	0.23687967749435299	0.588294628179736
COQ2	0.47345386678630397	0.928435934581207	0.49067986221346005	0.56746267844688	0.6762016891694119	0.517693169609272	0.49064984658805794	0.632654931589064	0.273262952943837	0.8980391875772241
COQ3	0.210270996915103	0.8940939453633101	0.544222538065947	0.27789935783018604	0.8111502397690571	null	0.543972799450564	0.85267468818913	0.7072751517848979	0.856483758716221
COQ4	0.598382805448829	0.8207910014127009	0.39879993206677705	0.409837688319912	0.486640972728836	0.7894012480321551	0.398402854694635	0.40384513486286605	0.9700930059939871	0.8954724614103141
COQ5	0.584391338973807	0.565606204884734	0.562083453139361	0.5913482885993959	0.8189351847079499	0.6268445078225121	0.794265974499768	0.6156650747548339	0.712788538132723	0.722528608302403
COQ6	0.5056803891891211	0.24547106976454802	0.404582302938433	0.252964764266289	0.602584429309182	0.494198707832447	0.32045627887463896	0.37630154114849	0.3821487189377639	0.24547106976454802
COQ7	0.8286375316749901	0.6108924012686899	0.32535498902972804	0.585908254060467	0.41214363068210796	0.647844011889749	0.312620998525704	0.6229254799204711	0.31483384883429305	0.626783626080496
COQ8A	0.7996003309149671	0.8197590461444642	0.7064872267491721	0.604721535611622	0.318851720854484	0.8725716469732541	0.9050504498186409	0.721897693010248	0.523970458019971	0.932098372155045
COQ8B	0.541577810083944	0.52464921556657	0.52464921556657	0.524647915954979	0.61260211406751	0.583738870917924	0.575348709170585	0.5521225651677341	0.49886260254432896	0.52464921556657
COQ9	0.8850561053117549	0.66000844975414	0.66000844975414	0.660000470931776	0.103337944013435	0.199486446720955	0.11592237699544901	0.730369100310348	0.533601979229438	0.66000844975414
CORIN	0.44365627603986896	0.308180277382163	0.284834717840541	0.281603446012252	0.28893358350693604	0.150187991859318	0.270951319044982	0.4737748033874629	0.361362522890252	0.27094065322201
CORO1A	0.18260128437435	0.164814196606954	0.676054104749128	0.133940610770479	0.139501608712698	0.164826962782254	0.406636351151438	0.0647636259883244	0.484068644842097	0.280878296041227
CORO1A-AS1	0.694533552391244	0.6945429667323829	0.6945429667323829	0.694533552391244	0.694533552391244	0.694533552391244	0.694533552391244	0.694533552391244	0.694533552391244	0.6945429667323829
CORO1B	0.68360017831085	0.361492178965352	0.361492178965352	0.361499189866419	0.682699319349567	0.0830981625241641	0.7448831713061831	0.214598239272593	0.6972151383718389	0.647439916850244
CORO1C	0.9610407162097471	0.964565948545277	0.968931409755257	0.959373273726251	0.9666451316492181	0.962283034621566	0.91144232357375	0.943227593015963	0.9414080371634209	0.950867648606314
CORO2A	0.7117769626761179	0.8870614956428249	0.993998111902078	0.9934361628146121	0.9703722823809101	0.9274030091929341	0.994134338602377	0.8781101700854941	0.993803789088663	0.9951447054559879
CORO2B	0.117501304048574	0.137170260537662	0.340316767212423	0.197784768031075	0.0315993380672551	0.15803117580060097	0.596360048895213	0.46266872631194705	0.30622055413140303	0.5802411370277339
CORO6	0.19944913096093103	0.199436683274538	0.0389794662523386	0.125711006090547	0.0764893126263716	0.31780064026891	0.19944913096093103	0.19944913096093103	0.0818232517827158	0.199436683274538
CORO7	0.628734988301178	0.39496866426627897	0.628434359478396	0.7481246454328041	0.14177757500913	0.161598326435521	0.39497407911237004	0.39497407911237004	0.149964761643853	0.39193082134004203
CORO7-PAM16	0.112098425649776	0.318133250162093	0.318133250162093	0.318142156562443	0.137445423546094	0.12386842154083502	0.318142156562443	0.318142156562443	0.11791435777578	0.318133250162093
CORT	0.8202051239640029	0.9039680443554449	0.4658711351038	0.287276007121499	0.5077240634590561	null	0.48403889326967203	0.782324792888137	null	null
COTL1	0.0521278987317687	0.15816658024927802	0.024340192998714	0.0387072733540928	0.0105689568650221	0.10025479481508501	0.021268193310679997	0.11664788438044801	0.548294701130537	0.0978009671115178
COX10	0.939574392545641	0.5954434286101291	0.774784505819789	0.8580550049870519	0.9204012076093749	0.727951309546366	0.775513305730186	0.740996835280491	0.9811353248985072	0.7635495993121791
COX11	0.863777579722355	0.866315239958244	0.860383533229032	0.956406821468655	0.9598241649992489	0.866302611752951	0.7548124509196709	0.982333543182338	0.489411972477603	0.866315239958244
COX14	0.0533289957224376	0.10070589639949001	0.0559839225139484	0.139892362658242	0.0584307342606907	0.0605506647296052	0.0520254576426177	0.100717793999495	0.100717793999495	0.10070589639949001
COX15	0.79309814917099	0.714006464835744	0.714006464835744	0.713996319325717	0.7370481705770029	0.8972784112596519	0.713996319325717	0.713996319325717	0.713996319325717	0.895240562686638
COX16	0.16014635201751098	0.376436525064736	0.364153022827135	0.0236821469165226	0.6212457019517571	0.35261399489802003	0.349543997164921	0.30714188896635203	0.37644283546516605	0.31234949484606894
COX17	0.7472833009390741	0.829306424949643	0.76325370503546	0.725196554967652	0.8514174469133879	0.829293681258646	0.8262047790675581	0.708357731893602	0.807531093113838	0.710365901775771
COX18	0.919433296071101	0.7837040913525041	0.8676306073936851	0.764873536780351	0.899076241838741	0.879514434488366	0.8299880534172541	0.786342990421037	0.644717206109147	0.856290383627782
COX19	0.36912772078043604	0.764229852794261	0.631447340073538	0.427615954009275	0.7108480553118679	0.6537985694442221	0.631855004840054	0.328465051634682	0.957211428968028	0.618505797065466
COX20	0.822867886727351	0.9653960432117841	0.789563157549368	0.8688955929758779	0.9484416087420909	0.6934168987872851	0.7612392157969642	0.8340277270510791	0.9298463723954978	0.859935675860604
COX4I1	0.703885324635808	0.8438577073200941	0.709168746880437	0.6873866403084821	0.622255301531462	0.6782398728907509	0.776066855552195	0.6756102594113089	0.81041382203016	0.6782486300939891
COX4I2	0.9945782613769371	0.987164663795	0.917778243981852	0.956824142187024	0.9186786226655771	null	0.8691667674018558	0.520949977188586	null	0.946667582642294
COX5A	0.5602901699616261	0.529026477977625	0.677060583676494	0.747790779360911	0.569820659336057	0.777287389584153	0.6775917125112181	0.7197381210681499	0.8795590352702071	0.862600886081484
COX5B	0.516351242304243	0.670837251728292	0.637458771355917	0.422923349550021	0.29703587574095	0.287663832068285	0.657037289557286	0.484070730987579	0.287663832068285	0.49974733402631105
COX6A1	0.237224158948714	0.198425866674698	0.27943227741272697	0.32291592983674605	0.43090504197815904	0.19843832958351199	0.19843832958351199	0.19843832958351199	0.19843832958351199	0.283892447447
COX6A2	null	0.938432814153537	0.7908962983329398	0.4467887007401	0.7672967295366361	null	0.7856455059930749	0.7119711242149069	0.817027898070447	null
COX6B1	0.84010700430263	0.334255125908722	0.830730782487683	0.9863910708512099	0.39717409136326903	0.552030496408636	0.8387549348879941	0.986184040517978	0.755591483035358	0.730520348249703
COX6B2	0.539655547959335	0.170254040432703	0.5189361666017039	0.200300149679579	0.6048378177023149	null	0.593730600750965	0.46184212072020897	null	null
COX6C	0.528073031632745	0.49111615574469997	0.6887743228431129	0.5793250925522061	0.632380361920755	0.699254402372054	0.525780286611633	0.554004630329678	0.491116624658479	0.49111615574469997
COX7A1	0.183571004212487	0.543003010249729	0.620838681360336	0.452083344214896	0.5470083756959621	null	0.490667899943727	0.425239497802689	0.637145534498339	0.591434148135193
COX7A2	0.65046407539877	0.443463940107738	0.686343270055749	0.5041033649983421	0.656442929082164	0.502360964254005	0.502360964254005	0.853163627398953	0.8323721945217378	0.229568134492125
COX7A2L	0.757515087808926	0.536183543882278	0.8236344518541909	0.892949557666472	0.43130556404524795	0.8027346714570709	0.714253784843569	0.6480909647675861	0.714253784843569	0.7093829365248709
COX7B2	0.477472888146729	0.04440899010354799	0.0706752659717948	0.0912604083633307	0.10282315168116499	null	0.36017879252704704	0.520374797257035	null	0.423995105328628
COX7C	0.127901912911916	0.0353465169811551	0.0148569863512605	0.0190442051236968	0.0148612973452851	0.0148612973452851	0.007052140215022209	0.0348378698665164	0.0148612973452851	0.0504553455062382
COX8A	0.429828968502298	0.42982530232059496	0.42982530232059496	0.46237680353251503	0.429828968502298	0.429828968502298	0.429828968502298	0.429828968502298	0.2849651690419411	0.269617613409452
COX8C	0.972193895729727	null	0.9338809227218771	0.9202574365041658	0.9153352594462609	null	null	null	0.9820474773882399	null
CP	0.275500327769838	0.209812079050656	0.42693048270959005	0.129404791424604	0.123407077603147	0.0931041217961846	0.330532009246535	0.337438746153085	0.614893780963548	0.381258519837985
CPA1	0.923980251881422	0.106995343692225	0.5011146749503079	0.229650168852313	0.680688876342593	null	0.430026502575944	0.30100077025976396	0.140921358625969	0.26584097613473495
CPA2	null	0.630778362370404	null	0.294476957455265	0.7365042591402142	0.5530354211994389	0.476480557912774	0.503910314718395	0.903320727090789	0.28639962069015695
CPA3	3.36977711907117e-10	3.36283728031136e-10	5.734449866886579e-07	5.29308385512855e-06	4.80607898177279e-06	3.36977711907117e-10	1.04586777587768e-06	3.36977711907117e-10	1.42132078670781e-07	3.36283728031136e-10
CPA4	0.576096913927703	0.505562048398689	0.512424390500248	0.464174642172634	0.4837993509124461	0.529046964470762	null	0.338707841190484	0.512062756388024	0.307263768037805
CPA5	0.147766525698204	0.443484925974132	0.7902270110880659	0.160400296823823	0.5362472947339579	null	0.499534110448974	0.18768867584509696	0.301439933205755	0.0994805436675565
CPA6	0.6625001436346031	0.33928889414537294	0.689813818536946	0.959147684511648	0.304358891376749	0.6826974592105329	0.644747330246099	0.417531697874524	0.660692994053778	0.303888531688198
CPAMD8	0.0143897244437055	0.0495499452929759	0.019033678389165	0.0282991635591564	0.18303081946238298	0.158552208286847	0.012084944596693	0.0345933686069833	0.349744159250659	0.0124862722641919
CPB1	0.569134620592563	null	0.45004485670128397	0.442295610691423	0.637914986484562	0.757170072378564	0.41155093991096003	0.3792477455137371	0.57193218940486	0.330672035099197
CPB2	null	null	null	null	0.435790717267225	null	0.9220088970780921	0.7860903331286461	0.8502139587475759	null
CPB2-AS1	0.5499226105260179	0.54992523235193	0.54992523235193	0.5499226105260179	0.5499226105260179	0.5499226105260179	0.5499226105260179	0.5499226105260179	0.5499226105260179	0.54992523235193
CPD	0.740752559684165	0.39538264039488596	0.42644418373584203	0.41393866892484493	0.359786342185442	0.5473263737838879	0.43097288247718996	0.5557802734579829	0.379056976888233	0.542761026635343
CPE	0.0973280676869779	0.0521838325562887	0.119566851036416	0.20679824534022898	0.197599983601578	null	null	0.1054752993675	0.46771177847904793	0.0251878007977871
CPEB1	0.0173468476035192	null	0.00287257797098913	0.0605649595230636	0.0076767764185834905	null	0.030182058860642003	0.0714133270431778	0.0040006389762686	null
CPEB1-AS1	0.00384368354932569	0.00384207518054879	0.00384207518054879	0.00384368354932569	0.00384368354932569	0.00384368354932569	0.00384368354932569	0.00384368354932569	0.00384368354932569	0.00384207518054879
CPEB2	0.9006422315969929	0.9006540831079499	0.911378179281802	0.9367758818017701	0.8758113086300691	0.9423634025411709	0.9107007675931109	0.9433426660197091	0.896149813914226	0.9294779989374601
CPEB3	0.587711605778626	0.514088230747992	0.798128783965316	0.569979262665697	0.562823383801787	0.5398765490163889	0.927060038640457	0.47055563965554603	0.233318738619992	0.6012208321376129
CPEB4	0.216374049926011	0.0467402154559703	0.166269345074516	0.32668650925104603	0.187944874603534	0.169940619669163	0.19962721394288604	0.171046802726706	0.42268418469894903	0.346673687956803
CPED1	0.210872224986635	0.0442122500188002	0.14597672437904	0.371675263570586	0.5454368114743839	0.16232432075168698	0.144777275542054	0.136812237410941	0.0555395204998808	0.18889804460737103
CPLANE1	0.671795841492916	0.6906973347681341	0.656489060600953	0.6564812366922651	0.928721467863173	0.474732192479503	0.6564812366922651	0.722268631393352	0.586312003860908	0.656489060600953
CPLANE2	0.333458219679814	0.523075469352187	0.138848903316742	0.138861587135811	0.0835529756178746	0.127869470546511	0.0336914846286295	0.222813362424493	0.335582778268371	0.121374138983263
CPLX1	0.0827720896694535	0.551674120184083	0.0241240090844286	0.23722110497634102	0.67471213173116	null	0.45530067702392696	0.553630379729734	0.47351205476728203	0.311315111685167
CPLX2	0.74070505627342	0.75296733390386	0.8676227163394371	0.8208686710853991	0.419565364256447	0.7525599873449649	0.8512309983516909	0.828421476151478	0.7098590386550799	0.761982258451817
CPLX3	null	0.8591588184751691	null	0.754217889516792	0.850054840246363	null	null	null	0.8131186128716991	null
CPLX4	0.5384934706086311	null	null	null	0.458208299421136	null	0.6632484935763701	0.8758704965474509	0.679181503380099	0.812018095461748
CPM	0.383050815958811	0.275777959040835	0.23487156785592803	0.267163596121094	0.7634955807221191	0.275788462252094	0.306031346544406	0.40277903867851705	0.34331505156405107	0.277671104608399
CPN1	0.47148848614034006	0.437566720779224	null	null	0.34016122306165797	null	0.398113906148892	0.18336068001511802	0.7474825837277042	0.22682948745476
CPN2	0.837186899662207	0.8393384960377379	0.116565522757176	0.8114975745812221	0.24380522889020398	0.20591096807435502	0.7533402882313299	0.9343211704764609	0.270196512399496	0.70995842932522
CPNE1	0.865890069065453	0.836579289735502	0.965668123136394	0.904237181479206	0.961789684328864	0.9361763539045759	0.837362140874496	0.880383471918193	0.6253127384804921	0.857520246981312
CPNE2	0.184164428782894	0.0175808217518592	0.19546161109557603	0.0697694541759465	0.102548457222172	0.0635798970334572	0.0635798970334572	0.00926235028393025	0.0251175846236947	0.0587670791719174
CPNE3	0.846534046643606	0.963172798753056	0.963172798753056	0.966088552721958	0.925561942362389	0.951176268538162	0.7630051401207791	0.805266546943021	0.930931917414174	0.754657366740584
CPNE4	0.286442041001865	0.32776957894810305	0.35313247241263	0.19066152020619698	0.318188504257457	null	null	0.145731483619951	0.6254125382645279	0.629018391105621
CPNE5	0.22419357799043202	0.202003932382945	0.161700321474216	0.0718450578188589	0.0194091017769195	0.0140443047046452	0.161584459871343	0.137304974846398	0.6355180775909219	0.12444102391685
CPNE6	0.427405784552611	0.33627767491826804	0.6168506116503829	null	0.560252708939152	null	null	null	0.49795559152544105	0.344171444779868
CPNE7	0.408504507771654	0.52358613540946	0.405889418287005	0.179690859490658	0.5097686718501889	0.0697632958508593	0.413193226001502	0.169783284147753	0.0716461179678332	0.24663079119508802
CPNE8	0.928479040956413	0.580628965054246	0.5947694526573709	0.3959297373668811	0.11203952078715598	0.556380007429752	0.288922132807873	0.257451094204982	0.7789907413916249	0.556382964073592
CPNE9	null	0.7118814547073349	0.5100284511851769	0.43480824309395594	0.230575934569506	0.8350449991418349	0.736338894931	0.420356593256746	0.940811486313105	null
CPO	null	0.304468315397247	0.240419166622937	0.400160941994555	0.38918941248063504	0.573555335508364	null	null	0.200035572182413	0.553556798978432
CPOX	0.132316399851487	0.20363667483732603	0.359570460241384	0.10003762612427	0.11817749436867099	0.295218142144885	0.10697745019769901	0.0944566660014472	0.164478036928279	0.0480447918025606
CPPED1	0.0428521808965293	0.26226203590413	0.0536607738215726	0.273459706046029	0.17617016945220101	0.36716153383982303	0.0821817382981261	0.15405748468467	0.156208562721038	0.496864490224576
CPQ	0.257135828282478	0.47803355845211404	0.376813043440903	0.33083790710305394	0.484998615517331	0.7821991267147941	0.33881842496473497	0.454152371116528	0.28670069127663395	0.6011811153207789
CPS1	0.631311449156049	0.513234310175789	0.8431101562318741	0.35997346773261396	0.514267817855461	0.37511817593952296	0.6611150270016191	0.34653019357281395	0.742416752638817	0.599524749508396
CPSF1	0.786463229686799	0.644779773259761	0.6350548391016889	0.5667775669335899	0.7687961210634159	0.10909577423552999	0.6447724748534119	0.6447724748534119	0.412586674549495	0.304357309773442
CPSF2	0.46792901290576794	0.8843834613469301	0.612432652079622	0.737849043019735	0.7147777867905079	0.41795377779217796	0.5687833906454389	0.668584731770776	0.9707219813055329	0.8140792366115491
CPSF3	0.864389072551583	0.807319583720336	0.437970577601204	0.8954970538057521	0.3984146155010921	0.914747010275462	0.797012433660023	0.8987884963714791	0.9318577874036129	0.73039839666949
CPSF4	0.396469146501383	0.659055285166968	0.659055285166968	0.659047348156558	0.285451123237647	0.659047348156558	0.38111600430608206	0.383467932867586	0.890038323143158	0.659055285166968
CPSF4L	0.40279954483798	null	0.45534786740435207	0.31597991282059995	0.0171186909775985	null	null	0.104895348115548	0.316322144591122	0.5381222173499389
CPSF6	0.5833713232554909	0.5695377772163871	0.51098737432772	0.5883456927338311	0.533813412718762	0.617439460924531	0.524864054541282	0.759346248337768	0.27561830207478	0.880625553757903
CPSF7	0.00220200197883773	0.010270522037181	0.0241306285855245	0.0265137044605053	0.014569497414543999	0.0126472328828865	0.0282093638346964	0.0232745554086246	0.0563236639262228	0.0126433731201594
CPT1A	0.964476677694422	0.936368659097449	0.971745941383306	0.9394628463751841	0.983206789899532	0.99851103394364	0.972255516933912	0.884352552099994	0.9747799817838041	0.592699915048091
CPT1B	0.8011610825461569	0.7472261849224592	0.851931508044028	0.922221577160322	0.903625346171979	0.723364491948867	0.7912381552173409	0.862409116527212	0.775597444122453	0.8782168487483131
CPT1C	0.808174528934246	0.817018130961673	0.9530207756971899	0.816594283201659	0.854125772894859	0.842765506512384	0.8184989150248728	0.7344001585503979	0.755424945025885	0.892122658335265
CPT2	0.48003503851282	0.107275676056643	0.537389780462118	0.0509383305882461	0.164796802681933	0.178221979411178	0.537509861798582	0.10243267393222301	0.0923589262860051	0.241032504396992
CPTP	0.418717504283139	0.5917473094860339	0.39846857348738995	0.39847381623696	0.44210001770597396	0.439438462042692	0.44885709841067106	0.592154956935178	0.45428815126471705	0.314750310011366
CPVL	0.0667700600801192	0.137462859612271	0.29333169455340197	0.464187808213998	0.131868218366674	0.48518876974283204	0.0625616008794928	0.0586042216204899	0.155773274693238	0.137462859612271
CPXM1	0.60283223999706	0.305343510071847	0.634530777777177	0.2818363110153	0.659278496710786	0.5777682366676801	0.633797286718891	0.54440107272573	0.766013246329157	0.641527970401335
CPXM2	0.9707470617459409	0.959092334126146	0.9120119448835121	0.798656656672827	0.42282071142511896	0.9106336930908209	null	0.8738582924557909	0.9301345558197491	0.972685708639729
CPZ	0.21085370168621898	0.34849635280115393	0.187903562324966	0.170803511093215	0.631760278268271	0.197456921514636	null	null	0.312898954551625	null
CR1	0.284827049283062	0.9476803270835971	0.879898673062878	0.638149770448779	0.9106377290780758	0.952971676939562	0.8806368456785	0.6780241067487471	0.8807046115035251	0.961758205746883
CR1L	0.876285461887486	0.43963985344591205	0.639300124893442	0.538486995245312	0.83744974786659	0.7446879930991991	0.656339340759277	0.525151835648874	0.40107073047019104	0.841775758405039
CR2	0.516159523588444	0.718940705943107	0.622658114193307	0.44686499953587705	0.775636588377177	0.516498428445198	0.643781472496461	0.7650193802645759	0.8347549928668009	0.5615944751710239
CRABP1	0.690028586079794	0.511350756332352	0.306676138817773	0.477799030626951	0.77767146984192	null	0.228877507184898	0.5647822220727541	0.21531233774043304	null
CRABP2	0.32815417052963897	null	0.439432593654137	0.17019514975161298	0.6432628680670749	null	0.41423380188917497	0.0781222457479498	0.607792183216828	0.21847901062334998
CRACD	0.9956130521423661	0.995614832116426	0.995614832116426	0.9956130521423661	0.9956130521423661	0.9956130521423661	0.9956130521423661	0.9956130521423661	0.9956130521423661	0.995614832116426
CRACDL	0.288225082137017	0.28821501688157397	0.28821501688157397	0.288225082137017	0.288225082137017	0.288225082137017	0.288225082137017	0.288225082137017	0.288225082137017	0.28821501688157397
CRACR2A	0.373197632100017	0.0694075134288324	0.26637020318390997	0.110040964734181	0.252488311184771	0.10388969650307302	0.203852170201936	0.10868071495442	0.338827000285025	0.20383979259193902
CRACR2B	0.642465718549923	0.642472911680256	0.636446163466667	0.584156364168661	0.561435016410146	0.609741045270063	0.47027877865274	0.312144331818881	0.309867837564341	0.642472911680256
CRADD	0.6839094126645319	0.7930828406338821	0.827199888707991	0.6635927886962371	0.45362344280576794	0.7930705155657141	0.817854099623879	0.774118483009794	0.7581880906552378	0.845280483696723
CRAMP1	0.32029170421396097	0.7290879293152329	0.474260936712476	0.373180328749395	0.49738947026550395	0.7290772625448001	0.803859150433535	0.316251210125156	0.878318888466239	0.5313076828241521
CRAT	0.783081558581332	0.591325092593588	0.5550917808523671	0.826793338021653	0.702791178078309	0.7151172994079019	0.7686772389347829	0.428994222046765	0.6231686073168461	0.584218491191608
CRB1	0.0428253332786655	0.0328664508641365	null	0.21571101547888802	0.132855212886433	0.14907144739670497	0.19017111233422102	0.301042130209526	0.312287591222282	0.155259720966334
CRB2	0.37172617630408206	0.5383381629275039	0.22044425483904898	0.23587164399059002	0.16540235623779098	0.0379880274274538	0.150207324026314	0.19283293114704397	0.0982729497417824	0.33026783010564503
CRB3	0.217607136554489	null	null	0.317059514086464	0.468733837706919	null	0.24776527874318302	0.44924714889738	0.15629219073612	null
CRBN	0.32053476507200396	0.21407003766788502	0.3350610610955119	0.35521220190171504	0.475701232111163	0.146203696815568	0.21092530903374698	0.189292842718018	0.5833036272461429	0.25439907119498895
CRCP	0.564008141642795	0.960680555569427	0.9839041957047181	0.8660718698710629	0.8992105646570309	0.9542667860421009	0.983099937337955	0.913314826170494	0.882157775343489	0.960680555569427
CRCT1	0.9067691387620992	0.5722351451748751	null	0.7008657431622161	0.5035745682468139	null	0.618989271943219	0.485979362536948	0.965719414236453	0.833236691890266
CREB1	0.33616672318192	0.19580076708843697	0.8730180962883729	0.41502659125882	0.561141432438479	0.7025897405131378	0.775756885108944	0.411260404117829	0.508894220886961	0.19580076708843697
CREB3	0.8809603263941291	0.85511419987181	0.7488955909320859	0.94486613488654	0.7404220818070341	0.483690561559752	0.878716254941583	0.534557411074661	0.574983551335763	0.925425510816253
CREB3L1	0.782358080124385	0.34992567733408103	0.710167795237913	0.132678511672955	0.15579470545476698	0.45783820057943203	0.482583306638669	0.0618761762577275	0.42832219488953	0.26304287633493395
CREB3L2	0.20970760240567302	0.0409376402433197	0.14794001315925698	0.125872451041251	0.0886297950296172	0.0781576485879928	0.0948140671290503	0.0029397852153229802	0.0210604898649457	0.0737344509536958
CREB3L3	0.4440731827186671	0.303836065698699	0.392156173615769	0.845604237848098	0.302810261756502	0.6242126416286059	0.3927526993954629	0.617349479011153	0.598810265565683	0.5760339785224841
CREB3L4	0.748080824475792	0.725047866912865	0.9437485206260191	0.84453149335722	0.901478576788486	0.6671131912505369	0.671383272763778	0.6120733796723399	0.23228208911320197	0.725047866912865
CREB5	0.00900827471975787	0.00492034424494165	0.0027461740634035802	0.258415510677016	0.0114597058476565	0.146675334453087	0.0034655928808763397	0.0279869883482017	0.00360426508751456	0.0190026557883219
CREBBP	0.12701990389715198	0.31518052936973495	0.150084989662598	0.138940516547198	0.33179400652969504	0.33949399816527503	0.14506542630580802	0.15338296728599699	0.499318410086005	0.20947944512226999
CREBL2	0.42830318741995094	0.269323421085037	0.44157871608821503	0.39309174302460603	0.29614256191513	0.29614256191513	0.8142034955798679	0.279576496937134	0.29614256191513	0.627559020261942
CREBRF	0.0549942006019944	0.305894699303191	0.0736016019513833	0.22847882647790801	0.142509308913977	0.0440894707325936	0.11543498844178399	0.0774086612288082	0.3916405399748	0.0647092498557599
CREBZF	0.7727021257516179	0.773091792224864	0.9727625650903879	0.8263303326134771	0.613666255083573	0.7861980190570891	0.920570426420545	0.8390471907220469	0.710005787349496	0.7862102165509179
CREG1	0.853261925954289	0.9833669513137441	0.49991345637208295	0.9033342387314149	0.7464563304926629	0.9125867761602409	0.7038681957356758	0.7407757560094971	0.920505370689845	0.9213569844792401
CREG2	0.645264436585688	0.21374024942607298	0.844750428595984	0.8206474482913241	0.4040290730540829	null	0.498508369692839	0.8511111475171881	0.6722209376743029	0.112489147829838
CRELD1	0.242828945967974	0.3569294966943499	0.7086362695456301	0.7534211703843979	0.860492826852364	0.637650821839695	0.524235178053674	0.230354235722487	0.6422979721124971	0.52423645595697
CRELD2	0.5478925498238439	0.119157304165222	0.47095966894257396	0.39086386296883896	0.3625235775841	0.47096119931415903	0.537647657392053	0.35286475697206	0.33365826059972603	0.47095966894257396
CREM	0.15685923082855602	0.063272648427883	0.0683456628472652	0.0244268946223471	0.10036339431714801	0.0363292889733327	0.00363485823454296	0.0213787317465287	0.00656434364657769	0.0574644190657991
CRH	0.0122319103785591	0.0465689887353276	0.0141416321799223	0.324778757770787	0.218920690026118	null	0.0120099036200495	0.130258501238745	0.0802884681307409	0.15901679956859602
CRHBP	0.42703167632532896	0.8257542612049921	0.366176809712993	0.267933560822955	0.475856934581901	null	0.35278285172126705	0.528155452658104	0.5292834729339929	0.6961309598150219
CRHR1	0.8053624876390552	null	0.8051679285233492	0.830592750716846	0.555519321453374	0.770066682294845	null	null	0.230539076525025	null
CRHR2	0.7955712199125129	0.9079620070271149	0.7943767331301659	0.851775930053642	0.989956726135643	0.7152334313956371	0.9307173278212671	0.689367509343477	0.696040266269473	0.687643609410324
CRIM1	0.5781004212094929	0.44688679291987604	0.653111252719801	0.704095783383432	0.7048846603448159	0.48786286578539706	0.48786286578539706	0.48786286578539706	0.626572515529629	0.5741017536946489
CRIP1	0.12082785697188	0.22882406702912397	0.11473744712568401	0.12398556915436801	0.30753277904624393	0.22883593895326604	0.084416882011506	0.0863386745771281	0.0830834728351457	0.0917842569440012
CRIP2	0.4156887554572	0.22679925913123	0.6435239714608311	0.16300990137399202	0.194970400611001	0.0529567275596566	0.8329016228492541	0.253996388179969	0.286479650469063	0.195523177962226
CRIP3	0.845332014792192	0.8359914055441059	0.8359914055441059	0.835978637390302	0.955975589320157	0.982020791433819	0.835978637390302	0.835978637390302	0.8840192298659142	0.9279615550193872
CRIPT	0.669582259987402	0.436304757830591	0.0494491513247276	0.5349119515491689	0.44669491408916795	0.238627678165818	0.238627678165818	0.589425811009847	0.238627678165818	0.238616050173969
CRISP1	0.49217562819620403	0.447072790761955	null	0.729686275677605	0.7057741543892451	0.908663876965486	null	0.555187075966784	0.239391104269365	0.357184107225212
CRISP2	0.97720115093899	0.813604983441903	0.909583485841117	0.9027758281897579	0.765009715133759	0.9784877478548001	0.9785258009765541	0.9766767407678909	0.8443085726983149	0.41040224201743103
CRISP3	0.7445509532735219	0.744562108824006	0.913926442109513	0.759253139355546	0.37221230940603706	0.7445509532735219	0.7445509532735219	0.7445509532735219	0.6459097086660799	0.744562108824006
CRISPLD1	0.145920335542405	0.0801142522749459	0.11716273811787802	0.0790136688831202	0.0859029261827703	0.10398150302046001	0.199267046409165	0.22381726685585399	0.469154618230531	0.10458540915667698
CRISPLD2	0.115991322981684	0.0367775878446852	0.0486006512039796	0.0386874666200563	0.0121747866982528	0.0451785282310389	0.0367851900348583	0.0367851900348583	0.0823469361688549	0.0367775878446852
CRK	0.457512786948035	0.0471696293679981	0.121988801854764	0.4307705831523839	0.16904759557379	0.171861797861542	0.171861797861542	0.33760126366592697	0.12131898940422801	0.11390261571846401
CRKL	0.0105127904047759	0.0679668748572446	0.2850023426851311	0.0576826436057554	0.10255931216807698	0.189861530774122	0.28438146916065904	0.16947248034361803	0.441788807719055	0.211645125209506
CRLF1	0.8933139809908921	0.78158392312475	0.8405858029785579	0.451940354153382	0.9600871586291851	0.809060137107889	0.592919973046275	0.3556110281797589	0.985405924146737	0.7374890660491792
CRLF3	0.859954026516007	0.27503547989635696	0.29849385622344704	0.734793031235614	0.6528593793658729	0.851334923204589	0.29790331206751397	0.648539749896466	0.9282557418674939	0.521415430442584
CRLS1	0.932402997275632	0.9254234514956721	0.9719732337747529	0.77854639632673	0.989658668982567	0.9719667474105541	0.9442696993777421	0.9250179597275991	0.9490796374472908	0.9719732337747529
CRMP1	0.9489325274019829	0.960666301709996	0.9926536181459991	0.992106064425433	0.816352653665604	0.395576397816094	0.995751034985854	0.9973108111294979	0.935128853013225	0.991890848307264
CRNDE	0.606512305174635	0.606517792843553	0.606517792843553	0.606512305174635	0.606512305174635	0.606512305174635	0.606512305174635	0.606512305174635	0.606512305174635	0.606517792843553
CRNKL1	0.863480058988798	0.6077423276268821	0.43223361952878103	0.43223716241032506	0.7412474205010692	0.675800757682329	0.7482351108653399	0.8901160632487479	0.509886483358309	0.43223361952878103
CRNN	null	null	null	0.7144500550246992	0.16488753021928199	null	0.702328727145498	0.5802146401464611	0.27783196629424295	null
CROCC	0.673821497326335	0.798394184412792	0.7304669920274159	0.5692634117096129	0.448089976554706	0.5688375884818481	0.6277963795369979	0.710405655200302	0.513591885054865	0.652668724519673
CROCC2	0.572114470291836	0.270774991337709	0.324183639703641	0.324192295603583	0.6986027934948389	0.0575233866874332	0.752701541519374	0.786836261145295	0.267771994270553	0.529464721881971
CROCCP2	0.6615332681291121	0.661541313966	0.661541313966	0.6615332681291121	0.6615332681291121	0.6615332681291121	0.6615332681291121	0.6615332681291121	0.6615332681291121	0.661541313966
CROCCP3	0.244154367504922	0.24414288754812402	0.24414288754812402	0.244154367504922	0.244154367504922	0.244154367504922	0.244154367504922	0.244154367504922	0.244154367504922	0.24414288754812402
CROT	0.188006985228319	0.7068513631731049	0.11110840770553698	0.214398240081023	0.0874234620756659	0.0267338787193782	0.182313455407385	0.164565061091449	0.0883641919246289	0.11110840770553698
CRP	0.0755632417671842	0.533396569032173	0.3523047326478089	0.33543814895948404	0.220333030110589	null	0.0870008751900648	0.24514737319426	0.195666693459802	0.0665062250613567
CRPPA	0.6877874991309639	0.6877966460723219	0.6877966460723219	0.6877874991309639	0.6877874991309639	0.6877874991309639	0.6877874991309639	0.6877874991309639	0.6877874991309639	0.6877966460723219
CRTAC1	0.0669295648095966	null	null	0.0431805596936571	0.0920024019114607	0.0591601300482242	0.10072766112998	0.0643266573098688	0.423388711302849	0.0796566660471964
CRTAM	0.174329464053693	0.294017255363753	0.32424033981568895	0.172602547570469	0.101012498400758	0.00287072139481972	0.180793278837094	0.39101307813270003	0.11292689189061803	0.18078060526907
CRTAP	0.0379852464769893	0.217115485741636	0.585560125429795	0.460726880366579	0.23616851459102303	0.195988749309041	0.58583143795553	0.494432055471871	0.299004058973562	0.45662363874808104
CRTC1	0.978838247545881	0.9413201112089591	0.9916169881034741	0.990328743987195	0.9500024469016971	0.9920174129278679	0.993448551829528	0.9441078230958649	0.9914450279658492	0.946612086918374
CRTC2	0.25241616735162803	0.10851201982266	0.305617165106231	0.246455804621812	0.29748746521930103	0.108524155272062	0.090752545582188	0.14342439566828602	0.0334283153964457	0.10851201982266
CRTC3	0.0988826205780129	0.228146459717158	0.0876520789236217	0.16326521963984802	0.29008673417336894	0.22815834762169196	0.318032115917685	0.30504931178241196	0.0484550105649421	0.188344631231502
CRX	0.375896312573677	0.731753950804474	0.442734759195948	0.494483338270709	0.8642344802717091	0.6975110861925929	0.44908697156628796	0.5787953589965	0.470836125003644	0.688009916701191
CRY1	0.5641709755745871	0.584368375426803	0.5277003341279289	0.8481651907166671	0.237307028016107	0.205577444840082	0.542447801698789	0.790980623701265	0.47488492935522103	0.543526562816511
CRY2	0.565426917008218	0.652903512199219	0.18519632297425304	0.681387549931521	0.0278152336935544	0.459072178113901	0.106434591464565	0.7178976283530791	0.568398067708719	0.492782362002402
CRYAB	0.7929859646168241	0.681528018182545	0.869477433780609	0.9311736292456809	0.7512758609370992	0.788672128953547	0.8322947306341691	0.9004634869640991	0.7686770485290491	null
CRYBA1	null	0.8330664239097769	0.9694903127474491	0.874017364089808	0.946005127412627	0.983060003935761	0.945402091012039	0.90602120351012	0.684993554738749	0.922234510190821
CRYBA2	0.573358727543077	0.575015314570855	0.784975146510164	0.84176210940846	0.9778241947858629	0.584953654295541	0.5923774713075811	0.8171824739374091	0.703737647948679	0.588999251681383
CRYBA4	0.98316253300255	0.727496515630244	null	0.967723859621419	0.8638939079228469	0.9052931378473359	0.9892414399348259	0.79257267395262	0.5771115133334389	0.926831094439965
CRYBB1	null	null	0.640491854888717	0.960402895616288	0.878389890966236	0.760992202867064	0.6222946902143139	0.9511569178974929	0.6727461884887691	0.947707466461132
CRYBB2	0.0194684482461746	0.201344802898602	null	0.0591647512602996	0.0496136945810913	null	null	null	0.27157897913899803	0.13217195166519902
CRYBB2P1	0.396047441626226	0.39604207946818104	0.39604207946818104	0.396047441626226	0.396047441626226	0.396047441626226	0.396047441626226	0.396047441626226	0.396047441626226	0.39604207946818104
CRYBB3	0.28371276077962393	0.0133341215679145	null	0.21498888875702898	0.00424750581907969	0.0961375212093493	null	0.0199345899067118	0.0783568370719996	0.042380212401871994
CRYBG1	0.10576952334174301	0.0858186660487786	0.37963032842835703	0.406947425257578	0.0651121682662765	0.11658751399704599	0.0747284887939004	0.0493202220369445	0.0530891907312556	0.0845983907767439
CRYBG2	0.801442519390777	0.853941839209381	0.9175727911725742	0.916968024663436	0.626761284168442	0.94386295300046	0.9093410320899851	0.86003299745231	0.7937156391737479	0.846021987624136
CRYBG3	0.9586884036114979	0.7458937350055309	0.7458937350055309	0.7458825397346759	0.31316171079951	0.897479398795707	0.257310002758485	0.961975635977864	0.8264922081347571	0.4926558720741311
CRYGA	0.43029682354254795	0.628400785580974	null	0.380598679026267	0.863960939577515	0.45041450380119397	null	0.25010931216797	0.49321520898569604	0.602406612960125
CRYGB	null	0.27188722391691605	null	null	0.6840679161822579	0.217661484355033	0.9367521055783391	0.759247573526721	0.923001029041509	0.601879271971978
CRYGC	0.606595693135321	0.7607227938209209	null	0.7088440817072339	0.798229093745475	0.48771011050425106	null	null	0.20331661454966898	0.188887566017114
CRYGD	null	0.9070302051378519	0.684304439091075	0.403915331422121	0.7667912411880781	0.8527714709002081	null	null	0.9294829574906971	0.982981203804394
CRYGN	0.8415584749666609	null	0.524691686094526	0.563820940223585	0.48222651063333205	0.749221083060519	null	0.539736134910945	0.852175948798908	0.8675068004897522
CRYGS	0.470138356428173	0.6214965105549151	0.6970021827880161	0.858008106695767	0.5032364321875411	0.556041679313021	0.421311175863468	0.665323131207047	0.7786601784586371	0.6970021827880161
CRYL1	0.30895227493164196	0.258857350181728	0.12972177152959802	0.20798467519171301	0.906500729207948	0.6585513951326629	0.121248946025091	0.201884578614856	0.440854380117694	0.150557784097069
CRYM	0.18578224356994896	null	0.0276002741114643	0.0625901336692209	0.34732617875738797	0.0368751721467496	0.0171267656837231	0.0841395756773562	0.15968685538632502	0.0236509572210294
CRYZ	0.220941945993815	0.33025363156658	0.120956386163729	0.17215079822220603	0.125609814686533	0.24101155796232102	0.0987515127795982	0.14494832387980802	0.37795051874447705	0.247941547750465
CRYZL1	0.53884405098522	0.480710331350679	0.7795880077977979	0.643456871728271	0.17689513630656897	0.337821473505079	0.471573870261616	0.489161128083024	0.6704510914292541	0.480710331350679
CS	0.316251050931942	0.813775050809855	0.48132329827489295	0.48132428352507894	0.444095036205681	0.525990432130758	0.160537727505747	0.18610720391659602	0.9735297203804721	0.48132329827489295
CSAD	0.473171015525165	0.356716339781893	0.538823466609918	0.647694590413405	0.8663885631175999	0.47819959949636	0.889526583690802	0.907850839361124	0.6267853835552111	0.538823466609918
CSDC2	0.212126848302595	null	0.196131020725293	0.337298274607279	0.391041274926813	0.9261164980706801	0.428924432390553	0.12003045637433302	0.7075509414054321	0.18848977155482502
CSDE1	0.742528531596447	0.25450317420507895	0.817130858654254	0.8266555997838799	0.0309023987691908	0.254514357677009	0.8964129057690841	0.6083322427689121	0.520646871221046	0.17027873367625002
CSE1L	0.497052601007935	0.9574516385253058	0.525542004347991	0.685887114616705	0.90125547787516	0.9399858916724699	0.5125074940782589	0.528282160351712	0.970421823530765	0.939550443570193
CSF1	0.0494866349801944	0.0968308646517216	0.243311308382151	0.34805808676814104	0.222202253717798	0.21911959092869798	0.0940051591724145	0.20811975967208	0.449973564724048	0.492279329717117
CSF1R	0.7082178616898241	0.9098669637427521	0.90071592181771	0.634916250569957	0.651968340584086	0.668003790641164	0.884880524128122	0.665928036479551	0.936697227428985	0.7708731898835149
CSF2	0.1244016165263	0.5179585307646721	0.43072261511905996	0.569783990943857	0.0293365275054399	null	0.25005276507006197	0.31806133090961797	0.502950008150842	0.49535212577675203
CSF2RB	0.0121554306487463	0.000311390563468171	0.00102686390390254	0.0199774143527821	0.132318053931428	0.0246893757561454	0.00274829072587696	0.0288835747324664	0.00535031051404411	0.000615492649817588
CSF3	0.9462455053556199	0.941190469105698	0.876156772289668	0.9474799396606239	0.5688711747242671	null	0.862654266115223	0.9737032603284951	0.7699305359802149	0.966236821982057
CSF3R	0.11524404132245801	0.355769707873642	0.0899561780025612	0.0903355439487291	0.42976924106844894	0.0525355998082384	0.12008477922486599	0.104221210705515	0.14510770732431302	0.129359515291629
CSGALNACT1	0.0566732774334176	0.128560622243929	0.0510834916506971	0.0401392150174803	0.264648100017558	0.0817110254688355	0.132669527350182	0.0314776378765642	0.12174923763660699	0.327816294950948
CSGALNACT2	0.408757062592508	0.7536336181551642	0.578157010858034	0.259304750457595	0.44789667762069607	0.48425529789020705	0.554613232735986	0.784187213615835	0.657739949871604	0.22330753214811702
CSGALNACT2-DT	0.163060738945809	0.16304796878723002	0.16304796878723002	0.163060738945809	0.163060738945809	0.163060738945809	0.163060738945809	0.163060738945809	0.163060738945809	0.16304796878723002
CSH1	0.7716678887848721	0.6153548334199239	null	null	0.885486958225057	0.759564306326215	0.7709029197561609	0.573055465162685	0.8584243098621089	0.7942128687741321
CSH2	0.820857113725651	0.524465172775483	null	null	0.694757990696408	0.9627466953307359	0.9437005366152701	0.500024851072839	0.9790768811373209	0.7017725675666961
CSHL1	0.48243477712323396	0.873610553582311	0.32357494864282205	0.328774270703708	0.47910621556975996	0.936736740130845	0.32713675380065305	0.47699297724989004	0.346289616306602	null
CSK	0.0963005413369986	0.0578589390144583	0.041465316024079005	0.0547897736564092	0.155975483988612	0.109971878183685	0.0184103061946674	0.0483060073976618	0.130670622229974	0.037034878386808995
CSKMT	0.607211696532706	0.670812292940475	0.61741595718484	0.5292870898738161	0.44576173718412804	0.670803847934307	0.567640333853025	0.46442466339275396	0.762819724282649	0.670812292940475
CSMD1	0.7717139339054829	0.721083670295586	0.932471088955512	0.863968039876555	0.630253555449157	0.7239748409831551	0.357918818244839	0.700689815569299	0.499889922304395	0.37613565004172994
CSMD2	0.47894059807643397	0.699929953856665	0.486740629619834	0.3732282874149311	0.530984799847091	0.5728990048654791	0.589555010347912	0.7278703016269029	0.397134726119584	0.344002992301161
CSMD3	0.708290657565131	0.581343480374038	0.299346400997822	0.144474326903455	0.77111987926549	0.26847924002660395	0.5144576389346389	0.329519755593992	0.734383830486431	0.35252266268370097
CSN1S1	0.553655040934463	0.190424408115002	null	0.48452359757288105	0.507629678660681	0.42026871524926795	null	0.266270521507731	0.691272037135721	0.849770550431288
CSN2	0.843047544313431	0.907225305393766	null	null	0.132016005207612	null	null	0.60613183497212	0.835630820756288	0.535393184147016
CSN3	0.68775576439513	0.250698670464153	null	null	0.649522248505668	null	null	null	null	0.8343931470021729
CSNK1A1	0.17955087984706397	0.186748620336483	0.5232757816791179	0.585018458846386	0.7527938976901201	0.5232745543111851	0.39868518583952894	0.395545865129048	0.5389342434233301	0.156503260906517
CSNK1A1L	0.913426210464854	0.892921693509401	0.54086805091856	0.12126684035636802	0.593205443681188	0.5408659009958829	0.5408659009958829	0.39047933610607793	0.868011102901365	0.8922642795903829
CSNK1D	0.481802389649197	0.31339722719770896	0.33665517571368003	0.621998663262074	0.1368821045517	0.486705125444072	0.28276259748592103	0.15129382208898598	0.122111272124495	0.31339722719770896
CSNK1E	0.9992483401792729	0.999753918338573	0.9955280377680591	0.9741947618750308	0.983581427898677	0.9965245647074179	0.9845314127464491	0.942692413749704	0.9022197340305759	0.996526052677323
CSNK1G1	0.0941829386502864	0.11146958102446199	0.10127893350914902	0.8972153460645009	0.7767254925590491	0.619365310592501	0.619365310592501	0.619365310592501	0.477182124486849	0.6193714208655451
CSNK1G2	0.512146678610606	0.940261820398809	0.825593425966005	0.9853908340074359	0.8259276609549108	0.844209733709674	0.815279828962242	0.921644744008202	0.841548951436699	0.9405172064785751
CSNK1G2-AS1	0.574867174261105	0.574871080084545	0.574871080084545	0.574867174261105	0.574867174261105	0.574867174261105	0.574867174261105	0.574867174261105	0.574867174261105	0.574871080084545
CSNK1G3	0.417000717772376	0.42114586218353206	0.39215044615882705	0.6768806165640721	0.365527836428466	0.35308152507144397	0.39515398591729206	0.409585427261891	0.206692621497087	0.64939518515277
CSNK2A1	0.310889530945405	0.350218846594413	0.343511541038588	0.267139079659013	0.5723350337834511	0.478428542906498	0.338577075686921	0.16996036454023403	0.432715822863107	0.24282765584784802
CSNK2A2	0.7845378174537081	0.663468580161391	0.663468580161391	0.574277759179189	0.42333096181302504	0.663460450468734	0.534858686420931	0.662161726285095	0.663460450468734	0.663468580161391
CSNK2A3	null	null	null	0.962125363724977	0.9847923229875151	0.983243368237578	0.9957735394292909	0.9377874235521508	0.845414194342761	null
CSNK2B	0.247623106977686	0.264969766906147	0.417493783508391	0.27012817462531	0.26498062715702103	0.26498062715702103	0.26498062715702103	0.26498062715702103	0.344068648265468	0.264969766906147
CSNKA2IP	0.731455284337259	0.219731464418112	null	null	0.275116972954812	null	0.6487297287370329	0.340101977336888	0.7168995020574279	0.665355078661059
CSPG4	0.150002887523728	0.106249301357062	0.20987992906195801	0.372718671624637	0.122431347277934	0.390740938169306	0.20913195769198298	0.295329446187259	0.40082664751504704	0.22206553822425398
CSPG5	0.641338781273025	0.8707456564372059	0.41224145035490994	0.557910670279509	0.589146600344588	0.5387560352618711	0.39189759424470394	0.429121826273484	0.29616189342613203	0.6038676181800811
CSPP1	0.7668657149875892	0.571999556177422	0.6407349474904089	0.552976164063687	0.737464838874859	0.450033709700751	0.381112293824988	0.555257464776192	0.374862196103803	0.571999556177422
CSRNP1	0.805586949705365	0.663680355438954	0.467255133323685	0.673111696098288	0.561469237757162	0.529798887347858	0.679148960153881	0.35368304692560504	0.597785751662264	0.529800457629023
CSRNP2	0.7076426925012471	0.9612749164202901	0.5502584595174611	0.554740573368993	0.858615935894032	0.9016640723967441	0.562046483386528	0.667799413720094	0.9473034784987299	0.9214901206610658
CSRNP3	0.9993800545858309	0.9089855794689101	0.987138393406511	0.9922389414456441	0.8869594426895021	null	0.986763450574937	0.9847838347058628	0.9942196347249371	0.940483523335248
CSRP1	0.7818869400092758	0.6821069146410601	0.401786786413837	0.7467557349025509	0.7464700778206129	0.8553097373662941	0.373220544558115	0.5110654467508621	0.43562171723742105	0.6584819903703579
CSRP2	0.595582118461437	0.721182474988677	0.768735295476589	0.706545729758548	0.7863171071713159	0.5974294183708371	0.665234487435688	0.513282096092776	0.5278304976187371	0.665242693919808
CSRP3	0.5876153644372131	0.850500273282175	0.7172328718141631	0.233594604764903	0.375811049683933	0.645235375313192	0.262188137100797	0.368978408114428	0.599568157502058	null
CST1	0.42696851231991606	0.634726996683328	null	null	0.47149631477068	null	0.539626127141595	0.7364143548022041	0.468612233567671	0.574903977984446
CST11	null	0.504102637591139	null	null	0.15345254693924099	null	null	0.385142971230474	0.8462593830757479	null
CST2	0.6860693840084741	0.264998488845903	null	0.68846525298001	0.242804560527118	null	0.284304044747208	0.338919329969339	0.621744609185539	0.732386145962663
CST3	0.33065620099162	0.20871310099886303	0.0649342745918401	0.45312284057073	0.37542286038848705	0.298132795410818	0.0505656271995006	0.353133858957793	0.210616910185452	0.552880160785464
CST4	0.41800747922257103	0.0721823597814835	null	null	0.32117830804707004	null	0.7647575639320808	0.21089587665545198	0.6826266956379959	0.193943221640575
CST5	0.255596025357982	0.681754228289402	null	0.437734909441526	0.37420573307673	null	0.413841477701709	0.532611286060507	0.9186215760580508	0.4017823035507271
CST6	0.585825815219693	0.46580001738307597	0.824461320215973	0.19155263471985198	0.661448045767171	null	0.8230922676649742	0.186085340077982	null	0.16420957537877698
CST7	0.10467430307983	0.369408535724401	0.14182584700911	0.0778710537355857	0.12098462106297302	0.0337290316470526	0.083984206972429	0.0240539358684818	0.0926529847818733	0.18077142752474104
CST8	null	null	0.577032343589183	0.5747196032545	0.263762715116955	null	null	null	0.834357674708718	null
CST9	0.622182456092541	0.301654261580935	null	0.886741081767032	0.835695504856445	null	null	0.700286280344066	0.809212170568609	0.67743557607515
CST9L	0.236559739900097	0.5773240920008029	null	null	0.707496531975244	null	0.7419471020164391	0.6128546936157541	null	0.8044257161748659
CSTA	0.21474706287395	0.6872935373795511	0.32358337879595095	0.129325183577831	0.50145631863945	0.180242395742358	0.16702788430917098	0.169280980045532	0.13688361875881697	0.34056508394942403
CSTB	0.387183004410991	0.444169609100983	0.47127655816926206	0.31590566503488393	0.6217326994927359	0.512022605304962	0.7521653653059129	0.4148822694007271	0.30614115048117896	0.35408975488249295
CSTF1	0.011850807277004	0.356107203140546	0.0327897080462936	0.0343632817966834	0.412705073594078	0.11782091513034698	0.0314082908201331	0.0620666391768842	0.30208906973594896	0.11780855183247502
CSTF2T	0.41912010679168893	0.44321452981736104	0.142887183330409	0.33349649884242305	0.050955088689	0.44321750727976394	0.19940812644833497	0.133019617254666	0.280800497523231	0.44321452981736104
CSTF3	0.75732263734389	0.7061145660373191	0.86114313961888	0.863435834050635	0.7431617831869058	0.706104709470731	0.8093960209601558	0.925300750944417	0.701463408539712	0.7061145660373191
CSTL1	0.3899234512360779	0.26305531420133804	null	0.548191230139857	0.44278626097553997	0.44088246665117503	null	null	0.121650546322138	0.177053238785304
CT62	0.135914345133321	null	0.726794415691375	0.8555594902485941	null	0.8997682908445351	0.272019033975656	0.658396635284211	0.776073801669275	null
CTAGE1	0.4116273453035471	0.0377728154636456	0.174028815001041	0.4001564515021071	0.45551489604665	null	null	null	0.724341943190857	0.0888150966080601
CTAGE4	0.8580089530434041	0.858021663801402	0.858021663801402	0.8580089530434041	0.8580089530434041	0.8580089530434041	0.8580089530434041	0.8580089530434041	0.8580089530434041	0.858021663801402
CTAGE6	null	0.8392219021453381	null	0.6034189904525451	0.8765984758437629	null	null	null	0.7795739718290691	null
CTAGE9	null	null	0.0404505514753414	0.446618251166529	0.20642539873000498	null	null	null	0.3704453609410421	null
CTBP1	0.530184986579979	0.39557530687534104	0.698186772674931	0.8668463396081529	0.26727340928273896	0.5169952672605921	0.7766630824446759	0.8620706225631041	0.36492627550555296	0.39557530687534104
CTBP1-AS	0.48806952422382793	0.48806889455089597	0.48806889455089597	0.48806952422382793	0.48806952422382793	0.48806952422382793	0.48806952422382793	0.48806952422382793	0.48806952422382793	0.48806889455089597
CTBP1-DT	0.626941732380173	0.626948203246537	0.626948203246537	0.626941732380173	0.626941732380173	0.626941732380173	0.626941732380173	0.626941732380173	0.626941732380173	0.626948203246537
CTBP2	0.520721853589837	0.33855950427456794	0.737861101710937	0.32422541730903903	0.0535005933679673	0.410225136619409	0.623939906233036	0.32951828936720196	0.21985716052065302	0.817639450482261
CTBS	0.47968900433073	0.6256862279707801	0.375081156860625	0.680832024726181	0.6915021134700731	0.625679816813898	0.43493772486385496	0.7503359233972741	0.7661833535584591	0.6256862279707801
CTC-338M12.4	0.34781593301125296	0.347808300198724	0.347808300198724	0.34781593301125296	0.34781593301125296	0.34781593301125296	0.34781593301125296	0.34781593301125296	0.34781593301125296	0.347808300198724
CTC1	0.867085487052811	0.753534505720735	0.3856502167685779	0.528970618291051	0.9562481118082351	0.780673643124203	0.609575701008937	0.7821021101345691	0.5897474782932189	0.753534505720735
CTCF	0.17158446101640001	0.46245901875427703	0.260397750042624	0.512261983017749	0.227851660043341	0.0854877562214258	0.195589827713533	0.648522184390308	0.030921722176861	0.19557732367962197
CTCFL	0.667266691690203	0.445624362343511	0.24580156886789398	0.37865966356575603	0.6268846107377839	null	0.373689772647541	0.353707844284237	0.323813281038537	null
CTDNEP1	0.0762408112592408	0.0737648217396484	0.0737648217396484	0.0737755090932863	0.0189056485366169	0.0253290377735498	0.0638090503394919	0.15245626392434802	0.0490237803607135	0.0737648217396484
CTDP1	0.674206791029322	0.6881359912238559	0.912486225403047	0.7851553785658821	0.8910585143433492	0.936860226712092	0.9319538340489509	0.723400014098338	0.787025542874722	0.883230308020734
CTDSP1	0.969260735740483	0.9272102564619051	0.9894635357382799	0.9905423199427029	0.854543072294657	0.9795821205707091	0.978283993164586	0.9687216390497829	0.968420132979621	0.97958744038003
CTDSP2	0.31724507212743397	0.0895271353574308	0.0627831636147594	0.235378663103412	0.233145828751163	0.0450601410603311	0.0804502163279211	0.354342188979628	0.059670748614317995	0.0414857945950361
CTDSPL	0.301612777477063	0.255781862474921	0.7151786378643079	0.276046526485191	0.34633613246693895	0.43453669814890794	0.279389110293644	0.441465910724647	0.11799639045827001	0.43453327325246505
CTDSPL2	0.578178498677245	0.32802906178308	0.622763534400679	0.5342191543162871	0.509282152616382	0.32803755591162104	0.6600001556459201	0.47493358535269203	0.26754734544582104	0.45535385931830197
CTF1	0.17614823360739998	0.11817278013167402	0.39126245628458	0.391268052395123	0.36256463328119004	0.33016936661696805	0.351394473612265	0.731349271256177	0.7555485340385899	0.544234580014042
CTH	0.8958429284724451	0.8500614410396059	0.8520463339091191	0.7729190462619521	0.58448673069042	0.600632243604775	0.8506727863452449	0.8066660003695559	0.969183862532247	0.7391441024118941
CTHRC1	0.833561063610756	null	0.8921586836064671	0.845972019785953	0.6561423507006949	0.183192285813329	0.8636517268630509	0.671650938350669	0.0820152461381367	0.773858342618355
CTIF	0.109290846448313	0.0500843970413295	0.386734739514728	0.0399985333442914	0.215070977511957	0.0522443484750195	0.0522443484750195	0.0522443484750195	0.22312540592954896	0.0349296067006827
CTLA4	0.274967370934015	0.561336125662169	0.30989375687133597	0.0847629570072261	0.000668275296051938	0.37419726309405	0.0014122457054121	0.35480290363992495	0.6871062713206341	0.3797025170063571
CTNNA1	0.8949309831006059	0.791188312736415	0.544017590785748	0.7270075105671729	0.638304830158562	0.665463953381711	0.63449758149152	0.7665978594911541	0.321483226945888	0.812001754876495
CTNNA2	0.332838647761693	0.226623900074612	0.406577374021298	0.41549105464771896	0.4021297495043811	0.544281347386347	0.462404688136471	0.37367428586555196	0.800569642735816	null
CTNNA3	0.755176738537482	0.522314678369565	0.4622147006672271	0.456235930082364	0.743418155322856	0.70496088970013	0.757223729638851	0.825825612756528	0.687694337367798	0.741131381841635
CTNNAL1	0.37489513584680295	0.500385777641401	0.9262215807874	0.804713513437178	0.506978665165636	0.500385757275634	0.9210535347068181	0.9096576777790619	0.5533626181663029	0.9366923523566
CTNNB1	0.333466725588141	0.26292278088467	0.263352862681967	0.674466615623923	0.555855415520388	0.262933706143919	0.262933706143919	0.621479940588177	0.233791785414261	0.518066739572447
CTNNBIP1	0.694766059218258	0.8554575024697719	0.7636614586188308	0.5978236013412889	0.8273939470301931	0.855444773320327	0.698926472285127	0.7749924773963509	0.6122677441042471	0.8547763509271941
CTNNBL1	0.170342777181164	0.24948619996166502	0.52528448394512	0.375296133195052	0.197136373292072	0.306288124585428	0.6004825700308071	0.110345140719862	0.656149165417751	0.41074253154030504
CTNND1	0.0248359437490276	0.00390840465576004	0.0581891854239463	0.00810636338729187	0.248269084629376	0.27507835247734996	0.39062120869441397	0.169106668445565	0.0634736413983897	0.0672184548541095
CTNND2	0.790834138132627	0.8748181741415021	0.8992909950614301	0.8461645127294649	0.440227474413687	0.7463624808976149	0.48074155126837	0.227378036697094	0.5671242382241299	0.16517770406695903
CTNS	0.484983495701814	0.48390794977398904	0.6659722250251321	0.6245199939593841	0.269648406433719	0.172079383408702	0.641413831937154	0.626453830359354	0.145994214613252	0.683028623982746
CTPS1	0.41818156921014293	0.392266699536892	0.428116214730816	0.498553604410724	0.5635385366621221	0.414128506102094	0.4413378213949721	0.485061837254771	0.512586197972714	0.41757411874521
CTR9	0.136243953276513	0.118915268935621	0.20741204153370899	0.0593320050642923	0.278141071688261	0.11892765560041	0.063605402274004	0.0715573424553834	0.11945353776711899	0.0242982678536499
CTRB1	0.433908960189735	0.326983391395629	0.4766038501983111	0.547482559259173	0.23005606159103098	0.629968756957607	null	null	0.711219022330088	0.21874425254636398
CTRB2	0.254622945401005	0.22449328738208202	0.390989173054673	0.36914976053697296	0.559954410790029	null	null	null	0.112409727798105	0.26198562873430603
CTRC	0.4469093404786211	0.571712222865542	0.8631559385760459	0.855733975488227	0.38891354476195594	0.31352204396535105	0.977844947356954	0.9395300798193249	0.162195022207266	0.986635933519371
CTRL	0.607358135830889	0.421875395957897	0.110892072465904	0.7831963968086422	0.5790680232313771	0.7097419078114692	0.421879467145175	0.421879467145175	0.098267952726922	0.421875395957897
CTSA	0.00230638279136542	0.0056889282376918	0.0056889282376918	0.00569109553846979	0.0618071211831934	0.0035772517848111796	0.00936389022171958	0.00255097635594539	0.008965419302453759	0.0056889282376918
CTSB	0.8197317446488491	0.7106232862468108	0.513951258021925	0.5218045889584689	0.7679932680308409	0.675395542562872	0.6376503331408679	0.6376503331408679	0.411208067579151	0.45379817006876094
CTSC	0.35982677249544004	0.0110721085299734	0.0998451365817923	0.0516690407521984	0.0281256475292161	0.0881437150322334	0.32150963788128195	0.228577668061928	0.24994619857352898	0.377619445247888
CTSD	0.13277614841989802	0.332420801063627	0.646505259424693	0.43945175237321704	0.508859232268744	0.33242910808698	0.330132997166906	0.4486296906909289	0.153412164514047	0.488714656216617
CTSE	0.22153798738283198	0.31523169430799997	0.26501100243706505	0.43866776832654103	0.256276932099751	0.3822864363797971	0.292550601584055	0.33726275977072095	0.129600133055985	0.38132504228418795
CTSF	0.593126818069527	0.30434843248605503	0.825292567045065	0.672423608799603	0.37252628949884603	0.426923316452611	0.858010068473873	0.6753914539099489	0.667707143841291	0.540853548071596
CTSG	0.45892902385838596	0.6083132643831839	0.496269180425065	0.183671379616087	0.477826212604267	0.34547893715761996	0.15684487903609803	0.158888312767525	0.248223997346154	0.17491035505458802
CTSH	0.9993452166114519	0.9870323244905229	0.9921712141735841	0.978003315640348	0.9577758158340409	0.911560309756769	0.986011054570052	0.9628842679841401	0.9559836866323599	0.9763278126523159
CTSK	0.674063354791992	0.7167753877310559	0.720047368417826	0.28671547985510304	0.5203932868558641	0.41572566555838397	0.720679096874763	0.2258237117394	0.570104782296654	0.42134735102068394
CTSL	0.289382921139159	0.740790853831241	0.38419747112687996	0.520936857500298	0.30814066739820695	0.30693072222608	0.3987017132843921	0.43144967843227505	0.480009697789787	0.43289507717592796
CTSO	0.24100388941487902	0.7283698301228051	0.407929508765079	0.472370122117619	0.36655912092726395	0.766787054693935	0.766787054693935	0.766787054693935	0.6652483449121109	0.929218388151021
CTSS	0.7623884918613141	0.4466925112792379	0.136505048860601	0.21979758331541896	0.456944349731021	0.439280540706404	0.135734090782236	0.26884876123998497	0.33864124400606604	0.218001438001635
CTSV	0.5667001012949671	0.38591713739587	0.36683266226751593	0.246837651775756	0.8887537902535709	0.882678602331941	0.5506957057704139	0.81112128516141	0.7596040447826609	0.279155369963455
CTSW	0.8494711646877231	0.8042794469849891	0.28787242652837797	0.296327324223198	0.8104186043245849	0.7067356061640491	0.2700803927422	0.372314453263042	0.350808378669947	0.26299801339690904
CTSZ	0.08518109752172799	0.0173600672685024	0.02210289075763	0.0872134659021266	0.166233948353354	0.0958166790576371	0.0198257830870402	0.0202789078825374	0.14581023208923	0.0183625638692422
CTTN	0.723168027771455	0.684221140509668	0.32758073308183505	0.24150696074352399	0.518300203851789	0.363191045836043	0.533261716940566	0.533261716940566	0.422848598072887	0.533263468893682
CTTNBP2	0.27102418551973	null	0.771430747881902	0.125475256585226	0.39999394658189097	0.618058963317194	0.745026870782433	0.508585006545846	0.0613465410692182	0.7012937483828909
CTTNBP2NL	0.6293348658575529	0.607039211934646	0.34405387354392203	0.37016957800367994	0.38632018302319293	0.589484873252349	0.331181871348065	0.411525193583214	0.470929914891831	0.47826166027982703
CTU1	0.608594016688466	0.130873238422989	0.207221636972307	0.326014771969813	0.419157580152736	0.514023328864743	0.18239367041663895	0.406639498524934	0.162212952305977	0.295881962253019
CTU2	0.8014416353905099	0.41091978762016795	0.41091978762016795	0.39919344891735703	0.591567693673006	0.628148527669375	0.6385472909951511	0.42086213310373	0.443844411340236	0.202688123273199
CTXN1	0.36386011994940004	0.5689165981639829	0.608620680374917	0.908801177304014	null	null	0.376651898088798	0.597119078018699	0.273497875622849	null
CTXN2	0.7467814847608879	0.80080574192719	0.59664857023491	0.547730066191164	0.6313256061016739	0.800793290560216	0.577052111859051	0.498309903721409	0.800793290560216	0.80080574192719
CTXN3	0.820726210299477	null	0.7397527282794241	0.743132453864479	0.564935017158911	null	0.9108796977528142	0.8902384191659319	null	0.869099257569177
CTXND1	0.844667362899358	0.0841282222577837	null	0.7485017549211851	0.305188061671493	null	0.31918885360563204	0.619563164297589	0.0622672215900539	0.265024785098821
CTXND2	0.6836280486091121	0.641898943151181	null	null	0.612278512984038	null	null	0.8583548965180642	null	0.882239936455874
CUBN	0.37222369088067503	0.0638390434734296	0.25924235722625	0.233874196429578	0.273729819659426	0.304956823936504	0.125384584832948	0.0980488189238355	0.36320506956327797	0.11360622930019901
CUEDC1	0.49174021274584395	0.271806346458544	0.7698734778197159	0.41092877162317104	0.792037394009376	0.6709381516572951	0.653858337261215	0.710823312395657	0.8556249331877049	0.48692336272465797
CUEDC2	0.11328248542006901	0.129155377544664	0.092541178015166	0.0366775029744103	0.0358396641596969	0.129167945071987	0.054545164366489006	0.0379141220364981	0.367212091577653	0.106229547513387
CUL1	0.781985616246472	0.977485706928865	0.9366654563022679	0.845980287022886	0.8818850026936621	0.951648817390504	0.9532531085400441	0.908883998200673	0.929528970844826	0.9516576221477651
CUL2	0.004014525087447721	0.35460689089661895	0.284650984561556	0.055072887527298	0.152751628782832	0.27812547683363203	0.18398308559828302	0.25745349811863394	0.00837476096473045	0.283174941862758
CUL3	0.733299813243551	0.8018085769349208	0.741495096321965	0.798062399807901	0.60242670324044	0.8932703639174759	0.9733417698814641	0.7815321725290529	0.6064240017655721	0.573988446859525
CUL4A	0.41625903088672994	0.48681199803259095	0.19683368723398	0.20696672293942298	0.296027282216885	0.0925753146454701	0.214752605438219	0.422149975516245	0.34605468131692	0.19683368723398
CUL5	0.877949232991438	0.9045712800594381	0.988840696053116	0.833083412809357	0.760933670320477	0.929480368438317	0.930225842357858	0.8537876148954229	0.589454548182788	0.9045712800594381
CUL7	0.551291741952032	0.260331263674273	0.0599446045559322	0.0158562876953731	0.0292545858754548	0.22847842299042298	0.187603390847661	0.109055948420435	0.007438033795210759	0.0501982297715655
CUL9	0.39522679478847994	0.414686730006551	0.760154484860716	0.8936597068140401	0.748702009706111	0.388321330981391	0.760861423584037	0.5564378181807529	0.542778083703762	0.688405555200222
CUTA	0.595046354608383	0.809587762291432	0.741124029411413	0.35353847188194604	0.7075072578477651	0.8095751905108829	0.8095751905108829	0.8095751905108829	0.8095751905108829	0.9084130919264929
CUTC	0.816620796297586	0.7539770657136742	0.971754002845672	0.928152117215947	0.7612664760097081	0.974787361184126	0.720432701175198	0.7531594338879709	0.9507870315891351	0.97126700932833
CUX1	0.40044246217482	0.31925674958238204	0.0368501843473506	0.28602244101074104	0.406424134419312	0.6575596755762328	0.15017007425725698	0.485874375540154	0.4827980392342679	0.363000581963474
CUX2	0.12947038626192697	0.232522869761042	0.374148888907773	0.0187442278762777	0.126083577168874	0.19046097196224399	0.18723540664742605	0.10614312767734699	0.172342912058914	0.212338755546202
CUZD1	null	0.49430739642257304	null	0.39628383546040796	0.42314657616826296	0.855049024653383	null	null	0.40767867203627506	null
CWC15	0.362705292358973	0.41503066223344803	0.29559573062736305	0.607416932488986	0.7732016138174429	0.34787692146334304	0.709244845488786	0.284052013642517	0.230994157593633	0.542911519048963
CWC22	0.878296325759831	0.8442968944751509	0.784829388943203	0.844365446607324	0.985363852580875	0.9537555164151991	0.730835293502902	0.83015294076141	0.690802819221569	0.8511602358162009
CWC25	0.484258235678738	0.6228972842483941	0.815087909061725	0.819457402447792	0.577756065748539	0.28517314644554	0.815857760023798	0.751370149681927	0.40738746997527503	0.6181909393911801
CWC27	0.43237662184944303	0.7835349898047801	0.472731937458397	0.42466012651374296	0.302925490886532	0.297015091746638	0.17021282439286298	0.229127355854768	0.872512547160938	0.18020569850971804
CWF19L1	0.6282808508301639	0.64827406971313	0.789389451743359	0.856115715819766	0.49598884199788	0.648266612911319	0.700007342548002	0.948166660776657	0.6989421845056011	0.403349802964731
CWF19L2	0.09044883693205198	0.0695427983712041	0.106691827571874	0.116511381943203	0.0192276794587057	0.0400573723823479	0.10620439111050499	0.11634363165296001	0.22788036578802398	0.10800810751656299
CWH43	0.438267570699915	0.2913787512427439	0.629624864058978	0.333670476244107	0.279193642768896	0.18375510044034	0.31810439956448605	0.7336597767563471	0.0451105656134956	0.320440655829734
CX3CL1	0.33012673972734197	0.5105578835444761	0.8481720845189821	0.603844850988459	0.0986582279277352	0.6097042041859161	0.8810463370978509	0.5323355667055539	0.26610755190506197	0.915342671336461
CX3CR1	0.117341833377333	0.00696302015520517	0.00488656800929514	0.00376570791851654	0.0380296190122352	0.0122334983489871	0.046237136471484	0.0812730534604231	0.000844929419456084	0.15907280404292998
CXADR	0.8803653941480408	0.592980782589315	0.792269315297299	0.6938730494713881	0.815624073437345	0.902184854597023	0.7909445462398159	0.539714730855111	0.835283421255966	0.90714919354729
CXCL1	0.7784427627216829	0.983118648825616	0.9806828891442071	0.877914116325634	0.8253023370475009	0.9163891479732941	0.9556034843017529	0.910370871722894	0.7744566621826179	0.987449474596167
CXCL10	0.57128666338389	0.37231868754033	0.384909280088944	0.45997634307020097	0.263529431618959	0.37232519302731604	0.451108279802151	0.37232519302731604	0.37232519302731604	0.37231868754033
CXCL11	0.9536350957296209	null	null	null	0.302201103543102	0.611760572419751	null	null	null	null
CXCL12	0.8658299009067539	0.765180625405417	0.9727026255814291	0.9220675666104409	0.9376104671050508	null	0.88483497551758	0.6773770928935079	0.8994661461876041	0.9755712412797959
CXCL13	0.562645879664325	0.942291998790375	null	0.448551700564474	0.8010128252028149	null	null	0.816031271251859	null	0.27375936740786605
CXCL14	null	null	0.324753895815594	0.326084806223322	0.539033413859422	null	null	0.16070796335273801	null	null
CXCL16	0.8065295218701249	0.867292258050944	0.648602255298427	0.632671373061964	0.6306771094536	0.8672796419755842	0.7550724278914809	0.742606492245732	0.7298337740872891	0.867292258050944
CXCL17	null	null	0.49070332629188107	0.7754051879059741	null	null	null	0.685514114923183	0.5511849135300669	null
CXCL2	0.20423833874907601	0.696249553057885	0.5823080779560811	0.483938380978275	0.403645478687969	null	0.5767529112684461	0.7172721285507799	null	0.8735610128837299
CXCL3	0.22842543936224102	0.71985945263484	0.159312104051948	0.38193727732167604	0.25799233695692897	null	0.0466398761114625	0.27205882262928	0.13839054189037303	0.598825740254599
CXCL5	0.8199658117276422	0.445232443443873	0.272014210809961	0.135668297010558	0.0878115368202516	0.5296377100114079	0.6177784377944959	0.22082785488971804	0.5296377100114079	0.529639271830644
CXCL6	0.7085619343058929	0.6190055003413051	0.522462533017668	0.41375204675386207	0.8644659344129659	null	0.6517817339889771	0.767677766532621	null	0.602812543573812
CXCL8	0.7325512140402091	0.883331400549578	0.7917782311468141	0.6406199937513921	0.873390646931011	0.747892162646503	0.556731010540166	0.9270504414434799	0.896872771935933	0.885863707084043
CXCL9	null	null	0.449968430899886	0.662389728359053	null	null	null	0.815189811242563	null	0.903730206021818
CXCR1	0.23139683657065802	0.19978697189824898	0.30675531287880203	0.46706576124952703	0.65061236947689	0.10406638511240499	0.132167090988086	0.16820884292971897	0.301525287975705	0.125330176537468
CXCR2	0.558866233429445	0.269023046332156	0.47038562001596207	0.253330539555638	0.8229298056448509	0.494382355629593	0.492112404290992	0.21303957692584802	0.315395744969778	0.306240808407999
CXCR4	0.6253679552144311	0.836126754107282	0.8145826816177221	0.6500353825309979	0.7320916078706751	0.817355744635995	0.6677954246226601	0.547892866572809	0.7920978996986121	0.911917547564992
CXCR5	0.00796311575873472	0.0023517622157417	0.0102953360846512	0.207080338040752	0.0027991959453848103	0.00235285824939098	0.008738724892889441	0.0471722359079515	0.0171946132020672	0.0142365529191634
CXCR6	0.535288964999321	0.119913371598027	0.0595539195886214	0.14525052126828197	0.6832482564780079	0.11992577867757401	0.11992577867757401	0.244738688110031	0.36896660608946397	0.119913371598027
CXXC1	0.423952537670212	0.439149279273704	0.821783278395665	0.7380678858985129	0.7847650711323729	0.439152466646	0.858924663461982	0.483722280632302	0.983628572362882	0.782712833744055
CXXC4	0.726211184074136	0.9018418805294129	0.6329265676892359	0.770798456574897	0.795357527650402	null	0.632201119420909	0.596495748945167	0.294358865921273	null
CXXC5	0.283151113700403	0.125516895000372	0.16047971554582902	0.17977491214974303	0.0904587067200299	0.125529405385617	0.110915517862486	0.21885411564337898	0.23003278976774105	0.0929147217931289
CYB561	0.32218625710501503	0.329441813646011	0.394875164858253	0.49420261881331706	0.288544947038739	0.329450247855766	0.5661281504193779	0.400726641138186	0.26095559127116	0.455398656268949
CYB561A3	0.700303795799957	0.738062732216987	0.738062732216987	0.5693957398063211	0.5342452033989771	0.48929862332229906	0.331609370758787	0.38459035246134604	0.51173448076196	0.294147865311682
CYB561D1	0.47709361713819	0.9601773501306391	0.8853912974841049	0.88755712236415	0.8869413199928491	0.9142410493779141	0.8861394863240358	0.885825688496991	0.8931345879321791	0.9209145892481859
CYB561D2	0.5632285323910771	0.725231760617873	0.583920374815797	0.36665023626408794	0.314272890513191	0.510680178599809	0.4722433026535329	0.533201295770192	0.621742994817064	0.725231760617873
CYB5A	0.9017556987047429	0.558479148462921	0.329632517269938	0.39084904946732796	0.38928867982735904	0.6906417284788199	0.741231321877027	0.22513521445117002	0.9004249721757521	0.393937151811837
CYB5B	0.400050231136669	0.213277057980345	0.19988608581566003	0.136422152718498	0.19829030148168802	0.4239967726096	0.4239967726096	0.737727532503322	0.4239967726096	0.597618420563761
CYB5D1	0.9126822089583511	0.75477715622242	0.39841028364808095	0.7292983030883871	0.30453637178640697	0.7547657060324019	0.469158811559861	0.953665873174027	0.8150622328340469	0.75477715622242
CYB5D2	0.66139770996141	0.6812074410391871	0.723430953710298	0.8390420929525308	0.683196269454304	0.809123006494488	0.669718334993546	0.625177680685016	0.946641846342168	0.699251241326255
CYB5R1	0.10779521828378599	0.0256251899224631	0.0464033312409739	0.0477910976545456	0.376069783628657	0.112841172587473	0.0458797239631472	0.00859142815251342	0.0823466310356722	0.0378585962660879
CYB5R2	0.211079625173405	0.389736873289034	0.26987112741054103	0.350616399180643	0.589918089588075	0.273060253757859	0.442113962061522	0.19274096716633699	0.740077186623027	0.18772173835227102
CYB5R3	0.0802958068247195	0.218430933483713	0.0298652228659438	0.277548479383367	0.129708452703533	0.148727065142384	0.21640364856297697	0.315247084140153	0.518895312301129	0.0541611414339494
CYB5R4	0.683775889527763	0.5503966854745229	0.843031159461361	0.529299487324127	0.640526807232667	0.663546560883317	0.38726844900548296	0.487409845391215	0.330796749026844	0.39327888201185296
CYB5RL	0.0826527150056168	0.230670583940749	0.408682760201968	0.209000874799407	0.6724764209144899	0.46714788927067297	0.23068241171551998	0.23068241171551998	0.0928494097619706	0.230670583940749
CYBA	0.693933889644782	0.6647713493631839	0.6826596823078321	0.7880297270782379	0.43931605004090996	0.821846413397208	0.28116931311388205	0.311972873794801	0.664690344466176	0.6069340696068001
CYBC1	0.983371815718829	0.826834525187843	0.826834525187843	0.826821795074129	0.9076664386607529	0.194173332359596	0.8633760363947259	0.850947347078962	0.706608036996417	0.826834525187843
CYBRD1	0.00184833025923367	0.0117253083671636	0.175279548869672	0.0101940159187204	0.0600756929193817	0.0129144897687571	0.14987467775681798	0.0046778379314335395	0.0345642455600451	0.022457131528037005
CYC1	0.27016416657971104	0.0347815225087209	0.12240058321502802	0.12472401120719699	0.234702787342136	0.11447702579385198	0.126213693915014	0.16883167947385003	0.216460130550906	0.0901153748741076
CYCS	0.34765858771582203	0.9011056315850091	0.8584084278792741	0.4196633827727321	0.465638151352224	0.704953613533778	0.8720657818933221	0.174466375049892	0.8198310321913179	0.776498950558653
CYFIP1	0.15200612149283999	null	0.20754513951018602	0.20057645303811397	0.268907548935158	0.279508439644529	null	null	0.183816037665996	0.6016168912838801
CYFIP2	0.30619279745184397	0.285467748280079	0.423741334129003	0.470794483827406	0.190743584930878	0.561927113202855	0.24181469817926002	0.300873283411409	0.6399469959112281	0.285467748280079
CYGB	0.27426463655648	0.0659563857213114	0.541160346415336	0.283279997639913	0.612351974432248	0.30669523454161995	0.385030661664299	0.13770266944115803	0.5553844030393129	null
CYHR1	0.230923071959554	0.30185332786853397	0.37638224343299204	0.443620562221981	0.411959270315829	null	0.18262121211406301	0.379565901612256	0.43874537938087	null
CYLC2	0.012525605661085	0.503829878368616	null	null	0.17222430214328602	null	null	null	0.220613110799917	0.30186763260705896
CYLD	0.94374617410319	0.9184649345652659	0.6795620850036271	0.736309034430015	0.8676151524514308	0.9103102336095491	0.909910352688863	0.961948962086109	0.909159560424165	0.9184649345652659
CYLD-AS1	0.980173404514668	0.9801786241980691	0.9801786241980691	0.980173404514668	0.980173404514668	0.980173404514668	0.980173404514668	0.980173404514668	0.980173404514668	0.9801786241980691
CYP11A1	0.707715407376581	0.54024613107967	0.7505731378671929	0.9773908603612099	0.7430993953856899	0.975933931207664	null	null	0.9742616589562741	null
CYP11B1	0.9442702823526881	null	null	null	0.4101324927542879	0.422230867601438	null	null	0.8639371671624381	null
CYP11B2	0.929444446408704	null	null	null	0.888941320613468	null	null	0.590209184710739	0.3632453348239721	0.6112740132535861
CYP17A1	0.994427742059011	null	0.538476761947216	0.330422733890892	0.8100392751378441	null	0.5614075375626401	0.512400154551181	0.638855286650488	0.68099169760215
CYP19A1	0.690804428740796	null	0.490323630872986	0.8367275044031299	0.7857875679528621	0.578432740459454	0.49879433127205497	0.8091684517899759	0.8737331537417571	0.601565451147217
CYP1A1	0.6251978703485501	0.7202026835059381	0.366914847100011	0.23079449283924802	0.759594656184399	0.8193616370049409	0.327685876197377	0.6892276805325029	0.882526995521125	0.8504982788800841
CYP1A2	0.926117140151965	0.632508855137014	null	null	0.250379878454643	0.20047826547848702	0.181780552272713	0.7542793332083431	0.7630089263772121	0.9472077369165028
CYP1B1	0.41459593761978497	0.333213273019502	0.141236809523586	0.298590212516615	0.262018183576659	0.310691373670825	0.264833367596112	0.348494655873931	0.369573004610503	0.333213273019502
CYP1B1-AS1	0.39732404668564203	0.39731874730046707	0.39731874730046707	0.39732404668564203	0.39732404668564203	0.39732404668564203	0.39732404668564203	0.39732404668564203	0.39732404668564203	0.39731874730046707
CYP20A1	0.38871373632175604	0.25594234568091395	0.828583047848285	0.300624365805862	0.544810718962197	0.651349290398	0.7953162603474921	0.280414972754928	0.43454371138607795	0.654592355813406
CYP21A2	0.133129940440013	null	null	0.7370638206490941	0.453355042717305	0.8680990315583159	null	null	0.8123799199025391	0.881212479600886
CYP24A1	0.6785068427472081	0.9422766494505429	0.761627075865056	0.7483338661594849	0.905870463219125	0.672739543788283	0.651968831262278	0.73767299701308	0.48965116175742796	0.69493000975638
CYP26A1	0.915819047393828	0.9773780075171791	0.995680057268178	0.807325104387572	0.9860256989066659	0.656915659023024	null	null	0.82459483536476	null
CYP26B1	0.610119628349626	0.269521325957046	0.36007684792773104	0.340122252476361	0.7842071650490829	0.27877833184286	0.22627367220320801	0.7208711608399742	0.273099420901472	0.321683787207327
CYP26C1	0.5753859479493071	0.647772908240049	0.6427058346685219	0.392401623108981	0.537903847953511	0.510822719554663	0.507049300519308	0.490985463639474	0.9051490974065609	0.7614787781769929
CYP27A1	0.442055013610026	0.408273947617139	0.205257602524619	0.36482341582158295	0.5800721814872231	0.43662163431138895	0.474417708371016	0.26689772139882395	0.599041586290057	0.20389759535186203
CYP27B1	0.33911538903041	0.588928367007282	null	0.320680330326451	0.21404101569882003	null	0.157117692465144	0.265963837613884	0.47212205275504904	null
CYP27C1	0.32814906243180797	0.549176817294233	0.44998991131492205	0.321983992981825	0.5203879796429539	0.552106726005953	0.301399613754734	0.20418477435899499	0.0989760594449021	0.5985350839183521
CYP2A13	0.20891569128948997	0.12009960731739301	null	0.547850256966922	0.18400954445310802	0.7508754769109809	null	0.27537455154615303	0.31639224563814694	0.596296928533824
CYP2A6	0.51834276063203	null	null	0.22122087616925698	0.611712043400185	0.8836700528266801	null	0.7125125811496541	0.5775301749882211	null
CYP2A7	0.8929868160074459	null	null	0.7147182674912441	0.6475237053320171	0.787147170734653	null	0.763571632168635	0.885892174398112	null
CYP2B6	0.26787303459628103	0.841335206364617	null	0.674164363284176	0.6194891087315171	0.6158892936606519	0.109628741470505	0.464796125785158	0.874392607735343	0.4500218053995039
CYP2C18	0.344397957750111	null	0.750752762661152	0.851099711114355	0.361223113590127	0.9018278543069759	0.749533485951743	0.8706740828939009	0.519675124390988	0.8989943225713101
CYP2C19	0.566213093740747	0.25848281801863	0.954750159195135	0.9496355957194049	0.591105995384093	0.793291776664732	null	0.520999108372112	0.940617874093307	null
CYP2C8	0.0739162345552847	0.130733285657319	0.33852158620324	0.24760591203391	0.161466399153689	0.660274420032499	0.0891501359593024	0.26153882368543596	0.5917648137534761	0.228923095969395
CYP2C9	0.424469123826197	0.24187836610066	null	null	0.40093147347462393	0.366192828448817	0.0547131716329767	0.12354257480181	0.654066130477996	0.34976029290731897
CYP2D6	0.15228560345863598	0.15227283815710096	0.28837988115942	0.10441404469041601	0.0727137034924091	0.00465939823351423	0.15228560345863598	0.15228560345863598	0.19976684734829803	0.15227283815710096
CYP2D7	0.577783687494421	0.57778774158601	0.57778774158601	0.577783687494421	0.577783687494421	0.577783687494421	0.577783687494421	0.577783687494421	0.577783687494421	0.57778774158601
CYP2E1	0.953595119372684	0.9722439775574342	0.8916732328464391	0.9515764528586189	0.912176224811876	0.7916083502342479	0.8938475196046279	0.8364095255333499	0.935733504191723	0.947379156332805
CYP2F1	0.016445466198632	0.54800698773765	0.0157178888627275	0.0190607233240904	0.0228120740922334	0.25004247296828797	0.654408761267821	0.0271295592019932	0.09019976332382901	0.38865789929401207
CYP2J2	0.458271709208021	0.184612940222749	0.114357046888336	0.28432981308773	0.179686934346993	0.49379100245146706	0.11568201125095301	0.272288566101969	0.450886746126544	0.3468348656125139
CYP2R1	0.943605952959643	0.95780472404202	0.541544825139236	0.7631951865718051	0.38780543122252503	0.667841895866822	0.542758577111883	0.9764003466416401	0.780400327007107	0.707087901773487
CYP2S1	0.8364426139070942	0.560767450728466	0.707526938832944	0.725769837656262	0.5781556739282541	0.41019879091473604	0.586609876019035	0.63286446089837	0.688589048031456	0.22602533210769798
CYP2U1	0.7571666872745609	0.757178203274472	0.47275800299592396	0.541239759167808	0.647564099028241	0.8501035989137059	0.7571666872745609	0.5256495337955229	0.53373298415131	0.757178203274472
CYP2U1-AS1	0.6290644551284681	0.6290710261094731	0.6290710261094731	0.6290644551284681	0.6290644551284681	0.6290644551284681	0.6290644551284681	0.6290644551284681	0.6290644551284681	0.6290710261094731
CYP2W1	0.0538178958078764	0.101196175416676	0.831444197633577	0.202344008118339	0.291397174625085	0.6252077166113461	0.9218003448625441	0.150100299213768	0.743372242615125	0.11905378789392501
CYP39A1	0.7211552200260329	null	null	null	0.366126140882373	0.463767495960727	0.5599993067399991	0.869117472994021	0.653403135301991	null
CYP3A4	0.38888123926961793	0.10145337597820699	0.6976406063280949	0.295375461885029	0.706018644446298	0.610272097706237	0.6966156911830179	0.244101735297603	0.134763100743606	0.286860431148204
CYP3A43	0.477509162897933	0.24534711062133	null	0.119223247565928	0.28996663224223995	0.545991161729851	null	0.46017806533434996	0.144142684144711	0.6655849450270981
CYP3A5	0.00990846656109594	0.0412137941763013	0.0037164857164414798	0.009155494502532271	0.0020277309344499603	0.0282797912751305	0.0036219468892455795	0.00553395084129026	0.218346750183318	0.0418430235277237
CYP3A7	0.210366423552748	0.0342275471024832	null	null	0.7729624746895121	0.539764735798845	0.289889890076661	0.0858775141248885	0.562138866583239	0.511441372910089
CYP3A7-CYP3A51P	null	0.020294465793549998	0.216096554667273	0.13108717996332	0.700537300135196	0.450905247254636	null	null	0.249035543184629	0.4208567897346961
CYP46A1	0.878334683075369	0.8109764901866421	0.4851878522431579	0.8349595868638291	0.30023601284983603	0.6531984409893189	0.48514016284086	0.8764058956645541	0.41479698527617603	0.611471929146731
CYP4A11	0.0513870894130231	0.31153064221874105	0.27860582722121	0.209095997554493	0.14477577373529	0.000156813158056474	0.279724640174536	0.202774160819272	0.0486837338387933	0.40719563185536495
CYP4A22	null	null	0.3988757316563761	0.11522778786026901	0.6487497614772401	0.6286989757703729	0.42757504715829103	0.52514237678474	0.237507798865728	null
CYP4B1	0.0512751805345739	0.100951058601664	0.0306274721538272	0.300851406429764	0.48154055350276204	0.5923918225292579	0.030422362501927005	0.0317731392476984	0.06174069486143	0.45647480021035103
CYP4F11	0.5698030371688969	0.741457876848678	0.503502120714695	0.272667086161564	0.9355721604157781	0.768672252169265	0.5034822627930061	0.8086007280383649	0.309104743283154	0.8425037604102859
CYP4F12	0.7144668211199949	0.745717532240471	0.421252800143485	0.782173615525315	0.33663324640746506	0.6908998031028829	0.42100248364167697	0.48477027704095704	0.19627730829141798	0.6066077492176309
CYP4F2	0.6495330663591949	0.34630820579801397	null	null	0.55734427748781	0.432090737972235	0.5765565677446279	0.8153793319866659	0.872800949282142	0.5537600161768149
CYP4F22	0.6613909580458579	0.801914575992897	0.8651831536435022	0.8484378673133101	0.863568545032018	0.6880355592102251	0.31742240139801303	0.855132232775081	0.978867895229054	0.947628146334217
CYP4F29P	0.43526037885219604	0.43525699113531	0.43525699113531	0.43526037885219604	0.43526037885219604	0.43526037885219604	0.43526037885219604	0.43526037885219604	0.43526037885219604	0.43525699113531
CYP4F3	0.378618804150114	0.5272602576273	0.643226686998058	0.29916247205036306	0.42514545340766496	0.26586446895714	0.64366758513533	0.16374049380582503	0.18182869393967002	0.0287721758087555
CYP4F35P	0.144134603975046	0.144121877618679	0.144121877618679	0.144134603975046	0.144134603975046	0.144134603975046	0.144134603975046	0.144134603975046	0.144134603975046	0.144121877618679
CYP4F8	0.6986225662439339	0.550656552734928	0.521726383020853	0.6318085428897571	0.136322581140607	0.521725237187407	0.554571880989625	0.8641423258775501	0.51504157471223	0.5945817689113411
CYP4V2	0.286739240477372	0.150113241709148	0.334073422374994	0.25752781039911804	0.306110936718292	0.502490534881056	0.15359610803874998	0.20826970209403797	0.40591179781493203	0.265178642238379
CYP4X1	0.153468002281544	0.47784794969644395	null	null	0.812223801393462	0.9411106863154781	0.8877345264674319	0.84345878048511	0.966608657305558	0.728905059866004
CYP4Z1	0.623930650497951	null	null	0.31361010251154803	0.22316229560641299	null	0.835883986897625	0.394722792584024	0.312836547851835	0.6049915733838079
CYP51A1	0.0320031747930955	0.0788557770941773	0.11757982405746902	0.149288728390826	0.0379011097281591	0.007217781509896259	0.0762522198483792	0.0447382139186037	0.0157187750578527	0.0261423862578229
CYP7A1	0.00759254700122306	0.10493908783858699	null	0.0667512307522358	0.000292860014732145	0.0035197097688906705	null	0.00534077052567963	0.075807823549551	0.00467608982657607
CYP7B1	0.39914844976388103	0.8606078543861851	0.0853801093840444	0.141613611988381	0.49042178613893606	0.4339137765272129	0.261787336527526	0.578461042314796	0.30052090143630894	0.396260678439892
CYP8B1	null	null	null	null	0.276223793510907	null	0.8325332175386692	0.549022439747644	0.875972457732898	null
CYREN	0.553647419917469	0.55487525472986	0.55487525472986	0.554872376122514	0.9325110489159351	0.554872376122514	0.41904176698623097	0.228887299750505	0.251706958979173	0.55487525472986
CYRIA	0.394099821490895	0.39409436379235496	0.39409436379235496	0.394099821490895	0.394099821490895	0.394099821490895	0.394099821490895	0.394099821490895	0.394099821490895	0.39409436379235496
CYRIB	0.910575715112572	0.9105871848649479	0.9105871848649479	0.910575715112572	0.910575715112572	0.910575715112572	0.910575715112572	0.910575715112572	0.910575715112572	0.9105871848649479
CYS1	0.479603491252511	0.847952133977817	0.630369836085895	0.70544710472454	0.310582215250862	null	0.247721048292846	0.190734599831714	0.5213210191222609	0.354288747534185
CYSLTR2	0.5821284251927761	0.477468320292795	0.230368387556137	0.8451526199771372	0.593917279199573	0.7380874281943258	0.22964690817777897	0.843969453436931	0.9053468464409921	0.8399330987285211
CYSRT1	0.6381454798486309	null	null	0.383155097505092	0.606223359936667	null	0.8373284891708471	0.35020987010244803	0.155183181300278	0.28792918980015997
CYSTM1	0.29503973307621995	0.502385156339938	0.135299565266271	0.105477302675252	0.170644310079684	0.194945235763846	0.149560817720462	0.126376270684502	0.194945235763846	0.0918985847434015
CYTH1	0.1572504527136	0.0378479648639379	0.0814447752954008	0.0259642262245081	0.0363567410834481	0.08075133793362	0.12901108854732302	0.0315814701068172	0.23638922566284304	0.23678176383836103
CYTH2	0.594163638253411	0.799246001269878	0.563766802999959	0.5694353482322421	0.09345084778212401	0.7157441233353611	0.7157441233353611	0.7157441233353611	0.6368796744085121	0.7157543313818909
CYTH3	0.909974928869794	0.38185126680388004	0.9494689524974871	0.976460585430578	0.93045052408665	0.8832197268814319	0.9461202036651359	0.9258352458802509	0.860280582522001	0.9354048366952191
CYTH4	0.34088651327709	0.12046633697411802	0.0156752003163153	0.0444444934349087	0.0675363238208302	0.39078885215857595	0.21935113078041396	0.244312097835342	0.101137427463086	0.146714135009807
CYTIP	0.28975523840242495	0.257774596630785	0.197339467428589	0.209339446716661	0.15957001968091902	0.14533538366795298	0.0957507452878629	0.114548357517865	0.345837842838254	0.112038310240916
CYTL1	0.9909200365826899	0.869478117537823	0.966001573311428	0.443306023179623	0.542389748493436	null	0.9581566607170521	0.7667803019908591	0.9441495688328579	0.7542942028996851
CYTOR	0.587285804429049	0.5872903383668591	0.5872903383668591	0.587285804429049	0.587285804429049	0.587285804429049	0.587285804429049	0.587285804429049	0.587285804429049	0.5872903383668591
CYYR1	0.85367151662559	null	0.11011115266639099	0.35102939654846504	0.502991848610597	0.380297988511559	0.0596683825406976	0.149015764874801	0.270043124514758	0.15699470267417498
CZIB	0.651847360034143	0.651854977785101	0.651854977785101	0.651847360034143	0.651847360034143	0.651847360034143	0.651847360034143	0.651847360034143	0.651847360034143	0.651854977785101
D2HGDH	0.0526154658260532	0.15616434219593697	0.0231805284799502	0.0601621529153176	0.0906285858402818	0.30682447826606396	0.15090025694089002	0.0332579449725228	0.0349156032030269	0.124572006485196
DAAM1	0.233246528154628	0.0344267705731978	0.366436007327662	0.20996235442530103	0.357717506831115	0.6554111852756479	0.296301135031759	0.0467198900858771	0.267952579911245	0.0667265105282279
DAAM2	0.0230286334187079	0.00278182173138472	0.00660650989866119	0.0022435358091739102	0.0660462407157205	0.0028602392061416603	0.00504040512062943	0.0126453437535233	0.00349982455078688	0.00557460411216647
DAAM2-AS1	0.0251818098746359	0.0251757356774887	0.0251757356774887	0.0251818098746359	0.0251818098746359	0.0251818098746359	0.0251818098746359	0.0251818098746359	0.0251818098746359	0.0251757356774887
DAB1	0.304847589092797	null	null	0.102012224755807	0.214615719356408	0.14941905629713098	null	0.0322561363823951	0.17500878170937303	0.126635968173733
DAB2	0.5848312435226279	0.24240050331764298	0.416835422991174	0.22195817195639497	0.35250155121585297	0.436899268389746	0.713890015136289	0.588409004266397	0.35684603094278	0.5599167884570551
DAB2IP	0.0482403490414827	0.142642187367788	0.587545310252646	0.123064768430517	0.097532889548137	0.5000729546112701	0.598782370063539	0.521332185832909	0.0421917859717537	0.7582110279515021
DACH1	0.29119747490701897	0.285394829931072	0.120820221282416	0.0756305721861014	0.148672059733749	0.312621673313712	0.11356230237058901	0.0899401526350232	0.09722658679408802	0.259460097158478
DACT1	0.480207448224563	0.495875216555539	0.65485148807895	0.460895816474877	0.7998555904250779	0.49587543430121006	0.47342568188383105	0.46467912006828205	0.260532340745353	0.48462930321657705
DACT2	0.39388923373590506	0.790523137704639	0.0713072091818655	0.49220224034005605	0.5164689672023	0.547629536075795	0.0794701836272949	0.43579308698456803	0.888870257286277	0.670198775479874
DACT3	0.593369125851962	0.978444176365886	0.8091103114451759	0.91218981322404	0.52479735205281	0.787406965035293	0.593881861868428	0.5259003750635179	0.6684059476749189	0.7874191859744759
DAD1	0.440904056431095	0.35081691429281303	0.306201046713648	0.412232612896499	0.42736748750556	0.902804893892422	0.298249166185072	0.429068176176442	0.33858473049748905	0.6457258947273771
DAG1	0.459474408912697	0.48605082194734	0.8413075751491809	0.739447629231644	0.658709744453026	0.595869592703153	0.842085732611203	0.8411738930550658	0.398563252018298	0.134640972112218
DAGLA	0.955314376632152	0.9571133100168431	0.973798657646327	0.941031803314144	0.9156927889964358	0.957105039116845	0.8756803636971021	0.8606312078210129	0.9879491626678171	0.9342344368425359
DAGLB	0.241032360228602	0.41059738109910704	0.7477151899078549	0.35793443353576204	0.438288430148599	0.48445749697727203	0.509491488719386	0.410571066080801	0.26279169791258605	0.357156300625671
DALRD3	0.0847125725151035	0.0886751127506967	0.16300098107502697	0.357635493753625	0.40393585289403794	0.18662958056448803	0.0991820960400193	0.18987381602552697	0.0145842166758252	0.0886751127506967
DANCR	0.064118566239505	0.0641084920928468	0.0641084920928468	0.064118566239505	0.064118566239505	0.064118566239505	0.064118566239505	0.064118566239505	0.064118566239505	0.0641084920928468
DAND5	0.922442682874942	0.492882692674224	null	0.712148294862658	0.631304141219327	0.921655967528896	null	0.614391498978409	0.7888551189777478	0.666470684724576
DAO	0.7799769840288829	0.306817996521368	null	0.5590057476130931	0.787997645045283	0.908947459950328	null	0.778220257219642	0.8740190883461809	0.579322242587059
DAOA	null	null	0.5978707947366251	0.5895577302965389	0.45086216269847795	0.442289178787505	null	0.46304251242261796	0.863377702451925	null
DAP	0.25482938226681895	0.718806380867832	0.663350514680475	0.244864788710934	0.505842818025295	0.509345617571968	0.6248632624121561	0.0668294499916974	0.377668463548356	0.37259482734575705
DAP3	0.125581881935887	0.088358995697324	0.164039035399734	0.41052594097707107	0.36733395301590294	0.132153527471471	0.312205386721432	0.0877751080950375	0.0516069833113027	0.132140918672828
DAPK1	0.00530716305865334	0.0800834037614356	0.0830585661113211	0.0817897042507634	0.0111276846828763	0.0192241655341032	0.0994203149687661	0.0258817268097745	0.201759951770554	0.0388875619779648
DAPK2	0.33873261979545305	0.633912234342427	0.0431946628068415	0.138296701001875	0.4337130191946699	0.0998941715943004	0.32387697617447103	0.0422430693125765	0.20634534098828503	0.323868307096025
DAPK3	0.5322407098545411	0.7732943073035949	0.7426421181226149	0.8148565094553241	0.722501409076125	0.7970827248265829	0.8730989257653441	0.8241426502528458	0.9673562725466051	0.972008910833558
DAPL1	0.00483124549136314	null	null	0.0088435864852752	0.0035492040646168898	0.0145069216870145	null	0.00486613663774494	null	0.00115579848152393
DAPP1	0.011947315538148	0.43591634831697906	0.0103752479827239	0.0139631279233902	0.13231926242859302	0.092167167817756	0.0810263959680857	0.0847050029312214	0.0069766560456814	0.0812534694634872
DARS1	0.543485446480502	0.5434877331480821	0.5434877331480821	0.543485446480502	0.543485446480502	0.543485446480502	0.543485446480502	0.543485446480502	0.543485446480502	0.5434877331480821
DARS1-AS1	0.627445329019619	0.627451823674379	0.627451823674379	0.627445329019619	0.627445329019619	0.627445329019619	0.627445329019619	0.627445329019619	0.627445329019619	0.627451823674379
DARS2	0.86359806054608	0.57681132178313	0.7151246932025541	0.817381123592163	0.784088045098577	0.254105626633238	0.873248656277168	0.7312106239920729	0.639909975929833	0.589800205526202
DAW1	0.9790393273770079	0.840243599952468	0.6966780624661	0.5477935258744651	0.09937424222287199	0.8094264939380419	0.535304449339584	0.399120208983998	0.517715503600524	0.21642208659190498
DAXX	0.0886614420999427	0.196335888699602	0.509400432635644	0.322347319057336	0.23157474811236103	0.19634838203949	0.19634838203949	0.19634838203949	0.29532641886176897	0.196335888699602
DAZAP1	0.441787892602856	0.5551787512679001	0.659962322327984	0.251856280343818	0.5748051837164949	0.46889095329056607	0.622952282821754	0.47635349668922206	0.274753605379446	0.35693562430064
DAZAP2	0.7630806314559859	0.246629508187862	0.088351146439892	0.0950822674379885	0.36302494959	0.358852916848539	0.258055091628386	0.29364063561227	0.20278991165590302	0.31609829932147304
DAZL	0.7309723606362021	0.7473052018805459	0.808420175608348	0.43246595215365097	0.86122194018471	null	null	0.31362523286898303	0.62477734353646	0.494677181052645
DBF4	0.33333207066280796	0.772739418790558	0.785541857225952	0.692872654349671	0.518512134163589	0.7855296728741721	0.40351434732426	0.66329002790555	0.858469040115889	0.785541857225952
DBF4B	0.0336847476188226	0.249528048105229	0.0375782124889853	0.0307608838474619	0.39545240800690895	0.13452661531072801	0.0427000708677092	0.0170853369296348	0.0764081315531192	0.0183524531058067
DBH	0.569572133964389	0.679130819390567	0.37200517832163105	0.179028397652279	0.248529962207724	0.31916914653263695	0.39173914688653705	0.34787769304725497	0.77473164842977	0.774837307987485
DBH-AS1	0.332517700466499	0.332509397242954	0.332509397242954	0.332517700466499	0.332517700466499	0.332517700466499	0.332517700466499	0.332517700466499	0.332517700466499	0.332509397242954
DBI	0.678542694502715	0.688810522578996	0.72395755841074	0.838692513759122	0.5819518234394411	0.90930641426623	0.7205522922033342	0.796686781335865	0.8765342125459731	0.915761310409075
DBN1	0.31618598380205604	0.0553468711555423	0.507344959115023	0.0913876004134508	0.242104327195157	0.112309157176949	0.45688640780889705	0.0561496764118952	0.0272721285025832	0.0190962815213866
DBNDD1	0.0667276091190033	0.229716803859702	0.0766736510199112	0.0124696613573285	0.0137884699513976	0.177585239165291	0.0755144447176001	0.0420368838967853	0.42098637048317	0.24828806015210503
DBNDD2	0.15112361234555	0.48029410846361803	0.38575716599511795	0.628853892805803	0.7461632093298729	0.205275359778096	0.3803414288502221	0.4566397692573211	0.234125695743951	0.205263006108023
DBNL	0.904594063703748	0.9974710868508191	0.8601974539597191	0.965155255486182	0.955859461688431	0.9688097026931809	0.935507368025592	0.947178651550795	0.556242435649715	0.9859150979803101
DBP	0.130816955409159	0.129211786738106	0.129211786738106	0.129224355091585	0.0812006919654396	0.129224355091585	0.505898586215771	0.37818191421471903	0.0958110997495807	0.129211786738106
DBR1	0.8808543313053628	0.59553875645024	0.750463370658633	0.9723135251579701	0.6432349550329599	0.90458608426218	0.6742156076696129	0.9550285399291251	0.7545449272738349	0.536604795326473
DBT	0.0884915653234065	0.10029779391530198	0.0372866127553719	0.0372942738117266	0.199967699880504	0.0372942738117266	0.0372942738117266	0.0372942738117266	0.0889581073719062	0.0372866127553719
DBX1	0.370698585665068	0.7642267737766629	0.417972969505231	0.404846978938125	0.583762547407467	0.428257387674193	0.131559574672176	0.581425384147175	0.42842322322751497	0.5399380236106051
DBX2	0.783997592139812	0.970247009018011	null	0.942907142723088	0.655403781042026	0.496207522021234	0.929673845390809	0.791919115600343	0.885247900024879	null
DCAF1	0.7309989329092149	0.638682806762606	0.638682806762606	0.727622798077708	0.47109757984178297	0.55401476547517	0.40835192676668397	0.341741469903924	0.825390711322463	0.454764708496895
DCAF10	0.8453644761872621	0.944515012390056	0.944515012390056	0.9737361426305211	0.9175778272553621	0.944505586563787	0.9215459006734641	0.8772653949609509	0.9900259908869891	0.944515012390056
DCAF11	0.613725980105677	0.505082627165648	0.505082627165648	0.5050823588607449	0.23385227465964803	0.5050823588607449	0.5050823588607449	0.5050823588607449	0.35663415022578704	0.505082627165648
DCAF12	0.19436091156675897	0.139386991926651	0.18040961021834198	0.112387125979752	0.0423568200835534	0.13939968073477801	0.179637184055014	0.33477888254899896	0.169287885127452	0.10360988054549601
DCAF13	0.8035300937407379	0.499412080114116	0.251895879379465	0.542240400138304	0.285433284046417	0.44267054120559	0.222972667082746	0.25418062684682	0.644212179667102	0.499412080114116
DCAF15	0.0921468900683961	0.303563354840727	0.0906526313080823	0.0759398032967181	0.6257979427310361	0.23026592758185999	0.23026592758185999	0.23026592758185999	0.202739474505123	0.230254089772358
DCAF16	0.138285167641334	0.434416855479032	0.21859500447392802	0.303025689539029	0.4869434430882721	0.47245462056055104	0.146301014645212	0.166069816314274	0.26631049099327503	0.45101136504552
DCAF17	0.066811409486992	0.0141842159807529	0.0202960865063444	0.22377186385851502	0.11045731266113301	0.00507541802321933	0.00172385893049975	0.0209300000889445	0.0072097649520012205	0.0050734296208355895
DCAF4	0.65207144064186	0.8744201424045971	0.54556393928108	0.6960100004972829	0.734128359131187	0.902846006225798	0.7735773369309449	0.803812425886347	0.41076237609934496	0.7489273748367778
DCAF4L1	0.184985863160993	0.37920422680907206	0.0909474560272292	0.0968528836157806	0.20244207696636302	0.150625752367223	0.0879120630450835	0.14674515758481302	0.38998452796774796	0.10600460132294802
DCAF4L2	0.6377744693855639	0.56788719962016	0.614803665977365	0.611408777796481	0.8279963989874871	null	0.6446022701270601	0.5504933723672629	0.44903498652677604	0.660835731026816
DCAF5	0.42782643051919295	0.42184496373622	0.295819848982958	0.40594482786294	0.6684121568457729	0.231033088182324	0.27652333736721996	0.345744133762822	0.17479936017121803	0.25477784453367003
DCAF6	0.61243945304363	0.7361821971875941	0.77330021819668	0.9067574200732622	0.25704219566309305	0.83086284955613	0.8582389642544541	0.5888635289708221	0.6297731966302421	0.77330021819668
DCAF7	0.486326825394661	0.584191984970853	0.488125495169369	0.751525062013092	0.438811223094336	0.640537280396054	0.48808725753076204	0.753978727043019	0.225005983253206	0.693064836691453
DCAF8	0.8093955565557621	0.969205056339665	0.9174487390426691	0.8905623012032808	0.857929642821698	0.917437583032947	0.792347212058337	0.917437583032947	0.833371724860716	0.9174487390426691
DCAKD	0.439677568085498	0.583578396754234	0.575236066945949	0.843849937662116	0.6878029963668071	0.516829546328485	0.9212567112076171	0.8909516501147379	0.41099067123785205	0.5003670219148729
DCANP1	0.009193002067014141	0.0303865482144832	0.07599724412781099	0.0529203375055753	0.0445689228150398	0.0760080581362821	0.0760080581362821	0.009472486024841341	0.251156560652888	0.07599724412781099
DCBLD1	0.889768648193771	0.634853388173398	0.8656043358690841	0.7706819713662909	0.821086954257297	0.7571675896686422	0.6348465466162441	0.6348465466162441	0.558129555732722	0.634853388173398
DCBLD2	0.425225563973248	0.24438535242143697	0.48794397319041105	0.494786740788056	0.261802979657372	0.235163710734408	0.39844607840236	0.5472330225217971	0.46727882683496796	0.823261511562147
DCC	0.34146695454007797	null	0.186854547666843	0.293223971537945	0.428120237225134	0.671467633308831	0.8921712146715991	0.27535591001969395	0.4025886406041811	0.701475395166854
DCD	0.0965880794444553	0.0409581640768363	null	null	0.191254456754161	null	null	0.0525928608561736	null	0.131382673068478
DCDC1	0.9778146726817329	null	0.75171171612056	0.990185246740548	0.6671287607624711	0.585758160947312	0.6094227033573559	0.985319226767157	0.920350084397615	0.651172962034387
DCDC2	0.450678460660258	0.132620665414256	0.0443298945604377	0.4652694281921811	0.19420170124334696	0.3560597211720129	0.0476430935201882	0.5183755638681989	0.0480691277306809	null
DCDC2B	0.332867710228945	0.0894501865126614	0.0894501865126614	0.11135828791119301	0.0199369872522979	0.14559170584385903	0.0894616578571382	0.0983646632297707	0.0222676327100674	0.0894501865126614
DCDC2C	0.622690727362236	0.45319945620855295	0.0945130189571545	0.6592217394141021	0.5723559325114029	0.28147931965421	0.044053543203228	0.448663246448079	0.44782086234067703	null
DCHS1	0.180914564433137	0.18090189194083103	0.7242146845793491	0.535967383979633	0.216742118113113	0.29412317796104	0.180914564433137	0.0880127302837065	0.435116579443134	0.18090189194083103
DCHS2	0.962408201705742	0.9824560993416859	0.9935931629323629	0.935920845840867	0.992747627686004	0.9311153307302759	0.982451280622759	0.982451280622759	0.9876795950827959	0.9374359095658721
DCK	0.0922579135929439	0.472602775480923	0.0593487811231675	0.309406608743668	0.3540749891571289	0.23281795171951397	0.0347292794634888	0.151851072187661	0.47029840100810205	0.30850991079156603
DCLK1	0.80163753279716	0.9984488831183641	0.8325809915391421	0.623614537765408	0.751573709938294	null	0.827192346172934	0.551531187696062	0.908290841075981	0.965454507880683
DCLK2	0.0375537126464376	0.0319279876733826	0.0437998493889486	0.0941821353636948	0.0550643678156961	0.0860776447733509	0.0867655842840688	0.10105986851107199	0.0773352722247643	0.146422311115939
DCLK3	0.34132761722439103	0.0959675927436435	null	0.642323869362844	0.148992677169038	null	0.23421837846968102	0.36380145723624296	0.217423949428833	0.138294307965353
DCLRE1A	0.511080309917932	0.22650668718656397	0.237298821052524	0.24767522541727902	0.38892570448650005	0.523148305586944	0.5279699609207891	0.525176848573735	0.3688031587936889	0.31399327400175603
DCLRE1B	0.21204425873013397	0.0028342207614067	0.13902869574344798	0.34812630441795295	0.136780436421004	0.13904138124616197	0.411626581372384	0.0999935055323382	0.0875720768624692	0.13902869574344798
DCLRE1C	0.839603029862407	0.8318674234865071	0.752321153414185	0.8888208941183791	0.451432978787385	0.18643739668125198	0.648685660127778	0.7678663392916079	0.9102085279877131	0.7638365879552941
DCN	0.19709689899734303	0.027473632494946002	0.719186692011256	0.0074322911109328295	0.11365080038829699	null	0.704414429200049	0.22321420543501802	0.115907740737433	0.0587948403087581
DCP1A	0.345510695253922	0.5077451826997961	0.27463091806527695	0.28747022750636897	0.285293692297422	0.649783387925803	0.500707436315726	0.5122667771283039	0.568111142523221	0.649790913076249
DCP1B	0.6471038755299521	0.5298785825911559	0.7098629117119509	0.635900356018323	0.6933305827554	0.668753174633495	0.668753174633495	0.668753174633495	0.7306804279186779	0.6687615322711501
DCP2	0.48004834808136204	0.524421334006674	0.875291225088019	0.38293606693839	0.443111782565498	0.524420046379732	0.843871153123879	0.464720058883016	0.602724317776714	0.7014529284817679
DCPS	0.775728787496708	0.687623254445592	0.451864459190421	0.545697428567085	0.767349329014942	0.700157889653275	0.394773924643155	0.440870706864106	0.58667535864183	0.687623254445592
DCST1	0.5339245738648221	null	0.533831968617402	0.680070820008096	0.636803859524114	null	0.7960550978472671	0.434371440436415	0.44098165389458	null
DCST2	0.363703805256644	null	null	null	0.868450345419595	null	null	0.772278476700909	0.950842171461615	null
DCSTAMP	0.384144969835005	0.5964899821777889	0.6453083155780059	0.427902744939966	0.249670258011613	null	0.46480335671341705	0.24999939443982103	0.308357115525896	0.274437697729268
DCT	0.560642965784593	0.195408132136962	0.380094583924977	0.319520871207939	0.32008421150367605	0.39894764959028295	0.48526318063087703	0.42349499425194204	0.097627353858039	0.978016359772404
DCTD	0.379629105429577	0.811228067177195	0.4201402243036961	0.38892128142069704	0.175167407528618	0.0909974478262511	0.410062890353898	0.328561137632405	0.649390835944756	0.32525829173064097
DCTN1	0.16295811563011098	0.30269803395556705	0.205390333286587	0.27752005946808	0.18410291327357398	0.160425114231135	0.267504193279153	0.46610259061917797	0.38274206107190706	0.30269803395556705
DCTN1-AS1	0.301458331565581	0.30144876163307	0.30144876163307	0.301458331565581	0.301458331565581	0.301458331565581	0.301458331565581	0.301458331565581	0.301458331565581	0.30144876163307
DCTN2	0.5700575187981579	0.320139662650636	0.6322095123619139	0.114796642650682	0.510585535455743	0.7079967959277209	0.49826651211732703	0.22751205405191197	0.11181239310335199	0.8392559853761651
DCTN3	0.0923975175638733	0.594364902366407	0.29786144079190996	0.202727652832512	0.12138352472760301	0.245826461535508	0.10274989653291099	0.306750352455543	0.4170864977111379	0.24581502778256503
DCTN4	0.7898687797390128	0.90895473250211	0.8754845621354559	0.781020538164639	0.8379577718699591	0.9389156368910849	0.894465880832904	0.786580558520028	0.8656431817751941	0.709015530963241
DCTN5	0.10974812537334401	0.345767368154236	0.0885429319716833	0.21950676577035896	0.21148295971188397	0.0895892747094264	0.35018143251274	0.195464235038471	0.393311379550031	0.263029278667728
DCTN6	0.25263668929047	0.348594455646122	0.383828003566814	0.5086992633555589	0.8867735951494891	0.63599064106028	0.28216691637572	0.541951874858328	0.63067221612887	0.63599753577741
DCTPP1	0.498517460483471	0.7042243442153721	0.5717711660942271	0.6861237357887829	0.9674985944093871	0.776203999650912	0.54969245429626	0.581796942993169	0.749205529366768	0.7042243442153721
DCUN1D1	0.300527691102604	0.56003845083603	0.5511964832837479	0.355324553292986	0.5511937954303628	0.5511937954303628	0.5378546985259071	0.6832471741193211	0.587399875504265	0.21693919547688298
DCUN1D2	0.699385749207848	0.6405769951939799	0.4943900054513	0.256529990915659	0.517323772487455	0.494390301591705	0.570606758865193	0.59380452177419	0.7253805919963241	0.130116375975019
DCUN1D3	0.40214765934754604	0.34424004228264504	0.7732388352853722	0.33149090571136103	0.0277638547164399	0.0480672564659138	0.7221165551253729	0.548317111854274	0.6659100165433339	0.34424004228264504
DCUN1D4	0.292925434957565	0.6167939009454699	0.185804334324315	0.20107690558559696	0.653286176836097	0.21146044569402803	0.151030622719184	0.251617818928567	0.160083322974349	0.153175089514701
DCUN1D5	0.136365168811365	0.0137883009436359	0.53078222858877	0.6354065866532529	0.44524990019054905	0.16784527898342003	0.372778745057799	0.623758527251812	0.0596773404650043	0.7379325988203721
DCXR	0.00771594952328493	0.0489193837366779	0.0495153718815372	0.0134196009605819	0.026772226964792003	0.0030375557069883103	0.0658567635411336	0.009232968679864291	0.0264806342036976	0.00317127195678416
DDA1	0.368408621386484	0.926157892101121	0.926157892101121	0.9261472002726509	0.9847950878162549	0.9261472002726509	0.7218804115751609	0.9354617578795591	0.749842228263398	0.926157892101121
DDAH1	0.8114590499355849	null	0.0177321664693341	0.0047876778260230795	0.27636002249884495	0.179483408262665	0.7417850343517409	0.738175357440434	0.0501876078833655	0.179898410043368
DDAH2	0.176242222904519	0.155766185583143	0.331292423946412	0.5347229866248789	0.0773138989886684	0.155778958085882	0.155778958085882	0.155778958085882	0.41776435694235203	0.155766185583143
DDB1	0.7606719955100469	0.882386860964103	0.9210903472210559	0.540683850119491	0.613109568962135	0.8296171457799301	0.9534913709444691	0.8730648141854029	0.6854122856237971	0.8424107535743399
DDB2	0.885511972561184	0.969356255630243	0.8678010244863409	0.941572431143728	0.9832430341837729	0.9078584409084749	0.8685688351354809	0.9442855129575161	0.9895355019184359	0.895485673888323
DDC	0.334672885724742	null	0.5232349934854179	0.25343658509267497	0.0912732659473693	0.22498353310990804	0.309076496906218	0.0633978328506605	0.0615005712088955	0.481595414759086
DDHD1	0.968735529194117	0.805195371936523	0.805195371936523	0.637231839253828	0.982286693207809	0.805182857203307	0.986916902137736	0.9884004867943449	0.716613017741912	0.805195371936523
DDHD2	0.36742428159212603	0.32080185378475895	0.41183032746523296	0.0450534620106011	0.00296419467925122	0.0177944331879673	0.0931870258033577	0.0931870258033577	0.0568779539553714	0.0931754018138105
DDI1	0.0881409283131796	0.232576994994868	0.232576994994868	0.225189505318758	0.27451679788426897	0.232588776273578	0.232588776273578	0.0567305927343586	0.185664863713237	0.232576994994868
DDI2	0.110854434962362	0.150267267037887	0.0498071587957756	0.162715147010932	0.00285754892853605	0.0194843486049781	0.06092462235361001	0.19519673539685503	0.296477315630631	0.0935720622969678
DDIAS	0.513761657742905	0.7312326821988121	0.5289588850660161	0.441700477528805	0.8792500846784091	0.7312219447889801	0.253260708862044	0.483517744760353	0.7066539429143491	0.7312326821988121
DDIT3	0.0103483695063072	0.12470075513256401	0.12470075513256401	0.12471325164296199	0.30860572199315695	0.12471325164296199	0.0647190884092395	0.0243512468418628	0.0865590599651194	0.12470075513256401
DDIT4	0.34598010541951696	0.20551060549308703	0.27698167856146505	0.43898635774716	0.5934607328731271	0.20552295493489606	0.31592755882719104	0.43841847714418297	0.0336938234360919	0.7819165090494041
DDIT4L	null	null	0.39540195418751595	0.496578613986943	0.847428013447326	null	0.6032613274638511	0.600693266600189	0.482583002183206	null
DDN	0.772297565996169	0.8525812566428541	0.8525812566428541	0.856349738884391	0.519181973435979	0.760268600255057	0.972502993224067	0.821566700359359	0.9273657391991271	0.8525812566428541
DDN-AS1	0.35838208295994395	0.35837492866035	0.35837492866035	0.35838208295994395	0.35838208295994395	0.35838208295994395	0.35838208295994395	0.35838208295994395	0.35838208295994395	0.35837492866035
DDO	0.110814118032644	0.509252109541028	0.0506088618065981	0.175470096437672	0.29958359318321803	0.0363063489080671	0.0484095301904237	0.0845687589340319	0.0118040959881182	0.0415657456820512
DDOST	0.674302589790054	0.480777556025975	0.860591536349535	0.8138943720538969	0.595269680071775	0.9293983925730089	0.9519383579962041	0.820277020134861	0.42804847154833503	0.287390645384318
DDR1	0.9116279471153979	0.450111111306995	0.741338912267978	0.8907739262575608	0.5636329489932951	0.29230212365026603	0.528749987463848	0.7715542560352721	0.29416639266768296	0.832908614487903
DDR2	0.900724879301548	0.83557016342584	0.16826321469211902	0.454155184662276	0.41096951040139296	0.17660628720945998	0.11493445842459599	0.16207082805925901	0.9181671677758589	0.14311344019967
DDRGK1	0.269899850867006	0.11210110855622599	0.657636395010371	0.625788659046829	0.26680731403849	0.246136824692764	0.765558720056567	0.729051218371283	0.11249879792035099	0.23793149657436102
DDT	0.41285358674831	0.412849059812087	0.412849059812087	0.41285358674831	0.588422637403775	0.5880400807928879	0.41285358674831	0.41285358674831	0.41285358674831	0.412849059812087
DDTL	0.8267577284343871	0.718394131431604	0.718394131431604	0.718383829966743	0.8085668934230369	0.806268482735346	0.718383829966743	0.718383829966743	0.44031883171397707	0.718394131431604
DDX1	0.978340728015504	0.8418012608335731	0.9939046684844292	0.717050729352818	0.8946351947063321	0.7583723007864879	0.978639793296432	0.873364846700376	0.7284704984359219	0.8616942469180601
DDX10	0.0397849437218875	0.0597449691952268	0.0550209566847128	0.299242159823983	0.153330691209113	0.127256723917934	0.22249039450448396	0.17467181408380703	0.317863191573432	0.0919739743796408
DDX11	0.779862259944462	0.721661288841712	0.783120491786518	0.544580657056077	0.6313923733989639	0.8314505019688271	0.785819379780001	0.792741068823053	0.82755831620473	0.69015122726593
DDX17	0.14072046113726502	0.0366064360315259	0.104172093863489	0.0907088894542798	0.370372865414511	0.036614018292626	0.0630675353075743	0.128333093220945	0.0493500386814041	0.0700792744315415
DDX18	0.9910884310147321	0.983379648764116	0.975078659355595	0.994233956195326	0.962061419209484	0.927744149053872	0.9751633495502829	0.9891845989791009	0.816188712439764	0.9486381010057591
DDX19A	0.276596831487985	0.984984152120753	0.790509609693256	0.862941651487451	0.506195432572361	0.790497330757649	0.48010790301253997	0.480292393687931	0.841967295809803	0.790509609693256
DDX19B	0.536315210183663	0.751539280891245	0.9537061844284649	0.6486681580789521	0.867776228744565	0.7515279215569041	0.374646874680464	0.26061207699418	0.8081893811759392	0.751539280891245
DDX20	0.5704298579349439	0.571966433967284	0.46691910617103005	0.586242790900244	0.453722729652302	0.23870164181568998	0.37203068728822203	0.553523065238016	0.152369023491655	0.47359453439480104
DDX21	0.205285044698948	0.628589624151526	0.794320233352303	0.625111003531672	0.7663306225629058	0.445134262011436	0.795072732083649	0.40657112097261294	0.51702347980102	0.8587146262892149
DDX23	0.8191746769996329	0.7320492595955721	0.53558820102582	0.48684135146595897	0.796875551509307	0.717925696776185	0.53570252821887	0.578517353204527	0.6925662445588471	0.8500013278324771
DDX24	0.927811614772273	0.9416614244389241	0.976633039586717	0.85844650399464	0.95892146126369	0.941651772575129	0.941651772575129	0.941651772575129	0.985712983727191	0.9884430830258921
DDX25	0.851302482763585	0.43020204500812104	0.20741986881338298	0.0448247800656003	0.5847321831187691	0.698226595806285	0.240108690754246	0.299413731697337	0.9143558677176941	0.29316110580100396
DDX27	0.19749013651146402	0.475490816690839	0.44915879689093396	0.616191080661839	0.4022328379877129	0.28406813479458	0.774772793583533	0.673628340338599	0.365305293421794	0.768393505225967
DDX28	0.0218985545139958	0.010588521878999002	0.010588521878999002	0.00733700945364658	0.004375319948327671	0.0183619861797498	0.0003148141302873	0.00136814560976674	0.00187158583812867	0.010588521878999002
DDX31	0.47779760162699797	0.491111705131871	0.38946242560771704	0.7142509398542081	0.0961161080487433	0.285626951608426	0.17669536968644198	0.233549117312792	0.27967946104451896	0.154411764875648
DDX39A	0.9547463075505509	0.913734727879667	0.8930536846239839	0.7691593271673779	0.7511046253321328	0.913723396682097	0.902685043349346	0.903560665987134	0.7043329750299201	0.9308391432850129
DDX39B	0.00531429949369203	0.0258762542259869	0.137908215908784	0.0396185189250453	0.252074791900921	0.0258824322189921	0.0258824322189921	0.0258824322189921	0.0281123339334916	0.0258762542259869
DDX4	0.47551564204329205	0.0695390286787073	0.543854558843174	0.24185601928564002	0.0376139502862937	null	0.275262689246373	0.24746287081470497	0.40017517579037304	0.134859982344992
DDX41	0.921351765822943	0.7725285701003821	0.8884890854814929	0.934805250047968	0.615520480362427	0.592856239442592	0.8881460130420609	0.53624419083421	0.916063896110555	0.8466070652916321
DDX42	0.9631490538330629	0.885642483656327	0.992721717126846	0.7149172230134558	0.8542126865706859	0.8856301982509449	0.9904677405181421	0.9719622658118949	0.9594254077584019	0.885642483656327
DDX43	0.504402555317663	null	null	0.3851522833893499	0.0126415395301332	null	0.41495795118379103	0.437394246635157	0.24051972458096899	null
DDX46	0.635979469862482	0.5023277837401	0.448151689530079	0.7620869389125459	0.7496686338854208	0.855800353611797	0.36254498351210795	0.495900043488978	0.31394749218221996	0.529510044656953
DDX47	0.28766046292085	0.20499057592239603	0.56493353683936	0.231942881429856	0.128748507281164	0.44722549339548995	0.28766046292085	0.0748227422486505	0.170709552912063	0.28765037718555103
DDX49	0.9333788894129158	0.81382776582716	0.70638869998464	0.965027267843325	0.9330241554229208	0.760790260712994	0.721373060381861	0.955229122225196	0.807402521815155	0.81382776582716
DDX5	0.36200418318646704	0.334067450468549	0.304248552998739	0.401041031011533	0.0620150934574279	0.15056689265202403	0.293987243801898	0.24994760763034302	0.35453084797557705	0.20110082899314602
DDX50	0.24948945034809802	0.437164129812928	0.34266114931401903	0.08850627016597601	0.18456982868356797	0.329877177915098	0.34093805433292096	0.15791402016797002	0.121110220750956	0.32986876186412
DDX51	0.21853092011136901	0.306083199693663	0.36990955152617605	0.245936023949068	0.342629418951113	0.36723905359594206	0.359565035489505	0.359565035489505	0.24483276159426504	0.38536920119469703
DDX52	0.257413402960398	0.31039128745170697	0.29620260657170194	0.489010215428401	0.0894485516370953	0.10956777323833501	0.352204302156087	0.384625186406645	0.19717726153018303	0.31039128745170697
DDX54	0.90023410295072	0.8923905455802309	0.8923905455802309	0.9288902822287959	0.991779279152717	0.8861326937645609	0.998217755367655	0.9330315233085351	0.8588172451064859	0.8923905455802309
DDX55	0.7839906770393861	0.9343610083194179	0.7714159973295671	0.782650307983978	0.832516973658583	0.9934074765920942	0.751942994226595	0.794902145449305	0.7605675928103129	0.9650856146864242
DDX56	0.410098830933211	0.11529501354493599	0.44069566378360897	0.596151936575894	0.38094358086941293	0.862932106349971	0.429783544471659	0.28733925722986897	0.6588496859880999	0.6487463345183521
DDX58	0.371470794450799	0.268632173563052	0.33976139081198103	0.494447440801309	0.358229153645319	null	null	null	0.29990488780965396	0.27410191311285703
DDX59	0.6390845707267939	0.998215603168538	0.961805333562333	0.9612141772873131	0.6986193110318131	0.865411895409298	0.8685498407882281	0.7795749777067008	0.930309494374215	0.9404761179999681
DDX6	0.0781787819586899	0.0096672925238223	0.035853746839547	0.0469919977044325	0.009728783118029629	0.0039059241076463296	0.0545080803397925	0.125810141079315	0.00782143337765281	0.0096672925238223
DDX60	0.23658387382533602	0.36659843420294	0.135718318761901	0.49072411315033704	0.159026956555401	0.6596232322488511	0.136646254837607	0.472908109554769	0.22934764641496397	0.647487718142552
DDX60L	0.719736603533017	0.300212630347129	0.916158563281543	0.6648063322695981	0.510095557806699	0.25762099468026395	0.744919769746503	0.569403538457658	0.9468347333709591	0.329237519215734
DEAF1	0.0950556076608174	0.69269086942751	0.214274962796612	0.21428715076303304	0.58235389561683	0.424900380131966	0.167255597076549	0.24098546613826102	0.39830439933508394	0.214274962796612
DECR1	0.6403328204554449	0.654644865306715	0.291662505078266	0.100163837969107	0.422418662028566	0.5580641298463249	0.40874216044700706	0.181915848307227	0.31634815917898806	0.291662505078266
DECR2	0.44728712060890297	0.9391978890711741	0.511388777966801	0.5548635265247	0.9604333761947271	0.72886989983991	0.903981636906108	0.903981636906108	0.630386392286085	0.90399336910549
DEDD	0.0316752434510836	0.0346783150680053	0.12875840333641	0.219454626979889	0.0346856679569196	0.0346856679569196	0.149001950764317	0.20032839625088503	0.0068193679118766	0.422781741472036
DEDD2	0.21547579538049802	0.28436129828083	0.246034629832462	0.246046057469409	0.36151157321030697	0.246046057469409	0.178839092131786	0.231229869579379	0.49797114502696904	0.246034629832462
DEF6	0.0608840777029751	0.0133456388666254	0.0191819458969661	0.0167347302950867	0.0460534080805588	0.0625703301704671	0.0102239000216254	0.0134793834610355	0.0112736967209886	0.00976289271742248
DEF8	0.42567496512791	0.311639987407029	0.357626721326299	0.20464574174160605	0.669726358842531	0.8323272479819499	0.8323272479819499	0.6765395150864829	0.46180907465330295	0.888278751351341
DEFA1	0.274207328074589	0.274196771218416	0.274196771218416	0.274207328074589	0.274207328074589	0.274207328074589	0.274207328074589	0.274207328074589	0.274207328074589	0.562741032407173
DEFA1B	0.0393456369476361	0.0393377446754052	0.0393377446754052	0.0393456369476361	0.0393456369476361	0.0393456369476361	0.0393456369476361	0.0393456369476361	0.0393456369476361	0.0393377446754052
DEFA3	0.0038856022872458796	0.0227212212207382	0.0300569273439442	0.030063691473057996	0.030063691473057996	0.030063691473057996	0.030063691473057996	0.030063691473057996	0.030063691473057996	0.0275320859773209
DEFA4	0.528057862129974	0.5548719238248161	0.23687631710044	0.236887990173067	0.07813360186257699	0.17960655431835898	0.236887990173067	0.236887990173067	0.236887990173067	0.356801464658764
DEFA5	0.00159032823432346	0.00373743332778239	0.00120589420483175	0.16391316425112804	0.0012207613513058099	null	0.102255195076236	0.0034120281558061897	0.0129943812191331	0.0061520160268655295
DEFA6	0.239407775413543	0.47168896848740705	0.387210117440971	null	0.31941827846582	null	null	null	0.174100484974533	0.340932317121334
DEFB1	null	null	0.705531974915369	0.44191835804858504	0.585077598383217	null	null	null	null	null
DEFB108B	null	0.955419657352864	null	null	0.79177771761529	null	null	0.6564668947557211	null	0.524383179755431
DEFB110	0.913566730545422	0.5947198898698299	null	0.35664201083522	0.6791548295725679	null	null	0.417602499676792	0.5564117920366639	0.505787087740049
DEFB112	0.832382416689157	0.6652848191467651	null	0.8942863485666579	0.8198853106168209	0.7144034189880921	0.8618064872159851	0.0565422198105489	null	0.9300803226699279
DEFB113	null	0.4655152583244771	null	0.44262055194868394	0.48768931852290703	null	null	0.904024280750148	null	0.8299134070477049
DEFB114	0.371527938713452	0.06776833791171	null	null	0.056141767104422	null	null	0.12440214148975501	0.18053097183216602	0.36846946283709997
DEFB115	null	0.862018663336054	null	null	0.676254950028001	null	null	0.8797180101443921	0.977415070154767	0.520571536573977
DEFB116	null	0.369285872418819	null	0.538422635416655	0.513157059258732	null	null	null	0.29507577284165604	0.891502875971944
DEFB118	0.7939655294813309	0.5892643373672211	0.4308222069618689	0.43290402721215504	0.846426147026037	null	0.431210550646372	0.47326292015839294	0.671320117894869	0.5846491864582409
DEFB119	0.715227904992612	0.6838192643450649	0.644979686980643	0.6407647950780401	0.333552599750362	0.582946306682521	0.644194474429026	0.255614357548479	0.128909146309971	0.513223063732942
DEFB121	null	0.35073040025880003	null	0.62129380924868	0.34210599375989803	null	0.7282073825470758	0.809546876906226	null	0.774528074685061
DEFB123	null	0.647684728205979	null	0.8296911385357529	0.32544838626584	null	0.14951339655301002	0.49842522585106	null	0.8979726793517611
DEFB124	null	0.695356662255114	0.274674500884565	0.0929149938262994	0.942726492488649	null	null	0.159468958958531	0.682508207072099	0.174050778957496
DEFB125	null	0.22704154906201102	null	null	0.8061928689683171	null	0.164753867168204	0.6614886843365689	0.414855266050342	0.44879165370435903
DEFB126	null	0.23596291586560397	null	null	0.415460451273523	null	0.610771391278828	0.507180206543562	0.782900097335558	0.20416798467472003
DEFB127	0.5161925406328111	0.717971417767014	null	null	null	null	0.24543066510654002	0.24400226228269503	null	0.586555707914571
DEFB128	null	0.4811528716376501	null	0.8113377631338149	0.841360104470941	null	null	0.8282941013934519	null	0.590390407880803
DEFB129	0.35657707688222295	0.512729150830422	0.15433582167032098	0.45109740061722897	0.12930260104730198	null	0.0738193142236987	0.19498275962043501	0.0269191554797946	0.418343886020723
DEFB131A	null	0.309585928967424	0.5309038404421971	0.529966578967724	0.297024313248197	null	0.7602041547323699	0.611198223176676	0.8806787017170179	0.73040475946964
DEFB132	0.15502733822274498	0.4779913510125471	null	null	0.335049219408311	null	0.10486133154271901	0.18968159549375302	0.6545457819268139	0.118380315291792
DEFB134	0.6919744556954069	0.6465010915077789	null	null	0.860392271613317	null	null	null	null	0.42781078844265297
DEFB135	null	0.768516976893	null	0.574478217200327	0.876271044827813	null	null	null	null	0.608370036291203
DEFB136	null	0.596209108754285	null	null	0.514924345505458	null	null	null	0.110727969762716	0.611722701815268
DEFB4B	0.21468164767667003	0.856869483132043	null	null	null	null	null	null	null	0.964848788923966
DEGS1	0.0449269727138202	0.0271908365326839	0.135595139464009	0.0550850856355266	0.280891633937629	0.0444967468515918	0.16619321400630602	0.074107890390934	0.0394606076245245	0.0160217843821292
DEGS2	0.30748865324361996	0.72277525592775	0.904151934573189	0.306440684128334	0.699040085892388	0.7227648022137522	0.8254384117917751	0.60115792108425	0.8888490587009259	0.533648749257009
DEK	0.8223331960632729	0.597838274311623	0.5262374613197871	0.482685722486141	0.377717515817985	0.597833214094953	0.5172746158305029	0.2915827481242	0.509541999188409	0.5655836543333349
DELE1	0.5553053352086701	0.371728874954425	0.7942628211978578	0.794250475641634	0.6656462490174909	0.7569792486328891	0.69247068697686	0.596693145723916	0.645886629227696	0.7189140171353928
DENND10	0.395667257341507	0.395661876511824	0.395661876511824	0.395667257341507	0.395667257341507	0.395667257341507	0.395667257341507	0.395667257341507	0.395667257341507	0.395661876511824
DENND11	0.926644501960707	0.9266551648828689	0.9266551648828689	0.926644501960707	0.926644501960707	0.926644501960707	0.926644501960707	0.926644501960707	0.926644501960707	0.9266551648828689
DENND1A	0.447661251053517	0.6757992752301221	0.23172600744435	0.556067431221353	0.6287305813190971	0.6757906200445871	0.6227959514341129	0.386608754452739	0.6435540471094571	0.6205421806210079
DENND1B	0.4985250853564289	0.158133849986931	0.555757634912356	0.579834268256267	0.0742673463157408	0.15950885744682197	0.442535503931499	0.39629901525892497	0.20933153833954998	0.161241595798183
DENND1C	0.643465912534232	0.438379913083173	0.557015573087411	0.656816794187661	0.8712302171629971	0.43838314010698604	0.9022612794986591	0.775487824195403	0.7880164996585021	0.17065923327675
DENND2A	0.065869172478811	0.411880830390399	0.156759056316915	0.218228857553364	0.278870954029307	0.28468007855535904	0.49058592167420595	0.3947038267851721	0.133682714191626	0.284669885637182
DENND2B	0.911422889604371	0.911434322936611	0.911434322936611	0.911422889604371	0.911422889604371	0.911422889604371	0.911422889604371	0.911422889604371	0.911422889604371	0.911434322936611
DENND2C	0.458320366858526	0.46605129794317207	0.333698724327285	0.105332795858071	0.47697770222515595	0.446986049213228	0.30002310468486	0.0795633633248847	0.0935856242357152	0.37368662470565794
DENND2D	0.18703435618484804	0.155764011774346	0.0808211495422409	0.244026012486035	0.0517983871767665	0.155776784274317	0.0659145118778517	0.14418123142589803	0.477474622325483	0.155764011774346
DENND3	0.0718458922294159	0.386230485925126	0.725667164868077	0.364331286125115	0.236126382769307	0.118370368539373	0.862870291532274	0.11515001559731901	0.0964153581219992	0.0472059029818376
DENND4A	0.437189429796109	0.33037429617069103	0.057980855005763	0.35532252080446997	0.5285938419211921	0.33038269069025106	0.05452765709361901	0.579417776602592	0.20586083327762	0.0376664685219373
DENND4B	0.35061722093973496	0.337227461888239	0.396733582939858	0.38711213298160607	0.20225177767888897	0.337235561347909	0.394021963539351	0.36037307865157703	0.0986602767324328	0.337227461888239
DENND4C	0.608560711321402	0.8258190574148611	0.693805543323529	0.8157409226771359	0.384385293576242	0.7334449605130021	0.44691268686774893	0.6507773227648089	0.392623380470974	0.41987702121046505
DENND5A	0.324775219079513	0.15608264958501003	0.182174298758138	0.14265537416477697	0.174033569372193	0.176007471472987	0.137221655964978	0.0739598192276694	0.39631687499558	0.17666157721107603
DENND5B	0.0534167219272609	0.11572665952309198	0.0273548525933108	0.10480811007615899	0.160430563256475	0.0602368152321854	0.0274844164850314	0.0779122007208466	0.0677785484218737	0.0602270201877197
DENND6A	0.986850687824682	0.558435338087574	0.9506183508213351	0.844000979105783	0.83197862422633	0.95424646053422	0.990499443517635	0.8554980156689019	0.9298932793961291	0.9761708575695491
DENND6B	0.0936426740055754	0.533719290931141	0.529127324512148	0.236531646335566	0.8191005775398541	0.253367048537554	0.10677521630552002	0.0732833621012492	0.272548479359788	0.302107457329262
DENR	0.0865411277295552	0.232869620747083	0.0685284872757074	0.15965348911466198	0.228642466280782	0.27211278819226803	0.169288903465699	0.311604770807337	0.27211278819226803	0.479487027431826
DEPDC1	0.8999799157507241	0.9875643643491401	null	null	0.9966465813664649	0.898845537967407	0.9736407154464001	0.985541014142756	0.989694968540989	null
DEPDC1B	0.41246815296395295	0.5639155160421839	0.4251466278435829	0.351932845943309	0.651599088802626	null	null	0.764809697877436	0.5131197675397979	null
DEPDC4	0.44417234314723497	0.5865100832000079	0.5865100832000079	0.5865055884671639	0.28572985285427505	0.214301049615021	0.351972381700067	0.393597122471051	0.4621271114613621	0.5865100832000079
DEPDC5	0.155930395623637	0.268933655743138	0.0879910741116996	0.13475617643388998	0.205853233543151	0.268944387706776	0.0845366708643128	0.124603376294585	0.20788220624336604	0.5095660323235579
DEPDC7	0.880419945065104	0.512682082883416	0.883074898337777	0.90318491323125	0.245473303194369	0.550365497582139	0.8817437218585071	0.9321699473164681	0.728690962748331	0.7177024821320501
DEPP1	0.10508387778122802	0.0536906333797971	0.29884040763863595	0.3836440003556211	0.278758871681855	0.0536999108487458	0.159829483984803	0.18847126715500698	0.0536999108487458	0.0536906333797971
DEPTOR	0.18588545062227899	0.549943031998643	0.0955136287777917	0.15667757217296	0.527056299375567	null	null	0.21028799556325897	0.799982870634343	null
DERA	0.319367785084657	0.136098995713199	0.226544546829463	0.0309538321336707	0.0495043625908856	0.159414969162293	0.411232372318173	0.12442876154129802	0.36091236950034	0.0504967900543679
DERL1	0.6855802083586789	0.685589266348206	0.773114008367682	0.6388828904986861	0.8746176684419541	0.6855802083586789	0.560159997817022	0.645882346236986	0.6855802083586789	0.685589266348206
DERL2	0.259287581887221	0.17113599088033601	0.3763556829943421	0.308891311919331	0.9250102105177459	0.604179632797698	0.24433126419961804	0.28189685414630794	0.0135598721872394	0.373547530706461
DERL3	0.843149822281381	0.9079951836119029	0.903508877711698	0.8869685502577841	0.869652741540726	0.557728052582731	0.9079836063103349	0.9079836063103349	0.753480480741083	0.813270192823471
DERPC	0.747204023615468	0.747215257923274	0.747215257923274	0.747204023615468	0.747204023615468	0.747204023615468	0.747204023615468	0.747204023615468	0.747204023615468	0.747215257923274
DES	0.7285532025069359	null	0.912335148687897	0.834757334671494	0.987917384574739	0.9802685608236508	0.9080784418781729	0.8231571186558799	0.643641434398508	0.674304118798144
DESI1	0.5463225611989629	0.557598078046681	0.541143392940509	0.6271346473851589	0.41331368797095797	0.528407452542084	0.588643585104491	0.572226880671665	0.9203127577017809	0.811012138253103
DESI2	0.5950261401094239	0.0614125117005003	0.49471562707611605	0.6825955607576301	0.226681912373572	0.30081769511606604	0.45483128017825397	0.209505277855805	0.15854706495133	0.33216287751497997
DET1	0.172716543199971	0.181021076272801	0.202063955179452	0.233353281411101	0.114772290152798	0.181033747702792	0.18184612180639004	0.188447038393992	0.5985126480552379	0.57208491801398
DEUP1	0.107035365084123	0.157090916540846	0.0734030282638401	0.0805675312002317	0.14039999368045902	null	0.0755021936430189	0.0946185705311532	0.134839111739509	0.232117077648822
DEXI	0.7003681902219251	0.721873188652837	0.721873188652837	0.970702762851237	0.8262930496855021	0.721862765997879	0.41548907090032794	0.552539118791658	0.721862765997879	0.721873188652837
DFFA	0.207300451566735	0.49076803721835904	0.37269579826181704	0.6510975897124749	0.0583141924884413	0.35779811102783204	0.41272244377450196	0.232177782517288	0.618443775359109	0.596189919355023
DFFB	0.8357796198303249	0.5419171075115471	0.875918681125414	0.7204336157210591	0.8936115889280559	0.896872951393872	0.44586361845931893	0.384574407559089	0.6436220224531191	0.6451429276975771
DGAT1	0.588473657971973	0.7343591483907449	0.392280988558048	0.297568980771782	0.576246740512312	0.757233405812371	0.7343483096374741	0.7343483096374741	0.915421871147577	0.7627817222132759
DGAT2	0.334785165652665	0.255519819869389	0.31104706354099	0.18077215239518699	0.670783926796981	0.25553097296352395	0.48902441664723606	0.32128961852577	0.11761436311081098	0.255519819869389
DGCR11	0.764899135667363	0.7649108542776271	0.7649108542776271	0.764899135667363	0.764899135667363	0.764899135667363	0.764899135667363	0.764899135667363	0.764899135667363	0.7649108542776271
DGCR2	0.8846531191589829	0.9455280020445059	0.6512554938934311	0.87160892999725	0.580012079938793	0.879610367075263	0.7958315112516791	0.635479876998893	0.8914697412075141	0.795843883594602
DGCR5	0.7444584192415759	0.7444695720175579	0.7444695720175579	0.7444584192415759	0.7444584192415759	0.7444584192415759	0.7444584192415759	0.7444584192415759	0.7444584192415759	0.7444695720175579
DGCR6	0.7779010175319498	0.77791304296333	0.77791304296333	0.364939364483655	0.7779010175319498	0.7779010175319498	0.7779010175319498	0.7779010175319498	0.7779010175319498	0.77791304296333
DGCR6L	0.949936972670684	0.8972152111769081	0.920448590748257	0.971180181389578	0.8288314606964301	0.891644119846739	0.9164007685528042	0.925038274983258	0.9275858907350429	0.896436221730549
DGCR8	0.49546553261762	0.639474100164915	0.797533159043082	0.5639628776485339	0.50664445740359	0.6394670447084461	0.741256436309614	0.575917468193715	0.608096295409935	0.5841855982840319
DGKA	0.725763329698121	0.9404502711528671	0.9881414923226229	0.8766847156870871	0.839686752923084	0.8357536244883309	0.981777709337694	0.9896844223044542	0.726262953927771	0.9404502711528671
DGKB	0.394453955368346	0.651270639477687	0.8346512516733129	0.8235563855406021	0.688452382668129	0.8188680413941071	0.8962880721836289	0.946513161014592	0.9489384856131491	0.900780818733755
DGKD	0.154768493406415	0.191884833333168	0.103999835749068	0.0233055461103863	0.164108800634091	0.293924066023436	0.108648879708915	0.211132219264449	0.00895591198873728	0.0612707766791211
DGKE	0.31344077810019	0.39402392141202097	0.491628417953354	0.31457459628503004	0.37098330133351604	0.377811273496002	0.285811050459288	0.13004119832677302	0.6291901927701921	0.701349487201699
DGKG	0.36122757632581004	0.328274948731908	0.21770435721454698	0.7484588777069799	0.20382696625843	0.103512856301248	0.22336224198865498	0.781227665171101	0.0583339763006082	0.0905135445038218
DGKH	0.291576739867725	0.320209343602569	0.0731786123598702	0.39064264436440005	0.40816112957485995	0.20351317958042497	0.0725308435767747	0.300854154096841	0.108653290827036	0.48948649375735603
DGKI	0.69582647891607	0.34408518029235496	0.7884896355531891	0.709354039773723	0.540695623954054	null	0.8934749402607879	0.908143299991293	0.791289148867148	0.871104268107795
DGKQ	0.26731704099626397	0.39445406576153597	0.28438926765900896	0.0918086798711744	0.480278263919153	0.8134245782064492	0.28745091843026394	0.200220060366202	0.23263162100706897	0.287440825108431
DGKZ	0.37704796004063107	0.6780211346458089	0.6928638915965301	0.5894825670121759	0.419816461838852	0.8958097509770121	0.445037488258145	0.3827471338943621	0.7399107367889101	0.491409176897014
DGLUCY	0.521761231233791	0.451654552654625	0.7472207687297919	0.686263943743587	0.5803769826908511	0.6566977014970821	0.92217633026453	0.739861516219016	0.697300950161951	0.6993154810378089
DGUOK	0.138685703655649	0.16929864802753603	0.10857735077221099	0.0133749160448303	0.28851297734485304	0.31699119962786304	0.363049996404848	0.0907162502065627	0.0108449953121064	0.0561736128533794
DHCR24	0.0127739498491623	0.0368586750920365	0.0101653498359872	0.0796473066408358	0.0822320870942725	0.0288555875613003	0.0462021806096081	0.18808145394486103	0.0997649263562104	0.0101653498359872
DHCR7	0.0863352636974317	0.334810899526235	0.24330136496864396	0.24331286793185603	0.36736968448272206	0.263931174824701	0.457010125819771	0.550465249308766	0.295073689133722	0.24330136496864396
DHDDS	0.29353803453600397	0.236651090330735	0.202050186827057	0.38522589035530896	0.307127056636503	0.10162061087514698	0.516974997786881	0.304860320890251	0.15298554511586	0.400969660218121
DHDDS-AS1	0.26977405393112397	0.26976334921441397	0.26976334921441397	0.26977405393112397	0.26977405393112397	0.26977405393112397	0.26977405393112397	0.26977405393112397	0.26977405393112397	0.26976334921441397
DHDH	0.08103844346554699	0.0727108460303557	0.33137573663485304	0.7044330419893609	0.18092537531781197	0.0792689943357187	0.332273289483654	0.675105305364902	0.119079390047965	0.38796655102478206
DHFR	0.30365559025092304	0.0596833994570158	0.31826660137369106	0.105295230567149	0.16687078565320998	0.172862976417815	0.306476728266824	0.128827809746863	0.136830725381974	0.172850244439689
DHFR2	0.8322286711657259	0.982184563940291	0.7137331994368591	0.86143346790067	0.922099834134586	0.813254208192935	0.7155364245160251	0.800675567570196	0.8860240116502991	0.9490340046339331
DHH	0.714919612319275	0.913450586518954	0.6769274726301611	0.720892453490677	0.345183473845175	0.3448384720814279	0.6109784153779879	0.802712785959745	0.909655520405231	0.755795164443632
DHODH	0.37616208831078296	0.420771007474753	0.438227070304664	0.7838373306748101	0.104887733076827	0.102305139764516	0.438029698994952	0.6775916937311539	0.254760465738216	0.520564696200514
DHPS	0.243031864963733	0.37781578226693496	0.48683218996364	0.539113032285794	0.7753289763500371	0.350986193352421	0.29191592954657397	0.297610851304514	0.7929177382139949	0.37781578226693496
DHRS1	0.7423041634543159	0.61009229050405	0.640059900084853	0.645559244494458	0.496554301118024	0.8637132535850971	0.6100866283931811	0.6100866283931811	0.8338185046045921	0.61009229050405
DHRS11	0.692051842005852	0.7084929817764799	0.36999162528396207	0.24740934178576604	0.6071627720184289	0.608083992159941	0.708483037014165	0.708483037014165	0.6855590632637629	0.626206401850497
DHRS12	0.394812173687207	0.224076131508198	0.5824243029847591	0.35371867507094107	0.204775318904493	0.224088112871475	0.224088112871475	0.224088112871475	0.36159788737509796	0.224076131508198
DHRS13	0.115623358042998	0.0201884333438497	0.12402216283832	0.22096506381728698	0.00880841654202238	0.00459703520888361	0.127722160325176	0.0506013276386854	0.0440737600523518	0.0746098314535936
DHRS2	0.6403899515426751	0.25681622411731003	0.0488749405802287	0.7084684573082	0.129146897167345	null	null	0.19091647801676198	0.443765161695045	0.16502312836499403
DHRS3	0.5662495002108741	0.663600086881303	0.955119547761925	0.7800484858679629	0.43330209504793704	0.406796907302839	0.53476371340878	0.6867792003358829	0.659289116053681	0.7571763817076899
DHRS4	0.677711355578668	0.6777200908364959	0.503281811686621	0.5230999045001121	0.43044376855629707	0.8792661886917259	0.677711355578668	0.677711355578668	0.43111958494905894	0.6777200908364959
DHRS4-AS1	0.328251198314977	0.328242713231391	0.328242713231391	0.328251198314977	0.328251198314977	0.328251198314977	0.328251198314977	0.328251198314977	0.328251198314977	0.328242713231391
DHRS4L2	0.0625297198723625	0.0625197575572156	0.29155068801388695	0.239892832870417	0.258184260123687	0.15980511339825101	0.0625297198723625	0.0625297198723625	0.0335173140851502	0.0625197575572156
DHRS7	0.17743989392592396	0.14800957864815398	0.37522036695165595	0.13594489463999002	0.0917007103239447	0.0976544139646787	0.14802232753294	0.25393238348632896	0.293181513566897	0.22691538252868898
DHRS7B	0.999402870671715	0.989734411475301	0.999446021473104	0.9986718038117159	0.998085133556557	0.9993861453866999	0.9977741876938491	0.997284009912912	0.9927201535993001	0.971693569522516
DHRS7C	null	null	0.7992786096515079	0.91940303717765	0.8113220053337379	0.9160123402620491	null	null	0.73387135616294	null
DHRS9	0.49015879254290706	0.458236301521084	0.19588605057649103	0.568840260714106	0.0830699280274003	0.108066187266454	0.740568741149085	0.322826725709839	0.321206381903906	0.482681104118163
DHTKD1	0.00129608035955952	0.00285685244048404	0.419759747274984	0.0275044592195371	0.0557107910925953	0.0806064187677735	0.41950481595121997	0.174670716965309	0.00427046401146176	0.118984345105369
DHX15	0.4561617433375879	0.89687332275475	0.611306893910633	0.7245571691365351	0.6449941243577679	0.723940535335273	0.5735079174798751	0.6848873776938921	0.594180053119485	0.981158974486652
DHX16	0.0868211895335815	0.25881106056742803	0.163918686415034	0.120980566689373	0.45208105954026	0.487890086036966	0.258822113795504	0.258822113795504	0.416847708593933	0.10046863348855302
DHX29	0.756012721496991	0.8108676894083381	0.826896660350271	0.868865678902194	0.4772509845794529	0.57279681646619	0.474312872501113	0.43974735838415996	0.905801993506167	0.4750635985863571
DHX30	0.6939042016145679	0.23798203268051502	0.8138358146972651	0.8640512125159929	0.447866167467896	0.518950899431544	0.824007075679935	0.7841404391930649	0.408236081284492	0.69541568067215
DHX32	0.854032879457515	0.8513477439306429	0.912525422839759	0.709947042567035	0.930806899366309	0.730659833603023	0.785472865813125	0.8962863301144101	0.675642004036072	0.721657020093852
DHX33	0.4627649729802071	0.22721211989965498	0.242001145299513	0.18300342549695897	0.0555741280034505	0.14154277043649602	0.363075480790177	0.15220518256081603	0.533226928876906	0.23396833254917498
DHX34	0.9573004913968621	0.9129057943841921	0.9441058011793759	0.8291444601830341	0.9809328004727791	0.6052573262233101	0.857452689367234	0.9248158647430201	0.910850657478846	0.826282740813302
DHX35	0.210265792168555	0.702400072154556	0.49044686957574896	0.444833431050315	0.584335750151266	0.409128372440192	0.437367020875104	0.50062706649051	0.40861285327892793	0.549543386267303
DHX36	0.335018734922808	0.235620420741698	0.17652809286939497	0.43441544896655704	0.41185680138543107	0.17919149128813897	0.24465393462186702	0.24465393462186702	0.692863129823132	0.54452630062542
DHX37	0.832926214357001	0.648084988846916	0.323744265669295	0.36596406390161	0.518766697340609	0.419438189679025	0.41449397213331296	0.5558765444983921	0.7194913726392209	0.4210366473265179
DHX38	0.847882688027879	0.841221902762852	0.6820756272457329	0.6695476330342529	0.784099373449522	0.7356500964661691	0.7415133560708891	0.847819270243513	0.8316190903147809	0.841221902762852
DHX40	0.4499708941337371	0.521038837932139	0.7714992332699129	0.825841442516938	0.6910283650918729	0.6544292306398289	0.7285077787215641	0.719868079714144	0.596787676451	0.81785884901283
DHX57	0.40866144009325706	0.324146422525282	0.5003212477068111	0.46662714115840703	0.0317635614225897	0.190123388124982	0.248017455839875	0.315424123288177	0.0441798187603701	0.118158992623223
DHX58	0.195130410572148	0.0645518942363144	0.408993314515592	0.4472988939747371	0.245273428306137	0.0238776084565923	0.351103707532446	0.278627869802168	0.10878789887166301	0.136763422651368
DHX8	0.15451881625975	0.276457477781273	0.15954025192858803	0.5319390494385801	0.0402929129442798	0.154146922629864	0.22725767887341802	0.731754408839687	0.053056958461902996	0.346662488651786
DHX9	0.46260200807065704	0.831532222841597	0.754304304087167	0.555048299592205	0.9742560301354809	0.6156083715030639	0.7228229789055199	0.699340897728381	0.41702772698950996	0.615614301153182
DIABLO	0.0120658211251964	0.030241139437417998	0.030241139437417998	0.299723711960018	0.0063685969461194	0.0873480899426543	0.00653550241540719	0.15609571944669598	0.019203652258778	0.030241139437417998
DIAPH1	0.837603087948438	0.790402967501778	0.6102400096671979	0.878329362748712	0.783324222797173	0.7440773755552159	0.614924160634886	0.827556661826244	0.7515054916095399	0.9066254445085171
DIAPH1-AS1	0.601132855125453	0.601138078478933	0.601138078478933	0.601132855125453	0.601132855125453	0.601132855125453	0.601132855125453	0.601132855125453	0.601132855125453	0.601138078478933
DIAPH3	0.734071306172003	0.35933943684230796	0.44529427965036295	0.13815492134375498	0.17282721691519598	0.573771547427025	0.445807010372107	0.14820526093647	0.0958254070342388	0.17795648768991698
DICER1	0.14109910900676598	0.12314758963746801	0.11624661633868301	0.106579717077026	0.120235364308493	0.036491379007145	0.0500172816402239	0.11957839847572999	0.10530106193640199	0.0683722732037695
DICER1-AS1	0.223541248176123	0.223529254591181	0.223529254591181	0.223541248176123	0.223541248176123	0.223541248176123	0.223541248176123	0.223541248176123	0.223541248176123	0.223529254591181
DIDO1	0.506375635315961	0.32189031827206105	0.34840144386703104	0.44385192518488503	0.296142488260023	0.171889361801437	0.437363339587439	0.6513257530429649	0.197529090149692	0.550871146951435
DIMT1	0.671883200466912	0.8028750052922471	0.685506991822635	0.689747156035788	0.752005197592846	0.522068620116575	0.6981865476465289	0.7124716855811579	0.8028625232759771	0.6218383272797601
DIO1	0.711417683717248	0.9110669473715072	0.869149320283997	0.0910017377655633	0.38726239024833703	null	null	0.406672744132697	null	0.339379971941719
DIO2	0.15439439677594197	0.5628185907580949	0.0596227264222111	0.16349811140813097	0.20268928831842103	null	0.0589277062860183	0.132474091467575	0.625191700441062	null
DIO3	0.47691830849034206	0.28848654665577805	null	null	null	null	0.32270249527237	0.239091387405032	null	0.315234234621539
DIP2A	0.95606710514671	0.826342536021525	0.972920275301284	0.725765227881882	0.6205240190969761	0.6217751801785361	0.9780545319453401	0.8643806232993442	0.536045695254691	0.680689267475973
DIP2B	0.131107469965192	0.0169165218566342	0.13886942389051002	0.0775505326814876	0.0283369912228151	0.0193285595030487	0.0890181800497917	0.0573457842294464	0.0746999983421295	0.257280499793637
DIP2C	0.482549566414859	0.308168888442842	0.573885169705121	0.496936172136349	0.409272852084762	0.214370215349338	0.5074038436595371	0.6916116476787328	0.480247663333024	0.43447123875535204
DIP2C-AS1	0.985415194910421	0.9854194512941091	0.9854194512941091	0.985415194910421	0.985415194910421	0.985415194910421	0.985415194910421	0.985415194910421	0.985415194910421	0.9854194512941091
DIPK1A	0.199566130875914	0.199553684972584	0.199553684972584	0.199566130875914	0.199566130875914	0.199566130875914	0.199566130875914	0.199566130875914	0.199566130875914	0.199553684972584
DIPK1B	0.133157010748215	0.133144389187402	0.133144389187402	0.133157010748215	0.133157010748215	0.133157010748215	0.133157010748215	0.133157010748215	0.133157010748215	0.133144389187402
DIPK2A	0.576283719887224	0.576287697779392	0.576287697779392	0.576283719887224	0.576283719887224	0.576283719887224	0.576283719887224	0.576283719887224	0.576283719887224	0.576287697779392
DIRAS1	0.977701359159884	0.947397584331293	0.8791041775435129	0.980583251046851	0.7338466769466471	0.84225425925089	0.960304874286067	0.8767526540570441	0.859175484911067	0.960312805019695
DIRAS2	0.990442483447254	0.9645633172698492	0.8849033467151121	0.8301908013557141	null	null	0.8911016466948292	0.8973425647141609	null	0.908313027749365
DIRAS3	null	null	0.9507909708569481	0.8638908535015399	0.979415419752014	null	null	null	null	null
DIRC1	null	null	0.7390409908761829	0.17408367914131	0.626268297596674	null	null	null	0.47687835267096296	null
DIRC3	0.9889093402089051	0.9889128618342671	0.9889128618342671	0.9889093402089051	0.9889093402089051	0.9889093402089051	0.9889093402089051	0.9889093402089051	0.9889093402089051	0.9889128618342671
DIRC3-AS1	0.57904726429341	0.579051382483248	0.579051382483248	0.57904726429341	0.57904726429341	0.57904726429341	0.57904726429341	0.57904726429341	0.57904726429341	0.579051382483248
DIS3	0.9253260708287929	0.954003613403503	0.954003613403503	0.8915335744321209	0.7781939982810808	0.760523334465172	0.8984929449949899	0.985205506587135	0.90161064325642	0.954003613403503
DIS3L	0.574312634033553	0.22501182354045898	0.350135404758853	0.6468351934804699	0.495530113730855	0.6883546757648771	0.24192474183289397	0.505246178792508	0.395108873021997	0.45459181863470294
DIS3L2	0.848542317713959	0.9055553681762901	0.907903732217735	0.9052211269340791	0.908370347392682	0.9877751946463309	0.725332383596853	0.870300914219578	0.9537384615978991	0.9960789618523911
DISC1	0.8168487518112808	0.7636139281847629	0.98235711031918	0.886057149024689	0.9931610008320669	0.958922981095854	0.9746696082849079	0.8908369840488779	0.8658442445250609	0.8974278675030041
DISP1	0.547518141285233	0.635108729079036	0.818044666832823	0.652914922321526	0.45159238684763103	0.6809807436691789	0.547518141285233	0.547518141285233	0.8277385142981211	0.5475206380722151
DISP2	0.21116530580946402	0.7978037807770909	0.589377237777249	0.609253347626646	0.7899582470072259	0.720058187919272	0.5710361238537061	0.6710455983413891	0.6885683990051881	0.7097307762399631
DISP3	0.0774540298745757	0.368848819053397	0.0528177472635222	0.0931499927807159	0.218440836640234	0.125893447698855	0.0701786982745879	0.125211839973484	0.0891380725039541	0.13395148496551101
DIXDC1	0.7180183468089829	0.575804169115614	0.7318089144376071	0.7643124489880341	0.9079262160212529	0.8307663752482121	0.48770635893633796	0.674723350460085	0.837197721530098	0.752582039083018
DKK1	0.28990668197298103	0.327263569567166	0.0162575464760498	0.17961379531998	0.217344262712209	null	0.30713547145015996	0.0738646845577888	0.385371304589469	null
DKK2	0.912582989615073	null	0.63565138440684	0.7560409727396509	0.7595891612783141	null	null	0.975937342154782	0.7823245714984609	null
DKK3	0.7551859873114449	0.8278905987652371	0.9425278154074019	0.796963016732756	0.5510869816766529	0.8096313891385941	0.951045117349841	0.689094499557946	0.572494559060394	0.5522770986127541
DKK4	0.28418229354342306	0.7418374434801109	0.487100705628668	0.35163002120599895	0.3865400846801729	null	null	0.490747714991313	0.289099141154995	0.38838872004734004
DKKL1	0.87297039660558	null	0.971353622929481	0.9377601536416179	0.615649827579942	0.989435316051279	0.8620495633344499	0.9538484369723259	0.9447962924038179	null
DLAT	0.8327475347841311	0.7973449705905891	0.6815793355630739	0.7131944336321578	0.776894262944934	0.7973325735283159	0.682121847313323	0.740525078500678	0.9196190831167691	0.7266381065719729
DLC1	0.9053054296691979	0.748611893490336	0.61227203663266	0.8410193695398241	0.633643780523198	0.347224839230941	0.454166734084221	0.7192555084401769	0.29749975778499	0.263923652673437
DLD	0.312154349091065	0.396492107861932	0.298050964709877	0.238327242759767	0.262541786442673	0.26182746549115804	0.44916443966282005	0.172366175439988	0.175490638784532	0.361076151538041
DLEC1	0.44921701025115995	0.493732455931378	0.24541433216186198	0.563931285588232	0.22448413922299	0.488306561461643	0.24471655907492998	0.5761951142047951	0.6978113201831501	0.734117443564158
DLEU1	0.0036566037981396295	0.00365505615626341	0.00365505615626341	0.0036566037981396295	0.0036566037981396295	0.0036566037981396295	0.0036566037981396295	0.0036566037981396295	0.0036566037981396295	0.00365505615626341
DLEU2	0.18345686000657202	0.18344421129355698	0.18344421129355698	0.18345686000657202	0.18345686000657202	0.18345686000657202	0.18345686000657202	0.18345686000657202	0.18345686000657202	0.18344421129355698
DLEU2L	0.8771788964135749	0.877191359235381	0.877191359235381	0.8771788964135749	0.8771788964135749	0.8771788964135749	0.8771788964135749	0.8771788964135749	0.8771788964135749	0.877191359235381
DLEU7	0.717303762527308	0.7173140259199591	0.5588807222358629	0.7164552206191959	0.487953621308284	0.717303762527308	0.8096887175527379	0.49976331293555	0.32393389691887897	0.7173140259199591
DLG1	0.8296752064742521	0.239453495120867	0.499973509683065	0.519911507533732	0.52305278515659	0.635567942860728	0.5490208833019221	0.6581396203528729	0.44750565965288797	0.557630856502348
DLG2	0.827950767330877	0.837760534272712	0.4150246618411189	0.666386528937849	0.91097430844375	0.422395874501128	0.885434093053804	0.7996175169801429	0.290160332328096	0.860152894895813
DLG4	0.178746827584678	0.18779027354575697	0.520777901948706	0.191494000300403	0.0170851405056236	0.0831025079389053	0.16375997967187197	0.119412596904841	0.15436400420685	0.0830913256453001
DLG5	0.575137182875701	0.37280113416798705	0.9042008980799259	0.6328383605114809	0.569813578262433	0.37280761687721	0.37280761687721	0.37280761687721	0.9360595691251941	0.46698412267539
DLGAP1	0.34154834164122305	0.0450754463175801	0.22711415653001896	0.2040880515822	0.13676762830652	0.0498456812981342	0.0923801693993554	0.0341883114401551	0.0918807786469957	0.26256472594369
DLGAP1-AS1	0.295722430455296	0.295712642283961	0.295712642283961	0.295722430455296	0.295722430455296	0.295722430455296	0.295722430455296	0.295722430455296	0.295722430455296	0.295712642283961
DLGAP1-AS2	0.234928593112345	0.23491687015416599	0.23491687015416599	0.234928593112345	0.234928593112345	0.234928593112345	0.234928593112345	0.234928593112345	0.234928593112345	0.23491687015416599
DLGAP2	0.687692368143737	0.6565808867238591	0.774670979519688	0.80277994274256	0.6423395734506739	0.6313213529252161	0.864710216694713	0.7616557835590709	0.49461825372385293	0.21692447737902998
DLGAP3	0.9124064502083591	0.7655119696286701	0.56826834769527	0.8723579698864972	0.80051546596349	0.717039480631426	0.896376580138916	0.963399947070996	0.9218383475314921	0.779093513863758
DLGAP4	0.8802695677793979	0.6328488844300479	0.8802954245584008	0.683618391211912	0.9678630608129659	0.6328421363119511	0.515286741164413	0.714347830723737	0.805324180922401	0.6561550366018621
DLGAP4-AS1	0.874004729659562	0.8740172477891509	0.8740172477891509	0.874004729659562	0.874004729659562	0.874004729659562	0.874004729659562	0.874004729659562	0.874004729659562	0.8740172477891509
DLGAP5	0.405256218821693	0.46507514954307	null	0.0939200569184426	0.42481194476272205	0.713873972478316	0.459941922150101	0.381246118918524	0.816106832655247	0.362736988007914
DLK1	0.7685056632771949	0.869243629085297	0.7314108217764691	0.9422068608103509	0.9655829518142879	0.9087836051902459	0.8403641538163491	0.8425157458879201	0.902313751753672	0.9308444336563342
DLK2	0.8144142854736021	0.949234333625033	0.9794842402267628	0.9294012662076541	0.945132489146695	0.9659545067534091	0.98192887349875	0.8999812815121679	0.9911027946783951	0.8362950797062808
DLL1	0.296644434549427	0.4041075581930129	0.344551779217544	0.5428122301131579	0.0247972432270485	0.0177652417598948	0.34455955703515095	0.34455955703515095	0.510074560599548	0.344551779217544
DLL3	0.597850782780378	0.616851416774041	0.321835905701779	0.646265068926266	0.4088097346275129	0.431839386735444	0.24659896853878402	0.51833547320942	0.285499306500246	0.591533938738078
DLL4	0.296190947290469	0.460885264067345	0.10378163423814399	0.19784880918582604	0.254450681222055	0.0909133787174412	0.105075965065261	0.0546133970981057	0.524965577596508	0.0362150442976789
DLST	0.6016461283944029	0.662453757436854	0.6795964006935421	0.36408034077731	0.6331029349983629	0.784965135832376	0.469849282814695	0.693850379664868	0.847771173708162	0.8363762380357
DLX1	0.529040601563084	0.133046620698123	0.329390480772725	0.401333481502921	0.263782169240637	0.263297153528783	0.33099173719298497	0.32382992256554405	0.17728918828335102	0.289801033376582
DLX2	0.25568678161027	0.26648174884341297	0.35719484870917206	0.35609011862961204	0.473141288019249	0.569624632884416	0.235158830685945	0.391616864035406	0.539157144400349	null
DLX3	0.859838525408662	0.9123817550280641	0.7842664084899379	0.8796879878207059	0.7083792407221079	0.663780157322579	0.7809300202226841	0.638538938952747	0.569386226145043	0.9892789538219541
DLX4	0.792375098638737	0.8808788633077229	0.7874643822456979	0.528125503002603	0.9826223294791908	0.996644740896735	0.760172364776032	0.470513043901646	0.797535267113218	0.964077599673806
DLX5	0.43875606793481703	0.552719466070967	0.401805986424458	0.82808101430625	0.49742899027336607	0.376932338995439	0.4058538448111	0.8726615550793501	0.212466432116635	0.9037616746611311
DLX6	null	null	0.326156255129526	0.453981889394786	0.840316628110223	0.6863113412571059	0.427301656616427	0.736213562625465	0.150067653221913	null
DLX6-AS1	0.585376000293521	0.5853804382020219	0.5853804382020219	0.585376000293521	0.585376000293521	0.585376000293521	0.585376000293521	0.585376000293521	0.585376000293521	0.5853804382020219
DMAC1	0.217450878414797	0.37119891120041104	0.398277894139105	0.12026231945297301	0.607515727576344	0.20063477006389896	0.20063477006389896	0.22343975597194002	0.20063477006389896	0.16833628660041197
DMAC2	0.683015481946922	0.526349614997136	0.49382596119385797	0.192361895938937	0.48826114550953	0.21714457649992605	0.6140682107229499	0.8657973606499151	0.46869877850162295	0.120712378630462
DMAC2L	0.25627403826543105	0.256262907516282	0.256262907516282	0.25627403826543105	0.25627403826543105	0.25627403826543105	0.25627403826543105	0.25627403826543105	0.25627403826543105	0.256262907516282
DMAP1	0.748930056580828	0.448985712960117	0.302029135258793	0.8303153952578771	0.43115190804637893	0.454090360452087	0.346563514861565	0.812765286918578	0.573584855311316	0.31545097065674604
DMBT1	0.499844620236867	0.26070134424116104	0.9021507678667049	0.329516316070605	0.306872015178372	0.6665332061815029	null	0.26683410050763	0.35946597270521097	0.367027682501669
DMBX1	0.71290637755611	0.9843663791711651	null	0.869005611090571	0.903366319985567	0.744711304960998	null	null	0.8725460299929191	0.995502487905855
DMC1	0.407818144886698	0.958923552455967	null	null	0.659970989276469	0.43623615021193196	0.258506247328492	0.471152604420451	0.6779126036176141	0.49239282984572796
DMGDH	0.942821404224992	0.985027559320966	0.985304323606613	0.9780543145219549	0.91345392708368	0.9905475443031999	0.972310136962259	0.956654658071549	0.997433916520706	null
DMKN	0.570565894853885	0.21795582512078698	0.48561870454662603	0.11151356431250499	0.112106518493707	0.49042278689362706	0.800490771957684	0.0885055828968161	0.0917685064919789	0.0559482030596481
DMP1	null	null	null	0.0631542670401827	0.384884696550591	null	null	null	0.696994075134992	null
DMPK	0.8666439170701629	0.872224518894251	0.704537286970449	0.843557236500817	0.886169031553855	0.913611349089845	0.961901341244037	0.8967303714649771	0.988919188131629	0.872224518894251
DMRT1	0.256393363422612	0.328000874501884	0.203947594827791	0.837172816456268	0.11569114146144399	null	0.0545141930472424	0.6752000159476629	0.517741376569663	0.5751226516375461
DMRT2	0.268475648279423	0.176557193628108	0.163026327171124	0.179642990552615	0.282864616688137	0.17392237208576702	0.164965815136879	0.20443344676795497	0.149786219150565	0.21360869511379302
DMRT3	0.784579946164082	0.875314945463489	null	0.581602719708859	0.380705050438988	null	0.211802051398841	0.361366263238245	0.9799557197932829	0.256978408965182
DMRTA1	0.484871092999689	0.860718263402479	0.968350730750564	0.9558286688117941	0.9312041969573979	null	0.9755815134440741	0.964794002374855	0.9386429674552429	0.688615339618587
DMRTA2	0.672853648268449	0.6136402877677429	0.816207391365491	0.35525519028206	0.807042007252768	0.8161947460928429	0.7879954855330391	0.652004042897101	0.337055844648599	0.7108367505424151
DMRTB1	0.7016107306266479	0.8767244594477859	null	0.667347919176883	0.13463675361663	null	0.13154798869187598	0.259911040303549	0.42529769348761604	0.5543145900965021
DMRTC2	0.8982558999962958	0.712784151648205	0.7614314006824409	0.778694837030581	0.829663700600407	null	0.48109987281382705	0.8731649429645841	0.877788704319195	null
DMTF1	0.759623511865466	0.8743711280716859	0.749782938217068	0.8371754396984251	0.979389624647965	0.8743586158133431	0.6407278490221441	0.698050619599622	0.727883996292775	0.8743711280716859
DMTN	0.0478897361598393	0.0115876827362771	0.0300554656673149	0.0417639348686798	0.0472845266091588	0.13909074936856303	0.133969624406062	0.0373361423054615	0.18170531208819798	0.139078063406477
DMWD	0.967089420726823	0.854923920577125	0.9030499442416791	0.554514654493874	0.8142098034140909	0.881464186121095	0.7966869800286651	0.488731729515381	0.143712027552697	0.7609514688160831
DMXL1	0.6875250838452591	0.7490767073303058	0.8778245157480741	0.973767862081397	0.517931943337923	0.8903338074306228	0.9053145726924949	0.930837081881744	0.797959750741515	0.7607781249547979
DMXL2	0.0429594865271583	0.0708738272450997	0.0724186082288519	0.14233368010265302	0.201338676043377	0.35676105250960405	0.0863981048663301	0.23892032225130103	0.0930647606501768	0.150737326661425
DNA2	0.955316584130771	0.932421948715116	0.9624973810875329	0.4930517635588761	0.3985872077598621	0.8327305893937421	0.977390311892247	0.7250035620494529	0.941040886828109	0.8923083274622329
DNAAF1	0.721763840779449	0.6297804384630811	0.8036244340972841	0.266428235519434	0.25846663735349	0.5859029629983871	0.791499124224129	0.8074963509530191	0.518961670877078	0.717000306309765
DNAAF2	0.8530417177722719	0.9839580496966891	0.957821771692131	0.9578135742991379	0.906334581904037	0.9578135742991379	0.921545016515718	0.931777440920856	0.7448678009412091	0.8635013839356079
DNAAF3	0.362033893957728	null	0.8181731431515841	0.90045060049278	0.870346888840721	0.761263560853926	0.973038135970032	0.977537904651393	0.9514577997394531	null
DNAAF4	0.428826882375067	null	0.268616045606456	0.290161846055686	0.6537757403481321	0.9441525573495021	0.379304995816229	0.409926759986303	0.47169157642099896	0.49507753746778993
DNAAF5	0.24857059150105498	0.11614155328213999	0.110184453778843	0.23351388103482199	0.343900506362084	0.49996100063414795	0.0692196307082157	0.232277446713314	0.13164625560419602	0.361341452764733
DNAH1	0.403845548225604	0.165438895791354	0.259987205498267	0.26634502794874604	0.0731175829048245	0.513815703293264	0.259315453844497	0.38433055861965	0.0601144825113256	0.507572817348495
DNAH10	0.47806464479106703	0.4852926904481629	0.35991464386277205	0.25823505929832896	0.33724545105548503	0.515666248890803	0.48529346651702004	0.48529346651702004	0.29215664643292105	0.4852926904481629
DNAH10OS	0.776767727484573	0.776779727939188	0.776779727939188	0.776767727484573	0.776767727484573	0.776767727484573	0.776767727484573	0.776767727484573	0.776767727484573	0.776779727939188
DNAH11	0.9298151244940591	null	0.9912982130047621	0.97859402102604	0.9460006938010681	0.973031100317962	0.924164124209743	0.957969448684856	0.9717692530365971	0.9890373401605479
DNAH12	0.7566976347573959	null	0.532720269435286	0.707733431970703	0.628002924917603	0.6717039166275629	0.5325351454564841	0.8405047412823491	0.7895893136646078	0.6418776891789449
DNAH14	0.959954272827833	0.825138791411512	0.6311733475989859	0.890796681153522	0.589404703350892	0.8541770067388521	0.651165949779952	0.658664060108436	0.88787992307454	0.749398366365266
DNAH17	0.7917558812838499	0.542770073979733	0.26216914814167497	0.43634909422578105	0.46606600912288704	0.6750262134847939	0.489223735984065	0.376466086007672	0.57943289027014	0.549509824794285
DNAH2	0.6318223409102359	0.527379756505858	0.41753729947803797	0.5094909393412299	0.68215979011948	0.275880668866292	0.890320914017603	0.42992934340991795	0.465644364789635	0.741673902824292
DNAH3	null	0.15421579972573302	0.0650305692646308	0.0330801275571526	0.0357068150963011	0.30558640352583	0.324075192595989	0.251763237725483	0.0307069988868873	null
DNAH5	0.8594532403088309	0.9413536487177159	0.586757361266973	0.865303071020694	0.9753159177649571	0.9402550229574991	0.8162018541827328	0.942784676521179	0.7983137790371801	0.916498641617565
DNAH6	0.715277877881511	0.30083115613482103	0.43013442191754997	0.237221518070447	0.41858615003437294	0.35422376006677203	0.40436880230886696	0.47739610971053004	0.29747851642237105	0.39542432482684503
DNAH7	0.875604179095397	0.988319094727282	0.867901033900934	0.9900911788115391	0.9911077668960979	0.968924769593174	0.9605025303010021	0.991268187926135	0.9676017679790841	0.9672279429084208
DNAH8	0.9895395967732249	0.8571360022737171	null	null	0.8859493017394928	0.9736112729627159	null	0.807452914088738	0.988859115363566	0.507338484544232
DNAH9	0.33815504531442203	0.18360313245825702	0.0849775341072746	0.28903631151552	0.14867157324585098	0.20578616066633199	0.080604975940104	0.156900831636902	0.447082128225974	0.154367765451524
DNAI1	0.176650955032765	null	null	0.0248625041354966	0.168318999211175	0.759330227933103	0.18265585971751702	0.315686178362394	0.6414945016093571	null
DNAI2	0.28972966668798605	0.83186835339349	0.231933227581484	0.16544575759910798	0.609016641524808	0.476495274766175	0.7650205444922359	0.164848018978436	0.254510837474006	0.31897788903563296
DNAJA1	0.647077079296583	0.391546020305572	0.429781567061646	0.27298386193582697	0.729938918925006	0.7393961558235129	0.840888160872547	0.8096315140576931	0.35514845201596296	0.0898961098905524
DNAJA2	0.13230312281989098	0.522696097189718	0.546014223776175	0.673939982131339	0.546011805417102	0.546011805417102	0.659846845426435	0.15871577966364098	0.6923930448165301	0.6584991186842
DNAJA3	0.898503218692635	0.9615477905658341	0.9761556642662321	0.9761497921411041	0.9578518647010059	0.9761497921411041	0.9761497921411041	0.9761497921411041	0.986721650268378	0.935464373481395
DNAJA4	0.7305955640170351	0.9446384307570881	0.784035803644813	0.725851922337798	0.922694007072303	0.8948807341809829	0.7830596687548921	0.7195196198253091	0.667594614366293	0.9446384307570881
DNAJB1	0.31503732087999703	0.951585905356635	0.730576037465111	0.351824390441541	0.733471344444884	0.41211681232459	0.253408513237069	0.259287800129835	0.7833099397164509	0.659906097695153
DNAJB11	0.584514947582329	0.637024950837208	0.637024950837208	0.490980269181628	0.458822911265762	0.588779290245932	0.467819509132754	0.6956765219921771	0.8747356646157329	0.637024950837208
DNAJB12	0.264809582316599	0.11064089981634802	0.228880907888542	0.425859999129081	0.13474991849239099	0.7263507756930301	0.253304241562275	0.30160686197756803	0.437230636483431	0.266861192115721
DNAJB13	0.34853988215422804	null	null	0.29371905298069395	0.180290197548323	0.23240790032437197	0.234969901742918	0.10886819055569999	0.0261704551797736	0.28523527737801196
DNAJB14	0.491701534699274	0.8727315713855991	0.695773503340802	0.534235244509404	0.964844540711386	0.925695918438383	0.787813037991845	0.5313383506711961	0.8293609397749699	0.7719341123347969
DNAJB2	0.930231759047375	0.9358116635731759	0.891607848231136	0.891595716101896	0.9334720336012141	0.739182038428289	0.267445693821571	0.220653594577543	0.7041860561869631	0.562907627689702
DNAJB4	0.561760918017515	0.836834165934937	0.890012223384312	0.947803293023757	0.627899249761431	0.6267334333920931	0.630601241732113	0.733080293555072	0.44339309947807903	0.786869817243189
DNAJB5	0.0771862887108853	0.165711932439178	0.0572899399215815	0.0307585833588491	0.0148580362680992	0.04650775410997701	0.0712733964580939	0.0395337661132709	0.0192210368012814	0.0886922631187094
DNAJB6	0.884441045603655	0.451465961937979	0.6284901906566	0.808081875146471	0.282827107510989	0.6448519684706779	0.31754848995817697	0.202711432557863	0.685825310575542	0.295206418601409
DNAJB7	0.613438838140829	0.7016481675438591	0.7016481675438591	0.701638479126682	0.8470771661756941	0.701638479126682	0.701638479126682	0.7030128574725379	0.509465931889489	0.7016481675438591
DNAJB8	0.523238359881314	0.254258915505664	0.47874956058209395	0.35346013299500606	0.51026958189575	0.406805867501363	0.410220934990706	0.33108233825612204	0.6798363654101321	null
DNAJB9	0.9448098160046701	0.8480434190614559	0.898019858786788	0.893719045814746	0.8222578007501359	0.6950239774644069	0.91919431467777	0.8732843645787759	0.8893269851076929	0.940206168941625
DNAJC1	0.16414697507475698	0.0855631243202191	0.141725990780804	0.275963688462063	0.412238625284621	0.0682472482983278	0.140952018061189	0.13817740716793803	0.0921995356621742	0.0369277217623454
DNAJC10	0.318952705353571	0.515236893872031	0.8653089241219529	0.582261099812421	0.728161262228328	0.446803749705575	0.8660786307324159	0.722613804608403	0.6177346561277629	0.293612486842376
DNAJC11	0.848358040826965	0.379818539135958	0.3499585378014439	0.524291203164645	0.194503555818703	0.379824688197226	0.3494988110672981	0.341646759740235	0.44643524246307703	0.287872988518722
DNAJC12	0.278498789126896	0.114978207815006	0.0582360598888368	0.0617469722722465	0.0184819197157096	null	0.0592791176982587	0.125459077388385	0.0387094295620567	0.029842365994737004
DNAJC13	0.26356106289659603	0.6058418673319029	0.2416311434564	0.48949856834303995	0.0589779311459011	0.108459790410005	0.237954814991113	0.40124355942184503	0.542147495788034	0.5449479882473489
DNAJC14	0.46049257403874605	0.12467884978167698	0.10821466058464	0.16074755603356	0.0539570599018357	0.124691345914254	0.105344776170126	0.150923425044566	0.20624281226432603	0.267718149573395
DNAJC15	0.564635184531577	0.612082777020754	0.21505661000898	0.449399915851076	0.482969780664843	0.5779405416729699	0.24713397267217002	0.282120998170875	0.518300235036593	0.29516042612939897
DNAJC16	0.40622528296268895	0.283845832246851	0.283845832246851	0.283856054523025	0.30923805896171896	0.42791304768739596	0.23676058938165098	0.118256241825263	0.37853260287869395	0.48321017345473793
DNAJC17	0.8912236105584341	0.630962973918937	0.630962973918937	0.630956314060889	0.234006456532159	0.630956314060889	0.868642871671276	0.8144077462709741	0.654607581888915	0.630962973918937
DNAJC18	0.23244015824098602	0.274197128853953	0.7130491841620951	0.31877753428804806	0.559735568809339	0.5433540832728221	0.594771240790105	0.593908066961184	0.37883190578766207	0.44157950441279603
DNAJC19	0.0128909026208379	0.14119142192753698	0.11174909783972801	0.11176131919074	0.0132092090886811	0.11176131919074	0.0116565720705448	0.0132536556622003	0.135649903400303	0.11174909783972801
DNAJC2	0.00316448224311173	0.0367573698433117	0.182151463460468	0.038168681022601	0.0530569661113204	0.0367649696828716	0.128484652649495	0.0329892625121965	0.0547534171764466	0.0367573698433117
DNAJC21	0.404235271807549	0.24158998706936602	0.270298455081756	0.543462650873264	0.350673846508047	0.290819660484755	0.24865685909813198	0.34623487521567603	0.0702932408247395	0.311009942679804
DNAJC22	0.663242084718451	0.7053684990800608	0.618278209924298	0.6179837614585861	0.37146095842425003	0.462126289730906	0.618662556602354	0.714671367121558	0.494883010467171	0.788193444398808
DNAJC24	0.938398122040787	0.9937667529692379	0.9937667529692379	0.973934672498073	0.994100197920663	0.993764432692886	0.859516241356145	0.996671539342597	0.993764432692886	0.9340674875022601
DNAJC25	0.0276196075252925	0.0388676582283147	0.0388676582283147	0.0388754983404361	0.0484167390611508	0.0388754983404361	0.14385785743177	0.0438173434031267	0.0147021663024779	0.00693341396585242
DNAJC25-GNG10	0.0237005767686212	0.0142442426366971	0.0193400974857795	0.0193452344926309	0.0149777050706234	0.0193452344926309	0.0193452344926309	0.0193452344926309	0.00936686547576015	0.00343715634464567
DNAJC27	0.90624261720276	0.9705248045026809	0.891103339766602	0.981731508237029	0.22184839678673104	0.611360901932318	0.894128093091888	0.9597616365667191	0.9631338873270351	0.9482832986516879
DNAJC27-AS1	0.8096816908846658	0.8096942639677129	0.8096942639677129	0.8096816908846658	0.8096816908846658	0.8096816908846658	0.8096816908846658	0.8096816908846658	0.8096816908846658	0.8096942639677129
DNAJC28	0.871590008167762	0.6118980825784021	0.58264962993788	0.806091485152252	0.658494150180938	0.887412630720315	null	null	null	0.7192303234424129
DNAJC3	0.371284700764419	0.794795580702498	0.790299635805441	0.25184741796286	0.449367524166495	0.551746416246593	0.7822896963745479	0.940602857674782	0.331973156059042	0.551749132786804
DNAJC3-DT	0.99087696502426	0.9908800300105591	0.9908800300105591	0.99087696502426	0.99087696502426	0.99087696502426	0.99087696502426	0.99087696502426	0.99087696502426	0.9908800300105591
DNAJC30	0.0728957851486247	0.0537125987584496	0.0782296327955932	0.0824512927638132	0.0826210362464599	0.0519404742688751	0.0604834363279999	0.0772047900229135	0.0993916472434473	0.0377954858905938
DNAJC4	0.9659930406601949	0.9660003106344449	0.9660003106344449	0.9333473926744759	0.944717566358946	0.788019102715721	0.9335249149917959	0.9468585969716209	0.976003174423468	0.9660003106344449
DNAJC5	0.5713002639476059	0.9359872236574308	0.6496523280944799	0.7882408100033241	0.457792962173385	0.7077367570603872	0.626894127418306	0.6165357279938559	0.23859395086387	0.819915157492136
DNAJC5B	0.183893457259411	0.160089012609746	null	0.28455813111545397	0.345070058286437	0.32383534962581895	0.10435134433231401	0.101607925223637	0.0890559958046201	0.5022988955484791
DNAJC5G	0.726598610330899	null	null	null	0.45397009060001203	null	null	0.534630903410336	null	null
DNAJC6	0.46589623581325895	0.7100655177034021	0.7887769880718709	0.61501085293247	0.23151482124123604	0.8285828876110258	0.6206424918497739	0.608656141426791	0.0939864199505556	0.383156898506281
DNAJC7	0.913460199668437	0.8742016340859	0.87898409496588	0.6205211875762379	0.90220025743769	0.859094004571807	0.8807528444516071	0.8658204022631679	0.639952144790305	0.8742016340859
DNAJC8	0.6118719659797429	0.69178309168457	0.553327666986707	0.453303546132951	0.313038589324036	0.553324868567031	0.553324868567031	0.4129777894205271	0.553324868567031	0.528479941768081
DNAJC9	0.859600804285363	0.458219697344206	0.458219697344206	0.4396413909037779	0.6681519641439639	0.8723341779157371	0.3932982901127	0.488146070507106	0.7776197363282029	0.458219697344206
DNAL1	0.7043518580715509	0.827628684776005	0.5275528342110499	0.5839138364413571	0.5296989824312199	0.7328081189299351	0.527641442770799	0.587147912360814	0.7328081189299351	0.805542559582574
DNAL4	0.4688639254700971	0.20929601308266502	0.351463556145028	0.33774008589127896	0.31903815365113203	0.209308295572044	0.096834947321459	0.30244214480586107	0.209308295572044	0.11654868634077499
DNALI1	0.5752503624354829	null	0.30102392594479105	0.123031826049108	0.0611905496882299	0.0488129636264125	0.37150317463070104	0.253474874696091	0.684947543408559	0.893951727362066
DNASE1	0.0248900851071568	0.283460387090228	0.460897888725603	0.39734268909313597	0.20957438035595802	0.5916149232499289	0.133120637286202	0.195444912065668	0.71033945432972	0.14065601261557098
DNASE1L2	0.40796674083651707	0.606388981512329	0.7497772044934641	0.8902689269092621	0.43129994834689794	0.523897965965903	null	0.7646092195470899	0.584948216226746	null
DNASE1L3	0.387944632704747	0.03718984057551	0.0601188279984255	0.45389504862268204	0.44088371292587397	0.418027547215386	0.14091353335879997	0.461679019395472	0.44911733807521603	0.256362669704347
DNASE2	0.997820276205723	0.9667880030434741	0.85136588216933	0.919724773383291	0.975898877053523	0.966780830786495	0.9628491780062559	0.992799861810208	0.9300879508597149	0.9667880030434741
DNASE2B	0.5633952182356421	0.7930620065620991	0.526066548542134	0.839520762403037	0.754410072323101	null	null	0.352969454248986	0.295436203417889	0.695203161406856
DND1	0.920168748658244	0.939779776191527	0.987958803464784	0.9667509582699029	0.862272633164267	0.939769981653479	0.939769981653479	0.9145994382904549	0.861395669593218	0.939779776191527
DNER	0.9869447438047281	0.649924980803182	0.57714636052296	0.667484593361729	0.979943770954797	0.88652621737026	0.9788685236446769	0.736223248096687	0.690886129615251	0.908278908464178
DNHD1	0.410222849214748	0.458531704874966	0.0581189229380123	0.182622152249465	0.218157885257989	0.219525032748171	0.254664578615322	0.29648192419070696	0.25114822831813	0.25465339961808203
DNLZ	0.585093688125914	0.577221241730836	0.28356593800406893	0.631982496757611	0.4994349460884389	0.861418076372436	0.44527986703557904	0.463330122037865	0.48120163012528	0.577221241730836
DNM1	0.419029618652416	0.412603654575141	0.0379920809674982	0.0745429390973888	0.0431606915251144	0.23724169465185102	0.0368339589093995	0.7564804937298609	0.390540805645046	0.350962300352482
DNM1L	0.6861588642626459	0.508642346552021	0.928796307751794	0.8317430548970279	0.38016922184616	0.505653411558705	0.9302989110110781	0.736807043300926	0.83825537165071	0.834266026828279
DNM2	0.9280564843364051	0.7059966660056791	0.451788811847035	0.835939508419946	0.229369437575484	0.670055436486031	0.7252207945060909	0.8640802627585059	0.7468121625428701	0.836311811514619
DNM3	0.6352761665421371	0.66532844219102	0.11163962078892099	0.140133629525329	0.203562924095177	0.29688808807651	0.483918406131279	0.673235066158308	0.531812612246738	0.0794831905734122
DNMBP	0.0497079501255005	0.19187294011640102	0.514744075397856	0.0242603935973731	0.0478041192739316	0.136345431848135	0.353424318787559	0.6570631449867149	0.0781120568964604	0.369237184587707
DNMBP-AS1	0.320503400691182	0.320494591458618	0.320494591458618	0.320503400691182	0.320503400691182	0.320503400691182	0.320503400691182	0.320503400691182	0.320503400691182	0.320494591458618
DNMT1	0.0910547805480633	0.335144902408009	0.163917951126633	0.163930719486119	0.41865079613774603	0.7554492307498059	0.382725042552814	0.175691250224197	0.16750686508127402	0.5864995765536011
DNMT3A	0.725995998698162	0.25454598311335	0.7730419321073079	0.0683285834144894	0.456519781227936	0.531066231597567	0.5780506696724921	0.36752578222196103	0.807186362689451	0.19470916811907102
DNMT3B	0.566653146366839	0.291241639545871	0.46614468973687606	0.9019410580554479	0.334384252077192	0.22070383209590197	0.4750534823240879	0.734905213091148	0.274641156536312	0.695442321228274
DNMT3L	0.177690763128938	null	null	null	0.323463887059559	0.438625133367776	0.837686403413597	0.373792958917341	0.242587269758166	0.434907760712199
DNPEP	0.9705994297735471	0.983505838772002	0.959190191333207	0.9627625398171858	0.9792133124494821	0.9711643695466329	0.9586831810826429	0.968146517469256	0.967227526211874	0.981852471509119
DNPH1	0.7160577013888728	0.6570926884918161	0.852207135483868	0.967872474465655	0.857591633561178	0.8965618091473041	0.654744562129181	0.74231453966087	0.863240242363607	0.99088916845595
DNTT	0.6960671623639061	0.0849649503769282	0.0526560609098316	0.024869763745072996	0.0105175508851551	0.0811730401455292	0.144521990722971	0.275748131661555	0.110516737222958	null
DNTTIP1	0.31141696274652103	0.155119410413118	0.148842009633853	0.0919538750117998	0.31396630583837704	0.148854762396018	0.477845725399826	0.314985483570027	0.00723710180574742	0.204747679781542
DNTTIP2	0.528414855852993	0.242483658707653	0.038603244994128	0.135157011063034	0.0889894963612468	0.12485042182174699	0.0337804903979334	0.0548616404130205	0.093657766729606	0.0807972844783718
DOC2A	0.979259536549577	null	0.7846103033489109	0.977488880140484	0.794081150224837	0.887777970207994	null	0.8713751140507769	0.995464105200382	0.8701151462915699
DOC2B	0.9159513780714741	0.205965631288646	0.64338015210368	0.918370737398306	0.601712518732639	0.708687954394098	0.708687954394098	0.708687954394098	0.719452920796585	0.9106352276816619
DOCK1	0.906566598316718	0.9845835811852529	0.500046459863092	0.7880160017567259	0.9580446051961629	0.48757614104112995	0.544662664159397	0.905852228439333	0.879368486882976	0.84940496058116
DOCK10	0.898663242597028	0.9594241029799029	0.6777291083938891	0.6537015175033449	0.848037533248698	0.7410484198306851	0.734672653480863	0.6044214709433929	0.5554414564566109	0.825053203101705
DOCK2	0.0130279415150654	0.158331307165911	0.0574303474936277	0.00969328579480592	0.0216353328197135	0.0612247219402622	0.0480117189131496	0.129396390813174	0.00364286653250205	0.0715397461912916
DOCK3	0.266719782133384	0.263900579489932	0.217392928312064	0.11340048694041001	0.35073440676230294	0.263911473802742	0.19353322035881101	0.0971678479159955	0.12166232050693199	0.348193859170072
DOCK4	0.0548846182116993	0.14367300962405802	0.205910235368672	0.336715215505782	0.515908783460261	0.0534061373423648	0.0716997480390162	0.227119609680294	0.230440778615512	0.0968160171211484
DOCK4-AS1	0.469879203625852	0.46987761644577203	0.46987761644577203	0.469879203625852	0.469879203625852	0.469879203625852	0.469879203625852	0.469879203625852	0.469879203625852	0.46987761644577203
DOCK5	0.544835219395019	0.6939155642310749	0.674279981847665	0.834304612853847	0.7216890155035051	0.868274836911109	0.6012877459932691	0.7637969237610559	0.6999523739555761	0.786842670808626
DOCK6	0.38702263989521296	0.162876486186518	0.5511568418980861	0.5455272688637629	0.579213848354884	0.10266180210265399	0.437327822191258	0.5884087469827839	0.651218227385994	0.407392562167243
DOCK7	0.7796472879373071	0.0261538829332126	0.0237176363808914	0.0309918878862331	0.383566445288919	0.120542379944013	0.0238858237071034	0.022453508014742	0.170458465876748	0.0464668822462299
DOCK8	0.9057603942711641	0.9260219648343121	0.879850292254763	0.979221145471346	0.741791300164965	0.9817630602766959	0.7592343200359909	0.781192331268163	0.963382122840571	0.9260219648343121
DOCK8-AS1	0.555498785133039	0.555501696174249	0.555501696174249	0.555498785133039	0.555498785133039	0.555498785133039	0.555498785133039	0.555498785133039	0.555498785133039	0.555501696174249
DOCK9	0.0405927863421101	0.38835735758027895	0.11312047365795501	0.0110003703578227	0.0040178578623914106	0.11312893921960498	0.0479889942667419	0.0029028997613687398	0.0178228921191752	0.0241116267269414
DOHH	0.658976020866334	0.7508766247223381	0.5926969866834311	0.553435565429872	0.9147920580481159	0.8626985271230009	0.5958736643873079	0.844247359689832	0.7512982794768779	0.591480318206041
DOK1	0.734449215029394	0.526646642024179	0.913133806898908	0.8682222761320799	0.5046602454923429	0.6343468342978741	0.921640221997949	0.796587791140799	0.879363196771494	0.6343536525962149
DOK2	0.7284570942720279	0.7370902950297071	0.7849943764343259	0.6686990159034399	0.7738617439724129	0.69845203531342	0.8347362769686751	0.6778596256548131	0.8705512475688492	0.7714231589667628
DOK3	0.32588681132047304	0.0510229292931207	0.214856803474776	0.0812087749381022	0.208556281844121	0.33611732834835806	0.18795082264143698	0.0881995646918692	0.33327159258286	0.0510229292931207
DOK4	0.136331191853736	0.17141513683180998	0.291713023624496	0.202285473547583	0.19153786728484304	0.0860380253681648	0.36641734767157397	0.321142649579421	0.23233458654911399	0.200349371900443
DOK5	0.7885422530446691	0.125821050039717	0.614813029374945	0.485383204717746	0.47786659109577095	0.549806062997384	0.6205654098027591	0.276628569550114	0.6714388788900719	0.364167828039694
DOK6	0.16670439291697303	0.137103573173703	0.38902388820883	0.15810422420620499	0.17801209066591103	0.13711623977475998	0.386793618171205	0.804448234238991	0.15889216094369799	0.33382850441865397
DOK7	0.572207535300707	0.281863036810868	0.8270910869931359	0.224802355852315	0.26810476318898496	0.447668323845649	0.6960230853528421	0.19225204980551802	0.7918219320171641	0.170344135561346
DOLK	0.656542935627236	0.664957757780187	0.664957757780187	0.6649495636032471	0.9297506332059291	0.7610500317298778	0.845922984346557	0.9120726689573659	0.8777306374291909	0.664957757780187
DOLPP1	0.7203500622418679	0.35614035516781395	0.721285789510653	0.8915468432252841	0.837946981659275	0.562913556542281	0.381216985370743	0.740927079258208	0.723276191518533	0.7399302890046999
DONSON	0.5994046241060671	0.6410170905405661	0.40284870608550805	0.454187507829712	0.77696246339178	0.446473021811497	0.501016454681308	0.458106373037195	0.32349801402457	0.6410170905405661
DOP1A	0.768042312039126	0.711922443953755	0.711922443953755	0.7119123737074351	0.638977633289578	0.816467589250399	0.601425130012844	0.8674903517449529	0.819685876824483	0.872420255624335
DOP1B	0.817764408272696	0.486422292927603	0.939330179406104	0.93932035150351	0.598650914228412	0.975838429755799	0.93932035150351	0.786744729295448	0.8156760254213549	0.939330179406104
DOT1L	0.31208947529656	0.671391796681537	0.806285835888457	0.819233017552634	0.758163108897795	0.523164465530921	0.696107141846962	0.833860451134382	0.6618647000953011	0.671391796681537
DPAGT1	0.7581028380322121	0.930592448866583	0.8068804980589871	0.803509258207684	0.8316548881825779	0.961141678513723	0.769448390842438	0.823836676723658	0.9630248260585059	0.930592448866583
DPCD	0.457026893713476	0.0427464291450552	0.19993157094098102	0.306891323731489	0.098716876203849	0.0543498592302216	0.350851735020159	0.14871646280034803	0.0733905524442193	0.10820892545497501
DPEP1	0.379106144555645	0.31142463821961996	0.0522762807581474	0.0750057138177171	0.0453450331991925	0.5256137857945611	0.283400110268898	0.322916972996791	0.300336413603785	0.494991151519892
DPEP2	1.31883500277717e-05	9.41772447846284e-05	0.00215490264668235	0.0037741447098468602	0.00941452890083155	0.00938345082596475	1.03394106649833e-05	0.0010893237626523802	0.000135762264994645	2.5456973771030104e-05
DPEP2NB	0.00254165122692142	null	null	null	null	null	8.157494749816191e-05	0.0320291236819559	0.000739211501809329	null
DPEP3	0.0140433264469941	0.00679532164773168	0.0157259526252287	0.0527970570095771	0.0201825188340911	0.0313954566857108	0.0131664966761491	0.00328740842146156	0.00225264055959458	0.0147800017257375
DPF1	0.5495391551767629	0.521090203240364	0.17856317687287804	0.400205572630384	0.656876636498131	0.0475623831302764	0.0456815161871384	0.35819545933568103	0.20715364851547502	0.501812467072529
DPF2	0.137350247646031	0.288668683375367	0.69047315604322	0.0376284823195591	0.38472945059473107	0.37187778255429604	0.53122695075374	0.0301894803127033	0.5938141852326371	0.7099306509730071
DPF3	0.128488739077292	0.334062764687755	0.14661365264292903	0.155894041618193	0.10912439079486999	0.18158189304838798	0.148237569962715	0.0815563498622483	0.142428644025181	0.125251561936265
DPH1	0.53909813686542	0.39073437037106107	0.44244089525098707	0.342522250236155	0.346098621209086	0.423118740835765	0.577426888326027	0.279099903310459	0.552641499654903	0.183381212817568
DPH2	0.79830283925422	0.7983152519218969	0.7983152519218969	0.699631776356557	0.8714222265010391	0.702131064810895	0.697744978876814	0.8593300202698191	0.619237489986933	0.7983152519218969
DPH3	0.860136019986412	0.715611656170212	0.7359664220481809	0.678455324290604	0.43557431035062394	0.43557431035062394	0.6135345333532839	0.67616264300504	0.43557431035062394	0.509707116801136
DPH5	0.483089986081985	0.772773252270277	0.7295848830667171	0.90266279563496	0.7410452907167041	0.6693213717836689	0.780113806930779	0.613674893004844	0.729574199848557	0.7672292541592599
DPH6	0.09778367861442899	0.158099461703628	0.18124816293693397	0.20957363001702398	0.693736467992509	0.181260832328492	0.6267045158421459	0.199725617224618	0.181260832328492	0.18124816293693397
DPH7	0.14310491120920402	0.49814735183176206	0.6139157243723	0.61815869452837	0.045574361089882005	0.413610394996881	0.400530767346294	0.45799573714398495	0.723349220248394	0.519621828335605
DPM1	0.5196928530289	0.519693891853756	0.503387145593526	0.746305178037864	0.29301505949480894	0.5196928530289	0.34022009380598306	0.654720294816909	0.7927254371242609	0.38188315873427703
DPM2	0.259379412332832	0.25936837624316605	0.0207034284122217	0.0183563674754173	0.259379412332832	0.259379412332832	0.259379412332832	0.0264867257140895	0.0326648779697096	0.25936837624316605
DPM3	0.34044106265355495	0.6617721417221949	0.533183332502175	0.634965098866749	0.43140196554976895	0.299419443080705	0.533289971362117	0.540346874683764	0.299419443080705	0.501447238929255
DPP10	0.67908948743718	null	0.652014490430631	0.64512810108548	0.7761036941802809	0.53090636015882	0.539429288251676	0.7753088407373941	0.8574576196508509	0.751960725132742
DPP3	0.585597040350073	0.13693854127342803	0.6328522145279971	0.505108378710538	0.128346344608779	0.0196717789978283	0.12266314123537	0.230133515592078	0.40740183352213005	0.13693854127342803
DPP4	0.00951996806410784	0.0692040995192414	0.00203209524193428	0.0034473761275839	0.065132407282219	0.0271544572634057	0.0145582396888252	0.00316224169417627	0.00106451910665579	0.0118268240107476
DPP6	0.24593575213406196	0.196115374631421	0.175580917368559	0.12754126068308	0.284510565345749	0.509307782935594	0.128411939056047	0.14031634692817302	0.0917772489073446	0.134141867288019
DPP7	0.22108535554584302	0.0394776246891783	0.53636841848412	0.19896842044043803	0.2454243973496	0.06119475643198	0.490566881748628	0.0136185906839567	0.195973321791263	0.160601622773232
DPP8	0.794586162787302	0.8927272528964301	0.5675305051769379	0.6013761675931371	0.477273338176281	0.613724771983124	0.567745928153032	0.59486794107901	0.8237966946816659	0.7794259707953979
DPP9	0.7857730164792521	0.7792615052823121	0.7469000268800999	0.7309090656235779	0.7613076184725341	0.6523874983574829	0.73849047695744	0.551538976614565	0.876446895343317	0.136418370495438
DPP9-AS1	0.5670037660920799	0.567007270053395	0.567007270053395	0.5670037660920799	0.5670037660920799	0.5670037660920799	0.5670037660920799	0.5670037660920799	0.5670037660920799	0.567007270053395
DPPA2	0.955405846563629	0.37661066989221403	0.8543397769300021	0.879812157687193	0.30271067542050106	null	0.628930218311457	0.335233765819779	0.6179141701225661	0.7035072395314389
DPPA4	0.5713670709779589	0.297591980445029	0.34101052437030704	0.21677739901250304	0.43900592029491	0.258226653398097	0.340526552735724	0.202391944120888	0.29003418596417896	0.0487445098321197
DPPA5	0.0165681758976816	0.24437669528357897	null	null	0.0972527372245439	null	null	0.273849958296386	0.649031491876048	0.46414704313943295
DPRX	0.33614713184549705	0.0858649821697687	null	0.244819421250681	0.279758563956727	0.5421065006912129	null	0.44954936880147894	0.0441325173607305	0.0436030646611564
DPT	0.32083558869223	0.810957672701691	0.559112817090207	0.812190568361537	0.7355032285932859	null	null	null	null	null
DPY19L1	0.0703633969601526	0.0423864622923305	0.0813714819244327	0.00934610507909412	0.0588967532418925	0.0128049960839898	0.07521645499024	0.145718356159258	0.0101574860341423	0.0128011030669205
DPY19L2	0.712741368697077	0.608088556707712	0.18441540183778896	0.259105361601132	0.259407490002412	0.473933400779743	0.24423226533513198	0.25499900976080103	0.3738905954040179	null
DPY19L2P2	0.000652949955582153	0.0006525640508458929	0.0006525640508458929	0.000652949955582153	0.000652949955582153	0.000652949955582153	0.000652949955582153	0.000652949955582153	0.000652949955582153	0.0006525640508458929
DPY19L3	0.587166947896026	0.7489242003859721	0.88133046036431	0.918174393084328	0.980003712649631	0.88791967520118	0.82805270272243	0.5610365922423289	0.7196597980338331	0.88133046036431
DPY19L4	0.741284607511098	0.164835311973601	0.395489236020588	0.308247199427576	0.183398417591872	0.0805832865093959	0.395160442421329	0.5075301787473471	0.18985271491873604	0.172504305023664
DPY30	0.243018758944262	0.21017215614872198	0.32449908330625	0.298316429595741	0.269573246284485	0.484325021031511	0.242856110583019	0.304302647952225	0.24084607315613699	0.23302391556897398
DPYD	0.558506094553037	0.21363706364225	0.38694120409510097	0.5196386523895911	0.7623848816827801	0.642864449070467	0.28966955123212396	0.669685689670192	0.6521282172465289	0.44190601312564703
DPYD-AS1	0.8491890063853911	0.849201766970626	0.849201766970626	0.8491890063853911	0.8491890063853911	0.8491890063853911	0.8491890063853911	0.8491890063853911	0.8491890063853911	0.849201766970626
DPYD-AS2	0.391897435928291	0.39189187052894703	0.39189187052894703	0.391897435928291	0.391897435928291	0.391897435928291	0.391897435928291	0.391897435928291	0.391897435928291	0.39189187052894703
DPYS	0.7579958547914	0.7987687150673729	0.9953030028258979	0.994106332062	0.552518867494959	0.792859134033476	0.9227065745447428	0.8959717255410259	0.816353366206114	0.90741539379474
DPYSL2	0.000148184495921166	0.0013180845502512	0.000304920637619094	0.000165718258868844	0.00724442622931865	0.00633254629852529	7.14942356910745e-05	8.634469354729541e-05	0.0062429614838841	0.0580727204274086
DPYSL3	0.742098384528874	0.7406278469915409	0.523543524274526	0.38516836626650297	0.977262794579654	0.632832575522661	0.57759926970912	0.667267101094359	0.8199639395834741	0.32818278856057
DPYSL4	0.0526777021955439	0.10155011577798599	0.0239745845115308	0.02058889295227	0.23851556564265697	0.21679946768841002	0.043654455427479	0.15537938649988	0.158369195170043	0.0579661897127398
DPYSL5	0.803305830187126	0.8139414079730859	0.913404544345725	0.941481093616314	0.947654516515425	0.9331702928638009	0.887351468934175	0.768763105978522	0.968213108828482	0.9329702493924491
DQX1	0.187228929091545	0.768059157636157	null	0.716109868655318	0.974821395763617	0.953008322523375	null	0.7176379679113921	0.6665181161830439	null
DR1	0.688529603105635	0.95889205825672	0.72078140777448	0.877825154932673	0.48824931953420403	0.7207710229120171	0.555400864638709	0.452517626265697	0.7207710229120171	0.72078140777448
DRAIC	0.0361223890084487	0.0361148643719915	0.0361148643719915	0.0361223890084487	0.0361223890084487	0.0361223890084487	0.0361223890084487	0.0361223890084487	0.0361223890084487	0.0361148643719915
DRAM1	0.263435275856421	0.611136117084851	0.6331854470431851	0.310752191562641	0.24528808598232898	0.449638059698048	0.21939673204496202	0.17424856172947903	0.5148369244814229	0.3872150186179171
DRAM2	0.23979550102774602	0.214095427533071	0.336414423518317	0.501035797049121	0.547819277790803	0.452305136634496	0.16400834034446699	0.217406840388552	0.256814852490165	0.452302630651105
DRAP1	0.7601852675887281	0.237725827981969	0.40993991552238	0.5827795883166651	0.666612909293314	0.569283332198466	0.8838030541149481	0.541629419033183	0.9036790813987371	0.677463926151165
DRAXIN	0.0787093938364767	0.129255754368981	0.15880142845809803	0.158814202783325	0.35648065395955597	0.5505658563692739	0.061151534935895	0.123310259525849	0.0135255709464246	0.0831191649415542
DRC1	0.266410632076036	0.5055808535556551	0.219935709172127	0.183009580032316	0.8309470084618791	0.851853398770323	0.22123453656210396	0.31727216750645	0.6413011469269561	0.4962180288148271
DRC3	0.387766163339791	0.651077351050351	0.826616597850672	0.852902459532096	0.5160407680195079	0.7170254359268591	0.357898654959881	0.8116474691352901	0.40516084812491404	0.907829968700471
DRC7	0.27249036568735896	0.25036377094515	0.19098291275207102	0.286110109563947	0.116230575137389	0.0799648407920786	null	0.17108017873801298	0.19472139925255802	null
DRD1	0.596597585129403	0.702161010978762	0.556783436603558	0.7102287018252259	0.24146875829326897	null	0.9315971356767242	0.893380829727779	0.7851284961328749	0.735128129601682
DRD2	0.311926840533641	null	0.0933762733434236	0.048486625775707004	0.12115636008742402	null	0.107987561582009	0.0142697321375948	0.00548187067652961	0.0521503382882585
DRD3	0.504401871953244	0.178176487281297	0.392113869322246	0.860545248582328	0.798146819576979	null	null	0.9000328040939051	0.534555470876968	0.9620830893213179
DRD4	0.281141485816821	0.0054802590138414205	0.532336439182104	0.0493910146643792	0.315121647511205	0.546139608773556	null	null	0.378676937053499	0.18155303645553
DRD5	0.5499384345381589	0.399101080179501	null	0.21545059541848202	0.0504772244132071	0.0173292260320445	0.361364226084149	0.6407427511020489	0.0820229179051957	0.0037226043161140603
DRG1	0.0680347088165129	0.300779487249013	0.256673312249422	0.19250383616292802	0.036164282772067	0.263356223341865	0.135127449449122	0.085798964614942	0.548295563178444	0.20445078292005497
DRG2	0.592934538901054	0.585898438796444	0.32533991912703997	0.6927454912559621	0.450295970444381	0.501690354760716	0.523391233410075	0.4730497581719699	0.46635439622547903	0.39167032778235294
DRGX	0.168716952179389	0.966625210287631	0.424902792815452	0.46240943731372797	0.42671446340087	0.329874106207865	0.495820825498896	0.8895224330350229	0.651389596865265	0.153678838067956
DRICH1	0.317257819807264	0.709236983767319	null	0.21164580253695897	0.29144065876411496	null	null	null	0.169384828361645	null
DROSHA	0.591782861653207	0.670235473827568	0.41496375490511106	0.78751465885409	0.664652559221152	0.661694566802873	0.7722780694180501	0.9053417561751509	0.625659570987694	0.587398449157444
DSC1	0.118099189912934	0.0456476216066196	0.0456476216066196	0.0251256016120314	0.0586618902782272	0.395582487302419	0.00458785041188163	0.0266447937963023	0.35647562527888893	0.0456476216066196
DSC2	0.284877926505412	0.368387461904141	0.852309961234553	0.9568777250998279	0.618174518688391	0.8735809720165228	0.828938009996068	0.8458630243489179	0.618946142695445	0.750983438641918
DSC3	0.375314079327171	0.8594528476722841	0.363480560283622	0.9553991557918149	0.607557570108484	0.7369065746476451	0.865989188315555	0.9349464207534599	0.637941892878567	0.947686597478655
DSCAM	0.882998544607449	0.66683106301467	0.6174038352461619	0.977491040153348	0.7521265189200731	0.5668898995882429	0.560561567576288	0.40661576202856603	0.306900606730152	0.551564518034902
DSCAML1	0.323152994954479	0.19104940701304102	0.11533730407216901	0.45987896305636206	0.150416631447261	0.0879072624557913	0.246616299847954	0.16440456525584501	0.0339448425632605	null
DSCC1	0.154176496098965	null	0.32754177526212896	0.232753207506446	0.089486951039188	null	0.46395636072999796	0.5631610165471789	null	0.159597133845547
DSE	0.32286597218925106	0.215996293317483	0.40283156989821295	0.509355302485731	0.285460725242642	0.21600844693960503	0.22020754346094396	0.35617016104125604	0.45791281573309495	0.215996293317483
DSEL	0.696448361587066	0.560286115223438	0.304832466312511	0.5457654017454989	0.521767718532622	0.6326279246120821	0.723277061794347	0.7809172940828721	0.45848611369081	0.560286115223438
DSG1	null	null	0.0258886455791392	0.11439448360182902	0.305023844906958	0.282335158754091	0.10193843699964099	0.0924793760823993	0.0898982510682406	0.0643682801010233
DSG2	0.30215655236183303	null	null	0.0219848269649535	0.4619680320042971	0.00659793925876862	0.628449875861093	0.0546328488359982	0.7073030358551919	0.479232922076128
DSG3	0.000375711329624451	0.158501475086823	0.00852685601838132	0.0645278540458075	0.10217345138724002	0.0182876930109244	0.00835034399785642	0.0667433276130385	0.0352350171541854	0.018164907426374
DSG4	null	null	null	null	0.312673890810359	0.157700231904926	null	null	0.296819683068767	null
DSN1	0.0450079313134696	0.076983146893573	0.0473489391474474	0.145872454119455	0.0994251142419414	0.0564720804102191	0.0372532439725647	0.0967324656254045	0.11884982722440099	0.10290187192482698
DSP	0.00365863856458071	0.0105285422384941	0.00915277692565395	0.0298113336469576	0.00236463532499555	0.0763770060007092	0.0143047515892328	0.0119993298441892	0.0985460968023229	0.00407758588282313
DSPP	null	null	null	0.612759355347315	0.375734423956069	null	null	null	0.24392591337873604	null
DST	0.168969186989877	0.25167692438345	0.31368089542097305	0.5269351654451541	0.12794469118396398	0.105552672680663	0.5875232086010861	0.535095533050102	0.145126680986023	0.0875278090835021
DSTN	0.54686724364169	0.60120249663391	0.8771912882417572	0.6477377684871679	0.274350556645635	0.7091090144687741	0.7546245004828821	0.7144055594585219	0.7091090144687741	0.669627877685339
DSTYK	0.4469648410652439	0.490072489137245	0.123721372912755	0.537173524889784	0.389065665107707	0.211550379402625	0.280526629562854	0.101809492308215	0.288877949251535	0.032883301018564
DTD1	0.8691810259736601	0.9515920219073579	0.7627329692164159	0.882886382610217	0.7599477841816551	0.890285262046606	0.873325670870672	0.873325670870672	0.6241543807663641	0.873338200061652
DTD2	0.8853489991262821	0.9914970942733629	0.986308464855785	0.995200299783504	0.9149461060520859	0.9914941802435749	0.8870894487514721	0.953142874638737	0.8482747836375291	0.990941533953107
DTHD1	0.537364700755044	0.7556847496671469	0.9843866036949371	0.622028945357444	0.719078146742658	0.7556732744429879	0.940573396574546	0.6513491408937429	0.5382514464356339	0.20063677068724398
DTL	0.5789565059844599	0.7918194209183299	0.453244859396094	0.686061199794702	0.40340491192474104	0.6264233698005749	0.617479106881712	0.8905840996236171	0.42654387416514394	0.453244859396094
DTNA	0.40737920687818296	0.410645368756345	0.47995059709775395	0.52946713852163	0.206170271182714	null	0.094771298287319	0.0758854329130272	0.17661455129421397	0.325757851880912
DTNB	0.0428524899587936	0.0507488520537156	0.26195772735028	0.12129439361029198	0.060850962669577	0.0859783559831341	0.270817811818762	0.25173667860519	0.0436391483407557	0.161370671989919
DTNBP1	0.310263090733198	0.9162322574330022	0.23724525834707502	0.6993821811448281	0.716252347347876	0.45461269975259205	0.249242745083717	0.613433867885543	0.5513944843077321	0.575053756586288
DTWD1	0.7176083020840971	0.7641139589620849	0.300588562765449	0.7234584163348929	0.556204001090398	0.459052303034307	0.7430498168404399	0.960684766870722	0.5053969240729339	0.528150090002442
DTWD2	0.616617327841504	0.6097105164583221	0.70762778062967	0.874808153316028	0.464455285690854	0.33700578729051894	0.7644921410373069	0.6099095623127521	0.531663952734639	0.556584852517662
DTX1	0.465221134062413	0.0616600552408526	0.379299130676914	0.149823123265626	0.12057608632087101	0.128612228762422	0.20601790029263198	0.424960494468254	0.41080348070234096	0.336397516093649
DTX2	0.393766847279734	0.8750484517275781	0.587287735904121	0.4816928514013629	0.685159984173437	0.255678001435235	0.587283202097015	0.209215825655605	0.8944124248587472	0.266907052018168
DTX2P1-UPK3BP1-PMS2P11	0.8110271260484341	0.8110397152522321	0.8110397152522321	0.8110271260484341	0.8110271260484341	0.8110271260484341	0.8110271260484341	0.8110271260484341	0.8110271260484341	0.8110397152522321
DTX3	0.38823408610657395	0.339288763884466	0.686863940879629	0.36507971193998	0.587188737104785	0.33929677346646303	0.6160552239689189	0.46203984630788403	0.371012204008821	0.311298133476866
DTX3L	0.709563406623396	0.861268695571222	0.8454708647295129	0.8454580941447609	0.9294883170368008	0.8194077426659828	0.9319674770729971	0.9734756948754659	0.774031134709525	0.8454708647295129
DTX4	0.105115368671222	0.272704935259873	0.115624617525835	0.11969382691091002	0.23763083954984	0.506881295924856	0.425251925454169	0.537498547778594	0.20695386185946	0.447484069295545
DTYMK	0.145715616856528	0.24386167807492604	0.21908238095910001	0.21909447091310602	0.337021625321729	0.36637357776003493	0.428305967845072	0.503738164373758	0.217235480651361	0.230079476394867
DUBR	0.653242233905624	0.6532499139694	0.6532499139694	0.653242233905624	0.653242233905624	0.653242233905624	0.653242233905624	0.653242233905624	0.653242233905624	0.6532499139694
DUOX1	0.5753228927382471	0.733885264888551	0.23745040970452302	0.36211723143003904	0.41241020348751	0.7574544329483179	0.291227820072624	0.8805456067675022	0.191933582669818	0.733885264888551
DUOX2	0.30924150337496803	0.111627510947151	0.49504888645033096	0.337438147694076	0.49313782697987496	0.5538906962403399	0.49504914781353293	0.447522148544549	0.4019004127170271	0.49504888645033096
DUOXA1	0.21034108905579998	null	0.5203488543080029	0.7987558692368559	0.45882286883724505	0.652226363224959	0.20238615146107997	0.18442748399352302	0.5616328928348691	null
DUOXA2	0.288675166528208	null	null	null	0.613803109379438	0.0867292972232055	0.488182050556443	0.332529618480127	0.5049064263003711	null
DUS1L	0.186938021265715	0.23661511141621203	0.654066363931884	0.844959544984909	0.118563663071126	0.122732001485616	0.714634049758554	0.7623459465974499	0.30156953764243394	0.522386395356824
DUS2	0.0340147000038144	0.0181441813191003	0.0190637430554058	0.10292394472181501	0.0254220776547177	0.22833825138331598	0.177449195574011	0.0217311617559025	0.00738988053390613	0.0181441813191003
DUS3L	0.385009284486046	0.151127897949046	0.351531173201617	0.11390793034113199	0.151140659676183	0.151140659676183	0.18143457072426997	0.22683118196159102	0.151140659676183	0.151127897949046
DUS4L	0.825339222565335	0.9536541248928521	0.9339492132642271	0.9339390067812379	0.8035249713979259	0.9339390067812379	0.91842421581738	0.9050906574789391	0.9338173160330991	0.9339492132642271
DUS4L-BCAP29	0.9303165555264421	0.930326996436999	0.930326996436999	0.9303165555264421	0.9303165555264421	0.9303165555264421	0.9303165555264421	0.9303165555264421	0.9303165555264421	0.930326996436999
DUSP1	0.0472661114381972	0.0472574084898632	0.0663875575528502	0.139097508418013	0.0246347205756103	0.0472661114381972	0.0333757978439516	0.043077595622633	0.0625081106047678	0.0472574084898632
DUSP10	0.143143741878495	0.800898660902109	0.628106928875471	0.47915703720141606	0.424666025935288	0.353415470511602	0.5782965971071079	0.47150666601889096	0.7610477791167191	0.561623560955962
DUSP11	0.8633814147090171	0.887764790703862	0.8606117670668351	0.8802358399552921	0.8966647476328209	0.949562920628812	0.8902469790085199	0.9622352624545629	0.7905069620750842	0.964308659458362
DUSP12	0.508538534099779	0.783809774778482	0.488747788276183	0.45282405143146204	0.427401223962234	0.686635687711027	0.71626239925209	0.815082450775393	0.474782084853723	0.55823720991469
DUSP13	0.21630767152770103	0.0705525600748677	0.0863173512669371	0.289606286390859	0.105673755751063	0.4968842240252391	0.0647745747568418	0.425065752654154	0.42473548254184795	null
DUSP14	0.942332729100855	0.614446434077458	0.641717411074277	0.70554949272053	0.8528527519190849	0.5950408405887491	0.5950408405887491	0.5950408405887491	0.64591376256609	0.740814007068778
DUSP15	0.940079706680003	0.8259137257624259	0.9630623742018929	0.951946244001903	0.4483364423560561	0.999018571855562	0.9169444308169972	0.9712758248514141	0.987752866925166	null
DUSP16	0.6947527480630699	0.5434916731866251	0.49070981655897705	0.7814862515796949	0.760624423483538	0.681381067573902	0.5085852908626359	0.4280038821208879	0.36712315850383	0.432841002017679
DUSP18	0.0615779115977195	0.45018038553670503	0.45018038553670503	0.225244479138618	0.6504895008442491	0.45018300187447996	0.113502395616617	0.576300636922987	0.45018300187447996	0.45018038553670503
DUSP19	0.626304010443724	0.651571471562465	0.7449085035183219	0.7189175860311009	0.744405210614089	0.651563866502538	0.745589314447746	0.7218634702836171	0.665183089156576	0.8115978531112491
DUSP2	0.0430228447867206	0.00022717145972318102	0.0108543635584052	0.00602640282710716	0.00268471699123947	0.0023114572318202603	0.00873237939506133	0.00268190155279742	0.00240522672811206	0.000930279031344
DUSP22	0.26616536190561896	0.9293267413532281	0.5856107176961379	0.576149118566584	0.571933414450709	0.8104108528714721	0.504670429290174	0.6331415990570172	0.428923011863354	0.674767279498139
DUSP23	0.35398579027199606	0.0771674891364906	0.0145945947014774	0.27957817512655997	0.0217965571289955	0.33592050200562296	0.0152621088710452	0.0828320608243251	0.27098974474126897	0.0864569671947471
DUSP26	0.37136355485229	0.77570052676519	0.411124914289689	0.545544728122792	0.484061523820221	0.5966202589723429	0.411620521310189	0.549289438111679	0.6147467622891639	0.42462446208588006
DUSP28	0.38085636409500606	0.598744390583658	0.573682537876485	0.6776972408346529	0.48909952601996104	0.6458240616330669	0.508935844644476	0.5098316023592829	0.5906119851995091	0.598744390583658
DUSP3	0.273077329389532	0.411715479574596	0.503387469000521	0.688725925541697	0.414989388903746	0.414989388903746	0.503398380120071	0.7522065278487711	0.34205471213704997	0.867661960507817
DUSP4	0.344589069449799	0.28836799188744605	0.27261330963617897	0.22850699201686497	0.569610778139145	0.24879385607655202	0.169831000472288	0.26475043034337303	0.162485763378413	0.264178930707486
DUSP5	0.892531485375102	0.7191545204295109	0.23968743862416603	0.16122197589474802	0.7418767434204979	0.664040669624852	0.652190124341079	0.627823730009823	0.7147226098924799	0.6876719937120439
DUSP6	0.7581614818189829	0.9149784259594549	0.8209838281441858	0.8105455313845821	0.328891156742103	0.7539914983173791	0.8661101557276409	0.868678953531788	0.7539914983173791	0.754002927001085
DUSP7	0.0359902638358778	0.178904865233928	0.0897776248630939	0.146473540345113	0.322397605757972	0.0605811270128563	0.662263387084964	0.137398455955725	0.331336638417069	0.186868662706438
DUSP8	0.398669675111256	0.14302178851626599	0.0896639799360313	0.23525124902966899	0.526372628765865	0.23525124902966899	0.23525124902966899	0.23525124902966899	0.187125881859047	0.23523953422095
DUT	0.544089819039255	0.5592590239020129	0.672629696283474	0.7735785549410831	0.670695481737978	0.60809024701228	0.632000981140134	0.446135934787924	0.561135792874819	0.608095811810306
DUXA	0.611320776788628	0.3608357673171621	null	null	0.480522861413455	0.8653531283140041	null	0.4409917145190901	null	0.269926685940893
DUXB	0.953740961813752	null	null	null	0.8694242947346941	null	null	0.917635999658922	0.9396360081642741	null
DVL1	0.49706324585088296	0.371421331146337	0.496340961094184	0.440671001602894	0.164215177715709	0.371427878943891	0.519692805473883	0.44736091402579503	0.149157975139821	0.347261462019544
DVL2	0.31342196838150604	0.25678896176459	0.235539164012779	0.0446943189025543	0.0316590539082898	0.256800076623317	0.408004318688085	0.881771752170721	0.226627574707922	0.25678896176459
DVL3	0.9356128464263059	0.9539562148450521	0.9740830148962621	0.9360905200924109	0.844185844260372	0.9539476282785821	0.9654649596949569	0.9638522394992579	0.9309279813296701	0.7428163004549971
DXO	0.253386121471929	0.193677553130663	0.0413182442612886	0.10674523061757599	0.0155753811440173	0.015765384894409998	0.23219584469088503	0.23219584469088503	0.19475292108730302	0.232184053753165
DYDC1	0.17488166272434	0.758352299887422	null	0.676816938618636	0.15239259481452697	null	0.534956859903664	0.7279952814355559	null	null
DYDC2	0.10332898309690099	0.37716820236487797	0.616123261998386	0.407949207236632	0.10387207119102601	null	0.464783005485864	0.30384638640174605	0.0473952793770653	null
DYM	0.9722027291490791	0.9629030060294008	0.9769840301542341	0.47948479193045507	0.9757386302093629	0.961853492042573	0.9843352184706851	0.638880753912204	0.90929942441844	0.693858341959939
DYNAP	0.541663766075242	0.6015606978750939	null	0.7554293214166691	0.34334428051707	null	null	0.542369580085659	null	0.607618908625625
DYNC1H1	0.895583740373303	0.533212294820362	0.9012538651868449	0.8390100451858281	0.7286924046756721	0.632563802076874	0.9498751792906178	0.761185825270126	0.777250245060793	0.740801549808923
DYNC1I1	0.131471250630922	0.541908496033367	0.219406647861955	0.337404676163419	0.190422537834047	null	0.220706693467702	0.350705281205672	0.320166711772856	0.12839651918369901
DYNC1I2	0.536257634499362	0.8647043295575421	0.291940802011732	0.602850251782957	0.834291243304838	0.851138609771793	0.29133529160926597	0.600084123580364	0.664705103287905	0.666518533679484
DYNC1LI1	0.301462218831144	0.351835765039424	0.714515095912636	0.5336146368904571	0.362285494136706	0.714504932148838	0.0868757199710231	0.0831227721438986	0.504972615728986	0.12389074928454401
DYNC1LI2	0.35584195228849796	0.355834681869152	0.355834681869152	0.380693330514677	0.6484928156775099	0.35584195228849796	0.5916481891614239	0.7529617259614471	0.296036642702044	0.326842249701822
DYNC2H1	0.15401188564930599	0.588836512506005	0.30096360458675603	0.45990067905927	0.21417840777297	0.520940848381531	0.31296834130391105	0.0762618936395935	0.276886677628063	0.0832124920304477
DYNC2I1	0.21023315330791897	0.21022088782792397	0.21022088782792397	0.21023315330791897	0.21023315330791897	0.21023315330791897	0.21023315330791897	0.21023315330791897	0.21023315330791897	0.21022088782792397
DYNC2I2	0.257917499897087	0.257906418989436	0.257906418989436	0.257917499897087	0.257917499897087	0.257917499897087	0.257917499897087	0.257917499897087	0.257917499897087	0.257906418989436
DYNC2LI1	0.386573804400879	0.741893393808288	0.6736944643507781	0.329551731240573	0.78228868852734	0.326074334416332	0.565334401555909	0.7379723338221049	0.5479037131647121	0.6445111146584019
DYNLL1	0.18179864794314002	0.13476747420220597	0.10457600979841802	0.20577372300021202	0.483896785635807	0.283391566801938	0.13577804601399002	0.25069969905233497	0.562765548039737	0.18457624343944198
DYNLL2	0.6726588905163449	0.667182935792051	0.667182935792051	0.31834076974946196	0.667174645771723	0.667174645771723	0.6841944989039379	0.7484813109815641	0.667174645771723	0.534923125000252
DYNLRB1	0.17831010614760298	0.501239118205947	0.456095215543414	0.220692978550195	0.0613718590894385	0.229869250278433	0.2997733888855	0.13039754809177	0.23721206748611104	0.229857402952785
DYNLRB2	null	null	0.906149770146897	0.8711675360875281	0.9361239705303208	null	null	0.907978297420355	0.9154898082948131	null
DYNLT1	0.0813636041083378	0.42685239679483006	0.301578085503723	0.27478068718407	0.15002362398275698	0.163688905971004	0.32146741703357695	0.22695048918216298	0.08071472749717	0.11620551468598402
DYNLT2	0.8619612935552029	0.861973969454542	0.861973969454542	0.8619612935552029	0.8619612935552029	0.8619612935552029	0.8619612935552029	0.8619612935552029	0.8619612935552029	0.861973969454542
DYNLT4	0.527800908202393	0.527802373552651	0.527802373552651	0.527800908202393	0.527800908202393	0.527800908202393	0.527800908202393	0.527800908202393	0.527800908202393	0.527802373552651
DYRK1A	0.768922804920257	0.6407926807360551	0.6949992534303678	0.30350082627428804	0.0432289516723842	0.6902737305842571	0.6136136546843599	0.442632014699483	0.7089720058676741	0.477959724779365
DYRK1B	0.35551795021172394	0.0291200355896835	0.0630444217740892	0.244713780510251	0.31046211046026695	0.120787347941612	0.120787347941612	0.120787347941612	0.0612971651584194	0.12077492373773402
DYRK2	0.12237149763056598	0.0673044131986022	0.0281821862684144	0.201186838854693	0.348338547909885	0.0673147026052213	0.027787452567835	0.0908098098153699	0.200983032986731	0.24786805730259198
DYRK3	0.38523550076411106	0.582293244415477	0.149499167474587	0.326481472485745	0.41528736776144803	0.38621001032495095	0.8142344039093299	0.0402619077301795	0.185670785513909	0.38620416851187295
DYRK4	0.725834205344011	0.376627032260289	0.532196603500502	0.316189113809202	0.6929866851862391	0.17435312850072499	0.5622825925930149	0.854608656721462	0.5672935916483511	0.533833651271397
DYSF	0.0197678641724081	0.27989139555547604	0.0795789734437406	0.11896295493215499	0.010885412602319	0.0326733322160865	0.154282400776993	0.06415312187769799	0.00785726429589267	0.0540142454158503
DYTN	0.400019380942228	0.126694956806625	null	0.293228958744544	0.469621073597416	0.5749391680193511	null	0.21296982337960602	0.212935014879175	0.0075668635157781095
DZANK1	0.386108984340962	0.547250520521507	0.5894101100648841	0.7455949568527951	0.271331472906603	0.601264556936028	0.5758929459697779	0.562170091451716	0.527567018893754	0.5010959891600679
DZIP1	0.470186688079353	null	0.7459266415968481	0.544995383848006	0.966566033407036	null	0.7447225608198149	0.65780477949313	0.31355098915680896	0.7149962102399751
DZIP1L	0.68305034016764	0.155335598299749	0.23528523785741698	0.17493358681263	0.400783040190423	null	0.236545254442473	0.356487908016281	0.549040437185563	0.19554223627019302
DZIP3	0.897977073206304	0.934949600806245	0.9120101712221679	0.8879760240457479	0.791131033927635	0.905764354835831	0.941273753502675	0.946352300055121	0.9393449875728621	0.9955842282767099
E2F1	0.829763403761415	0.67263988295185	0.72949593457129	0.720168584376094	0.6651701142249019	0.6726313605419301	0.576585297509858	0.633323889900825	0.556834049361572	0.7016096922780639
E2F2	0.219109644957506	0.23184639149877698	0.120545876105489	0.0319614406778454	0.30607048122880604	0.13129761361273198	0.15405937220118998	0.15405937220118998	0.16097663325491	0.12994248177923598
E2F3	0.474243400221812	0.36382616995760003	0.19190613076151603	0.5642815929354671	0.535766597596291	0.621605354690767	0.26724920938152696	0.426199586675661	0.260015909895962	0.633256567053631
E2F4	0.0525234164407712	0.0311713020103623	0.0667760877115815	0.00268791959150328	0.120658312707275	0.181696188580919	0.0783242110546078	0.0026485289195741103	0.0311782134451556	0.00238517217421645
E2F5	0.7296833218015071	0.5189527030441989	0.41755588398106	0.8213066427574709	0.4479499725094421	0.5199096087389969	0.419353327728582	0.499040819010227	0.421655865842015	0.5189527030441989
E2F6	0.9907002033511899	0.8025522034070219	0.9905202838353481	0.9882285792900891	0.819835286906425	0.7804984248746	0.991544908298137	0.985729732251177	0.898673875398078	0.987492580520807
E2F7	0.43752421870976	0.5037416093980689	0.0306343096326099	0.0296765455458459	0.132351302121126	0.27549927002742997	0.0297509104652105	0.0354400601633499	0.29155364404352196	0.0951826879309141
E2F8	null	null	0.0920810580166941	0.272788231750487	0.337765411308615	null	null	null	0.0258000476853713	null
E4F1	0.412212224914038	0.72098421196446	0.647742325091899	0.566205306367933	0.971087250425739	0.7209738200652209	0.570247761238895	0.6818556465937479	0.743956663710823	0.901854843417484
EAF1	0.519294146265059	0.15940925836054598	0.0262141170614803	0.0279980326598718	0.12123275659234499	0.159422032564963	0.0329674968531565	0.0255034263063813	0.23094289970156603	0.15940925836054598
EAF1-AS1	0.42950216014650705	0.42949847725315704	0.42949847725315704	0.42950216014650705	0.42950216014650705	0.42950216014650705	0.42950216014650705	0.42950216014650705	0.42950216014650705	0.42949847725315704
EAF2	0.5776422403541789	0.49494902001932	0.614042268427819	0.6140364146956021	0.6991624924696229	0.6140364146956021	0.562818895333772	0.675387023991493	0.47495027777161203	0.369897538759103
EAPP	0.276305411105294	0.140199238712014	0.276904481924201	0.45835924673634404	0.37513783824976704	0.327385570090662	0.488748076597573	0.669657245349363	0.13051711612503697	0.44080200051312896
EARS2	0.28330994204415	0.299665023345769	0.299665023345769	0.29967466170861895	0.24710563379638198	0.4045733980130611	0.17732585851976	0.17099245000582003	0.31693320017625604	0.299665023345769
EBAG9	0.7423203461103409	0.8320310511472471	0.7055093405921079	0.9255213682249258	0.31184237889971	0.6742351411446701	0.706109079040354	0.883359271391736	0.7755581553654691	0.814695306161192
EBF1	0.0698812655484086	0.0438031948220676	0.00047504153196007304	0.000678273429831693	0.10699124801974401	0.0215870712835197	0.424085159183649	0.21243777790180898	0.0409307628700905	0.26679929347391
EBF2	0.995275323663566	0.753870502272177	0.945171207123322	0.998656848898266	0.9375167613360781	null	0.9592207336043209	0.977162241702622	0.937444581347963	0.9722585597462149
EBF3	0.792301517542975	0.951172560935091	0.38173457233359004	0.160560617169176	0.744566526564897	0.407969548994266	0.567092260047536	0.66379589556632	0.272964925714892	0.27745483126309006
EBF4	0.55765618086925	0.596007993143202	0.585166367173131	0.865786088171383	0.608571603665342	0.585161940041443	0.42926223803847	0.3959018420197	0.28811065623668897	0.6260976417551021
EBI3	0.6864899439563221	0.6936304932498571	0.609241060423864	0.564253097035867	0.9111069548880459	null	0.555900893411439	0.564284014352095	0.8339193835212791	0.39656762950785396
EBLN1	0.690220478216734	0.60625741814285	null	0.917425906985921	0.0984375049106706	null	null	null	0.840252707966842	0.9534843933293129
EBLN2	0.38562176687478206	0.61962453463361	0.61962453463361	0.6487708307735339	0.7048162715522741	0.6690822710984791	0.619618412234428	0.414367191708917	0.682770103859199	0.61962453463361
EBLN3P	0.43913518756751896	0.43913199930438207	0.43913199930438207	0.43913518756751896	0.43913518756751896	0.43913518756751896	0.43913518756751896	0.43913518756751896	0.43913518756751896	0.43913199930438207
EBNA1BP2	0.0033240887195988603	0.00319622869441481	0.0199456661321274	0.0678533997051916	0.00168228467694961	0.0362145139530599	0.000532083329981175	0.0385110031600953	0.0010680953254496	0.0199456661321274
EBPL	0.54471098302221	0.218868908204154	0.62621812791459	0.4950401712623	0.266102274297637	0.37643813560583	0.645610352528016	0.478252359775889	0.302453775963005	0.8881075529922959
ECD	0.370290608728383	0.160263494750014	0.269889391692332	0.324563632816636	0.8450396706236759	0.20649395760588002	0.21249613289833397	0.0584357267352066	0.124635336485611	0.36641234146999896
ECE1	0.0169531245430955	0.0132548067026478	0.000699881702792056	0.0874129772332056	0.109095367925283	0.18640940805319298	0.007408710656025691	0.0229425124379988	0.0284156609846129	0.0860150635346337
ECE1-AS1	0.0655580590675236	0.0655478863946198	0.0655478863946198	0.0655580590675236	0.0655580590675236	0.0655580590675236	0.0655580590675236	0.0655580590675236	0.0655580590675236	0.0655478863946198
ECE2	0.061835096153473	0.11596542797138	0.396048154695005	0.318258717394551	0.0514541405433003	0.23613159651921897	0.0627524992584131	0.11653975147948699	0.34416392826940606	null
ECEL1	0.21885101350190198	0.0953540727384465	0.195244054347	0.457883556348544	0.313910840162422	0.727438896135129	0.234375658142462	0.473453674201996	0.35327249116106396	0.359981628830633
ECH1	0.7463623476139659	0.838793225993098	0.5436011410284289	0.599785835760714	0.3970355131925061	0.38659453987463505	0.37816385233824	0.37816385233824	0.4257266907959121	0.378157623919731
ECHDC1	0.0214234736707967	0.00251656494804223	0.0832325720480721	0.17280918516114702	0.0120281391907545	0.0008535095249622219	0.0534849927537385	0.0837819122631824	0.0032710206385697604	0.0272827402738692
ECHDC2	0.674746453056314	0.619275806163658	0.9048426782095329	0.772346682509578	0.798588491514978	0.630922376880175	0.801738411751432	0.7248952519312071	0.673769150704166	0.759163152410691
ECHDC3	0.137110536782036	0.258712100875557	0.8040539932648709	0.288129908731393	0.33257375005977097	0.17219652532832702	0.38177633249937104	0.41303945303387796	0.0645854073588042	0.5446002576573429
ECHS1	0.973816748630914	0.993264422521486	0.980543526175678	0.976131211974195	0.8544011794358459	0.9809880137884202	0.997859149325228	0.996613073449553	0.980890339085205	0.962006350654352
ECI1	0.49409352023718894	0.4260364454928429	0.46016999231147604	0.518777458213085	0.49900342118255	0.504462703720137	0.463856720464212	0.5167543744634571	0.6034290317321961	0.51993102146364
ECI2	0.916971630949562	0.8281556147401992	0.9315535977733309	0.862692798726196	0.8247456184645121	0.630544076692417	0.896888813167519	0.8854719569311941	0.896132728106122	0.8281556147401992
ECM1	0.7146212535306279	0.47180513920532896	0.7863348752953442	0.48814793864878103	0.787494589833493	0.7469500912177099	0.8307319411207091	0.812211858747527	0.282920071533259	null
ECM2	0.7176685035009341	0.760109895090369	0.8028639121972041	0.859058729197669	0.410442709746216	0.568372169915171	0.7600983005778149	0.802347514367987	0.44655188768431	0.760109895090369
ECPAS	0.7510819386324321	0.404810313413419	0.165801560894808	0.5119436063602449	0.49044195104654104	0.493700110193852	0.165023997581642	0.6219812028873449	0.188339930641169	0.550947809049383
ECSCR	0.974480859023609	null	0.8576606559571139	0.842254296088678	0.978433515732979	null	null	null	0.9740691664998421	0.857317260097225
ECSIT	0.6474747098832571	0.622431750172437	0.158997781090226	0.20171231528743103	0.7307438955745259	0.797897280537572	0.41184488231740296	0.2764246180813161	0.888920563583735	0.20571138153220397
ECT2	0.7929263969018091	0.8855503779830329	0.48034766445480803	0.628391355149016	0.7037212637174509	0.83520625765757	0.48028441375489006	0.6932787641007989	0.930050608910736	0.7176702944833149
ECT2L	0.908472788578898	null	0.851003044620073	0.7521755263080571	0.988919974810882	0.9519913066609991	null	0.9445320175467409	0.702606773960657	0.9044139367176759
EDAR	0.0041712953344751	0.0290679965555911	0.085101632149134	0.11043265491973199	0.250813736924111	0.0953067628266483	0.0844156339367496	0.00600476951028847	0.307326393833258	0.101495936995354
EDARADD	0.558820416935661	0.249874206228921	0.50049769612437	0.0908797475742005	0.548627674730013	0.487103561397187	0.267462653994586	0.792891528233248	0.802090085528817	0.533062219090798
EDC3	0.200033728820515	0.177455209336496	0.110094724955759	0.272010087696847	0.777315135344027	0.177467910282801	0.0359662312205812	0.0285732313871827	0.5863844254274029	0.19148624989526897
EDC4	0.20362640536410997	0.05628177086833701	0.419571760096793	0.26024983169164	0.240518239021659	0.0562912610113302	0.34105671531810305	0.0603550532723643	0.0412095982486943	0.05628177086833701
EDDM13	0.444403716040676	null	null	null	0.0239076894568868	null	0.206349479132757	0.0828775559343618	0.131246970218147	null
EDDM3A	0.7519774997856461	0.868368789319735	null	0.647626804592453	0.43174554578121	null	0.48818922174222107	0.6918438103971041	0.972815998397582	0.946341317848215
EDDM3B	0.896177321292091	0.9385919522162591	null	0.8579511981686859	0.886420739886084	0.975248692553516	0.9224749781097379	0.65131782008083	0.793461749224228	0.8567773773315491
EDEM1	0.6573409740401639	0.7225900606716241	0.7183860489915308	0.6652764214576291	0.594367504173021	0.833848011640009	0.596050154057361	0.615509704587128	0.7068844046258921	0.96888163368247
EDEM2	0.181045457823705	0.0224507958213898	0.0689319284093802	0.151475393009607	0.0163794753631465	0.00794528935058146	0.0683000016111173	0.0941281199906339	0.0356471571460769	0.0547685576512624
EDEM3	0.40642135299078397	0.32804705423875397	0.597491844219878	0.46784694671806104	0.6475614011462459	0.623036523772309	0.546132717415256	0.505440365875215	0.397194937508507	0.43775027550351503
EDF1	0.202834491584878	0.8174363173778051	0.518277543800421	0.31367348683532	0.568786812072814	0.47724991163204605	0.60847053496051	0.257824427947466	0.840450189893443	0.65905425256776
EDIL3	0.8103396359252379	0.580908699604672	0.275675196033094	0.43014011958035603	0.767649414914808	0.8967447687733309	0.254395862534834	0.425268506161442	0.6463552938913111	null
EDN1	0.661490945357456	0.30257804032668395	0.7621705265289581	0.9641348290396551	0.860012232171783	null	0.713857245461552	0.9421111866995749	0.282952525485646	0.9037017615735831
EDN2	0.30471917840774	0.62383869328687	0.20371735893183102	0.343718491393229	0.329976428443592	0.6080133777012939	0.17048910929074698	0.258259314921428	0.780834623391177	0.397349141802449
EDN3	0.9332153476652	0.9427149782706079	0.765760507729972	0.9082904353955941	0.6079952846185009	null	0.7679327831862159	0.85023844728845	0.5834384905188189	0.8205870037435709
EDNRA	0.00324280131243746	0.15429277501655803	0.0038614485298808705	0.0286829315095851	0.136285094606953	null	0.00403837255959388	0.0147618629294896	0.31492785475739193	0.0541370233425283
EDNRB	0.22406411740424498	0.83599706194559	0.276296630080325	0.0162515901446886	0.537331673698209	0.426983387124995	0.439927935704959	0.13265685685491801	0.9034536052264319	null
EDRF1	0.490999956250464	0.41229320264847896	0.37427785908087796	0.154440755190522	0.11045863542630499	0.352779761328646	0.400401836786198	0.6579184558657161	0.149244932275694	0.41229320264847896
EDRF1-AS1	0.10011752736197399	0.10010564992833801	0.10010564992833801	0.10011752736197399	0.10011752736197399	0.10011752736197399	0.10011752736197399	0.10011752736197399	0.10011752736197399	0.10010564992833801
EEA1	0.691537585833222	0.523199417049391	0.180544907357441	0.582069543972769	0.32195092054179897	0.696980648005267	0.17977255202203601	0.333938949836775	0.16185227550212603	0.200438821699682
EED	0.460309585499651	0.8052410205619308	0.19700998341789602	0.15038343307695598	0.49138881243161897	0.7084513947402309	0.139560379270767	0.136062566888218	0.6392353811522541	0.148580459875121
EEF1A1	0.9640965919466451	0.7595845111438009	0.801279153577525	0.8367318442839571	0.952988089928445	0.8841608905779069	0.952791556897478	0.986780495389415	0.9603379833485308	0.9038412007221172
EEF1A2	0.29318580315896803	0.7399430716735379	0.3949604132812651	0.60027413396527	0.569393026872839	0.394965828532027	0.775846853825395	0.9084732615414891	0.8051771214076209	0.722200954233446
EEF1AKMT1	0.243790787687684	0.686017593968596	0.39352191047744	0.48646776271156295	0.228610171199775	null	0.39462584406705997	0.36859348627053096	0.8265994376303559	0.5508953837902939
EEF1AKMT2	0.29060462671537796	0.169456381458097	0.271933483470613	0.10674628834305301	0.149557488638706	0.247178358596358	0.031262985443018	0.3044914686279939	0.45559472662677897	0.161730273960767
EEF1AKMT3	0.717873496483772	0.344985081251431	0.7064531253130492	0.381283134869045	0.387471310483495	0.344992839844613	0.836753813506213	0.816326101395256	0.188624279067578	0.344985081251431
EEF1AKMT4	0.46523469697501	null	null	null	0.54088776544351	null	null	null	0.5994176778878679	null
EEF1AKMT4-ECE2	null	null	null	null	0.16151141593514903	0.30578197070944	null	null	0.5677425864141079	null
EEF1B2	0.6978458406460379	0.355049011997164	0.875216506228687	0.8752040082937841	0.469260262041052	0.8752040082937841	0.8752040082937841	0.8752040082937841	0.787737696128187	0.875216506228687
EEF1D	0.7202870151797691	0.9094018897196479	0.636680955121011	0.930972393250564	0.617993178254441	0.739800012208593	0.9093903700655909	0.9093903700655909	0.9120539078447071	0.9094018897196479
EEF1E1	0.19641593730449802	0.333490893090353	0.057227800042599995	0.46507280730351397	0.0709623593321125	0.333499154152513	0.05186777642272499	0.457991888790147	0.15353729087155202	0.7075455457677851
EEF1E1-BLOC1S5	null	null	null	null	0.212921620287523	null	null	null	0.607313975656882	0.92825390089058
EEF1G	0.266952373637982	0.239124648073147	0.120017474148151	0.28184577889493295	0.0717201905813018	0.100590251845407	0.0897440504229534	0.100590251845407	0.17955651077758603	0.100578358507154
EEF2	0.13112259405569	0.6602026465263101	0.152957744367597	0.152970511518524	0.111922785276806	0.0513055994704936	0.602294963650676	0.308275751235501	0.439469453321264	0.436474151285769
EEF2K	0.972210134484263	0.888644433787535	0.681351065242409	0.7810649695319828	0.458046462038275	0.770023612449086	0.8886322224964699	0.8886322224964699	0.512231509193285	0.7556257791483649
EEF2KMT	0.0934987542419762	0.183615085731636	0.183615085731636	0.139016082313617	0.0633503893874284	0.18362773276272898	0.18362773276272898	0.0886925315084215	0.29277115408710097	0.08944485403360801
EEFSEC	0.350121542055051	0.110106915250762	0.11175314267086801	0.256834547083608	0.12789509958380002	0.0341478393474161	0.0308908172752348	0.0625555758403035	0.174408475341201	0.11175314267086801
EEPD1	0.50304387943164	0.48827899926037605	0.322902153149333	0.32089229971018896	0.24211016539200697	0.305268590294143	0.715729803822847	0.37188517856376496	0.37519268509301795	0.470704172225289
EFCAB10	0.69805646839049	null	0.7508759297486991	0.930638483571908	0.965647398701749	null	0.8335743599779649	0.855593965313417	0.9301337308973009	0.932603716584078
EFCAB11	0.0496113151454367	0.161872362986383	0.161872362986383	0.161885135069544	0.188317755726488	0.431881101708899	0.0302012308420113	0.0436590552317973	0.28690795455772	0.161872362986383
EFCAB12	0.048303169232128004	0.0853999571994715	0.0354303584267211	0.0613953846613847	0.114420538523372	0.47384998874385	0.0333001190704901	0.114425420653944	0.0842857827090594	0.0938009069505904
EFCAB13	0.6053652692398511	0.47689323053968696	0.756610077822408	0.46860934173069796	0.7592926679603019	0.637620615781375	0.775272914560679	0.636316930376842	0.310685252008986	0.6519707997549521
EFCAB14	0.31614363455174	0.262352056323609	0.31754645668508097	0.307986523808205	0.0390407490195494	0.0316489033666934	0.408311670786568	0.5739989769074549	0.20780412719125402	0.296407841205726
EFCAB2	0.16675304039500302	0.731588070053869	0.37083353131771796	0.20111850754981397	0.9017338626450602	0.5510640770347509	0.0853197735519499	0.38798519402072706	0.13818302181845402	0.37083353131771796
EFCAB3	0.0971593986550202	0.6034622925502661	null	0.5152850487954339	0.530752989732998	0.9167065748780319	null	0.208842431493605	0.102474551705913	0.34881110875079696
EFCAB5	0.26976726560076003	null	null	0.5795822286416601	0.721603008025188	0.26590495225943	0.485644315828911	0.31507984264405103	0.9642830011106329	null
EFCAB6	0.841244153846595	null	0.803911623837177	0.47376018471105	0.642719976332661	0.26330925416322304	0.945607185431037	0.8746843072606891	0.948156393198601	0.9122300129833131
EFCAB7	0.10699324689375501	0.2134821898787	0.164954410643159	0.39055655830445707	0.0811583327653087	0.16496717644654	0.15497238925048	0.0991143908626724	0.39440409494091705	0.164954410643159
EFCAB8	0.952524246977352	0.8534525395782522	0.9385587575477942	0.9447670739180699	0.8628948497618191	0.90412005366911	0.9385488730379009	0.998455610087083	0.9545917455701591	0.9385587575477942
EFCAB9	0.0890690820941438	0.525866040441344	null	0.0911446188497343	0.0103276863252265	null	null	0.0942884710460125	0.46117103933892206	0.26930397687302
EFCC1	0.8762161586485441	0.602838764649027	0.9670772020292109	0.7364450952553759	0.5765725486211489	0.8296754098265441	0.973101052061464	0.639498852322104	0.8686821779101999	0.7939431162191071
EFEMP1	0.519365993193536	0.176000198600958	0.700608839974885	0.650601837495256	0.932271579497862	0.8980214031121829	0.6925724454303521	0.614241244428135	0.559228840781259	0.3975105242434579
EFEMP2	0.199037864536358	0.28917534671828304	0.0906200107158373	0.07835925670844901	0.128253197202781	0.260547193563357	0.0893707065100418	0.0720798375019688	0.671036305551018	0.183080331127782
EFHB	0.7131160862710771	0.28899129516111893	0.510420531198219	0.932254330204862	0.344718135016857	0.686577660044975	0.620409781381723	0.8093292246134959	0.375449449175671	0.49956029436451505
EFHC1	0.35575210735552004	0.252812292667633	0.154401978971768	0.0775764655520893	0.19792758931541604	0.18449527514028502	0.592059284442559	0.45751080295626095	0.324705470819412	0.22687961191353198
EFHD1	0.9873154905575671	0.46247995267730796	0.810623152024263	0.791389534185549	0.8174369307883359	0.532762839121425	null	0.6875276588110749	null	null
EFHD2	0.0587221016146458	0.146509118111999	0.29405959198798	0.238989756639469	0.487244048263654	0.204928226870526	0.20431020079318601	0.270617886734747	0.335304458314019	0.26426982293295
EFL1	0.521038581338494	0.7040527615533309	0.508174631690451	0.50817420019993	0.642123257957309	0.6537020980111821	0.673826590493655	0.7275526886845509	0.42811147148563	0.651728804952093
EFNA1	0.0816274236098156	null	0.378647622915208	0.0461171746015716	0.43341223570457793	0.176364423709227	0.104552302693839	0.741597724466969	0.333767501742834	0.765728455836197
EFNA2	0.35889060459827604	0.6000558304372571	0.8417054829229659	0.8978960284363431	0.4176617608584461	0.34858085581939896	0.595720289799911	0.641100275291104	0.589744490825168	0.8116092605200921
EFNA3	0.6244919088093729	0.145516001146352	0.6702059489337719	0.8638497086834741	0.365401954416437	0.467314692798926	null	null	0.49529713655817503	null
EFNA4	0.832966261611525	0.784646026747731	0.8090553253485009	0.37219448063090294	0.796807094583165	0.854653488515636	0.7846338602112479	0.7846338602112479	0.6599340733310229	0.784646026747731
EFNA5	0.624601989853913	0.0490118480506772	0.173811238261834	0.26012782950215196	0.5102374418227971	0.51012049483867	0.28940580207427097	0.25497804566064103	0.25504647562969396	0.470506816308175
EFNB2	0.551730010525794	0.760256535727944	0.671201731369527	0.9451380937009641	0.79420161769641	0.385684332967543	0.6895589409878281	0.809606696566713	0.693275977124735	0.7483157388723131
EFNB3	0.292997355457761	0.609178591732328	0.24112867321852804	0.273310703459948	0.724649530320485	0.80907681658212	0.23716379088942902	0.23275379537656	0.0850850991105454	0.285588313881182
EFR3A	0.327858279696226	0.46116011578223204	0.65592259046622	0.682035785676823	0.7897174205209091	0.732410856980097	0.600067431712615	0.6105832081011121	0.270842369235913	0.5914956628858461
EFR3B	0.584662368682332	0.21871312706826898	0.694753405053536	0.715572860864525	0.959123587411177	0.762467846857132	0.6989865560246371	0.595858181938666	0.700229072865145	0.47614537338463103
EFS	0.48243991560565896	null	0.5198914753494429	0.606140104547326	0.587282028451121	null	0.5197787754384771	0.6124205898443521	0.818576589346522	0.317512723770336
EFTUD2	0.103268478359372	0.0018207292501738399	0.00231694091703343	0.000725071959166501	0.0208578955159707	0.000775399246281946	0.007787035280783291	0.00736179726225242	0.00168503411203592	0.0018207292501738399
EGF	0.237818753151808	0.37304838687372704	0.41096039559055103	0.6919591299703841	0.272802502012836	0.0849603008227724	0.303895001740761	0.47078877532883795	0.158149497097942	0.485773197421969
EGFL7	0.6588155358274039	0.672803872761958	0.9500853893807429	0.408323181237495	0.8382606481025171	0.45423260404773297	0.8712278182105041	0.45736912479479297	0.759817556041847	0.637356169067056
EGFL8	0.8041685769489529	0.67336832414548	0.67336832414548	0.7436490430889051	0.650904829731205	0.396748236278584	0.318160948479372	0.496854827587438	0.32093949075276396	0.67336832414548
EGFLAM	0.322557376920721	null	0.234509792718592	0.40630041027431607	0.12572598618564998	0.275724436069282	0.7847209722424491	0.7612848152920021	0.38636279269166107	0.46540872256409793
EGFR	0.24636374059652	0.0335416596041782	0.023396296747856007	0.0778085096930557	0.420216968489479	0.2760854356332	0.00920099052376668	0.0441885489748522	0.0193479627780446	0.00927878666906994
EGLN1	0.14931730995779	0.0124670627326217	0.0105821743838571	0.0509641486777938	0.0225226931482474	0.00570482546155658	0.00570482546155658	0.00570482546155658	0.0227629400224537	0.00570265424512575
EGLN2	0.9326104287032521	0.7479824598814409	0.9664338402299929	0.9210036905605171	0.834725637327946	0.726907601615688	0.954924410634425	0.891241796923842	0.716378951362634	0.7479824598814409
EGLN3	0.414922639947859	0.138060600310736	0.28263964378609	0.33193155419232695	0.102508543694275	0.367017100059464	0.695144155103294	0.43071720909518396	0.688554833044553	0.49240502757911
EGOT	0.618895362762625	0.618901450506098	0.618901450506098	0.618895362762625	0.618895362762625	0.618895362762625	0.618895362762625	0.618895362762625	0.618895362762625	0.618901450506098
EGR1	0.155414374946392	0.0196662519986431	0.0669285205500229	0.0933778494649217	0.0251301374147803	0.0676556789340789	0.0495593218441079	0.0718282975066629	0.12021885982236301	0.0622165468486169
EGR2	0.128499995420858	0.0120626018513903	0.0249042444849474	0.0775958397540612	0.0409187456107732	0.0104272460726491	0.003934095870008571	0.067811824635213	0.220186346607593	0.0264067888486794
EGR3	0.00590719302276884	0.000523580230556401	0.009322681188292391	0.0629721118472591	0.00263170067656137	0.00263170067656137	0.0167819555405531	0.0199903012860601	0.0485826877918756	0.00263050328722035
EGR4	0.678686404759066	0.7789569095472371	0.47628254741986603	0.53984481774878	0.7342845736298179	0.29316886209838	0.5077455539780621	0.6427160200233121	0.418699602065793	0.38754095022428603
EHBP1	0.533470163750465	0.453526880749809	0.32757787174374803	0.214767858468772	0.343047603506502	0.666257900438327	0.453529323007702	0.544296123203417	0.6002925800611071	0.6530512229803951
EHBP1L1	0.478821526049064	0.0307925380554166	0.29378550275835397	0.42675858783422	0.429770977635731	0.297639005287942	0.33652848734447194	0.171037737111442	0.35950492006619394	0.16063561357783498
EHD1	0.05052040020062799	0.36448835595283796	0.280695151876847	0.0410783673264201	0.134091822025142	0.0988594593243278	0.137101329530122	0.39422239452028496	0.073483665456595	0.370379893892932
EHD2	0.7347026883749691	0.8500230351740459	0.635727134732053	0.661479619499702	0.757231666655123	0.879081977021218	0.7434574226334879	0.8893823726418941	0.818407616457192	0.9270110090749909
EHD3	0.895503836486165	0.5762633384502621	0.985879524034772	0.839767783959953	0.902973686415114	0.773123950611229	0.9758244986488042	0.5830754973411469	0.598299207055273	0.93322622129326
EHD4	0.0325368878668835	0.0900716423936753	0.20030752151724104	0.0523703339369981	0.0475253214130287	0.010993528884196	0.138016299072858	0.0745388149714461	0.337273265109815	0.19529663791878302
EHF	0.622256369171606	0.738776850713522	0.43540692062425396	0.764069831998703	0.57741159904128	null	0.118898087214315	0.667553665829634	0.8325046228567758	0.388372243560358
EHHADH	0.352917016829101	null	null	0.542474408155741	0.8390520844386591	0.669158030939071	null	0.13672221092484402	0.41979117313770503	0.8475952677920559
EHMT1	0.27949679282691	0.21054351742329003	0.15157446870798302	0.0968243080856236	0.105704488160982	0.153352099713578	0.157177049515164	0.12305496404802801	0.0453946035056516	0.21054351742329003
EHMT2	0.35161844337477804	0.35161098138462893	0.800902799570989	0.144703140787854	0.38895508971146003	0.289020734222231	0.748712810347561	0.609020565623974	0.414818950290585	0.35161098138462893
EI24	0.781717462665118	0.29606668522187896	0.65768922747313	0.7719218223339209	0.19086015757577102	0.476473034552905	0.6581697110322691	0.7675313482975991	0.29607646007726895	0.29606668522187896
EID1	0.41932474534200603	0.6515819412771781	0.69618574248659	0.524264506582217	0.8924786282129159	0.6515743357484189	0.6652186160501911	0.50216372444794	0.5707889345150239	0.6515819412771781
EID2	0.22192665282807197	0.0587718953892442	0.25998458921857	0.14451734915627	0.371210299254568	0.260997649786783	0.25931283264050603	0.4868218883774221	0.24922974915937196	0.27053201325646103
EID2B	0.8553017224627542	0.75579434167198	0.510959209329387	0.56282967581807	0.130105942168038	0.5036124517826129	0.5036124517826129	0.278710979775802	0.45042775425032794	0.5036126424941509
EID3	0.590482563883444	0.7631135315343371	0.6515059534967299	0.6922171880774739	0.9192211949803771	0.643362983448742	0.6119908032431751	0.572569777593023	0.7319244350349309	0.7631135315343371
EIF1	0.33723882741008604	0.510543779343844	0.377317047348687	0.33866149057122996	0.9893579746254251	0.758758079233372	0.37435213956613506	0.5063933847015271	0.725446216340849	0.568866531973511
EIF1AD	0.132621579965952	0.11365770896948701	0.0932867523529862	0.0925468157346436	0.106473375321829	0.27677921084499896	0.518857117596576	0.112639238137416	0.27677921084499896	0.276768741488022
EIF1B	0.800721947786941	0.7174559939611329	0.8630513933025951	0.696007179716853	0.69402172946942	0.69402172946942	0.867760369050171	0.667314527161147	0.7835160102502958	0.69403112376332
EIF1B-AS1	0.855080924310644	0.8550936558059241	0.8550936558059241	0.855080924310644	0.855080924310644	0.855080924310644	0.855080924310644	0.855080924310644	0.855080924310644	0.8550936558059241
EIF2A	0.787852932552657	0.8015844831465649	0.7788468097950941	0.734355014984141	0.9556994462139459	0.835422945979112	0.52018884331629	0.73227730771952	0.9442064587530279	0.8015844831465649
EIF2AK1	0.29533642926612896	0.15863677131867002	0.526142665042141	0.62470086628816	0.19570326545074201	0.12033016021499401	0.43186546340812393	0.46967191950909704	0.265318209545375	0.655008756029138
EIF2AK2	0.69667500711714	0.49494985382950796	0.7201531702870729	0.577935667305502	0.8089459049943729	0.49495012041996794	0.643205560940465	0.5965756593917378	0.460531292896541	0.6957446398407421
EIF2AK3	0.4136069678429	0.146068310195275	0.427674629373169	0.22318559837843002	0.568707312886518	0.146081048748267	0.268609654771275	0.00757813607773637	0.162678190405948	0.10623788832773899
EIF2AK3-DT	0.0419738914893228	0.0419657163430931	0.0419657163430931	0.0419738914893228	0.0419738914893228	0.0419738914893228	0.0419738914893228	0.0419738914893228	0.0419738914893228	0.0419657163430931
EIF2AK4	0.11585976999666901	0.42287654325466	0.144271708749697	0.22524975204304398	0.300546813892976	0.554645783873637	0.0848569415958033	0.413129229246935	0.46572808252210496	0.5816982825354251
EIF2B1	0.12407079976299601	0.35648573109621207	0.255267727411158	0.140548644710214	0.469797402415816	0.428434910511863	0.0963750510796193	0.101834186555841	0.357795182464796	0.35648573109621207
EIF2B2	0.8705883673587801	0.6933939816616939	0.34631002749864503	0.42536793367306397	0.6464271632740539	0.513262060931527	0.906493037300013	0.763138354096265	0.8068193286927299	0.766366094452388
EIF2B3	0.488339495628122	0.633202859565379	0.15448083848984803	0.393011259351831	0.6912482382645041	0.7039438562630279	0.162503787496536	0.534175495222613	0.241552574163967	0.325514564664827
EIF2B4	0.8642236026219	0.61670109003879	0.61670109003879	0.698494324580713	0.860881193931005	0.9129820419549199	0.8133935616320409	0.894314199607131	0.553829497099256	0.61670109003879
EIF2B5	0.5821818099824151	0.7122768220137758	0.749276924314836	0.8368708027227629	0.55957985047647	0.958450349893146	0.8178579813189599	0.8081209719310128	0.514271922943623	0.7159807747661601
EIF2D	0.720456441833631	0.889278059975771	0.949846668153675	0.588529962313829	0.695568372674042	0.7870933312358309	0.705439990918369	0.903017033510357	0.640643299878727	0.9538215750186441
EIF2S1	0.31412391794836203	0.37216422283345296	0.714362653673341	0.13450614492017302	0.44946510310435206	0.414645982257856	0.7775444460226328	0.31703654232253703	0.20132697373519198	0.41464154545593795
EIF2S2	0.635434798928465	0.36160174731254296	0.375432012161195	0.345232639040492	0.21156965282874202	0.566903716534915	0.3750441314038879	0.332941330004682	0.756496996912431	0.6253261801601789
EIF2S3B	0.0276280235447369	0.0126250973988392	null	0.309052191752017	0.0014837439998237401	0.459725696070636	0.112034107098718	0.0948537713501113	0.00923261244627341	0.006909197624202179
EIF3A	0.08365236601635401	0.0614758697880606	0.398454392602178	0.283709804396449	0.0621499485544937	0.0614857568201074	0.413457057109809	0.22915253297596203	0.473698742694926	0.30769037923070197
EIF3B	0.8439729705339979	0.556092051003505	0.4583602509202199	0.246635638960385	0.272671585099548	0.536641673111813	0.570777143234399	0.163816301913187	0.512673268089219	0.536643602132871
EIF3C	null	0.820325904398865	null	null	0.9500705786133992	null	null	null	0.32425378687039697	null
EIF3CL	null	null	null	0.5800734723164139	null	null	null	null	null	null
EIF3D	0.224349596054455	0.216114916821427	0.211572012635885	0.30965173796542894	0.8330056091180171	0.707509439918364	0.19276078696007	0.257787630962859	0.475718029533775	0.202879717504577
EIF3E	0.32708394628333504	0.889435484516691	0.424659516970724	0.40353210299220704	0.8572158193019359	0.567236325186996	0.567236325186996	0.567236325186996	0.44397416412156204	0.546164068445929
EIF3F	0.31080544354852696	0.436167437929584	0.8074643184426701	0.696315901642105	0.903853606920714	0.6644536100123101	0.272184100511617	0.227430626383688	0.147798499384781	0.146547998895057
EIF3G	0.27804160810336104	0.363544399103142	0.405862441362654	0.3849347500615711	0.29537893474214	0.3635513150673211	0.36447742763665797	0.442044709406498	0.23134960815335698	0.307372714256187
EIF3H	0.316106819298668	0.350010669719781	0.37382363983331607	0.45659286673954397	0.44597537059889203	0.18185574052993	0.500249394616451	0.23689760275555	0.621554581341728	0.416924716627346
EIF3I	0.134890531668543	0.00168992047965401	0.0464311307028562	0.0267834792460849	0.0981031073990681	0.0464397547054346	0.0297418048844442	0.0269761105686712	0.0636567040075348	0.0464311307028562
EIF3J	0.47671539422808296	0.36731177556896905	0.36731177556896905	0.36731851618133393	0.29821149195718	0.36731851618133393	0.13935556758125697	0.194328332065182	0.29477213108031397	0.3157583766515061
EIF3J-DT	0.32431878430792893	0.324310133698217	0.324310133698217	0.32431878430792893	0.32431878430792893	0.32431878430792893	0.32431878430792893	0.32431878430792893	0.32431878430792893	0.324310133698217
EIF3K	0.7915385048174479	0.795491877819765	0.542524627096532	0.6258820051719289	0.26621192003065897	0.61661762025792	0.48427355642068604	0.623276599788049	0.764551696505245	0.562812064578323
EIF3L	0.791403579587638	0.48531955289271006	0.5985934708171441	0.701206202616562	0.25279700571034097	0.48532032754538396	0.257380050538881	0.30907748223349896	0.48190239538064705	0.48531955289271006
EIF3M	0.037866362804833	0.10279047071505802	0.292314516027174	0.434751700841296	0.148927195535422	0.006639365917213079	0.32287602199252696	0.404173727407936	0.145152971503451	0.0648062808408825
EIF4A1	0.5419988031284739	0.585202455212528	0.585202455212528	0.5851980262639	0.624001656852275	0.5851980262639	0.6721624402415329	0.546043741390148	0.34597714345915304	0.585202455212528
EIF4A2	0.109237420404322	0.32930581745091997	0.32930581745091997	0.329314257439881	0.249899262231936	0.329314257439881	0.17742066374115698	0.16919784242611496	0.186543644571312	0.32930581745091997
EIF4A3	0.929598749888621	0.9847934553968821	0.999271688718037	0.9797477277549871	0.9884978131810559	0.9914867960451681	0.9622382388127059	0.9439931477137059	0.993248517841153	0.992009349106201
EIF4B	0.3450214167314731	0.508257154960901	0.30136613046022603	0.416139335971807	0.141871007644578	0.508256719115701	0.32662701350198	0.49400431985802895	0.253647069109685	0.455052086569229
EIF4E	0.240869574195181	0.4126689760413	0.465889234471919	0.541315389989396	0.7689245200806031	0.197144519357675	0.396844108719091	0.48236534666739	0.503781490791739	0.503781690426802
EIF4E1B	0.356147249281745	null	null	null	0.0830093338579548	null	0.173264907486303	0.841873827360322	0.392407761873742	0.346386647731556
EIF4E2	0.629123206613	0.894803379966881	0.994028460497315	0.737277544838244	0.9922871003375229	0.8947913401043149	0.6628302456931489	0.7122854743559129	0.7829117484545121	0.965857228385635
EIF4E3	0.17467445350324698	0.0189932379967581	0.0429850846228932	0.046484155527714996	0.0104281301755865	0.0189983147534435	0.0621367537133737	0.0639026937796632	0.0301141274380647	0.0189932379967581
EIF4EBP1	0.6491733574012839	0.693370299439221	0.7625200400233241	0.8759299860364459	0.8590261555377109	0.8812456616812501	0.763230735223169	0.795876379449131	0.907036358169277	0.6829978390869179
EIF4EBP2	0.22798019626351698	0.39734734710502295	0.30010752491299797	0.21075930076556001	0.36322677422094396	0.28085291408349394	0.29479670432459004	0.36044081932355604	0.413438906591474	0.775119611733694
EIF4EBP3	0.960203120326825	0.885652266429095	0.8394500905789091	0.7342997398305521	0.47726351059300604	0.8856399812555121	0.979622232563281	0.9786696687952879	0.710642459349754	0.885652266429095
EIF4ENIF1	0.0326145482928221	0.0112773202913707	0.0112773202913707	0.0134047654945384	0.000593204721476192	0.0112808842607474	0.0112808842607474	0.0112808842607474	0.0295484656159254	0.0112773202913707
EIF4G1	0.11862725889807099	0.315411968868802	0.7352781049820301	0.570168583561749	0.0978523446717559	0.141445141808069	0.7491018221742349	0.41384346896368707	0.146267495592695	0.38621040475096596
EIF4G2	0.22263821225273397	0.284183528569989	0.128838427325677	0.0520621988868581	0.445793516898869	0.28419373882986604	0.23705836017007298	0.179957367843117	0.5778751439088521	0.100609795437797
EIF4G3	0.47031758337772495	0.30887180566884004	0.722191706821049	0.36234789254228794	0.5087601294259261	0.560061219883386	0.568087497910389	0.672175663052434	0.760125768115236	0.730004966207133
EIF4H	0.0544773643949286	0.15700586285220403	0.0317708408544266	0.0610151141441729	0.323130943332168	0.22190382449976803	0.0343128916657615	0.0923015136473041	0.214065015099411	0.0853474949204337
EIF5	0.504539539743661	0.0846770526507181	0.0876062745017118	0.0876176658173482	0.16963526691533898	0.0876176658173482	0.124629646542639	0.30359310967493397	0.0480518093228778	0.16141047817251902
EIF5A	0.43088871260978706	0.5632170056849061	0.27307049368076103	0.40644984329986794	0.850643495160979	0.5632136964380949	0.5632136964380949	0.5632136964380949	0.5632136964380949	0.37807812987128103
EIF5A2	0.95521484531169	0.948923876795734	0.932086654954	0.917353316372295	0.866989784384679	0.9088558351752258	0.9798028725592691	0.8779449422767621	0.9088558351752258	0.939281936366181
EIF5AL1	0.45350212183544003	0.35752825139172495	null	null	0.820716086172876	null	0.615862337837081	0.489280461503959	0.121406381941048	0.39081413911866797
EIF5B	0.447259926548244	0.63193682271038	0.63193682271038	0.70801846673543	0.5300558797980139	0.631930117234588	0.703788193052571	0.550074799892691	0.7727975752929491	0.63193682271038
EIF6	0.26174426894331304	0.41355548967558503	0.357839897091741	0.328068326963868	0.5315211915477349	0.568558587339711	0.3696804595982629	0.36815245107232203	0.413559981111985	0.41355548967558503
EIPR1	0.979854708409267	0.831497394825111	0.9656363669138779	0.965823094716894	0.9794364104696	0.9713197674312121	0.9803835792792439	0.9886287404878299	0.953316586662409	0.9541229357934851
ELAC1	0.251343960201888	0.31578070866060304	0.43316537629116103	0.524484649114759	0.0574480111982581	0.315789711090568	0.264061092884504	0.265979219163762	0.38965563051824803	0.6429189919752529
ELAC2	0.961256265696172	0.847355675751512	0.7418805001099649	0.854628643118506	0.779853436531463	0.7483796688859509	0.7425557446820641	0.7919205503656179	0.9611927345479441	0.536138131413633
ELANE	0.17411876178313698	0.396890851218075	0.6319992532858609	0.504575356369849	0.216034421972876	0.10444267407715302	0.13699902435086	0.13699902435086	0.11578464864321301	0.63427412539008
ELAPOR1	0.8451985974296741	0.8452113684738042	0.8452113684738042	0.8451985974296741	0.8451985974296741	0.8451985974296741	0.8451985974296741	0.8451985974296741	0.8451985974296741	0.8452113684738042
ELAPOR2	0.8216361681068979	0.8216488620812958	0.8216488620812958	0.8216361681068979	0.8216361681068979	0.8216361681068979	0.8216361681068979	0.8216361681068979	0.8216361681068979	0.8216488620812958
ELAVL1	0.5267236971641059	0.303514316939562	0.8080590490133279	0.8958725895498921	0.8160910950412991	0.47660918633463106	0.7281728138138679	0.7883814185082539	0.47234257346343705	0.9342375223546341
ELAVL2	0.10463893107169699	0.549797779776752	0.027457881743840003	0.22462098731518398	0.321300672034177	null	0.323658915500289	0.05135861823731099	0.45219114140639094	0.6904047786665178
ELAVL3	0.439506281788361	0.45876177549630703	0.533416315813228	0.13495120670789199	0.521305904943861	null	0.25778146823654396	0.403092529161356	0.18669032444530104	null
ELAVL4	0.107050968089894	0.0436005594272857	0.125106388162892	0.21278340224452	0.0245171120004276	null	0.158811944842274	0.217543579300008	0.38733999819102505	0.930997164156958
ELF1	0.8349762540517901	0.581336715545161	0.48491037735716	0.6061891845050171	0.10867471486439301	0.0741699967780283	0.709084460599077	0.540577700700588	0.682904185608698	0.70210151620317
ELF2	0.6737790520108721	0.30130019711388695	0.615196865406591	0.914667150016927	0.427250061195459	0.606649418452075	0.573121283012046	0.7560638955263191	0.3831217748395979	0.69063764600443
ELF3	0.8439630791427719	0.8606020395126001	0.8225943970028929	0.6908458805090151	0.868742618637282	0.8647283661079341	0.844913967343528	0.804308468990476	0.701450889270569	0.864741012769264
ELF3-AS1	0.674255189908229	0.6742637807285731	0.6742637807285731	0.674255189908229	0.674255189908229	0.674255189908229	0.674255189908229	0.674255189908229	0.674255189908229	0.6742637807285731
ELF5	0.9858534976857181	0.790047053559936	0.951785418368558	0.930681369249032	0.973425751720213	null	null	0.9697315009566851	0.93335617994706	0.9735636247554441
ELFN1	0.290388983693324	0.5940606967790121	0.5411144964206189	0.23933147525146103	0.737037815857577	0.44230219972421503	0.273463732660446	0.5066757495678139	0.139365126052981	0.12665742449875
ELFN2	0.0399317483237868	0.0399237916998574	0.109209610317009	0.244396632315493	0.0682404479978059	0.0399317483237868	0.0733053200976945	0.0366826391636144	0.0874617962962279	0.0586080427654648
ELK3	0.602273497601641	0.452427339111169	0.182863177834324	0.242647364637105	0.299832225289542	0.16139526793801998	0.16894304958510098	0.136542662086721	0.23377857598673102	0.127223142031153
ELK4	0.20819212150091498	0.143309734534425	0.154310813968607	0.17265399833699402	0.0251150446976369	0.14332245525029502	0.15353295659797903	0.261046350924571	0.0890753444849986	0.22901286165084303
ELL	0.9235945321244341	0.8809295822395091	0.5007547250796041	0.624595190700054	0.7253193073132959	0.8809171923605309	0.850616211226059	0.5665877265854201	0.785965585358398	0.743429140627757
ELL2	0.46707907703109497	0.42020297413453994	0.8765864714346859	0.43322169737153704	0.474423510956756	0.33708754867748403	0.8098916353707459	0.7405428377329542	0.7070460787815529	0.6969433827964361
ELL3	0.179739482041076	null	null	null	0.24411734161052898	null	0.217433186643036	0.28036627339026504	0.5175774432986351	null
ELMO1	0.0691191112277823	0.0927906157496275	0.257260803002748	0.092772854732645	0.22277766310223798	0.0854152728339203	0.33287136633743697	0.0316722319453191	0.0193942227350333	0.0556800530900257
ELMO2	0.47957484717864	0.43367013804002097	0.6817884123992829	0.25302401358383203	0.26379438485868106	0.43367360724800197	0.5352382830041961	0.642581755106386	0.0768397669245423	0.473135131055206
ELMO3	0.20268730255057302	0.302895355349063	0.0232607660235571	0.333255700402496	0.34222686779626804	0.20141102725591897	0.0173942626423735	0.29455622504586604	0.144399087112858	0.17202214485151998
ELMOD1	0.3025489539399	0.29367970240650204	0.12022301199632598	0.274910178904703	0.48778935517060795	0.419877821460818	0.213109923826455	0.369494140624935	0.854628149566301	0.17829854915329602
ELMOD2	0.644948806397079	0.9464014568241981	0.607059342334523	0.69007564769968	0.9510862855221459	0.790808767912346	0.6073957511808691	0.692270381879647	0.670789836120309	0.7286162165653041
ELMOD3	0.8122338333905851	0.56172373631246	0.857689734439512	0.8752231398406871	0.6940311873880028	0.8635055341735491	0.871748075066368	0.8414102645430691	0.67543478539783	0.8046827365233711
ELN	0.48463186274676795	0.436996591830026	0.6779297807456149	0.470219367898229	0.43531142970507597	0.217503891263619	0.555222243588509	0.16827596829329997	0.24395012021572698	0.22974647893474803
ELOA	0.18382858295704899	0.183815937916327	0.145244518042384	0.154730259119608	0.461741181247231	0.18382858295704899	0.17374542218397201	0.16853646542318199	0.22705754011323198	0.183815937916327
ELOA-AS1	0.48786999637421896	0.48786935617694294	0.48786935617694294	0.48786999637421896	0.48786999637421896	0.48786999637421896	0.48786999637421896	0.48786999637421896	0.48786999637421896	0.48786935617694294
ELOA2	0.792392904424511	null	null	0.9515524777152049	0.450469557082585	0.7902952533857259	0.6394057146944859	0.8316210103804509	0.7700474384041409	null
ELOA3	null	null	null	0.538761470309355	null	null	null	null	null	null
ELOB	0.418992664542339	0.46444987226874	0.46444987226874	0.46445174403755607	0.339571520241478	0.46445174403755607	0.7887393043274441	0.307555017802377	0.766993805021828	0.46444987226874
ELOC	0.912432686793816	0.364251650365125	0.594509654625808	0.594504759716323	0.62549758263468	0.589947845592838	0.6972863324225539	0.48546169315539894	0.7044286174487979	0.697133746288427
ELOF1	0.0330545085190046	0.284317015524313	0.0140408307640205	0.037737792171658	0.33221531469882803	0.12046576049904499	0.0181110309172991	0.0194369444989217	0.357040519101348	0.0189828485932126
ELOVL1	0.0381530908918892	0.0672355688560045	0.00512781268742371	0.0123145085010357	0.124817024340827	0.0672458537586022	0.00662065413269989	0.0150709088818313	0.149484421785576	0.00823247950369461
ELOVL2	0.0740019000348984	0.417251333405959	null	0.43408521664381	0.733883440823106	0.147028946372023	0.28503344651139195	0.145276962886906	0.11226168412769001	null
ELOVL3	0.12610236354860302	0.5256268422577449	0.021634464173794	0.294293358759156	0.0771557991270447	null	0.0304186094345417	0.35775172033429	0.192021111743694	0.274666457044345
ELOVL4	0.162879079949905	0.120609837940115	0.0729470323883259	0.126818690615502	0.0893556698299823	null	0.0749804720342953	0.12392942824147	null	0.38007252085022
ELOVL5	0.00907001404252018	0.14374943901295098	0.00532026046415767	0.0107753234737304	0.27593627244932695	0.0278293299370059	0.0139821597641856	0.13998683156177602	0.0877267558543062	0.0037453535375183205
ELOVL6	0.623993462361524	0.6981684987011241	0.11872895340891801	0.27121399342568103	0.427762359600526	0.427762359600526	0.10977412505692599	0.12515687907484901	0.427762359600526	0.153371621171072
ELOVL7	0.6567997748977271	0.6966249900565229	0.335911537888527	0.47703225585792103	0.609882720440345	0.6819369270048771	0.5224355635034279	0.6534142363621789	0.629134971404196	0.51561843579578
ELP1	0.535516016520443	0.13618183251461	0.29600435614237897	0.42734956864066204	0.428251199544375	0.308293048109377	0.35198957943981896	0.26592483423811103	0.38333539327393606	0.3991424623338279
ELP2	0.9045546013157522	0.541698024426687	0.71276523348832	0.393968335922323	0.281071448036588	0.7232782599923141	0.619967308189784	0.517681668221309	0.41503455356217495	0.541698024426687
ELP3	0.7385644748441501	0.581336750812061	0.7160091535371579	0.825444295375881	0.642856820140465	0.6871382538400771	0.63359350209187	0.7197763541981441	0.829886358183931	0.837962249774677
ELP4	0.235517297971636	0.311659604371277	0.311659604371277	0.314230167310502	0.35447777215759	0.350019055791241	0.319104347941651	0.215591739157383	0.31226123613645	0.638358326532943
ELP5	0.271902441717084	0.278110119059447	0.408542031029021	0.307792405307853	0.18492624983152398	0.10806296366278	0.542538328863743	0.48232039247419106	0.668943912126188	0.278110119059447
ELP6	0.792625033335295	0.639234679368793	0.9323749780399839	0.974018247951975	0.7395165615388809	0.980721647184824	0.933001772661996	0.9508021210833331	0.841258714722365	0.8910676854614692
ELSPBP1	null	null	null	null	0.19663391030483302	null	null	null	0.787854342530252	null
EMB	0.0330189056025853	0.03540672607123001	0.00769512152712413	0.0075705383326944795	0.0126629050926399	0.0517173579952224	0.00378951149811898	0.00546760532468848	0.22877969018636302	0.00650130667797196
EMBP1	0.18749523251404895	0.18748262632364102	0.18748262632364102	0.18749523251404895	0.18749523251404895	0.18749523251404895	0.18749523251404895	0.18749523251404895	0.18749523251404895	0.18748262632364102
EMC1	0.626693702684969	0.626700161826729	0.105119719537101	0.675006471859482	0.573852663995493	0.626693702684969	0.579273388503592	0.5476249458777099	0.0827144878649446	0.5313299344032331
EMC10	0.656150494984593	0.48538143690929497	0.6117597530894591	0.772032775654985	0.6377123750068511	0.41840753727771296	0.5209927317988571	0.908962827044853	0.42457816109131796	0.6117597530894591
EMC2	0.6766909490458821	0.45362252615977205	0.8926767002150021	0.8939161879708621	0.650158141298624	0.5898382558996229	0.784694058774405	0.8365111277340419	0.632382681145366	0.741334501809485
EMC3	0.352400312425246	0.745916398728774	0.745916398728774	0.745905202785229	0.673519044363857	0.745905202785229	0.501562131344401	0.628527750745995	0.71084520117897	0.975791152783327
EMC4	0.9522077120693009	0.481501056868465	0.612186181647963	0.43550854653326504	0.33044336862965196	0.481502032754896	0.612537818913258	0.43454291111660204	0.811054451885004	0.40982929775231
EMC6	0.560964966462349	0.42454120661340705	0.42454120661340705	0.606575728049369	0.42454514234856106	0.42454514234856106	0.4337234894	0.45647523545037	0.581699581553823	0.42454120661340705
EMC7	0.7632023437528671	0.532130341633633	0.5556806200193339	0.555677699717062	0.675123088361074	0.555677699717062	0.611410618225534	0.649185779690249	0.41935316310667703	0.521540504102778
EMC8	0.658575523270264	0.699134827788915	0.8206228682218921	0.6453578230919129	0.954082244056928	0.7617896247204499	0.584703296585754	0.709544951803409	0.730181543896895	0.761801263593075
EMC9	0.533314983160277	0.446255287056642	0.384298282424955	0.6288292129780749	0.530992175813932	0.280224368069475	0.44625810709394104	0.44625810709394104	0.285881499681775	0.7639459337239469
EMCN	0.6875027707173871	0.44023075757550106	null	0.5733089334025461	0.164685745924404	0.371361008241622	0.930215312958313	0.37542053706699297	null	0.145595694888431
EME1	0.18563012595327696	null	null	0.36940103660653	0.21443375588906102	null	0.0747869011450196	0.0395392576193079	0.263757052234025	null
EME2	0.825761949862677	0.560292684996184	0.44955190193274797	0.24893912329464604	0.33737598133542895	0.890596788249739	0.69822079351266	0.35844780475286997	0.517585244038169	0.560292684996184
EMG1	0.627805480899333	null	0.578101013204814	0.574079540764354	0.35194370665774705	null	0.34122983058321	0.302587366801532	0.729497102176521	0.668403822035875
EMID1	0.0457228875334305	0.0231968844685583	0.124064680566124	0.291121372699302	0.0271252641597774	0.0087540759661598	0.0656964911565952	0.0778261231261124	0.162676856868299	0.0932331558006739
EMILIN1	0.316774008820355	0.63107829161367	0.274420735646919	0.45969157354761103	0.415618370796151	0.6310716263491789	0.314726205661872	0.575125592123285	0.5722911297238821	0.4516130393549149
EMILIN2	0.12580237270732303	0.3307197523696	0.304497561891447	0.252223459606825	0.5308849560119839	0.0467344472555553	0.223228546298891	0.20408797545282398	0.23637860909338199	0.32518079529000504
EMILIN3	0.31263733238829805	null	null	0.626152325365687	0.00382079763938696	0.645575913872773	0.444195717634573	0.562374703790057	0.7675474159805842	0.479051918564974
EML1	0.885939451815104	0.942594886915844	0.8476807611659641	0.812318387301496	0.8611956417348381	0.510441429856389	0.9824538250974258	0.990116427927893	0.836415649319984	0.9833245501175458
EML2	0.600518489638309	0.6500182445335521	0.542111752654091	0.6346856306980021	0.62164512773519	0.6631096273934269	0.633781423174523	0.32558490009125396	0.940543487092021	0.644643204191664
EML3	0.41065422117388106	0.8386555570127359	0.406793437602169	0.444899402892584	0.7398785634836429	0.7347012181627041	0.425243750596208	0.42193203067808205	0.729885219327756	0.8386555570127359
EML4	0.8406352730346508	0.554304668412865	0.9708129806144309	0.466139596168875	0.7946905629088921	0.8207477891462199	0.9571265240575602	0.6047063494407161	0.774156934004187	0.7332697258557321
EML5	0.735952487044821	0.735963377036498	0.34271594952266404	0.8044818118072429	0.884430283235388	0.735952487044821	0.735952487044821	0.735952487044821	0.0559095961288134	0.735963377036498
EML6	0.236999546196113	0.60231997185348	0.34892731702643104	0.218785525387115	0.685370748683031	0.8663836819557209	0.49775294965027794	0.45095465356764897	0.5934614208604139	0.364838250768312
EMP1	0.29345024592195196	0.012182949766074	0.35385783516444297	0.0147067177040195	0.0657547206380725	0.17429713880479902	0.22159153299060003	0.180750361251967	0.14913086859676097	0.102234446005519
EMP2	0.524799952872985	0.558919215098394	0.466360900128156	0.35104976834658896	0.262876939125203	0.400462173633827	0.89920615099916	0.788058748343933	0.696545330152396	0.9655432124950499
EMP3	0.8165194268504399	0.165600321067254	0.39834710066520795	0.398352349402436	0.150752149421112	0.636458744983826	0.39968828723982497	0.350774903367576	0.398352349402436	0.49720149091734606
EMSLR	0.610713810142088	0.610719502761678	0.610719502761678	0.610713810142088	0.610713810142088	0.610713810142088	0.610713810142088	0.610713810142088	0.610713810142088	0.610719502761678
EMSY	0.934342839080292	0.8119839403212221	0.6886713274852149	0.728994022460606	0.841337302291812	0.7609164630444541	0.7091001899948101	0.819741274556407	0.8124471921805709	0.47835773033042295
EMX1	0.237109557435938	0.255704068177863	0.437568733439882	0.259060937688977	0.0749173543638585	0.207614449250998	0.437369293614537	0.219286413046696	0.0880006131544686	0.143913520156629
EMX2	0.530460833332522	0.8540436131574192	0.4324968016698089	0.531221402477428	0.893987161282932	0.665413444311535	0.498133155388255	0.46347709045496205	0.5415791511785301	null
EMX2OS	0.6667833328932521	0.6667916061028921	0.6667916061028921	0.6667833328932521	0.6667833328932521	0.6667833328932521	0.6667833328932521	0.6667833328932521	0.6667833328932521	0.6667916061028921
EN1	0.8991690138299301	0.5343876823759629	0.929436389429208	0.8860771709174109	0.939344956472242	0.9462879810650731	0.9803408475570851	0.814585330205427	0.7438476561066529	0.9364608937973149
EN2	0.299054034984794	0.30152995783692105	0.621914344209026	0.6219081123572819	0.309676727344128	0.6458294247105429	0.35075149533938293	0.19072099087573896	0.780584265701302	0.24478206438572797
ENAH	0.222986585774452	0.403935708190077	0.0953035671550874	0.113844477014178	0.0518116713053786	0.12380118864836501	0.0787331427006113	0.16768471834558601	0.49148924157711893	0.49124970165357
ENAM	0.0531852522603913	0.0996406197509049	0.0996406197509049	0.0996524813703716	0.143414458404039	0.19286755049582396	0.0996524813703716	0.104198117660265	0.10505763173622802	0.0702032659878153
ENC1	0.683367659619126	0.501487036725368	0.9878156650301979	0.30980430312261	0.988484860076939	0.8042554727036741	0.9678533644654329	0.5977920587602521	0.778883903520582	0.804267974571923
ENDOD1	0.167102766273568	0.65485115198683	0.581754243334597	0.578686345880469	0.274159219349401	0.516340017239861	0.5820138465614311	0.670358834963266	0.345000209617254	0.593311638880989
ENDOG	0.7223848660252901	0.645052602635681	0.4493042657746679	0.7059152130964691	0.633648870166344	0.645045291815318	0.449141855726556	0.571909643952398	0.731139915394506	0.5200547829082179
ENDOU	0.965976705051925	0.9659839770355328	0.9890781613973271	0.972556614683503	0.9709956036167561	0.922424711050066	0.965976705051925	0.965976705051925	0.9747371572036	0.9659839770355328
ENDOV	0.8826864830982929	0.554436641880864	0.7963124426188659	0.940627271870179	0.777932232373077	0.577527130276897	0.8294449435158759	0.6343836084054051	0.864641284622319	0.7963124426188659
ENG	0.11069646543140199	0.0174120168819958	0.0532227752917603	0.0666006924696208	0.0422279313698884	0.268495460825822	0.111666420611667	0.119247839013883	0.27439340509627597	0.0975173106022323
ENGASE	0.5879210160187421	0.781273541868102	0.41466429934354604	0.35125671982023204	0.5621771009770239	0.631183453403178	0.448843131025709	0.34836175579583195	0.819282286334535	0.5667677086744929
ENHO	0.475467371242378	null	null	null	null	null	null	null	null	null
ENKD1	0.008023802772381291	0.0773104341131909	0.13815655210910502	0.0398777024989098	0.0110826805597207	0.0155574845240732	0.157979792202353	0.00617470156749579	0.343267584911831	0.0155530380737306
ENKUR	0.680543333623833	0.680552186026112	0.235610107207984	0.284593960653188	0.6796877612438771	0.58757851112918	0.680543333623833	0.680543333623833	0.8314206691478381	0.680552186026112
ENO1	0.190338719308133	0.241093415537874	0.0244730133519285	0.0152385507549184	0.15090792251352803	0.0039702862650464	0.154743634846401	0.149061770834165	0.131715329339408	0.0233545994233153
ENO2	0.698568982490028	null	0.521941423566412	0.662875067006005	0.0575922073481291	0.212610608332649	0.520452376943559	0.535896179086396	0.26745257640742603	null
ENO3	0.17882600013525102	0.887796375441995	0.719049667841092	0.7143656234681579	0.675783823878061	0.613040481936736	0.568037602293088	0.48551005447806894	0.666391614849475	0.616014335894091
ENO4	0.0364701639980562	null	null	null	0.00267868061868241	null	0.0698768000121599	0.4177703787133571	0.32141125623266903	null
ENOPH1	0.559884359177306	0.519261560072621	0.41382344477614097	0.14824581195165398	0.5894934124732739	0.413827922739401	0.347952528320762	0.264110834245604	0.48943682061930893	0.11259491574035699
ENOSF1	0.876859683177782	0.8782411881392049	0.961048672131982	0.6908921253915699	0.5775927157995	0.80296352218224	0.798834570887074	0.7310753846396729	0.9537781977539599	0.8937626086589059
ENOX1	0.5676359684414799	0.769948256580947	0.309006593848972	0.533135903894247	0.8131617497039542	0.573341034588881	0.25516493614291696	0.251953212320267	0.617130455450444	null
ENPEP	0.17755028251118998	0.516269942270968	0.541469599188551	0.15168381494449998	0.502541520384397	0.8487009279764051	null	null	0.522137728858436	0.706511990377923
ENPP1	0.917312150232976	0.662177388653773	0.9586162937636279	0.9365154796882191	0.9639633629935621	0.914929503951364	0.9112363979491691	0.9017299829290301	0.9317591017612621	0.851324145561136
ENPP2	0.055721009293775	0.0421739304763472	0.0107199005314517	0.007433010613461841	0.0317644103643948	0.10509928126786301	0.025286851825243997	0.0482397777246589	0.0153828473216771	0.00405275752077164
ENPP3	0.0015523688848631699	0.00187701768442501	2.21052436115151e-05	0.000104418296504228	9.69089707932482e-06	2.1334563647702703e-06	0.000502987389521096	4.6783812769064e-05	0.00212539056950692	0.000314332447863833
ENPP4	0.587825629666555	0.318830641359813	0.977374842556014	0.567481565470182	0.477708717252464	0.6779155497329201	0.46454431820453207	0.533311704563036	0.79190618134932	0.6616316738841921
ENPP5	0.933658258800446	0.733349964946795	0.8025934903748871	0.964350463366314	0.774200467705252	0.40628062679055293	0.827911928513762	0.9579115203898929	0.51368140394605	0.32527664420685903
ENPP6	0.701300510107708	0.7181240743329759	0.334790804388664	0.241394755740671	0.47751304924022103	0.31410812703824703	null	0.150182239327112	0.8228822996236891	0.170251987795121
ENPP7	0.8206295522375441	0.123447488424151	0.680621896654962	0.238175947912862	0.494588573170942	0.26434268035255604	0.679670152709094	0.666478898016973	0.220420559437551	0.404817251522143
ENSA	0.7636113957895799	0.646582323680666	0.532962508857074	0.532393536736345	0.33831805999690995	0.5329607726823811	0.389411178581752	0.765630419375759	0.676575397417153	0.432863225823573
ENTHD1	0.575671615346956	0.34504944890860995	null	null	0.921208594700533	null	null	0.8676830369221851	0.490077261072058	0.880756425543153
ENTPD1	0.511180549708264	0.675260591578883	0.7694730066532158	0.773474961905841	0.694169529654344	0.48473550528847903	0.620298866759004	0.8101233757856471	0.9501797931235991	0.722512357916272
ENTPD1-AS1	0.35275405529240994	0.352746644624221	0.352746644624221	0.35275405529240994	0.35275405529240994	0.35275405529240994	0.35275405529240994	0.35275405529240994	0.35275405529240994	0.352746644624221
ENTPD2	0.21153202312426198	0.18184595494892	0.0749119453367662	0.0749226984411299	0.0210263838787756	0.229619294029661	0.153311709671417	0.00942759999002917	0.0742542810707979	0.129421598729982
ENTPD3	null	null	0.754818617121149	0.470394526669745	0.6659628648769871	0.8744462971807789	0.894249192866756	0.674631382693256	0.958958035119751	null
ENTPD3-AS1	0.9817747702876439	0.9817797107187609	0.9817797107187609	0.9817747702876439	0.9817747702876439	0.9817747702876439	0.9817747702876439	0.9817747702876439	0.9817747702876439	0.9817797107187609
ENTPD4	0.50413416384621	0.712296898766888	0.594031038179857	0.689079143181418	0.571363918786136	0.5814954189016429	0.675063730999332	0.39488793042829295	0.8413099482171971	0.463558343988014
ENTPD5	0.0873674677383758	0.11981056578948598	0.457943794942279	0.26678016419247197	0.21044037482322	0.29640775999871	0.45610322036437295	0.722051563068984	0.19092252538612	0.11981056578948598
ENTPD6	0.5970737175937391	0.7217603520224171	0.7834448861007041	0.7204696656622529	0.7318542822255909	0.721749933263153	0.780288020224354	0.8108124870769801	0.40780394688034705	0.643624114089277
ENTPD7	0.6119898943841771	0.366576778235289	0.366576778235289	0.22957787910202698	0.22159164837858	0.3665835531652371	0.41123912456881395	0.17162753822957597	0.885042586590852	0.366576778235289
ENTPD8	0.6047731530535071	null	0.10647258959658	0.41726110033140296	0.35771150420836106	0.287918686654281	0.107775516060735	0.414401689105367	0.0191014342820976	0.224285678587443
ENTR1	0.36771882192529104	0.3696230330514871	0.45725720060459396	0.45725944840711696	0.270590478150226	0.45725944840711696	0.41942021318874395	0.5542262668616129	0.239545084177153	0.45725720060459396
ENY2	0.9566410366750211	0.918630442089957	0.6606795857288089	0.7656900009759879	0.660671577530823	0.660671577530823	0.8711953156724821	0.9275422474109559	0.660671577530823	0.40803890018166705
EOGT	0.31508842750476396	0.9338421722349409	0.165405235776667	0.40617168168110795	0.19790054147511899	0.35025056342434	0.0903540847294325	0.15035673145957001	0.18170124703387303	0.536283323378123
EOMES	0.5220522915397561	0.5284175661458339	0.45599860248203	0.30928434320375703	0.35000951400132396	0.187940284790629	0.42590214651573705	0.4915566020727021	0.0802401403655077	0.18687906834108603
EP300	0.948035684178641	0.950727523266823	0.834069949218378	0.618905700308339	0.970527860249653	0.84285294295461	0.8053374772338622	0.937228581317022	0.683595320737665	0.8301347199683629
EP400	0.144846393544299	0.121593160030557	0.0983011050719452	0.21899867467675802	0.237793991993095	0.33243471253594	0.13348385295029	0.0739479087490233	0.268370166971464	0.19512224789920002
EPAS1	0.140541871938872	0.529158194216928	0.12355043072053398	0.40284314562023	0.14092470854756198	0.229880778378879	0.0797654347537736	0.24216985408938502	0.0426133961244345	0.10526571654059699
EPB41	0.5714359616355921	0.602291020016229	0.42597240764679106	0.867201314132976	0.5885400312154879	0.0911890008264409	0.3889419475221379	0.5085284201085	0.7382549693731609	0.6225836949928779
EPB41L1	0.960601456694994	null	0.985036371987947	0.9644269603235971	0.9225058416140358	0.23016020233712503	0.7841303412517191	0.883538903204501	0.882973264985069	0.800516227562249
EPB41L2	0.15556539097895802	0.09814465629912701	0.0971411558117653	0.16975600124231	0.37221500271740704	0.139347836393736	0.0946002723244315	0.157688837921725	0.37770920020449394	0.402774473024745
EPB41L3	0.0819680544746201	0.0355399493403668	0.213126574115797	0.0260689117756168	0.0336700836345667	0.252545467184132	0.188111577934548	0.0433806095024718	0.165507515366058	0.0452132424079632
EPB41L4A	0.19458207229276	0.0842304717876981	0.10946761771673198	0.0850612838967065	0.479332585147156	0.364014115371814	0.129912580707989	0.096740291872185	0.202224131206431	0.0128941453469556
EPB41L4A-AS1	0.27807937464612603	0.278068949994414	0.278068949994414	0.27807937464612603	0.27807937464612603	0.27807937464612603	0.27807937464612603	0.27807937464612603	0.27807937464612603	0.278068949994414
EPB41L4B	0.942961807369778	0.6970285426778678	0.926481001200396	0.659268889353701	0.22105508906410698	0.824705082807977	0.9776829600980921	0.8752909477857259	0.937544670853049	0.7693536592109731
EPB41L5	0.4032218234208161	0.42499169795878605	0.434777169732406	0.5077121616463229	0.597990956824167	0.27352902761520104	0.261687556942242	0.397914808122912	0.408010481750807	0.47764320290032203
EPB42	0.0692233121223968	0.0103822820374995	0.0997154684272268	0.267392459464414	0.00151233669837949	0.000712791005663437	0.0989935187476463	0.0871090870052312	0.0917621874946214	0.007653770520391121
EPC1	0.706604662471237	0.361092298775976	0.37185570554419206	0.330741503212237	0.24641271374347	0.3610993281269871	0.483168151460799	0.317817131687815	0.192708616849835	0.35803059209223204
EPC2	0.373209899586043	0.6617804514565289	0.7023815703927061	0.877762267720705	0.349555284176551	0.587746577582739	0.662024882977984	0.8412046770067629	0.7481574289459799	0.453235988660007
EPCAM	0.6268898272653821	0.673730228472684	0.696437619627004	0.16504984575642498	0.7795857100773159	0.5556427036193791	0.9301995143042779	0.685220016007583	0.599959679803314	null
EPDR1	0.6796192257655479	null	0.724253308074304	0.147350332727542	0.637496680115785	0.626239234044734	0.818834309947628	0.48046435066388204	0.8623544016140359	0.837733473707519
EPG5	0.9931128708646659	0.988911013980997	0.993104755302646	0.9957244970065621	0.9954577819101329	0.9846434625481759	0.9546956219897479	0.9869032102769509	0.946711168961356	0.8928646125824571
EPGN	0.5694128386228471	0.349320804345184	0.308296949296526	0.781341322788174	0.28984694279725	0.489052736037026	0.24762722415967398	0.696691345092448	0.8101262442330021	0.265066310062943
EPHA1	0.0522369954945898	0.0903946809549593	0.0903946809549593	0.23160764277755105	0.0687904011206036	0.166462322324506	0.0117011297826786	0.168150564075474	0.0234074027765282	0.0903946809549593
EPHA1-AS1	0.180312115907925	0.18029943812543697	0.18029943812543697	0.180312115907925	0.180312115907925	0.180312115907925	0.180312115907925	0.180312115907925	0.180312115907925	0.18029943812543697
EPHA10	0.0729884994580888	0.0240506365826217	0.0889171337002658	0.0100661127097208	0.0366221917466765	0.0398351697320536	0.117406089103937	0.136850425861107	0.00278127608976396	0.190842219697531
EPHA2	0.601470842739034	0.277679419246093	0.145864742091712	0.0528825327895515	0.5719498903322221	0.7814785387984909	0.0431744291351362	0.0508153142265588	0.162017244968771	null
EPHA3	0.116033183268825	0.630352263446383	0.317693422095313	0.408916796562413	0.800081237218268	0.503101756870044	0.31865260917509103	0.42867698775209395	0.5417410005634871	0.695989119356708
EPHA4	0.480306036324706	0.19623704157153601	0.185778429701121	0.0781632815634787	0.0478621113070915	0.0350277077570765	0.43156761734705396	0.13845627432052499	0.439896757174353	0.172288290516776
EPHA5	0.7415813313888622	0.26876108298626394	0.216852249487792	0.935211612800617	0.497026936620971	0.536991358465396	0.206399075242474	0.87202718552991	0.3547232866373499	null
EPHA6	0.23702922461857398	0.0238818357086789	0.559116493514278	0.451169026713427	0.0949136097849268	0.0704215193089543	0.0763384498204817	0.302401702673856	0.0505352162249302	0.148378076071769
EPHA7	0.541644946174758	0.416355005664365	0.449992354443484	0.41032202231453796	0.11306544481434301	0.423655294897046	0.7888477834967409	0.40297141231749795	0.499381247880964	0.45366051677894803
EPHA8	0.312236536755343	0.547938744027649	0.23504820919505	0.0674006680193255	0.151463325950425	0.67190091641086	0.236308874242581	0.159466080592322	0.27051326404348397	0.23692223406864601
EPHB1	0.414949405056286	0.6386696708754761	0.779912874992207	0.542784407825473	0.4795576325597029	0.734814062071039	0.87777222023408	0.740341439205735	0.601538347097737	0.6386696708754761
EPHB2	0.00567258123448934	0.0285815663872551	0.0116519470725903	0.0577434433033701	0.0799266059921736	0.0264461131371575	0.0100644528338346	0.0454620388894078	0.0017500980576863698	0.00272500288231533
EPHB3	0.9798618029798589	0.6399206359980799	0.7942646431282091	0.5584959818523411	0.783806058099553	0.8141096420223131	0.8887989542489959	0.42870974835231396	0.766940589114323	0.5187865618664329
EPHB4	0.14920053246684	0.231844597277082	0.0723413967732094	0.11338577079944	0.0373576989765314	0.0525717801936092	0.0694704373616062	0.10902071722166301	0.228864113489563	0.138389243798778
EPHB6	0.161525137525435	0.0651128416014989	0.0266077142779528	0.0364532462638338	0.363110110771142	0.0490044618398778	0.0651229847715052	0.0651229847715052	0.139261744877814	0.157449737294461
EPHX1	0.7808414115315649	0.601724941446103	0.43378357085459	0.38291477741298796	0.403569067099192	0.601719689158256	0.320378528817182	0.562886407219602	0.624385759733355	0.47990672729501793
EPHX2	0.616597420587323	0.6900915798827021	0.700746771407778	0.602871337140919	0.6901923343435711	0.5694869284908989	0.7087123073531529	0.81871826897752	0.7413245944022601	0.849614987504748
EPHX3	0.183414044291875	0.101438346459749	0.33021942034979196	0.15799328242919	0.617234439390415	0.0487881445370214	0.28821506012778303	0.0572747761391456	0.27404507834590097	0.14080878246713002
EPHX4	0.720681439306234	0.886812980852379	0.930862579287389	0.9921852757542808	0.9777251969417259	null	0.926442160476352	0.9934328331299	null	0.9771356138280199
EPM2A	0.41640080246999706	0.357085030973375	0.724906307184946	0.385737705264043	0.619139834481322	0.5363571947404471	0.5667300363897789	0.416323015078969	0.394384611823714	0.724906307184946
EPM2AIP1	0.31000169479971196	0.9196271236189759	0.763938058989998	0.414454625247178	0.87948796314473	0.7639263650691921	0.5626775699445071	0.195263032377104	0.22246091239632398	0.33792275098042496
EPN1	0.5824506295038421	0.663111605382076	0.643637133206193	0.7564129443645609	0.6400391557956829	0.663103491187457	0.814043848664415	0.717110535582004	0.335610573967394	0.663111605382076
EPN2	0.163198990273831	0.0988968111381874	0.0789698443039349	0.0912767892832286	0.285992008238286	0.0989086471146558	0.0388479265569583	0.20484481761957396	0.0683804093031187	0.0988968111381874
EPN3	0.27205737500168803	0.186185054740613	0.473939842248254	0.11887988587111	0.0967859473699978	0.10302111273130302	0.10209870942673	0.0789456797529916	0.293309677604614	0.186185054740613
EPO	0.38867114893886107	0.0352153136782614	null	null	0.0549489129280442	null	0.0119777784667457	0.0806424069029327	0.19969397135734698	0.210477270554706
EPOP	0.6919508774290649	0.570127730588204	0.617343056502386	0.436219512246603	0.5706473541920051	0.6173370435976789	0.595249579034064	0.6398193248638779	0.199932456461137	0.303163864312904
EPOR	0.503782453834254	0.48547163918345293	0.27942159715334003	0.138692974629233	0.139012330521425	0.560413953967209	0.28375378293169895	0.153130649261528	0.23849223149843	0.198806858528978
EPPIN	0.131723340978422	null	null	0.10250466349379599	0.14635172134066798	null	0.506886657832848	0.13827359066482	null	0.165563594979177
EPPIN-WFDC6	0.203584462697591	0.600081463673759	null	null	0.163554069527276	0.7169140730610558	null	null	0.0389466582452376	0.191816707134365
EPPK1	0.0486905330787731	0.0498906424081001	0.088940220433186	0.24288647625764298	0.178814796717813	0.150949818988832	0.04846437670366901	0.12244308126141	0.301387096070314	0.347526438008734
EPRS1	0.23829729119959897	0.23828565458974105	0.23828565458974105	0.23829729119959897	0.23829729119959897	0.23829729119959897	0.23829729119959897	0.23829729119959897	0.23829729119959897	0.23828565458974105
EPS15	0.533638323434114	0.320825583943461	0.326374242731105	0.469731568060484	0.261381388812683	0.558459228167223	0.770922895853073	0.703668141033685	0.792810056346482	0.5791075359538941
EPS15L1	0.73732578410842	0.631127448479308	0.6817568899285649	0.615960106455693	0.8428087738552981	0.964998809909032	0.617950121769826	0.531539837303948	0.860146577517998	0.5126855332723879
EPS8	0.32191422014189097	0.9382222965975959	0.5361823177052221	0.640504413031839	0.681430520718806	0.5376576463734191	0.368850454122113	0.8448523463756751	0.904606008643102	0.721852061879687
EPS8L1	0.803911589198507	0.855506152571975	0.683693908963181	0.8012793826229251	0.9162573147137241	0.74289122532895	0.74289122532895	0.762328340447727	0.7448114961149709	0.493808145737471
EPS8L2	0.121568752303263	0.3525162834259021	0.177827559681006	0.680162878353634	0.282553789011086	0.16126579482060502	0.177425133964994	0.270861522762978	0.26935002579122397	0.167612322078833
EPS8L3	null	null	0.708529573834157	0.39364586479527897	0.6197510276563679	0.681002936174411	null	null	0.38070005718089606	null
EPSTI1	0.540925805133874	0.52355969702084	0.51691006096235	0.8191601147288969	0.7532782104766709	0.7595584539215459	0.463279538249373	0.46746426617587394	0.850359494515692	0.451823614151188
EPX	0.299042855531945	0.0586526342642167	0.09267383007165302	0.11350517408454401	0.30418620105630895	0.35045916817750894	null	0.43943562874311104	0.143786702224897	0.391462291484531
EPYC	0.894061467647979	0.709138340197484	0.2684738927042	0.516328308330019	0.200355068829427	0.554419533163045	0.0823211507903438	0.528574956767042	0.28963513198255103	0.300109034484204
EQTN	0.23278121033594298	0.00232684236846113	0.310278391906241	0.16154207003560098	0.39319870831102605	null	0.135201606379732	0.25852951109167105	null	0.188396111562314
ERAL1	0.135463190148083	0.23337111193233198	0.41734566813972795	0.36630964924180104	0.24228578034386603	0.12779702966068301	0.328868261263444	0.270991708768803	0.585860840945437	0.23337111193233198
ERAP1	0.583785537442958	0.540289562224663	0.7460068180707142	0.597117141741744	0.446211313430908	0.809582792166673	0.540287442524223	0.540287442524223	0.45034988168692003	0.139018925546393
ERAP2	0.411475541516253	0.41147094541241896	0.440582183982761	0.260944514558238	0.43700196047594303	0.513457210429874	0.411475541516253	0.411475541516253	0.270796887148783	0.41147094541241896
ERBB2	0.5796563368720121	0.5766172574938921	0.798528191822865	0.24676638545550197	0.24947011158292498	0.5247417302116839	0.409795251753525	0.262070461801393	0.7393846729417219	0.5766172574938921
ERBB3	0.724258265528959	0.6528028269700861	0.9321549038219841	0.6606664254438299	0.808145638189853	0.43765013765065	0.506546469292567	0.585981747287913	0.733837443305259	0.738114275929442
ERBB4	0.669453703477083	0.302012355268357	0.220619856174872	0.451790415349708	0.770386390165513	0.5003569045464651	0.248083850403108	0.525614994930769	0.5989250908068651	0.248879419377497
ERBIN	0.378251683326784	0.12523464057189998	0.5638819140591159	0.330460308110655	0.6299602261555091	0.41897792673364	0.674988197723822	0.26957146452530606	0.5686416883301371	0.674145472330746
ERC1	0.66600556705514	0.602971814225965	0.288761779895459	0.8901634506520321	0.14017639631549803	0.244884142131262	0.251196423132819	0.355702960863793	0.476813308474774	0.431375183435269
ERC2	0.36539501141894604	0.904624062635615	0.505007852841556	0.723950240423683	0.974822500893092	null	0.478754935924703	0.6978422875438329	0.5400422356160779	0.6755324580511349
ERCC1	0.11280979016875001	0.18418302256223398	0.272842647147954	0.31807113959518896	0.253120525123478	0.25741883417719896	0.192507631201154	0.30019034395082106	0.0605244550341637	0.0608123669041751
ERCC2	0.458123943895125	0.798028088627902	0.6093718491543311	0.55129081717289	0.570525377132166	0.797194945254979	0.6948022038814929	0.47054580755554604	0.206231983034841	0.46108760257941706
ERCC3	0.9075463863517339	0.504196964082391	0.302005702308309	0.320011078296409	0.6692910089976359	0.6622887696459611	0.8418434369982651	0.818507602640212	0.369794496883712	0.5664523231667621
ERCC4	0.995919714088169	0.80571994965426	0.8568582619859999	0.575633222479544	0.635524999670532	0.7042780505723021	0.853503073717797	0.846923365158889	0.4262567099806529	0.815819450756002
ERCC5	0.0550280015947463	0.0249061507732584	0.0640610325364739	0.0933871786126313	0.0333400033492042	0.10987487526593599	0.0622593203611686	0.0270985738910337	0.25539742250065806	0.0835562476258369
ERCC6	0.767495488914178	0.591455956298813	0.7889377529002101	0.7363634976334681	0.6847661870147471	0.639493917865881	0.7851958579384599	0.8066171115578491	0.47203811788224	0.846655600215477
ERCC6L2	0.11576685721300999	0.238539344957475	0.12541376925012	0.35785111613362103	0.135287000884937	0.0925849110486997	0.396078546813424	0.33515773576772195	0.0534755912129197	0.130401877404827
ERCC8	0.588804207125869	0.44734469337793104	0.308089053912247	0.30070143584753806	0.25581074867874803	0.542010111684556	0.32478565626151196	0.32892539474629806	0.137155442532077	0.45737505323721106
EREG	0.5375360232207039	0.4173476400871529	0.534506411229524	0.320674735556517	0.4829364019994461	0.24312249191583302	0.56395309673047	0.672062235485259	0.23121497354752202	0.38623898543993196
ERF	0.0106781983142906	0.00559756584271389	0.122314342977557	0.00131117237521218	0.0336861175681103	0.00559970700082315	0.0060524235252933396	0.00559970700082315	0.0011721605844235699	0.0596974154329958
ERFE	0.6178104333336539	0.6919612985499731	0.6431098380183721	0.660593747450081	0.48463911799855897	0.807352547489757	0.9113099275922499	0.901789272207852	0.677422066172244	0.888041245530677
ERFL	0.544802584519019	0.544804939868896	0.544804939868896	0.544802584519019	0.544802584519019	0.544802584519019	0.544802584519019	0.544802584519019	0.544802584519019	0.544804939868896
ERG	0.22297070068035896	0.213030534248258	0.35845168725567	0.127195478992052	0.0479435115529827	0.16458563827309	0.537292411742014	0.222922312901536	0.169429498479544	0.110305510290656
ERG28	0.8768857356167571	0.9152648025528229	0.9152648025528229	0.915253541962038	0.915253541962038	0.915253541962038	0.693770710905129	0.7205805983297869	0.915253541962038	0.9152648025528229
ERGIC1	0.768116302690707	0.598695643562578	0.433607795324509	0.550238310755667	0.7918856750097201	0.15369390849218803	0.324381800971668	0.5139313802219481	0.43445378119471	0.5501267454382099
ERGIC2	0.846672952293716	0.832271895326566	0.752551480129807	0.7613503872555258	0.7740834650295849	0.96295532010561	0.756471323136383	0.7832689864702529	0.832259138543607	0.7233141852024009
ERGIC3	0.510738338971224	0.681612919106076	0.33692400536465694	0.764615735753143	0.48204534192200293	0.627792166007789	0.40022434322413797	0.807911812381533	0.733401031694307	0.807583995235242
ERH	0.10093613087033199	0.502652456062821	0.8838110912259192	0.40012834153235705	0.279418219629699	0.279418219629699	0.7616183517026509	0.292951131580461	0.0925828267938966	0.142549882489275
ERI1	0.7484702965639609	0.8312477774339829	0.572222597680813	0.900306407830648	0.7820920830332672	0.668731988340903	0.788196166508638	0.59999329235524	0.7228810839687819	0.37952212169036703
ERI2	0.9431094143859059	0.8952935329875891	0.8952935329875891	0.8952815079269959	0.890019117564013	0.898573958730993	0.5930137503229339	0.9661152083473641	0.968759112586079	0.8952935329875891
ERI3	0.545725435311778	0.639713990078977	0.83389414845616	0.823551844084187	0.587424846236034	0.8522583203059722	0.5738471662802309	0.46606060446211206	0.682157050179626	0.6232780312552622
ERICH1	0.46340131366548004	0.5156175794337561	0.36727567695015295	0.37468894219137394	0.32502124198342	0.890583164511638	0.780747379674982	0.780747379674982	0.8951675353940379	0.850784385362396
ERICH2	null	null	null	null	0.534818126358533	null	null	null	0.908802400014348	null
ERICH3	0.265033625854501	0.768519274409754	0.234271482864349	0.23091183875594298	0.824688537997404	0.20999228224410602	0.438926209405461	0.5205937373510711	0.574723327126734	0.46404819500172206
ERICH4	0.603305391223831	0.724354727778853	null	null	0.303239352837082	null	0.366942375442841	0.277793443076486	0.5514043131342969	0.136864114089165
ERICH5	0.0562233938363234	0.0661126626468341	0.284469013682806	0.19314930757540805	0.117789046308358	null	0.19223497602585501	0.0763887497896832	0.35542126611677793	0.314611591899163
ERICH6	null	0.845955982877916	null	0.943834527887484	0.9297564924895642	0.955233052477127	0.984734143466635	0.966938854520435	0.721567092656447	null
ERICH6-AS1	0.6036413414616371	0.603646688327402	0.603646688327402	0.6036413414616371	0.6036413414616371	0.6036413414616371	0.6036413414616371	0.6036413414616371	0.6036413414616371	0.603646688327402
ERICH6B	0.133267896990125	0.26414297365225897	null	0.197566834236883	0.00629772734394952	null	null	0.235575521155361	0.0295601913599606	0.404267049221973
ERLEC1	0.9868111915670469	0.9789909576826259	0.966306994658956	0.8440173134072689	0.942007639045237	0.9789855384029479	0.978536559542962	0.995927617024942	0.9311752710168258	0.9789909576826259
ERLIN1	0.278786072322646	0.33943521825970596	0.101084238793563	0.223664403033637	0.1580150577764	0.304449518498067	0.0984741430694269	0.18156581908877398	0.31347209303020196	0.0914629809978993
ERLIN2	0.24289431235557102	0.267780651577822	0.411517153957714	0.29414438324628	0.11685745562294	0.713388592262097	0.20501534708539396	0.0881814419726181	0.495287559828209	0.308721704425351
ERMAP	0.33254851325207896	0.45739582557088504	0.6479189810946869	0.28584518170040896	0.122226698653358	0.20392666747560698	0.300206977727904	0.418387208116142	0.48465474368445294	0.45739582557088504
ERMARD	0.450090206428364	0.348545446037779	0.32757815698480697	0.315845089443541	0.288926476096549	0.323717830546514	0.401650522050447	0.401650522050447	0.494542180373691	0.29912490991560703
ERMN	0.640002760022253	0.742103746237859	0.656275629306881	0.50413807261499	0.6684490655431801	0.74681249229999	0.6089582970347409	0.631169192375182	0.730858998377695	0.7225554198160049
ERMP1	0.29852628065916104	0.241835750395827	0.0418473234229412	0.127644495395093	0.034876734313438	0.144023969158955	0.0416546465593172	0.0811185913011667	0.48070195058242404	0.276203539366457
ERN1	0.0252744956486531	0.0227888441356145	0.0476340419599459	0.0861844706344229	0.0553940277536286	0.0292452518752118	0.0204715001645885	0.0863190156442089	0.123464676306678	0.138748704801961
ERN2	0.374560408948856	null	null	null	0.501689130159045	0.39803273152205104	0.597602885168309	0.687205808193991	0.21981840913955497	0.8394217185199191
ERO1A	0.678814746525126	0.845046694597345	0.705836021880885	0.660457344270593	0.622964773916335	0.8955976618854911	0.705606309195548	0.7242849908534	0.313577310108377	0.779410060492321
ERO1B	0.5664243501391829	0.17352382446862802	0.740182938146999	0.603457927754541	0.7948232524238491	0.6665511939280999	0.7408550098579181	0.46022363157873497	0.807100477469689	0.682988716633878
ERP27	0.14541942868168	0.11354693942610801	0.262763378870202	0.0603892242223904	0.137132481017923	0.30101048643818396	0.30101048643818396	0.176833891824097	0.497658515028835	0.5813400617527429
ERP29	0.510819810049838	0.8032224746998009	0.790480748883921	0.5085545761215751	0.42965532252360605	0.623785986194353	0.6692367246918929	0.8073820279087159	0.399412291385355	0.790480748883921
ERP44	0.29998023392068895	0.559799448378125	0.275749649668815	0.134624499104525	0.650776112407933	0.275760153844676	0.0319781549153537	0.1967964723898	0.19239977755811397	0.0547937222147588
ERRFI1	0.568276410037626	null	0.0290792408965742	0.222385743047091	0.0167967929426174	null	0.11906556124332801	0.23798512366727803	0.42734696564572106	0.0583058183686757
ERV3-1	0.703680266307433	0.351478928898074	0.118062579783063	0.216185005560963	0.741606565607975	0.535645318820872	0.351486396846781	0.351486396846781	0.23429685144365803	0.0836907358130066
ERVFRD-1	0.111636039434424	0.0762273248853823	0.323954892755829	0.255446696371759	0.13032913682595698	0.0762381516446233	0.0762381516446233	0.0762381516446233	0.0631172977839702	0.0762273248853823
ERVH48-1	0.0965459822847087	0.0965342306437681	0.0965342306437681	0.0965459822847087	0.0965459822847087	0.0965459822847087	0.0965459822847087	0.0965459822847087	0.0965459822847087	0.0965342306437681
ERVK13-1	0.380247342092928	0.38024121326420895	0.38024121326420895	0.380247342092928	0.380247342092928	0.380247342092928	0.380247342092928	0.380247342092928	0.380247342092928	0.38024121326420895
ERVK3-1	0.555749561142991	0.5557524851646519	0.663829086774971	0.782932715846636	0.50606233759755	0.555749561142991	0.555749561142991	0.555749561142991	0.555749561142991	0.5557524851646519
ERVMER34-1	null	null	0.37293121281294106	0.570266754276872	0.0007830734706840611	0.41052569644127207	null	null	0.298640782086983	null
ERVV-1	0.6830862266448	0.391211254638503	null	null	0.9867394908499741	null	null	null	0.6676614726319289	null
ERVV-2	0.846775484194395	0.20683847799249303	0.844709192247197	0.9277718816301129	0.41409892188577896	null	null	null	0.296025646013846	0.28543915334538106
ERVW-1	0.438716279338807	0.438713069482175	0.438713069482175	0.649500765452296	0.36636164942532795	0.546769009280896	0.438716279338807	0.438716279338807	0.43045318493328294	0.438713069482175
ESAM	0.45603250182216293	0.815501162408255	0.6297955165423921	0.773220484250261	0.8587972876837892	0.66274071435469	0.860530988667688	0.831815540188807	0.701319877129736	0.815501162408255
ESCO1	0.38795765128644505	0.36774287035157793	0.819491461389362	0.8216185826917809	0.5763716425552309	0.652462064358797	0.910655390313143	0.7445152091293101	0.646229782031139	0.6236366180849561
ESCO2	0.0485319261998139	0.0892677695540853	0.0892677695540853	0.18936761581376998	0.339366925829901	0.0109389797223931	0.296940875369887	0.120650727680921	0.0865214383479065	0.0892677695540853
ESD	0.272742407111097	0.182332894062423	0.6606775744629979	0.12790327333213	0.166839059066977	0.191387275376925	0.812007265241269	0.504162546287748	0.6809904497311351	0.43027527171817
ESF1	0.24125967083650499	0.195439447648031	0.33036676667807796	0.346357468048147	0.479021987790752	0.549849766083322	0.697415526874194	0.33311929135419605	0.0762488362585615	0.621749335416237
ESM1	0.5676317879848081	0.9546331698903578	0.358284968684822	0.47534752290798105	0.478562360418739	null	null	0.6571102041031079	0.116423753322445	null
ESPL1	0.7571477869763871	0.9768715014700671	0.894287066616163	0.650058548156496	0.869876187070023	0.8893181834735809	0.8857182490155459	0.7176463664429441	0.870568886774585	0.638929775079588
ESPN	0.7750357521680021	0.33824882305275394	0.340195187482408	0.29648451459481107	0.6483442644042541	0.7384466080840201	0.541540749478497	0.37607847409322204	0.7024094462179731	0.6319190545305551
ESPNL	0.7555068449219658	0.7198996280170942	0.942114721788352	0.720605145755436	0.41348326456490003	0.539658714090473	0.8955165999219861	0.9309195891561609	0.41532376150275	0.791985667576793
ESR1	0.5472148967885689	0.537690818015079	0.48101845019027295	0.38615999053776	0.5216327890681439	0.6539754576061739	0.537688834191174	0.537688834191174	0.446565047193325	0.42330132886670396
ESR2	0.12557433154184	0.149565366584861	0.148756078002677	0.223602762048494	0.8096435151569159	0.19961340116203896	0.346434255854444	0.0810048601694125	0.098609023078428	0.24849006966923104
ESRG	0.210092782989699	0.210080514911821	0.210080514911821	0.210092782989699	0.210092782989699	0.210092782989699	0.210092782989699	0.210092782989699	0.210092782989699	0.210080514911821
ESRP1	0.0769468509907847	0.26519608771970604	null	0.110395032467831	0.17162740247873	null	0.20334841544840898	0.445477098422995	0.00495129780117841	0.215118878115061
ESRP2	0.126685098176678	0.350543707513999	0.0960965404102225	0.175733262369387	0.204684596651248	0.35055121760809305	0.11840958540432	0.23615394715529897	0.104805351902547	0.26154327411961603
ESRRA	0.97009062402238	0.986672952941442	0.9882170552124392	0.992837138068213	0.9962080069352621	0.9940689519329441	0.9927820980051508	0.99926378633706	0.995268651605422	0.986672952941442
ESRRB	0.8530018687387679	null	0.786439659695433	0.203759500905538	0.3227555053399411	0.15061998233174403	0.7472806535775679	0.18778205214300198	0.0351104807589674	0.45611211557961
ESRRG	0.13241694538224	0.21399633341005198	0.8474935626074359	0.7248030325391529	0.511708501350608	0.6558089111856109	0.23995857025391198	0.269255148757279	0.131625786216474	0.293237305459608
ESS2	0.604573897093266	0.29332691192743393	0.330209181558962	0.485680270557817	0.6282379050549389	0.5899329038588311	0.33686458564370697	0.554173983596479	0.3518008354495	0.44126801696215995
ESYT1	0.455532938821679	0.37755681617750897	0.356911256553582	0.356918477842244	0.34225545981555394	0.39937602637505704	0.7308403450935759	0.662840096597852	0.13887191810122199	0.356911256553582
ESYT2	0.6251837239855911	0.890643089687772	0.817337514848892	0.9014716728228341	0.888630206537147	0.791463330674547	0.727376464868739	0.815471485026879	0.7090917645169158	0.7296927708515791
ESYT3	0.501110718547539	0.46006852248691404	0.267780832453009	0.318285222535477	0.3920485169975279	0.194206483489255	0.267124132585239	0.30571118446175205	0.404265825434835	0.31526389932516696
ETAA1	0.761804951213706	0.5393467716226579	0.19731514533927802	0.261666357540457	0.63937046195586	0.451489035748389	0.340064524352381	0.736589755801085	0.301451149198854	0.45148648730907
ETF1	0.0924729626934998	0.44865433748119504	0.32460299434811307	0.484935055742351	0.10314931577332999	0.29034812639833396	0.32344549058473	0.458827310322443	0.5488145408292979	0.370636991688274
ETFA	0.15490661643403197	0.19540824197524104	0.7124013515936971	0.0614880272286594	0.131189984736961	0.39932345268980896	0.7130165360594579	0.0396845576747412	0.180365784695523	0.0579702275546116
ETFB	0.9537780635712829	0.998599491232935	0.9949045416696191	0.991280938290381	0.9996368591676129	0.9980841260889269	0.9617898153990211	0.960404371225132	0.975063421926904	0.998599491232935
ETFBKMT	0.271854914630905	0.37034068867708003	0.535109820584157	0.7174817791613429	0.7077854691883921	0.524929186412026	0.370347287329202	0.370347287329202	0.370347287329202	0.37034068867708003
ETFDH	0.407179022203701	0.22949454241769898	0.24621667105148498	0.47040967153882796	0.36387976173091097	0.155263460554896	0.13665534350431302	0.13987346964457	0.23822459419110897	0.0399921699297483
ETFRF1	0.0193368970011463	0.14631268949083098	0.14631268949083098	0.0414685572207132	0.105085448104835	0.146325429444501	0.12154245855544801	0.0401085215872471	0.518581789928366	0.14631268949083098
ETHE1	0.263824452911658	0.17800970046815398	0.2939288960599781	0.136691033619356	0.0987962492577363	0.5551499351129929	0.31786696887005395	0.368579583310226	0.12671903874176402	0.5688603960324781
ETNK1	0.48510205016890706	0.9666719252582749	0.7010618204837161	0.769433604261473	0.586420942336042	0.7010521543819029	0.671910447107629	0.37058739673097996	0.569225999794193	0.666472060176771
ETNK2	0.40738036171095704	null	0.362553245163463	0.655875563140954	0.8780588913588192	0.7163838216715601	0.6989504166430789	0.773385502799381	0.8135393599344699	0.8499140214812391
ETNPPL	0.375924233533305	0.892058750201078	0.5616308361027951	0.6574035408865799	0.7616804233171139	0.700153616167936	0.561284134476883	0.696619626593358	0.501343048066884	0.580624001330647
ETS1	0.465296460999944	0.44601803177884103	0.629325369694084	0.371691071165704	0.59397748456202	0.6840960625696911	0.37593726846268105	0.320745318837104	0.615329638335367	0.497302158602969
ETS2	0.653239240147485	0.582317419587705	0.499046528780611	0.116076002352533	0.567166036180712	0.5823131361298249	0.42351204970402	0.101879506671295	0.40981968251056394	0.0789721637903194
ETV1	0.040041163883272994	0.100371758798326	0.137604191642755	0.0730465050483681	0.17011030509838096	null	0.0639304078396191	0.0304299966375937	0.0431769733977723	0.17613915313334302
ETV2	0.0633082057757189	0.301540618347397	0.10514564612484802	0.33268659674526696	0.637540628574954	null	0.0206688435071427	0.31602693155472805	0.0182974776826708	0.36978331837315204
ETV3	0.21008215474634603	0.384843795641484	0.22542118168211397	0.290561238144671	0.424812441366193	0.4679036823302	0.18084605367349302	0.255006791508373	0.35079047297815	0.516363746643199
ETV3L	0.273074952251506	0.0672309394835692	0.322182134675659	0.40750706102081	0.11719578129163198	null	0.133379795116589	0.10909901498594901	0.418160812777665	0.11997039911504302
ETV4	0.259481937435781	null	0.40878239610627504	0.21726853431064602	0.04897362649287099	null	null	null	0.0293850209236674	null
ETV5	0.0767503242938362	0.33466175169693896	0.445094070378924	0.34072650014266403	0.68851889413856	null	null	null	0.120193333089408	0.28138398725466995
ETV6	0.0803939744241696	0.00806482927234	0.009095898038442709	0.0134248435081009	0.0129213358454442	0.0305022380689134	0.19681192943093104	0.0168949092393942	0.0802534967855396	0.222045029757796
ETV7	0.144228786210193	0.41952081538420094	0.0972518420247374	0.132374204594809	0.338523120554144	0.7230942180855942	0.34015814749677503	0.29679095188240195	0.245372967132144	0.340150175625277
EVA1A	0.633241551055953	0.0240763178585119	0.292905230659401	0.0366673823275883	0.526221980832862	0.0721770336157136	0.0528376978474696	0.8703364072325871	0.344183366904937	0.8691187718260941
EVA1B	0.279089890434112	0.124759387202857	0.124759387202857	0.187077677767573	0.0915672800653384	0.124771884723136	0.26009485701514495	0.112831977462577	0.23719165582666699	0.124759387202857
EVA1C	0.0897013927325099	0.4474890161097921	0.519409213475971	0.577616326482938	0.257063253623047	0.296559097855939	0.43505679476302506	0.32479054843644	0.271047854402793	0.25018888555305896
EVC	0.774115207082275	0.415094650122352	0.5718026785496529	0.53320969699162	0.10812421289846001	0.5526068315308921	0.43406883247421296	0.11667127609866199	0.21441160120234198	0.695256709044144
EVC2	0.7338928061977181	0.7006959652710961	0.636586272205413	0.72366854180358	0.6780160788041021	0.47396610611610396	0.9139733768537711	0.721094264589432	0.548660168684975	0.503353425712864
EVI2A	0.32551627464684996	0.582033547422224	0.306143500703837	0.516878445244469	0.351512016383125	0.5820292783054201	0.870195948778282	0.44887857604287495	0.279944293814388	0.582033547422224
EVI2B	0.700250520949827	0.487535814411729	0.658857401621455	0.312102782455573	0.0989152092210655	0.48753647220043195	0.48753647220043195	0.48753647220043195	0.31132713315808397	0.487535814411729
EVI5	0.9130954242190009	0.7234095159931541	0.9080636175805029	0.961337696428913	0.605536009078492	0.947623329175034	0.950757278202787	0.740502084246422	0.7745540992484441	0.9154799824871249
EVI5L	0.9733447640859071	0.224712877474881	0.657153860379783	0.440839845436678	0.31002422492093107	0.38329651613314897	0.483621787537319	0.219932342664355	0.656055951485229	0.7137732541872691
EVL	0.22278445302042102	0.33169673876529804	0.13787385654780498	0.170889464012702	0.534992194680311	0.25748257308121597	0.749125812015484	0.226726603942311	0.33995347415193894	0.25520266361309396
EVPL	0.23637087401560397	0.0375436341266804	0.0494138453870962	0.0705530759690892	0.0459792686092294	0.0324732300478281	0.0488730247778923	0.0658573167011718	0.148563545447413	0.0444767409858172
EVPLL	0.19740213483675198	0.39219684950134004	0.27162246063501505	0.21141178130491503	0.34793386421510497	0.5772972051693921	null	null	0.14451936580325303	0.35063211619180396
EVX1	0.9220002241350941	0.34657198009100604	0.5267250389218611	0.368137915912415	0.667970938943886	0.270721659378264	0.679532202005564	0.387479536215062	0.510785934566216	0.5267250389218611
EVX2	0.8118431428145279	0.492660246868319	0.6542259299557149	0.407261678527509	0.31024487531148104	0.5881307631061371	0.65421820642287	0.771604420176879	0.338574330190382	0.40378868463651896
EWSR1	0.0034027306803486	0.00115020266765122	0.018786729576041997	0.0610486292673506	0.0202235307202413	0.0028412016015057604	0.0069828172920632205	0.0174310747024222	0.0057923830003990704	0.00214744605949362
EXD1	0.21804134935791	0.41477942774014204	0.6389708058933679	0.55064102688813	0.265488979038754	0.323207711853028	0.5247929511084509	0.378500335978063	0.399892220855844	0.38392721655571105
EXD2	0.525577630905983	0.525578979406406	0.683609139298463	0.73696946821945	0.5850680540578199	0.6980704721921371	0.525577630905983	0.525577630905983	0.189364043995261	0.525578979406406
EXD3	0.0398870021132719	0.22486502229011604	0.0533817485809491	0.19862483489787697	0.0126081850407505	0.0635401039975688	0.337167661359125	0.394072375858308	0.227055423198619	0.30081698822700204
EXO1	0.0573132668963677	0.0656333700279702	0.0144707132938853	0.178824567227677	0.179504913670659	null	0.0149316906999016	0.17808237242393102	0.0881034615263652	0.344942234701643
EXO5	0.5315680141950649	0.337223499703807	0.323587452662745	0.291796789503989	0.432999101091315	0.3372315993357439	0.513026096061479	0.620523306796741	0.386917882339946	0.281840066183763
EXOC1	0.626612655817844	0.47376091200719106	0.472277951826246	0.303255099153303	0.333976754399021	0.5644021123187739	0.415170312176615	0.509845616814786	0.12846536920016	0.418461985891734
EXOC1L	0.6312730011170811	0.111260018493807	null	0.656397743769414	0.722102129758143	null	null	0.5960753883364499	0.8457912819837371	0.757608121843512
EXOC2	0.0755541705803921	0.0734368837171443	0.145360331050379	0.289862164217977	0.11179029424268301	0.121847742097489	0.11114745600267999	0.0675726206837336	0.20491036395682602	0.12183529744407
EXOC3	0.585452341563353	0.7739533323404301	0.9376315051522841	0.668322062940989	0.645519532042523	0.7739413956765642	0.79535131763541	0.786044352197055	0.7956360706632621	0.410390095496004
EXOC3L1	0.70059813880292	0.253899016557987	0.253899016557987	0.25391021797608104	0.502420163795639	0.23953681555387699	0.8024029285660309	0.0797611297428604	0.0313222747091909	0.31126597806640005
EXOC3L2	0.9870365470952521	0.8908582235855842	0.678818357713078	0.645197373339057	0.9613681907465251	0.890846070857805	0.875449640555723	0.856182599172332	0.930179479442102	0.8908582235855842
EXOC3L4	0.47028543391781	0.160141530102022	0.22786080705653197	0.0329408192994697	0.30260691708912896	0.46854541050133397	0.115986532979741	0.393881570599381	0.25822268619222	0.0709213775257193
EXOC4	0.7311877164891141	0.616039963101203	0.43285654517794403	0.284151922905127	0.429642716364066	0.519209346076605	0.42911362299763106	0.324369523425937	0.0710784836411457	0.301854867287048
EXOC5	0.7578136927952941	0.5938557246580211	0.7650875952607471	0.8887429764447379	0.7537396655452729	0.7650758721899671	0.606783945481427	0.7271685557860251	0.6940921791215201	0.7650875952607471
EXOC6	0.7917184845824928	0.9271328735663721	0.8679698878812521	0.89556692501608	0.9139974894354069	0.9271222386696741	0.9271222386696741	0.9972061689238431	0.702002745741083	0.9694580536711981
EXOC6B	0.210401363680727	0.146503799372674	0.29416497868172997	0.44185729494056003	0.5713996691868001	0.48708634656028205	0.241692140324625	0.0917013802941897	0.0803735473787218	0.0580408574278834
EXOC7	0.29763397044881	0.0726427706276981	0.27463695155634305	0.0847042748871668	0.27468509823055903	0.224843574493501	0.171572108625775	0.19701894580332605	0.0537042244673615	0.0594175740898392
EXOC8	0.0639712459176515	0.317744339235886	0.0317186511760223	0.0393683066397346	0.0768740547285008	0.0887582541947145	0.00522864702209491	0.0255798336206315	0.0066536070363741795	0.0317186511760223
EXOG	0.217137238249758	0.133080529240785	0.390085640816173	0.0788232275141449	0.47335986403645003	0.427119792179299	0.477741387283548	0.217708065818808	0.22080312249764103	0.315119948275856
EXOSC1	0.719894615753867	0.166847324214459	0.48916962971759004	0.6068240121368671	0.40152912072158203	0.125503165804425	0.321010445376546	0.276832993388205	0.48917020132841704	0.40216272249136004
EXOSC10	0.40745983401550895	0.18851004766614998	0.7206491066415341	0.8336559922503171	0.25653156659273396	0.190861777553015	0.731290903335176	0.7621957335599521	0.464056786800529	0.392993671044073
EXOSC2	0.9025611677863822	0.957206257139088	0.715164600597478	0.9350484827941998	0.6307390596690171	0.8200229212785161	0.6827690641820889	0.8421428783614341	0.9263052722721751	0.8914656038271691
EXOSC3	0.321364187024034	0.877621202300602	0.8839266355197329	0.8371691398016571	0.84545077885944	0.7820262261401741	0.8776087474314721	0.8776087474314721	0.5953512891940319	0.877621202300602
EXOSC4	0.440700092850841	0.7928295832779171	0.752417222030285	0.708655493599693	0.640725810857682	0.865410241166472	0.760075780114504	0.6191413847348709	0.762772830974657	0.8720054863890021
EXOSC5	0.139098795085525	0.40048018162824295	0.291666476849349	0.500047432783839	0.629197642911748	0.9108934475179219	0.13647066786972198	0.145043686250655	0.45631275233715995	0.40048018162824295
EXOSC6	0.123065241459852	0.8546705872110408	0.7042960212570519	0.772570471730111	0.6606334443829129	0.653625563165038	0.7477316797436391	0.68004161793653	0.568849213087072	0.653976719210995
EXOSC7	0.0552065705650036	0.138378819420337	0.194744564591173	0.15613001585240302	0.20614423242126503	0.16317600783332098	0.0552065705650036	0.064358866752378	0.024168440766961	0.0551971682053733
EXOSC8	0.9980380780649759	0.991508967917261	0.9237062580064499	0.979855111067541	0.9783748406176249	0.98710008309027	0.8034305245373091	0.902106816927578	0.994334880979354	0.87727232571309
EXOSC9	0.48201870165511496	0.34701197252558796	0.587024112271492	0.315918245999064	0.27533627264676197	0.7157182173202099	0.5934216199309039	0.5377162581748379	0.187161985775832	0.347126544676772
EXPH5	0.098016415948855	0.0211771475454893	0.0238655028820412	0.0861959313236004	0.12399887513174199	0.106493742427726	0.0235093054707021	0.16689876044438398	0.116068845028724	0.21500865558899998
EXT1	0.54444013057664	0.624452056226596	0.486872184991698	0.8643833900142119	0.746124437129486	0.6917997072554121	0.696405512599224	0.9166186872610641	0.26523150436244297	0.886942288612197
EXT2	0.656833405574913	0.911183722778125	0.7624691009206009	0.724291700630593	0.436197267744125	0.39700031705649397	0.540477734725743	0.811655360147378	0.402340590075306	0.799354484409726
EXTL1	0.761884864142737	0.40496839739926505	0.600279095736019	0.6676925749265511	0.449148903529754	0.505373884025513	0.6452390626188149	0.8419512941292571	0.9063860037427449	0.940998678556104
EXTL2	0.5954037858324941	0.3996155500307821	0.5407092689475471	0.447333509273401	0.764246648289478	0.757518121745313	0.434591987012608	0.43852995997087607	0.662337047222586	0.5407092689475471
EXTL3	0.25888373023398703	0.334000058983909	0.2010523658639	0.00936941132214335	0.195036293229094	0.0810795466152086	0.0545794748690614	0.0753112532594788	0.170732879272853	0.0476577253335253
EXTL3-AS1	0.10244822388883401	0.10243626968896401	0.10243626968896401	0.10244822388883401	0.10244822388883401	0.10244822388883401	0.10244822388883401	0.10244822388883401	0.10244822388883401	0.10243626968896401
EYA1	0.248037375990891	null	0.503943095048998	0.7482746483686841	0.401421960834411	0.356247805434731	0.333270944082658	0.10655842281141101	0.32306921284891	0.18536986205803196
EYA2	0.9477523143833549	0.7824997627450709	0.9678671655853471	0.9992963160293891	0.974654784960091	0.939527576380568	0.990325728769751	0.9918040488735109	0.934691700742985	0.963080944272375
EYA3	0.11956316204389698	0.0451947480450219	0.0795076746598042	0.120243158560804	0.0823208940210778	0.061791099737470004	0.0784830305267685	0.07674242015246201	0.153440885629621	0.542399488382921
EYA4	0.8385382810207571	null	0.82137176532467	0.574230154537681	0.451062167122656	0.9888352805297579	0.754155145463593	0.86420804045028	0.916967499049755	0.7285739559705071
EYS	0.337845847014675	0.652229229340016	0.652229229340016	0.804234160682711	0.34921390977085404	0.371221785549866	0.6117375363482739	0.774289646610919	0.760461462927994	0.9140430299590601
EZH1	0.582703125952467	0.407052240798084	0.407052240798084	0.40705705788971	0.47621537056210295	0.785862202364003	0.763251799460603	0.855345852348726	0.625802120713119	0.6203436448631899
EZH2	0.633264186311208	0.48080154592234203	0.7129768726726929	0.424569585609602	0.19480413836633398	0.152616924126567	0.531329637599803	0.6997485421831829	0.309984806624981	0.7369829537182809
EZR	0.817086444215398	0.587304235395995	0.800314843540366	0.32202941995726697	0.738347487997823	0.94097574653873	0.8970999787160922	0.6700472518922621	0.253755241693821	0.587304235395995
F10	0.522662628740446	null	0.43757376973091	0.531380846030957	0.0381961560964644	0.035824794938082	0.427001722698887	0.141992445936323	0.30291828505894297	0.650205681237097
F11	0.0840329286378713	null	0.0144785617239952	0.0169482627521022	0.011707807112586	0.00677032971764766	0.0149397079995239	0.0164283133469442	0.00651273730617039	0.0134107462438274
F11R	0.21820831178660396	0.533465934264815	0.313872103112383	0.147440405923787	0.213384652888768	0.241308070967452	0.313881182872404	0.313881182872404	0.434168425184397	0.313872103112383
F12	0.0632933298331432	0.202150025656655	0.284495153314971	0.12222228730241802	0.233134322321985	0.333145440058222	0.316402468207025	0.41460962004865104	0.253938246662001	0.0632833133619718
F13A1	0.190600644402209	0.161556127867417	0.5636866669041349	0.530919899182303	0.28409581732472805	0.45198846462351794	0.72941258330554	0.36385519109846204	0.21087004574138002	0.410716799101696
F13B	0.0614962818249417	0.34923842426018203	null	0.157952728191449	0.466230383671441	0.295426032546951	null	0.47089555585554704	0.39007752659791606	0.6683130733090921
F2	0.301387963959133	0.8025868299961519	0.9427294682834231	0.265042924981066	0.563144869506535	0.280104374310323	0.9182838930447209	0.706577095509714	0.43839057613223004	0.0699719546808115
F2R	0.234831770806153	0.12780176749889302	0.102371297783591	0.086358897859098	0.21473756728569698	0.25104665855435104	0.262030882575717	0.124319686717717	0.0548610576943231	0.251035373162524
F2RL1	0.533724446707098	0.586125660853735	0.557361953421696	0.530904818560369	0.19390612947267896	0.506324246741195	0.538987773708816	0.493982652914576	0.907824256047088	0.5181423453306561
F2RL2	0.6423788655127739	0.559187169032605	0.825722782768677	0.47646224331948994	0.8356950400862192	0.55918406747882	0.816365753343868	0.466388941882854	0.6603487028093039	0.559187169032605
F2RL3	0.9365493733881891	0.699307796936294	0.873347881813872	0.777632336954177	0.605737750892497	0.5398946571511529	0.881929269850283	0.7764226336602321	0.592549714344784	0.653096475126849
F3	0.472950622943471	0.423468291167468	0.44071339730866904	0.19007140656274102	0.35843113299357504	null	0.517725496072245	0.25764362560674303	0.4827817196003161	0.7262131120677221
F5	0.0353779308360241	0.0898259908668692	0.0923062807103711	0.146480091924615	0.12556182422804302	0.038162612969856	0.0758450055261924	0.0636491440024784	0.292726982224779	0.0431145066847527
F7	0.182667454873107	0.0635623974659352	0.129708010216369	0.40971759489493104	0.36023630776441107	0.86306376440696	0.120620193034276	0.28743759664227697	0.8939332582473629	0.656501325188694
FA2H	0.908659248783043	0.8093364549556229	0.96161397671518	0.8722796302596422	0.881124998395812	0.801637628673438	0.19283729192736201	0.8981938125812661	0.583157304903423	0.9449162653031109
FAAH	0.8935232670171079	0.602952704971049	0.86368602125338	0.918020679673462	0.884663428639756	0.893945035970963	0.864456852551803	0.9781427391198391	0.632238565720566	0.949213327812055
FAAP100	0.80691177266572	0.762620942992048	0.296044777179567	0.472266192537079	0.721250621271844	0.7028767992198239	0.8888806992653342	0.616263290053721	0.476004212145014	0.484169479397007
FAAP20	0.897971731891806	0.9462393951949921	0.9380501429948829	0.9876727970829939	0.982130295708428	0.946230111848003	0.946230111848003	0.9514749109709408	0.9712147562078871	0.939853038353986
FAAP24	0.112119613396062	0.39056392695559494	0.0887137220796089	0.0634445505554247	0.446055460916283	0.34966851002620103	0.0579288831434376	0.11221073397547	0.0436324289589557	0.0136724702650768
FABP1	0.69673007414516	0.983330971761626	0.28722369107108603	0.811259339151697	0.36504916542847	null	0.320137143839882	0.8025799015541071	null	0.8808594400642221
FABP12	null	null	null	0.835245086178894	0.8820265266131629	0.911314871830298	null	null	0.830188653682142	null
FABP2	0.45579415490949	0.541549684243388	0.603994754506396	0.53360574976996	null	null	0.6034184915701171	0.5530118269498211	null	0.0948402555235446
FABP3	0.669704480527209	0.438583755139745	0.8240041177157441	0.887044139963772	0.836787890722006	null	null	0.445104200495051	0.8718027438566959	0.42237871196115395
FABP4	null	null	0.41842555292585	0.582322755662475	0.794442998018639	null	null	null	null	null
FABP5	0.594029847181084	0.23688704094059698	0.47912924259976397	0.331046651422503	0.251479793657941	0.338664752692003	0.543042923516717	0.175695952260729	0.338664752692003	0.338656715496841
FABP6	0.9307524865844359	0.674510217578506	0.681897363051858	0.865564826651282	0.506070898083405	null	0.6795018226631829	0.807772282389165	0.907379084693438	0.9769938237821579
FABP7	0.8501681425354201	0.9296182000283492	0.7755615857671991	0.8386458681647792	0.9273341924878741	null	0.8129447896726559	0.6792916676974711	0.763727375573743	0.9379417307973871
FABP9	null	null	null	0.600620177048807	0.15712680785542701	null	null	0.580217221051085	0.30580683057894	null
FADD	0.114575191638534	0.09729536464011398	0.18698377425835003	0.0501993312785928	0.544646525186163	0.0973071439344023	0.186215256876904	0.0313512853815743	0.21190504488170103	0.0811740942074637
FADS1	0.000530544756765465	0.0120747285816728	0.0339137757543173	0.0141643570156481	0.0579497517923793	0.0120784669464286	0.0239622753346545	0.000314074744888445	0.10690675136332599	0.0120747285816728
FADS2	0.0186800640307474	0.162872654689555	0.00300994641518153	0.00498794796313178	0.15383563591354998	0.131087777752628	0.31297901036445697	0.00316127566040522	0.131189777117264	0.225636075383067
FADS3	0.108673169619914	0.0999607093350862	0.0711077619502632	0.0381216358148494	0.155711405604762	0.20563372103457	0.0645914834081011	0.086094065353802	0.08178732714379201	0.0121405644244033
FADS6	null	null	0.837635122129829	0.7416302835193861	0.19292532042723498	null	null	null	0.263830878609833	null
FAF1	0.6681206891991371	0.27294603585518395	0.49759676100254996	0.32415333968012894	0.342351669609399	0.497596887871563	0.410243527432056	0.508744865113145	0.951714483072141	0.568478810489485
FAF2	0.821910617894571	0.649784043377754	0.667948613254292	0.227051046740129	0.423828958944924	0.5471307351648571	0.694073907682408	0.47172960208847403	0.366118363159884	0.873128866158362
FAH	0.6922901119297211	0.723373367366507	0.539830446032438	0.753630437458358	0.7790675996661339	0.698920002434984	0.55614279190311	0.704269946960167	0.829989613076817	0.485034187136914
FAHD1	0.38981305452321796	0.68250286635922	0.82873691679765	0.397336507992734	0.473222926073226	0.660639290340489	0.8977042921334879	0.9740648182372421	0.665718449258002	0.68250286635922
FAHD2A	0.665893346059956	0.615275631325475	0.34704216282110995	0.38104398304354203	0.7555888561898739	0.7967717837809449	0.346574472964243	0.449595121722084	0.318092421072936	0.5802825383028921
FAHD2B	0.0193306641909752	0.29887465087966497	0.0285817818081247	0.0246908149763199	0.086823124935839	0.0274087991033382	0.0285883453531569	0.0794575559970521	0.0267802088631653	0.0285817818081247
FAIM	0.615217396883664	0.301742896317583	0.233079704211966	0.0992921545364755	0.245655747399286	0.179798610865101	0.219069753537049	0.57979132778616	0.13569985566117	0.292029455900885
FAIM2	0.0526152157575055	0.0289721761249994	0.232269802011308	0.248517597182452	0.19353004143304697	null	0.320334320662091	0.175357177330567	0.32319870302053494	null
FAM102A	0.8270836777899828	0.9346180103397371	0.785684072711028	0.8383488005314129	0.520734634928644	0.934607848889266	0.983958061740859	0.7591798514389799	0.8013937393894599	0.9512342220107209
FAM102B	0.146712279115427	0.33086958432979496	0.488514287723855	0.15790368542637	0.0793644734522396	0.343211923859434	0.337210007714652	0.22874063617485396	0.8469128795177979	0.19571367857849803
FAM104A	0.286748318519444	0.351632189630671	0.40363050940331296	0.405204374518084	0.293159912633147	0.421835738442066	0.48379316119241	0.582225572190118	0.407744853428875	0.351632189630671
FAM107A	0.022001076470126	0.0345610971093923	0.0448886280690586	0.18643745486254604	0.0427167514991732	0.0005622520237323611	0.00439678336734459	0.0234101660753312	0.20809397783776	null
FAM107B	0.732776098368165	0.595853125002764	0.23429738081805396	0.22968605417158303	0.7967297262306371	0.50934640020513	0.50934640020513	0.47486445656411896	0.23611399132112101	0.689677790947361
FAM110A	0.11533113237689899	0.0100992773236479	0.0189616487719097	0.0388700961319425	0.11809811427739801	0.0309580612099533	0.0449852712668982	0.0288351234159071	0.11402376234592801	0.0162808552882182
FAM110B	0.7107507192804399	0.574577883607551	0.369288924512318	0.0322029557856551	0.8045527278942071	0.475479460306207	0.445956612334071	0.18324445155440197	0.629063339239413	0.544090665873906
FAM110C	0.980320171888423	0.869776297617287	0.671537408019291	0.9265479510186279	0.652929276005778	0.8165161467068741	0.672054394672301	0.91527380013385	0.963900372252035	0.914721511703771
FAM110D	0.8654151412590251	0.637564269212529	0.831276479781501	0.7119151333085211	0.6735486030433271	0.7922951456819409	0.864027122284259	0.839463620018908	0.7406324778123728	0.8490616052599971
FAM111A	0.205053431657237	0.287735168996121	0.15459172271892002	0.260066008017965	0.10554884222831501	0.25113426120101395	0.153813830390202	0.31712678494216	0.162258685921557	0.103034150926787
FAM111A-DT	0.235332862938958	0.235321150195688	0.235321150195688	0.235332862938958	0.235332862938958	0.235332862938958	0.235332862938958	0.235332862938958	0.235332862938958	0.235321150195688
FAM111B	0.31399461798131106	0.378162040752221	0.017477995969488	0.548806304280539	0.21836412531260102	0.10484454523341	0.0201439159864986	0.5495399145412729	0.161479675127576	0.0702900965269249
FAM114A1	0.14978395148148402	0.260688968152248	0.7798711877106379	0.28765967385865504	0.39284380571892	0.21304870394053002	0.15659578510901997	0.15453674583825	0.213811066324233	0.40915335686340293
FAM114A2	0.76575186975418	0.707579364501908	0.238402688594716	0.59499686696925	0.7750910742484759	0.3846519295940039	0.278574137654859	0.8019139658986629	0.8557252902600941	0.7681717455348571
FAM117A	0.596757394067567	0.14146334401892302	0.173799081179693	0.130150978044346	0.5542090581504239	0.14147605068638097	0.0963798519210438	0.35345703598388106	0.14671564071203103	0.14146334401892302
FAM117B	0.34609707995103	0.710417939065363	0.12456694882967599	0.245030816254692	0.41809273337051506	0.409711652173111	0.13173000208099098	0.33539875810373904	0.13899509267409801	0.308502437967021
FAM118A	0.39620469591791896	0.763739279014283	0.7583065968031191	0.555589259413591	0.16843332005247103	0.22626118436287698	0.512590043893159	0.216906318615745	0.76426853501568	0.439937839138831
FAM118B	0.13757778060773998	0.10758253448899399	0.0419758792508799	0.110314850949714	0.0855733694828444	0.10759464392867801	0.0511663687824772	0.0338972040137661	0.21758738378107198	0.0977804723043905
FAM120A	0.634000489105412	0.0758182342865077	0.2899148115104361	0.19980343429474998	0.294556148447963	0.28992481478152005	0.27490899247373807	0.48805103488907703	0.6095802993065971	0.2899148115104361
FAM120AOS	0.0031649948044441397	0.00186300025101816	0.0254772451842812	0.00186391065726013	0.0013251076979178698	0.00186391065726013	0.00242748654153468	0.00691638055066626	0.0163133091246184	0.00186300025101816
FAM120B	0.7692986902460679	0.773209718958807	0.8080839945375	0.5862322437352839	0.8992432264622809	0.8874163202422259	0.8874163202422259	0.765463795169116	0.815189626967476	0.887428562277566
FAM124A	0.415670386964166	0.5241668024984251	0.801048039298014	0.14216241136191102	0.472818714922286	0.474108867538666	0.642343560301306	0.546288374073122	0.43770181726622	0.37980335803833903
FAM124B	0.0201968670136901	0.0941541934186877	0.0873684746067615	0.0330450212360514	0.00989920741048121	0.00634278540847926	0.046238124986600994	0.00676911772233776	0.0373565655983884	0.0167952653677021
FAM126A	0.47806444545643395	0.13936409274601902	0.781215336887905	0.604657104556366	0.22466351769597304	0.15412721829017098	0.508036699435191	0.656866999515764	0.14432376875320702	0.7639945561109692
FAM126B	0.337733454551268	null	null	null	0.0934393049265052	0.0889679327485305	0.512094468757815	0.578009120886278	0.51250988202008	null
FAM131A	0.0408218517543531	0.27269212931339004	0.23215990773454603	0.127831902708897	0.0666855491383937	0.434790181508649	0.315105429591105	0.2929274850879461	0.5952707700016889	0.27269212931339004
FAM131B	0.230963918244957	0.118891591497513	0.15084608919203799	0.144452005612578	0.12042301637155099	0.15085884994617801	0.14384478883425303	0.189105351776825	0.46543862276433506	0.519419295916979
FAM131C	0.0916464299404121	0.8390827309611469	0.0943556891764741	0.160469707450021	0.36996484973116894	null	0.0971897237021799	0.042033963245342996	0.389219082009243	0.44707826722819
FAM133B	0.193564854189029	0.394654856120602	0.512138261990531	0.574142591604415	0.31300009422987296	0.460241594491438	0.185859052038517	0.449677972303685	0.460241594491438	0.348234027654093
FAM135A	0.8936195659421259	0.7871525025285999	0.5973020790385	0.708647859474017	0.654513368882166	0.5134272904614171	0.597297045400671	0.970635008225888	0.400838982824383	0.5973020790385
FAM135B	0.47777485955240206	0.8032326018806409	0.5233406215634729	0.523339390784243	0.7666076733163429	0.930730602346607	0.683782251207491	0.303946257343138	0.596198872284132	0.37741460137408
FAM136A	0.848062336849421	0.8497128179986279	0.823255582396251	0.8386343613152729	0.9698158569514009	0.9498380334655799	0.935502477635287	0.986785537131698	0.9064977883225541	0.949847003567885
FAM13A	0.8708191671951991	0.921434980523289	0.897117383591737	0.5643969147319069	0.8095629449249041	0.904935195575915	0.9214240273436	0.794012645743505	0.924295702121307	0.9835201762339041
FAM13A-AS1	0.0828871464799828	0.0828759746335579	0.0828759746335579	0.0828871464799828	0.0828871464799828	0.0828871464799828	0.0828871464799828	0.0828871464799828	0.0828871464799828	0.0828759746335579
FAM13B	0.29496800570387	0.454586631862465	0.454586631862465	0.23043552277845397	0.32114038513798104	0.362722561294303	0.36479188811394103	0.144500256296423	0.540558036899167	0.0866348278333834
FAM13C	0.47392538274551704	null	0.5903585590248289	0.0745908303441555	0.528385686752058	0.23724035474560998	null	null	0.49288958202658795	null
FAM149A	0.8746298762545129	null	0.5122267941304339	0.7381724329630269	0.7917818364133341	0.8064691773120319	0.8466033757904251	0.728702056453763	0.988896495006463	0.9402680379172371
FAM149B1	0.837577374396323	0.6092724275315171	0.6092724275315171	0.60926680534585	0.7142099453132829	0.60926680534585	0.63842421347888	0.7452962286296031	0.866522737324779	0.749320379853523
FAM151A	null	null	null	0.6152177365540601	0.20044992455352303	0.786438486661096	null	null	0.732631101485479	null
FAM151B	0.740489644049307	0.8093167295897779	0.8656995482365111	0.865686912653783	0.9737267421703459	0.865686912653783	0.8373697553948208	0.9833186719271191	0.460330003627356	0.8656995482365111
FAM153A	0.0423788633361765	0.0379614458155156	0.0379614458155156	0.0379691839901911	0.10873180250029901	0.0379691839901911	0.0379691839901911	0.0379691839901911	0.00481358505449607	0.0379614458155156
FAM153B	0.8502084331849951	0.40136909681333105	0.37455210277415096	0.7156323453196809	0.498861219154876	0.401374196284445	0.401374196284445	0.401374196284445	0.401686055448109	0.40136909681333105
FAM153CP	0.307813265490429	0.307803943397974	0.307803943397974	0.307813265490429	0.307813265490429	0.307813265490429	0.307813265490429	0.307813265490429	0.307813265490429	0.307803943397974
FAM155A	0.46465950024175895	0.909926206576084	0.24266665562877598	0.654951473607827	0.9523726531253779	null	0.4409626076652	0.590583888490334	0.924526772434864	0.504314727741166
FAM157C	0.24179134838846802	0.24177980424954898	0.24177980424954898	0.24179134838846802	0.24179134838846802	0.24179134838846802	0.24179134838846802	0.24179134838846802	0.24179134838846802	0.24177980424954898
FAM160A1	0.3930367686290421	null	null	0.152274410121189	0.0573306508444938	null	0.19875123289910998	0.146226243916238	0.0849695821521931	0.251049793003541
FAM160A2	0.98155516967227	0.8836266590403171	0.925302636823407	0.9827642666553621	0.9859674202294358	null	0.9609469535435409	0.9480390321555949	0.84148176408452	0.706370577306302
FAM160B1	0.698203989171471	0.5420514989617911	0.8356415504923409	0.9231947776677099	0.739722914884876	null	0.8382214778945459	0.843027100384882	0.9075234802085509	0.9256108702650621
FAM160B2	0.489925629550747	0.512572810079925	0.7233129253566021	0.7953659202543871	0.923497597585867	0.9318859242887371	0.7716130743146479	0.6612573091712011	0.867954097982922	0.815830822407738
FAM161A	0.391634340825693	0.0017985760203065898	0.22721461037715598	0.0981210242074458	0.0964585182125795	0.0186956036403731	0.228495853864228	0.12402429360904699	0.28154295833944104	0.23315424607347102
FAM161B	0.00319834078157361	0.0184111830191018	0.0184111830191018	0.0972018053700647	0.00601685378490834	0.0306163204373501	0.065403836404435	0.0637792158731134	0.11351176306904	0.0184111830191018
FAM162A	0.834450289009585	0.7120561934091529	0.836745570201716	0.627774367335612	0.546561412394841	0.7120461183098441	0.84176289931337	0.5357756650978189	0.7120461183098441	0.694324455254335
FAM162B	0.920280855789734	0.573297076272854	0.34387839117204194	0.383882220837705	null	null	0.344717400849334	0.5403563248697221	null	0.8365788107285792
FAM163A	0.6434457946240311	null	0.7803390512406629	0.4876318374463571	0.48302856073038103	null	null	0.830940426467398	0.304997924642192	null
FAM163B	0.330953142005862	0.687822689108091	0.129580230731648	0.36654309172687705	0.820083256942251	null	0.33531295308819603	0.46792950320918797	0.617491462685751	0.17482201203096603
FAM166A	0.40071855185397104	null	0.33463118421987603	0.12555554598038302	0.140139276829719	0.49548882034573494	0.13012861592025998	0.3650289248823079	0.34600587236303193	0.42074836540836497
FAM166B	0.504526456958257	null	0.729048776754175	0.9010372200048108	0.852414004108104	null	0.69591968870688	0.709394304756589	0.303436583266064	0.851765724299357
FAM167A	0.311494257312106	0.13988894001367402	0.430192825296462	0.586202213317329	0.6342161562160821	0.13990163334125302	0.330955402429291	0.211525638404226	0.0285557385421299	0.39169492259788796
FAM167B	0.0371613409432208	0.0309997720885789	null	null	0.11326855627293	null	0.00221027419092422	0.00585955164859523	0.0046941238364560794	0.00949580383935567
FAM168A	0.232708955136953	0.0007658673615438	0.0986276150901995	0.0397598498922865	0.0676378130024657	0.0100783204723916	0.015407236719458001	0.19187243005239302	0.090814595756767	0.14603091427805898
FAM168B	0.8927162185330071	0.39853748372526293	0.9063937370081191	0.8646725034400369	0.790295081957354	0.906382096123773	0.807147444669607	0.8699162809975749	0.30212605001007004	0.9876014082760429
FAM169A	0.9939559468287159	0.998041170475732	0.9951434191689851	0.9980639928631909	0.9861017095442541	0.998040222795182	0.944651822967779	0.9833541795949301	0.993943532849087	0.998041170475732
FAM169B	null	0.9994261632762359	0.979426884056302	0.9984857557216801	0.981019283662197	null	null	0.93695249837568	0.990964974676585	0.9903819253624692
FAM170A	0.101241186563301	0.371537359058981	0.393867338892441	0.0766703742809991	0.0607910962139035	null	null	0.524158375527125	0.324014584209407	0.479387182773164
FAM170B	null	null	0.5368339538777079	0.103941870968401	0.47226941525950894	null	null	0.2500851094249	0.6326953729178261	null
FAM171A1	0.523773341864928	0.9555842170565321	0.8106901262686551	0.940172430612027	0.987704185244679	0.9790104042272819	0.851383694250039	0.9735336025266129	0.859120491043141	0.9783565013050151
FAM171A2	0.628691420656712	0.9381660135680621	0.62901014844291	0.70046158657216	0.17858268294645	0.7174045192498609	0.626914833389766	0.7133603330083759	0.681626464789336	0.8678096860128341
FAM171B	0.9122236537024849	0.218809262856564	0.0475430694839851	0.388373917203961	0.319213377058133	null	0.0532275022894339	0.8033427264338109	0.40368257155193393	null
FAM172A	0.902695122608625	0.9415062613293291	0.9084394355957851	0.8103207841925609	0.951466508767544	0.923729139081703	0.6501853860509771	0.746182997556207	0.6507077624101278	0.923739967649013
FAM174A	0.8255153821018579	0.624991090861016	0.9390413528715971	0.689200574415661	0.746212025429652	0.939031503680512	0.723200163327325	0.9055692150864871	0.922152248505461	0.7620628772034301
FAM174B	0.6027711407986329	0.950205649363883	0.7534370578154109	0.981017497318386	0.8486299784532091	0.950196711568965	0.7683243761949399	0.9513449245328109	0.8816304467492141	0.8373896770143141
FAM174C	0.7028870621728229	0.702896797925914	0.702896797925914	0.7028870621728229	0.7028870621728229	0.7028870621728229	0.7028870621728229	0.7028870621728229	0.7028870621728229	0.702896797925914
FAM177A1	0.40145204308282795	0.551824433368629	0.503527985298986	0.488145222283212	0.791602098813033	0.7430102134504971	0.469769882510933	0.408904671837299	0.43870529847633793	0.3751140177888929
FAM177B	0.00670352204224524	0.00945546985056043	0.0014046329294843099	0.0488288743101856	0.141037731696863	0.00945861527413958	0.00134642212822526	0.0460849686833782	0.0242264899659717	0.0568531057408288
FAM178B	0.46294811595854296	0.231155773132006	0.533986000238166	0.0394938895893812	0.17627434915494503	0.119858145924982	null	0.560540404403834	0.156322708348659	0.26163539024074
FAM180A	0.9866328487666031	null	0.9480437808884591	0.6745585575310311	0.9880427266291121	null	0.9742755734735631	0.8928220514870558	0.923474537930504	0.878224973745054
FAM180B	0.39996005764800896	0.119184293059444	0.6427041539617719	0.26854842593964	0.21127414224156899	null	null	null	0.446467199417896	0.0225902767657075
FAM181A	0.137952265217987	0.0263790294909752	0.7298454382039541	0.0673214700589633	0.0260103728420071	null	null	null	0.20514480583018999	null
FAM181B	0.222766634586403	0.23867732123676502	0.10405088820463199	0.14054946752628	0.36878177694294495	0.330384813414901	0.113861293632159	0.245955937933155	0.5866320443298281	0.162468087269417
FAM182A	0.781802537210035	0.781814645944943	0.781814645944943	0.781802537210035	0.781802537210035	0.781802537210035	0.781802537210035	0.781802537210035	0.781802537210035	0.781814645944943
FAM182B	0.9491116876878779	0.9491207225552339	0.9491207225552339	0.9491116876878779	0.9491116876878779	0.9491116876878779	0.9491116876878779	0.9491116876878779	0.9491116876878779	0.9491207225552339
FAM183A	0.0891630059464069	9.63339772352766e-05	0.0117816084565578	0.00067401006256182	null	null	0.0176595669678637	2.14575692555962e-05	0.0578301381959858	0.00027169620748894197
FAM184A	0.237487188265373	0.23747553063655802	0.27261084605395497	0.25749135335623	0.28323203483174897	0.41137846379925896	0.237487188265373	0.237487188265373	0.0360045909884052	0.23747553063655802
FAM184B	0.848548959532592	null	null	0.842213095064515	0.781273029551657	0.6339843643194449	0.41262784901150895	0.416964966256245	0.76963232203663	0.36464054927662204
FAM185A	0.17988638262962195	0.115263356567524	0.13793280215664402	0.37767988664521096	0.307431953324897	0.24976210905503302	0.12911676207982	0.5069763257071029	0.13781381631873701	0.267699345775515
FAM186A	0.150135545792743	0.0978251286038674	0.488806793589731	0.559747344857615	0.573765533595967	0.857640514542098	null	0.8100142129890748	0.343562248171987	null
FAM186B	0.18924867970608997	0.621285154585183	0.621285154585183	0.699806663294864	0.48630406753259703	0.7955175058741121	0.621278952763968	0.339888636727864	0.448737372084723	0.621285154585183
FAM187A	0.0574135605219844	null	null	0.00259335585578677	0.0718577227724349	0.007133154631810001	null	null	0.0059558000160083	null
FAM187B	0.026433393040192998	0.8175907350825308	null	0.8004101565875881	0.501840398828193	0.888672372493072	0.9407774225918579	0.501321390398525	0.474473557794872	0.661310968454581
FAM189B	0.911435000962135	0.867169532450739	0.9163397873295319	0.905238751440388	0.9539524025515279	null	null	null	0.7154860134783358	null
FAM193A	0.878157549241166	0.559939084236995	0.54540953664094	0.541401894796627	0.7620524373645831	0.821402555967121	0.8244191007812421	0.8244191007812421	0.849336201137628	0.8244318154232271
FAM193B	0.346586779812712	0.709272714303869	0.522437786459802	0.262048739416967	0.832683495349466	0.522436603185497	0.705563065544785	0.29018573109580603	0.567096798777057	0.812769259363928
FAM200A	0.21252738562785503	0.638072109689434	0.439253351827351	0.22967861307093	0.102525063481484	0.586818974826277	0.27052194236361304	0.743374928183119	0.152285348731452	0.439253351827351
FAM200B	0.952690928076711	0.7581934774473059	0.5625362044412829	0.627667158512466	0.22545649410341398	0.764946736805231	0.680824431322124	0.781656330099908	0.587505990965117	0.5775140951349179
FAM201A	0.6988037348085571	0.6988133148268029	0.6988133148268029	0.6988037348085571	0.6988037348085571	0.6988037348085571	0.6988037348085571	0.6988037348085571	0.6988037348085571	0.6988133148268029
FAM204A	0.3635170874054389	0.512809536549434	0.272346588112312	0.727269995131563	0.5771621158921321	0.5771621158921321	0.5771621158921321	0.199330880716971	0.662401935579463	0.5771661384217571
FAM205A	null	null	null	0.19658562107860603	0.61664679485652	null	null	null	0.30524740083988	null
FAM205C	null	null	0.8671389715335749	0.924213346005194	0.98727225277144	0.7625362303406461	0.950925913866539	0.969157451423832	0.713192247459143	0.521211786159823
FAM207A	0.140835139215537	0.5581298411022769	null	null	0.7526852291440509	null	0.960322692160973	0.9582395360296999	0.914019934146368	0.8853943545329809
FAM209A	0.166842510109913	0.722262602003722	0.11665669050704303	0.11612121309106299	0.154998620633516	null	null	null	0.43321775850021793	null
FAM209B	0.179284023258555	0.204007766539695	null	null	0.772877374320124	null	null	0.069589239672478	0.202079868888735	0.49279038871605607
FAM20A	0.34468479930470003	0.305833468446596	0.22424872647563604	0.0821585934602412	0.6720409599505439	0.235295268348963	0.736111434288116	0.595930300388034	0.393964777047601	0.305833468446596
FAM20B	0.654566938150558	0.519786112953027	0.763917190146748	0.5937912736455351	0.9427077381803951	0.8876299565641129	0.764630064826207	0.78069471881106	0.515342490753991	0.572886339897986
FAM20C	0.429584818478803	0.30126404865967	0.35202022642044395	0.358785829839371	0.6242071499950049	0.411180533480284	0.390988135795274	0.692458512306663	0.357572523126496	0.390982526035658
FAM210A	0.296037689121156	0.23875195072858102	0.0252043513961078	0.297131907531499	0.44769712211983503	0.32692102747764196	0.6520248215023859	0.42123722063231395	0.37862176518139706	0.326912486175632
FAM210B	0.233629063251452	0.267361606912016	0.331058696736393	0.281197931382133	0.0778366443517958	0.20570161818907604	0.32628970752817305	0.336217806659732	0.221016980722965	0.42937541373978794
FAM214A	0.0804290433575711	null	0.0276763403773809	0.19920310962034804	0.159394637525282	0.313669394465901	0.0505739610754928	0.160126890659843	0.6916202252781489	0.386432049418944
FAM214B	0.0198037686444206	null	0.148993026646104	0.245826372963301	0.18393991669886603	null	0.396980854285871	0.39776114295454396	0.11880973511269	0.431787592819856
FAM216A	0.362296383022458	0.14978195366054	0.0953969253261821	0.314634943994076	0.0966312094755535	0.0741177913683211	0.142087647843471	0.15399914287964497	0.0562698868848995	0.324911341520169
FAM216B	0.49473245260583104	0.8819074628532371	0.482044472912587	0.32446613570109994	0.42445427926607304	null	0.33628652653810903	0.392002565395	0.330413024278126	0.386097638819223
FAM217A	0.436614150294476	0.57896074194388	null	0.4756716987548871	0.350405280882916	0.734672362795499	null	0.33314653350106394	0.7681194661395891	null
FAM217B	0.991665974925956	0.9547651067920359	0.960504972026657	0.960497062410568	0.9612933948641479	0.960497062410568	0.9888612387373629	0.957906461241183	0.984089652810231	0.9739253235992809
FAM218A	0.484842565882571	null	0.25333727110571697	0.238252542463758	0.0233602563614746	null	0.38672987221652394	0.589324835683022	0.223838910910881	null
FAM219A	0.10939129192578802	0.18614197099057297	0.20771814246471104	0.276493532316797	0.18997376704831198	0.186154591935369	0.0591949461550062	0.38108077679253793	0.10015561181246199	0.18614197099057297
FAM219B	0.9652937158570101	0.86729658269367	0.9172493275708901	0.891871023724907	0.8555576378118481	0.867283966673161	0.9212719520158571	0.9895918495232959	0.867283966673161	0.9138865524644271
FAM220A	0.325121243196576	0.8246471505095979	0.7236422583708779	0.8566214968830741	0.539738560146316	0.5122596212685839	0.5122596212685839	0.585663021752448	0.37338213833432704	0.678130605724399
FAM221A	0.35933438946851204	0.407278546649041	0.12233566030966198	0.0890772343531513	0.551492052048272	0.46108847667289504	0.13977088284925301	0.0872253445132	0.324442593963706	0.153921763328844
FAM221B	0.5769263267757121	null	0.78631395907472	0.659229188110261	0.516454814045929	0.819634818259016	null	0.49382220283585	0.923720594606828	null
FAM222A	0.9517175405852979	0.937404834252737	0.784553970317913	0.9773827782503309	0.996810332558659	0.937394866555189	0.940422085251729	0.9718251804854009	0.9083902597032709	0.8979519087715709
FAM222B	0.135375640489705	0.4576214738119221	0.174685689177838	0.00783748810792669	0.12397781113755699	0.1972812842172	0.1972812842172	0.537147143650363	0.137874727258259	0.197268804286362
FAM225A	0.330685105408821	0.330676723785713	0.330676723785713	0.330685105408821	0.330685105408821	0.330685105408821	0.330685105408821	0.330685105408821	0.330685105408821	0.330676723785713
FAM225B	0.7370783517863159	0.737089277425977	0.737089277425977	0.7370783517863159	0.7370783517863159	0.7370783517863159	0.7370783517863159	0.7370783517863159	0.7370783517863159	0.737089277425977
FAM227A	0.869791081343692	0.9412138316808629	0.87347308465937	0.7287306708074671	0.8799316383115681	0.90726199714573	0.6099796114745971	0.7334263618485509	0.902008949196721	0.87347308465937
FAM227B	0.8562166748082042	0.710310820708144	0.927877419287926	0.8392104879304481	0.5870297025512919	0.488361081401141	0.902940435356387	0.7796461276244642	0.551773608842662	0.710310820708144
FAM228A	0.244109130598987	null	0.0253561505390111	0.0243229073630058	0.30998498225251897	null	null	null	0.1903269549049	null
FAM228B	0.115460392881872	0.18130508687973898	0.333292572315188	0.548205823973469	0.401414446056854	0.165765055213304	0.13673046072379402	0.106367713396592	0.294840295273448	0.327146283392005
FAM229A	0.508839728959408	0.8960554391901171	0.869219791730922	0.818406824471937	0.933697955589876	0.9941996809343879	0.940699336796122	0.473367720163233	0.813006729054729	0.8960554391901171
FAM229B	0.20922935489230202	0.0598337119224022	null	0.0890466475234865	null	null	0.7521674382495959	0.17742650254023	null	null
FAM234A	0.573876438336169	0.448028844705711	0.19124339596522197	0.560438690008513	0.43005879847614503	0.29785183149794897	0.108829285321665	0.40571997216613503	0.168515440943636	0.6925676144074381
FAM234B	0.9181879625963579	0.614064519218603	0.528834439431737	0.53612587851493	0.43576052465761794	0.467044709916391	0.204508175472872	0.24027702576698498	0.6087208801648829	0.483543848850984
FAM237A	0.5204893203327221	0.324500693504198	null	null	0.6523151458043921	null	null	0.658744238253026	0.29686673157250604	null
FAM237B	null	null	null	0.6377235873911921	0.838236922050203	null	null	null	0.201186236654712	null
FAM238A	0.837517947185069	0.837530718364059	0.837530718364059	0.837517947185069	0.837517947185069	0.837517947185069	0.837517947185069	0.837517947185069	0.837517947185069	0.837530718364059
FAM240A	0.41412747506197495	0.0703718988203454	null	null	0.621359204780263	null	null	null	null	null
FAM240B	0.522413454697374	0.8295371040666991	null	0.3878115193009461	0.0206083954135842	null	null	0.43159122038148	null	0.242352723336733
FAM241A	0.550378910573862	0.73543712369431	0.8479508344112858	0.470209110302582	0.208515419536473	0.7223708273510309	0.895743958000582	0.265610665748955	0.7223708273510309	0.751455888891942
FAM241B	0.0814435955963614	0.0255783453946722	0.0332951172930178	0.391363316940694	0.23092388215290804	null	0.019492226713288995	0.0832189413641648	0.0689802222520206	0.114714541112295
FAM246C	0.8820630299589641	0.882075395743438	0.882075395743438	0.8820630299589641	0.8820630299589641	0.8820630299589641	0.8820630299589641	0.8820630299589641	0.8820630299589641	0.882075395743438
FAM24A	0.637372031027245	0.284446247905717	null	null	0.314249219686482	null	null	0.5649878455191889	0.56829500217534	0.4237370022399
FAM24B	0.562170979251361	null	null	null	0.263567343430042	null	null	null	null	0.41378410511031105
FAM25A	null	0.277890740553005	null	0.0396272626038759	0.305894831985972	0.506802508914729	null	null	0.727823189993958	null
FAM32A	0.927027670383432	0.8057498419116841	0.390517426792041	0.6776550479733411	0.9239824464562351	0.875403973825316	0.39017380477568203	0.7211896292235319	0.688668460573041	0.8281526334026741
FAM3B	0.370854561259031	0.358621961371698	0.38422418070459796	0.534519425281187	0.191478109522635	0.0635350462074865	0.317915823468724	0.20797429118470104	0.26539259142958604	0.6194459260650981
FAM3C	0.0435265806637448	0.410667805193836	0.0758568045284705	0.0236368543881135	0.3935344729498971	0.136386286172477	0.0541283968218918	0.0061325566591786205	0.0587576979071677	0.38920542001403796
FAM3D	0.531000308097637	null	0.452476542018624	0.7489555264509828	0.7015120400872099	null	0.541758102203918	0.63640695901213	0.314056533174263	0.975119157432351
FAM41C	0.22800655627696398	0.22799466480892602	0.22799466480892602	0.22800655627696398	0.22800655627696398	0.22800655627696398	0.22800655627696398	0.22800655627696398	0.22800655627696398	0.22799466480892602
FAM43A	0.49810051685895	0.8765126901645941	0.9195097543272941	0.9095010652124979	0.6838156864176129	0.8278776096588429	0.9185140230146	0.9297239778622409	0.877814010897383	0.8034172858083279
FAM43B	0.7240568553845	0.926286820745491	0.7754627383701658	0.793666146896538	0.7910177650203459	0.752828775554346	0.776192470014498	0.7701891446123309	0.795197813454232	0.6715346996358891
FAM47E	0.475921367710506	null	0.8700331739177859	0.9255002855508871	0.537342042195059	null	0.493671270749031	0.8210534424872321	0.8289623676052691	null
FAM47E-STBD1	null	null	null	null	0.422963077683326	0.44787890888809795	null	null	0.809578788589765	null
FAM50B	0.486892789815327	0.48689209807880796	0.515883366718903	0.39038090916513796	0.644769288960311	0.486892789815327	0.486892789815327	0.486892789815327	0.8722566672590649	0.48689209807880796
FAM53A	0.6077061305828639	0.298125046155193	0.23808808697162195	0.344180953140366	0.0927869910646593	0.33156088037218	0.209402311546639	0.771968032663838	0.42301352313755497	0.6502135170778071
FAM53B	0.000770155210884829	0.0146185742773459	0.142373737641683	0.0167091074674163	0.0151173457648968	0.0146228382010393	0.0146228382010393	0.21082971724802396	0.0652282039207027	0.0146185742773459
FAM53B-AS1	0.0408351085510493	0.0408270541849721	0.0408270541849721	0.0408351085510493	0.0408351085510493	0.0408351085510493	0.0408351085510493	0.0408351085510493	0.0408351085510493	0.0408270541849721
FAM53C	0.0666953831389708	0.0362613806549512	0.0288231041320655	0.128140864206598	0.00961718426719452	0.0362689225269683	0.0405904918065547	0.192484314402998	0.10588432307680198	0.0362613806549512
FAM66B	0.430362464158039	0.43035882526802705	0.43035882526802705	0.430362464158039	0.430362464158039	0.430362464158039	0.430362464158039	0.430362464158039	0.430362464158039	0.43035882526802705
FAM71F2	0.72215581222957	0.279712593224602	null	null	0.417164350789495	null	null	0.19857719218884698	null	0.575207186704996
FAM76A	0.0378335816261359	0.0878930372282799	0.177375462297599	0.0238824898259152	0.13268321736738098	0.0948056098615285	0.223048811543715	0.0327847147268352	0.0181057951629432	0.16262623742684398
FAM76B	0.504163494313989	0.555926000034837	0.383252656594825	0.34271695522458695	0.28481825349571	0.39153384363655896	0.279951009614461	0.100955540630589	0.2579446322612	0.39152826049182504
FAM78A	0.0114799223415223	0.16076261629081198	0.00705480810291965	0.0542684308006715	0.0234251762102828	0.0121166458799968	0.0035528211907440003	0.00548116801875415	0.0106677674275066	0.0275541951634907
FAM78B	0.8304400786813291	0.970716461230479	0.959608635064085	0.15500612293680602	0.8714252194452529	0.873232050489625	0.873232050489625	0.9127185687495122	0.873232050489625	0.87324458118458
FAM81A	0.9394691435116959	0.7603268958595442	0.54155596930698	0.785626650289149	0.9581978712831829	null	0.18814146833248	0.34497122266664104	0.572436108947518	null
FAM81B	0.14497647480322598	0.160979233560713	null	null	0.171472977870546	0.16877771678047898	0.351974872632507	0.132885545993248	0.305224588242266	0.33342212191212
FAM83A	0.3521190677227079	0.126198443874905	0.0410641012551063	0.0450682937935638	0.368934331294125	0.272359374701366	0.17581960271926	0.11206825793343302	0.0999323818915239	0.037565362313105005
FAM83B	0.326755431171174	0.8252918601831191	0.893229797608244	0.821470936993044	0.228248365307362	0.9623129624548121	0.8919259550072091	0.719499984118995	0.238902091196273	0.750241323872916
FAM83C	0.262965116035554	null	0.37131041054239505	0.0523441784860365	0.296900313148157	null	0.19294665843447897	0.171243625646029	0.33567472523536196	0.0527595242600007
FAM83D	0.68761787600328	0.29295390525986703	0.627980511834246	0.594702911434323	0.7678317724655591	0.6699928408222869	0.284174833998365	0.599645288021473	0.410701118571541	0.318139814406255
FAM83E	0.309380851834906	0.5472094920773379	0.530093398668477	0.44631286453652	0.538902992708225	0.20111643722089603	0.33311707542545	0.330251905653598	0.4561282180781239	0.530093398668477
FAM83F	0.0193139622822352	0.01871548812847	0.0867547543428627	0.110275119474415	0.134652598604001	0.0443049633391458	0.0542025920039777	0.133488139597569	0.0266694934255148	0.169487409596297
FAM83G	0.444347740814936	0.238323254377382	0.40557380237020396	0.422254716285076	0.544375885158866	0.23117308061216102	0.31329061055581	0.22049828857236703	0.268330554163341	0.238323254377382
FAM83H	0.707435955572375	0.5189188292362671	0.63446696971457	0.5891418764387071	0.558040876052857	0.752994502375128	0.643629191286151	0.5836043001361079	0.8665974450450219	0.7530059031605741
FAM86B1	0.986429775292824	0.921557300535986	0.755846578835125	null	0.7595630705182309	0.8902069922420051	null	null	0.716664511788284	0.14640138441173
FAM86B3P	0.143533861505113	0.143521139289498	0.143521139289498	0.143533861505113	0.143533861505113	0.143533861505113	0.143533861505113	0.143533861505113	0.143533861505113	0.143521139289498
FAM86DP	0.7825602131924599	0.7825723376162771	0.7825723376162771	0.7825602131924599	0.7825602131924599	0.7825602131924599	0.7825602131924599	0.7825602131924599	0.7825602131924599	0.7825723376162771
FAM86EP	0.859452198549959	0.859464897505272	0.859464897505272	0.859452198549959	0.859452198549959	0.859452198549959	0.859452198549959	0.859452198549959	0.859452198549959	0.859464897505272
FAM87B	0.7230662133679671	0.723076677426451	0.723076677426451	0.7230662133679671	0.7230662133679671	0.7230662133679671	0.7230662133679671	0.7230662133679671	0.7230662133679671	0.723076677426451
FAM89A	0.6312408338858541	0.6312475070814251	0.423063758248918	0.539048806330956	0.44120184620670705	0.6312408338858541	0.42910233256437896	0.619566531872246	0.44682061435756804	0.537202363632653
FAM89B	0.244725652054325	0.291029611044156	0.17068033205341399	0.170693075810677	0.169798875067867	0.170693075810677	0.29593786064567795	0.258206850107843	0.2166712872391	0.17068033205341399
FAM8A1	0.8794142173799772	0.8252737055381658	0.17007092450231	0.174323164986177	0.17614411469202398	0.534678598782256	0.16791134140127498	0.17324329521631798	0.171942297149634	0.524095124031568
FAM91A1	0.594304189314038	0.0533817049568532	0.641099349235166	0.45194862098412397	0.618546845251464	0.6365301842568891	0.713539528573579	0.739194447138557	0.742684262840956	0.526305810512391
FAM95C	0.392495852885797	0.9054023380706858	null	null	0.609554121096468	null	null	null	0.724855274992999	null
FAM98A	0.718446829615432	0.640914676989369	0.759853393175457	0.787478281396328	0.663913548118359	0.268413186621756	0.49234074262634797	0.7066821834570051	0.43273302214636794	0.8295575593453092
FAM98B	0.519486530800981	0.54499034700249	0.31441925195690196	0.6272317237587801	0.172127730251767	0.255905578517153	0.27244411035387	0.636769744537303	0.34082325982302303	0.33106310823706003
FAM98C	0.7552264608009259	0.5634638548712281	0.583465126129163	0.389873714389652	0.732900098500262	0.7041573347255919	0.670640996277806	0.472669087712997	0.861027637057251	0.430175681718893
FAN1	0.7384868035153019	0.8652758789632529	0.831127826099967	0.860916493193346	0.628369594133036	0.964903417872805	0.8652632384229109	0.8652632384229109	0.7135631863980441	0.8117911156163199
FANCA	0.563906742718096	0.39018739224713705	0.40968114569207	0.37738812366000196	0.420452538882336	0.293876271608466	0.7073979962349509	0.461234415974972	0.8092374766752609	0.35923541783841795
FANCC	0.187137206779214	0.194545913141679	0.588677560276648	0.164423146029034	0.0338691877790547	0.483701804898234	0.1041765294781	0.1041765294781	0.612455502231778	0.22749796757841698
FANCD2	0.746071155032617	0.422362202429823	0.533282899494161	0.128981955829938	0.137725532173101	0.546861364861248	0.533389856828034	0.5789855848264829	0.520797300418228	0.31527992581508
FANCD2OS	0.208705079785369	null	0.0931283926703861	0.0376210226974905	0.261531523210712	null	0.23004728765267604	0.0739557741946411	0.17655145128751001	0.263199006731854
FANCE	0.37308681420418704	0.35588505821901	0.198737841964027	0.39220184553230897	0.296232601816264	0.587228130733689	0.19797858622589104	0.491966137724365	0.600225095249577	0.8648244350425741
FANCF	0.246156257529387	0.473292307271235	0.339367619236399	0.244445692748091	0.675797466940559	0.0776930245754944	0.25801669390108	0.287926496228216	0.20843418257187601	0.0776821184777608
FANCG	0.46901362357295795	0.274776886434825	0.482414591536872	0.402187320994701	0.5392631713549301	0.31580775591493604	0.482357984022521	0.36968191436934295	0.136607216974369	0.148063564232743
FANCI	0.45574504189065895	0.536417610894915	0.685296615985295	0.335513457383223	0.503368877698347	0.3738677461287029	0.6858483609587379	0.562992910148309	0.594626427648489	0.6168840293880721
FANCL	0.9663952790721801	0.7090764482097142	0.7173635946502129	0.557904793250089	0.461399301173755	0.7090664819568191	0.8513297606314508	0.758067951536835	0.8179701008108671	0.7090764482097142
FANCM	0.953809408168392	0.9943214987254749	0.8171167608107491	0.6968460715744791	0.7888034520560909	0.45751320125266	0.9382660928036309	0.687834040919589	0.9162671377562271	0.929491263896201
FANK1	0.0297766033481982	0.0657073652362232	0.0244530372816668	0.0118768208651505	6.28891734234853e-05	0.00742918521588163	0.0185595173792637	0.000295752962457106	0.031661552900928	0.0391139110137568
FAP	0.838682282458773	null	0.293858710312144	0.790419069258965	0.37351809174205797	0.842657535005487	0.202280281715033	0.805876113488404	0.9800009097334049	0.82462160446402
FAR1	0.0514447161982933	0.0682752222392103	0.130129450357198	0.0220175304359141	0.0569944554168941	0.0415132930255881	0.122548497542047	0.09830737962166801	0.0969743133102172	0.0655792408997142
FAR2	0.007664431424165209	0.0279181395043115	0.155792475796211	0.172396217653933	0.0203441031362322	0.027924610650345003	0.027924610650345003	0.0816497198577287	0.11799844167131401	0.0279181395043115
FARP1	0.734120906559947	0.946366608142813	0.8116452093849309	0.880966329221859	0.881788518605942	0.8211819148058721	0.852479218264739	0.883716409822022	0.95560442486504	0.972385538870052
FARP2	0.8206393717189508	0.311112903641976	0.885460644255472	0.701754247567984	0.538093817351999	0.5856654865817911	0.5165790971372161	0.665912150116916	0.231375473201762	0.5614993585551279
FARS2	0.8265522680840292	0.606398359421607	0.42402447464854404	0.42402843666818396	0.539058295092116	0.0703926528951679	0.587603701384766	0.7999404461748091	0.29544563134865304	0.5275559802892801
FARSA	0.762420828941012	0.296296940050176	0.0937614276484423	0.293108267359831	0.47101661188225297	0.46798526044332706	0.16742699759909102	0.53047000540795	0.5858011437042491	0.436589604236697
FARSB	0.36901566463709295	0.11355789145514099	0.18537940658556196	0.146371231995359	0.46412025137691604	0.413043393398454	0.18732272743891698	0.15538669147345002	0.34447909727486603	0.28058879061131203
FAS	0.9405662611639241	0.927021133701832	0.9750544521751909	0.724832979699437	0.7223491617739621	0.917875942022247	0.9866448715026259	0.9528879428348699	0.965616729569923	0.93578921538377
FASLG	0.369785792990535	0.0969813145776597	0.40385456417287796	0.318713580018079	0.137561247537169	0.144787432992043	0.267510919868787	0.27547445771250895	0.698565724462603	0.135353315957821
FASN	0.108972626034209	0.52501690583357	0.238930179299097	0.28525641130565504	0.394540485980798	0.26431933963994	0.144434823289449	0.11902068044956698	0.17840601329659303	0.16118941162296302
FASTK	0.24585341671047303	0.087902672486649	0.0155008791810358	0.0197387510089915	0.20489537758024398	0.0879140768707802	0.322835424511335	0.0110708980642331	0.219512342620219	0.087902672486649
FASTKD1	0.386165383703054	0.317607373597851	0.71205253635737	0.717399496031789	0.792620573854469	0.512271886779229	0.712666951006947	0.469597747858326	0.792838759082131	0.151577018249004
FASTKD2	0.28647624454384496	0.42690505464007306	0.29842834713354	0.47509870460438297	0.517167400306497	0.285704502535105	0.20191021571819498	0.40731064797603994	0.0638056659782771	0.285694346282269
FASTKD3	0.0119542407760998	0.0208747809091532	0.0656434719493923	0.0656536510727649	0.00851142866270415	0.13130925188770698	0.00925546947822597	0.0134216178255095	0.15383359122636403	0.0656434719493923
FASTKD5	0.607389012131664	0.6030298755240511	0.6030298755240511	0.60302455898574	0.947454242008566	0.60302455898574	0.608176113158286	0.6173117530461801	0.8503470427146178	0.598870021974907
FAT1	0.7398596095370621	0.323876831823447	0.8592503778921609	0.815638096158821	0.6950640275316121	0.976959584138047	0.852574371860487	0.764309990532251	0.787809301875637	0.6250368107702321
FAT2	0.723020698339703	0.9476899645345458	0.45458273561179896	0.405271162314455	0.9743900951080858	0.9830511739110659	0.593920636644616	0.658448483492043	0.9297509676571	0.851798778065905
FAT3	0.942357375410354	0.567410837491113	0.7951400822259979	0.273543411439812	0.829139866512174	0.506689788816865	0.7430826218643629	0.7430826218643629	0.94963417831157	0.814836942827826
FAT4	0.807881256727376	0.697142489788897	0.9197626081525371	0.7754442403528179	0.9658583577643142	0.93203217862141	0.972605956821848	0.9287779779760671	0.609804543053276	0.8217517316573342
FAU	0.804523531526738	0.4708943225672121	0.44108020363428796	0.44108329138461	0.668406594495012	0.44108329138461	0.586481819966062	0.6081856492423051	0.153635031141322	0.42563777338946707
FAXC	0.796253041518317	0.6186480775352969	0.463930062602846	0.576662357923587	0.9144748706190179	0.767350043208216	0.440344695365955	0.607180256044495	0.534258840533491	0.40219188299748904
FAXDC2	0.14977636434226302	0.57711873356586	0.567964643316464	0.773639362272801	0.144122054548148	0.5926842578091851	0.468507715529966	0.6293310122122879	0.501272073905078	0.405913018513743
FBF1	0.7685792662330949	0.7122982306010089	0.539846840383874	0.408927074797659	0.644844596724759	0.8466349642848	0.460454445279114	0.752761578700255	0.9232480421517241	0.7122982306010089
FBH1	0.0685042647455403	0.43344168625301294	0.43344168625301294	0.43344516718365506	0.407612235900197	0.5175981646177079	0.0667369794344483	0.7262826216494979	0.4972130866608421	0.0628333247703933
FBL	0.06386960758284299	0.0630803493272494	0.134577884482746	0.0360598551514071	0.0372691826601559	0.094038721432149	0.0630903514772979	0.0630903514772979	0.18542640854252201	0.164550382494577
FBLIM1	0.0538495513078683	0.147922580410768	0.00917673897449018	0.025204139745863996	0.0856333552369075	0.174380276336	0.0134448273567468	0.0265675322886656	0.0154967518469772	0.0202055274245023
FBLL1	0.938337966783402	0.9122033918471959	0.7454658908541819	0.953795500093254	0.568768123823447	null	0.846594753948178	0.8639290193201891	0.742174321952634	0.714494045433823
FBLN1	0.57553329257458	0.422210478912654	0.45498267522471597	0.24788227721455802	0.0465160542672644	0.27716206829170803	0.455236864462891	0.197861253792351	0.18697947290655703	0.24880643904089
FBLN2	0.423467931004937	0.477320248076776	0.521385551931156	0.41106806090697995	0.22158693229235898	0.150378043665975	0.756696578630472	0.255342827936074	0.41075014360875706	0.384646935951676
FBLN5	0.440804733260831	0.14008180013761098	0.694500622506443	0.705592088977614	0.6555977342249499	0.63099412454409	0.3530807750779	0.6399021541569251	0.454852043031977	0.29497032807636797
FBLN7	0.6866444615361129	0.610561418343558	0.623862000434749	0.22412431976012195	0.20632535049622402	0.749013497491325	0.624247836098669	0.36215157212972604	0.5121206568326351	0.6508117020508989
FBN1	0.796423085481803	0.858186749074484	0.7094881501214191	0.816649863855285	0.680073213990357	0.8459174158639391	0.825021343077604	0.8516743280582642	0.7479166179482051	0.9751262778536709
FBN2	0.7762526343859941	0.6788920677802349	0.7128885370262299	0.538014779053445	0.39053370501648205	0.445610450556306	0.715319920319971	0.823717163447756	0.496249546084294	0.616913796916337
FBN3	0.839847865126259	0.31779100624163004	0.849134455440502	0.8753089999295999	0.7291065478305409	0.642213276989004	0.841748448879259	0.705700777807967	0.8927460987700251	0.714697524642217
FBP1	0.0202639552699659	0.0101308920979606	0.28133182107066496	0.0788911676564958	0.16678452165652302	0.018757370935278	0.105759668509579	0.0485053733950739	0.0491580851905514	0.215817233074676
FBP2	null	null	0.6863772781458211	0.5516603713442131	0.650798167041724	0.43926740753613597	null	0.40951192198054903	0.5587047338100071	null
FBRS	0.6119250283989821	0.27434954021741	0.807181942710212	0.39695634567612	0.62173578007191	0.57157749090566	0.7199235772559041	0.57363606831107	0.37956717297397496	0.8897666359431919
FBRSL1	0.644920444961624	0.42994190399173704	0.571030848935232	0.368461289290632	0.49784405346857796	0.5354696374585239	0.548878920002682	0.421336065805104	0.31470052766162	0.575913477208785
FBXL12	0.70532141136104	0.956864526195397	0.627409695503478	0.6274032028377521	0.548299013068106	0.8063927451783102	0.7768761804548229	0.6062223905327709	0.46714069186443896	0.772889179326232
FBXL13	0.38339069151563504	0.47410481317651004	0.8431091075343891	0.849824128745368	0.675269556314124	0.7422128170487771	0.24743699861611398	0.16986410662657503	0.652343391656015	0.424215449449394
FBXL14	0.7347406125830291	0.756897826878275	0.756897826878275	0.307806765629706	0.8279111559740829	0.756886318493624	0.804465735159397	0.7524205620196072	0.704011201231879	0.756897826878275
FBXL15	0.0713796386644299	0.35850222043715707	0.451940507542269	0.172922034893469	0.598394302452915	0.35850936890046203	0.5061223706961321	0.14835396975854998	0.6207742053540141	0.35850222043715707
FBXL16	0.32873647595155203	0.147329596046051	0.0917032554026796	0.147342341518147	0.21514076537619103	0.147342341518147	0.198361351781738	0.117015569097394	0.0851390808415235	0.13126561170113699
FBXL17	0.156758543590344	0.0727929327016322	0.23724768782023803	0.40174099435908794	0.340389559176403	0.156038954641744	0.22131440167178698	0.32691410791010606	0.11768697564803801	0.217079554720393
FBXL18	0.5794586998309179	0.478006522427255	0.565924597275107	0.9268558612836979	0.794090270599468	0.497595856481392	0.660040265306229	0.852587271612762	0.593954569833163	0.678521628307002
FBXL19	0.264976708569726	0.34957520850263296	0.34957520850263296	0.34958276214094297	0.5535410041364051	0.34958276214094297	0.7011637066368289	0.387269908451807	0.274628539587294	0.34957520850263296
FBXL19-AS1	0.6725346684667171	0.672543186792167	0.672543186792167	0.6725346684667171	0.6725346684667171	0.6725346684667171	0.6725346684667171	0.6725346684667171	0.6725346684667171	0.672543186792167
