## Supplementary material for "Multi-omics Integration Identifies Genes Influencing Traits Associated with Cardiovascular Risks: The Long Life Family Study": File S2: fhshdl.csv (part 2 of 3)

Genes	p_val_UTR	p_val_downstream	p_val_enhancer_CAGE	p_val_enhancer_DHS	p_val_missense	p_val_plof_ds	p_val_promoter_CAGE	p_val_promoter_DHS	p_val_synonymous	p_val_upstream
FBXL2	0.155595282864846	0.4831826426694071	0.47518661832943604	0.0250849876338545	0.149323302072297	0.343259989395479	0.47097339892788703	0.0880869457280583	0.372300026042765	0.15024057343498598
FBXL20	0.49913286856634603	0.6616344272521519	0.17602033501937603	0.211673829895733	0.648782085138693	0.697458486795169	0.75492614642473	0.275738316916149	0.7121886639657529	0.697468014926341
FBXL22	0.4315452453107829	0.24174235005674602	0.5551242249593891	0.140097923867048	0.32152632865511604	0.586504312755787	0.42950765408877	0.163458766033364	0.12041094994178801	0.586508807424498
FBXL3	0.612825065629813	0.728779248604745	0.959270406312111	0.8823403676878259	0.92858969785041	0.871550797364797	0.85572308935714	0.7287685920749379	0.787058889496312	0.728779248604745
FBXL4	0.169021020628362	0.0380880620051158	0.0597731434081964	0.0855703102361232	0.34627035513068793	0.10704733996154099	0.0591799241062554	0.140947116822621	0.0275681315214304	0.0846304716294752
FBXL5	0.37791041946955606	0.198217728163903	0.316603520349678	0.41314069683532795	0.104728591177631	0.31924141557137004	0.21859662433338797	0.37847482726623	0.0814971352102455	0.224981012896767
FBXL6	0.40866074869601204	0.40865601167095505	0.40865601167095505	0.40866074869601204	0.5452659218592371	0.417360014963686	0.40866074869601204	0.40866074869601204	0.168076465791639	0.40865601167095505
FBXL7	0.25185334023621103	0.467961229440755	0.21488943251825002	0.19245592642412399	0.215848099569659	null	0.31737370185489694	0.394691654400261	0.289670900565413	0.651834481052173
FBXL8	0.0706618107875305	0.11615436323505499	0.253901134002735	0.22294981741735398	0.33979172690588305	0.11616669015590599	0.163223124368176	0.190518434524155	0.0899369146701311	0.11615436323505499
FBXO10	0.411012292633356	0.53732206553771	0.6623299957072339	0.595721919965698	0.481042301133997	0.379124844424636	0.681450805720275	0.681450805720275	0.148268860739035	0.6814596954258771
FBXO11	0.0394195102824743	0.19303543745397697	0.0576749107700639	0.107797256539084	0.340681797861185	0.16574214650183303	0.17916604531716102	0.513887748599021	0.10457894634958198	0.19303543745397697
FBXO15	0.0672588319695547	0.0962118555608491	null	0.612784817337605	0.5935740853875929	null	0.568947520281415	0.0817021685296623	0.4906890980651121	0.079032376389938
FBXO16	0.313384869475145	null	0.219914856598546	0.272783441429149	0.362162397890715	0.321640540266524	0.24070741434652101	0.22088121514187198	0.24474647433237898	0.3600565777446029
FBXO17	0.14480028726129598	null	0.685588252729477	0.584047126749538	0.358300939408954	0.5898732983229139	null	null	0.611671027837996	null
FBXO2	0.5050521749144129	0.861952220599972	0.663849458364038	0.5326078424904911	0.7643404886480419	0.8619395444867779	0.667738272725687	0.5037543486095329	0.9285459934621241	0.861952220599972
FBXO21	0.60035436863975	0.68347601519721	0.90765595014154	0.617174726392391	0.59953451994828	0.683467043022908	0.89728836838348	0.634935365727903	0.854690514243075	0.55822373979065
FBXO22	0.309292171222128	0.22509282846610001	0.5647739077965	0.272961787505162	0.655114975028391	0.32306910072384903	0.5232004733247461	0.12649997910375999	0.157459908603544	0.263159641759736
FBXO24	0.62335138771815	0.34266629494073303	0.501372886271446	0.484337535795876	0.36888519136288794	0.34267415616043	0.7026267169294661	0.69316230417398	0.45568440654238596	0.34266629494073303
FBXO25	0.48121851907456503	0.5121931679588599	0.7509086068032809	0.254180274100103	0.31440458462533505	0.49024423786560706	0.49024423786560706	0.25349815732386605	0.410787420290334	0.118457785280543
FBXO27	0.46000443308761896	0.460002328639987	0.168922682258809	0.302944527943215	0.43027026500901094	0.46000443308761896	0.46000443308761896	0.46000443308761896	0.37238983586552704	0.460002328639987
FBXO28	0.29051409320558397	0.40376054227173	0.7232429117847091	0.54647183162331	0.29062383368417305	0.38569185796077604	0.7238813624967549	0.7429652770568371	0.5195575899421501	0.652264942971671
FBXO3	0.771683752929424	0.447023731701651	0.523022246339435	0.29262103155167896	0.535955050115328	0.523021032310894	0.757697826532355	0.5890368483887249	0.47776916919945295	0.671687694101357
FBXO30	0.0931165558508283	0.357394729285068	0.0973069008722613	0.166025021355731	0.149081628451537	0.28877566769508695	0.146174086226636	0.28877566769508695	0.347761789626235	0.28876562246352805
FBXO31	0.5949747535026328	0.694368630995186	0.797411741944915	0.714858911606019	0.633765704563922	0.6943592234777141	0.317112790071924	0.7187994465870258	0.8112820182670791	0.694368630995186
FBXO32	0.44400826231638	0.38199397466440405	0.85028951016928	0.482734028642784	0.694471021097696	0.645887255171583	0.934203152843176	0.8063442946168069	0.7604916219165891	0.8343491348908051
FBXO33	0.9739574972362242	0.324626932352809	0.8054769198431709	0.9353985924500029	0.22590064514677	0.509888037845356	0.814054871292756	0.9670662954563101	0.5518741119801021	0.728755700841688
FBXO34	0.29188880608072	0.571754306113955	0.7562490967752921	0.756237606081418	0.7522223026378121	0.756237606081418	0.465514597264511	0.199086014083905	0.52302400313873	0.7562490967752921
FBXO36	0.551662179086693	0.697773277947451	0.750555872788462	0.7533185612904879	0.10365975462471301	null	0.597481886511925	0.543279194962762	null	null
FBXO38	0.104350637293024	0.11079724818165598	0.0837889049296389	0.0200837749791993	0.164338947761797	0.114954622969711	0.0302003830677152	0.167748804376554	0.186991339725202	0.114942323821532
FBXO39	0.135806349499405	null	null	0.357858182068194	0.36395208205910706	null	null	0.49940838919601	0.0707502094222066	null
FBXO4	0.11709654884577197	0.46690498099079897	0.0711999794177723	0.038281943764076	0.132872547723478	0.120275851503017	0.0669978507246687	0.0625678156909356	0.452198493719969	0.0523682592789982
FBXO40	0.932484522321945	0.504233669695945	0.75289002517491	0.7949034487624541	0.959485343241379	0.7857499492478299	0.7535849194867041	0.64877861792125	0.854165379718502	0.677055905897271
FBXO41	0.0763945046496989	0.275520977308086	0.12322165945315999	0.228554585255148	0.0919993156186461	0.166796193786004	0.28616631930043895	0.25354748505012603	0.0968596580310581	0.290633752211248
FBXO42	0.5620172712945329	0.9276957454919059	0.6703400320617521	0.670693422855165	0.8524399746088008	0.714354499345897	0.670853920484408	0.7686817741888728	0.22533203113054398	0.4182454159877921
FBXO43	0.6112903901947571	0.0687920847101966	0.897418534708885	0.966493208446115	0.164549914874199	null	0.956063194315702	0.7408959728119041	0.129899756492215	0.846852399087268
FBXO44	0.622351653562287	0.542475845510041	0.542475845510041	0.5424736116390421	0.283134322878292	0.5424736116390421	0.7157821921897891	0.24242026102565098	0.234195639038913	0.542475845510041
FBXO45	0.4339175729817779	0.466596612819694	0.368159692311833	0.330151592904432	0.819764193947955	0.28200678029788395	0.359083533857747	0.299637677650974	0.334293332602638	0.281996492577707
FBXO46	0.8168431173960219	0.582134751593996	0.5101099658796451	0.535347110919229	0.9770503177349541	0.9321108035414291	0.5101425241047249	0.578352773089491	0.9030240681944829	0.54060202288456
FBXO47	0.21274434044588397	0.538971465398575	0.5753960764867011	0.635519695608324	0.794284502956357	null	0.574973634092045	0.585349473995324	0.5926229980242851	0.327753978314823
FBXO48	0.490562445911438	0.38670284121854104	0.7514672978486792	0.572900111118139	0.527638111480404	0.45766955196815295	0.5481173249933879	0.6547685604068261	0.45766955196815295	0.5531967716862889
FBXO5	0.0609416183009885	0.010399659723956	0.173096072722081	0.12397643727918699	0.0309088131800526	0.0550423134986801	0.418718610168995	0.0715009216814721	0.0623961343166822	0.0550329245862942
FBXO6	0.325942752781812	0.35801168542373707	0.447850995408106	0.672651040606433	0.6098370622903759	0.304457225122171	0.44768398281743393	0.7729564055465171	0.7558472019741079	0.304447771369263
FBXO7	0.0159579890442141	0.0278643354737555	0.0199274973733962	0.0508508095387919	0.137762343600611	0.0729050313602877	0.0202854874187875	0.0463724019838341	0.06335750958096299	0.10949779060916999
FBXO8	0.760636279110367	0.7156005646093281	0.915175771510536	0.91516450675182	0.735423040464271	0.91516450675182	0.702224585893777	0.8820208269883258	0.6541481262843929	0.915175771510536
FBXO9	0.7299808513471671	0.472923884637929	0.581832283170656	0.956195522604939	0.36022765067739293	0.36370103811907	0.492771955628835	0.45281429000565604	0.12030810321131499	0.36369412909775606
FBXW10	0.984688753996036	0.5889466348822701	null	0.33153956915316196	0.524202833360843	0.17961608649314198	null	0.692950546172941	0.8691335480914201	0.595636937096969
FBXW11	0.377582064430928	0.284849949469712	0.0859087137854556	0.13987538923992301	0.22150386060167	0.15187191239032902	0.18079862958350698	0.23634835070296	0.531393457882807	0.17941026718574302
FBXW12	0.23267964635833396	0.10156709519169699	null	0.223146160181918	0.23853268197075103	0.208144639119845	null	0.300660167125222	0.12388895961057801	0.626888268199816
FBXW2	0.8662707040355849	0.69283827192223	0.8713609447564599	0.871348384875	0.7706840615521509	0.871348384875	0.871348384875	0.755587894190126	0.727960445276958	0.8713609447564599
FBXW4	0.198992488459845	0.18117598679258604	0.382562678528141	0.37115427919036703	0.28285165006721896	0.40884747509958297	0.40505068185733795	0.40043946448529705	0.714618894505435	0.40884274740766496
FBXW5	0.318862525941808	0.00665474541859072	0.227339056704082	0.0246388268957958	0.0357139844399156	0.139021118102084	0.207110043893922	0.12144568199601101	0.0486279019943704	0.128017401191333
FBXW7	0.716908519466934	0.45226555577695005	0.393088723402784	0.824532505234251	0.44680236921824795	0.646445169220203	0.793752338999715	0.388154824800617	0.543720629600775	0.8316950984215491
FBXW8	0.837913957765528	0.634058976240777	0.5734030484709879	0.688802295622838	0.860487291669547	0.823083958652938	0.6187588586915339	0.7390446539108159	0.8763799296615871	0.990772310090535
FBXW9	0.492338034029938	0.644652874715541	0.767729022844035	0.684382882533167	0.6675988668089371	0.31619967099684804	0.6250293999562979	0.661281320832439	0.794705047256729	0.7017413331640141
FCAMR	0.487694830420602	0.404815751024717	0.7813150305154571	0.9923361356542951	0.19747415570112303	0.620736009708878	0.780013336515131	0.975595350743071	0.33211456433882397	0.444168894870004
FCAR	0.822393335483415	0.8630038873038991	0.8449402812935871	0.63024121336551	0.741923147645953	0.9067188359272729	0.9067188359272729	0.9067188359272729	0.855907381719227	0.599330730196021
FCER1A	2.55334126017031e-05	2.9106962407847597e-08	2.18772724170811e-08	2.78454685676587e-07	3.61363850982341e-06	2.19130086622293e-08	2.19130086622293e-08	4.43263180144128e-05	4.79551294583916e-07	4.224491887639051e-06
FCER1G	0.342527536499586	0.18814252847366103	0.26949719408827	0.353902730106521	0.197105054100434	0.283366821420667	0.157261294233971	0.20147227731507503	0.22148874210601102	0.283356581771453
FCER2	0.430303807589417	0.177167529540518	0.26880471115436	0.22142332349644697	0.5611521015619461	0.219491884247131	0.0593698465832522	0.10647327623798199	0.106231877361395	0.22830364246082702
FCF1	0.695467378612934	0.610113763536672	0.824377957260536	0.8568049196358921	0.8633614778427571	0.824365242990725	0.9299120601999009	0.928053174276263	0.681507416056273	0.824377957260536
FCGBP	0.12794956442261599	0.239177928093507	0.48006015782768396	0.189994181938258	0.423750879668575	0.305228551646125	0.234207859264122	0.234207859264122	0.0451405888314021	0.325301874189807
FCGR1A	0.0459112967782262	0.045902723913544004	0.045902723913544004	0.0442990412275897	0.11829983291010801	0.0101632361704052	0.0459112967782262	0.0550985111499561	0.0459112967782262	0.045902723913544004
FCGR1B	0.0219190781286158	null	null	0.22197404413384098	0.0761391925514539	null	null	null	0.262458003892944	0.126637915629401
FCGR2A	0.0743192376943391	0.21461211240347003	0.21461211240347003	0.21462429370957897	0.262286852327797	0.0814887649501284	0.348588946018337	0.265253866929642	0.5640857493760311	0.343479241846043
FCGR2B	0.517290951675511	0.7342088523242251	0.8087495461978761	0.89463416603937	0.9504802689756751	0.808736984803147	0.873440024319298	0.7384193586246859	0.568598199557072	0.8087495461978761
FCGR2C	0.19554486222225195	0.195532357560334	0.195532357560334	0.19554486222225195	0.19554486222225195	0.19554486222225195	0.19554486222225195	0.19554486222225195	0.19554486222225195	0.195532357560334
FCGR3A	0.42758147978235794	0.427577698777154	0.230816370528344	0.213928543374149	0.40962930155652205	0.346372467984051	0.220713414415063	0.273663168934795	0.36652668694258006	0.427577698777154
FCGR3B	0.7566406716065059	0.32447865736979603	0.4617697974600711	0.391145968584744	0.405752046088759	0.6328518651499971	0.160221679482711	0.6328518651499971	0.335967030003299	0.171137156519145
FCGRT	0.157443935822447	0.0366975278129171	0.0275820726019722	0.0826220861485663	0.0213964140500314	0.0427946990004843	0.10585667951045401	0.061034808807943	0.10864233612158099	0.332996532584957
FCHO1	0.7723492140764691	0.654351186618884	0.7218561320633441	0.585601876900548	0.5937197423207641	0.637603005373787	0.857292915161155	0.7074927367292709	0.712763542722307	0.845628914576392
FCHO2	0.262958685410557	0.257347469430531	0.436017207203384	0.043961187896889	0.28764199111496197	0.327109560716481	0.129291209687824	0.5656697867275821	0.6152306567701651	0.37355031204152295
FCHSD1	0.6783768779036421	0.779395446385883	0.637637894791607	0.33523455983809697	0.5601512902818679	0.7439217259513241	0.417309938386449	0.697180406618672	0.824693102069081	0.8215660584857941
FCHSD2	0.40861801564874	0.339662284345614	0.479848704006521	0.7147677800904741	0.297966773261884	0.33967027758665397	0.3866799107027079	0.373750107720861	0.49533162804284997	0.522868448609539
FCMR	0.22744662567234603	0.0733204402048771	0.0276410637833736	0.0207171876297934	0.0901250448346544	0.0733311017019813	0.11560219423226599	0.149117996283609	0.179663651049061	0.0405892393807468
FCN1	0.553006307823689	0.22808830370527	0.20373465213117398	0.179432955141882	0.10569999342552999	0.225318817109376	0.19361707677388698	0.225700679646441	0.48905774475541497	0.148265140670118
FCN2	0.18982972237412502	0.31660492585261896	null	0.579596887289721	0.0208512014270777	0.0159306188224158	null	0.7737470894617992	0.163350796270099	0.7126395442794691
FCN3	null	0.195664542487475	null	null	0.0425183729614086	0.669591318118025	0.38788707648824894	0.0461296519042836	0.49650973037535995	0.57582445207966
FCRL1	0.127514437200317	0.261126522813203	0.26370814588395997	0.125664219545505	0.179894620237122	0.0660573641037275	0.364021440366148	0.132458298454922	0.159411236370125	0.523447079699918
FCRL2	0.485165221660807	0.43231288271582796	0.410914703325234	0.562437218374201	0.14441746110856302	0.26692927954589496	0.5369429116081821	0.14790429800089902	0.31690584902308805	0.248257968925974
FCRL3	0.6745642655636249	0.813258130522024	0.43439808959566206	0.5574477128848729	0.77461658578036	0.7880789980556141	0.434188703391015	0.500132832267689	0.654720936239146	0.400911893038066
FCRL4	0.222693018141994	0.136050421041708	null	null	0.313321555133269	null	null	0.370896719069421	0.264309790890861	0.0366876015608552
FCRL5	0.734059497940689	0.617782215948777	0.748346587847954	0.715622919235326	0.849145134749927	0.8502968083768271	0.657100942747236	0.7683619784672959	0.8386987375378271	0.785370182202986
FCRL6	0.0210607899617396	0.147500427616544	0.0272109673596373	0.08482845102378098	0.0820234661438359	0.13014239547620401	0.0259252422998073	0.0167413414536246	0.129604580533649	0.0831853926349137
FCRLA	0.3768172297396021	0.29049402353967896	0.35697021841558	0.4983749540872511	0.21534624067768302	0.317051440913778	0.0144229328634908	0.209715029708511	0.6032001359799561	0.254338191538256
FCRLB	0.935285524884762	0.496981784706878	0.283469172994831	0.92380116382266	0.515011042061181	0.79054912903196	0.172568048359802	0.552110095548802	0.39618674278753707	0.5098479129451731
FCSK	0.4472021873899589	0.447199416300605	0.447199416300605	0.4472021873899589	0.4472021873899589	0.4472021873899589	0.4472021873899589	0.4472021873899589	0.4472021873899589	0.447199416300605
FDCSP	0.6557944252449449	0.181138994941847	null	null	null	null	null	0.7528012993660881	null	0.47776728386282796
FDFT1	0.15648715003561403	0.611244707475259	0.27849954799976395	0.262898654894796	0.332042833602135	0.354664269012783	0.32710108890579	0.32710108890579	0.7336051922838109	0.319643022241542
FDPS	0.24603016796319102	0.124107997480908	0.124107997480908	0.23192660722449399	0.111786933781138	0.12412048366716802	0.0726478876255489	0.00767236951513707	0.41026570772157794	0.17273356591906197
FDX1	0.5132605427603	0.38153737951625505	0.37223948383211297	0.6820880093393029	0.51034957355797	0.503647445101946	0.37085610753747406	0.432545112114636	0.814733597559357	0.20630301592081698
FDX2	0.0544743694849188	0.416385938126718	0.0536208967856464	0.0574613235452578	0.0630541250373978	0.41639028703246206	0.0531571438349623	0.41639028703246206	0.638907689616515	0.416385938126718
FDXACB1	0.5978387346288261	0.829832151144122	0.46863036848714096	0.6763055435531099	0.781676109300746	0.7482331853361759	0.8298194048758821	0.8298194048758821	0.624050696879912	0.829832151144122
FDXR	0.0495848789695888	0.252027439934304	0.0679939971631267	0.0667859188115776	0.0590648212224515	0.127549307464797	0.0766291629275807	0.0446760608112928	0.135079121993332	0.13998690557796398
FECH	0.705775459289521	0.968953210709663	0.934887915456107	0.5826886776858969	0.926004271666001	0.945279096908681	0.8524540831704979	0.72482093455376	0.795523694772352	0.8053719329357449
FEM1A	0.0442005323636159	0.0497392744349943	0.15820400730375303	0.158216781590826	0.330611595480908	0.31901526778295003	0.5504270299675129	0.271604085984756	0.150691563224074	0.15820400730375303
FEM1B	0.799504709155595	0.5698262802514339	0.45855045303053704	0.45855263332335705	0.10151961313582301	0.45855263332335705	0.49609304794292397	0.39777627145948996	0.605543028929979	0.45855045303053704
FEM1C	0.551232231619488	0.639917797856746	0.7741525377636871	0.7909555008418231	0.63470024548598	0.49477512139514296	0.8185203082959129	0.8180884195726991	0.5923636176892759	0.712972015566194
FEN1	0.0444979012102797	0.0206644161503456	0.0206644161503456	0.0206697781471837	0.101519006530517	0.0283592963057859	0.0063569924850166	0.0379596898761093	0.0964055412591404	0.10126974087186
FER	0.0948532889018929	0.16971940533130198	0.33603983198943305	0.285335177184527	0.0155945277028703	0.0381952026080008	0.25210483458290195	0.19429580100190197	0.050996433540255	0.116129333908612
FER1L5	0.3297333295306131	0.327537801789245	null	null	0.712251490033669	0.605865085204076	null	0.626714716511819	0.3599721910019821	null
FER1L6	0.035403275450787	null	0.227881527383362	0.144685469242271	0.100916148627265	0.354359318130377	0.256384763858022	0.509688872285717	0.35618265192834003	0.5822984715359799
FERD3L	null	null	null	0.6781303605260849	0.133475790449054	0.14615101361586	0.130367205652059	0.154077992166625	0.47954112404065297	null
FERMT1	0.756931859560716	0.6989095997858911	0.6852409995882041	0.720670080631056	0.9035218105903331	0.9054213813513	0.694510648459267	0.658728194774254	0.802144547436276	0.67631092264679
FERMT2	0.9197725303878771	null	0.24841435568606102	0.595182534773169	0.416160165804549	0.3903996172957879	0.268819395888345	0.4338171568207779	0.261667020037513	null
FERMT3	0.9060171907812808	0.509156836000183	0.29517516995011894	0.31289600246468996	0.39598386347736403	0.6112335344731961	0.48674230672503704	0.544377982459105	0.7728624658010821	0.577801181430304
FES	0.0760789454855222	0.301785029120791	0.0828041963710469	0.13784771899047799	0.18643141406186498	0.13654460420022801	0.0705085801550824	0.11191173644505902	0.192259651758098	0.12154064217930001
FETUB	null	null	0.561073703572433	0.313806270239315	0.373057836823824	null	null	null	0.880137750483505	null
FEV	null	null	0.445953450726902	0.352040819224754	0.44433760267710204	0.575692406099209	0.8559458921652231	0.756725221398893	0.33084850549080297	null
FEZ1	0.859582078231989	0.9847725828605659	0.7790727331806261	0.9283855236333409	0.6790913309509671	0.8256986426291579	0.9435981025696129	0.7708382884588191	0.9351010312077759	0.7591781497748521
FEZ2	0.265277804152436	0.404752794347993	0.5481079427722609	0.388182562743935	0.308977883683942	0.6102349521723399	0.43481768869863	0.379844172431764	0.40420091075408504	0.16151691210100103
FEZF1	0.318143153929539	0.5044822254294911	0.11204317628727099	0.0577382469621037	0.629055010813326	null	0.085459253530583	0.0878013720812997	0.37521566822931296	0.0353600596967165
FEZF2	0.997522704840116	null	0.15111144895805803	null	0.928952806481397	null	0.98442145842694	0.543513281050212	0.38291802037087297	0.9443098904967959
FFAR1	0.33124224379302697	0.302870684750859	0.4030854170369871	0.0979736377519339	0.33821913469021997	null	null	0.290333048343946	0.417405172501216	0.48914083571142203
FFAR2	0.22399714124524303	0.6656730360916779	0.24311122535974103	0.253566681430013	0.263612988383716	0.607441585291045	0.384556148449139	0.15739097131786903	0.0579708976681967	0.24730020887362197
FFAR3	0.370130520613919	0.601079642895839	0.601079642895839	0.44064604564042004	0.33585521381390104	0.6010744224247591	0.6010744224247591	0.552014419076396	0.30531611841687	0.5307270966394221
FFAR4	0.21702317858812198	0.0330994505998416	0.6485642388157911	0.199661065267708	0.21603475621574902	0.514607701236916	0.681958133005757	0.433837171931094	0.7883000835414109	0.49849862303503
FGA	0.8793470295235529	0.448275412571069	0.88595586603464	0.957557330271558	0.686090552172789	0.911152054923601	0.825811545243086	0.963156708614984	0.7170398873435451	0.8751693463379909
FGB	0.309838386398028	0.321317612562293	0.8081400524582459	0.581206569670571	0.8317383275053442	0.6839763831242449	0.643150813283806	0.6965796898174951	0.6366570889209139	0.9448199364904379
FGD2	0.248441068875434	0.514509875803209	0.081270595145573	0.15791516002033099	0.0972238769340378	0.5977169746710961	0.29828346219545504	0.190275657598228	0.0249233776295222	0.328277889967013
FGD3	0.874424055545476	0.885582663612972	0.536248875400134	0.634232871654825	0.7046843730447729	0.704270218373123	0.5794706601656711	0.9420013247874421	0.794334314419425	0.586303953013839
FGD4	0.935749946073222	0.773986903372704	0.8162804284974828	0.8122931831151659	0.869669208155533	0.776358552107219	0.95836335956802	0.791518385395296	0.34814928620602303	0.9422385451684872
FGD5	0.352856728111169	0.35284932208994396	0.278097852718458	0.45587785999626207	0.52825629032416	0.248019070333658	0.165736111333661	0.4524866497443739	0.227131223668532	0.35284932208994396
FGD5-AS1	0.809000304710215	0.8090128693933042	0.8090128693933042	0.809000304710215	0.809000304710215	0.809000304710215	0.809000304710215	0.809000304710215	0.809000304710215	0.8090128693933042
FGD6	0.131163712646401	0.0674294019650624	0.0508286385548406	0.23242263161103502	0.253544300470683	0.40666677805440293	0.0324700188877488	0.0578679814201264	0.5886589950528179	0.0925604946435817
FGF1	0.80685137395522	null	0.9108309285759799	0.937466873789516	0.9396746015301422	null	0.976785619103354	0.974591112544759	0.9016864771947941	0.9812821075424292
FGF10	0.0034808425664822396	0.623481552907588	null	null	0.242832846401306	null	0.25809068955395603	0.212212315717276	0.38041570010648496	null
FGF11	null	null	0.14314594444593803	0.384873244981348	0.40049699384751497	0.5664654479914051	null	null	0.0988042819157855	null
FGF12	0.7148243551406931	0.460632420281187	0.406523390390509	0.67326245454593	0.76208419178143	null	0.678498655926704	0.5958556911539871	0.581273926335919	0.8085145968976
FGF14	0.19470193330306698	null	0.101791565138519	0.610738275840057	0.0353155021082113	null	0.0168978737177735	0.452996324611601	0.475866770928439	0.524611178620631
FGF17	0.395384137377079	null	null	0.0189587115138595	0.00590100386692394	0.0127997476582136	0.0975323326040278	0.0488633087589455	0.25684001661940004	0.0260700222338106
FGF18	0.755271192597555	0.720028002895039	0.7881597395421809	0.6920529604731321	0.280433045023268	0.6824066913164779	0.7466198416060831	0.66935085454435	0.6958577635077211	0.8014303226491791
FGF19	0.624411265928464	0.654349099805514	0.933869202163346	0.423863983018803	0.9503946987017771	null	0.920596001420457	0.348939795180716	0.97644640727777	0.981186118941236
FGF2	0.9804324550074252	0.8630783296209701	0.952254175364588	0.9122326006942559	0.8393451096035609	0.5098497604173959	0.9068159409895329	0.8961436240250931	0.37716365247279204	0.769204842106709
FGF20	0.16991938398881598	0.23649305013413802	0.470078803417302	0.690676758265778	0.0532821141028639	null	0.56546965914662	0.5775857391117449	0.727671619215837	0.7335620990013599
FGF21	0.123486525416453	0.20381981483099	0.0370493608731806	0.041333279081011	0.31455409547389	0.0511122001527906	0.0443124289508135	0.540611615923471	0.267243850775999	0.0443118269332881
FGF22	0.224089314200397	0.453427366728497	0.862280447225472	0.42214658978520603	0.867578588296232	0.49856258173261603	0.9087633198705849	0.265553653235983	0.544417769358016	0.604476058599559
FGF23	0.6858344019308821	null	null	0.354291489409452	0.0719286417464673	null	null	0.0390286207088959	0.17119985741260502	null
FGF3	0.8843093354648679	0.41190392730313	null	0.8427431221854441	0.421579165816966	null	0.926743760093503	0.510708166850099	0.5966721113733411	0.925440493571658
FGF4	0.735113013552642	0.9800534625005649	0.873133837928621	0.781062965430397	0.715760264676538	0.823035874556413	0.9746036344586091	0.8506948741979871	0.9530881538065601	0.8759920219343771
FGF5	0.415977102654173	null	null	0.746746131644484	0.0649123596919628	0.207701127125702	0.20285001426642701	0.133877298478708	0.511791313821047	0.0629076173871046
FGF6	0.0315244054646936	0.0741467356526677	0.0141359440933465	0.000257474069061437	0.0155367464151141	0.0221449009737072	null	0.0247029020626016	0.011479650062778	0.0102862479038283
FGF7	0.885583679427311	null	0.9308042228989459	0.913228797609905	0.494658711388712	null	0.835551323406628	0.892299208731489	0.7208676660860149	null
FGF8	0.8498595733303129	0.6675909425053771	0.8704055634475709	0.7735542769246679	0.951467271596255	0.9112174048534379	0.8520859705172991	0.620637347371214	0.6975023013591031	null
FGF9	0.946561643799127	0.8766119473627901	0.9344078096164191	0.8060182411801771	null	null	0.921548250827762	0.958333861431037	0.638061506076929	0.9303297709673009
FGFBP1	0.567213268468924	0.8788737530590871	0.625455292845058	0.554040812708655	0.937559857428833	null	0.976356659356481	0.657887772776266	0.6049399309763299	0.617831002530683
FGFBP2	0.8959819057181221	0.855793854297673	0.8032520960574708	0.7514395102132629	0.544440191467403	0.800666717130424	0.800666717130424	0.800666717130424	0.508123259164833	0.800679166578027
FGFBP3	0.8147906404965679	0.9104250861481149	0.908673862625882	0.914633080276271	0.719977993833561	0.654709736618313	0.9040974938524928	0.953802093382049	0.679838402988495	0.6547174820026149
FGFR1	0.0166505427242338	0.0144715183754796	0.0418925846690301	0.0431980522899483	0.0910978450143493	0.10046938084281098	0.0454281982773037	0.0784721549944488	0.0685783985680476	0.0213981683767792
FGFR1OP2	0.7338084604087131	0.780358132626117	0.903654692935123	0.956951421113729	0.831094771907571	0.8681689425396709	0.7635105834175451	0.9342990831700779	0.644237170326821	0.868181547119659
FGFR2	0.9082520801917571	0.8613501943370749	0.738425239849471	0.9475828569582958	0.49161925039972104	0.9467329343749671	0.947196608424	0.9367455357452281	0.979038920050303	0.716863134291226
FGFR3	0.9021369428406381	0.844704791159128	0.88703519733039	0.9957866431530731	0.752943895916937	0.886657671424222	0.780558675149734	0.9793742203107859	0.756656757631585	0.963531033232802
FGFR4	0.164785127280147	0.264470055454867	0.10227074805740699	0.0568856809025561	0.199962452849755	0.7282551929705429	0.265410720971871	0.533275665204758	0.5760997753976601	0.12423257250174399
FGFRL1	0.7349885749441529	0.633029060378058	0.54585642528804	0.38395976602970505	0.40964010498403497	0.5598864141849761	0.5460034781126699	0.48164918298309495	0.625248988089229	0.54266185742213
FGG	0.86572397177555	0.947143444338135	0.8967657765755559	0.9686557744128349	0.922962863626888	0.8400849231696859	0.9369680213876329	0.909394035497765	0.9549602181863609	0.9632542187040619
FGGY	0.912817875459515	0.942640086995935	0.710113391750703	0.834690214414081	0.670691013871674	0.735330154751299	0.8290925762062029	0.7831654550702791	0.5409329943823329	0.8657887289490479
FGL1	0.436737193572514	0.342041287814287	0.964714320224794	0.8727155350815899	0.595541887387657	0.9038881341077621	0.9608606319311291	0.668927613410652	0.0941871857863928	0.9434797232929109
FGL2	0.547542357618132	0.20948304966175002	0.28615926995646	0.38805172322940795	0.232926332084603	0.10704675898031801	0.227440248306076	0.270553300329362	0.0909151087121713	0.20948304966175002
FGR	0.144188501655133	0.358616973248794	0.20033998296199	0.6200866276989201	0.723780654877356	0.583762725749839	0.0669490473884768	0.44460020588303295	0.0376779382428669	0.19335695378628304
FH	0.7718310057693509	0.851310726869357	0.5878755977297889	0.8000481407916121	0.7972830160842791	0.812294873154749	0.609867871510871	0.804612959719726	0.7623986634402921	0.780726323735497
FHAD1	0.477230471513575	0.883497255760953	0.885910302634126	0.7507109595433399	0.7380109705882929	0.8440327596749191	0.6726145585518061	0.546510169467161	0.928871908203862	0.657429831474344
FHDC1	0.5033271013888561	0.28526735542132103	0.5583903357167309	0.367071521565969	0.48350563108058797	0.476496446907848	0.332160649329567	0.359608175426138	0.299509235266194	0.476495207491697
FHIT	0.9084671275740251	0.922354224472004	0.963635977662385	0.7923737661309351	0.8864545902629921	0.830982728690374	0.9534034719341609	0.9391562694354799	0.9572081514952029	0.958332804779972
FHL2	0.61367001897104	0.963217360265394	0.980299306836713	0.8748134297921129	0.923473666235749	0.8001806530176979	0.955021384509442	0.932841666402106	0.5993298814867299	0.6376655298342889
FHL3	0.128167632744798	0.0534381820510108	0.110811099677145	0.145415341401423	0.130689167699925	0.198696031023167	0.0333121159484476	0.18127173470007799	0.576833898941282	0.577865048243861
FHL5	0.45487415762759	0.17048685465978	0.78424725328108	0.777183466937486	0.16888658353836902	0.882876170046216	0.9046591449902021	0.537329345113549	0.345272780810852	0.321401334777857
FHOD1	0.0644568673573597	0.00324666470650487	0.00324666470650487	0.00324807651713776	0.000126901725690978	0.000220764898222134	0.0106959577140699	0.0662023771737766	0.00153169645346984	0.00324666470650487
FHOD3	0.834137073740162	null	0.693505689830295	0.46650530816228003	0.514963941876336	0.43045844103218295	0.6782187179437341	0.399062122836951	0.41214627244308294	0.770762189687732
FIBCD1	0.0125001336806019	0.0282316841393788	0.19623496343853697	0.109836081060257	0.0125677280015467	0.13303961606634698	0.0409922034804019	0.013593286015585	0.007392296071424429	0.0409841322927916
FIBIN	0.405651220316499	0.7930704600238191	0.5368427647931779	0.5898158228433371	0.7133649454951909	null	0.5366344414517981	0.20171544140477699	0.7996406322376031	0.0258364154995022
FIBP	0.767306073994925	0.82207840276446	0.722033353444843	0.518887126439034	0.911421671768485	0.592609089936816	0.31508199233749395	0.44594989969235205	0.282242439001583	0.289235609838282
FICD	0.123739450030616	0.26739304139062803	0.421672524358432	0.0483249584616436	0.0751265412943628	0.16561356888076997	0.43550796770095507	0.0763109925432366	0.12365476576078098	0.478365257322132
FIG4	0.33886277221837496	0.46685977562196	0.46685977562196	0.46686152111398205	0.213857001493797	0.37150620317919897	0.5298573080405471	0.6225480838866561	0.700079028952554	0.25292761585602397
FIGLA	null	0.425021129239801	null	null	0.46939677887490294	0.32152257446027505	null	0.898343536286792	0.0279113707154144	0.310704094278986
FIGN	0.6823920302807471	0.563877396648288	0.810903992684595	0.505744592790824	0.5338565734387439	0.5200153785899759	0.7391701729586971	0.448402654133142	0.9572817470223529	0.657554861750354
FIGNL1	0.29160521550802004	0.397428147125609	0.506414330591871	0.36209569019810794	0.301579840996509	0.22758823363657502	0.496009565301232	0.496009565301232	0.19455463919719604	0.496009354636176
FIGNL2	0.20562299537283202	0.20561064764475195	0.20405281020572602	0.493013149598509	0.136027870980228	0.20562299537283202	0.240375272578322	0.641809862949666	0.161778934064837	0.20561064764475195
FILIP1	0.969780394916348	null	0.829566422909948	0.657604062745593	0.9391668816686151	0.960164416087593	0.812377160944027	0.9060281375221391	0.7522290137577351	0.6940599475711671
FILIP1L	0.281330226732363	0.10725747234607902	0.21549831468284397	0.29326704214137295	0.182802790288557	0.106410925927233	0.24596784625119802	0.186832540419029	0.10031806602099498	0.10725747234607902
FIP1L1	0.28962313669842	0.6504625330121011	0.398314285118216	0.673084993412914	0.650454977679001	0.650454977679001	0.256854414674668	0.21113949551965502	0.660655525219716	0.6858239936774979
FIS1	0.156967316718031	0.49567038358151794	0.829257173325865	0.590580483941506	0.7377195837542491	0.49567061213941105	0.546154880194871	0.26544743271763	0.49567061213941105	0.633366350015782
FITM1	0.271436595157261	0.279975287708857	0.681241977907604	0.6771047446235269	0.42531531166609793	0.35974813692150104	0.289685671528846	0.289685671528846	0.22276779710140698	0.28967565950693297
FITM2	0.30282481394867794	0.40016602317356	0.644408219581724	0.66683431907392	0.34251758122053494	0.581381139226976	0.589102460100812	0.552938206627194	0.535573057124567	0.46296641991859006
FIZ1	0.0409414375446138	0.0304614448387904	0.0475462495530483	0.0754474896021288	0.170199505085782	0.0415494330436608	0.0474158297770034	0.0512186326030342	0.0132381660633825	0.0415413026028969
FJX1	0.240590897862589	0.53431873947495	0.47942617047419606	0.49698458622441605	0.469899805799141	0.402528661597785	0.472842450474266	0.496681741866894	0.7167106084988101	0.278049753199251
FKBP10	0.25847592233365496	0.54880837207598	null	0.529266201284061	0.719883098632975	0.721931873516476	0.50722187192526	0.8356913807403741	0.489896792491941	0.636953808668316
FKBP11	0.162206016032428	0.484023707880336	0.377318087877416	0.401811984661201	0.5144254990260779	0.648263271740661	0.484024550841493	0.484024550841493	0.7992698676278481	0.484023707880336
FKBP14	0.046072835324576	0.0460642467736422	0.0460642467736422	0.046072835324576	0.0740508585706699	0.046072835324576	0.046072835324576	0.046072835324576	0.0552713060798823	0.0460642467736422
FKBP15	0.937404132904571	0.791348983911888	0.7873952903401709	0.7169297462020391	0.9319200381459731	0.742080032021954	0.797229355369894	0.786108180687284	0.300929937322308	0.7147561151241179
FKBP1A	0.0333427313355223	0.18421003161192498	0.18421003161192498	0.0923359518308265	0.460894090416004	0.184222672705406	0.0320703377987434	0.0413983891972434	0.184222672705406	0.209284751856906
FKBP1B	0.468760974167884	0.308302238570248	0.645958419098986	0.805059755414933	0.7282413557232791	0.7282413557232791	0.704001829875246	0.899561097775025	0.6977274109753989	0.7282519947184491
FKBP1C	0.6704652924751949	0.0777698180265737	null	0.956352811958638	0.753163107535146	null	null	null	null	0.95097793129651
FKBP2	0.959139785041092	0.941279181660229	0.959147842099003	0.9540592014168771	0.713664218908778	0.464017334596654	0.959139785041092	0.959139785041092	0.960598212498672	0.9869310051593689
FKBP3	0.9104096753201001	0.9662247420619509	0.9662247420619509	0.966217499766397	0.767700966328898	0.79151905712018	0.824148821488007	0.9292467414242791	0.7252813574406691	0.942679602673797
FKBP4	0.575467710103296	0.575471646492413	0.705784016623506	0.688756844756747	0.49103972327293394	0.8180784413231892	0.7168694469447149	0.9632666751968171	0.46742557985925803	0.575471646492413
FKBP5	0.688707639968268	0.915129600580072	0.46483611582373296	0.7583600436120149	0.365906864612537	0.527049820794033	0.683402210735278	0.8486979377501708	0.5262107180636599	0.8185086301760641
FKBP6	0.695258829060522	0.13297362243815	null	null	0.703687195832907	0.37773966900911504	0.0008093014567463991	0.653568348320824	0.858611590687688	0.00049793603083445
FKBP7	0.8306906556614021	0.954769207378121	0.9818243981484971	0.9946852161917672	0.645053108670325	0.5970866259450219	0.8725355285227678	0.962087201173035	0.9750897671091071	0.987554460130505
FKBP8	0.554902734667496	0.7037146597095649	0.9828183736890259	0.577350977423797	0.733321165506476	0.703704893088283	0.9800311386500479	0.6486687390987521	0.9677475733608891	0.848266636827889
FKBP9	0.9712369522784949	0.74084412826067	0.816473393103615	0.7310443069074799	0.9104658871058199	0.839289838643807	0.785483701217368	0.856017798900588	0.8323959003704972	0.5453024016909971
FKBPL	0.6164681410852181	0.530221639570919	0.530221639570919	0.5302200471809929	0.53096772948987	0.5302200471809929	0.5302200471809929	0.5302200471809929	0.7190576415779469	0.7194462441030641
FKRP	0.295559990221617	0.43862668337988703	0.283091199677783	0.324372540454823	0.37717017444386997	0.365303102836131	0.15829116453462902	0.22139720938126398	0.771238898022908	0.49482347909510405
FKTN	0.42024527798188893	0.350705498147978	0.105459644400899	0.236662355316223	0.220041754508975	0.378486141145481	0.329614758482915	0.5545086074838559	0.43640010545101293	0.329606331267576
FLACC1	0.8464079850245071	0.8464207536678021	0.8464207536678021	0.8464079850245071	0.8464079850245071	0.8464079850245071	0.8464079850245071	0.8464079850245071	0.8464079850245071	0.8464207536678021
FLAD1	0.829394520716428	0.7426889508709541	0.494651961267606	0.855621445419734	0.888770255512612	0.7345578174207992	0.49463473572648203	0.762309475907676	0.897083179080745	0.8982661991771049
FLCN	0.253124820247336	0.0968016256543075	0.134537219438681	0.129308967135569	0.45427604345864103	0.511971202406884	0.0968133870630069	0.0968133870630069	0.134806832242204	0.0166575076338561
FLG	0.700211880735399	0.700221514760518	0.304500146079525	0.589957152694716	0.6918910988144059	0.698349486908039	0.886603982122742	0.790633936121933	0.552219836226195	0.700221514760518
FLG2	null	null	null	0.39869881390615597	0.8537782808977858	0.8157707186519221	null	0.33898997196555897	0.911430684937869	null
FLI1	0.699287795172232	0.415231737989949	0.541347108581765	0.10599510027254401	0.36452236808330796	0.43470589511119	0.43470589511119	0.253005985640673	0.29873853472421696	0.434702478905284
FLII	0.133454397617622	0.461934669364519	0.461934669364519	0.461936672780743	0.43984895940376706	0.228373647231787	0.461936672780743	0.461936672780743	0.8671432278580992	0.214898564352467
FLJ13224	0.450370152019291	0.45036754540766905	0.45036754540766905	0.450370152019291	0.450370152019291	0.450370152019291	0.450370152019291	0.450370152019291	0.450370152019291	0.45036754540766905
FLJ16779	0.9005402733171379	0.9005521283328359	0.9005521283328359	0.9005402733171379	0.9005402733171379	0.9005402733171379	0.9005402733171379	0.9005402733171379	0.9005402733171379	0.9005521283328359
FLJ40194	0.9056805353518841	0.9056922034140809	0.9056922034140809	0.9056805353518841	0.9056805353518841	0.9056805353518841	0.9056805353518841	0.9056805353518841	0.9056805353518841	0.9056922034140809
FLJ46284	0.573663930002656	0.573667774529119	0.573667774529119	0.573663930002656	0.573663930002656	0.573663930002656	0.573663930002656	0.573663930002656	0.573663930002656	0.573667774529119
FLNB	0.25751742743316003	0.219182573519558	0.31618403260038697	0.143945482437017	0.10605813598960001	0.0550567936883149	0.214427674286119	0.46833260562427603	0.16576051383144	0.277247718217361
FLNC	0.367606738943159	null	0.7196265319940491	0.0840070155094296	0.0591590755260186	0.109429530075551	0.802925548254509	0.0595638307295439	0.6222190161323211	0.19915453843208603
FLOT1	0.402642442037211	0.5180461452681571	0.370151379059178	0.36247101826452205	0.567665736034598	0.812196356956792	0.39764892727306	0.393381029009909	0.49062066744592203	0.5671767914361
FLOT2	0.00280819314486266	0.126307390664708	0.012412371306283998	0.00662704616747329	0.0040409613449564	0.0554165068001589	0.0140814127892223	0.135126814718755	0.12047131162421801	0.00970107759743944
FLRT1	0.5631322576254361	0.6247135300059621	0.9065703255219599	0.7057426770074059	0.5895062526472471	0.263595036684957	0.6247071649687139	0.6247071649687139	0.606960002639578	0.6247135300059621
FLRT2	0.0878624215035954	0.0788544967201289	0.5469023062817789	0.309576697707856	0.0670432921373615	0.147912324855621	0.48424909507588393	0.29927844713133694	0.151783161328068	0.14789957650791
FLRT3	0.6412939449227819	null	0.172298178813812	0.143125508426716	0.24322552874479997	null	0.173669508813051	0.0980080020882564	0.0662551895941591	null
FLT1	0.6840254407293139	0.14448721056286098	0.966401561196277	0.7592647941073429	0.4421893897044	0.710124867754273	0.6218773475892211	0.44242673926425	0.35545343289948905	0.372688651715812
FLT3	0.0294583202954094	0.0127159778274347	0.0129925550017007	0.00973821082046133	0.00516674162150891	0.00638088750344711	0.0127545110181947	0.0167069904007493	0.00570709767988576	0.0018416982685448
FLT3LG	0.485865326717869	0.48586458080047995	0.11641237659501	0.190573239807057	0.20531835218587	0.360768718099436	0.485865326717869	0.485865326717869	0.776362056528395	0.48586458080047995
FLT4	0.19877087829283901	0.110489646374358	0.0917686910189103	0.396874056987805	0.15533732726295998	0.623130017378741	0.39004649060145297	0.31354079544495195	0.272109451030079	0.586150377871034
FLVCR1	0.875324876690292	0.809829160245145	0.9201985508306091	0.7499678994395591	0.9418935507101829	0.765836799362107	0.777882379186664	0.825871691206071	0.8177539301022929	0.885896409159702
FLVCR1-DT	0.6801278327544891	0.680136668038681	0.680136668038681	0.6801278327544891	0.6801278327544891	0.6801278327544891	0.6801278327544891	0.6801278327544891	0.6801278327544891	0.680136668038681
FLVCR2	0.350659794769841	0.7120256283089091	0.550932337705202	0.5418129843810521	0.9030381740607379	0.9057615673638759	0.8550662684676941	0.8153582872064671	0.612672494969319	0.7120256283089091
FLYWCH1	0.638571524689995	0.752649327282522	0.58623140695842	0.634753249369692	0.635211961227417	0.6853283348067499	0.57318128431587	0.331761311069645	0.672364133992447	0.7025140657296249
FLYWCH2	0.559067402310953	0.7721511579816741	0.5219125011284771	0.7997333984405799	0.460950138503364	0.7390883940297429	0.6919649001445181	0.913372021745833	0.5117353305492821	0.884558227771845
FMC1	0.6273698174325489	0.595855128938378	0.595855128938378	0.5958501671209979	0.9523258840478142	0.5958501671209979	0.408972666312338	0.410879614633276	0.5958501671209979	0.595855128938378
FMC1-LUC7L2	0.472546576914469	0.472545129821307	0.472545129821307	0.472546576914469	0.472546576914469	0.472546576914469	0.472546576914469	0.472546576914469	0.472546576914469	0.472545129821307
FMN1	0.927420610983817	0.934844154933667	0.978277927422588	0.917420339859793	0.8749409587191179	0.899499860504396	0.774573241332097	0.5585642600033021	0.5009780837400779	0.483985323009474
FMN2	0.390420632431224	0.432075556184628	0.491472914849742	0.8214382961220109	0.906502115351639	0.621367307251933	0.5629469053398449	0.263572962830966	0.49705816508133205	0.31674378034760897
FMNL1	0.566191564493069	0.515433302976192	0.567165164733812	0.514305801396864	0.47928850615509494	0.20047937513978	0.6084903116712429	0.730491664744422	0.309197502959432	0.515433302976192
FMNL1-DT	0.154238986882957	0.154226216872923	0.154226216872923	0.154238986882957	0.154238986882957	0.154238986882957	0.154238986882957	0.154238986882957	0.154238986882957	0.154226216872923
FMNL2	0.7165655363879581	0.7935057044408481	0.783016094029037	0.843517302938938	0.517810410696423	0.510823948558774	0.770044095198448	0.626152828492913	0.553708801618446	0.5159378573859289
FMNL3	0.576105117348214	0.534778224772589	0.529077929767406	0.4882084488903	0.502393754407861	0.5291729681004289	0.626655484238405	0.5229940342568861	0.496909605452445	0.534778224772589
FMO1	0.0932155954870479	0.385960394903541	0.6407270988334879	0.270823775909714	0.452655173759148	0.413916861429127	0.5869968662317679	0.23150266096932798	0.233768703659465	null
FMO2	null	null	0.680430921905107	0.44016236379028706	0.45865344769623206	0.465441477026984	null	null	0.671715520661373	null
FMO3	0.346023353083712	0.346015640299697	0.540588461191988	0.114378519588452	0.0924204370071529	0.6515323357481629	0.346023353083712	0.346023353083712	0.46544760088312204	0.346015640299697
FMO4	0.531769690480907	0.213671467846002	0.339871250584106	0.48874388044818795	0.453907930209281	0.582218435045469	0.164730569667217	0.26088399523892003	0.5569161290764809	0.308225501465536
FMO5	0.7422539872195931	0.742265073354878	0.6532291531357161	0.7481629325090892	0.970188845336119	0.496761156341002	0.7422539872195931	0.7422539872195931	0.821423126986665	0.742265073354878
FMOD	0.00503724408219956	0.010424696887433001	0.0887467230278794	0.0234868150907069	0.00859523135299746	0.007292238878959479	0.103841609769655	0.0309082646700716	0.035966444569813995	0.0110593866501718
FN1	0.384508372392383	0.206702264786807	0.32597218135602196	0.3683385743929529	0.535442960507137	0.263868318053884	0.5411933131157151	0.777059311263379	0.18044300547985104	0.23543856219457998
FN3K	0.697307340938281	0.6973168632219179	0.6450416705846629	0.8634979305267609	0.517783981509767	0.8659829149990981	0.8250450372729309	0.935475829097379	0.6223968228839039	0.877822960171721
FN3KRP	0.538339067057782	0.41436716935906603	0.519122115959441	0.776815804380585	0.536149259934187	0.390191955845669	0.30408266242832205	0.5932147908052061	0.37144540541018606	0.772625707143567
FNBP1	0.8396776966480299	0.8309854709163059	0.84326765678323	0.4661937524853429	0.56584048469793	0.7894794037123001	0.576809506390239	0.40542334618475706	0.826506438284849	0.41711790336378607
FNBP1L	0.17693048737079398	0.0130243438193415	0.137280457668263	0.0906962324308828	0.0882170063312009	0.0820817219793925	0.12333185808300501	0.0639425456269272	0.23109778347967103	0.0461174708346244
FNBP4	0.5663790433992789	0.627024443110302	0.7069780571882289	0.7346074939646179	0.7414275338446991	0.8137059406195579	0.8137059406195579	0.8137059406195579	0.9514159096181058	0.8731338757136949
FNDC1	0.237161942325536	0.865604546066512	0.304546745792018	0.20985068952513103	0.0577850690875009	0.189737698227346	0.36245435196940795	0.18579011183229896	0.135835089007282	0.189725118111499
FNDC10	0.0180648270939494	0.0118064678110239	1.70499643307465e-05	8.47402397119705e-05	0.0204822656290124	0.00944329482402499	0.0476054546674541	0.0462388962234418	0.004223782807387021	7.341146583079059e-05
FNDC11	0.425469196761415	0.18724248409202102	0.592425367242455	0.653203036298765	0.114743773808423	0.275637687349157	0.275637687349157	0.191068898593372	0.20642226181434098	0.28383247243098
FNDC3A	0.325114737636678	0.601064208550034	0.5790529010506441	0.48468302140118	0.615774042697062	0.626200809452343	0.442711810488505	0.422351024964486	0.5615551396123709	0.613486611968309
FNDC3B	0.847173141659217	0.538498634982106	0.658522924568957	0.21409135433493398	0.375208717530531	0.5720269011234599	0.565169502227266	0.47453612271780893	0.722487403109531	0.770277817264952
FNDC4	0.6306165700350539	0.26058150226736104	0.464942880290315	0.221297582378199	0.498179201191001	0.302192001269507	0.41981427676799	0.45576541115988	0.0836373522591325	0.102760657277775
FNDC5	0.0151540584304954	0.754422340290097	0.28764130635994	0.565937422346371	0.273717128633913	0.265905027463873	0.24531388690847897	0.3518705086219529	0.7276488339814109	0.184200324434935
FNDC7	0.165799828261699	0.0120615748580155	null	0.0980942749858297	0.029440971348453998	0.515639642231295	null	0.0401437144921201	0.0216877549620405	0.0821334955621952
FNDC8	0.589846160427821	null	null	null	0.4479929295459861	0.588060237541315	null	null	0.577500844895996	null
FNDC9	0.982059682644057	0.9063870936171371	0.796275456565517	0.847312968924895	0.8055132218000799	0.906375452473505	0.906375452473505	0.906375452473505	0.8881459780711558	0.9063870936171371
FNIP1	0.516227119669037	0.524637516438305	0.460702237512855	0.47263604318450503	0.7269560264690571	0.524636217441969	0.524636217441969	0.350620609555768	0.37233194607061	0.20751070544592604
FNIP2	0.807378190722065	0.577031659626405	0.643953014896211	0.644491181835171	0.480154050807368	0.577027643927628	0.734821073236236	0.705393077010596	0.4098312618565	0.5968846685953829
FNTA	0.910357009366357	0.793539963094764	0.6724352220861509	0.875031020607843	0.837482426964933	0.619316358730158	0.619316358730158	0.685804564395286	0.854260740983463	0.619322466657287
FNTB	0.80516046262705	0.8836063039452471	0.8836063039452471	0.821049699096953	0.903865335584805	0.883593971652748	0.562723350832492	0.5621458971820009	0.794658875638193	0.8836063039452471
FOCAD	0.504814053710373	0.750372047872874	0.6797968445410991	0.628450727426599	0.785285141132858	0.428204962871542	0.413739861122896	0.5546793791604621	0.297771661617635	0.7292388973222751
FOLH1	0.64238731331466	0.168560540449893	0.6853352865922421	0.6788145219501209	0.368203257880911	null	0.684362825523826	0.7767181391035269	0.253337242243116	0.39376620086274
FOLR1	null	null	null	null	0.9565474568286321	0.995008631259491	null	null	0.679458038600173	null
FOLR2	0.97752898774481	0.709474542321604	0.91809326479771	0.98031941272615	0.849491229156619	0.6229251179654399	0.9008508809750241	0.8976681811239492	0.9362155146178921	0.9550683416036941
FOLR3	0.770515175946023	0.312889437831572	0.72874683022933	0.621314563766452	0.44722365100895795	0.640126630427718	0.6754143928283721	0.953432993730395	0.8988736813222891	0.743031079765822
FOS	0.551060287911269	0.43884497748077206	0.0023477649290947	0.0067269125261538295	0.0071885548792607	0.0981232828970097	0.002592128767575	0.00823578570910883	0.0422148662174334	0.00572772843559425
FOSB	0.210847772218255	0.0876702306906234	0.053829738392447	0.0619144742812107	0.249188993871774	0.0876816248328285	0.16832828503567498	0.104956258761166	0.144052147365751	0.0876702306906234
FOSL1	0.6357800709219389	0.10573744948192099	0.160088988853145	0.168602938133578	0.788901772951838	0.28953867521518895	0.650326013186022	0.581699344965023	0.420634435644104	0.43885628959619605
FOSL2	0.11977805882230999	0.0924893913266187	0.0187568804738942	0.0723107306331049	0.237150931663717	0.156033243563189	0.0911583958967865	0.292341140524067	0.0300290104864294	0.156020470751172
FOXA1	0.6523394329276341	0.9393011468483409	0.7260912052818079	0.703213551739399	0.517231113073514	0.941437990018708	0.68958268985836	0.910179925992238	0.68070944805656	0.446599750680919
FOXA2	0.12072401073613198	0.144937144190202	0.5832904634320389	0.4430227369733421	0.39383513754484795	0.602035986951761	0.5874842533966049	0.276034963058808	0.381002689105161	0.731123448085289
FOXA3	0.480301640951451	0.743577716838649	null	null	0.8086239379857599	0.615864089185349	0.477979887206428	0.434823027188489	0.291623104855536	0.517851477234043
FOXB1	0.42026563484959295	0.0708753399426807	0.572062112808379	0.0519570722855195	0.3517589892567489	0.35337390363468396	0.568064297976755	0.37623780200239004	0.10783250619144599	0.29614033320176697
FOXB2	null	0.37207396459423103	0.31781623338933396	0.9079327433520609	0.80158061984897	0.7359743050621299	0.795251141963025	0.39766378311119804	0.8549316624285931	0.703701727269496
FOXC1	0.7649783397288759	0.3547376607785279	0.242534937989317	0.36641176134440206	0.858369174846613	0.47931705118758	0.39410093954168796	0.428628900774391	0.30761729453712	0.128198921340984
FOXC2	0.576834770077328	0.813055744302736	0.656761502052885	0.7609136451083099	0.5882299659841911	0.35336729442679904	0.577082094861453	0.747998257042188	0.44098352207462804	0.6729147678034849
FOXD1	0.5096795051525179	0.30515388168715396	0.30515388168715396	0.30516330788284196	0.5666387742136899	0.30516330788284196	0.6758219257749929	0.6884954795019069	0.6684904331906201	0.355855303024239
FOXD2	0.131573032832951	0.328588455614722	0.284346466575942	0.284356671030724	0.48795605240465	0.336236658020066	0.160157606371307	0.17883355107861298	0.0601204382750085	0.12477492342717098
FOXD2-AS1	0.242746299011667	0.24273478065208498	0.24273478065208498	0.242746299011667	0.242746299011667	0.242746299011667	0.242746299011667	0.242746299011667	0.242746299011667	0.24273478065208498
FOXD3	0.516317394241411	0.419140678653206	0.31809717047714503	0.31810607835613297	0.275602222187885	0.120934840390108	0.353038700927141	0.591802162782261	0.527407708469812	0.31809717047714503
FOXD4	0.348763604600995	0.9276806096794009	null	null	0.261842507157575	0.18331214242500898	null	0.912855886558277	0.671808039936183	0.658070549393109
FOXD4L1	0.64524660949218	0.823731578550725	null	0.11993745939436301	0.421684999965743	0.430796655176745	null	0.5614869560360961	null	0.18568837578934805
FOXD4L3	0.285917082666878	0.8201070869229821	null	null	0.426712045984108	null	null	null	0.330974520316695	0.264519599195481
FOXD4L4	0.316938689185066	0.695085235625481	null	null	0.9715708389745559	0.892581203529285	null	null	0.874243188938601	0.910606989366113
FOXD4L5	null	null	null	null	0.7197363703722879	null	null	null	0.455231123938431	0.585408948114986
FOXE1	0.439336672015642	0.960931518947179	0.871504750959444	0.7274001420544559	0.680201854520431	0.871633806107845	0.557707958607218	0.396557044316655	0.9716655184114051	0.8401743532868541
FOXE3	0.8119889479893241	0.711561979744041	0.715979810917221	0.7159695948426791	0.8535731185092901	0.8748460567877141	0.711548737654361	0.7278836559386569	0.8792233567996429	0.6855756267903329
FOXF1	0.8451775783728019	0.895612790969973	0.635286801844422	0.9600297584175551	0.5846213905531059	0.542750293049962	0.4245894019738621	0.794366569113123	0.05485063434638401	0.31793491657309003
FOXF2	0.11893154144236	0.7149687353223969	0.25447062264069	0.67469415595302	0.4195862417129339	0.42187942829814895	0.349592196643979	0.6042348499443759	0.782261986859854	0.6696382616093439
FOXG1	0.17848908825620002	0.0426632049373984	0.118626779428944	0.0321848716629594	0.00827175016195636	0.0238281972171257	0.0396224434762859	0.0109462426280122	0.0393922937314325	0.0238223284865255
FOXH1	0.956089243989338	null	0.9662776216636669	0.984009649728123	0.981386832301739	0.974455954800846	0.968911108169678	0.9718142830055552	0.95953568134645	0.855840126927222
FOXI1	0.774325962039869	0.109019216119681	null	0.25741147517762697	0.259596504006452	0.10656646774324902	null	0.20390417613189002	0.10971530397556899	0.562012576561694
FOXI2	0.6744733542582769	0.48421327094063593	null	null	0.824611443201301	0.8192472068952601	0.7309980766776021	0.59193622427201	0.548091907971142	0.0531756278571926
FOXI3	0.182978891304815	0.8605382434769151	0.323903952329428	0.40753831783812894	0.37351483590363505	0.517761371974019	0.343616853860638	0.35647771884281004	0.521343724531936	0.4391822951055279
FOXJ1	0.43151580173771703	0.606042767920753	0.160916482793182	0.30476281753518103	0.842575752615085	0.6533414793672719	0.29341813185887894	0.382736176404552	0.2436183320689	0.35138415227693
FOXJ2	0.951192595295715	0.626202586687189	0.972732637324606	0.9255489835476031	0.902972214959827	0.833586453001399	0.9736438281344899	0.9694220941206411	0.791712999031859	0.48507544646555
FOXJ3	0.8375232518564939	0.37889402370874004	0.510554937111937	0.199965454745431	0.276815225425871	0.5176286880960821	0.5422962654613179	0.584200805498912	0.6210134475134941	0.592993641390744
FOXK1	0.0968825472194587	0.0626998676366198	0.355872349009085	0.48864503186287106	0.11945872529533699	0.0674647193641372	0.355428944259855	0.5274035145449221	0.260274811967346	0.445293094858635
FOXK2	0.908919316403037	0.9524516218012741	0.7032375990915589	0.7078380387422758	0.846963227438973	0.6993844421047061	0.8057129700060992	0.7338719798773629	0.61121103622941	0.6535502528837409
FOXL1	0.9455779858908729	0.392806243736209	0.880617530263447	0.699633077369241	0.9273644820763158	0.976958795942812	0.9174907441316271	0.8979456010850191	0.9658508379700419	0.959167929369725
FOXL2	0.167534575083059	0.387790601733834	0.387790601733834	0.387796366702149	0.3776987069357629	0.0831583721082261	0.332704576048237	0.156088290602581	0.508439624233354	0.0951101749800961
FOXL2NB	0.18669967934383605	0.1648209766197	0.11801650842812	0.00827760642617214	0.0374615392309182	null	0.14601026584131302	0.136593309301303	0.15780099077433998	0.00914856090747298
FOXM1	0.57188323431273	0.524709074362502	0.524709074362502	0.29793117776695	0.911231007400054	0.818964942974424	0.883549191889837	0.384348837887094	0.47061107250773704	0.524709074362502
FOXN1	0.35965650519956394	null	null	0.0176881504150643	0.462317786924335	0.16236383199317903	0.07426554147680901	0.0963649219628012	0.0484812509341991	null
FOXN2	0.38319282976160796	0.660240730236063	0.516819052408936	0.511394862764938	0.19032400838095104	0.64615684714487	0.635831239371893	0.6522698387626229	0.5642989899297379	0.709132528011421
FOXN3	0.36580749390661893	0.7408472008104101	0.7438371079829119	0.723813170085649	0.552310951816111	0.11075539960308801	0.658210225275236	0.798840137038742	0.71323615887259	0.579940583214944
FOXN3-AS1	0.4969445333045421	0.49694437199656605	0.49694437199656605	0.4969445333045421	0.4969445333045421	0.4969445333045421	0.4969445333045421	0.4969445333045421	0.4969445333045421	0.49694437199656605
FOXN3-AS2	0.32348030172843606	0.323471616090283	0.323471616090283	0.32348030172843606	0.32348030172843606	0.32348030172843606	0.32348030172843606	0.32348030172843606	0.32348030172843606	0.323471616090283
FOXN4	0.15489900934510903	0.246882088128582	0.697384406955564	0.6968100215892931	0.8142844448399259	0.8210995586948701	0.6833687801212409	0.46123247020795705	0.5794307799177629	0.518454696507469
FOXO1	0.70988825367916	0.48422510007213504	0.76695874743562	0.672286689868141	0.6710127433837629	0.553727908724896	0.7318962414250909	0.8674143943078299	0.601803556257937	0.874199543916624
FOXO3	0.0858167500850895	0.15566066894414998	0.0168873196455078	0.14942250391766002	0.13165340462031697	0.0478102854831516	0.007108503608149999	0.10590973828745899	0.0817877996287933	0.114936783014496
FOXO3B	0.960650806007078	0.9606586986721021	0.9606586986721021	0.960650806007078	0.960650806007078	0.960650806007078	0.960650806007078	0.960650806007078	0.960650806007078	0.9606586986721021
FOXO6	0.35933470119995603	0.154050933310483	0.20259840273382002	0.667671495208349	0.25051226775856	0.21796091028835998	0.35933470119995603	0.35933470119995603	0.26334552091749897	0.16609469397899498
FOXP1	0.337126840567614	0.427496935110802	0.34640475364844003	0.21443228387864702	0.701428421642032	0.8681339539728291	0.594749306652472	0.5436088777523049	0.158376848748424	0.512221285261433
FOXP1-IT1	0.0691139479902255	0.0691035428972697	0.0691035428972697	0.0691139479902255	0.0691139479902255	0.0691139479902255	0.0691139479902255	0.0691139479902255	0.0691139479902255	0.0691035428972697
FOXP2	0.8024814903052421	0.802663272367614	0.931246363558259	0.904490145122679	0.9413376930351859	0.9562462186841859	0.92639591370416	0.9555646025127339	0.9542899419100809	0.762452551269448
FOXP4	0.12611183971083198	0.0562144723659959	0.039275852188754	0.0963324966575821	0.0865343414105633	0.551204988048211	0.18541023175576396	0.38520141814830294	0.10598160560581099	0.276452561003571
FOXQ1	0.431738760267221	0.6397642243914711	0.36407485224521996	0.532612265806167	0.38492038255772704	0.47594463859619396	0.38387124651751103	0.525585059070583	0.42347522056790904	0.545260625187059
FOXR1	0.548670595845935	0.5279051868607899	null	null	0.296596368125914	0.29520476606356605	0.541737256527713	0.575309523734375	0.6836520469625029	0.550358102609868
FOXRED1	0.843339019577633	0.9676976411298791	0.8861731854734219	0.943035487488876	0.915033562110125	0.8891293484763192	0.7059847422450091	0.9792484422894621	0.937231565070167	0.920339247032443
FOXRED2	0.119357990260019	0.0562261376480007	0.004879272045679829	0.007202327431531391	0.0661387987558704	0.0806158751074125	0.0945899997640835	0.00846393072946707	0.0987872371935566	0.0496081053784149
FOXS1	0.865520382585301	0.9864770216135099	0.711398249456433	0.791952819290385	0.879769400886858	0.8719430525304741	0.9679385985966659	0.966147592135081	0.960706304877837	0.977124875002343
FPGS	0.656304992661922	0.13297171827792098	0.252519633144895	0.38461995802639903	0.52037023415363	0.541502519778049	0.6554968400227521	0.650317565243985	0.48326061470941106	0.563040268392167
FPGT	0.13212719441694099	0.0232974139827524	0.0232974139827524	0.0233032012085462	0.012072450912764	0.0657598152948989	0.21999304296627	0.004769750654692579	0.0453049912508651	0.0232974139827524
FPGT-TNNI3K	0.247809986676125	0.159149750520725	null	null	0.41016761232183	0.18417390640181	null	null	0.5825981552645849	null
FPR1	0.670292242344026	0.690689578734825	0.8665760125948291	0.811457089454576	0.9653939672663591	0.691441180362878	0.78237529045983	0.5125926094354011	0.635747445994989	0.691450472974676
FPR2	0.9475847040302678	0.9025682128685991	0.808440500165436	0.917750239360753	0.9980066804130191	0.902556428666709	0.821383745928864	0.902556428666709	0.9689145947470079	0.9025682128685991
FPR3	0.8755905219315601	0.508940615101975	0.483027777430627	0.6944584500940971	0.412099427263688	0.508940143192674	0.0119320716224757	0.33034495505926004	0.650761548275688	0.508940615101975
FRA10AC1	0.8895671840024671	0.46911302549181105	0.763516859197874	0.5539104862637	0.825573599284591	0.605665550020606	0.724331015398452	0.569112644111734	0.250031099913846	0.396225462222069
FRAS1	0.31602177903856604	0.38215212293670797	0.32269627351063895	0.294887758905587	0.25384095693514896	0.186699579665475	0.277471939429468	0.552337808613342	0.21537318094031896	0.304530286418645
FRAT1	0.550540410143089	0.7187477767728491	0.7077821308672451	0.8748678120313109	0.650817918794676	0.5569421265495109	0.7083870173170159	0.8575093469243559	0.29642314462213104	0.8155233176425931
FRAT2	0.47206261850439796	0.403758419177026	0.128706074141183	0.0706396299234857	0.0282954751431559	0.128718635023639	0.25329312573455104	0.068651982743895	0.25879221747539605	0.128706074141183
FREM1	0.122870514926144	0.13184373926043	0.691078043108277	0.575576108353611	0.211956108223362	0.24412209180379	0.624478484866249	0.8133659351785191	0.250746425326784	0.13033204418788902
FREM2	0.0278052752429797	0.158656783820905	0.17129028603458	0.0276536427848573	0.199921843861899	0.193326724750349	0.133622501109	0.11184145464176301	0.0267403562792793	0.283669613340509
FREM3	null	null	0.569946707551342	0.12837504791808302	0.38067212903763303	0.33195627278129197	0.285298309735528	0.429423397945169	0.177932800964118	null
FRG1	0.7257745318968689	0.37768557803463504	0.613326991911052	0.376852063798895	0.703190531221624	0.684392949368167	0.6133211727871851	0.6133211727871851	0.306744566443354	0.6903484520772049
FRG1-DT	0.5082639381428979	0.508264374369058	0.508264374369058	0.5082639381428979	0.5082639381428979	0.5082639381428979	0.5082639381428979	0.5082639381428979	0.5082639381428979	0.508264374369058
FRG2	null	0.72993971506753	null	null	0.567353564922889	null	null	null	0.7566642841810091	0.8914388160271809
FRG2B	null	null	null	null	0.998324437683253	null	null	null	0.9092170714535269	null
FRK	0.6387456703026279	0.51986684404716	0.7465246934961891	0.937195071389461	0.702544240392049	0.8335367961237109	0.6946874527630741	0.7123853827998949	0.632932258126245	0.8192999081864609
FRMD1	0.9687636974436921	0.985280558497583	0.988186634836845	0.954484480471458	0.890677210184717	0.741078712455249	0.81951202356324	0.936459016200514	0.986456807567159	0.93754977464573
FRMD3	0.7711214413589179	0.7700282496852149	0.507435021160354	0.7389650432713429	0.9352958472526559	0.6842431532682739	0.897502669757946	0.96921554930038	0.8944200792343399	0.8532635225505502
FRMD4A	0.569427903236535	0.5358805006289171	0.30948386547219603	0.443824640871014	0.403943229827214	0.5010372600060371	0.40025775639836697	0.386596526345791	0.43842162754669606	0.7624118612468299
FRMD4B	0.276872750171187	0.631896513775694	0.5430343619246989	0.7586818953183	0.278440676128652	0.18705626224604896	0.500979753600808	0.862866981292153	0.6869837372949371	0.570825529273698
FRMD5	0.590293299784161	0.826804173416951	0.8468898314469351	0.8521522581445891	0.653771499544785	0.872779667581577	0.955940723555388	0.821316075419956	0.6899046988050799	0.48813306609480606
FRMD6	0.0927228266824298	0.300112518883568	0.16047448246516502	0.0515325328617042	0.290219644551489	0.143358631062976	0.13594869763743903	0.133964648498595	0.0741525675915471	null
FRMD8	0.048181121937804	0.218153996026772	0.222375540038658	0.0256506795873591	0.11421302041523401	0.11746351127263799	0.0643352038275771	0.0179703476238031	0.0346620183385754	0.44021108309625395
FRMPD1	0.835563903127178	null	0.934371918732664	0.9561585790682231	0.9665137713588678	0.9103862651195841	0.8712446742628049	0.8671190074478909	0.5842489538652911	null
FRMPD2	0.284727235756086	0.713679149169728	0.22809887478711802	0.260156817398505	0.160141275812396	0.824254037371755	0.22937787962225	0.0591852898821944	0.438713294313974	0.304139805574828
FRRS1	0.5026261887866571	0.420881284779643	0.619426792712581	0.0699869278872278	0.43899555028197207	0.171804322536242	0.25090944966338397	0.076222433849703	0.41681272528811997	0.0912598562142358
FRRS1L	0.244121202653494	0.527618188051779	0.352922884996581	0.454422530549154	0.24131797522777598	0.336269843881087	0.351865352339855	0.34629755881540997	0.9009541056689531	0.30005731593120805
FRS2	0.45122919091831604	0.733489643560493	0.517916499338719	0.8481823847668392	0.5967813165865861	0.683405223719147	0.610284758609237	0.8647287171338449	0.7887237883028271	0.533876799011538
FRS3	0.748454911635659	0.9421688402294309	0.797205429974467	0.821073952918794	0.6783508042014641	0.356821528033791	0.7667364602142701	0.9343525010342979	0.680999646645156	0.939673092787105
FRY	0.19051086029032896	0.231772826515674	0.511917702867948	0.0195839066149777	0.5157862447402101	0.271115362753329	0.5594454028657659	0.5471542842427821	0.33449514220165505	0.42690398678591496
FRYL	0.655012214433975	0.8374425900763459	0.450621772997957	0.5319352455219679	0.559650081183403	0.5577188540632211	0.477358458404454	0.5249020325980129	0.6726517015472729	0.663660125358916
FRZB	0.40713127196067894	0.16075287336277697	0.596589121270539	0.58131669956499	0.118310150626884	0.737475115214404	0.511878054046466	0.494957528400226	0.321413756883716	0.544331137171719
FSBP	0.820580173358822	0.16145985434318802	0.28894000334281394	0.20770278435363002	0.0932670129504765	0.3391988259914339	0.5589749630533289	0.324724027393	0.404715607801948	0.28894000334281394
FSCB	0.201772905504948	0.11418228016327199	null	null	0.16674614827048	0.28782881270894395	0.00545741618169555	0.0933720813298742	0.313223044959489	0.516380730329857
FSCN1	0.403767954469198	0.8613348398295508	0.42115110146987295	0.417263443939724	0.505381325231052	0.20041971339346104	0.43176460819850804	0.31499480426733395	0.12426414989745099	0.35085909422034495
FSCN2	0.296659474961292	0.298410703131568	0.20843708167720001	0.346972573769565	0.445088084809361	0.46604065310492604	0.46604065310492604	0.46604065310492604	0.719258733646817	0.466038864583019
FSCN3	0.683807212824402	0.33927511744822597	null	null	0.0551134674457021	0.32010235863621006	0.0229213952377401	0.0444789332377396	0.9305085576014	0.0353084832535107
FSD1	0.455861339474451	0.62025180212859	0.541887662248763	0.5418854590804111	0.7235439459230509	0.337199647023935	0.5598615333537641	0.569833740166386	0.37456515391264705	0.14271229959221898
FSD1L	0.132430655775034	0.21147835736697398	0.3581172597603521	0.36442087086301	0.9206247767642121	0.548607619776602	0.27856246953254404	0.281220467368544	0.702088106559823	0.498392646623807
FSD2	0.512307603188066	0.20727104939895	0.20727104939895	0.207283368240388	0.119173032052019	0.20325070599097603	0.356289724553016	0.27567166576728	0.312098493791778	0.287485347028287
FSHB	null	null	0.497279660731727	0.18100403482216199	0.445632005679553	null	null	null	null	null
FSHR	null	null	0.31968081687055	0.8825535559011379	0.3462416854710039	0.5213927811343371	null	null	0.41458847380005204	null
FSIP1	0.998897253293241	null	0.9000528696385841	0.985281045351888	0.8655617805212759	0.597482462107625	null	null	0.96843587446203	null
FSIP2	0.0628236359566495	0.18885272560511498	0.0628136527063658	0.0628236359566495	0.172028522011914	0.0645173284595929	0.5676694494971141	0.0946800998303696	0.33554357684213	0.0628136527063658
FST	0.34743295519395095	0.537634540476146	0.21947650756689802	0.40768506485170497	0.286232820340486	null	0.721490615693297	0.7876893552606359	0.6526778746699959	0.7780912943939979
FSTL1	0.6968454600795799	0.45835541961695203	0.645515518669286	0.796052614627958	0.455714419646262	0.6542585054165911	0.4403057737449	0.681203665187328	0.246282993006428	0.6542662307420021
FSTL3	0.20369521010707398	0.40287280401069603	0.21763676179393998	0.23843427799554798	0.30304969577406	0.492174336381298	0.225270757404169	0.22937695527048602	0.340448228641259	0.462496153089594
FSTL4	0.27750225936388695	null	0.145947932301821	0.0822129326844784	0.00690109125783085	0.00799808992088798	0.147320391073389	0.0276545243115703	0.00973697828645802	0.128942297093565
FSTL5	0.076944616644928	null	0.0634368553018718	0.114937485533487	0.6443227373560401	0.0311187902761424	0.0623149061958108	0.0888603798913427	0.0717360083011642	0.0700233333514373
FTCD	0.327931334027109	0.916812636446092	0.498720693680555	0.13410163124640598	0.489122907917909	0.7169391703785649	null	null	0.3665935108320171	0.7219543049471859
FTCDNL1	0.0215213151065391	0.15100359414832998	0.00982451418962195	0.00611089678797754	0.194414050670585	0.0107169982528686	0.12560407113308	0.020414394315814	0.0271738643878533	0.0338717214064135
FTH1	0.45424803295586696	0.440751602378009	0.262544641265332	0.49236780666408503	0.147680446343129	0.338490855485935	0.38259793560653205	0.41502251005794605	0.498856082118319	0.721204063653872
FTL	0.44487616123914203	0.611226291053005	0.471094608673395	0.27047984874944603	0.37901193090477103	0.461393409608761	0.712321740921521	0.7307370859961919	0.357064524921769	0.46139137777702793
FTMT	0.848228201248422	0.9582139615534959	null	null	0.8863498369350501	null	0.8825690214279449	0.942467335710304	0.99613884841948	0.44871936499374204
FTO	0.17961148716419198	0.283557466368789	0.29995077476705795	0.381490529032188	0.41151695777898706	0.588318769065299	0.30679252528958195	0.311921537347597	0.370539550225479	0.29995077476705795
FTSJ3	0.918176970887437	0.9616217142187479	0.9746907662438851	0.9753178235920801	0.918485073225786	0.9219295780030421	0.937405792653527	0.980476474205213	0.8586232037259459	0.9616217142187479
FUBP1	0.71427135481738	0.725079887361023	0.6818203513981989	0.6706560797843311	0.5843882477852529	0.681811446899644	0.7280246175139691	0.683589605257376	0.6249218184426121	0.8402640152297309
FUBP3	0.6147266210675749	0.43958127374459705	0.31203172749284397	0.621290882505342	0.9032884357620071	0.46629399021777795	0.470269930758457	0.271611183739742	0.22913870284552398	0.304134280737273
FUCA1	0.327589097983879	0.41183537587048097	0.519863997644317	0.27588303921984403	0.127341761322414	0.0943052224941415	0.097991322158581	0.20207629165261998	0.0371059790873762	0.37658691005459005
FUCA2	0.7615662502279592	0.218591785035191	0.861978367483522	0.828860827748598	0.506666953709997	0.7259613332248349	0.86275029018535	0.369329509877254	0.7610960931011669	0.36766841707594394
FUOM	0.9735598667253951	0.9305866061034269	0.954938774195034	0.9574220452087042	0.965410749272558	0.977182267572442	0.9554543875560741	0.959631825724944	0.888722165109866	0.982118083096457
FURIN	0.359706280875666	0.42311522682134206	0.43056023662966103	0.5819212128255999	0.7764142517302329	0.17171480250097	0.206000719840248	0.43858195122803295	0.64259918708465	0.48698598535592896
FUS	0.7901572022630959	0.724679674485351	0.623657533456906	0.410548591841312	0.47393967553854294	0.42038520350137704	0.5944557831305539	0.61334184364662	0.327282000924226	0.8102596945046421
FUT1	0.5801404865275489	0.197955543789916	0.20834089550372	0.46373569920372704	0.166440055762811	0.543208475472124	0.192430667122017	0.374881538406742	0.129312386103068	0.101005561983986
FUT10	0.272402318496579	0.41502393194487497	0.164583647658092	0.419042054202552	0.3902640616129339	0.0561254445994216	0.0347586092887821	0.0663005267224459	0.32118050636372397	0.0701517687490516
FUT11	0.49876219886997997	0.7448627846203871	0.12662077313902498	0.422087913587541	0.548129411985197	0.45112359663139595	0.269128876292798	0.7874833022295269	0.43149856099021794	0.451121029187873
FUT2	0.776293170535848	0.39013065928430496	0.880975045726029	0.7376423591705351	0.5706968777098139	0.558240423024941	0.5982703827678311	0.867789128665152	0.9321079205934379	0.818610946792513
FUT3	0.6507889128254799	0.584448892664395	0.34446704654889504	0.394841069862243	0.683314332003895	null	0.824570367213756	0.6611256439315679	0.49120005530429794	null
FUT4	0.9558875422504469	0.85162483301395	0.8921645819653701	0.9868239438579731	0.8048870121560592	0.8516120823856871	0.8404433609094828	0.95519704296504	0.9075699150145758	0.9709602949592081
FUT5	0.8746004166080409	0.941582726667611	null	0.832105749538291	0.478592508379744	0.512476423022606	null	null	0.423722240053075	null
FUT6	0.293471484066935	0.8846511704956509	0.144015790384886	0.683160823915119	0.739902299911789	0.562510709001781	0.145387002159445	0.646546650572135	0.913513171985835	0.539210990127033
FUT7	0.38532116442491293	0.385315279642815	0.38093574439787103	0.8584930464709141	0.338312509225434	0.632979710716277	0.38532116442491293	0.877635054140117	0.705212015614238	0.385315279642815
FUT8	0.362585097995612	0.520511684348749	0.0800908838192374	0.27971740725294203	0.218941701114658	0.18667871574775502	0.0926611055552446	0.395634800311019	0.299629457492425	0.205208466466445
FUT8-AS1	0.416420073591804	0.416415726188537	0.416415726188537	0.416420073591804	0.416420073591804	0.416420073591804	0.416420073591804	0.416420073591804	0.416420073591804	0.416415726188537
FUT9	0.907373815178516	null	0.929019353669952	0.990029464535013	0.8407398961060829	null	0.906711583681221	0.9835418186385021	0.9924925230259749	0.9548932243164091
FUZ	0.296114757136863	0.463576481234928	0.557352705071886	0.17612014789689603	0.21360229915082102	0.46357839873516	0.37595999650958395	0.25353414331645197	0.209591906406324	0.169404166991482
FXN	0.506335486499623	0.8430862802037651	0.8430883310718029	0.8736669117919008	0.720756740279607	0.8949226237215899	0.664532088009357	0.640174580549746	0.6312336492127789	0.8967699954614471
FXR1	0.0523193063074754	0.120010562298851	0.14366782027187802	0.147701996872864	0.315612958883767	0.0898818650875656	0.0898818650875656	0.0790667582506642	0.462175110286566	0.0898703759263757
FXR2	0.501697391159199	0.7744250800255491	0.7744250800255491	0.7744131325667529	0.638199018961113	0.7744131325667529	0.43880131114780896	0.895315689407126	0.5294139054737771	0.7744250800255491
FXYD1	null	null	null	null	0.4359813580507871	null	0.43642401684041904	null	null	null
FXYD2	0.976828730783535	0.935563816975692	0.950073610522239	0.985151833440606	0.880770575534941	0.95336243305147	0.9164006366457951	0.9804719610512121	0.7119342667611559	0.935563816975692
FXYD3	0.6693886100822061	0.6596009667964079	0.8137385926500159	0.7084478891115209	0.576898780591725	null	0.0730879499301368	0.42118470725828	null	null
FXYD4	0.806519504760704	0.9164252116246819	0.621308204728018	0.73890038335658	0.9753902028347479	null	0.667778051563645	0.895050964019506	null	0.33918650823020197
FXYD5	0.53359174476638	0.5010842727834011	0.671100572527785	0.40955540308714294	0.464445895451332	0.627834905042226	0.775009383291955	0.7307077793563199	0.358227782407277	0.627841418083612
FXYD6	0.119845644528533	0.16874429583735	0.171425691047461	0.21652568990353196	0.0532053540136358	0.16875704853128304	0.167042047649269	0.0604170384781074	0.18609610117432396	0.0678671322038212
FXYD6-FXYD2	null	null	0.474742420224435	0.265929398618371	0.282912770140112	0.6938521713308671	null	null	0.22584295587640602	0.263956154369638
FXYD7	0.8265694435123431	0.8264097953214291	0.8264097953214291	0.8535001438859041	0.966563340309368	0.826397067780756	0.92105383848065	0.828109545479158	0.6038157771868851	0.8264097953214291
FYB1	0.0356631021409641	0.453849210228715	0.0535041553151221	0.461905429944125	0.440195666173076	0.11364114177996698	0.0153404260926851	0.683347364276284	0.406244854933829	0.432897224256796
FYB2	0.95370690886972	0.578966081760317	0.824202975986775	0.9571458472214041	0.9521103846497201	0.39127951826247404	0.822834123585133	0.959844433030282	0.909313330538203	0.44957637290054203
FYCO1	0.292524809041773	0.0235311460366191	0.0375610046967821	0.0379537345784991	0.31249943471083	0.0852111673584636	0.0365319949008083	0.0364821718842947	0.131544910448253	0.04523915161575
FYN	0.609844351057131	0.8316585683640799	0.5748105954003601	0.631068339897456	0.625755785856311	0.297546631346932	0.8066618259607579	0.793708726125702	0.459826316187827	0.12067815393125901
FYTTD1	0.7590334808110891	0.625141639680778	0.79068426267683	0.834103849900427	0.21185543793209502	0.7906719805475558	0.890858232555024	0.894469119706665	0.657148492795839	0.79068426267683
FZD1	0.0282820409323664	0.584433959920655	0.15974003201151	0.39465321282404403	0.0979438356330104	0.18667435887173198	0.15934489353061299	0.10648902876617	0.0833138675205525	0.0638577566350173
FZD10	0.977000985772805	0.9309340768399692	0.984404067952652	0.886697549080511	0.880654967253317	0.9869742397108691	0.9898919072707181	0.893664722678206	0.94455977188224	0.9603270022191
FZD10-AS1	0.696005242200256	0.696014713960799	0.696014713960799	0.696005242200256	0.696005242200256	0.696005242200256	0.696005242200256	0.696005242200256	0.696005242200256	0.696014713960799
FZD2	0.304874067727182	0.623386371791515	0.254239305658995	0.323954989311055	0.211565063885273	0.68292123358644	0.26819207404276396	0.260241894470225	0.21989546732327697	0.811762839576585
FZD3	0.326723968179767	0.360296233764925	0.152853006951765	0.307649129849778	0.607804455732045	0.63134709709357	0.42349540499249705	0.0206294882567943	0.296869687272034	0.546135127326843
FZD4	0.5999566373470889	0.67147529051182	0.67147529051182	0.253316058476341	0.6873953424719781	0.5667940359199589	0.483419008005241	0.59412265164228	0.38279526048765794	0.43189162787988594
FZD5	0.7739052019559699	0.9391443140168341	0.9011438894307869	0.916403412307762	0.964691784643486	0.8023250943617422	0.9417872391712131	0.887739676531311	0.935184333354673	0.862770294173501
FZD6	0.590254210602131	0.7391407287416071	0.677167161729446	0.8527372933361909	0.569779639059024	0.36058196370466905	0.7131131983905409	0.8301138849885279	0.208261743089381	0.5828204678200749
FZD7	0.074794896031081	0.11858286215228399	0.08742235007164098	0.580537823142332	0.431291354914305	0.636931044118689	0.5643529860518189	0.10540342159393301	0.0726287568411801	0.75253143882034
FZD8	0.7180938691129909	0.17365921080336702	0.43317931044452296	0.18754736607553305	0.416320138815749	0.267589773671524	0.650413770292866	0.40011510274868506	0.15190115526345901	0.267578997513201
FZD9	0.573015250139785	0.4425214339887	0.46261653975053796	0.290785933411717	0.6382201482770861	0.293213809517967	0.46261850749263794	0.285588428793369	0.484628022684291	0.5742990897767181
FZR1	0.5928580020172629	0.729359404400127	0.39822494432458794	0.596486461835016	0.855585319523437	0.7293487286386949	0.542057457873584	0.6883815024322851	0.7030831141720221	0.7653842670458859
G0S2	0.0667899675801389	0.0667797126466586	0.0498198146908262	0.11132222223563601	0.40826495676658603	0.0667899675801389	0.0274090168844851	0.0285534954992947	0.0667899675801389	0.0667797126466586
G2E3	0.758814208893963	0.743567353506678	0.950841386411563	0.9639608087163409	0.9480387416956558	0.905999352386504	0.974679958236538	0.973870113230076	0.7908170888387328	0.906011008148593
G3BP1	0.971397174853179	0.95040633385811	0.9830250863121299	0.9271670164991149	0.689169043611895	0.942278456674788	0.941724890040385	0.8409075799568809	0.973183289932165	0.9422880599159961
G3BP2	0.463180739765659	0.54374529734656	0.394352518049943	0.674826136512838	0.426813351892779	0.1260133208446	0.284730758358947	0.36161510261034296	0.581186719429638	0.29053233544939
G6PC2	0.272020408455778	null	null	0.670898684381835	0.4292846261243471	0.36568426193999	null	null	0.5948587434700171	null
G6PC3	0.5074607289572061	0.0527293753635829	0.7339458587005631	0.37014376324092296	0.464955956435221	0.236825914602087	0.7346059584207221	0.311601789179548	0.560931982979058	0.439330480673633
GAA	0.9258047003955509	0.949198378910318	0.928859472446924	0.9416003387188729	0.9540932407748149	0.762995436394557	0.9656253442927919	0.982735207964742	0.763788187730577	0.9252940657942978
GAB1	0.736557692219959	0.448734614328855	0.268602186750239	0.64744478397129	0.216033969584845	0.277785730506695	0.7218848078548921	0.560671055920073	0.783353015320195	0.5235537139451321
GAB2	0.00681940153527638	0.0548739369194332	0.00218563514588196	0.00122107616662229	0.0571215237660671	0.0548833127759476	0.230269977588899	0.00236562312082865	0.0920229120735383	0.0548739369194332
GAB4	0.9508070610259659	0.691130491029294	null	0.898734636502843	0.5888815892178859	null	0.7709547695980029	0.89959879715165	0.9415546789372221	0.7949860207854229
GABARAP	0.0979788724406794	0.10756120824943799	0.10756120824943799	0.10757331708520598	0.10757331708520598	0.10757331708520598	0.0869484970939763	0.110680012999203	0.10757331708520598	0.10756120824943799
GABARAPL1	0.25325733643595005	0.6671920666407299	0.23418436779602397	0.27103869997080604	0.0991204439336674	0.143851904008324	0.225149317448814	0.211249076669486	0.23541627478921998	0.126589291346826
GABARAPL2	0.8513476191814742	0.8513603710312819	0.8508643094265871	0.857937012878462	0.8513476191814742	0.8513476191814742	0.8813780140022092	0.879187132091098	0.813166654661897	0.8513603710312819
GABBR1	0.0624749427555389	0.324265988824596	0.180843174092195	0.159754037078647	0.0577312902452444	0.44172936795166	0.324274641280777	0.0928634615467236	0.152549379736012	0.078760770393648
GABBR2	0.8207451438864849	0.534008311697989	0.5385657358017789	0.16894862010431197	0.310668602664948	0.6778494776408329	0.396590311533047	0.478331837475899	0.8949188901639351	0.589828153113256
GABPA	0.6155787223074379	0.668358340706494	0.223543514042647	0.306441506314942	0.5848104358484649	0.45448989022379704	0.6314588908403579	0.38403256802849894	0.44651791638689897	0.454487498001315
GABPB1	0.9817984448903979	0.930609652549655	0.94412140807557	0.9441119503590929	0.82285303260023	0.9441119503590929	0.7733046883482919	0.71697173446105	0.8951921215254129	0.94412140807557
GABPB1-AS1	0.8002346140215001	0.800247056878178	0.800247056878178	0.8002346140215001	0.8002346140215001	0.8002346140215001	0.8002346140215001	0.8002346140215001	0.8002346140215001	0.800247056878178
GABPB1-IT1	0.390708587580818	0.39070296419604295	0.39070296419604295	0.390708587580818	0.390708587580818	0.390708587580818	0.390708587580818	0.390708587580818	0.390708587580818	0.39070296419604295
GABPB2	0.566957253270651	0.47742262987498296	0.312260182635579	0.37867928760395	0.6878706424066571	0.46698055004496597	0.316940433760449	0.192954049517793	0.658637924795198	0.352929332759863
GABRA1	0.49085421717676697	0.3709659383204079	null	null	null	0.646444938983851	0.9085187538499899	0.700527040873124	0.23524053783941	0.807594585881225
GABRA2	0.962685573396792	0.19248266084159502	0.989032571703909	0.9555833315428041	0.47128296077110404	null	null	null	0.8046019847765831	null
GABRA4	0.223476365917106	0.009786824560960021	0.538322948552845	0.32221386889373305	0.687180049882334	null	0.167894802675361	0.8456551331746559	0.42281695207365105	0.15607713456525402
GABRA5	0.947789310321075	0.9924223355200309	0.836301650031455	0.913744164495014	0.977087233537126	0.9922176703275161	0.859537322518769	0.884387632048563	0.879973073755616	null
GABRA6	0.920974245555437	0.224685746308761	0.9422027313601821	0.23551540788217898	0.504550003884288	0.296075690068903	null	null	0.5125316911275829	0.542586947347955
GABRB1	0.731553668364563	0.0831424723891009	0.21549782628298897	null	0.47787831218780197	0.36541613463146294	0.17606402486227396	0.126658669294401	0.0287061188261261	0.0658447273005898
GABRB2	0.7145366427920191	0.45326501800322705	0.559069151075234	0.5590660556139301	0.49329038603754	0.5590660556139301	0.923909788153843	0.48075449362181893	0.7580348309460141	0.6777038380779878
GABRB3	0.7573644119939521	0.956133832352043	0.727223738833243	0.6145710433296829	0.6221638670528471	0.9647839082631491	0.4294446019646861	0.688993421641926	0.847584427330073	0.790445873782212
GABRD	0.681971519257171	0.163046597833389	0.142939437182537	0.0905206051531149	0.131624367855314	0.0958772179650275	0.27941191230891	0.51261548593525	0.161993557832844	0.41204275604657203
GABRG1	0.657994064168379	0.866168271587615	0.628108008499521	0.624345877130584	0.9405753061666791	0.9458443102617571	0.628615498982539	0.7375911841124929	0.240391328359827	0.7816957301360892
GABRG2	0.7058953931209392	0.53440702944122	0.776151769814492	0.7713816523075101	0.842458467748798	0.698170887286199	0.698170887286199	0.513590361325734	0.545737639613289	0.6981804429305489
GABRG3	0.542508659062233	0.8939173650440531	0.8727777947598141	0.591391168265569	0.654820221187921	0.8181362141830641	0.6967831263309039	0.5172309437688211	0.7953629085485301	0.510796971787131
GABRP	0.0740975539549815	0.23142179186427303	0.534692656835722	0.453765311982225	0.39931287231983104	0.11641209440905001	null	0.6595175784655961	0.14604763274163302	null
GABRR1	0.8240188399846099	0.8580519427231958	0.418951533948666	0.7581968006380508	0.6541421796957709	0.45232023292612605	null	0.5770163501007379	0.735054522043037	0.7751672093526579
GABRR2	0.00114836589988993	0.138944766870569	0.0881042384879345	0.0292505820634232	0.528410901961042	0.22655443080670398	0.088115651714344	0.0254793363948944	0.00469240128201599	0.0611091158620548
GABRR3	0.0643768613892617	0.18987351355174198	null	null	0.0584315021219376	null	null	0.35066571938120394	0.5302768974890121	0.26415777036134697
GAD1	0.9938065047545259	0.99522989666199	0.937386395725941	0.9787380363841299	0.9957119022140459	0.99333532154468	null	0.992150290453226	0.7690463285324242	null
GAD2	0.596679283911104	0.279991498680505	null	0.46620454502596503	0.183072320401769	null	0.580729512852643	0.767247873918761	0.822861084564582	0.735014905881726
GADD45A	0.9308113633417501	0.20250860607368104	0.8029586798703291	0.7561386787222071	0.795713691641419	0.795713691641419	0.9041212357043821	0.7871420531568579	0.970835069336645	0.717332569040479
GADD45B	0.24337776457165197	0.35825243349060404	0.48743940819934994	0.19723303988981697	0.7135188048891291	0.38418923194807497	0.485185720751239	0.624366616484797	0.47508999811468	0.3568815512178689
GADD45G	0.9331623861120291	0.8604805518340649	0.941171636743	0.85183760611674	0.749132698644027	null	0.9409591354948449	0.7655841668880379	0.709163885860437	0.806204186286248
GADD45GIP1	0.898198981746423	0.785077856813177	0.527857532259838	0.545153277935301	0.532442606171211	0.8817542506239291	0.5415901540593401	0.6171758507082679	0.7780574061071509	0.798594333302975
GADL1	0.568131178272477	0.799115434193991	null	0.695682938690204	0.9068848511779369	0.7965759162914442	0.47337970614074104	0.678671452574744	0.9116078663564621	0.516711656409115
GAK	0.189862273148125	0.5282230696813811	0.5667038023669929	0.6137815608956321	0.7140295738342971	0.606526992941906	0.544090231139593	0.723863309722817	0.5232016444045929	0.4212760208917701
GAL	0.372335602609939	0.9851833952564221	0.744633799147871	0.9196837908535209	0.404061429919404	null	0.320442095151584	0.411460064772865	0.971029112598138	0.8812899637379391
GAL3ST1	0.365539234376182	0.3611157556141121	0.254732969812876	0.531188275936393	0.24489929068226302	null	0.233377848326371	0.45322012643820003	0.685509846512844	0.127336131742776
GAL3ST2	0.6821828842226851	0.898742536905071	0.308134425156274	0.544640302656214	0.0322882101199453	0.67325946614208	null	null	0.0321133521620993	0.0790469353240824
GAL3ST3	0.703348241810645	0.381124333441678	0.6621653090481441	0.6621572360118699	0.8190005831023709	0.88332943487514	0.8096500302856899	0.32917158587575296	0.43535229067805997	0.9384291343166659
GAL3ST4	0.400155505442015	0.0202198006486356	0.380163548546083	0.0605607683532536	0.0840371858263566	0.020131599232858996	0.37118371248822296	0.07139022730050099	0.131861667043874	0.0202198006486356
GALC	0.8078035882898539	0.597416997814167	0.622229086905406	0.40880483930718897	0.29193485853609497	0.827708022595975	0.6949370497928271	0.767949264245386	0.5649866587557839	0.7792490685658221
GALE	0.867859289915702	0.222178336403311	0.171710076888006	0.14596572831667	0.14476997282061402	0.14480607732694697	0.126725949210065	0.119027141349431	0.25033958832977804	0.159711098263241
GALK1	0.77997334879896	0.44226275772307894	0.36667967315244304	0.572271911771841	0.5591320093954979	0.383457509057535	0.40651133631469605	0.600958547698569	0.836521118301818	0.22990149323223497
GALK2	0.654283296407038	0.527166307886089	0.46669790284015505	0.7168732793151981	0.49666741163447203	0.36235979308462396	0.34633862884516403	0.7649215797051642	0.714064203754017	0.527166307886089
GALM	0.349826115881187	0.4966710840197371	0.16347055040492997	0.21737933532497	0.275256859930531	0.325351965543672	0.149776031747373	0.0732767420483313	0.19095129916805104	0.0597112237011169
GALNS	0.9728997972381891	0.9743091115043101	0.9801553776585071	0.968461345407909	0.9834925795004159	0.785409502411277	0.9774580174552471	0.98596602170053	0.9210277861973419	0.887884827532569
GALNT1	0.6070740084974929	0.7288416489080191	0.461958767617834	0.707173486731299	0.111053884515255	0.282155773891655	0.475796420633891	0.8245663895795259	0.41103486606055	0.472297916167441
GALNT10	0.0858548998714714	0.0171982725855413	0.218225063127237	0.0315863667209772	0.0171308834766874	0.135113179059736	0.222266693211881	0.0961249965375209	0.0689881606955786	0.5210542886319051
GALNT11	0.844971952854169	0.62313920529859	0.686564023013563	0.9460980888914399	0.5094537365694011	0.547050944586577	0.599261621667031	0.8340397358145691	0.8496825554914621	0.605410493715244
GALNT12	0.797677493337803	0.953119065290703	0.9869679316105359	0.9052309546559251	0.9961690607895021	0.939393767365664	0.981002204762415	0.9199967381510329	0.9646579249072701	0.89848390746654
GALNT13	0.984747092774519	null	0.535385389574164	0.8251737432831601	0.95471773521152	0.9745149940504331	0.587884983311886	0.8620414921627529	0.908797361006821	0.872287652686527
GALNT14	0.8069459726474141	0.456010093232608	0.45841420292764595	0.253823288649427	0.335207788312111	0.665468446660089	0.51700001718892	0.7039063830872159	0.23389387528540997	0.5487885998203029
GALNT15	0.9047003448226351	0.614750470326256	0.843758015992928	0.208731947585623	0.959554731865537	0.206653047249733	0.8455400504124829	0.8082502350129409	0.8334882997793079	0.87067495424381
GALNT16	0.20076588260548603	0.27297058908845606	0.52759477704526	0.0912486369041552	0.569318998977486	0.200287923773672	0.154777535563623	0.0820416630313852	0.577399408553418	0.27297058908845606
GALNT17	0.640455180354191	0.738727096412895	0.6877643293270379	0.738998211827831	0.767709521453547	0.687755183682857	0.933169767356897	0.8094783120086608	0.7549946968476221	0.97913938728165
GALNT18	0.0973849373534936	0.288144400768367	0.164139769316409	0.0536499207968406	0.255574020188125	0.168245320605535	0.15836530392766002	0.414383087952307	0.8369949192065351	0.162737728747951
GALNT2	0.651062811485465	0.055661958621925994	0.401081820374794	0.6005159126445029	0.43977657159827704	0.6296551754746981	0.6296551754746981	0.6296551754746981	0.369223536262879	0.573547241677232
GALNT3	0.47064184365551703	0.551720968591066	0.436308580454375	0.5175140654624679	0.234586244744797	0.61384964538945	0.36379179942706397	0.48775144177452007	0.504586950047299	0.446694874106754
GALNT4	0.7769359799807372	0.6470493995741651	0.370317362051304	0.5584189646132679	0.6980681025343559	0.875587543985536	0.189928466431005	0.717572998151234	0.40630882532078294	0.6470493995741651
GALNT5	0.108101368575819	0.199677119800682	0.5996765365165779	0.244975100348939	0.232985728593759	0.0695997497301098	0.467543720868401	0.242851619467519	0.556550327491674	0.128720859808069
GALNT6	0.8638475578968551	0.917788537972321	0.9897464155306809	0.99060943643216	0.9939180368104109	0.9524728851472841	0.9491090563386899	0.966000626844994	0.623164680085919	0.956192695965817
GALNT7	0.290012891346433	0.520200019120499	0.520200019120499	0.580044363392431	0.49671177252002396	0.19334428326008898	0.44885450903852203	0.24618715612062397	0.331545915401474	0.520200019120499
GALNT8	0.14724748057117998	0.121871559125572	0.0161707791932269	0.235781196414443	0.00751669897417032	0.14888320535701902	0.0209571498769471	0.0497179668888433	0.0403936857255259	null
GALNT9	0.8776672988776519	0.717022306348614	0.9375067718531039	0.964891626583021	0.9835695254303509	0.9877614994729019	0.9649801084928771	0.9649801084928771	0.958807514842981	0.844406251895297
GALNTL5	0.9317551170462741	0.9176827973361831	null	0.9682445407230981	0.613330055711775	0.526663408858041	0.763731387988015	0.822071767482654	0.735450855193501	0.42047940149691
GALNTL6	0.34565813290857206	0.488650570659656	0.545515284107234	0.545512891739799	0.43593105701032503	0.295818227293536	0.248758585596854	0.392105476704251	0.45089943557919604	0.24251122664162503
GALP	0.8899960730018359	0.6332622687614711	0.339909048925031	0.34455420732233194	0.0862868131938918	null	0.340766862179067	0.335548663020063	null	0.304954287012891
GALR1	0.504396402041143	0.508035599127367	0.30904080513459603	0.40843156482899395	0.5580579191011851	0.421020523571266	0.164049179644082	0.160584070941282	0.32015734882966196	0.172273750115113
GALR2	0.0218896010833267	0.21088954338470298	0.0109519929231928	0.0469743587709536	0.15802279679694298	0.361462553036365	0.0730845275136833	0.20110429970413302	0.26164157668223803	0.3867576421367971
GALR3	null	0.21712470705600198	0.131533551075593	0.296323419841797	0.113140974695564	0.8661703836950551	0.17737090261282198	0.175746796427851	0.22295796313446103	0.24642212167059602
GALT	0.575937188658191	0.785248468046211	0.8369751549936679	0.804599511126267	0.532564457116801	0.527763000510952	0.6426377257293879	0.7516326485981619	0.639763386355501	0.6549759743732819
GAMT	0.607626414115374	0.7081937496423991	0.587872569852293	0.562256904181484	0.68605609823763	0.6872739207828571	0.593668119434145	0.563189657878361	0.7419260228419359	0.695522629164807
GAN	0.0548085940273032	0.0388480201632779	0.244183982565182	0.59689513771391	0.243033389416548	0.23193088404884804	0.25310638405354	0.13479599265256598	0.43230078732202204	0.47520881267737203
GANAB	0.353151323549527	0.475012307433783	0.7156696416563291	0.573188402976473	0.384998784994938	0.335226984605205	0.7162919758121541	0.637455853796301	0.525972474639342	0.63409941212194
GANC	0.6046109690948149	0.372472341202339	0.364169769697058	0.6523410035102211	0.22482016319380302	0.15755300414862802	0.35114568470934304	0.569605105449691	0.810936073489636	0.372472341202339
GAP43	0.7922629380050509	0.607984322854825	0.730222728913147	0.495121657274049	0.6243800408384399	0.6237782233909	0.7559781692858509	0.327654696570591	0.859078400107833	0.37408520401884293
GAPDH	0.32772244677004103	0.532731342216025	0.262331117379363	0.413844274406894	0.304202465975699	0.22479252302861602	0.229143439977387	0.26474793468266605	0.42320819919945096	0.9364987777038871
GAPDHS	0.7818081602849141	null	null	0.849809877502333	0.750756557541565	0.9514723175098879	null	0.951830048384549	0.8061350079618991	0.35224071121788597
GAPT	0.9205760854393771	0.781720716066897	0.702774429604906	0.8871815105276669	0.92827363918034	0.8759843523667019	0.939125300516773	0.578183998289048	0.791759186089251	0.7510126441906441
GAPVD1	0.15353182298647303	0.344923161816145	0.500473537756169	0.43688097109409496	0.407098621790488	0.6188369453907989	0.39093188668908097	0.503927552629913	0.550620208263114	0.586640755095514
GAR1	0.646401711443414	0.817728558283202	0.686237361640084	0.941814331454619	0.597170817496718	0.8269942959766858	0.623550013982025	0.752606364410417	0.8269942959766858	0.697379377817759
GAREM1	0.507253401402374	null	0.3910870866042	0.607597533260124	0.440126468424677	0.171700634847899	null	0.21133912605682398	0.595536675329408	null
GAREM2	0.639316036297522	0.483872726038912	0.7009705780912	0.716602942791493	0.7392397114128059	0.700960915466881	0.7002404052563439	0.45641721782545397	0.359064754503859	0.457840202588711
GARNL3	0.709647874462663	0.629592392641803	0.590411886709049	0.545866225507003	0.725362378272095	0.816032916753172	0.949471084694697	0.54372296086988	0.940321936173032	0.320745245029839
GARRE1	0.6444245221987691	0.644431804760829	0.644431804760829	0.6444245221987691	0.6444245221987691	0.6444245221987691	0.6444245221987691	0.6444245221987691	0.6444245221987691	0.644431804760829
GARS1	0.90951314779641	0.909524662338404	0.909524662338404	0.90951314779641	0.90951314779641	0.90951314779641	0.90951314779641	0.90951314779641	0.90951314779641	0.909524662338404
GARS1-DT	0.7297458951488341	0.729756584038605	0.729756584038605	0.7297458951488341	0.7297458951488341	0.7297458951488341	0.7297458951488341	0.7297458951488341	0.7297458951488341	0.729756584038605
GART	0.5519082577935881	0.506617466158739	0.49309736214763106	0.354337930444404	0.6874720436860889	0.293333438721547	0.7325702409414929	0.625671477479029	0.20554192961843598	0.49309736214763106
GAS1	0.6949185713571179	0.38655879470946103	0.688072579875175	0.800392574132216	0.505698140843769	0.770043069286846	0.64797861710498	0.697854776501411	0.45367022746981606	0.8130380846181999
GAS2	0.9863715149174191	0.986017867661261	0.9962455499103721	0.9995703653182391	0.9678161550881329	0.970119953314857	0.9526408015569201	0.98637480358623	0.922099986704527	0.944304439312736
GAS2L1	0.10208716703039	0.401823301083576	0.0295668948069704	0.129021216323434	0.0244824083650718	0.093910705364216	0.076526789296539	0.0928686868976428	0.0575119732859185	0.209053616727959
GAS2L2	0.0142007062945683	0.0145512283555138	null	0.00588958123607203	0.422131803259269	0.0497869825574242	null	0.005200304626527021	0.0274386814383434	0.00434277021594666
GAS2L3	0.8537019448418101	0.576501853711638	0.545436067693816	0.31583638623623	0.258398713375339	0.692189440119796	0.545077698041025	0.338258166493469	0.7775273252773249	0.545363975613906
GAS5	0.9194496900909929	0.9194607456914341	0.9194607456914341	0.9194496900909929	0.9194496900909929	0.9194496900909929	0.9194496900909929	0.9194496900909929	0.9194496900909929	0.9194607456914341
GAS6	0.51730616988685	0.46556112112891396	0.296894853791251	0.18866635159593	0.940661040434907	0.818099337537514	0.7998890819587371	0.23622116332999	0.4355072972043929	0.46556112112891396
GAS6-AS1	0.21371507374456397	0.21370287455125803	0.21370287455125803	0.21371507374456397	0.21371507374456397	0.21371507374456397	0.21371507374456397	0.21371507374456397	0.21371507374456397	0.21370287455125803
GAS7	0.230050601113345	0.230038758133224	0.21800651077916197	0.057431609052995006	0.5289059304786711	0.230050601113345	0.230050601113345	0.230050601113345	0.782943951720515	0.230038758133224
GAS8	0.95957482688005	0.47235939771218	0.8753869210083659	0.321153598349331	0.48832445495828203	0.95593628827243	0.7100338107364921	0.557111753882398	0.902451249616919	0.9238650037749201
GASAL1	0.402163750369353	0.402158690002262	0.402158690002262	0.402163750369353	0.402163750369353	0.402163750369353	0.402163750369353	0.402163750369353	0.402163750369353	0.402158690002262
GASK1B	0.0195899225773107	0.0195847434113208	0.0195847434113208	0.0195899225773107	0.0195899225773107	0.0195899225773107	0.0195899225773107	0.0195899225773107	0.0195899225773107	0.0195847434113208
GAST	0.9862154003977959	0.894973764135188	null	0.7506347402398961	0.7724645503748021	null	null	0.665012739087866	null	0.872285969470926
GATA2	3.09740796213328e-09	3.8442639061632993e-10	1.89575094379644e-08	1.18377862395419e-07	8.55412390344707e-08	1.10520332049875e-07	1.8174930910367605e-09	1.23786227596286e-09	3.79838305396714e-09	2.33308007221238e-11
GATA2-AS1	1.4160014703787699e-07	1.4139622902135102e-07	1.4139622902135102e-07	1.4160014703787699e-07	1.4160014703787699e-07	1.4160014703787699e-07	1.4160014703787699e-07	1.4160014703787699e-07	1.4160014703787699e-07	1.4139622902135102e-07
GATA3	0.631202277770947	0.42323862756713204	0.30531523682031103	0.34193901047910896	0.22179889926135102	0.22441166312332197	0.452042591739289	0.40180542188498103	0.741032687192737	0.9217352625424742
GATA4	0.9099360015851191	0.583245496342774	0.9860027780019301	0.19122506578256196	0.479748077076894	0.515310689506351	null	0.785969684624568	0.768392188474865	0.685858374722894
GATA5	0.40627425537387396	0.213840248517157	0.34698108647104703	0.45957089153704705	0.735836700964794	0.873644046961154	0.213296671442469	0.692532498874361	0.41359972496829905	0.684714368883003
GATA6	0.702598039227712	0.587989358338139	0.27156043443705496	0.194238498409983	0.26304707405184896	0.266662037548294	0.22223538955262198	0.344784249672738	0.45527871572738104	0.587989358338139
GATAD1	0.18801237158599002	0.13628482603166	0.207759600854857	0.25470764677172697	0.18802391960842102	0.136297484004923	0.32358011610663107	0.265857991972037	0.302319037802584	0.153786329175724
GATAD2A	0.469058351673185	0.414324478465437	0.5061088388175821	0.5503296743667729	0.470658508536978	0.30308108361743497	0.570373755733981	0.7880890359638159	0.310568294300536	0.532466794059305
GATAD2B	0.31503270256422305	0.718933811299299	0.629507380465926	0.629500788957102	0.353737294451997	0.629500788957102	0.5568804487143829	0.47736560831513397	0.5113592177851339	0.629507380465926
GATB	0.28758333872437203	0.0119359184289211	0.0135539611336322	0.00358532312502415	0.0177394517488486	0.016048351739498003	0.0133088556246084	0.0388819506575026	0.0199720340380859	0.0116563386035199
GATC	0.9744642024404431	0.7744692197618941	0.7106071079304879	0.6616664853415749	0.827443885838604	0.774457271296068	0.6974527397801961	0.6987636890357819	0.676579302507967	0.7744692197618941
GATD1	0.500156209147105	0.327761698962339	0.227082142144818	0.866274955098547	0.758071817428396	0.521702035712152	0.7919820277175831	0.6818415544460981	0.402915749312438	0.753211435757693
GATD3B	0.340877113579869	null	null	null	0.306829372861727	null	null	null	null	null
GATM	0.213294302176858	0.18690671451436103	0.11852216900686902	0.11853454746025599	0.250058868255152	0.11853454746025599	0.7143274928694359	0.21873161486214998	0.125486418354651	0.7109611246380491
GBA	0.0881639133550679	0.635994500703768	0.6517506615139009	0.16694585233871498	0.356170525117572	0.358836024331367	null	null	0.382193912407325	0.10068032693984
GBA2	0.656476143635354	0.7313996613580079	0.24036344710359198	0.6277612782148051	0.712393184103812	0.7635162297813021	0.231242461953093	0.44381023008959897	0.20511309340975797	0.8342155127980692
GBAP1	0.484779738602129	0.484778935449562	0.484778935449562	0.484779738602129	0.484779738602129	0.484779738602129	0.484779738602129	0.484779738602129	0.484779738602129	0.484778935449562
GBE1	0.982915107039055	0.7469821103653821	0.9832016225454601	0.959800997509107	0.947548953150631	0.88323614399159	0.9900270376229301	0.923386626367167	0.6823587352392421	0.9854259380371692
GBF1	0.8563827309765509	0.49005401973797796	0.31299820015112395	0.39127098827638396	0.644136111217975	0.663469183604417	0.508263549488926	0.187813057507441	0.38623254835135995	0.5483945153340429
GBGT1	0.9697433377786441	0.9528354578361049	0.576676770473481	0.974184461998211	0.964904728116186	0.985972359524319	0.952826763699157	0.9528808556567959	0.975180139339052	0.9651315015372192
GBP1	0.580314142627961	0.753242064500956	0.619821862923863	0.5205652295675549	0.788710964392198	0.6309502184696391	0.584308859961467	0.438894712679696	0.349160753674291	0.8362018185234991
GBP1P1	0.883081609454778	0.8830939531228101	0.8830939531228101	0.883081609454778	0.883081609454778	0.883081609454778	0.883081609454778	0.883081609454778	0.883081609454778	0.8830939531228101
GBP2	0.962596780867361	0.783589181094066	0.7893319137146229	0.6921713785814461	0.568169787174422	0.742190347475134	0.6819443623496372	0.6246850599177011	0.8752362023458199	0.7422082698713001
GBP3	0.521722466319833	0.6034248793775	0.322659040535681	0.757762245062923	0.552805473911839	0.508053850131257	0.418625109225073	0.6144864681772231	0.704153633635572	0.482674812910348
GBP4	0.7371262300932191	0.8051547968428509	0.4143379302150279	0.7650090479388081	0.8773075455548159	0.28200128497122695	0.4879147909006029	0.531402842682282	0.871455245431595	0.64158314437485
GBP5	0.7729566557966949	0.928278638439534	0.634077317785816	0.919947661341756	0.886998683008379	0.799105909815595	0.6908946133647991	0.913608702814797	0.908839459420465	0.735688426866155
GBP6	0.9760823880589391	0.936814142932852	0.9980313790946891	0.986293057484765	0.994397354427412	0.997913515649167	0.994591570378616	0.9989345114743191	0.9910638364513779	0.978559444161327
GBP7	null	null	null	null	0.454280375317867	0.4406344526250561	0.534068486828569	0.40617184641141996	0.7826712648890559	0.7568217453871601
GBX1	null	0.5909081034188879	0.767031635358785	0.41561275623050503	0.15524962130848002	0.553251373822776	null	0.18958518212071698	0.0823458732172972	0.265568221917807
GBX2	0.4013329342850371	0.751966490665144	0.36389599499610403	0.363902894653572	0.7471539444487549	0.49861989852153293	0.490132725781819	0.37257448674085	0.126146417249847	0.36389599499610403
GC	0.272436429907811	0.995478576371197	null	0.62524459172066	0.584793244267727	0.642591719149589	null	0.8360776895725921	0.870381512645034	0.18794422448196801
GCA	0.0768588169432567	0.0375199231781423	0.0655015568690006	0.0758515579600472	0.12070699101942099	0.275188256691007	0.00454195092439037	0.0406114473053759	0.147920947179749	0.0014100053684787599
GCAT	0.17891776855486802	0.342191193534196	0.106535935230455	0.16893804395648698	0.252457518906512	0.265714392519664	0.40001387662916993	0.108742140881973	0.6883277266817491	0.282490701884851
GCC1	0.606468340003495	0.44641426844523296	0.09140928599397599	0.17148668355508498	0.610005704737296	0.509813225134921	0.353118469222663	0.514087541180708	0.6296955628736121	0.40775574568767203
GCC2	0.5478071494018051	0.590667271565391	0.4466890683969051	0.3777983049982	0.539979856044266	0.590662568373327	0.662731617396278	0.612163275117568	0.897109994420012	0.399901279774864
GCDH	0.769622226624189	0.862318872900417	0.867649480279187	0.952715555756038	0.641624594602895	0.49693140990223494	0.7774284404544449	0.7386014358710091	0.7231224916919922	0.7507889367639259
GCFC2	0.483588062790716	0.261874467377077	0.27900822228462396	0.21338006720534303	0.203823207625389	0.273961346569818	0.0739299813157188	0.115718889476525	0.0520030341586592	0.261874467377077
GCG	0.0274440705095378	0.732483661977371	0.79061281081429	0.8054875948508621	0.47691120693797706	null	0.0921574586536647	0.937305272866641	0.388299374446568	0.6827816023923511
GCGR	0.0263296265714569	0.401048489818443	0.0399786854962306	0.0766732386243374	0.0660458852190635	0.0873279377886036	null	null	0.0403927247826896	0.0230094681413876
GCH1	0.740784938806106	0.5008466293315179	0.602931291487889	0.45065405976358397	0.898965198595933	0.896363868220335	0.597743421875109	0.378703729135141	0.5091215766196889	0.7399775782940291
GCHFR	0.43680372046067	0.28709778580073	0.0979824202805935	0.448889765749535	0.277862974313586	0.287107891525341	0.223752415554312	0.583454913563965	0.0812432831648416	0.62910326835365
GCK	0.37723905654346707	0.43888999947591	null	0.40353808055636703	0.19131258425064102	0.22875846927519197	null	0.726167925860807	0.806411729631014	0.5816046897762409
GCKR	0.8280610778752829	0.313381493066065	0.42747893909659795	0.501092096674897	0.0776829620315137	0.7571634772379779	0.427885641122692	0.553352175551772	0.5015116244729471	0.411917709608844
GCLC	0.8330933920976199	0.838695413450213	0.49921748790304	0.7775956486773059	0.955352600628686	0.937426209812222	0.880975944984512	0.7978166456046372	0.7848065707911909	0.9094886329591021
GCLM	0.13823960910086802	0.0833334759388998	0.12902195090170898	0.0884143740944157	0.267205659971626	0.121492142495416	0.128256860764453	0.11705510218457699	0.0518975274751734	0.0640341729773549
GCM1	0.26344100967910605	0.38302030020042405	0.38302030020042405	0.0440795756657093	0.560185560829273	0.383026295626702	0.44906111530485	0.11627038967570599	0.101381846984584	0.17474920786115603
GCM2	0.0965460235078558	null	null	0.1283039591148	0.0843529931116322	0.066429685557559	null	null	0.490651712317666	null
GCN1	0.98521831900442	0.894612966147777	0.801833544170379	0.78287193079927	0.9865347751778699	0.933421713553324	0.8922908904898141	0.7523918224627429	0.9329173002330581	0.7258370712898778
GCNT1	0.27217537454484003	0.195411651158831	0.24904889226813398	0.522107863986886	0.18523179198310397	0.256742720142779	0.385859843411622	0.24435979039320999	0.0852537160094642	0.20458839675106197
GCNT2	0.7979133908278521	0.5479885719891451	0.8772725605844559	0.505125626296823	0.49591836964148	0.7798758191276329	0.7798758191276329	0.7798758191276329	0.7591297648388571	0.786470184514128
GCNT3	0.7643751626233579	0.688369363092831	0.411810472701188	0.39647267044849605	0.6287859143852571	0.5647161248550021	0.46325909208299504	0.46325909208299504	0.674724287115103	0.450742086854528
GCNT4	0.18911382365948998	0.264263983081166	0.38209607983894706	0.391517019433074	0.307139513871722	0.350291246855055	0.127569089813422	0.0799758481421493	0.172043480673679	0.393285788052307
GCNT7	0.334335035328158	0.461640637837464	0.461640637837464	0.46164265663321	0.7222926335694531	0.380517325497066	0.35447742599935705	0.593600844153027	0.549493216640223	0.461640637837464
GCOM1	0.31183081272234103	0.34340193248483003	0.27720791567679404	0.563135144878051	0.225538896532174	0.34340976121339695	0.27241052683310896	0.348183917958585	0.340996688441714	0.320173239537702
GCSAM	0.129377991794322	0.0945038120398824	0.8129105016504821	0.10006226587559	0.12534893079353998	0.094515487623055	0.094515487623055	0.094515487623055	0.0869593411160428	0.34248867772646
GCSAML	1.40585244435616e-07	1.5323641224981801e-06	2.0901180046067497e-05	0.000727427130772951	7.888311518609929e-05	1.53420149370071e-06	3.71131415383553e-05	0.00274962616306958	0.0110247117050524	9.929575780551351e-05
GCSH	0.9448551147865799	0.797475823745111	0.684085213660254	0.805748767883743	0.87162235606244	0.7974634245611321	0.8758630404097371	0.761107856675034	0.9064502111896059	0.578455243774177
GDA	0.7702126816702571	0.48146254593817206	0.431451682545554	0.21755497015716102	0.7010784524615489	0.55211604135334	null	0.456666208329135	0.5152113359329461	0.53661995667937
GDAP1	0.645691732689051	0.722547878878279	0.5264688236325801	0.23631994985735	0.371972691422626	0.41673326203093	0.556903609458938	0.556903609458938	0.556903609458938	0.27341808711188503
GDAP1L1	0.8189372979979879	0.877604085345502	0.956874769068198	0.9752026045006229	0.8107106877393759	0.886849248112842	0.9573784858522141	0.988172151622266	0.828683281385863	0.9427085886825369
GDAP2	0.7552378718554209	0.832176181040708	0.564982338750668	0.332030650835904	0.72648302170149	0.564978938736141	0.7518526336233281	0.8966056296083599	0.22431482553306897	0.766232287973845
GDE1	0.0188060150249234	0.0988551368523446	0.0796985805163633	0.0174142811493225	0.7344462716233722	0.0988669713793316	0.0790288241264524	0.0147791367775302	0.0542367697078962	0.21289734400700502
GDF1	null	0.30359286767234495	0.28262775143186897	0.135815713738856	0.0506493673268936	0.24205500587461104	null	null	0.34047142640549294	0.0465617573609458
GDF10	0.386670558568226	0.685944314424331	0.447329829982187	0.45579438634215297	0.316843446584167	0.37950297717447706	0.605878177038384	0.690596459737323	0.342574736475465	0.28354147890444303
GDF11	0.142612686635948	0.0978621595148242	0.15294969821510598	0.145399207955879	0.147022732687135	0.289471715875003	0.234831314941906	0.279677979413672	0.0728937144605619	0.24046278242995198
GDF15	0.800761741738187	0.884178970865062	0.9706966075394909	0.848628181860822	0.678468618978657	0.573668941112103	0.9633478806406379	0.943007184884198	0.8560710783713341	0.7575229061449301
GDF2	0.834480733862971	0.185927240886945	null	0.8673425388853121	0.772888122312125	null	null	0.7943411505807351	0.39719763185285606	0.18715266337649
GDF5	0.12268378200078302	null	0.131274265696596	0.0960745910304817	0.255431568571856	0.45460554278694704	0.304883562740644	0.8104742609960408	0.496910268916988	0.402644191678912
GDF6	0.30143367493096507	0.7686958843454901	0.9450468532048841	0.0675623753670371	0.410930522624868	0.7091859186355629	0.9466470857056031	0.284552061980724	0.41704709981128996	0.536397123725065
GDF7	0.11499881773213601	0.633928866026063	0.5443566654039771	0.15274256334022399	0.366353464707964	0.198881753397778	0.6977344595087	0.459153614697116	0.46310829131803105	0.6742785661680689
GDF9	0.30500708704957696	0.7688560799165178	0.817431507198025	0.620107298371756	0.8195408192879641	0.988937391284436	0.93787800974929	0.263549284558398	0.81760151092188	null
GDI2	0.8310928183050129	0.6124543350132541	0.609030209630724	0.6664003207781191	0.775244821500402	0.483122831466226	0.7843552713157299	0.7533281777566708	0.765934001567145	0.6283761722327901
GDNF	null	null	0.821511144019015	0.8839939759999069	0.8014801899554961	0.8202592271600669	0.8540584413622428	0.8547003993000201	0.833504666149385	null
GDPD1	0.6382853435420339	0.87690184629065	0.846135900807273	0.786516345330105	0.9777611456289771	0.829384879756393	0.8469136980905061	0.734358263804241	0.28548203059665	0.78633905088339
GDPD3	0.764243179778354	0.823033750115727	0.8524847871214041	0.6766628457361011	0.9506333731491909	0.852472040695755	0.78638214197632	0.8103029128446099	0.7118009183191172	0.8524847871214041
GDPD4	0.15016636150680598	0.0451185601216698	0.33598720500980395	0.0711964022566879	0.0881773505737505	0.903903208515418	null	0.182706395460844	0.0276855806906143	0.0329658099810352
GDPD5	0.45080360035043604	0.158520625243203	0.0139961922956739	0.128385003721611	0.0198906003176627	0.37745181345021206	0.0129675283954296	0.10768806356595802	0.18104740693065197	0.00784289237305315
GDPGP1	0.10909648452903001	0.172352608716397	0.172352608716397	0.129289274997795	0.38278339695837793	0.172365343558991	0.189325056651169	0.191545727972362	0.129314605218024	0.172352608716397
GEM	0.429928355260288	0.34634795495301895	0.390532987363025	0.17748443754925303	0.8867262938753661	0.826609762649762	0.39700548271927794	0.403531282140553	0.697608144753511	0.37113920206916207
GEMIN2	0.492582172217844	0.19016072850953897	0.284713122639552	0.28472331401402695	0.2970406669662439	0.28472331401402695	0.438133019196614	0.365413035075869	0.391869036915654	0.500735586700548
GEMIN4	0.897855092206721	0.7522809539348471	0.552105582400598	0.481985282286131	0.867624342423748	0.840787875030609	0.6508207843063499	0.710346262017583	0.862486596859666	0.8845155641253192
GEMIN5	0.725987005956273	0.6527973458573629	0.94334426081567	0.896527159552692	0.863152094858014	0.9179270673795401	0.943922749065761	0.781223970353222	0.960303413392968	0.916104704554187
GEMIN6	0.527656383585045	0.472285297787373	0.43999530584305896	0.3525236909247729	0.762423376285104	0.588993457063374	0.387816568534703	0.6522075447735289	0.70577807530994	0.622696995909515
GEMIN7	0.350960887361712	0.35095339571832695	0.299401698967968	0.21165282418915	0.532021077721253	0.350960887361712	0.554873131480534	0.57210395184852	0.514796095815167	0.35095339571832695
GEMIN7-AS1	0.3609364952223221	0.36092945836265794	0.36092945836265794	0.3609364952223221	0.3609364952223221	0.3609364952223221	0.3609364952223221	0.3609364952223221	0.3609364952223221	0.36092945836265794
GEN1	0.0638777823023525	0.27646240504176195	0.24194715656062	0.23683476655299698	0.171431596853243	0.14095240172959	0.282823984450379	0.22343210791926604	0.14644662819962698	0.27646240504176195
GET1	0.458854273483188	0.45885210894397105	0.45885210894397105	0.458854273483188	0.458854273483188	0.458854273483188	0.458854273483188	0.458854273483188	0.458854273483188	0.45885210894397105
GET3	0.314148047597312	0.314138978618703	0.314138978618703	0.314148047597312	0.314148047597312	0.314148047597312	0.314148047597312	0.314148047597312	0.314148047597312	0.314138978618703
GET4	0.553889599899868	0.4084096937420129	0.626046922948312	0.47251117747418797	0.351132058494422	0.39211984257370897	0.42496140328606	0.42496140328606	0.27287319632086104	0.4249574887357949
GFAP	0.033644224767037996	0.0458148868725664	0.0281679285252679	0.079647788815206	0.0329114485694659	0.0546958112081911	0.0330281918691478	0.00431084705880159	0.0538372163891378	0.00203942783944229
GFER	0.977620603093497	0.9776262443325	0.96377333171077	0.9549213117899381	0.997159762654523	0.9932802511051669	0.9964156618301908	0.993886757822119	0.9505339205740009	0.9776262443325
GFI1	0.43462957498099203	0.0892367430954939	0.39833868880432	0.40382561168404996	0.3274210944282	0.22552575323147503	0.506772735531018	0.535154409189757	0.25133521949932797	0.32977899265427696
GFI1B	0.14103475982420302	0.0368266015951178	0.401456885441339	0.0809045839223603	0.11909277110869199	0.084288114875925	0.0537796950191728	0.0567953583137201	0.370503753859712	0.0842768758585782
GFM1	0.277831659866116	0.5687891193358741	0.48876686065992	0.44269428872780203	0.7767004665361321	0.7828770458955309	0.8376592305300629	0.89595083574705	0.9009745859922551	0.791058771194927
GFM2	0.663486363867912	0.9102716060487149	0.9102716060487149	0.910260122890504	0.7985989920966869	0.941017423867533	0.7745662244334449	0.8566044938631558	0.7927163605454058	0.9102716060487149
GFOD1	0.588344717520708	0.7856418859225219	0.6823393618677679	0.54213890247161	0.88842479485403	0.602129650387478	0.540731913081581	0.506119503295419	0.853480250955343	0.531100608620254
GFOD2	0.0144113960101391	0.0412501518898693	0.0152548920423067	0.0963692137752591	3.1617943873715195e-05	0.0777022468086579	0.0149891514030665	0.0457274294860464	0.0552000667264906	0.0315471319976632
GFPT1	0.251160681500513	0.606956833971467	0.12005918353681501	0.430351888585432	0.582988904035316	0.337348526572097	0.288277035192435	0.515920794905244	0.473773337163224	0.518213691218919
GFPT2	0.9239173970250381	0.729384470339173	0.60063836240655	0.602054145549703	0.8250056149479191	0.926352511445936	0.600079861934312	0.522641891499874	0.593851868126963	0.440666199373945
GFRA1	0.852075701897846	0.9156214601241809	0.7509955585618571	0.32043486489346507	0.536709013671998	null	0.8675970202029442	0.919287119113	0.7768976758839591	0.843831177265772
GFRA2	0.29985610672126395	0.35963221582515703	0.47057650752396396	0.531090757539863	0.476714432080319	0.37012126495943504	0.37012126495943504	0.476063209062334	0.422213266510632	0.44848938666802
GFRA3	0.4374537803999601	0.562802155910248	0.49315399848367797	0.24236965436486496	0.253155509753204	null	0.464896623823509	0.29311071529799104	0.5865324320722359	0.213840835010953
GFRA4	0.5051983327934579	0.5736067862116391	null	0.645211890036864	0.7104146568369709	null	null	0.501780085437323	null	0.4946539171827511
GFRAL	0.5435005852119339	0.0235633513537132	null	null	0.15624910320306198	null	null	0.0879005827903883	0.192474560106184	0.0791739175490002
GFUS	0.715274660277979	0.715284851580119	0.715284851580119	0.715274660277979	0.715274660277979	0.715274660277979	0.715274660277979	0.715274660277979	0.715274660277979	0.715284851580119
GFY	0.813496747710579	0.582065478081248	null	0.9704632823405641	0.37973352059273496	null	0.509862819927692	0.552779253657208	0.705013177034517	0.7968895086079079
GGA1	0.4531143891170801	0.7642818452466039	0.536433865694094	0.536800539832074	0.6954670202162591	0.7642701425738101	0.545425107952413	0.502980578155921	0.8099861907862229	0.671332048972923
GGA2	0.5754014999234089	0.646918566552941	0.846704381336178	0.7686854662880792	0.822012421101442	0.800786208445048	0.7703567819600459	0.6801481305069229	0.932557542510812	0.7703686346900359
GGA3	0.432108223391599	0.15837404876793698	0.41582916079760707	0.3579644541812321	0.222719548591704	0.6127854484125159	0.31844019587825395	0.322345079280082	0.254025139127525	0.19218634453997602
GGACT	0.18928033320915197	0.497261223442119	0.497261223442119	0.602431358102153	0.28948728103372195	0.497261368023921	0.15622180990563098	0.103602799971908	0.34567378176269203	0.11373572283557301
GGCT	0.7745280090129558	0.773035941365391	0.9732145781808861	0.9373350811600452	0.961330481085708	0.8752859882177441	0.8752859882177441	0.8752859882177441	0.6576428212994849	0.875298484741247
GGCX	0.342337272700416	0.136353956571141	0.0801501704814742	0.126647413936848	0.02062542955275	0.127809111440917	0.463693487774698	0.209930894274398	0.15126880102240697	0.17841135532368302
GGH	0.224187820340638	0.20028992767321802	0.34619134884172403	0.35757618782513	0.343508527992974	0.18910432506353897	0.318609839915718	0.0990450306792711	0.0623519979800776	0.466600060176632
GGN	0.216443435709595	0.24679498887913198	0.20768005496608605	0.20769236656404302	0.26247386721387805	0.20769236656404302	0.252549888115693	0.22995254884748603	0.14468956548399697	0.132077043044155
GGNBP2	0.7446013267175641	0.0322586967772984	0.268435647902395	0.39742460959484793	0.49820220199651793	0.178769439847272	0.178769439847272	0.178769439847272	0.127703148391443	0.305202904731859
GGPS1	0.317596927800995	0.318467104089042	0.451190812024305	0.5266481851046609	0.186501288711764	0.318475996798563	0.508389635205482	0.531134079246507	0.345022668603729	0.318467104089042
GGT1	0.33724564518077194	0.274205300406531	0.17083776630980999	0.13162486185360497	0.580830668979965	0.440358252773021	0.353601422943125	0.212592197184397	0.527662190763791	0.194571160883545
GGT5	0.0132147759537311	0.0146512305228494	0.0261415127849654	0.0233214037634874	0.00832623419561659	0.0359785957617538	0.05948813647946401	0.00959197891215133	0.0142291269286496	0.022701710377225
GGT6	0.0199125513835737	0.39987841701518895	0.0477635583365741	0.0774438040852714	0.148904446682355	null	0.0926391616624407	0.0508115313245685	0.29712051356220504	0.0704742162151411
GGT7	0.365502971389371	0.4886276032929289	0.947276278411915	0.554431806682211	0.443855459394207	0.716160829177952	0.777299337076782	0.824003608668423	0.39935802358910205	0.549364071220231
GGTA1	0.550338909018942	0.55034155247412	0.55034155247412	0.550338909018942	0.550338909018942	0.550338909018942	0.550338909018942	0.550338909018942	0.550338909018942	0.55034155247412
GGTLC1	0.352858962965594	0.6976424141531271	null	0.952908287088317	0.46647244807324106	null	0.6134649117075629	0.823387546696858	0.440967626558404	0.893396986905835
GGTLC2	0.800126094084434	0.392297286216581	null	null	0.6851860133704101	0.45546872739505895	null	null	0.748363887607327	0.3550212615149339
GH1	null	null	0.8887663823521751	0.936889076601985	0.5905274472975849	0.935844125308283	null	null	0.5888112311961441	null
GH2	0.9774178131381641	0.80742108200121	0.844789152373008	0.9262035641345151	0.601691609156361	0.9912541278407879	0.843413360292788	0.89574895191735	0.867220218572019	0.7553631966965859
GHDC	0.8870907415268171	0.8939921647676891	0.9067147464435931	0.913707686668583	0.9669205455691341	0.9575561326014659	0.910803957501818	0.8803510643789059	0.739078686352373	0.9344240142567809
GHITM	0.13468314066422601	0.21239196279540098	0.26847429056491395	0.276747487716252	0.47874781394454397	0.0478604246509851	0.18803319658184198	0.21120140852819896	0.24816553302236496	0.21118916112604302
GHR	0.341594374881545	0.277775602909474	0.5992648034161511	0.042639669284543005	0.656261160335088	0.33351125878828397	0.598713596298192	0.7112137609985479	0.00834994354817067	0.5214438382624951
GHRH	0.20714260821098202	0.501752481620317	0.602588488957558	0.37237065756028004	0.8736532900444859	null	0.43579954798756004	0.115166581161165	0.6829276342003759	0.313171608008572
GHRHR	0.547999715682544	0.174373048764764	null	0.559970988393275	0.141006116626253	0.5944495493458449	0.53387007466073	0.306017714826872	0.10626498414019801	0.463296058376863
GHRL	0.5400444635472271	0.5400465705502551	0.916864660503425	0.312110328262545	0.5972285021073	0.5400444635472271	0.5400444635472271	0.501214752065962	0.43926571574601003	0.5400465705502551
GHRLOS	0.697981014633396	0.697990562952576	0.697990562952576	0.697981014633396	0.697981014633396	0.697981014633396	0.697981014633396	0.697981014633396	0.697981014633396	0.697990562952576
GHSR	null	0.711550918057106	0.33767867555689296	0.532240068527837	0.207545577252702	0.35238162316856897	0.0709243648739342	0.7586074021421669	0.56517793327001	0.46476110703102497
GID4	0.455570314412058	0.715586356490096	0.687778840459305	0.7695381400945792	0.67851274694546	0.572921491852904	0.704529592412808	0.6165986877294549	0.32047927547874	0.5729252985210761
GID8	0.739964489336025	0.549114295099856	0.7653433970451979	0.7653316675323399	0.7653316675323399	0.7653316675323399	0.7793622211198009	0.711266973024572	0.718887909161399	0.941780750811036
GIGYF1	0.153720203098825	0.181714138791125	0.0257561728793804	0.0402188573443269	0.0640836207951792	0.0352107412290399	0.024785439994439	0.0640876573695582	0.0165742019070932	0.0244694130620632
GIGYF2	0.6794260688339769	0.41203446866085497	0.6583331193701619	0.314474250686346	0.350225628805606	0.23417766538608	0.261582731845959	0.36613607756342603	0.5165849134438399	0.521458519937531
GIMAP1	0.675970626894487	0.5611121857218101	0.400454129545948	0.5955276266162951	0.40318465900708006	0.5611089848714189	0.161353448949692	0.470906049791292	0.309911638311482	0.28762585843709004
GIMAP1-GIMAP5	0.0256549744188781	0.0756659989127069	0.15238512632513598	0.15239789194463801	0.0820064601841519	0.15239789194463801	0.15239789194463801	0.15239789194463801	0.20631235637271103	0.0665919690766065
GIMAP2	0.658882868342285	0.596522421929374	0.256049670966226	0.643216584677324	0.6139695874850379	0.600270624579537	0.273177837661016	0.5181849871433061	0.6931520674820011	0.382382443028659
GIMAP4	0.39622217424560396	0.5543931897778741	0.111616321250367	0.667429226093843	0.544818429235705	0.31211789230262	0.110872644336145	0.380896180178446	0.42732561345339903	0.268916674406923
GIMAP5	0.288784947983436	0.106976740275923	0.0404109574739708	0.0735869673711151	0.0526208005412378	0.0938964365319231	0.41286882319213397	0.10929528841781501	0.14850599372312803	0.0938847848085994
GIMAP6	0.31537446025503996	0.589513318568856	0.259962303199199	0.46832350511610604	0.0442092859413977	0.165064178165977	0.250650576399982	0.48511953674062297	0.524976381131955	0.122888804892117
GIMAP7	0.0608623021975369	0.0383025376995085	0.0799608747781896	0.0605212097946659	0.007124692581818371	0.0299358848775406	0.0574805725809641	0.0166635459499544	0.0907816801850312	0.0851118679342287
GIMAP8	0.45730387545969603	0.46864299056640507	0.6273436830011371	0.272933160188228	0.530304719487634	0.339876999230949	0.576098040778609	0.375357468328344	0.6081143852508759	0.346149610937018
GIMD1	0.9970994066608091	0.7830162026615891	null	0.903011195724539	0.705949941335403	null	0.882221739266845	0.667945223854721	0.8095911976071108	0.868614212937262
GIN1	0.0575052016854883	0.0304805279407691	0.0114452371379353	0.0415379921220522	0.0341902685626833	0.0114488382490812	0.0041101071362866105	0.0171630021257262	0.0310902080973267	0.0114452371379353
GINM1	0.9408418451343229	0.7979648041376222	0.9223071762419469	0.9115346860655491	0.9161131324815601	0.797952397072385	0.922970456614835	0.945428154045874	0.8827718724064691	0.854182628279127
GINS1	0.692416997487032	0.318157632098107	0.48699503806299205	0.676642136394447	0.324218098978337	0.7793686609302959	0.487068755501864	0.6779420402736761	null	0.44232476308701396
GINS2	0.4933093906753971	0.22160757695089198	0.6287385114384829	0.577534343271143	0.118955834207809	0.0147725219439523	0.355811050446591	0.350180176832681	0.00899076112756128	0.22160757695089198
GINS3	0.8254695465284491	0.10323753095022699	0.54990359882491	0.514381244006335	0.778562640492074	0.615157543748478	0.487182496108165	0.18365394659848802	0.6718304754089561	0.615163451646198
GINS4	0.0465713070545242	0.0465626704013428	0.447170589104025	0.19599603889099804	0.0396784001269192	0.0043252814919620295	0.0465713070545242	0.0465713070545242	0.0465713070545242	0.0465626704013428
GIP	0.813125763662295	0.947450027266652	0.9022695658089058	0.895306785062566	0.727676806662357	null	0.900996689877865	0.9420652262183559	0.6908686648963921	0.8855870119260859
GIPC1	0.6312455912968039	0.43373943410312704	0.7337915368610358	0.377009816601086	0.560070222460421	0.602684774060759	0.763158124734736	0.4012732522764871	0.498936269203168	0.522951843355144
GIPC2	0.902670920965963	0.966582445506854	0.8930848852973199	0.9520316987101529	0.8068556750108191	null	null	0.629432819873074	0.934165133284417	0.7899004506802378
GIPC3	0.6886566940723841	0.530599092545972	0.8705600739894229	0.8125992993481178	0.591294777977727	0.641460972223075	0.7050324638008679	0.677102969156656	0.5665533036174661	0.7319902990781791
GIPR	0.536607077761098	0.692920329566016	0.705755595937751	0.34997685248114696	0.278212863612861	0.870929886454972	0.7063558947124241	0.250028956335591	0.576019982216957	0.7470335274351341
GIT1	0.537898085125623	0.5379000798973279	0.5379000798973279	0.140082204790276	0.5162115434231429	0.596349678846082	0.537898085125623	0.537898085125623	0.366654397959528	0.5379000798973279
GIT2	0.0109557418358906	0.0013082972116099999	0.000996205370283814	0.0194602007487191	0.00154022605099625	0.00258745648772115	0.0215725730619272	0.00755024985212302	0.0014068195891400802	0.0013082972116099999
GJA1	0.8813953156590291	0.6646490321695839	0.854145758734046	0.3699212277220821	0.821028425505792	0.639146763254443	0.836077334006874	0.661724010206145	0.858531979014138	0.483989286906286
GJA10	null	0.638458643562127	null	0.810593820534053	0.919367237714384	0.670827971408281	null	null	0.815673340236328	0.799991143598354
GJA3	0.682643725527608	0.428187944042658	0.22290833679946198	0.271767671588983	0.543226604630726	0.27233829653778	0.21465883464354102	0.44353724349398704	0.252179930057266	0.358762439070218
GJA4	0.715651402471954	null	0.31667446276257	0.770220116140764	0.9119329006500859	0.77625014047545	0.7125922519058231	0.643546610960418	0.271995966571234	null
GJA5	0.6785990435611751	0.30675784831333397	0.5561294237752801	0.39835849256062106	0.253704160930743	0.056967555605322004	0.15998256274300798	0.18238454297362	0.30022113495316	0.13645301071441301
GJA8	null	0.561769261984958	null	0.35501206221224	0.344279801639181	0.283704698070992	null	0.47297420204225504	0.0455298673517423	0.24170131154598498
GJA9	null	null	null	0.263035688717454	0.411489931743981	0.628911916529469	null	null	0.12098896481532302	null
GJB2	0.600562079932473	0.0464138338207452	0.21236939290049103	0.661090229564579	0.248776739577627	0.546986329117477	0.236456364005944	0.659868763096452	null	0.183380635256982
GJB3	null	null	0.8831242766548572	0.9178785746511819	0.47912702991154105	0.42305974864702	null	null	0.6914382555245849	null
GJB4	0.19606605331634303	null	0.21305894467470102	0.67383511143945	0.254787626889816	0.25450089468436105	null	0.47725036958302197	0.540824075106404	null
GJB5	0.306545166961081	null	0.39734217052599496	0.0899248550737917	0.20461244921534302	0.197637651483123	0.111163556967379	0.255486378633877	0.142477480535449	null
GJB6	0.336595101082381	0.41585357574498993	0.3790420798275829	0.30195683643443605	0.17538754729199	0.20939664066741298	0.405054024550969	0.32997360778609997	0.188289492216323	0.564418005793104
GJB7	0.8030561990777679	0.242481568001816	null	0.5108683201074571	0.141277775093529	0.38972772999718097	null	0.7542080163781859	0.26203077316406	null
GJC1	0.0285237010355778	0.0623332318901966	0.0673806025047494	0.0367818363451431	0.136875475625568	0.137517624670492	0.042166854016139	0.0407558253097435	0.0785470003669765	0.235422893720532
GJC2	0.804822108268445	0.35343956379023406	0.882630597713017	0.6078650667662441	0.587754643734905	0.586768020521727	0.770628518451473	0.650344546687718	0.8541773400335001	0.5278320298408611
GJC3	0.136172185714415	0.146058834991659	null	null	0.193706627396288	0.174780592267326	0.0823797052337801	0.5237736571236661	0.16519313828257198	null
GJD2	0.46486526476465395	0.46868970465321397	0.480749582993332	0.727687032837114	0.6561269548109671	0.664221538344158	0.765887456860241	0.31108877683703	0.375474382527066	0.543674534005654
GJD3	0.769862256442567	0.7698740973315771	0.415594654370289	0.215904621990733	0.188362373194784	0.164542790485012	0.400656408621176	0.204421255415993	0.22145772662014604	0.7698740973315771
GJD4	0.15544960668469598	0.0309326669790826	null	0.0848946729273044	0.0211310343703172	0.0200477384126361	0.256327899655493	0.0212055946055937	0.306077225095102	null
GJE1	null	0.683081225405034	null	0.41443318269403895	0.676605194564303	0.289326110283008	null	0.365916212219693	0.551638038027148	0.298546364276243
GK2	0.648401489238075	0.650244800121625	null	0.522626726796645	0.6909626072472299	0.685362434477975	0.26602253509450197	0.61808241742991	0.482521272208225	0.6432054814731379
GK3P	0.154520728449736	0.00378351548361185	0.00378351548361185	0.0037851049322236603	0.009188618482471109	0.0037851049322236603	0.0037851049322236603	0.0307333920517112	0.0183429440360803	0.00378351548361185
GK5	0.00485128449320321	0.0462384036776191	0.302488091916484	0.453490751498842	0.0491828439385062	0.0941304686335214	0.298060680765027	0.33564976319463996	0.0977054963404818	0.440911129298942
GKAP1	0.665657519266994	0.531547555498257	0.816792172911105	0.913152123888212	0.74914040309747	0.8062288769594559	0.804145626691699	0.79411273462377	0.9482806005034009	0.806241405863035
GKN1	0.804527366637914	0.943451553151839	0.306334475048736	0.869822525450071	0.902515076189835	null	null	0.880214861250415	0.8678575992699771	0.962864005863754
GKN2	0.7287052939267801	0.8036093275338121	0.7622821808185041	0.460615344792397	0.9440049716860971	null	0.43270157476110993	0.725135573347104	0.653354253535677	0.631401559232064
GLB1	0.34547580958255397	0.14303127496140802	0.0437923211554711	0.503719871331183	0.50052588754489	0.275481423164685	0.0432844553833162	0.5960106917324929	0.243432629569459	0.0664188233278194
GLB1L	0.819759654161792	0.9055105582129909	0.826981498557111	0.740819944794168	0.973346789647758	0.969747909204877	0.905498883180119	0.8916394653046529	0.9389595461583209	0.9055105582129909
GLB1L2	0.588177387959889	0.44466664361680003	0.628309673316283	0.15743768977889	0.677784759534201	0.8489001336938041	0.7898333809300458	0.68345899947624	0.612271085769198	0.325504726071067
GLB1L3	0.874107314334972	0.889351924547058	0.893266802651702	0.8466267303416429	0.859815650556078	0.694918082663229	0.901331750742327	0.937525211023566	0.370954996189005	0.8278947550880179
GLCCI1	0.43920930383440293	0.416976719755298	0.383852547081401	0.210700362281328	0.142749229983675	0.411223526370548	0.6761236128954731	0.130860668266878	0.6331887149081	0.4112189176298471
GLCE	0.672362531781459	0.7272447060822171	0.4757677258509129	0.49867453102282	0.473880520618604	0.622007088808489	0.47568976775457705	0.494189836082006	0.409165384049562	0.47093862086120597
GLDC	0.118510903171558	0.416230173437846	0.285657573408259	0.552591761621922	0.469478239138161	0.49608741880612395	0.358414926681795	0.660213047606813	0.12010306293351701	0.304062382365521
GLDN	0.184214991377142	0.10906019612796199	0.431628084157131	0.373831135351638	0.0671415029490556	0.39291819720332793	0.340226344998685	0.547202497334861	0.0113606634022569	0.5723021470215239
GLE1	0.20222382042892803	0.54380367398994	0.133894256275269	0.15790482819272	0.5532028092668311	0.848014094602668	0.22589615831168103	0.22390782131356998	0.7019379996312329	0.241345179834066
GLG1	0.8645637727486	0.7740551377106941	0.503479588036152	0.783600601838063	0.850714273776948	0.717016864364501	0.503490795858421	0.7484000131888209	0.6058427960107571	0.5570001515172139
GLI1	0.194407854146825	0.13200046011095698	0.5720372155600949	0.0254878344846597	0.426079719880248	0.133522099267477	0.13201306707910399	0.13201306707910399	0.42155930772419103	0.13200046011095698
GLI2	0.5273424403701721	0.51020601767275	0.8678367936890771	0.7871275638914921	0.740874737895295	0.45422113456854796	0.7531489242704721	0.519573144701182	0.6980039961778081	0.738180231523302
GLI3	0.601995866787261	0.370120483620753	0.0984383489507164	0.310621211659424	0.858765478835747	0.254229875017272	0.133908204091226	0.26123462383727597	0.8501654895820491	0.12387429384483502
GLI4	0.135960550852887	0.74186255584293	0.186717468540327	0.206018340755481	0.530740613395898	0.13062684942466402	0.101126233087356	0.344425135153127	0.242953952161537	0.13061426110784
GLIPR1	0.0440719221773594	0.10094369578907901	0.0530138807313571	0.14939199750677998	0.0880888830938544	0.108992546199396	0.0546942420704996	0.20014225517973003	0.18380256319550198	0.170407329255586
GLIPR1L1	0.11804213683914501	null	0.15214291600689	0.0854202057883093	0.0161054951969996	null	0.725024825050803	null	0.21509818576499998	null
GLIPR1L2	0.0823825417494842	0.6602080259662549	0.42846565502035205	0.0890817531258946	0.345790223857542	0.395803397249005	0.0793426988836868	0.22222221402728604	0.273331152941558	0.48102526071871204
GLIPR2	0.559957623342788	0.39515665833199004	0.616094067642958	0.5675897910622231	0.72657943297684	0.757364246699636	0.6663700543329371	0.3801450751508211	0.494770276850869	0.91645697906607
GLIS1	0.930828863452813	0.8222138908558909	0.514789108230751	0.563772028335747	0.56577057723775	0.79613887860239	0.21367604576793897	0.950546377980673	0.31203292381094	0.8595366534027521
GLIS2	0.8872951027703929	0.6335239045954629	0.6335239045954629	0.633517124968573	0.6187015341823039	0.7823491567430709	0.633517124968573	0.633517124968573	0.43713557544971293	0.589258612993612
GLIS3	0.444517224548301	0.541774663966891	0.712065339059312	0.7480636570262809	0.8565737607276271	0.493873964145587	0.591008127622084	0.554775695369114	0.89801832384959	0.6963030521215209
GLMN	0.0899256462772821	0.30338715696606106	0.106455656127759	0.18193648820919398	0.213646305783703	0.31192982044470696	0.18223487935901	0.174896968917232	0.3727131117372511	0.25575396854986604
GLMP	0.157130798568676	0.20371127451964396	0.0812901923280978	0.100893717894546	0.46798299599615706	0.20372365426076003	0.086298543221718	0.0663224181773617	0.155348787074789	0.247416547672534
GLO1	0.8651893368445011	0.9895645233845709	0.982746224070768	0.9959521531157041	0.8508584111833509	0.988378767529497	0.9716295644216191	0.991510765666256	0.988378767529497	0.990521715162313
GLOD4	0.9427301140288811	0.977533056887106	0.9599894608896821	0.9080362169753241	0.926403760133343	0.7318755083422409	0.951088763106124	0.909069961025621	0.9937242583119961	0.9599894608896821
GLP1R	0.881454502928213	0.9305124189707009	0.7180901273490969	0.6946965305734311	0.8711200062132719	null	0.8151636580096999	0.718174594966178	0.6422223836758659	0.494043311511738
GLP2R	0.271135450626711	0.891537695410279	0.54831851019871	0.30417556524915196	0.16592201522172198	0.908437833806075	null	0.57675142087349	0.8184126502049491	0.166664889173082
GLRA1	0.6740842458843039	0.8996142837628579	null	null	0.672383276594111	0.457395723478494	0.7061841506133699	0.254460670190558	0.5241853585439529	0.49467755493730603
GLRA3	0.6612513542683199	0.727164624902667	null	null	0.913714651055491	0.5395954702410479	0.6408656750391221	0.713032677173029	0.77989041004282	0.37632534354988
GLRB	0.36633667563574107	0.636166393637016	0.330664869286507	0.508193243763345	0.331531612478526	0.385955013151778	0.701337509329412	0.0588759067693207	0.15430200172196898	0.0449622129463349
GLRX	0.178496956526541	0.00598848545129089	0.0230461491984071	0.0084791606893152	0.110549036802389	0.0214427775513638	0.0118138725104554	0.00518516706515433	0.0238454511699513	0.00598848545129089
GLRX2	0.436882003859881	0.276417138194598	0.267001142947347	0.0957833712001032	0.395944831573605	0.276427619586655	0.266342903355609	0.07704630289830701	0.124699146729619	0.26319816568561
GLRX3	0.200791265351673	0.33532929572518294	0.46898440612372705	0.28817988109143394	0.531986293007108	0.5203041960256231	0.278125375381777	0.28069817576308304	0.824783044639284	0.263454473808349
GLRX5	0.269241657583163	0.3646600249893939	0.156338376028625	0.48641323403113895	0.462422208334467	0.14288203489209603	0.539168237682535	0.277348089228951	0.606884443432818	0.387631884010394
GLS	0.11147635458441699	0.38520398811565004	0.182130804782017	0.11468253928882699	0.7447450049655581	0.385209878273127	0.39633191780308097	0.17390373906555898	0.21304901105042498	0.38520398811565004
GLS2	0.964157139688738	null	0.830727637731439	0.35249089724401295	0.560733965572895	null	0.7094352954971999	0.854742745589111	0.6868034408363689	0.7322466856265791
GLT1D1	0.000152240051844824	1.56037458595471e-05	0.00296231518572588	0.00355885231851491	4.5575806568570705e-05	0.000894738734867927	0.000888632900806167	0.000563515380428372	0.000525087881000384	0.00020078188326630501
GLT6D1	0.0535829869935197	0.0230224641687077	null	0.30902222300904303	0.0182725757192873	null	0.011058834048341	0.0245418059695302	0.00130829479452555	0.08506201955346801
GLT8D1	0.925255120184785	0.755571126082987	0.14041446897002402	0.931330704839675	0.900043717183277	0.7555596539824251	0.802960084523067	0.8284248507263309	0.867240625853321	0.755571126082987
GLT8D2	0.0737945990339053	0.24655313798814799	0.117766727273324	0.0669559995649614	0.16899967031828697	null	0.0993808250524339	0.102655334497355	0.742100888622082	0.0966546222194206
GLTP	0.67045188467061	0.6457655812903	0.62196926354035	0.533816404910695	0.347648502062189	0.52919869795077	0.621551620073692	0.48150993861033203	0.498455657147603	0.624636734812554
GLTPD2	0.131010024247074	0.228143586329966	0.499161945905559	0.4991619901476121	0.554772890789521	0.4991619901476121	0.39157441282185496	0.683066747369272	0.6701107902831059	0.499161945905559
GLUD1	0.343003435675212	0.727652278511105	0.554029330615393	0.554026495828505	0.527922786266002	0.554026495828505	0.46861327339900705	0.502685257492647	0.859713317887308	0.554029330615393
GLUD1P3	0.5127353485339661	0.512736020658927	0.512736020658927	0.5127353485339661	0.5127353485339661	0.5127353485339661	0.5127353485339661	0.5127353485339661	0.5127353485339661	0.512736020658927
GLUL	0.301567010115128	0.540757716778548	0.35875723505145096	0.342678374338585	0.519444975011101	0.49348259847220793	0.481349308198253	0.766926378121241	0.16027035985770702	0.30827384703024796
GLYAT	0.691214109372844	0.910271460952109	null	0.808368604602986	0.625741811589339	null	0.898558883390404	0.451870711791012	0.8756688910501509	0.6190222247516199
GLYATL1	null	null	0.155063254339773	0.171381505717589	0.738342023182536	null	null	null	0.571619852436932	null
GLYATL1B	0.0878488494088296	0.114928162867658	0.0878374478937542	0.0878488494088296	0.23089041561145898	0.177784479351136	0.0878488494088296	0.26983992253433997	0.126172634006069	0.28340960789791403
GLYATL2	0.560007989222464	0.4714878662763621	0.665007236784953	0.757207392154423	0.5500232429665971	0.7525327239938499	0.490533646633242	0.852430607879889	0.8886052890364741	0.410107030586935
GLYATL3	0.44654795827242405	0.510708787434592	null	0.620171576018477	0.440668484772333	0.4550336944353329	0.0577195180463891	0.318577830063417	null	0.50072147836268
GLYCTK	0.754824271409738	0.768446973242304	0.11226011545465	0.14351918815562303	0.20991213764900798	0.768435166874917	0.122986409034937	0.146431325050144	0.806424684534055	0.768446973242304
GLYCTK-AS1	0.5498092841857529	0.5498119001226589	0.5498119001226589	0.5498092841857529	0.5498092841857529	0.5498092841857529	0.5498092841857529	0.5498092841857529	0.5498092841857529	0.5498119001226589
GLYR1	0.808038085925393	0.675111829496827	0.9138854059123291	0.571639028329782	0.811027316648818	0.496661780946896	0.72828087977157	0.720184642217527	0.850868443157253	0.675111829496827
GM2A	0.5250228983478871	0.6590450797088979	0.646502447671404	0.7024134998250321	0.826317764041431	0.8076507748597931	0.6282144589623709	0.8229886004061179	0.38058683304670704	0.755479341131927
GMCL1	0.9120694558732891	0.924097699205717	0.7693212629277522	0.9558329842449049	0.775282343041825	0.9026431832902059	0.77004228795858	0.9791805349908671	0.8884264963238759	0.9247760165467429
GMCL2	0.687274721425128	0.605447170885028	null	0.835704702673312	0.604032593346942	null	null	0.9134830186915991	0.843783309590215	0.950613067421107
GMDS	0.029455647265207	0.0152945092806181	0.0005670799422991481	0.00768365610986753	0.0921799579041083	0.0333305089237714	0.000579783227140967	0.0187448051809083	0.0941864494704747	0.0010467437751050198
GMDS-DT	0.00907981698902716	0.009076762443939741	0.009076762443939741	0.00907981698902716	0.00907981698902716	0.00907981698902716	0.00907981698902716	0.00907981698902716	0.00907981698902716	0.009076762443939741
GMEB1	0.509641085051866	0.576584747613511	0.731860804918434	0.8913713017319141	0.6136978258212211	0.5080131535342071	0.732516794611904	0.7368870240419321	0.473872528349086	0.759841821636516
GMEB2	0.7897299986429829	0.28936844148265006	0.532816150509879	0.0979230774466013	0.63042009621656	0.41501975048047995	0.49741226735067895	0.0342039726234986	0.35587585375246705	0.3745324206234729
GMFB	0.257196971266349	0.160830575368314	0.22209762530409696	0.40093060223451005	0.27391072213986395	0.27391072213986395	0.22136460451620601	0.423753380303447	0.143338758768549	0.280827377792107
GMFG	0.0348998015311603	0.432093434675877	0.10664349547682	0.159836229992977	0.0399612158625283	0.0915909093348143	0.128618028525437	0.18268664181353503	0.232825420258902	0.0713220246670251
GMIP	0.37004465577906	0.186224023424666	0.339439542372038	0.0943232019054129	0.396524910236588	0.452282684409773	0.346073526502985	0.169446459714925	0.521327179862724	0.0954781893847789
GML	0.5174504712379471	null	0.589478122970604	0.927966259382498	0.7102089873674341	0.518207199000946	null	0.478194079766379	0.84300554539128	null
GMNC	0.163565969326856	0.130799596862023	0.215107713690861	0.20305378338767802	0.11752075616372099	null	0.170919366416426	0.17390681053234197	0.19117052794611897	0.33431315362893604
GMNN	0.842404864082186	0.407053126214581	0.705033582540761	0.6796835508180841	0.8182478893119491	null	0.522210999628125	0.534650457613704	0.29807288442236496	0.610434051122143
GMPPA	0.183507707682655	0.18349505946904604	0.18349505946904604	0.159684287320807	0.371258255593477	0.306350720659134	0.526107278903901	0.183507707682655	0.188452447297186	0.18349505946904604
GMPPB	0.10725582209531401	0.11738435238031	0.11738435238031	0.117396706516307	0.10734212291586999	0.110781650199069	0.31912438668237897	0.0957161544857481	0.0965005170766766	0.11738435238031
GMPR	0.0360980563801339	0.0318639052329361	0.00321920429490158	0.000198816757012885	0.0877213815828163	0.0252284102717311	0.0575483345066306	0.0507753306300091	0.00143052556717194	0.000832509535352614
GMPR2	0.508325544277837	0.8599990483249971	0.8785960320564941	0.3916680606459779	0.588750918972356	0.8793081024451039	0.7121651801204508	0.7121651801204508	0.405703405346511	0.71217525953737
GMPS	0.6462130842808929	0.35795919570913204	0.11803725100951801	0.366904130232664	0.3651955092033499	0.396536128867286	0.5844356169111949	0.149396579112262	0.5750049195822471	0.268773321691053
GNA11	0.5821909721031711	0.0685988267898776	0.5311701392768571	0.508967253288462	0.515920425628072	0.21151270929798	0.24072747417020102	0.43026015868784206	0.0663056121266621	0.28302301674918
GNA12	0.425547150609281	0.388232426890342	0.19904556209067498	0.324822770561454	0.0983442022907915	0.0512945378014404	0.24196488598488	0.0850916726849929	0.21722375524161	0.44774291048364506
GNA13	0.42872701199422597	0.6682616558195551	0.527653269289826	0.9356639386224329	0.8294811807499192	0.619994994160871	0.370265595534992	0.811879315966879	0.832154489045986	0.480926477637282
GNA14	0.8454887347890921	0.271680337173717	0.6074011654561899	0.5465418813946671	0.611199239617909	0.5806862176421209	0.60680696404373	0.24023358063229103	0.14725328327005	0.38543995881066395
GNA15	0.292421877828946	0.6031182387695041	0.175534334233689	0.19310941712182803	0.42165947900869505	0.23385644323217702	0.18876824261765301	0.134681769743814	0.648985715740558	0.0927629728924412
GNAI1	0.9390918516758371	0.45634758288096205	0.58170125503035	0.573026572124029	0.975593668953418	0.9528228518139559	0.843217658122243	0.695896521609135	0.8846206930002759	0.862500244318395
GNAI2	0.6688145502858821	0.627883567680552	0.7948187815303659	0.754183630950582	0.260277819639737	0.445060402239601	0.7132472728280831	0.6622772190331639	0.943441759061663	0.147667095811634
GNAI3	0.9571399330051559	0.8987229950892981	0.47269055771240504	0.638059830054647	0.5395186661581239	0.534156441214288	0.481743824845493	0.900305088638476	0.649102329089039	0.8987229950892981
GNAL	0.0926701523785764	0.18327689910957898	0.244777856212022	0.205542401636112	0.0681443321123941	0.806311008153105	0.533560184947806	0.113253089702739	0.210595047781023	0.637149894157114
GNAO1	0.455331542590938	0.8336502375033941	0.408709592685147	0.49263664464194895	0.49842469787273996	0.5530008577921071	0.44253549323621794	0.515607846878776	0.266405246769843	0.4717646950342079
GNAQ	0.8470600472719251	0.706039947225023	0.8779598903602529	0.759621649604335	0.7822875340626589	0.9119019559926991	0.819277875617083	0.847205119214422	0.797652716053157	0.8288060898181979
GNAS	0.72021796341638	0.34634926939578803	0.6054605094845811	0.740482103967517	0.433737412002753	0.486382006214851	0.37876777277667606	0.3988510482468571	0.479320650836653	0.309623026092456
GNAT1	0.9438420219456999	0.123839171744596	0.742048576519916	null	0.6929862760034339	0.646495484687801	0.9862127680464371	0.342439945724336	0.380016210274407	0.74090469240335
GNAT2	0.480771121979207	0.821206199321897	0.821206199321897	0.8211935089028349	0.42532606032600895	0.422133447659048	0.8211935089028349	0.8211935089028349	0.8211935089028349	0.821206199321897
GNAT3	null	null	0.287604990035398	0.39747830377743	0.32045574096542606	0.308135960983	null	null	0.35159484601536306	null
GNAZ	0.563023809975468	0.403836734744832	0.46743618754548294	0.449067306499776	0.38903289551564796	0.435514305577089	0.170596272743694	0.336412948181366	0.278667467136763	0.403836734744832
GNB1	0.239733453642998	0.413566554826011	0.0957006006119773	0.183545756151156	0.18558018680721697	0.14564715023963298	0.102783256681651	0.303332900000145	0.0229215679551239	0.18669265201952498
GNB1L	0.280077272178519	0.0305499351329915	0.0378099541627714	0.0708187181418671	0.0563422775923018	0.109239061644033	0.0956531990326458	0.24541920518087	0.0488200947937089	0.145715634674897
GNB2	0.0456898360498546	0.20869282485609802	0.153501862012977	0.047024693361195996	0.13496639949275802	0.38764016549992203	0.18823200153579298	0.20033661459468696	0.0536383536574673	0.22782140976572196
GNB3	0.740885694963383	null	0.7461737346018601	0.6502805122889761	0.7203141459349499	0.400186529463264	0.743861746735864	0.685641982955103	0.46913116118843295	null
GNB4	0.279347072138537	0.28245118979297695	0.339400651351434	0.506558353202404	0.23921619564323002	0.638455784997773	0.33605336824085996	0.35077702555684903	0.652626929256404	0.25580362783265503
GNB5	0.724236209077152	0.265228779557573	0.488454763044754	0.68020973400711	0.723528214302649	0.57440838048613	0.6362927226391349	0.625961541906829	0.7484290184723459	0.5961994518987329
GNE	0.268011585152507	0.275621846886709	0.29224684304207	0.106102543265426	0.5045614845546079	0.41682727941194403	0.42972927999558097	0.625266090547024	0.539893935216329	0.275621846886709
GNG10	0.0948405991183247	0.0567709925006394	0.11371491321072999	0.0325798781769287	0.0547111655380105	0.0948405991183247	0.0551960300003369	0.0591684419558694	0.0948405991183247	0.0948289111310664
GNG11	0.0338825970561126	0.171648957166575	0.0205993891506294	0.0949278990794451	0.161272364323173	0.161272364323173	0.0199436535221744	0.0465269074051275	0.161272364323173	0.4567523058958571
GNG12	0.115836530668966	0.544529742959664	0.202467712342529	0.397078388263438	0.572496914524202	null	0.55013816468671	0.467067078478918	0.290440511813253	null
GNG12-AS1	0.287474260726253	0.287464168249148	0.287464168249148	0.287474260726253	0.287474260726253	0.287474260726253	0.287474260726253	0.287474260726253	0.287474260726253	0.287464168249148
GNG13	0.0820704502469371	null	0.34136421048213506	0.48567993549638794	0.144810529388004	null	0.0745208796511237	0.0191026334900395	null	0.278261876217611
GNG14	0.613324754669773	null	null	null	0.6551003823668051	null	null	0.672222203808036	null	null
GNG2	0.0926880510699135	0.0106630064233136	0.0232485500071746	0.00773187925762764	0.0214887469723567	0.0035782151961344	0.0507412448454929	0.0650418457425668	0.01654663972478	0.0035766932663938798
GNG3	0.868068593373321	null	null	null	null	null	0.921627890596076	0.596036089532307	0.8721380935019749	null
GNG4	0.0683852353777313	0.127872735583854	0.0549331890938954	0.0723175146775179	0.0563776054166808	0.0350751306812591	0.043034171838934	0.0772336893957104	0.0350751306812591	0.126181524454828
GNG5	0.5533347920371229	0.553337590971282	0.553337590971282	0.5533347920371229	0.5533347920371229	0.5533347920371229	0.5533347920371229	0.5533347920371229	0.5533347920371229	0.553337590971282
GNG7	0.18019030702546202	0.6100647092467409	0.132366500470407	0.415774448282886	0.066491098542299	0.26737068280717396	0.155643935702271	0.43723385962562106	0.26737068280717396	0.552323798033314
GNG8	null	null	0.44912873652675206	0.636769843186846	0.511270317363806	null	null	null	null	null
GNGT1	0.48273953479313503	0.661500670157317	null	0.889793795880643	0.673185827857579	0.7754085587130551	0.397082839232136	0.475433520217449	0.313525325251287	0.7707395884628641
GNGT2	0.9647217410226451	0.858140821717802	0.90767559169653	0.907664001533423	0.919521968548049	0.907664001533423	0.930985665096052	0.983906330904116	0.8683133060197991	0.90767559169653
GNL1	0.752392985561868	0.892289794857571	0.8802941256244939	0.8775573868860731	0.9873497584414179	0.909828568875193	0.909828568875193	0.909828568875193	0.701031187629811	0.9098400702241608
GNL2	0.521568102932119	0.244329738770809	0.46837720398247706	0.4816301985589871	0.384234728809938	0.251929108743496	0.436397783980219	0.338033941007099	0.556948270879395	0.35071657636931003
GNL3	0.10165777254261699	0.23890428872462602	0.31696822991088697	0.0723410356416848	0.107679462131355	0.0701503001479305	0.26051014513146	0.36992419543399996	0.280306654901231	0.23890428872462602
GNLY	0.5968426893298922	0.475897814618216	0.6416582289204399	0.648662429417716	0.4825554380747	0.419786296193668	0.27260510216133804	0.27260510216133804	0.27260510216133804	0.43846477720948396
GNMT	0.281643047444425	null	0.181577698255395	0.7104358059948058	0.0551365835166116	null	0.469980356315651	0.414556281382561	0.15668087416124402	0.5737497004836739
GNPAT	0.0430428545155803	0.12038340827916698	0.836461848197874	0.28115605325003995	0.0444407793297685	0.191187527882412	0.770650498432077	0.296176733431357	0.20638536686614004	0.14745217969032098
GNPDA1	0.623555975564693	0.7144195636476579	0.6379732751647039	0.45578300903350005	0.569021846839026	0.36748722474191203	0.49964680239393194	0.44658912761188896	0.267825930406357	0.19321105702133898
GNPDA2	0.573443529351949	0.819102306018195	0.8865337469804259	0.885160699316787	0.8093959970387858	0.5999188884000329	0.8872802561282108	0.9319707426272309	0.5686967644167651	0.923251447181405
GNPNAT1	0.9292023190114109	0.9039173664390551	0.9149057905936859	0.592156691904046	0.903905631425201	0.903905631425201	0.910326963184244	0.9126964327690871	0.8499627851088659	0.8155687874475419
GNPTAB	0.0324080584480715	0.0526935155273534	0.032513519266209996	0.0289160382095546	0.0853902236138649	0.0568203044921594	0.0955074174621271	0.28493067474838296	0.350719527200305	0.3260420437963811
GNPTG	0.7451483677940309	0.673840032441087	0.673840032441087	0.86860175536786	0.966263173336904	0.6624862438212479	0.596121284153451	0.576816194593603	0.53640372350099	0.501563647090942
GNRH1	0.861281374430322	0.940374915326241	0.873664646758937	0.9584794755666619	0.780963534430356	0.888731337729027	0.888731337729027	0.7039869123626691	0.9529221937959151	0.888743546469898
GNRH2	0.790883615314707	null	null	0.970640042072425	0.8592707417769889	null	0.7492370892183471	0.9320245021179359	0.8557520675608531	0.979105549738071
GNRHR	0.734586391808133	0.7345972381988101	0.7345972381988101	0.734586391808133	0.5388498198412429	0.46741078264278096	0.5078693264317621	0.734586391808133	0.8388607999946709	0.7345972381988101
GNS	0.0582450589923884	0.0493842802841398	0.0579836179139292	0.0283748801908525	0.0016432584642157599	0.0605752473020785	0.0804228692205285	0.0249330341825035	0.19395931831860896	0.0681023904574163
GOLGA1	0.511135936020805	0.6828322166888019	0.312478245253564	0.5688277203953871	0.36537486928821505	0.20294400587609698	0.31248738115606395	0.31248738115606395	0.9232863877971579	0.312478245253564
GOLGA2	0.8996194178145559	0.78069462609579	0.803695166741537	0.759572465214068	0.7910137491325151	0.8036826729601501	0.815736365688232	0.899332883261845	0.9740341400142659	0.803695166741537
GOLGA2P5	0.351736993832992	0.351729537194005	0.351729537194005	0.351736993832992	0.351736993832992	0.351736993832992	0.351736993832992	0.351736993832992	0.351736993832992	0.351729537194005
GOLGA3	0.0126447583084453	0.0571170837478377	0.28144473855297303	0.4400041853636161	0.0334887425861482	0.0899128303062071	0.289017009125881	0.4211470377337871	0.0545831319009678	0.0313283757826653
GOLGA4	0.155165454594643	0.0244661027332747	0.0331133973744042	0.0350930449783504	0.0225666092530173	0.058923349846249	0.0216371254360594	0.0242859631428103	0.177556027066956	0.0589136538517337
GOLGA4-AS1	0.0780073293742111	0.0779964064249598	0.0779964064249598	0.0780073293742111	0.0780073293742111	0.0780073293742111	0.0780073293742111	0.0780073293742111	0.0780073293742111	0.0779964064249598
GOLGA5	0.553077874838764	0.574490417322673	0.5077195866594161	0.499540851751167	0.47760798461617	0.611627916024941	0.5077444491164821	0.499786726920067	0.44968981420694704	0.657499015831623
GOLGA6A	0.112071573363436	0.553607949826251	null	null	0.389437247145344	0.0404523311486378	0.14026130635720901	0.41545472253028204	0.44633429616046205	null
GOLGA6B	null	null	null	null	0.746487691647119	null	null	null	0.8567977288287572	null
GOLGA6C	null	null	null	null	0.694681699035375	0.81445202436855	null	null	0.8821219645036941	null
GOLGA6D	0.807335460430714	0.939738081324501	null	null	0.784863904701098	0.960419156276048	null	0.30954688538685804	0.668448487231425	null
GOLGA6L1	0.181173195956798	0.0934816997210888	0.181160525776337	0.181173195956798	0.181173195956798	0.181173195956798	0.181173195956798	0.181173195956798	0.181173195956798	0.181160525776337
GOLGA6L10	0.181420305877417	0.798867676601678	null	null	0.16545667277160903	null	null	null	0.5936622993783871	0.40646662213233004
GOLGA6L2	0.12187971297287499	0.10406047044682	0.212230098722337	0.212242326383712	0.203709570293153	0.212242326383712	0.212242326383712	0.212242326383712	0.431781473581131	0.26294156775064303
GOLGA6L22	0.131038585675853	null	null	null	null	null	null	null	null	null
GOLGA6L4	0.714217539644572	0.7142276930996341	0.6224053355830871	0.8308190672184008	0.714217539644572	0.714217539644572	0.714217539644572	0.545302325039682	0.714217539644572	0.7142276930996341
GOLGA6L6	null	0.8202806906165959	null	null	0.6856000279769449	null	null	null	null	null
GOLGA6L7	0.583520059188101	0.64293412676631	0.8428076677977291	0.8427948939321558	0.814743504235795	0.8427948939321558	0.7337425033507149	0.419813420628376	0.6188946541567509	0.7306759610303679
GOLGA6L9	null	null	null	0.146000821785784	0.299730800257496	0.20602622476631102	null	null	0.0423067748300839	null
GOLGA7	0.49703575904455	0.1349615910638	0.283714413743875	0.30093593079708597	0.134974234340684	0.134974234340684	0.302664496147783	0.165404476537525	0.29778628971591803	0.157999316517968
GOLGA7B	0.172909833353023	0.48272976320804106	0.0952840412501599	0.15752330332119902	0.244526735010367	0.482730674359734	0.0925021752723603	0.16688580944552697	0.639317938184797	0.49591397681902
GOLGA8A	0.8307112170782909	0.7758386283355891	0.910684001893065	0.838092045703222	0.8747280711945121	0.965977538291838	0.932935469515376	0.920463487653989	0.965977538291838	0.9659848101729709
GOLGA8B	0.577570275747561	0.5775743190048941	0.918967318520859	0.868186896838263	0.577570275747561	0.577570275747561	0.577570275747561	0.5714118133618149	0.577570275747561	0.5775743190048941
GOLGA8H	0.132215506572685	0.195240398731548	0.132202896969781	0.27563826277729603	0.0886468712112313	0.38107777519513897	0.132215506572685	0.31833404073592997	0.338132713065318	0.226949848089041
GOLGA8J	null	null	null	null	null	null	null	null	null	0.7134610646220021
GOLGA8M	null	0.137361812480438	null	null	0.219996870933597	0.104060104643126	null	null	0.34890285918970504	0.0416253365553844
GOLGA8N	0.599011515507306	0.59901663406602	0.59901663406602	0.52829443650983	0.329218207558164	0.599011515507306	0.599011515507306	0.599011515507306	0.900469693969075	0.59901663406602
GOLGA8O	null	null	null	0.998131900615121	null	null	null	null	null	0.9697502573617909
GOLGA8R	null	null	null	0.876838776708174	0.634112027775215	null	0.7296831077546891	null	null	null
GOLGA8S	null	0.399070700426087	null	null	0.12932140563253802	null	null	0.402572379292329	0.8061777662851559	null
GOLGB1	0.28218003470106606	0.295991920691331	0.49661831567493697	0.67730186577721	0.156789038286316	0.6434926074801519	0.46682968339411296	0.461574242263579	0.13884547951700502	0.789638150219935
GOLIM4	0.195965576252579	0.38722709551976003	0.35585425548034494	0.1458577765357	0.0699538764380759	0.236343107908911	0.0401170995345434	0.187870412502595	0.32425132499083004	0.35300539084269106
GOLM1	0.7944039195962851	0.73623452860918	0.587090912793905	0.466534593494659	0.725484918656963	0.850578645311021	0.52738804050081	0.790468833594764	0.662897422470636	0.668475384158509
GOLM2	0.00360486153503572	0.0036033308469921397	0.0036033308469921397	0.00360486153503572	0.00360486153503572	0.00360486153503572	0.00360486153503572	0.00360486153503572	0.00360486153503572	0.0036033308469921397
GOLPH3	0.251388909671675	0.76385011109301	0.858770338699894	0.72145126087944	0.547211006433718	0.6665617911615289	0.19142713464316896	0.234869053927277	0.6258005136278421	0.556307071991792
GOLPH3L	0.9228532636077641	0.9066290727781379	0.906806695731483	0.68888173618773	0.260050550533811	0.284668033051732	0.9039305556286301	0.7564460894714101	0.580812363887936	0.743194408298244
GOLT1A	0.332664281606528	0.181340688097936	0.0780913007348323	0.0988069955482228	0.680834591147207	null	0.3945557379317729	0.134343218223118	0.177195206688178	0.0313650899976085
GOLT1B	0.663211695714343	0.7426218000955149	0.667419776953947	0.667411476768765	0.8659670714251422	0.667411476768765	0.807586588603395	0.75162241637082	0.916579898605585	0.667419776953947
GON4L	0.0659153733160676	0.117089800698898	0.27315114685715197	0.0378491515797954	0.031416516451166	0.0378692522487713	0.17935330661101398	0.118320963499675	0.10621732299144698	0.30783507852216196
GON7	0.8669552759062259	0.780355859851376	0.9205457613243471	0.7112416868599158	0.662150115015514	0.7803437817724609	0.7803437817724609	0.7803437817724609	0.7803437817724609	0.780355859851376
GOPC	0.958749346073624	0.9726440894226851	0.880596713317087	0.974612206587652	0.9805150250310258	0.9726376976402621	0.8393332128311171	0.9959816623743141	0.955096877774026	0.941299830451283
GORAB	0.5224117242461079	0.629333165034383	0.9367913098652131	0.805942434226321	0.86430317607927	0.693334331674079	0.9405505070037299	0.501284526877429	0.7627074655899191	0.6933436989808529
GORASP1	0.505064573289755	0.26001789628084	0.26001789628084	0.59682120386278	0.409651566953241	0.19253527381173	0.6022146487369561	0.479306780789544	0.330744082664928	0.26001789628084
GORASP2	0.0315281657204836	0.0137281534840781	0.45840077598555	0.481629677616384	0.0120329993810103	0.057466986472391	0.416709926523809	0.518853900413678	0.0968306092273083	0.10052877941972399
GOSR1	0.44548674625121293	0.586313149094356	0.285063886522255	0.658057066132733	0.373678738804478	0.585162182597688	0.5222912888664429	0.6702102392269661	0.633553186814128	0.8681166289340709
GOSR2	0.353572782970755	0.318595323426945	0.284977838934954	0.563581205305211	0.42854962218398207	0.24410746258026303	0.470531025072316	0.277202006754895	0.16778098424840499	0.318595323426945
GOT1	0.701851714113885	0.568634627362484	0.630144730755573	0.6472249394087121	0.6880822925772321	0.771377687094318	0.630138109294923	0.703135191123604	0.6730169526108261	0.10050500414264399
GOT1L1	null	0.250101919896951	null	0.46441418729867207	0.08020225175397999	0.296623936190544	null	0.759527122509889	0.18623859552076702	null
GOT2	0.274320389700043	0.26386758633188	0.19796506703434302	0.136425448056329	0.596538287412645	0.396607287339812	0.314209837373218	0.131869886841747	0.31767000220579	0.26386758633188
GP1BA	0.790026134866918	0.923726206819891	0.8369694430537941	0.569735497267718	0.8057203461968009	0.833753034404996	0.949213047745952	0.609989109561191	0.9719269995741371	0.8263073557886171
GP1BB	0.40629641321315296	0.7632592259619839	0.172472715046117	0.32418013616961	0.549958091796093	0.680462659875413	0.27218059445645804	0.726447976911713	0.558082525589909	0.497780851972225
GP2	0.8112632843250759	0.863354555154314	0.6168731580833829	0.8599434561187099	0.31329193936185495	0.32148282435186	0.589280160128239	0.840782918620275	0.792656599328513	0.738110757808141
GP5	0.39877038671456605	0.286008992513094	0.104553474119639	0.15377574054597198	0.19108037509640302	0.07984499137662202	0.246756864420309	0.5211243316641541	0.298311672360406	0.326316375087963
GP6	0.801910315822512	0.8019227839058779	0.8019227839058779	0.483953644885529	0.7360673810208349	0.801910315822512	0.801910315822512	0.801910315822512	0.745269433149498	0.8019227839058779
GP6-AS1	0.745837352173523	0.7458485461027781	0.7458485461027781	0.745837352173523	0.745837352173523	0.745837352173523	0.745837352173523	0.745837352173523	0.745837352173523	0.7458485461027781
GP9	0.820015910938128	0.674917719570501	0.476291169145035	0.5885981610137471	0.661718492751155	0.9312085591171558	0.815850601545426	0.8567766615556641	0.8529062312017779	0.6352570737705711
GPA33	0.8731778082914409	0.820954522176909	0.877663913003138	0.9725838909827809	0.584296089669348	0.795185248758447	0.864522050681103	0.9166608626928492	0.9086538687316379	0.718420369340148
GPAA1	0.342225421440574	0.458835994824758	0.200641931752478	0.14993677414159698	0.0776052271588308	0.497539577584743	0.160775623216538	0.160182278404205	0.25411500794361497	0.0856880303005599
GPALPP1	0.766244758658742	0.7662565110343579	0.615738209329741	0.7477238263501049	0.7850481257262379	0.825065251622228	0.766244758658742	0.8006628468534079	0.285563880163081	0.7662565110343579
GPAM	0.703942113565908	0.279724422304519	0.787123173600968	0.779872422369802	0.883389225690348	0.6043853922324639	0.69698437340227	0.7098431490664129	0.722930679104417	0.24601118948065698
GPANK1	0.368185698976607	0.33219459108112603	0.33219459108112603	0.33220290780193	0.42195475944957705	0.33220290780193	0.33220290780193	0.33220290780193	0.239410740099019	0.33219459108112603
GPAT2	0.944504245974271	0.6575124696795339	0.334215160656538	0.563304412107448	0.8002137673648979	0.615930095846546	0.7282460239520719	0.7282460239520719	0.524756467296739	0.728256663102732
GPAT3	0.829417605751406	0.522174779785432	0.8530794776450601	0.6941133688394229	0.341266406469589	0.564907495041468	0.48591646411538103	0.45465273175106197	0.772325488918978	0.464140332808394
GPAT4	0.412423130019708	0.0570552737686819	0.322087057351294	0.14682970569930098	0.276051437675623	0.14191145762576002	0.39859699454988107	0.24796260817133703	0.0821171122575246	0.0711598110680804
GPATCH1	0.0304853289002857	0.000339529138538911	0.00238939135807808	0.0184813485946984	0.0155453785020955	0.0162043444739894	0.00558271511670526	0.0128110499107819	0.0295221633695933	0.00680926394226925
GPATCH11	0.9640045575382971	0.907658914757037	0.575838482290908	0.961364664910607	0.8838206006809549	0.9076473239251658	0.9533230676978179	0.924035936859961	0.887305017123149	0.94930035171891
GPATCH2	0.760364691827757	0.736734285224193	0.7733231546290991	0.7733112324771241	0.8342169469309391	0.7733112324771241	0.650622854820937	0.521491094370668	0.61633916050134	0.42449564266339795
GPATCH2L	0.24208081061106398	0.510745969856651	0.675877810355406	0.23646215265939802	0.5623907052185361	0.5107454026981889	0.5107454026981889	0.386057293268821	0.135944617749987	0.510745969856651
GPATCH3	0.38345790331096796	0.5971804938050439	0.249240683239546	0.481727272015331	0.292876296964739	0.690632718797978	0.853757756935222	0.315566460927836	0.875165603225021	0.5971804938050439
GPATCH4	0.722452374163876	0.843449880933595	0.846061182393021	0.844991571605777	0.324347310613885	0.529223151731371	0.810620304758856	0.834310727602162	0.7521361830684409	0.7775504653230759
GPATCH8	0.220878889012912	0.574998925711807	0.5981266722490749	0.21652645673889603	0.500170767296302	0.449803130054363	0.522432555022249	0.422895152851005	0.56166268767995	0.630536875045853
GPBAR1	0.7311107442572191	0.7821850850292471	0.455071101557383	0.703014624582647	0.8400673227819191	0.7466415792823491	0.7466415792823491	0.6616852874811271	0.6868753894676819	0.6071589583436229
GPBP1	0.12319927465842	0.25879308433202103	0.11025333173664098	0.21132162818655603	0.0866083514329504	0.14527430841396302	0.104870416101634	0.0882160178198371	0.331829953140773	0.19409923274326102
GPBP1L1	0.285975532927713	0.31633475312132897	0.15767601462507802	0.575501790692993	0.138492544405937	0.17813754097392603	0.0973263839045774	0.28952544666578	0.42926960017776	0.0985067851766966
GPC1	0.20429910732291	0.7447756602995891	0.00832442914919555	0.00946440021807813	0.0623859561506151	0.8047245442920871	0.24921286184008398	0.0182273237757204	0.181771777794821	0.0178374298549568
GPC2	0.920113878167604	0.8813882316089979	0.758312723682879	0.90848798145465	0.8862051910500159	0.8096314797361329	0.93452108465774	0.6880389210494019	0.703267576000741	0.910656267881203
GPC5	0.24995000503938197	0.448068509918601	0.37861515948037106	0.39481138733246507	0.974539026535154	0.9694174547068181	0.7954272878030642	0.938546261685894	0.896219016640075	0.6847055752182031
GPC6	0.629746247347884	0.9687991546973291	0.7053623115390409	0.697257135735589	0.667504010233454	null	0.7533682784582719	0.789436406463531	0.9650554030980921	null
GPCPD1	0.5533440930169561	0.7833584173434809	0.7899054591972409	0.450822934730396	0.419664610444368	0.510021836912972	0.8059880152007499	0.811529419926825	0.740737260447498	0.35931163964292206
GPD1	0.319966814896914	null	0.169237180516585	0.21790799211400502	0.295027073295872	0.20742552483361804	0.15051886394064	0.29681344180360997	0.584264243437704	0.701117423513
GPD1L	0.660096155258011	0.7792842310759309	0.7775237831285658	0.821674617401601	0.5502320882088	0.811737218663958	0.7724248819500601	0.553657057563001	0.6716808237940699	0.646201553602525
GPD2	0.8505053780930211	0.603079639509719	0.161844912717099	0.299004887221257	0.259868600745864	0.29008626800158194	0.155077686575958	0.20852338963519101	0.54328461443132	0.497404959351181
GPER1	0.647619281849164	0.63284571988212	0.7175405036006801	0.9066554744774409	0.8713964127991709	0.63283897191184	0.63283897191184	0.5918374919647961	0.38098781763502004	0.63284571988212
GPHA2	0.0788139625692838	null	null	0.0847355545282515	0.491342013663634	null	null	0.0825503330996133	0.500690955525076	0.170841679427419
GPHB5	0.909761778240183	0.9603497861311071	null	null	0.966642534928986	null	null	0.947486194987992	0.953163991598586	0.8914052973678971
GPHN	0.0301674102885094	0.22252432181084197	0.0802203768436427	0.14073397379954	0.10345275571249198	0.145284370989162	0.12454305302083399	0.11179373303594801	0.0608297929416017	0.15270461135643398
GPI	0.20082712522201002	0.361162562967818	0.30684925045943295	0.25207910614810897	0.32492364360904197	0.29307053827343604	0.395190520540307	0.32065891129935997	0.7560889480717009	0.311031221919657
GPIHBP1	0.16883974811970498	0.19803294949283604	0.167191987663633	0.5073086065890441	0.252696178369878	null	0.5599343730374691	0.302958736116815	0.39382186498779903	0.116533964958591
GPLD1	0.5367884921909041	0.59402834374025	0.47533389907660706	0.5645246783282629	0.6957278391166141	0.5622688042396321	0.594023472794172	0.916534110199954	0.47956235961149296	0.550229403575338
GPM6A	0.630546277097263	0.627991085186735	0.942574930322351	0.946828170615466	0.859358403383551	0.856591553467524	0.9601936500891679	0.8347426117324659	0.870832623433427	0.8805339081042141
GPN1	0.9599468466895601	0.9985763735886609	0.999533843424766	0.974990735298688	0.9893344148036439	0.9992445499019399	0.9713004206652079	0.9722153765993	0.957256782928002	0.9985763735886609
GPN2	0.9911260795610279	0.9895095648625809	0.8041272502491271	0.9219468218793221	0.9805745986779499	0.9339791344268249	0.804889022138283	0.9354209072216361	0.919136340380798	0.9895095648625809
GPN3	0.21896611730100402	0.557693000690126	0.41122232130707304	0.52151348461591	0.38133379494376396	0.24704337064538	0.292854486857831	0.312114947319666	0.239584108922107	0.5611360155161229
GPNMB	0.652697180783625	0.0621862807307902	0.845200213582684	0.6055982319116031	0.718046149900698	0.258332703426682	null	0.30943841264906397	0.52489595014784	0.6752359217409789
GPR107	0.121526825016855	0.480090818395649	0.187458656408655	0.17558390767976098	0.0685077544515633	0.465757116521049	0.188270433986617	0.293183806937887	0.208639606967463	0.13584512405289
GPR108	0.6383187069427471	0.601202259732066	0.722629261366504	0.5879749530112901	0.486295906026441	0.2581665638589	0.20047818839125	0.472237555033063	0.8123732077122741	0.583214219337158
GPR12	0.223010162390256	0.442431926084827	null	0.252948166895595	0.8538162565045041	null	0.9627639122834909	0.23597882655333605	0.578127928896662	0.147102608269115
GPR132	0.0062815670833238895	0.00540059814537001	0.0014642525822347698	0.00656233690102586	0.0061607837977495	0.00954595319614937	0.0029806940996298897	0.00575773572035924	0.00441641010547684	0.0245442939137191
GPR135	0.355820497178573	0.46748066933558896	0.670819360689555	0.25204170153586897	0.45565968840928794	0.48306800339966105	0.48306800339966105	0.48306800339966105	0.195154222254261	0.8984620839644399
GPR137	0.7470739502757192	0.844072983507616	0.864881911583783	0.9371465079466731	0.7983275440552979	0.8770593492910931	0.728013059529011	0.7563971644751641	0.928907291278876	0.8770718143048221
GPR137B	0.8618364487262321	0.624198453401936	0.9142095015432191	0.7637889930479058	0.850823433981638	0.314024880855919	0.933403916065174	0.730162879683851	0.333373312925351	0.79440989275545
GPR137C	0.652578628393482	0.5532486490486801	null	null	0.276749098909636	0.45938273132051	0.8337881596204009	0.8591455697271291	0.5756867752146241	0.8966369067825091
GPR139	0.686078437756754	0.3720764169597921	null	0.16823577689264801	0.154807697167559	null	0.32879899131207	0.5036666920097921	0.5639887131212379	0.377682550872813
GPR141	0.8762144001655079	0.8558381190058639	0.924421306616126	0.9624420527551658	0.5936954121629799	0.9120544674516908	0.8802356625868191	0.855825392380103	0.744474166529116	0.932685501723839
GPR142	0.11751329286008401	0.4510514357762	0.0031517509070061603	0.12275521742373699	0.128061397103421	0.264750494513916	0.90657792726273	0.136778823646128	0.0605025935637444	0.38952201724116603
GPR146	0.9621585046214399	0.753728400881756	0.5887287940168859	0.5845882666905551	0.6971018256870679	0.753716979856942	0.948391736446226	0.94677218653984	0.9004720285070149	0.753728400881756
GPR148	0.6960895760741911	0.459239012199509	null	0.739897308754393	0.839715876382019	null	null	0.916502355422948	0.274614434354997	0.936319009750388
GPR149	0.3879422353647429	0.121220942401388	null	0.53862761249669	0.802762324958801	null	0.5845379643879439	0.38738713179270295	0.7035008005109571	0.228965317391738
GPR15	0.544451471020687	0.557242360654436	0.31883451083525705	0.310944346765247	0.559619776088755	0.7348529801735469	0.32189267374489805	0.329959376504404	0.30311361748474397	0.557242360654436
GPR150	0.8987588361718359	0.9524839921613841	0.8081274762323679	0.8299855086909691	0.566161797199187	0.820918872195072	0.8701414657726851	0.911096038288983	0.959436477726634	0.8668297156731289
GPR151	0.454687544644895	0.0379640507736272	null	0.474787613741172	0.276914643863891	0.0609301449929559	null	0.0580933076319901	0.466009973754068	0.258291752138222
GPR152	null	0.0527230591185817	null	null	0.254742740479274	null	null	0.0561271962614407	0.305079285087462	null
GPR153	0.505262794315744	0.43546723934121995	0.74824460412606	0.5428802956712909	0.784694138514568	0.43511637181866797	0.713227765638767	0.395435626751827	0.5969840398587571	0.5530994887829399
GPR155	0.49002746406419395	0.32088568281396507	0.33547077977251	0.385638253560847	0.82949409065945	0.937623141770882	0.326618595890404	0.616071485739513	0.518386910870068	0.8576636704650079
GPR156	0.301361533074569	0.7716805508361719	0.8879271603949009	0.7467320463038031	0.543997223152795	0.7234501388141491	0.909503704994934	0.8613818133207031	0.8163977541041751	0.7207562746801222
GPR157	0.555141530521172	0.8582530808240869	0.516481457614617	0.829900586763287	0.528086146391803	0.625513287541272	0.509093767530479	0.5743388032228901	0.523846315108384	0.468208102306877
GPR158	0.590277769271638	0.181906960469657	0.47380642412738005	0.447592604996972	0.8823239977305379	0.652259970387335	0.8733015539632091	0.857035808648973	0.363146327244747	null
GPR160	0.579651681524468	0.713476967724145	0.7130656265983369	0.9103387884721079	0.9035120401389991	0.8842787098027429	0.6190647484023729	0.799277352259513	0.688905379743178	0.668687259326977
GPR161	0.47441925164323406	0.41729085470220395	0.332297735868034	0.588165786720803	0.586956990385804	0.526909559155712	0.331790712421942	0.906679223536631	0.8134443848428591	0.206229955791474
GPR162	0.0948924441235424	0.228959100078925	0.7460521460044379	0.874516725038518	0.2724151644882	0.52210402901123	0.21253959266307398	0.346610690570193	0.386903282857776	0.228959100078925
GPR17	0.360886428662128	null	0.40773425412021	0.598750877064567	0.507220183295018	0.36286089212980605	0.28468576130570394	0.5450062778203301	0.5221658706917249	null
GPR171	0.559888200066167	0.26677637123983	0.44411707668896205	0.255488615658609	0.293159923161177	0.266787173411224	0.44393825977381396	0.26409252799304	0.28296514204336104	0.26677637123983
GPR176	0.488625923630924	null	0.47863014694304296	0.7407631958789329	0.6961050717255971	0.645743291921683	0.48579724245794104	0.6284819361154821	0.829542287798575	null
GPR179	0.363719621298349	0.217671382236867	0.305021338692278	0.0516169085090493	0.507153446220375	0.241340047423562	0.18358536690232102	0.18358536690232102	0.286884812357729	0.14109602971763
GPR18	0.0874006254520626	0.112417866080066	0.15829984796810098	0.28744320078353497	0.0609834662857468	0.112430104287137	0.0916128668538954	0.0846680307789706	0.15793687080978303	0.112417866080066
GPR180	0.988467726480132	0.5196948549671819	0.777331180123979	0.95475245523544	0.611046412754931	0.898765164992564	0.7780634396210171	0.907877540211083	0.756461236201768	0.9742712320697821
GPR182	0.9472602093588531	0.8299120286087701	0.9568656019898629	0.8029703261708591	0.745719866203973	0.944322473842082	0.858524408185775	0.9134969511497479	0.8612292546396859	0.9463748830998739
GPR183	0.6267261659098311	0.4199226543889029	0.44198831783634707	0.605970889641574	0.4922194428558571	0.419926824557596	0.285945504240907	0.5619494847939029	0.42498913822115203	0.4199226543889029
GPR19	0.5427146213628921	0.38565786083686404	0.393284645996141	0.9055178164843729	0.44671666147976297	null	0.4006247618485879	0.525553697866613	0.385762077275895	0.7830927788835459
GPR20	0.8158169100170011	0.5550224270963571	0.5929305624179829	0.890794885629202	0.917217089261221	0.555019540867889	0.631272788026777	0.7781463306254709	0.582105574481671	0.6880277357059928
GPR21	0.84556411042888	0.9270832030244441	0.608916211157698	0.8067260156073609	0.988927747148136	0.9270725652019921	0.9270725652019921	0.7694767089259341	0.754115241113856	0.9270832030244441
GPR22	0.905326866726531	0.931341502230624	0.927941199151275	0.923659335708663	0.929323092671819	0.9313311253954878	0.9313311253954878	0.9313311253954878	0.9540985717932059	0.931341502230624
GPR25	0.5802742668331761	0.15400774507288098	0.33467036956418605	0.441146370022045	0.26378014071866396	0.38061667875802396	0.635794345765914	0.456945609256289	0.362214725027286	0.356085987330633
GPR26	0.16102421407807802	0.679773496098529	0.392947831243834	0.20126817972839398	0.27432776228420896	0.392953345052372	0.828179097248798	0.749796411016217	0.839873654549141	0.52948136718555
GPR27	0.0037057054418864702	0.18841671642470104	0.09827880406075601	0.0635057445828494	0.0882259475772609	0.0887919153770454	0.0807344693144267	0.00864516956489467	0.0747029068424189	0.11488468704319801
GPR3	0.160402172168333	0.48344238132279604	0.32546696886969	0.663768915390894	0.77860177106105	null	0.396807425526501	0.7561030157609899	0.283506101800983	0.550309576046994
GPR31	0.9904286740642769	null	0.9125680800069742	0.7880998666801229	0.944115078214752	0.9957837784608841	0.990756527203277	0.9660466425637969	0.764389919182551	null
GPR32	0.48935200135189505	0.695310325973229	0.362610582903702	0.419746625635081	0.41418471417426794	null	null	0.3925943960746379	0.543769411173275	0.49475263079809395
GPR33	0.571235929716339	0.465161952098548	null	null	0.15890382167898598	null	0.580383260421956	0.5637419186678929	0.628987614613182	0.563639171311187
GPR35	0.7043930571883058	0.7633117294418951	0.5627496933777939	0.9598816509524721	0.7480037944437529	0.82845768589792	0.7910026957675209	0.7910026957675209	0.48970069606558003	0.7910149839194742
GPR37	0.349944922172572	null	0.625412233890864	0.93769056048234	0.6158594531895141	null	0.455264050334154	0.7185712175018659	0.694502214057366	0.362189190519939
GPR37L1	0.421840128194746	0.404284925843871	0.5382379775947941	0.5002233531861551	0.6479025729711839	0.338925781776425	0.43340650740008396	0.409892777311465	0.683295506199645	0.49252515349156106
GPR39	0.396311749569863	null	0.24938732736582897	0.37472346431773995	0.0971658409363814	0.21792294823296104	0.250606170782108	0.0841086374164995	0.15330798166513	0.0884003372868053
GPR4	0.315640165881847	null	0.599654732909474	0.6512604270809399	0.20511249250014899	null	0.459662816962262	0.109669023493672	0.17117335655274898	0.22502289899121303
GPR42	null	0.8369820365979291	null	null	null	null	null	0.7631076644169399	null	null
GPR45	null	0.0617616221714287	null	0.42235663802939793	0.0551514555128797	null	null	0.171602240704487	0.8609784747860341	0.214115202235583
GPR52	0.32962536325868497	0.21110088026328896	0.21110088026328896	0.211113129325071	0.258912743169846	0.211113129325071	0.211113129325071	0.217644195499205	0.220006375261996	0.21110088026328896
GPR55	0.7848673880179301	0.810331336997723	0.42976843689237393	0.765022141596242	0.679321599428972	0.815152459534579	0.498098023655863	0.7191662620353471	0.8048546796867969	0.8422986936844921
GPR6	0.933997207606433	0.982537109383823	null	0.860724486327452	0.969456656273235	null	0.829774289393524	0.956480944624874	0.987407413641307	0.9222123626598191
GPR61	0.910979150231078	0.9805050855215921	0.97974599581593	0.727258680154423	0.9792206010012511	0.980499921803537	0.9355735946152759	0.8398010595017341	0.9248018561368291	0.9805050855215921
GPR62	0.7940828909852371	0.845013901534834	0.6620121940227199	0.817821383329248	0.7996608514024139	0.84500113016147	0.622967463095914	0.8268015603407979	0.611570695879238	0.899573222311649
GPR63	0.0509452536850842	null	0.245937050783592	0.0543983285051994	0.20907482673012498	0.336904247843066	0.23741868250550502	0.0630418660156424	0.586982749781897	0.16054944569106303
GPR65	0.0254575530019932	0.12199107971850699	0.16961823909356602	0.11557088099043401	0.582961861310272	0.307991655412325	0.168841524180119	0.11946639772196499	0.0671947222128352	0.18056540715408803
GPR68	0.34646502087227	0.7504224432779771	0.34557995174730605	0.393321073740246	0.330280857818082	0.856299738721357	0.8142392824218241	0.37965290358913795	0.377735890338758	0.453660755406503
GPR75	0.647055818804725	0.5157422581590341	0.40003190855201	0.6924720309072329	0.345201581878037	0.7468824451124542	0.5157414275333421	0.5157414275333421	0.20701425835345202	0.48259812758466497
GPR78	0.7460252171714791	0.67201101659739	0.36711103106131604	0.546943042445139	0.884868340448297	0.5293169396129579	0.636276105490972	0.629957389521044	0.7218932423033041	0.753653758664521
GPR83	0.67057329199145	0.791129567572034	0.494233083888771	0.881176480121927	0.48377840062912203	0.0154550733545786	0.7975131213141501	0.55070886773241	0.39870684065430895	0.542046633624501
GPR84	0.888718620991765	0.888730830060205	0.948169125667042	0.8474573028781271	0.977797007965063	0.883425086111438	0.9480520208143809	0.987296350080222	0.7598771470693109	0.888730830060205
GPR85	0.581409257030599	null	0.939559463593453	0.566719447196292	0.0421378624835261	null	0.947324600902535	0.40832355839367407	0.53908709269193	0.234467344364987
GPR87	0.31346017314426	null	0.234832377596494	0.36839349805496296	0.576911999657168	0.228339327622719	0.225401013589348	0.33040813014792403	0.0558855270315826	null
GPR88	0.021768649510708	0.0828383316083398	0.500409430178529	0.106759523208226	0.0908999986920333	0.0464212826710579	0.50703770338845	0.19636170936034103	0.17513140127140803	0.10964433242384
GPR89A	0.9631275622772341	0.7064038374784541	0.932832922566068	0.932822642150113	0.867072773696557	0.932822642150113	0.932822642150113	0.833963411652853	0.9701226356171421	0.8622960324497321
GPR89B	0.345371870977898	0.440942488664528	0.46566099066554906	0.251381687809946	0.142383321682078	0.142383321682078	0.4917392095061421	0.31284924754849397	0.16550999494811902	0.24754198098560798
GPRC5A	0.253847819319566	0.510445868742299	0.18768664541808397	0.26681892751672	0.184562171906026	0.307826292749614	0.35082079125503995	0.617906115983312	0.383094981189134	0.185002255696443
GPRC5B	0.44487853887785295	0.27276849557842897	0.054759738230345995	0.21034336306201398	0.193193216354197	0.155586628570766	0.0669315326220375	0.13450367804530197	0.5181150886266409	0.269957865994842
GPRC5C	0.6709311028466141	0.67237195079372	0.6019925343971021	0.7295946941310141	0.53137943053603	0.849975172678035	0.604623603785908	0.56192974665234	0.9027227418951669	0.7536273601349771
GPRC5D	null	null	null	0.892596858245939	0.767042832680749	0.838129470498798	0.8873417717590458	0.9528494259892909	0.715012743243907	null
GPRC5D-AS1	0.8432506879150758	0.84326346144327	0.84326346144327	0.8432506879150758	0.8432506879150758	0.8432506879150758	0.8432506879150758	0.8432506879150758	0.8432506879150758	0.84326346144327
GPRC6A	null	0.9605841695818029	null	null	0.549621819878807	0.930271094823491	null	0.902115423127418	0.86120230553617	0.534346584958736
GPRIN1	0.133737665969439	0.5602931914513821	0.22818094452167897	0.17412780791513	0.9104429098034459	0.560290032828158	0.228337681577902	0.182728661189008	0.463865935696654	0.170680147207718
GPRIN3	0.0889364064111037	0.172284187669591	0.0187850863175048	0.00980472734000811	0.130484492961013	0.0590799365883416	0.167077601881972	0.375328847605156	0.24921222555569	0.6025115720501519
GPS1	0.506250816263802	0.271120182899934	0.178499596045005	0.17851228883516398	0.213054661018748	0.251787759766226	0.320424270449065	0.35453000659284895	0.0865448801313988	0.178499596045005
GPS2	0.11626853107406	0.165396175965247	0.158974635702099	0.19738049950491598	0.58036476212929	0.165408940543604	0.165408940543604	0.165408940543604	0.45375200720650605	0.165396175965247
GPSM1	0.9170424305484229	0.9540329837047701	0.8976632830217282	0.8591620156177829	0.664926345418694	0.9522481508971031	0.791060623363509	0.877174998759965	0.666643954470103	0.9314679098692641
GPSM2	0.488836827350377	0.349345945412886	0.0900907547738125	0.156041143376043	0.36502100462127	0.606607554163421	0.10559676727339501	0.47383175567071506	0.548440289000753	0.349345945412886
GPSM3	0.599694768614359	0.31582062032667	0.31582062032667	0.315829621133992	0.125316368469566	0.315829621133992	0.315829621133992	0.315829621133992	0.22075984917218	0.31582062032667
GPT	0.9594748309642471	0.693259504450756	0.9149620758162959	0.841472180632149	0.864387157897837	0.7836596381003811	0.7025060611493629	0.9569744379816851	0.9618049845916279	0.8858557621798999
GPT2	0.25737413321133	0.150384973150821	0.4630410775331029	0.287453160279329	0.24738960348628602	0.673844647994213	0.414111308360605	0.308973616627499	0.0852041840848615	0.180025118196957
GPX1	0.43631989581058295	0.436316562568284	0.436316562568284	0.43631989581058295	0.43631989581058295	0.43631989581058295	0.43631989581058295	0.43631989581058295	0.43631989581058295	0.436316562568284
GPX2	0.8971817857971859	0.914018057851463	0.8756647244253429	0.6532858018564289	0.866601888678633	0.9231910800755491	0.8332857668138729	0.907285005318611	0.8288337246532759	0.914018057851463
GPX3	0.33875933187942797	0.0957441717617001	0.450261492080861	0.20031777155480399	0.192696272746904	0.298594707177623	0.501196476897392	0.412634718509965	0.382851861247743	0.146741900486947
GPX4	0.9681406406474119	0.72749304727413	0.941656890863235	0.959958965283774	0.68877216264661	0.8321265883167859	0.9584594881547259	0.967680986857735	0.83561194527286	0.974087699488919
GPX5	0.8943020431078291	0.878116442702968	null	null	0.808890420688735	null	null	null	0.8964702807964058	0.8262171023552991
GPX6	0.63652164388947	0.608115299341175	null	0.926001899983385	0.9566802256508722	null	null	null	0.9899069705402159	0.975253967301244
GPX7	0.644698208950947	0.721819905856143	0.9958117401663008	0.9519610072393242	0.9866009504298249	0.908820456663957	0.995616358917357	0.9838849459687242	0.9747863368375291	0.8365071270504331
GPX8	0.6322305440772521	null	0.32372197385978496	0.243129919083698	0.8660402070393441	null	0.293995450460101	0.300975727108924	0.253201551280605	null
GRAMD1A	0.00202743092100569	0.0164232038150447	0.0196514967290847	0.00205863817148893	0.00166550742859779	0.0155873162850374	0.000293604311526338	0.0030688467874205603	0.00029459511840256004	0.00207642352709132
GRAMD1B	0.17805620169998299	0.105221334918902	0.0681601449719136	0.272278230294058	0.00410879605199107	0.0364051062603873	0.0598834685284526	0.00198593666403519	0.101814282598824	0.0884872256593331
GRAMD1C	0.086842715061152	0.121536533923563	0.206804276980818	0.293476544529896	0.19778684724001397	0.121548972884842	0.121548972884842	0.573451173043299	0.10761005505869001	0.19747015969397103
GRAMD2A	0.45153353573447297	0.35124374063721503	0.8476897721885699	0.736681036768264	0.6408122718050661	null	null	0.661213775214949	0.144397358826444	0.520801424342231
GRAMD2B	0.9389135559923092	0.938923413843792	0.8023998218149809	0.9245690539337249	0.855568899215851	0.7567609097772059	0.9389135559923092	0.9389135559923092	0.9771600193483299	0.938923413843792
GRAMD4	0.255480275077277	0.0307218878614798	0.5536455967793149	0.0175082007935977	0.0378269885691555	0.0252176648815681	0.0720906372524425	0.0214951648703529	0.0924920184532588	0.0200311593709006
GRAP	0.7021392096784639	0.343546556224159	0.343546556224159	0.34355437855770604	0.316289332517732	0.34355437855770604	0.34355437855770604	0.34355437855770604	0.0821263065702555	0.343546556224159
GRAP2	0.7956917920578779	0.911015383227968	0.630579930996413	0.930064286183486	0.8627587136359709	0.916456443147792	0.942926038532693	0.6885259654542869	0.471015242896735	0.9771439911960269
GRAPL	null	null	null	0.29730085514894605	null	null	null	null	null	null
GRASLND	0.0881646072717705	0.0881531919033593	0.0881531919033593	0.0881646072717705	0.0881646072717705	0.0881646072717705	0.0881646072717705	0.0881646072717705	0.0881646072717705	0.0881531919033593
GRB10	0.167297853471686	0.11342969380116802	0.0637536256060067	0.0830425598508493	0.15457725141263698	0.106489526326702	0.0786170925185334	0.206682795895728	0.19326263307601602	0.0457901554052046
GRB14	0.4504356436002271	0.18491923802319102	0.0944326416915563	0.236257986505749	0.20930201519485	0.39935387546721896	0.4497847526424821	0.44997587128665795	0.415107658724497	0.638848900404394
GRB2	0.451114908394456	0.26868906615507604	0.737055360116692	0.248532621954385	0.537535157010786	0.40979099876215	0.24288170152401	0.413908488367451	0.25723424566765	0.603248564755178
GRB7	0.40432574032528995	0.786378786782285	0.768748659735836	0.539235200884045	0.51398794843706	0.406083290382419	0.67878345666904	0.58925033617466	0.639634693463933	0.653814998211018
GREB1	0.26776567161314396	0.154123413529553	0.12919553410525697	0.181598810758401	0.23585268468627102	0.171371531027311	0.022336562928653998	0.0693968688516928	0.24694209508894702	0.125010329092141
GREB1L	0.207165337650033	0.34383115530367003	0.42756945012628206	0.717097671003849	0.223770346737301	0.427573231552433	0.255284995557987	0.285997317700052	0.349497262616351	0.717580683500157
GREM1	0.278065590942958	0.341256784787416	0.596427159069558	0.388104633552919	0.10052165554404499	0.243505411066399	0.243505411066399	0.243505411066399	0.0669811300899771	0.243493913352655
GREM2	0.11318153140175401	0.259115379935647	0.410313063731581	0.13169795040053	0.42905192865895597	0.171116994316861	0.253002347820023	0.6396531419318371	0.223409142540245	0.456853474455326
GRHL1	0.9572171289967701	0.62550491039797	0.67282771883935	0.5648948724926021	0.8030736973508179	0.787278383312727	0.441934385128891	0.44912402003793	0.601836660932397	0.441211153929664
GRHL2	0.4874974820223811	0.8675793632336	0.698750506509718	0.756161010801978	0.9356761049428791	null	0.8886018290679741	0.9669537129101609	0.578235199921479	null
GRHL3	0.36341111479599	null	null	0.024028378783108997	0.345185426672111	null	0.11913462314408099	0.17091060114384699	0.140912375204992	null
GRHPR	0.5885593594987211	0.46541922039395206	0.9148073847271291	0.84917423026359	0.532643016401226	0.580740130507512	0.9180977154901329	0.942325920185065	0.0920768360384008	0.7667966191478249
GRIA1	0.134271762398756	0.162091168931458	0.163115226925046	0.013476095011415001	0.0354016930305495	0.0218634569454624	0.366463293958763	0.5880698541081729	0.0329726121008292	0.19262145376109696
GRIA2	0.44182141791890894	0.304085411577822	0.158630509117987	0.17101474130285402	0.49741072542212	0.43428157560925296	null	null	0.0613477260262733	0.660088327077838
GRIA4	0.29030666384664194	0.425124557040292	0.7402576577881691	0.631066505400629	0.635455019259817	null	0.7369922707699109	0.806610526201396	0.19997497393853197	0.9090418968688271
GRID1	0.482791924973576	0.35397128303798997	0.544387726609459	0.378452126988127	0.13332284998555	0.41003425849376396	0.582174207290493	0.21212842673173896	0.20036209660083398	0.5529447869767421
GRID2	0.320028591583766	0.723897619694653	0.652964560548111	0.27977971827188297	0.37556985624555106	0.580028251619704	0.29761594552916804	0.3510355677339289	0.722444244022775	null
GRID2IP	0.666857992482666	0.21348620750208103	0.9155143220434159	0.893419094889525	0.7398013861338539	0.705586970667755	null	0.9809793125764971	0.7621842929652309	0.6685143686907261
GRIFIN	null	0.374002959127966	null	0.532664885559715	0.5223229560840189	null	0.6529439527026629	0.45820923498010097	0.5634836460617111	0.24210555807145603
GRIK1	0.26727997949077903	null	null	0.40988062148443	0.13549448398846	0.698774934880598	0.28223553847029903	0.400663083113401	0.38175995754960707	0.6995574525752359
GRIK2	0.54224196706546	0.5821993127218349	0.273583732028504	0.435763204329952	0.8215403416462141	0.7314141942686379	0.620074117798072	0.925267529285861	0.712981277809207	0.384339944365829
GRIK3	0.7376532726404008	0.8905320882582309	0.6271779318070911	0.788528490252741	0.872012816816243	0.782319996878095	0.738788732650011	0.713931483573492	0.8559855877689441	0.735426526642237
GRIK4	0.7261225005776121	0.414383809512522	0.26339901114804504	0.295583876158636	0.6827024552374821	0.5559834837973591	0.7671084019712429	0.201825109397621	0.34413610623768204	0.282241451114318
GRIK5	0.00844115960638071	0.00824559575900015	0.0606343334045556	0.0443888579833397	0.0499466882093448	0.0143998646485383	0.0141735191206057	0.00112301324067679	0.007896825391198509	0.00824559575900015
GRIN1	0.246305387864578	0.350814558071456	0.350814558071456	0.350822055969582	0.345747058854356	0.144994965490669	0.21383166462674397	0.19877521908103798	0.55225320800986	0.293329426410339
GRIN2A	0.0359979993960687	0.492725951878176	0.24992365758145002	0.175447797004386	0.525142357470604	0.605742060631266	0.25609595961002996	0.30747470092415696	0.22609977137773604	0.2892324701148
GRIN2B	0.7954378901628059	0.192029610899649	0.6673288016926999	0.21333018110468	0.62881704503311	0.667320505411201	0.374685556224688	0.42416912709199706	0.45870208991329603	0.470910239719676
GRIN2C	0.922599228182077	0.5046216804545399	0.7579276380121629	0.6637780660377579	0.9745087432445849	0.8570234458829621	0.936559174593627	0.948192772546113	0.9413425683350558	0.8553245663813521
GRIN2D	0.254757842407057	0.352941378370535	0.367875946015949	0.267043485308958	0.417112965437591	0.352948780224527	0.40534862943403793	0.566942470655989	0.262483433347908	0.627763484650772
GRIN3A	0.706009275051271	0.8110859262357021	0.8114476095249019	0.315014587913808	0.8182620965164978	0.9381250408126031	0.33571728450701604	0.343767511998285	0.419208397028995	0.509182968775117
GRIN3B	0.5950480239373879	0.595052945878014	0.595052945878014	0.5950480239373879	0.5538583377810401	0.628321436683264	0.5950480239373879	0.582609938875633	0.7809118539725	0.595052945878014
GRINA	0.8869730627515591	0.8461855968274922	0.826035781206532	0.8098777676924109	0.387807380101789	0.8461728276654351	0.8211842770306659	0.8244945662349351	0.295283858795477	0.8461855968274922
GRIP1	0.520099800133052	0.8772998730478799	0.76802641177571	0.7589836307412741	0.5512592833140619	0.930611225046328	0.877287412223195	0.877287412223195	0.9267831429819641	0.8772998730478799
GRIP2	0.7324830127898979	0.21937916714952696	0.21937916714952696	0.3469629814197461	0.41553427859365394	0.296233210844093	0.7296481317557441	0.271184386185097	0.0216603891547806	0.14693630237979
GRK1	0.666396283313784	0.654604627821723	0.801687299861493	0.5549858748526899	0.265107453832823	0.20801340815251604	null	null	0.168534963622451	0.671543335883951
GRK2	0.4739041503370321	0.246392213290496	0.5156455134729401	0.348055344368096	0.156246904553312	0.41431035955292606	0.293609430379084	0.28195858724896805	0.5878011038960389	0.335096244134423
GRK3	0.8600519493362621	0.426888718337931	0.8573801481934771	0.719329448765682	0.88807702953769	0.8573674325266629	0.7506151140052959	0.984997166994591	0.648947677349697	0.8573801481934771
GRK4	0.8459664956602779	0.454030173256324	0.669645012395332	0.292804646592544	0.822449173363779	0.50692071852312	0.466914889820238	0.8684866203545649	0.7828496798973359	0.40080263529886
GRK5	0.464616667064537	0.46671356823460997	0.7095672167196329	0.402943743755598	0.621193985938255	0.47692353089392403	0.562397103919803	0.469203729522169	0.5807752919151651	0.5528630291403671
GRK6	0.183598104773251	0.0767805549893903	0.42550520432861	0.38700850333939396	0.40411785644308795	0.430446746726567	0.23758883222870897	0.23415552825305602	0.148516959012117	0.0767805549893903
GRK7	0.26737582949315103	0.383454315784351	0.509809195914565	0.5575170551153299	0.168752025223984	0.509808678176939	0.509808678176939	0.46353387324539297	0.543563167098152	0.509809195914565
GRM1	0.879385213246609	0.8393632233522891	0.301178214705004	0.3860335193008	0.8295274217502401	0.9011735731371041	0.34002885168936103	0.43521582584997104	0.7756280564614259	0.5944930484558659
GRM2	0.290109251553882	0.310470938374581	0.285462840564943	0.40025108566491796	0.212437687656835	0.601221621703938	0.288711348608844	0.270355886165019	0.0706973659528302	0.238523156421632
GRM3	0.818113515920324	0.797947103913271	0.7408966490361959	0.7207527564218129	0.592557189409559	0.706504134168629	0.936379377402277	0.8865006156804229	0.6914456471366399	0.96606893962487
GRM4	0.240770862827962	0.37699800924964705	0.0147065477078429	0.0281196726188879	0.25166108227343803	0.131641197515737	0.418859080413389	0.0409633230569924	0.16740435999569597	0.0134463760593337
GRM5	0.0302317562812341	null	null	0.0165377988602419	0.00468474453709075	0.00357057027276141	0.03897477156344	0.00243437626565391	0.0272975390461575	0.00670578968652074
GRM6	0.515098489541068	0.656922593914985	0.656922593914985	0.892490854195001	0.754462661015853	0.845246671605481	0.884287203832338	0.7302451738360821	0.858544559251325	0.8050305614593231
GRM7	0.7515462727749741	null	0.341719815519434	0.36651072657697903	0.867407430428401	0.7831234872270849	0.7069882150254699	0.908479387985664	0.44449683805640294	null
GRM8	0.808813168318927	0.823300858171527	0.8994310895202741	0.959815068667893	0.9941392829227119	0.9990733791772471	0.898230596542729	0.993618492617044	0.886959102520535	0.999347048787542
GRN	0.7484638571736959	0.889869517963261	0.7557009925529058	0.6087250576936031	0.476940529055427	0.797143224513303	0.7632451577141569	0.662144232138519	0.8172867788399799	0.800356560610766
GRP	0.142989400531162	0.23045583981028103	null	null	0.249791674462323	null	0.14043672940132199	0.28587313554859	0.21213671806753698	0.11513976336427802
GRPEL1	0.18624981971744395	0.16042977814747303	0.145604036198113	0.225396924386119	0.0880203454502285	0.0362729067143141	0.106623391476191	0.19005499605378895	0.0965431255616108	0.279624572635516
GRPEL2	0.24330371630535502	0.27138340455522303	0.286883254220924	0.5535830630681271	0.49505182399732595	0.40438724115876296	0.33769866101754603	0.5760225532950479	0.29386641960079496	0.21224733131365303
GRSF1	0.90672730709988	0.8087036330808571	0.7202519571820429	0.9283593776434099	0.55279900035209	0.7513663599191309	0.7192455797476991	0.7287589395535541	0.756020844800718	0.753922237439421
GRTP1	0.579875206919905	0.17380802563262898	0.180695988129521	0.547731086298734	0.500785333522442	0.570144796344505	0.284058346461228	0.303876600070576	0.195004458514861	0.407253882882562
GRWD1	0.814002348927391	0.720501829175126	0.361343604176616	0.43742374162453995	0.872050775461368	0.7137181493965	0.9866449772403829	0.7837256615044721	0.6498025108298521	0.720501829175126
GRXCR1	0.162112159896176	0.5454736145612701	null	0.6803941910859561	0.228451160195422	null	null	0.7037446854236241	0.0012715728707333	0.0278449332991982
GRXCR2	0.214364634044852	0.21766394967670602	null	0.209841119923941	0.855188270332577	null	null	0.5396648927570811	0.0717732337137755	null
GSAP	0.31737794651709994	0.8619966491315929	0.888979352214514	0.8498580165968179	0.6124622012616321	0.938678581378236	0.69628324783886	0.850131964060897	0.8858301825415759	0.9198701998067389
GSC	0.818609557401155	0.203719770456663	0.486483065471562	0.457824630282308	0.8044169002515329	null	0.48655968281811995	0.321108636448851	0.234639766094709	null
GSC2	0.295933092386854	0.0939379701626029	null	null	0.557241654455634	0.395023953694467	null	0.257732681134692	0.43968280339498705	0.379411284880383
GSDMA	0.757701780192385	0.790889829544162	0.900817919979327	0.5300424227969149	0.59693251604058	0.564253940463786	0.7242753881620679	0.829608074648111	0.9446871778613759	0.7453106697112329
GSDMB	0.5328901215868099	0.645454095366468	0.6124551303539879	0.5196851833332979	0.887237315384126	0.534688183552943	0.66305413274609	0.8777092229639971	0.534688183552943	0.9059128547507641
GSDMC	0.9970785889729259	0.932958351411293	0.906173744816702	0.998252714841399	0.927103190320654	0.766142472328458	null	null	0.972644648808053	0.994531754929893
GSDMD	0.962305759303925	0.980622977783443	0.990896911298077	0.9293753101622242	0.975872699587032	0.9852514775788431	0.978369884129974	0.9987493047812108	0.9000793975089809	0.9852557663554581
GSDME	0.727501571913144	0.6106210684094829	0.45930184920148104	0.9088937965974558	0.537000657573563	0.5453475393957511	0.583127899102349	0.916208674599404	0.7461590107771731	0.7902005262820551
GSE1	0.487644026298819	0.7251404831123149	0.612286017548465	0.819123619697851	0.674867400420821	0.8380322790456659	0.30752219551855703	0.542120161420026	0.30680752140538503	0.3959485310177921
GSEC	0.45758899438697204	0.4575867637836579	0.4575867637836579	0.45758899438697204	0.45758899438697204	0.45758899438697204	0.45758899438697204	0.45758899438697204	0.45758899438697204	0.4575867637836579
GSG1	0.56234423111045	null	0.156695737992739	0.47035298434417405	0.24670384020148398	null	0.503941346576129	0.503873753525736	0.849511660718355	null
GSG1L	0.7347725399762891	0.5425418830777009	0.820378007851052	0.957662701866448	0.8217695248177309	0.6575178249960489	0.9068819193700419	0.965192468169869	0.531287287856785	0.94955938426798
GSG1L2	null	null	null	null	0.9752986192309201	0.7343482712629291	null	0.944492040222486	0.958832955436136	0.6856457054176099
GSK3A	0.269620923061277	0.174229654648195	0.46223956521971293	0.0577297145904127	0.549204199604064	0.195791668126215	0.358098574058334	0.12659497997277197	0.327729234881785	0.19577916691945602
GSK3B	0.6403437781297	0.0886267345336516	0.325057552288876	0.504365202616355	0.348752219796578	0.251047953280848	0.156738147916521	0.282337276863455	0.134210685663606	0.6670752161811401
GSKIP	0.31592779889767697	0.182173892783171	0.8253430257982529	0.806580708426305	0.7199964673038342	0.5331913885469389	0.686316904539278	0.642512215556479	0.48803061038926	0.460456395626271
GSN	0.45988133845643103	0.145410967892211	0.419765081867121	0.22419109743728696	0.29132716756084004	0.43759626783051697	0.728830637418192	0.327288135539078	0.22585555448370603	0.5287470450177261
GSN-AS1	0.18073534706661398	0.18072267298667602	0.18072267298667602	0.18073534706661398	0.18073534706661398	0.18073534706661398	0.18073534706661398	0.18073534706661398	0.18073534706661398	0.18072267298667602
GSPT1	0.24103601488727897	0.6530456412520971	0.32630891465813	0.215326001100935	0.41058716333823597	0.653037970299683	0.324745710236327	0.292624004304583	0.18590409680868303	0.7108666047068649
GSR	0.59646183514604	0.48029718647921993	0.511152864766493	0.513565730518588	0.7206403885686551	0.7008546966190601	0.518139945715711	0.51197132478154	0.496698626322967	0.5150670567031099
GSS	0.602603731803341	0.8293789258565321	0.8461608182540241	0.84871140387742	0.7059157470696971	0.617625273604035	0.552239252700634	0.743851065316296	0.962784349726511	0.916011211598634
GSTA1	0.840203268424602	0.504825276717809	0.16764615524186402	0.149906205175798	0.446134298321434	0.18609278006467397	0.321473065779894	0.5167127382096129	0.420981228243367	0.49639872592770395
GSTA2	0.8224819872135011	0.490299626524274	0.643289163897374	0.685587855131578	0.338862490152048	null	0.6425122388832739	0.469383171139455	0.613459022286015	0.6499530306904839
GSTA3	0.952328210299685	0.9854676915936509	null	0.973343503447486	0.9785632990712511	null	null	0.930007837659607	null	0.9144614912805991
GSTA4	0.271973245851563	0.45695560603376395	0.0182659119243357	0.383809072853124	0.16451127800798598	null	0.0185623615076882	0.303716012346484	0.00562170553042551	0.13478462785464299
GSTA5	0.600876938189309	0.417101304362142	null	0.551753142402543	0.723396545825593	0.992750967359048	null	0.485077612308146	0.915888709605705	0.697988697139511
GSTCD	0.790239822942441	0.5259095889184779	0.539171599483665	0.8112579310859069	0.385483152084496	0.705119051505668	0.37650173820977	0.832422064447218	0.5178403515905251	0.5259095889184779
GSTK1	0.235495661178345	0.341197791253468	0.187559235525084	0.342304069401714	0.25611191891358104	0.49772718155276796	0.341205717144271	0.327910822956317	0.223250534763002	0.518793905117824
GSTM1	0.914320851016229	0.716677796756362	0.8659140175748041	0.865901384538634	0.865901384538634	0.865901384538634	0.865901384538634	0.865901384538634	0.653425178801529	0.8659140175748041
GSTM2	0.897558021079897	0.962952735497188	0.542937397360819	0.563888933562157	0.83285367138303	0.6576166656332579	0.589149374832946	0.841819775995726	0.786487405740904	0.74583038687755
GSTM3	0.479462287414102	0.479461204099023	0.35055020478461696	0.844075461263797	0.18356709033362	0.230692971112898	0.22996655918846398	0.286787763640849	0.239926670935755	0.479461204099023
GSTM4	0.505627078017435	0.7078301505872541	0.773599327521758	0.818565366614713	0.86345113832584	0.32407173876814505	0.609440709516898	0.629210331754793	0.508735936722063	0.688174329729085
GSTM5	0.195378268179439	0.764395148281251	0.339225480772827	0.0539836486552156	0.639370111244046	0.28542216574773804	0.34008651223470004	0.0482463471517312	0.399189151435877	0.8067091853489341
GSTO1	0.22606061956341003	0.13293075017008998	0.28207003342027	0.00805523957011008	0.30914727318131296	0.0992493981575122	0.14267815575753698	0.299425921018339	0.388995749349742	0.561311411777447
GSTO2	0.13363127372672098	0.212200346199587	0.215040595591532	0.22241681764631302	0.311440411437705	0.284890355142976	0.224587884610776	0.31263702710757596	0.17940083181502103	0.27676582143839196
GSTP1	0.383632731657155	0.7247206599763051	0.37893562724272795	0.580085072897969	0.188389632016966	0.41191105889239604	0.37855792190946996	0.47580177702060295	0.13953061449003698	0.50609622392117
GSTT2B	null	0.6725738695943989	null	0.772320839293983	0.513250023493276	0.5074217145821079	null	null	0.7065753973216871	null
GSTT4	0.223414962014763	0.188683164341372	null	null	0.0929774455883844	null	null	null	0.0662398661720799	0.424279975429741
GSTZ1	0.9898608353059181	0.9499545559374342	0.975708125836691	0.993758564055462	0.6313044257036811	0.9237293262524849	0.93020910083957	0.950079133168151	0.951611381257681	0.5633332220330711
GSX1	0.0933689897753362	0.0361146481531189	null	0.239957159341426	0.45624637785689004	0.674051161517535	null	0.0749278547227692	0.151579156534776	0.173899921961876
GSX2	0.7981816283299941	null	0.612578082627396	0.279106412554753	0.258745063272841	null	null	0.586170690506188	0.103062575179592	null
GTDC1	0.260998313919038	0.26470296523474895	0.0532284206983968	0.433093299131189	0.474168358346505	0.29849530942388697	0.0552557611448986	0.19989727853592604	0.5370599424091821	0.0719906117374999
GTF2A1	0.12082424896901	0.39969146535982103	0.13107103648416998	0.30262214793220193	0.301038096326708	0.399696647772789	0.0874578621209466	0.378426049189032	0.404688019161949	0.39969146535982103
GTF2A1L	0.350050029014813	null	0.34179163267981	0.34147304926134897	0.683536449716752	0.11250378883883501	0.13348617606892302	0.6797607710158942	0.406798840714365	null
GTF2A2	0.930234415316845	0.645863624700236	0.8955220730859709	0.89099991169042	0.7417981949228629	0.7417981949228629	0.7417981949228629	0.7417981949228629	0.7417981949228629	0.741809267149961
GTF2B	0.0510718544685638	0.181787799851517	0.271433362565615	0.23498932802455802	0.344620816017436	0.0779868059882022	0.270783973512794	0.24056943171077802	0.0637905324268539	0.322537808926009
GTF2E1	0.48937756354820794	0.571451267100452	0.30880429080590194	0.557502700554246	0.339080091724696	0.34845330637952604	0.532524461142525	0.429593499941719	0.323242739291505	0.34844570208865694
GTF2E2	0.362802139604254	0.13348554043500901	0.352196521816028	0.113130483809699	0.146657907866237	0.12086487961864502	0.309466809573407	0.280496769570896	0.433095880242012	0.22313755824338197
GTF2F1	0.897164718136626	0.6171530101591141	0.64315626766569	0.609761987092844	0.8355471159679391	0.617147006394786	0.6409191244858029	0.6045931023081961	0.609438694757186	0.5066349447477659
GTF2F2	0.855108040104479	0.8010032556111999	0.49984682281931103	0.8914585245893	0.36761064362151796	0.791909050629784	0.658505559556617	0.640940673026481	0.9771590824355791	0.945694815362437
GTF2H1	0.470901380394199	0.0922083631698129	0.42241720079653494	0.5974204040490251	0.5681307293210799	0.49050947251212396	0.49050947251212396	0.49050947251212396	0.60941713992285	0.568502769133876
GTF2H2	0.811091280456399	0.8111038704133678	0.8111038704133678	0.811091280456399	0.811091280456399	0.811091280456399	0.811091280456399	0.811091280456399	0.811091280456399	0.8111038704133678
GTF2H2C	0.127049885685682	0.22834583319389398	0.0932745011863656	0.22411415617731198	0.22835771640887198	0.22835771640887198	0.22835771640887198	0.22835771640887198	0.22835771640887198	0.36523489604287995
GTF2H3	0.818943323886114	0.907202827837048	0.9861803794103199	0.9248983089154351	0.9489960966494241	0.9989837186697759	0.9980192051645671	0.865920735461828	0.879039245956337	0.9861803794103199
GTF2H4	0.29090103110531895	0.21987854091432898	0.316528778180007	0.389485071118927	0.286150734062676	0.21989061401244298	0.21989061401244298	0.21989061401244298	0.378851559797574	0.704226562118118
GTF2H5	0.540663925491849	0.520353240160177	0.42103058684776895	0.5378880056064149	0.332680806462281	0.5015754814214171	0.33885871261023603	0.585704265092968	0.7762804249187679	0.234540800419695
GTF2I	0.0140583587917064	0.0121036103445076	0.0233347110074111	0.0046023216872670795	0.0774724783103172	0.076480588956975	0.0511052777613647	0.123918230783166	0.0269128784743712	0.0774989961273613
GTF2IRD1	0.5415989023533521	0.28711364701066105	0.246153498355597	0.304284701021247	0.29870744673413396	0.553895194892291	0.6360138855606421	0.699923752716729	0.18678873406362	0.6762801656055071
GTF2IRD2	0.48587511935255	0.3750124551520321	null	0.0607321828450959	0.405755659423647	null	null	0.484045273298461	null	0.508703310775101
GTF2IRD2B	0.559898483242197	0.055040714772265006	0.46376967704001704	0.434344141179594	0.40469591239619107	0.24601829104123604	0.463653298391384	0.433361396434379	0.134477727513985	0.453982918764475
GTF3A	0.291498894312432	0.225069552942258	0.573512744824065	0.369467134267195	0.669996954487843	0.6464176609846489	0.5737468254142839	0.413436754486485	0.35715874657345204	0.14826814371588
GTF3C1	0.25851394678723	0.34440292705067305	0.5765161387769681	0.43401572588868104	0.355384316083456	0.5765121492728311	0.424697732330859	0.6755722789853901	0.446729835043913	0.6606517517556271
GTF3C2	0.9367645508885669	0.943656490477403	0.7899309189784129	0.79818431966032	0.8978687000127529	0.9436469953902221	0.853324631643443	0.991771954455142	0.984212902252507	0.943656490477403
GTF3C2-AS1	0.8001434428412869	0.800155884299728	0.800155884299728	0.8001434428412869	0.8001434428412869	0.8001434428412869	0.8001434428412869	0.8001434428412869	0.8001434428412869	0.800155884299728
GTF3C3	0.645056043257814	0.9890858282262801	0.811281770356428	0.791970643984188	0.7222472443079059	0.790072427596205	0.8120491006572059	0.8698093280093941	0.623823818059787	0.49088490375686494
GTF3C4	0.558132074946552	0.0948875177951818	0.161636524107523	0.199593099623455	0.362923174226591	0.29712221586563503	0.51425526471092	0.590293821306351	0.474828513134363	0.29711248046335803
GTF3C5	0.47590906447883896	0.586701318493704	0.45757260599276794	0.6430959951248599	0.6526937214871321	0.672603971151056	0.42381220143264203	0.4443799679117221	0.524541023126651	0.38228905790325396
GTF3C6	0.370757102626091	0.146937293073216	0.181440392157829	0.241772281041371	0.206581353233793	0.236295214082492	0.180668515938823	0.26866459359400696	0.112249789648964	0.190262064857378
GTPBP1	0.835647359811095	0.52591583900883	0.573230235499066	0.7142479687804592	0.39698587085571996	0.41888572121052897	0.569151331563047	0.742239088736387	0.7323255962656741	0.49912230341631897
GTPBP10	0.42116516771438206	0.703834266814557	0.8004665518311441	0.507844970092611	0.76434591511265	0.703824495688145	0.39853641471074797	0.42983976952486297	0.325087059525481	0.854140966968956
GTPBP2	0.9246056892812622	0.912067873647223	0.884889060072666	0.9156017097978639	0.881866069216457	0.912056467968745	0.89699685642141	0.8212927935225809	0.705819548173607	0.964271147680127
GTPBP3	0.350997717257872	0.310255142053522	0.533840406346181	0.11653462495857099	0.0683019422477046	0.582393240167657	0.381601658594082	0.100047089128569	0.34592718298014496	0.276390920275667
GTPBP4	0.46473117229166605	0.166747777475875	0.22739327521554803	0.33401206470248	0.18147071642848997	0.166760537806898	0.166760537806898	0.199327035901298	0.12057622230139999	0.261461535995001
GTPBP8	0.7249400998850369	0.648708277723098	0.812737893357093	0.332491718023718	0.220898744702437	0.531433181638744	0.861486784668499	0.7989659746259921	0.864648300903534	0.648708277723098
GTSE1	0.8541706900146858	0.8730277153694259	0.9191714465546559	0.9191603762726029	0.8317373599869999	0.9191603762726029	0.8496116573941469	0.815429777741584	0.969052173649021	0.973596512442825
GTSF1	null	null	0.778367776547361	0.456612249880295	0.681291931841739	null	null	null	0.828420041970937	null
GTSF1L	0.594361067409547	0.314875760693872	null	0.38810855696139096	0.44078468526633	null	0.532480890443152	0.310294318936175	0.527765568230959	0.6355486913768721
GUCA1A	null	0.290268526663909	0.00509070798550431	0.0889560254097888	0.394028401272783	0.10063823115117401	null	null	0.28481807181074104	0.8286269829304829
GUCA1B	0.543961599007575	0.46779515902028096	0.7967086379234419	0.500087128175005	0.552768796659168	0.628104120435845	0.4364767703668211	0.661622146820543	0.317937499202282	0.545084989701296
GUCA1C	0.47190425586758294	0.7274141101804901	null	0.9310470690739959	0.6789258976377089	null	0.9740307309194609	0.981868476913331	null	0.9512469731744141
GUCA2A	0.88567369119477	0.812921550062727	null	null	0.527698466900276	0.557502491696874	null	0.76205934157126	0.208953918664586	0.5352909419242601
GUCA2B	0.822397619797428	0.274076337010087	0.667790743655377	0.40145910515365996	0.290718718311479	null	0.935469342630559	0.5907527785941221	0.5839711711319521	0.54549084932845
GUCD1	0.13327213366279597	0.446381119850459	0.521444377303867	0.8346498046152009	0.466724006017491	0.521443246314298	0.114313774923946	0.153787090689409	0.369155289518677	0.521444377303867
GUCY1A1	0.0380966041889731	0.0641236856060864	0.0304449535708037	0.0846235482225315	0.171248722435305	0.6404567620725871	0.0300314671361016	0.0474854022411645	0.20235617189229702	0.0450465167982095
GUCY1A2	0.5830582296120009	0.27670573231608897	0.5038480305245739	0.545852615460189	0.30813780490999104	0.243835071850093	0.45158449483499996	0.437576796539165	0.6083598496845041	0.47790069387944295
GUCY1B1	0.258435561347443	0.48985808128551095	0.35963540948521794	0.542353177773271	0.601737397242473	0.35836268005092503	0.35920250822672906	0.31576039177127396	0.334270607085201	0.30373510999594705
GUCY2C	null	null	0.846755992352366	0.50283762624868	0.9395107143140949	0.896527681069168	null	0.982217299751361	0.8400133772945381	null
GUCY2D	0.900577829671646	0.93651920017132	0.893573493976577	0.9557889772609681	0.901670884666925	0.8132095622630959	0.8943084617020189	0.9824364703054409	0.925936250714812	0.925459905835001
GUF1	0.81491557312021	0.550885870351025	0.8529244358704391	0.8582640107068481	0.723656009017947	0.357827904857354	0.868089814931854	0.903963119937506	0.6994408159091489	0.550885870351025
GUK1	0.4911833241456521	0.4299544890732411	0.7096075319213689	0.645084159967215	0.464955012426605	0.803704075939167	0.66951694872341	0.667084025923309	0.8734134475949671	0.580060105610303
GULP1	0.30304267141492	0.367920497141536	0.958177811943868	0.46921214415781	0.5078731357479059	null	null	null	null	null
GUSB	0.359208723669214	0.8050244924521228	0.8615055406045591	0.7496566557530909	0.7316142944327879	0.7011997482908879	0.8570763510132908	0.662216327833396	0.8403906356218409	0.6338131720926479
GUSBP1	0.19989693253890198	0.199884491700517	0.199884491700517	0.19989693253890198	0.19989693253890198	0.19989693253890198	0.19989693253890198	0.19989693253890198	0.19989693253890198	0.199884491700517
GUSBP11	0.6760566342373471	0.6760653005422049	0.6760653005422049	0.6760566342373471	0.6760566342373471	0.6760566342373471	0.6760566342373471	0.6760566342373471	0.6760566342373471	0.6760653005422049
GUSBP2	0.196865625777065	0.19685313983685002	0.19685313983685002	0.196865625777065	0.196865625777065	0.196865625777065	0.196865625777065	0.196865625777065	0.196865625777065	0.19685313983685002
GVQW3	0.854370112519162	0.49694768974544207	0.7876249369666709	0.9380546223914491	0.714127507477217	0.787612712079508	0.64007731411214	0.45724262920996295	0.654775851158651	0.869594678211658
GXYLT1	0.36933207676442	0.0996035851774912	0.0775953116858208	0.376153832665864	0.0365244245787108	0.0670014058045746	0.073733206562154	0.15234269096810998	0.216573457122277	0.12005296417218801
GXYLT2	0.37507477863001293	null	0.891152990401717	0.464639184980065	0.567265288934834	null	0.6287024087346079	0.5098592415491929	0.6625756989743239	0.70266751234153
GYG1	0.375305147142968	0.5644819707234611	0.534559979318532	0.532835168404295	0.0867433597838421	0.265372248620594	0.0986416934418988	0.39432108586818004	0.19230281275684502	0.375940159380097
GYPA	0.9323070980273421	0.932317412073052	0.932317412073052	0.875398880374999	0.893398343529666	0.9323070980273421	0.9323070980273421	0.9323070980273421	0.7628911641849542	0.932317412073052
GYPB	0.32666877892594504	0.326660226989011	0.326660226989011	0.32666877892594504	0.233583213249458	0.528058317153824	0.32666877892594504	0.32666877892594504	0.44528224010964096	0.326660226989011
GYPC	0.361442026953162	0.870420965751624	0.6884923544732429	0.365257812835348	0.818292803163738	0.645756233368334	0.48069126413958796	0.46043292092981897	0.645756233368334	0.724231920718904
GYPE	0.9168339475018928	0.9168451328695708	0.9168451328695708	0.9168339475018928	0.654814060969523	0.9168339475018928	0.9168339475018928	0.9168339475018928	0.9168339475018928	0.9168451328695708
GYS1	0.39294694484136106	0.500597048021242	0.349449193262908	0.34945675255934605	0.248286922692983	0.58490401653691	0.18510089735839003	0.48393111079877205	0.0630786204839659	0.419852256293262
GYS2	0.34968195345203495	0.591548430207873	0.7649590854197891	0.460600872899769	0.8706630638399041	0.387824189368572	null	null	0.342811888089597	null
GZF1	0.460793071883873	0.324016734343133	0.451464188810718	0.451466738409707	0.342141154249642	0.451466738409707	0.858619904244663	0.743716540812863	0.40617456347776504	0.49921720335360104
GZMA	0.331152255273556	0.21127051519791604	0.33114389359494395	0.272763340552065	0.0236411379382317	0.286127789681247	0.113721081871456	0.227862005519863	0.331152255273556	0.383453140149714
GZMB	0.0275792539329208	0.0275728314108256	0.13951361264872597	0.15959839794171302	0.0536918831954346	0.264886823231409	0.0997825127364719	0.0873665504437931	0.221091076270409	0.0275728314108256
GZMH	0.5899737065259599	0.589978375246808	0.794243081149799	0.341043113717468	0.763220086344543	0.5521446023264011	0.6526061582004761	0.744842813543068	0.38481244948255205	0.589978375246808
GZMK	0.0200951665311955	0.0200899011760064	0.0200899011760064	0.04556179375577701	0.00356025958303772	0.00359635673453154	0.0129542693285367	0.00602875298242274	0.0622748607880635	0.0200899011760064
GZMM	0.681304563525782	0.87571454310213	0.935116103365564	0.298192471226855	0.648394181766636	0.8556890393765	0.937842254766425	0.766546575417415	0.9405140037862622	0.9404548978280429
H1-0	0.270156643794145	0.27014595168750505	0.27014595168750505	0.270156643794145	0.270156643794145	0.270156643794145	0.270156643794145	0.270156643794145	0.270156643794145	0.27014595168750505
H1-10	0.7906230677706109	0.790635349006373	0.790635349006373	0.7906230677706109	0.7906230677706109	0.7906230677706109	0.7906230677706109	0.7906230677706109	0.7906230677706109	0.790635349006373
H1-2	0.760701250340708	0.76071286074662	0.76071286074662	0.760701250340708	0.760701250340708	0.760701250340708	0.760701250340708	0.760701250340708	0.760701250340708	0.76071286074662
H1-3	0.9414652678605521	0.9414749340866241	0.9414749340866241	0.9414652678605521	0.9414652678605521	0.9414652678605521	0.9414652678605521	0.9414652678605521	0.9414652678605521	0.9414749340866241
H1-4	0.381820820780793	0.38181476740715703	0.38181476740715703	0.381820820780793	0.381820820780793	0.381820820780793	0.381820820780793	0.381820820780793	0.381820820780793	0.38181476740715703
H1-5	0.409290853640764	0.40928614811896297	0.40928614811896297	0.409290853640764	0.409290853640764	0.409290853640764	0.409290853640764	0.409290853640764	0.409290853640764	0.40928614811896297
H19	0.44763183393563205	0.44762908513275507	0.44762908513275507	0.44763183393563205	0.44763183393563205	0.44763183393563205	0.44763183393563205	0.44763183393563205	0.44763183393563205	0.44762908513275507
H2AC11	0.4997357807300829	0.49973576678082204	0.49973576678082204	0.4997357807300829	0.4997357807300829	0.4997357807300829	0.4997357807300829	0.4997357807300829	0.4997357807300829	0.49973576678082204
H2AC12	0.6933095781167491	0.6933189444503599	0.6933189444503599	0.6933095781167491	0.6933095781167491	0.6933095781167491	0.6933095781167491	0.6933095781167491	0.6933095781167491	0.6933189444503599
H2AC13	0.188376856515293	0.18836426036891502	0.18836426036891502	0.188376856515293	0.188376856515293	0.188376856515293	0.188376856515293	0.188376856515293	0.188376856515293	0.18836426036891502
H2AC14	0.36944394144001297	0.36943730035769	0.36943730035769	0.36944394144001297	0.36944394144001297	0.36944394144001297	0.36944394144001297	0.36944394144001297	0.36944394144001297	0.36943730035769
H2AC15	0.14449710451014403	0.14448437574145903	0.14448437574145903	0.14449710451014403	0.14449710451014403	0.14449710451014403	0.14449710451014403	0.14449710451014403	0.14449710451014403	0.14448437574145903
H2AC16	0.4726005636478	0.47259911939133503	0.47259911939133503	0.4726005636478	0.4726005636478	0.4726005636478	0.4726005636478	0.4726005636478	0.4726005636478	0.47259911939133503
H2AC17	0.234793928467155	0.23478220211533699	0.23478220211533699	0.234793928467155	0.234793928467155	0.234793928467155	0.234793928467155	0.234793928467155	0.234793928467155	0.23478220211533699
H2AC18	0.360027036252596	0.36001995750444205	0.36001995750444205	0.360027036252596	0.360027036252596	0.360027036252596	0.360027036252596	0.360027036252596	0.360027036252596	0.36001995750444205
H2AC19	0.082891442451283	0.0828802703960266	0.0828802703960266	0.082891442451283	0.082891442451283	0.082891442451283	0.082891442451283	0.082891442451283	0.082891442451283	0.0828802703960266
H2AC20	0.378628078716435	0.378621872455581	0.378621872455581	0.378628078716435	0.378628078716435	0.378628078716435	0.378628078716435	0.378628078716435	0.378628078716435	0.378621872455581
H2AC21	0.6197056659122371	0.619711792490504	0.619711792490504	0.6197056659122371	0.6197056659122371	0.6197056659122371	0.6197056659122371	0.6197056659122371	0.6197056659122371	0.619711792490504
H2AC4	0.423614628096558	0.42361064503668205	0.42361064503668205	0.423614628096558	0.423614628096558	0.423614628096558	0.423614628096558	0.423614628096558	0.423614628096558	0.42361064503668205
H2AC6	0.8667234882767659	0.866736111320658	0.866736111320658	0.8667234882767659	0.8667234882767659	0.8667234882767659	0.8667234882767659	0.8667234882767659	0.8667234882767659	0.866736111320658
H2AC7	0.587357847554168	0.5873623851102321	0.5873623851102321	0.587357847554168	0.587357847554168	0.587357847554168	0.587357847554168	0.587357847554168	0.587357847554168	0.5873623851102321
H2AC8	0.94278826458721	0.9427978278575451	0.9427978278575451	0.94278826458721	0.94278826458721	0.94278826458721	0.94278826458721	0.94278826458721	0.94278826458721	0.9427978278575451
H2AJ	0.8514456871650741	0.8514584385657891	0.8514584385657891	0.8514456871650741	0.8514456871650741	0.8514456871650741	0.8514456871650741	0.8514456871650741	0.8514456871650741	0.8514584385657891
H2AX	0.969140410999147	0.9691472806826229	0.9691472806826229	0.969140410999147	0.969140410999147	0.969140410999147	0.969140410999147	0.969140410999147	0.969140410999147	0.9691472806826229
H2AZ1	0.0145319014063738	0.0145276555257476	0.0145276555257476	0.0145319014063738	0.0145319014063738	0.0145319014063738	0.0145319014063738	0.0145319014063738	0.0145319014063738	0.0145276555257476
H2AZ1-DT	0.8269138097085291	0.826926540370454	0.826926540370454	0.8269138097085291	0.8269138097085291	0.8269138097085291	0.8269138097085291	0.8269138097085291	0.8269138097085291	0.826926540370454
H2AZ2	0.9901192582061871	0.9901225032554329	0.9901225032554329	0.9901192582061871	0.9901192582061871	0.9901192582061871	0.9901192582061871	0.9901192582061871	0.9901192582061871	0.9901225032554329
H2BC10	0.422703292270545	0.422699262904932	0.422699262904932	0.422703292270545	0.422703292270545	0.422703292270545	0.422703292270545	0.422703292270545	0.422703292270545	0.422699262904932
H2BC11	0.500289343347508	0.500289358623176	0.500289358623176	0.500289343347508	0.500289343347508	0.500289343347508	0.500289343347508	0.500289343347508	0.500289343347508	0.500289358623176
H2BC12	0.0620183144176319	0.0620083888004386	0.0620083888004386	0.0620183144176319	0.0620183144176319	0.0620183144176319	0.0620183144176319	0.0620183144176319	0.0620183144176319	0.0620083888004386
H2BC13	0.109137931401375	0.109125779109087	0.109125779109087	0.109137931401375	0.109137931401375	0.109137931401375	0.109137931401375	0.109137931401375	0.109137931401375	0.109125779109087
H2BC14	0.26621639938016	0.266205578787768	0.266205578787768	0.26621639938016	0.26621639938016	0.26621639938016	0.26621639938016	0.26621639938016	0.26621639938016	0.266205578787768
H2BC15	0.18429783165780897	0.18428519132342303	0.18428519132342303	0.18429783165780897	0.18429783165780897	0.18429783165780897	0.18429783165780897	0.18429783165780897	0.18429783165780897	0.18428519132342303
H2BC17	0.898723038640954	0.8987349547786809	0.8987349547786809	0.898723038640954	0.898723038640954	0.898723038640954	0.898723038640954	0.898723038640954	0.898723038640954	0.8987349547786809
H2BC18	0.295553826469301	0.29554403196357204	0.29554403196357204	0.295553826469301	0.295553826469301	0.295553826469301	0.295553826469301	0.295553826469301	0.295553826469301	0.29554403196357204
H2BC21	0.0912898069222279	0.0912782591834662	0.0912782591834662	0.0912898069222279	0.0912898069222279	0.0912898069222279	0.0912898069222279	0.0912898069222279	0.0912898069222279	0.0912782591834662
H2BC3	0.495335810717565	0.49533556448632204	0.49533556448632204	0.495335810717565	0.495335810717565	0.495335810717565	0.495335810717565	0.495335810717565	0.495335810717565	0.49533556448632204
H2BC4	0.328994606449307	0.328986152885483	0.328986152885483	0.328994606449307	0.328994606449307	0.328994606449307	0.328994606449307	0.328994606449307	0.328994606449307	0.328986152885483
H2BC5	0.954975025710883	0.954983511645914	0.954983511645914	0.954975025710883	0.954975025710883	0.954975025710883	0.954975025710883	0.954975025710883	0.954975025710883	0.954983511645914
H2BC6	0.8040162237485542	0.804028722252093	0.804028722252093	0.8040162237485542	0.8040162237485542	0.8040162237485542	0.8040162237485542	0.8040162237485542	0.8040162237485542	0.804028722252093
H2BC7	0.70660359109525	0.706613466240333	0.706613466240333	0.70660359109525	0.70660359109525	0.70660359109525	0.70660359109525	0.70660359109525	0.70660359109525	0.706613466240333
H2BC8	0.92292752010926	0.922938392636667	0.922938392636667	0.92292752010926	0.92292752010926	0.92292752010926	0.92292752010926	0.92292752010926	0.92292752010926	0.922938392636667
H2BC9	0.6547782464815961	0.654785994909385	0.654785994909385	0.6547782464815961	0.6547782464815961	0.6547782464815961	0.6547782464815961	0.6547782464815961	0.6547782464815961	0.654785994909385
H3-3A	0.260010365985808	0.25999934937847197	0.25999934937847197	0.260010365985808	0.260010365985808	0.260010365985808	0.260010365985808	0.260010365985808	0.260010365985808	0.25999934937847197
H3-3B	0.8175079928660959	0.8175206508793069	0.8175206508793069	0.8175079928660959	0.8175079928660959	0.8175079928660959	0.8175079928660959	0.8175079928660959	0.8175079928660959	0.8175206508793069
H3C1	0.8704945164748872	0.870507088918798	0.870507088918798	0.8704945164748872	0.8704945164748872	0.8704945164748872	0.8704945164748872	0.8704945164748872	0.8704945164748872	0.870507088918798
H3C10	0.241784368607844	0.241772824281296	0.241772824281296	0.241784368607844	0.241784368607844	0.241784368607844	0.241784368607844	0.241784368607844	0.241784368607844	0.241772824281296
H3C11	0.290979747865743	0.29096978331357104	0.29096978331357104	0.290979747865743	0.290979747865743	0.290979747865743	0.290979747865743	0.290979747865743	0.290979747865743	0.29096978331357104
H3C12	0.3619070426326071	0.36190005056665003	0.36190005056665003	0.3619070426326071	0.3619070426326071	0.3619070426326071	0.3619070426326071	0.3619070426326071	0.3619070426326071	0.36190005056665003
H3C13	0.21086883595322697	0.21085658231070198	0.21085658231070198	0.21086883595322697	0.21086883595322697	0.21086883595322697	0.21086883595322697	0.21086883595322697	0.21086883595322697	0.21085658231070198
H3C14	0.27759795919791996	0.277587517956403	0.277587517956403	0.27759795919791996	0.27759795919791996	0.27759795919791996	0.27759795919791996	0.27759795919791996	0.27759795919791996	0.277587517956403
H3C15	0.42568741589402204	0.42568353831404204	0.42568353831404204	0.42568741589402204	0.42568741589402204	0.42568741589402204	0.42568741589402204	0.42568741589402204	0.42568741589402204	0.42568353831404204
H3C2	0.397163727877416	0.397158420602679	0.397158420602679	0.397163727877416	0.397163727877416	0.397163727877416	0.397163727877416	0.397163727877416	0.397163727877416	0.397158420602679
H3C3	0.4395950025062779	0.439591837953543	0.439591837953543	0.4395950025062779	0.4395950025062779	0.4395950025062779	0.4395950025062779	0.4395950025062779	0.4395950025062779	0.439591837953543
H3C4	0.577777346462217	0.577781400231926	0.577781400231926	0.577777346462217	0.577777346462217	0.577777346462217	0.577777346462217	0.577777346462217	0.577777346462217	0.577781400231926
H3C6	0.774952703523899	0.774964663257614	0.774964663257614	0.774952703523899	0.774952703523899	0.774952703523899	0.774952703523899	0.774952703523899	0.774952703523899	0.774964663257614
H3C7	0.7758704134200191	0.775882393853146	0.775882393853146	0.7758704134200191	0.7758704134200191	0.7758704134200191	0.7758704134200191	0.7758704134200191	0.7758704134200191	0.775882393853146
H3C8	0.7870563794972659	0.787068593680955	0.787068593680955	0.7870563794972659	0.7870563794972659	0.7870563794972659	0.7870563794972659	0.7870563794972659	0.7870563794972659	0.787068593680955
H3Y2	0.89820375053215	0.898215683672769	0.898215683672769	0.89820375053215	0.89820375053215	0.89820375053215	0.89820375053215	0.89820375053215	0.89820375053215	0.898215683672769
H4C1	0.17884164702802	0.178828956894448	0.178828956894448	0.17884164702802	0.17884164702802	0.17884164702802	0.17884164702802	0.17884164702802	0.17884164702802	0.178828956894448
H4C11	0.26667611243807	0.26666530667721106	0.26666530667721106	0.26667611243807	0.26667611243807	0.26667611243807	0.26667611243807	0.26667611243807	0.26667611243807	0.26666530667721106
H4C12	0.270151777909203	0.270141085642005	0.270141085642005	0.270151777909203	0.270151777909203	0.270151777909203	0.270151777909203	0.270151777909203	0.270151777909203	0.270141085642005
H4C13	0.21403963514182103	0.21402744230642498	0.21402744230642498	0.21403963514182103	0.21403963514182103	0.21403963514182103	0.21403963514182103	0.21403963514182103	0.21403963514182103	0.21402744230642498
H4C14	0.0812133642885784	0.08120227516270301	0.08120227516270301	0.0812133642885784	0.0812133642885784	0.0812133642885784	0.0812133642885784	0.0812133642885784	0.0812133642885784	0.08120227516270301
H4C15	0.508361373097286	0.508361814465219	0.508361814465219	0.508361373097286	0.508361373097286	0.508361373097286	0.508361373097286	0.508361373097286	0.508361373097286	0.508361814465219
H4C2	0.916477076486125	0.9164882790465041	0.9164882790465041	0.916477076486125	0.916477076486125	0.916477076486125	0.916477076486125	0.916477076486125	0.916477076486125	0.9164882790465041
H4C3	0.9452030279300709	0.9452123966808801	0.9452123966808801	0.9452030279300709	0.9452030279300709	0.9452030279300709	0.9452030279300709	0.9452030279300709	0.9452030279300709	0.9452123966808801
H4C4	0.961588173541678	0.961595961732325	0.961595961732325	0.961588173541678	0.961588173541678	0.961588173541678	0.961588173541678	0.961588173541678	0.961588173541678	0.961595961732325
H4C5	0.606111240641279	0.6061167086767769	0.6061167086767769	0.606111240641279	0.606111240641279	0.606111240641279	0.606111240641279	0.606111240641279	0.606111240641279	0.6061167086767769
H4C6	0.515286450942799	0.515287257584683	0.515287257584683	0.515286450942799	0.515286450942799	0.515286450942799	0.515286450942799	0.515286450942799	0.515286450942799	0.515287257584683
H4C8	0.217164005885185	0.217151875790784	0.217151875790784	0.217164005885185	0.217164005885185	0.217164005885185	0.217164005885185	0.217164005885185	0.217164005885185	0.217151875790784
H4C9	0.058270944374748	0.0582612984768115	0.0582612984768115	0.058270944374748	0.058270944374748	0.058270944374748	0.058270944374748	0.058270944374748	0.058270944374748	0.0582612984768115
H6PD	0.148784965697871	0.0325698768674334	0.045819449112033	0.13387835761334899	0.0872843622488509	0.0555189258570822	0.252302871540085	0.0405799493207264	0.0547549018919044	0.0358470960543529
HAAO	0.29264226176310804	0.7045983873656569	0.274796456736358	0.114023711129144	0.0597751144774319	0.0562904711809597	0.462748633021149	0.4262339328508771	0.200324998568712	0.24079027701024
HABP2	0.16078789572401	null	0.037912608826919	0.17301727153289	0.0544872979767019	0.0450533737288703	0.0367479737026756	0.16232487333580897	0.30113032944930296	0.34437886174911797
HABP4	0.45393907754524	0.393969774387231	0.249410013511831	0.263818098839856	0.6849020041350411	0.393975238187747	0.46968889513639295	0.351478183648886	0.45733212545037105	0.41743083579748397
HACD1	0.13071862692642403	0.502176159781528	0.0607866187913269	0.0369352574192875	0.0735105026480493	0.0512921180491769	0.060294889571295	0.0652788577315221	0.10210353567730801	0.0820887795605198
HACD2	0.8892458246557242	0.530131885353603	0.520646094769274	0.808134856836624	0.33831699086890504	0.659349899465367	0.439414325512269	0.597178302052292	0.659349899465367	0.483244265785044
HACD3	0.7744851169603572	0.984495029354626	0.6907643210739429	0.71518853496088	0.7204537322903649	0.9145410892517941	0.691329425415937	0.601016588230034	0.52649938832175	0.7929330199931129
HACD4	0.33158588589611	0.17609795926328897	0.23917557156566602	0.24891461235832898	0.7487718748056009	0.4099704440529361	0.139205728961495	0.15506720153047698	0.4099704440529361	0.135980242476101
HACE1	0.34956926058224	0.214984160829886	0.4664430514780539	0.24498737332743	0.277252438301875	0.5120658798051021	0.369177194094039	0.162174868533479	0.15202726933007	0.384340505396611
HACL1	0.867017997092088	0.10419890439461998	0.166060501236346	0.202179912053296	0.932641583028962	0.343764614414298	0.523241815454867	0.6649346607166751	0.6222477725269561	0.523243041100259
HADH	0.8743110256054131	0.573413184999528	0.464773285368065	0.8220339089573141	0.489300263268621	0.506549642571708	0.4000937033097679	0.5848183226414301	0.524008620711776	0.445517805154674
HADHA	0.475668630406241	0.5724365064520981	0.536090312647686	0.39283092093559496	0.27283719739624696	0.18675945990706697	0.62374065159224	0.66043788770989	0.711912336507442	0.7894403723986692
HADHB	0.720838493616469	0.707578783098302	0.818918227122135	0.34301644625532696	0.7998106885446271	0.7272456874839291	0.551293269270145	0.717062112943535	0.8575598336070891	0.818918227122135
HAGH	0.623927732379681	0.6245779339970731	0.34763109701655	0.5868597638011801	0.38540554537894206	0.30190762702745394	0.677375091179574	0.344727488802083	0.376072254775299	0.6245779339970731
HAGHL	0.36071164415924795	0.139096067311242	0.146254084267396	0.408816907667308	0.22470570147707197	0.06736007485685801	0.38250896177421995	0.502385729095824	0.5599826505543759	0.050312554531590996
HAL	0.192577362260485	0.29923219432994297	0.33523839057136	0.5330779851987439	0.4193549939428571	0.5578666360910359	0.193371627571792	0.212294133596016	0.264893808184456	0.0870154391616258
HAMP	0.43920523806608297	0.587086785299356	0.7923570881109391	0.8135365683726701	0.8772120034710601	0.7923447758531031	0.5132270931436721	0.587373584885751	0.853126213287011	0.7923570881109391
HAND1	0.185385780525261	0.143180323963919	0.25645165405072	0.0655089041714239	0.47319225848297997	0.46778888460375706	0.26319616377950894	0.392835321127715	0.17533156830731303	0.029733156446077005
HAND2	0.30864003902795195	0.5822516641603629	null	0.205221941482343	0.0348905915803475	0.0672041572969424	0.41208703971839294	0.436769368109299	0.37643957354329993	null
HAND2-AS1	0.4641731739260329	0.46417128756832504	0.46417128756832504	0.4641731739260329	0.4641731739260329	0.4641731739260329	0.4641731739260329	0.4641731739260329	0.4641731739260329	0.46417128756832504
HAO1	0.717112125641244	0.8052004852336501	null	0.14216776910940399	0.632527070082585	0.283634804906711	null	0.11374167154274599	0.04748410383492299	0.0917832875762539
HAO2	0.34668665132505105	0.606206304123262	null	0.30755025625745697	0.30570029560822	0.19077017408725	0.181286307124274	0.277005273117657	0.0225254436963395	0.428885197759956
HAP1	0.9616309582296221	0.415480026709579	0.979427007813782	0.6353594038636999	0.8713299600438051	0.8315521194695491	0.8419767785473359	0.888178388604476	0.9543946230846291	0.9543565757008199
HAPLN1	0.671655993089342	0.8594289843395959	0.495393208460646	0.7223597249804059	0.879995515956716	0.9093253868701509	0.6967966825026719	0.854575812843236	0.634090581978889	0.7138956942964041
HAPLN2	0.968895701897077	0.8261636486256241	0.989802965869671	0.987729467438256	0.42853806368305897	null	0.833465801646653	0.675822428733793	0.57880619610522	0.882233467298667
HAPLN3	0.492215239962373	0.8267655632598729	0.60749003975027	0.6305649399912371	0.530819657477459	0.69499005898012	0.319783300062922	0.718139882266302	0.8318693598143491	0.33074925468793603
HAPLN4	0.955889699265021	0.948905493862893	0.987976191633147	0.98249764243708	0.8314079462607041	0.955889699265021	0.955889699265021	0.955889699265021	0.9917814182165079	0.9558980939347671
HAR1A	0.4735838930322979	0.4735825004534171	0.4735825004534171	0.4735838930322979	0.4735838930322979	0.4735838930322979	0.4735838930322979	0.4735838930322979	0.4735838930322979	0.4735825004534171
HARBI1	0.12434636153076699	0.148693002449363	0.27251569002335896	0.333828864894141	0.0660352063251545	0.677769055805071	0.013622764883930001	0.0571190134930968	0.346489536859873	0.23035292633997
HARS1	0.915664164730287	0.9156754060029421	0.9156754060029421	0.915664164730287	0.915664164730287	0.915664164730287	0.915664164730287	0.915664164730287	0.915664164730287	0.9156754060029421
HARS2	0.748764237576361	0.9527540653022679	0.889870274644085	0.8167011203000569	0.8908000379380541	0.9299294605801479	0.808144948821552	0.6706215746919371	0.38156890078244204	0.9527540653022679
HAS1	0.208635522666475	0.143457980007542	0.24696172828642898	0.6928932322775551	0.139171884270552	0.1901138462384	0.373734565181861	0.453992291129293	0.486810279443325	0.622572573741513
HAS2	0.209540647851339	0.15512874378286098	0.0605488529990569	0.45741344400010897	0.0113372905727811	null	0.0572799943757765	0.014973998046325	0.140251101801189	null
HAS3	0.873619988163223	0.416487390792927	0.484097716557706	0.5635375714254269	0.208414807058732	0.191166743157272	0.48404652095058204	0.540155321374872	0.59635525651355	0.0576988399574997
HASPIN	0.27130393588784096	null	0.296946483090605	0.36958680758587503	0.37482462341474804	null	0.336357364857782	0.32303145588276	0.0791835498871725	null
HAT1	0.8985065636711569	0.9240386614029109	0.877483925393952	0.7558031196331251	0.82101238492938	0.799391786716057	0.8884838357553271	0.791431111164835	0.799391786716057	0.9161962241391859
HAUS1	0.979153626554629	0.581793660357078	0.912856900002234	0.9916706612481719	0.8869507240673541	0.8185413950507021	0.731919816365582	0.9733243715611141	0.614714702913228	0.934692912106366
HAUS2	0.35952514106008904	0.13960957201618898	0.13960957201618898	0.13962226284437398	0.661061637606813	0.13962226284437398	0.280962105072762	0.0380941487061297	0.13962226284437398	0.13960957201618898
HAUS3	0.504611014200733	0.625781619943629	0.502913781205951	0.681029393509184	0.5959212892546589	0.778400453194553	0.8367875011020441	0.681481033865146	0.075146398657779	0.7130376759554659
HAUS4	0.19083792843796	0.21732864952024802	0.8367610373569592	0.479708781047022	0.43726587648111	0.21734077598237198	0.801407403558438	0.23398475265487198	0.23083550253465898	0.21732864952024802
HAUS5	0.149833201532644	0.16844170690338298	0.17999468410037	0.3852593794455089	0.154957247649638	0.0278691946879533	0.179222043288208	0.3617516427233689	0.5444002681307221	0.16055433198306898
HAUS6	0.8729640281155959	0.875712305522538	0.8018060200480391	0.5472938095205829	0.384874008421391	0.32008292815269795	0.786316617343673	0.813577124628212	0.908611471920799	0.8061931879183539
HAUS8	0.0439744734411324	0.23838044034143202	0.0605584227101998	0.0781305369090452	0.23043589981907603	0.319946567946089	0.3520247355810329	0.0474225851721827	0.161889031373238	0.10668060616721199
HAVCR1	0.6851625314931279	0.46417212542474	0.49930824172697	0.879607198006178	0.102593127912924	0.16206913110044	0.632329605867847	0.70732472288922	0.32692848964157	0.7791195997199201
HAVCR2	0.51187209408932	0.7715224613998259	0.540209965607238	0.7788127566192421	0.397704861282616	0.7262903820667209	0.561061710841738	0.3443780288751239	0.721963277441924	0.5211501709200179
HAX1	0.226040548473728	0.724772548773624	0.37355020309760795	0.153933200582034	0.689589203525433	0.473667356694692	0.417775634127151	0.0895421216696501	0.86128309150869	0.47366596850292497
HBA1	0.777289660408894	0.46708554352210296	0.519934669389404	0.577092276028683	0.416855587747053	0.417791948530728	0.662385244492328	0.627130030189979	0.46708727717737	0.603792771540318
HBA2	0.77080484740143	0.24627157790939302	0.7004523890881459	0.700442746238696	0.700442746238696	0.700442746238696	0.667071915630766	0.3638028327604221	0.700442746238696	0.6624364975927379
HBB	0.34829704630156205	0.0642477728920809	0.0642477728920809	0.0178126440080742	0.00162372106683708	0.0406888454415221	0.0684503428089043	0.10388156376880302	0.148665432564245	0.462656589209327
HBD	0.572486466804321	0.11220672919697099	0.00225262333119964	0.35326007976114104	0.00251190124959437	0.0472369930312772	0.571498246939947	0.0336259872512611	0.0973077223625473	null
HBE1	0.315942057875326	null	0.22083407217269502	0.7004324534091939	0.28347938067378803	0.21519086790131897	null	0.24652238472435198	0.276767426229085	null
HBEGF	0.610820693908492	0.8824600579941121	0.8840688899461271	0.44541340166089105	0.544464441828757	null	0.8827400635074509	0.8861095432070641	0.513405673218599	0.6005315181296379
HBG1	0.41778009895411	0.31882778628073605	null	0.8463243697399829	0.9004200363481991	null	null	0.651150610559198	null	null
HBG2	0.6949622320583171	0.7294616116130891	0.7294616116130891	0.861502356850377	0.5989353534649039	0.592359318854578	0.7294509324703691	0.7294509324703691	0.597628361660505	0.7294616116130891
HBM	0.567238341144436	0.324860879543922	0.641059703505171	0.505713746910434	0.5448024216360701	0.520530413008467	0.48159880968739205	0.8253563218834001	0.259274172643378	0.7330415999172579
HBP1	0.6735125517752111	0.8444353737788591	0.840279002855657	0.5608535868607231	0.856971340069174	0.815690746482692	0.8444226015417979	0.8444226015417979	0.769857003449249	0.827399722294327
HBQ1	0.31260320587122	0.751002282193162	0.8550273049175671	0.616369287467198	0.643866153606666	0.506735102799216	0.853655451043047	0.610522898014739	0.47241268139971504	0.510478786995727
HBS1L	0.9991158838668901	0.958066904349866	0.997927078434889	0.9781373618106909	0.962013741972861	0.927306212512615	0.9862064767032701	0.9859708504088409	0.98850812634663	0.990898509583195
HBZ	0.32208970702298606	0.8364698812836109	null	0.602383954036156	0.29090643650903003	0.360561538062601	0.45802422819538796	0.6097024350233721	null	0.558361828688199
HCAR1	0.9065719651821229	0.6277272960711711	0.624291357071787	0.7644995644043822	0.6412955092788721	0.864672129937948	0.612740613832495	0.754709188305654	0.8749946067392571	0.7710764448873549
HCAR2	0.37499212688260203	0.374985747577885	0.441395344663264	0.29041884031667603	0.147918613200079	0.37499212688260203	0.43540746286548704	0.428551981501754	0.257023987453739	0.374985747577885
HCAR3	0.257686766400639	0.18417990955516897	0.144529778969424	0.158989668607588	0.165151804473576	0.18419255095231	0.13745498708834303	0.20221416461630803	0.129553865944041	0.18615328234313197
HCFC1R1	0.447600568128307	0.548634786906463	0.480239138557598	0.480240180909226	0.7993416670010359	0.480240180909226	0.523065646040062	0.436947299222829	0.480240180909226	0.480239138557598
HCFC2	0.323556766531107	0.556738922593205	0.6858795324684229	0.6858704627416601	0.7741856441645629	0.6858704627416601	0.37000958876051704	0.836724240598968	0.196018063395957	0.39829225738771706
HCG11	0.500016558759789	0.500016559633996	0.500016559633996	0.500016558759789	0.500016558759789	0.500016558759789	0.500016558759789	0.500016558759789	0.500016558759789	0.500016559633996
HCG18	0.259064022773143	0.259052976976372	0.259052976976372	0.259064022773143	0.259064022773143	0.259064022773143	0.259064022773143	0.259064022773143	0.259064022773143	0.259052976976372
HCG25	0.44440534073671706	0.444402424732676	0.444402424732676	0.44440534073671706	0.44440534073671706	0.44440534073671706	0.44440534073671706	0.44440534073671706	0.44440534073671706	0.444402424732676
HCG27	0.802254142213635	0.802266615361712	0.802266615361712	0.802254142213635	0.802254142213635	0.802254142213635	0.802254142213635	0.802254142213635	0.802254142213635	0.802266615361712
HCK	0.243044408936339	0.14064035125557	0.00584815335830504	0.0156581461241909	0.127645521010516	0.0943570886544881	0.0189530706202887	0.0104738195411268	0.159152094650546	0.023819880643203
HCLS1	0.44208940723840295	0.0235106252750194	0.21818658293798301	0.0624197950994093	0.0641041930644656	0.143239415918147	0.14204038548840697	0.37088962573899603	0.196711487126428	0.31404742369008504
HCN1	0.117982715509711	0.0988183826788088	0.30989433994599797	0.197600970621063	0.289174620952905	0.305621757944394	0.280921024339735	0.196424642710816	0.36050678193337393	0.148793598510624
HCN2	0.49946982257831896	0.702222358949453	0.533520525626025	0.616586458953038	0.6061651959079809	0.6250590550069649	0.6195481138010601	0.6331380713804771	0.622042931376949	0.914015856974805
HCN3	0.21803350157016602	0.0183380418953864	0.0465606860896365	0.0977119945569564	0.0332046440573861	0.0301093522927489	0.0183430032819606	0.0183430032819606	0.045156900356922	0.0107843005992811
HCN4	0.687689103552713	0.9590993158285749	0.781081059562004	0.5893072965627622	0.706956677566527	0.556786441386791	0.9243710169830089	0.9203332416204449	0.827545240185393	0.33260914277283193
HCP5	0.274044450726087	0.274033888370719	0.274033888370719	0.274044450726087	0.274044450726087	0.274044450726087	0.274044450726087	0.274044450726087	0.274044450726087	0.274033888370719
HCRT	0.085216600363807	0.0519469196307495	0.299818986248722	0.053702425444654006	0.5022699440554871	null	0.23797164287405603	0.0516531116840204	null	0.121190266338088
HCRTR1	0.37250975560315297	null	null	null	0.576960723505937	null	0.43806637047695207	0.501782156357057	0.6987729990244879	0.8463715274340899
HCRTR2	0.481632137912648	0.314776037370558	null	0.0716871549519178	0.187917319876244	0.346428262930785	null	0.8707586453451629	0.0689890141361835	0.75461252537806
HCST	0.0321331404901101	0.114909550984721	0.114909550984721	0.11492184936867099	0.15492620490010597	0.28895888061238895	0.073950317663728	0.21648127042702897	0.187918494442177	0.114909550984721
HDAC1	0.0584163294444673	0.12693860164502802	0.18764983043327899	0.0151711575065037	0.0369691736642977	0.048209755919602	0.13802404985709	0.12390217140032599	0.173089149234633	0.16505993762435597
HDAC10	0.134718232547163	0.19477870368880604	0.0706972099233593	0.0682102142199465	0.11848922188140301	0.532136115138153	0.10817859707531402	0.121144147158309	0.0892184675197637	0.0763771075918537
HDAC11	0.0594388458634007	0.42650187149414004	0.164690458817767	0.41936840932222796	0.0914160350223196	0.16470322531450798	0.0955635981769461	0.0773790087847431	0.0775591245356077	0.164690458817767
HDAC2	0.0274588293411044	0.23465892025923302	0.23708664867794801	0.0985995495833436	0.209770087678607	0.281512599448875	0.519309333692204	0.215788692408645	0.322675699278028	0.26267719153156305
HDAC3	0.622314304451091	0.7570879601478321	0.7570879601478321	0.7570764465969839	0.7570764465969839	0.7570764465969839	0.55905933565321	0.432935758160389	0.820666083627428	0.5587215241655661
HDAC4	0.506448336532805	0.30140684555985603	0.6085753801510629	0.521768588187387	0.41070642146438	0.370698690254734	0.17858634063388001	0.35375943484284295	0.48223529386384495	0.198276159707537
HDAC5	0.00307498904239186	0.00423032427639658	0.355065021232595	0.154883277932962	0.0442705913063582	0.15051967896405802	0.344404933574129	0.325809743380877	0.21442659916329398	0.15470866617319398
HDAC7	0.0714566926635823	0.169971699132168	0.117563901138785	0.0614361758038136	0.326766495731578	0.41414213136076794	0.16998444633385998	0.194159595910529	0.045531690763874	0.169971699132168
HDAC9	0.11298565685570501	0.208708214374768	0.0187317720780797	0.0644585728333715	0.0534648525733661	0.132461011004559	0.0815112767627637	0.120959560684385	0.0099186475105931	0.0434746563499735
HDC	7.822794263316809e-05	4.43559634118388e-07	6.81999331378541e-06	1.05984443435592e-05	8.092198236982191e-07	1.43925514669533e-06	6.65561207686316e-06	2.3549286257637998e-06	2.9585885059046996e-07	7.132968280474429e-06
HDDC2	0.9781777519186801	0.9883479300057461	0.9762409684136629	0.9976903238169459	0.9562116701150641	0.9514135438797929	0.9216015258038961	0.964172072324847	0.9955203998411309	0.9802816869100709
HDDC3	0.206034776618175	0.7895264177319871	0.535073778583814	0.5350719317646521	0.4884939300039	0.840029303636577	0.518011060713234	0.25813480471335104	0.40798064606964	0.535073778583814
HDGF	0.221928738665195	0.0462728616427655	0.17489461676542498	0.141280213813758	0.32977507285850105	0.04628147038221599	0.18714317417783802	0.274262008431228	0.08828771341040001	0.376937162207029
HDGFL1	null	null	null	0.784303653796667	0.765924449396894	0.8592486897435001	0.7771753832922339	null	0.9849211706179429	null
HDGFL2	0.8598169520611221	0.9256106324103589	0.950745374317032	0.787760160693335	0.8271091205543609	0.7806531666573191	0.9874338498927819	0.7436358389007808	0.63839090469898	0.909477657020631
HDGFL3	0.122589736986381	0.0351753999812033	0.0381117402475018	0.16175167959689302	0.317041343509096	0.14950801438826	0.0351828128719496	0.0351828128719496	0.251632253734248	0.0351753999812033
HDHD2	0.962656939197475	0.8158344267814829	0.901550086611543	0.8893942653814308	0.269887670248451	0.8158217852399309	0.8158217852399309	0.8158217852399309	0.922561943990902	0.8158344267814829
HDHD3	0.16054495485917003	0.43902967187943	0.165431966586105	0.175790314105049	0.146581008161749	0.219771587751448	0.16465434040578303	0.17620914051125697	0.35624108111355496	0.135827422161384
HDHD5	0.0540602085868713	0.47836622109724	0.0576896160251267	0.12067829503221499	0.19745757980525602	0.30893941415387605	0.0569303604822487	0.0580375785408899	0.21647138237627103	0.089029616670362
HDLBP	0.761530293148156	0.5879556699186851	0.887031214122784	0.977843214019993	0.9075386672109391	0.7652111136237649	0.7081444243525551	0.5787587618086171	0.6682441691090141	0.765222840102559
HEATR1	0.35696091910690003	0.283007650217378	0.262154714580808	0.5126385089030879	0.271224918288144	0.35169471351198706	0.261487072568763	0.355425376888326	0.450685362831679	0.27272994090242497
HEATR3	0.468706141768604	0.46870449302530104	0.6627561629741321	0.4457594034202871	0.624654789104467	0.747977578932308	0.7711837872308679	0.43858887854345396	0.5561841554060429	0.46870449302530104
HEATR4	null	0.9524140610779399	null	null	0.3984352710224289	0.493140901197294	0.492500135946532	0.616658378979414	0.479242436497438	null
HEATR5A	0.6005609266674671	0.547655568247704	0.547655568247704	0.656361670237696	0.422394998461271	0.88320382384266	0.54765306443939	0.5805007996788101	0.5600470621399399	0.547655568247704
HEATR5B	0.602797068419814	0.6845784712595269	0.883033286361472	0.888934276196049	0.68154013143034	0.557429541455532	0.8547295593271349	0.849619836136932	0.6103925893162939	0.867772641458806
HEATR6	0.19550558321020398	0.460347459905336	0.0724029666737988	0.0758910443094586	0.47085836068340203	0.0849470772612333	0.7664121553002241	0.74757688520183	0.242510016506626	0.0600059717113286
HEATR9	0.0579999537357739	0.312236138337628	0.260510860705376	0.26508708922789603	0.11537005621043302	0.194195896126341	0.312245283963036	0.312245283963036	0.44006803574842795	0.312236138337628
HEBP1	0.8824763201135251	0.4527439319145589	0.4527439319145589	0.452746414932491	0.328460534742278	0.452746414932491	0.722071820860101	0.524417865091456	0.273479637349002	0.8546860506739059
HEBP2	0.989506711005601	0.991106070968955	0.868308448978357	0.9561804546511601	0.907254638630621	0.991103060817677	0.864859136145511	0.927307989139965	0.7884102228144491	0.9573824281020759
HECA	0.7572705535794281	0.787278218354415	0.813719993115972	0.6509190045501279	0.48640871434091204	0.787266000127228	0.824185842061138	0.705057010132572	0.661973552888514	0.7777676235220871
HECTD1	0.725005356580983	0.7352415492971541	0.666141676286005	0.524536783052267	0.689875592601882	0.653501801262666	0.6173898095521401	0.29694812035827	0.548279985815225	0.248115738982987
HECTD2	0.315019611165341	0.721196691783956	0.6417621577105861	0.36253948346812503	0.7972282100779721	0.8108219462284009	0.611163218782333	0.7226540520938539	0.768421655792073	0.9027511312675358
HECTD3	0.322859440257718	0.5964100909876819	0.170490889108979	0.17050363380658098	0.247376495151682	0.163897514186134	0.24803217379157	0.148673632350137	0.189144781336626	0.170490889108979
HECTD4	0.68880636635352	0.473525755072033	0.607606899256407	0.70122206328858	0.8872874500541009	0.493264387000874	0.571435291488658	0.786436043541024	0.8187895522918521	0.7937474979561808
HECW1	0.7836521494268559	0.8691536565142209	0.67514121222064	0.9313074579406141	0.5946823448598411	0.435339177418406	0.7923226286764251	0.760578158978643	0.8696536443760949	0.794132195556316
HECW2	0.994003811468895	0.751840694327693	0.691872649420943	0.818140869945112	0.7559267418059191	0.522616419692984	0.8213151160696172	0.902958338224062	0.8543817146866	0.8772398674423181
HEG1	0.688773265606453	0.232496032870579	0.3466714548554461	0.49829804863778004	0.77661471218774	0.390366542321515	0.295177384028607	0.4230717441087671	0.306841185031141	0.40876419468291403
HEIH	0.216278495823423	0.216266347665876	0.216266347665876	0.216278495823423	0.216278495823423	0.216278495823423	0.216278495823423	0.216278495823423	0.216278495823423	0.216266347665876
HELB	0.626581932559386	0.850466758076307	0.622451546662088	0.6741714641003319	0.833984464170044	0.699988156592654	0.622833288530301	0.750033385393732	0.7146516419541501	0.62482235374504
HELLPAR	0.202420475617548	0.20240807455551602	0.20240807455551602	0.202420475617548	0.202420475617548	0.202420475617548	0.202420475617548	0.202420475617548	0.202420475617548	0.20240807455551602
HELLS	0.359659641399502	0.24855594069214298	0.131177614462887	0.426718037689521	0.7046080363152809	0.501383421878552	0.22528415577178304	0.460392055224508	0.0369433289816375	0.22527220141696103
HELQ	0.8261255311964001	0.36157991053172794	0.503855282024407	0.8105687888910501	0.8055825965014191	0.7141984315148209	0.403571604349661	0.6631664944923751	0.719859047839428	0.42444664500333795
HELT	0.6975931574084921	0.160747208288589	0.209102325196805	0.266537392473218	0.123680356865831	null	null	0.159715398862664	0.730166191769256	0.531693170105157
HELZ	0.28775244392967303	0.213239740975576	0.10549021225231599	0.244657950275538	0.24398286624602197	0.0665358324213533	0.299255078945436	0.24580228626518302	0.26164554709249205	0.299245424558878
HELZ2	0.801337961709434	0.564711408486974	0.779909129658697	0.706524809429083	0.9125251551340658	0.714858346642632	0.9114530314156841	0.615278725596521	0.8813643833097149	0.673132808434045
HEMGN	0.9059088311265409	0.9871592969084629	0.976572443488337	0.8729297937078921	0.9470526273598349	0.9515062727887159	0.9515062727887159	0.802507944234309	0.943269544073728	0.9330242194823879
HEMK1	0.15333371584862301	0.113345699068491	0.0552110202343305	0.0933042307060079	0.476716453999273	0.26475720627793103	0.108950828014026	0.12332866904896302	0.0430493958113764	0.264746338889951
HENMT1	0.468816911119811	0.855322761101141	0.46001012976329103	0.644167659095035	0.762087948088584	0.866015936745304	0.45869834960850103	0.618570776598527	0.8665316255355648	0.873201788138759
HEPACAM	0.516488629828996	null	0.851932096692761	0.8098781020253959	0.326379958750925	null	0.722513258107643	0.661272899389826	0.12881092672539599	0.815738713840603
HEPACAM2	0.5635931245080561	0.7736259485644771	0.516341014916735	0.439977402492745	0.127477122941784	0.505187923688672	0.245024238243731	0.34134224780648903	0.414624662078688	0.331932833458742
HEPHL1	0.531323110187467	0.320310313332481	0.265885607926235	0.5412875443043189	0.48732502002802	0.290076358047151	0.231163714414048	0.29542030941947	0.427284902602996	0.567647072613138
HEPN1	0.275347101626192	null	0.20728186619550198	0.42814063320438794	0.597635512140361	null	null	0.408993395958767	null	null
HERC1	0.245137123404224	0.283381728859016	0.7385492376632242	0.23685820708696104	0.271111945731914	0.19578219204256098	0.373677103298631	0.0834097600562796	0.6228238261241229	0.681498250827693
HERC2	0.46129313944814504	0.461177280683229	0.10367515122499	0.624656972926158	0.470879819040026	0.38532226152348	0.388575987826174	0.388575987826174	0.253744601653182	0.388570260696192
HERC2P9	0.33299245268173305	0.332984169837557	0.332984169837557	0.33299245268173305	0.33299245268173305	0.33299245268173305	0.33299245268173305	0.33299245268173305	0.33299245268173305	0.332984169837557
HERC3	0.0407938179595906	0.215110605541379	0.0676742179474334	0.0668236551472818	0.281865272398744	0.270741837350876	0.21512277694033702	0.21512277694033702	0.274560535822458	0.215110605541379
HERC4	0.38018450393753606	0.0540859351625921	0.371167252887781	0.620112408752297	0.0993111343273465	0.072151701135131	0.317556648566213	0.284791510087393	0.168432170939828	0.130624108179632
HERC5	0.165974295571367	0.0091826850345684	0.0505094879812276	0.0944355425677715	0.0182806641114786	0.0734843476449973	0.0620983632981817	0.077761768390075	0.34886805069651095	0.30731800914087204
HERC6	0.468455907959479	0.36970010510089596	0.610181578582882	0.071274432401231	0.577478894035283	0.633633787771936	0.589914637445068	0.6042164368033399	0.529239590627831	0.35175648075360105
HERPUD1	6.21184133136211e-08	4.4060177856713e-08	2.58186097076813e-07	6.3905818042944494e-09	3.60069493880123e-08	1.04357302379453e-11	1.25290953509397e-06	6.19059132287287e-07	2.18390411976758e-06	2.85256989842004e-08
HERPUD2	0.29686342761027196	0.616927983039202	0.40842342962177003	0.7481826482274442	0.671554826550194	0.867155907395331	0.24520379171163398	0.33107565514491805	0.6169219901015239	0.616927983039202
HERPUD2-AS1	0.11046339849695598	0.110451210723194	0.110451210723194	0.11046339849695598	0.11046339849695598	0.11046339849695598	0.11046339849695598	0.11046339849695598	0.11046339849695598	0.110451210723194
HES1	0.33495523239758895	0.116278475419147	0.434079933747337	0.22963814117638398	0.43116554438874793	0.181144046372814	0.389189861707877	0.0624739635241969	0.0747003181507294	0.0327443288142671
HES2	0.26063164954363605	0.25056326028848996	0.260740773751524	0.375859407520345	0.353955109563378	0.227916011912	0.227916011912	0.506283191491218	0.379444911347759	0.5298442322832609
HES3	0.40371482546535903	0.790199678503001	0.8036782962501829	0.49671902642107596	0.504097856575741	0.584501829300361	0.795626768608918	0.6849499306069741	0.8754609429275308	0.278973397096445
HES4	0.103786385697562	0.195936601859147	0.195936601859147	0.19594910085150896	0.359303635484616	0.45342605468868397	0.27901078082444103	0.42089064470225296	0.137270971535985	0.35095301187915695
HES5	0.24554107036195497	0.4921967624161379	null	0.13175794430830698	0.295487164710602	0.0010287624254204301	null	null	0.40993959067684704	null
HES6	0.593564554800671	0.593569402883121	0.33450406299527696	0.936981334066781	0.8683299859089499	0.7438146767598129	0.593564554800671	0.8822121979137281	0.593564554800671	0.593569402883121
HES7	0.970398986774155	0.9550206348090041	0.945978757137422	0.9884705323400909	0.915270022628463	null	0.899309230991758	0.968677089429864	0.9030746557157159	0.8999821265520892
HESX1	0.0668418627631279	0.7428088895324971	0.525388090752872	0.562510379160396	0.4643034868592029	0.41431427554127204	0.460634181679601	0.676384935216265	null	0.275059431767382
HEXA	0.592842907450936	0.18759662586140302	0.167059900743272	0.133135826894305	0.106663131764055	0.36826544589288	0.202843956611328	0.21783394376911103	0.08204903536159901	0.18759662586140302
HEXB	0.15599908490964498	0.37889222190834704	0.5866940201519879	0.44879418873241606	0.694924305343998	0.49026112067877203	0.289754080492296	0.0714588690368747	0.358796999135509	0.37889222190834704
HEXD	0.151529106343022	0.15151634333519698	0.15151634333519698	0.151529106343022	0.151529106343022	0.151529106343022	0.151529106343022	0.151529106343022	0.151529106343022	0.15151634333519698
HEXD-IT1	0.19714092592440602	0.19712844395807502	0.19712844395807502	0.19714092592440602	0.19714092592440602	0.19714092592440602	0.19714092592440602	0.19714092592440602	0.19714092592440602	0.19712844395807502
HEXIM1	0.153234936915251	0.0652426047482205	0.23096790556674104	0.18307350063539798	0.0291433929778344	0.0652527567430603	0.12385312876380801	0.10631365407028999	0.032520067185576	0.0652426047482205
HEXIM2	0.47490848971295796	0.285827319175089	0.285827319175089	0.0177899088772667	0.628627541558378	0.285837470655282	0.263022136027598	0.604218635094245	0.395512970028427	0.285827319175089
HEY1	0.891006526437258	0.9283421468153399	0.7031731042032521	0.781285656233391	0.648759633396489	0.7827953517950671	0.802322069459496	0.8375508864294359	0.87557010965844	0.8010402446998911
HEY2	0.7867003906294922	0.18209857125660997	0.6712637346223069	0.7664175245172771	0.542690648904835	null	0.5758443831823101	0.658200821543811	0.73238370474543	null
HEYL	0.18943811092562304	0.18661074162171803	0.886883118902	0.39830720917051704	0.177154183678739	null	0.88556132040744	0.32413477785315503	0.0844751072902693	0.747387559759165
HFE	0.434537680332563	0.500135127191432	0.393848001117644	0.393853470881105	0.191464125217298	0.20520239990488198	0.348181539638143	0.6823514106465579	0.587956399672686	0.7839042192528031
HFM1	0.728855734934448	0.864238449474552	0.7037537611482391	0.678707483204665	0.681493538822681	0.505938854003639	0.446784815517349	0.339351157043428	0.821478249591904	0.68337921044906
HGD	0.296674009957263	0.46358475272985794	0.25410535885916	0.5970951955830961	0.8429447248321341	0.6410383900937471	0.23703026095590196	0.225575561862	0.711346602317204	0.205812913322239
HGF	0.30757018518805196	0.337833142746023	0.36659714383539704	0.28400746961849604	0.334510038743516	0.16523029055932698	0.695458272001093	0.500033900169088	0.316893808721234	0.38364869516003003
HGFAC	0.0477738144205173	0.110574760331276	0.41310417109031106	0.0315349320181067	0.18895166450123002	0.410509092300127	0.0460783009317253	0.171235115492928	0.10814148333769699	0.0758637056301582
HGH1	0.286566913920971	0.195002955673048	0.450102804471061	0.345685104684541	0.517428645415553	0.3688270608709411	0.29186927874414803	0.384264099348761	0.23876485152233604	0.46122161937941
HGS	0.243473586555962	0.0404821656847008	0.0317890019769465	0.060737902036128	0.0111692254346522	0.100375595036851	0.0154964149404727	0.135124634224594	0.0581810656084332	0.0404821656847008
HGSNAT	0.8830304098020659	0.9003268173359291	0.91955471758098	0.851522930939247	0.901839613321953	0.78019167663438	0.963154213511322	0.810797150548874	0.9030690805660251	0.9045798665560171
HHAT	0.4602280026692029	0.0756324365719842	0.39571255019463203	0.5893164696261679	0.559708611853453	0.44441213042398103	0.44441213042398103	0.44441213042398103	0.459496752189141	0.621157575443437
HHATL	null	null	0.599153174347722	0.597301482648878	0.525047915608324	0.662921455671394	0.28690960197115006	0.268127654825832	0.49679987646867296	null
HHEX	0.266039498950057	0.382923046528066	0.36894534518880395	0.57961294571675	0.5419879799617121	0.541509973649235	0.3690577666408689	0.5227353267591579	0.49659576864520094	0.701605822275819
HHIP	null	null	0.763324310457398	0.497111538766191	0.470058261562573	0.15345214740548999	0.5766829057807951	0.7421489756537158	0.0138351411510975	null
HHIPL1	0.5079361483938789	0.340857871385649	0.7105584111392249	0.682793049554732	0.482966896548377	0.7883941084155992	0.7645425440642841	0.9277384807712249	0.715961837268115	0.37786462924418607
HHIPL2	0.422894038411121	0.6858882956574089	0.0574406614358788	0.20603451266995498	0.41180317818629497	0.33124015116283	0.24624763252639104	0.7341857033905971	0.758071310432225	0.5626884116217971
HHLA1	0.44847968641723	null	null	0.8186971210317829	0.259505513545196	null	null	0.6821595849260649	0.5856025752871551	0.757731407968441
HHLA2	0.9450681587970251	0.9115451952167021	0.9787987746583459	0.9736001781930791	0.8945899225324829	0.893667576905436	0.8564892738054558	0.8963750962603109	0.9837575451890479	0.9272316223772471
HHLA3	0.58722977478166	0.911451496927625	0.20226429667165	0.365839582594101	0.8526965160990579	0.556311176792657	0.30201878957994105	0.402099276083653	0.556311176792657	0.556314129875614
HIBADH	0.189163938435159	0.0746473615272266	0.114188255624866	0.00854823947797536	0.00895581977982675	0.0679617104599666	0.18027449521050698	0.0472134356289302	0.41534740660655106	0.14800213412185997
HIBCH	0.782211635458812	0.73569575272307	0.6881531648656569	0.745336312497165	0.950547125954662	0.915212371017587	0.785951598693254	0.21990207974067102	0.385845294810949	0.73569575272307
HIC1	0.336683711617397	0.653918265662619	0.531250724040105	0.527719256174528	0.595474019111897	0.40700456268662294	0.898593271160784	0.576312424281407	0.419579196012625	0.618548981898031
HIC2	0.228152277194992	0.0297405961177444	0.0309280206193459	0.0920297270036934	0.272264550833579	0.0920297270036934	0.0305106487485137	0.0920297270036934	0.183679142103738	0.0783589813493488
HID1	0.169125483250462	0.140081947605809	0.0258992490715653	0.0658915309885854	0.259762100775453	0.0653596012247009	0.0253204257934014	0.0474552889326501	0.130913457750319	0.0653494419800278
HIF1A	0.0111762005652924	0.000572463387487193	0.0130797438086748	0.00134955062957955	0.000870234462785898	0.000572809307957185	0.008671509336917191	0.00633588031585977	0.0177493294580985	0.000572463387487193
HIF1A-AS3	0.00047388223206512695	0.000473587200778484	0.000473587200778484	0.00047388223206512695	0.00047388223206512695	0.00047388223206512695	0.00047388223206512695	0.00047388223206512695	0.00047388223206512695	0.000473587200778484
HIF1AN	0.302190052925207	0.463265492180219	0.530300758665952	0.6858020888129799	0.31800444461019395	0.406810039238488	0.585325770284329	0.686632746751026	0.293037003822256	0.40680520982864904
HIF3A	0.515821546168967	0.8933024061147191	0.8489231925970719	0.936316123769042	0.662388031421561	0.849111167602141	0.7837508069615509	0.8731505127438749	0.87201418522773	0.849546139800566
HIGD1A	0.836037826764202	0.640784773601532	0.640784773601532	0.44568055825384206	0.640777657859963	0.640777657859963	0.640777657859963	0.640777657859963	0.640777657859963	0.640784773601532
HIGD1B	0.00593036683222423	null	0.19950614469694	0.11651862351371002	0.045064029751805	null	0.0390521316836641	0.0009318261320681051	0.0599860951640779	0.0419970193538184
HIGD1C	null	0.664787400618334	null	null	0.4465653119557921	null	null	0.46231178692726205	null	null
HIGD2A	0.216864929272872	0.210679953289203	0.355506055200733	0.0928817168802475	0.391127534158931	0.210692210232721	0.21697510500803602	0.219716622593427	0.210692210232721	0.210679953289203
HIGD2B	0.7197623713497241	0.589151161325417	null	0.3597149835129079	0.8814759808996829	null	0.394776733969113	0.0836255872976808	0.0685202074747954	null
HIKESHI	0.11757872702239901	0.012805897306355	0.0993654403177849	0.18013279614893202	0.628597935046909	0.0974482845677914	0.0490341638737076	0.10214678049773801	0.0974482845677914	0.6274647583374899
HILPDA	0.148529994391919	0.14851724310327602	0.40467185339569	0.3584882746347371	0.136820225678822	0.148529994391919	0.148529994391919	0.148529994391919	0.15749182217053798	0.325414331725274
HINFP	0.582136510977405	0.7418665936677751	0.9095411589447059	0.27020075240867497	0.8949405130526792	0.854816463491989	0.8536455039917711	0.446497608250028	0.932383342190236	0.39585255475655695
HINT1	0.0321596150469129	0.0346523203669529	0.09880986636876499	0.0589775636984793	0.0457274078624278	0.00530107345455977	0.0152908177985157	0.0475126609078972	0.0270971530983417	0.026538771050104
HINT2	0.825506434120716	0.8255191560394121	0.8255191560394121	0.825506434120716	0.560506229088667	0.514287220289676	0.669987334248514	0.897043872123161	0.632513050217043	0.8255191560394121
HINT3	0.286602124711689	0.140715207464102	0.6168526111932111	0.691760405205379	0.15906303787731602	0.176942520196041	0.610137200560473	0.5751955632862971	0.3395924652254339	0.652569215789807
HIP1	0.26460690019775396	0.0525029014543339	0.855632165060211	0.368800521827468	0.7067678565435269	0.5542105513061479	0.539497612740787	0.350530190237192	0.669307975291509	0.6492773949986441
HIP1R	0.0019251031546875898	3.59319769687705e-05	9.57706005849958e-05	0.00010688934731705401	0.00863063609191885	0.0034993300398775697	9.130487493767929e-05	0.000309221419431235	0.0039328049432571	9.109133872170559e-05
HIPK1	0.7751205194472979	0.623739268662401	0.513052655355657	0.7022121487072609	0.354021457707621	0.825936182469641	0.6414622465708679	0.603419735083908	0.630627707779703	0.402049889844263
HIPK1-AS1	0.236130963332346	0.236119270873858	0.236119270873858	0.236130963332346	0.236130963332346	0.236130963332346	0.236130963332346	0.236130963332346	0.236130963332346	0.236119270873858
HIPK2	0.305545770705541	0.0553669708912844	0.0633594971088486	0.140538815336039	0.14118199737674697	0.110655966295019	0.22130032988207396	0.0371308191711189	0.144428505647001	0.128760838640045
HIPK3	0.543344368492215	0.276740552578279	0.249561393258072	0.293005022659986	0.547123106239668	0.557651615949725	0.248870731836927	0.212463314937277	0.0431948586914464	0.0861231774505613
HIPK4	0.293762604466717	null	null	null	0.534461211446128	null	0.17415169967407	0.00397753475298451	0.0456855105952049	0.22530057669513198
HIRA	0.8912828996425172	0.674208193262034	0.534625985988099	0.29824634105353603	0.913216388180884	0.5715751715488671	0.502734138373676	0.6638059130681241	0.7135016630060451	0.7188697369371758
HIRIP3	0.52470414753243	0.707652653031384	0.611979702561156	0.8257052131173621	0.24843061191635601	0.707642739321543	0.332596071051539	0.300166966274683	0.735855092752858	0.707652653031384
HIVEP1	0.296194813506536	0.23066427388752103	0.130474748359967	0.21501633325743302	0.23971492650547102	0.0160104538683453	0.140733534548823	0.48522459409646007	0.516958396541259	0.200018467716207
HIVEP2	0.104870459519297	0.113446147714451	0.392580754614995	0.057568320980911	0.00694990431220994	0.113458411254254	0.42196243361324104	0.202834773576645	0.21479218977660297	0.113446147714451
HIVEP3	0.68362337845401	0.0937813634961492	0.256851841077036	0.303125451407293	0.175748004715474	0.579417865747042	0.39717427278767203	0.3404929446054731	0.6516389004462321	0.41792297460906797
HJURP	0.0755952958078016	0.0326005006101675	0.22721333275223699	0.00289080355889612	0.0617463008346752	0.0235015489026265	0.22648732071759198	0.00243230086142944	0.10190470609134801	0.11748246454926099
HJV	0.5958520626183988	0.355179261701288	null	null	0.438845497961442	null	0.9081924961340759	0.358343572441243	0.8957149365090379	0.0946992526061992
HK1	0.513711829451915	0.8436106293445	0.871185856019135	0.6425233338981049	0.739225821662864	0.80531794316995	0.857282063091589	0.791094212739035	0.46984436374872707	0.9056319108759721
HK2	0.0950998106756105	0.5689342883255329	0.0195779050604798	0.12192502614354901	0.43445592011937295	0.217748790267311	0.0218830063131588	0.205867829111423	0.335004961568167	0.105785327608479
HK3	0.106123012903758	0.452172330365974	0.283998063645144	0.621648883575516	0.313094782161179	0.303202122863533	0.22757170693187098	0.521814430369278	0.807151628174458	0.297986373799419
HKDC1	0.405674845884548	0.405669959915915	0.614986620044848	0.32429257150347995	0.515391214735008	0.545125598862635	0.457395143125076	0.46572226750473705	0.606136307907465	0.405669959915915
HLA-A	0.14563394656521	0.43885171977147797	0.329628999363365	0.22577908834909	0.27657525472512	0.27657525472512	0.27657525472512	0.27657525472512	0.27657525472512	0.409171093782658
HLA-B	0.047227914662879004	0.6612112946318579	0.0438505251933234	0.23791774596682397	0.39757262323532594	0.39757262323532594	0.39757262323532594	0.39757262323532594	0.39757262323532594	0.12061949526642998
HLA-C	0.222889809419927	0.469248687091586	0.20098917789059803	0.193526015935565	0.222889809419927	0.222889809419927	0.222889809419927	0.222889809419927	0.222889809419927	0.22287780138112698
HLA-DMA	0.00892807677406662	0.00806628747666022	0.0005925355560986401	0.0495529039910818	0.032276436040252	0.00806909220312807	0.00806909220312807	0.00806909220312807	0.0679686848074738	0.00806628747666022
HLA-DMB	0.292265862595767	0.8680390840675841	0.151367518490253	0.242344628928112	0.253596738822975	0.328932279275352	0.328932279275352	0.328932279275352	0.328932279275352	0.328923823066169
HLA-DOA	0.41308349113766	0.31951694647141804	0.39907469655733	0.305970138395998	0.16512027510818	0.17870035946151	0.17870035946151	0.17870035946151	0.295122903743231	0.327697555183655
HLA-DOB	0.0456262802867531	0.260329099450335	0.0652753356670353	0.218659134716797	0.185200267773403	0.151234701392952	0.151234701392952	0.151234701392952	0.154164846978357	0.15122193934933803
HLA-DPA1	0.406803766709232	0.40970094001325896	0.35665479748327794	0.534430846185147	0.37771504892034097	0.25003935721452103	0.25003935721452103	0.25003935721452103	0.29136505289673703	0.25002804271568
HLA-DPB1	0.9434056608746361	0.9501789588597209	0.7722288038493941	0.521096293558442	0.452644940929809	0.7722169071461781	0.7722169071461781	0.7722169071461781	0.769880858939132	0.7722288038493941
HLA-DQA1	0.0483641858335475	0.0791437580911206	0.0454473544374659	0.0505201930122485	0.0454558828188378	0.0454558828188378	0.0454558828188378	0.0454558828188378	0.0454558828188378	0.0688048523487845
HLA-DQA2	0.478399280503309	0.452346380867801	0.565569794706319	0.10631532148147	0.35705474804007703	0.20848748049803398	0.20848748049803398	0.20848748049803398	0.129113870526271	0.317121212937732
HLA-DQB1	0.0951027265646357	0.109974890865446	0.0633184653821014	0.157967173381763	0.072939644644775	0.072939644644775	0.072939644644775	0.072939644644775	0.072939644644775	0.0617539984902127
HLA-DQB1-AS1	0.666979658209829	0.6669879398559471	0.6669879398559471	0.666979658209829	0.666979658209829	0.666979658209829	0.666979658209829	0.666979658209829	0.666979658209829	0.6669879398559471
HLA-DQB2	0.0520935690493907	0.39500737714756196	0.0400424612440829	0.0448596168862708	0.136679145362479	0.0461561225078196	0.0599652433232285	0.0599652433232285	0.0471056676262306	0.126238373892367
HLA-DRA	0.00697282112579264	0.0012291924243675	1.11492133450297e-05	5.8253584782142406e-06	0.00012853530979303602	0.000138855563324267	0.000138855563324267	0.000138855563324267	3.28366899651018e-05	7.626600604303329e-06
HLA-DRB1	0.123535582690016	0.12417915059360901	0.00791234534893645	0.0085706094494042	0.123535582690016	0.123535582690016	0.123535582690016	0.123535582690016	0.123535582690016	0.123523106895857
HLA-DRB5	0.0268859068769505	0.0268795831278191	0.0672809111107824	0.00508013103011426	0.0268859068769505	0.0268859068769505	0.0268859068769505	0.0268859068769505	0.0268859068769505	0.0268795831278191
HLA-E	0.13723060476934	0.0186810800346196	0.131585197585235	0.298197148497805	0.0787163436694599	0.158594996447055	0.158594996447055	0.158594996447055	0.131394106590402	0.260466730953672
HLA-F	0.717226625062107	0.9057538023049859	0.7986590982099592	0.591889739049057	0.9212167645329359	0.9057421366128421	0.9057421366128421	0.9057421366128421	0.630716557624262	0.841932771633365
HLA-F-AS1	0.752626942706673	0.752638333149504	0.752638333149504	0.752626942706673	0.752626942706673	0.752626942706673	0.752626942706673	0.752626942706673	0.752626942706673	0.752638333149504
HLA-G	0.7777340418100129	0.18703971667101502	null	0.348680564026061	0.41434258020111403	0.4186351999785639	null	null	0.42561215037593203	0.274563390656386
HLA-L	0.32187986241288596	0.321871110178037	0.321871110178037	0.32187986241288596	0.32187986241288596	0.32187986241288596	0.32187986241288596	0.32187986241288596	0.32187986241288596	0.321871110178037
HLCS	0.145161727325381	0.24392751909246102	0.183118158208997	0.606765354872938	0.21929764479099198	0.289263455786106	0.5131764207407941	0.217980306556601	0.634085377571026	0.527945573810137
HLF	0.171386807220707	0.16650938306524898	0.350511598266409	0.261364913555022	0.295790638261047	0.107529603425842	0.287138164321687	0.20953387123079	0.37934628794564396	0.490779971503108
HLTF	0.941431347638632	0.892324994810213	0.9919823457669079	0.9203165278849471	0.936374814174078	0.7071701950725129	0.976180936907154	0.849009946717447	0.7912872516667808	0.907744228599113
HLX	0.18916114387695399	0.175713743393486	0.400191208370115	0.101377448302392	0.125428381200063	0.0321620235642516	0.655236192153454	0.27196623662580105	0.19273363835706	0.15860629718826902
HM13	0.6713644289469549	0.28466070462734	0.841656319554428	0.756937825804149	0.4839447137995371	0.5321415527546239	0.805000585669463	0.760657012309297	0.8338352926926291	0.709843532673457
HMBOX1	0.6802501906406919	0.4899752865894029	0.395693971157378	0.40380702069366	0.39569935041130794	0.841970853630968	0.709109231739649	0.441414102905952	0.248604309437508	0.395693971157378
HMBS	0.9780862821133921	0.9373215696789872	0.853764473309935	0.903053215361986	0.849975281463622	0.871139017140779	0.7976029388437751	0.8888222102484229	0.724680675808422	0.831384827834075
HMCES	0.992751277268063	0.98383223143995	0.9836963609755379	0.989772620816374	0.834245858600084	0.9002489350754829	0.9581746687081291	0.8462031505314201	0.732825738977622	0.98000631933172
HMCN1	0.980927377206245	0.314197767973572	0.578526350423933	0.52253586008623	0.656769370551778	0.282649749872015	0.578086821511846	0.596863862160705	0.849216729960578	0.38249258781156004
HMCN2	0.432202247236745	0.676520350520977	0.38278728620732705	0.358780195086331	0.6574613836788921	0.418034972463553	0.32070859968515303	0.270039824670062	0.67320824859245	0.330214583065979
HMG20A	0.0484308767567613	0.146557673278122	0.60148846707687	0.16848504263555802	0.5107742418026451	0.14657041460689002	0.451233820610682	0.505090014847993	0.231242162133198	0.406060580848718
HMG20B	0.19290692880858398	0.34846573457647695	0.128064637962925	0.128077189159779	0.395235842571747	0.3895039916745321	0.36003260696755396	0.402492043996531	0.154446587144697	0.128064637962925
HMGA1	0.659932755656921	0.546293168070743	0.34727136355934096	0.347279020362806	0.6376125770631579	0.347279020362806	0.445421913280969	0.365887520641243	0.560506046215943	0.671963912449611
HMGA2	0.395710523051179	0.0689781066483549	0.19570500330575	0.157325103577909	0.19041364490051502	0.528215535252685	0.834692633114578	0.9133084199011071	0.667890095357263	0.7561174827643271
HMGB1	0.855344296495888	0.674432344610585	0.8859485603636329	0.532109515354658	0.9607631698512041	0.9348528108093521	0.9845374335601049	0.9478721302055679	0.7375884585395759	0.8951444628446279
HMGB2	0.614306360573696	0.8762425607522308	0.676668062434693	0.7658830380201299	0.497189534056535	0.6766593709707551	0.688682385119053	0.8070066879736641	0.7441162713388609	0.8659819612143259
HMGB4	0.46997918250240794	null	null	0.231462413297483	0.223634663784841	0.174614633012047	null	0.5242608573973611	0.10453716566730499	null
HMGCL	0.185600330790758	0.22141750214951	0.318280423461292	0.532613001955804	0.551878310798143	0.55128884874616	0.39459265417447204	0.43054338590915797	0.193674396090937	0.6716348062705961
HMGCLL1	0.0421796573398966	0.234857752171957	0.30435558777528404	0.11333399519609001	0.4533331855269	0.00607419399768685	0.315439166603728	0.24844289236472603	0.41952041437810494	0.298722585721627
HMGCR	0.46556440143543	0.244749526591108	0.349821237391484	0.46931688764703794	0.231138064840875	0.255278128700547	0.22433270898068103	0.28688927429609196	0.257566857178726	0.244749526591108
HMGCS1	0.0270285670028018	0.00304076020376548	0.03366514573755	0.0155297328547164	0.00938828257479662	0.00304210171554982	0.0363814813461517	0.0165376971764619	0.0008821122844510051	0.0148142174460474
HMGCS2	0.9914410041929521	0.84858231740693	0.995231285345595	0.99321225503335	0.9989563273325629	0.9803366049264699	null	0.887710712105724	0.8446811654578659	0.975472056771252
HMGN1	0.545526882555254	0.25770005832709	0.51356684374794	0.261555113854531	0.0285192512627055	0.34954421643259803	0.34561581908918	0.150669837662225	0.32255764597967	0.557541452575526
HMGN2	0.21003627236338898	0.23032269923230103	0.572208319384839	0.4189613679895399	0.417620385267489	0.417620385267489	0.618648070484836	0.435341073252392	0.87483870809135	0.269082976010028
HMGN3	0.957119232312586	0.533356706208952	0.618664225890332	0.5947872297370329	0.8110213426223241	0.618658149526036	0.208858222159115	0.401197085483775	0.618658149526036	0.618664225890332
HMGN4	0.634885626442227	0.56904318720224	0.5699833369052321	0.478256167873002	0.479816034804464	0.7235053720107141	0.5702064225020861	0.46827924658431797	0.406316974245563	0.44274208311227703
HMGXB3	0.45215551115436403	0.429841513387767	0.5866505634262299	0.0923350521028688	0.5813450172729829	0.12630913079622502	0.672822163163851	0.36136869617673406	0.0796791155488784	0.126296607520688
HMGXB4	0.0863417363459468	0.0806424234008489	0.10584152907301599	0.28733819251311404	0.474553559855286	0.37081661808024197	0.031756656976787	0.20582495382783103	0.8189240442851929	0.333469011225455
HMHB1	null	null	0.883781469204033	0.39906190572394395	null	null	null	null	null	null
HMMR	0.0264291787245625	null	null	0.00995447227262154	0.0199864714161428	0.00970449056483275	0.011177188828221002	0.0695098240597096	0.0387972489189442	0.0506220472747472
HMOX1	0.49496968585122897	0.709326257821984	0.6443387250967672	0.561992218220364	0.6918113464761071	0.702978541852469	0.653804261415479	0.457317314040271	0.7496952533691691	0.7205612523546179
HMOX2	0.7197813503337399	0.918828610318614	0.877246044623975	0.939784609618663	0.933887248912088	0.877233582807727	0.877233582807727	0.877233582807727	0.7069232655557209	0.877246044623975
HMSD	0.13447394468386098	0.675084493177606	0.368518166600152	0.5002802642040539	0.7476854719283259	0.39041777437783703	0.36923634925940096	0.6962634470771151	0.28119300652708	0.3799953994689129
HMX1	0.314688087695812	0.266279928718004	0.83128556711375	0.31555670073075204	0.441470075916476	0.459346265516288	null	null	0.0945349440891685	0.72152710281663
HMX2	0.388084561817603	0.553155360586531	0.456367816633724	0.517382308229091	0.7233607826665409	0.8028553014499721	0.4566142481084529	0.454630046757819	0.5675257310542211	0.641778553801212
HMX3	0.538971018090479	0.9215690589157629	0.9313335185683249	0.610370691633323	0.418463839560614	0.732193774918446	0.902277649153297	0.800002616376078	0.7631489421665101	0.597663308044001
HNF1A	0.0618499149596711	null	0.10938876989937	0.29438001690813004	0.042366338306646004	0.0467827768695592	0.11221088454921002	0.32971968325085804	0.0464175521073186	null
HNF1A-AS1	0.0109346722189207	0.0109311855397359	0.0109311855397359	0.0109346722189207	0.0109346722189207	0.0109346722189207	0.0109346722189207	0.0109346722189207	0.0109346722189207	0.0109311855397359
HNF1B	0.565614638772016	0.906939937008567	0.63255933879548	0.7895424389460279	0.640217544882556	0.647421931389896	null	null	0.773023864284731	0.702593295654119
HNF4A	0.0823402010488631	0.162313903146038	0.5523978155656639	0.429544171016099	0.352603121212899	0.49953391394724295	0.485060290380017	0.610109006731545	0.28250979490906103	0.6046287833469971
HNF4G	0.586752702425058	0.660594035635663	0.293163420960873	0.15364890741806303	0.608843266043339	0.497564256517864	0.278561456004451	0.218296788903904	0.407930737079196	0.222025466034309
HNMT	0.5071756004001879	0.47027025331545597	0.320594500571961	0.8650119813559342	0.71047979203149	0.727584887287408	0.30959778204159005	0.711451859806173	0.9337146421312141	0.652061740179884
HNRNPA0	0.46516529185371996	0.11816261930857799	0.549018123294863	0.755834816426891	0.660983994162406	0.36959229065300503	0.6111328782154001	0.7432567092397141	0.520568337774104	0.7590443351489592
HNRNPA1	0.855550124697022	0.8555628531550831	0.8555628531550831	0.855550124697022	0.904879234069234	0.86067023277046	0.934142149656825	0.88763121146854	0.9466135713752909	0.8555628531550831
HNRNPA1L2	0.372796032328439	0.648808803895886	0.419579691876156	0.254490559001055	0.139622772487272	null	null	null	0.205424721015719	null
HNRNPA2B1	0.890982461283093	0.907390663021539	0.875915160134024	0.774380703962016	0.7864662780067021	0.583402973755494	0.841364743275306	0.7961124877769771	0.9153345700608679	0.907390663021539
HNRNPA3	0.6260160441278879	0.568985855631077	0.620718538478791	0.8314047034461259	0.708498300108331	0.6703955612095269	0.227700665390076	0.7305251700351291	0.643486870571219	0.6704039888637261
HNRNPAB	0.763707458317188	0.889645446412915	0.511493460469049	0.8404976775583192	0.0204813657163807	0.836965640170888	0.330539934246027	0.6522390955353979	0.965655909965058	0.9158365103882259
HNRNPC	0.278652493501299	0.7050113262732131	0.21307657249134898	0.25969943008189605	0.46160152631310997	0.17347734429015302	0.116579232221923	0.0884105971909532	0.5074796427810859	0.160213539255251
HNRNPCL1	0.5811331345133871	null	null	null	null	null	null	null	null	0.5877088673355911
HNRNPCL2	0.681166004478437	0.9516761359401942	null	0.96198274985224	0.882932794100636	null	null	null	0.7279601841567149	0.677025596478438
HNRNPD	0.403801264870385	0.416678147153311	0.898406536035696	0.8226191392118579	0.61199489611377	0.5905363082815179	0.957194392734182	0.916655423198645	0.440291513677525	0.590541005157629
HNRNPDL	0.572256975997131	0.8752263794728579	0.13201924645121002	0.18418304365580201	0.0886895465818704	0.42192097335359	0.130562791206633	0.17936716372771103	0.7260089012471109	0.190088286391772
HNRNPF	0.9413608055042121	0.8316762052492142	0.89450407054975	0.84380132704611	0.7571460185727371	0.7331602858296309	0.8644046864956569	0.890887818602615	0.39611090347572997	0.860657037917511
HNRNPH1	0.00789598979160751	0.0522420611186509	0.128829489914644	0.0928018726028434	0.00780958746198249	0.0556021245649594	0.0556021245649594	0.0556021245649594	0.0898573038129998	0.0555926899894829
HNRNPH3	0.217077139076514	0.367292413451137	0.21458094657922303	0.24040656636480398	0.215133145881031	0.36729915496819304	0.205885183346286	0.287728770724709	0.12036182679482801	0.367292413451137
HNRNPK	0.830259205300641	0.9241526837405241	0.32514696239311697	0.344285135740157	0.7301401413539491	0.7301401413539491	0.7098687675733509	0.8718600182283321	0.526219537285349	0.8906629006461759
HNRNPL	0.286251941718156	0.25593024942299103	0.244325191412865	0.514810743823932	0.19742978589289	0.212083586092162	0.255941390190019	0.255941390190019	0.0705934185736136	0.32046410622613297
HNRNPLL	0.41487184268096705	0.20428373950860798	0.597172368516304	0.23087036148319698	0.37768530062557704	0.28041251843417303	0.488753057728628	0.479528522614383	0.28041251843417303	0.136563923132887
HNRNPM	0.946697974715063	0.901942096281683	0.857601188284804	0.48843329706781496	0.72899699689173	0.826109258706225	0.654019387620613	0.791616501501233	0.9621920960126109	0.8261219844636228
HNRNPR	0.439079757582217	0.491240750243079	0.812404770200704	0.876283354489149	0.913538562029933	0.7621303028009409	0.7621303028009409	0.7621303028009409	0.492391237252132	0.484990660641625
HNRNPU	0.707478332520409	0.937627344041445	0.637271384596994	0.83421807305316	0.8744739036728159	0.651766503859125	0.6894556511358539	0.890129155993869	0.9506433512613809	0.989677316173075
HNRNPUL1	0.8481226646223259	0.828571289729073	0.7400515026121841	0.35528319586527796	0.572586184104152	0.8285585498252851	0.9155206841289308	0.639181251876771	0.888815895887603	0.828571289729073
HNRNPUL2	0.565543051478556	0.673982629553452	0.673982629553452	0.6739740505523771	0.5526619495915861	0.6739740505523771	0.596229759130348	0.7857732929613629	0.26141771724906	0.5999012723742221
HNRNPUL2-BSCL2	null	null	null	null	0.5385432676698679	0.9739406756882281	null	null	0.315735388255664	0.6359751878310079
HOGA1	0.7503681061160071	null	0.37796741131093203	0.24101588917333103	0.825055419768347	0.8157304733914059	null	null	0.165049897218699	null
HOMER1	0.98485232539284	0.724469878533975	0.896743640973166	0.913850135619845	0.939047344952462	0.847670510967343	0.9172511958895959	0.8569807041188771	0.8353418706776519	0.7920045941643621
HOMER2	0.0131950875474728	0.0192454604003995	0.00204278165174934	0.00691714755174113	0.00490924977985495	0.00627334674409978	0.0020794726280501602	0.0020794726280501602	0.0308364632013837	0.0020784790369684104
HOMER3	0.537344190435696	0.261182950549929	0.261182950549929	0.209925851395254	0.48749263842382	0.31062730017915396	0.6260463378048979	0.50751721441852	0.13554635160861	0.261182950549929
HOMEZ	0.527921486893899	0.394338922014397	0.42031737653747797	0.19876458073640801	0.4241630150891	0.22333942813820604	0.39434436773195797	0.39434436773195797	0.27381841291514103	0.394338922014397
HOOK1	0.8582467575916121	0.5578885982344829	0.532258542671875	0.87082010495856	0.20393442214668103	0.43699810942351097	0.5380217005044841	0.534996934110535	0.559342780032048	0.606088437935986
HOOK2	0.544395509668189	0.96464539877735	0.9215159980788531	0.845458121981813	0.785580553921684	0.8280679048372829	0.917449663612777	0.917449663612777	0.890722895144134	0.848435863397019
HOOK3	0.7622966767720941	0.7110331458835379	0.7344580954540509	0.7379982019274399	0.26454975523208396	0.7110231079832059	0.617733659318063	0.46518837502370497	0.661682162866655	0.7110331458835379
HOPX	0.175000729064301	0.0759115720227883	0.22339833570935602	0.21734361407855102	0.0796730400141196	0.20437614366508897	0.312058873009029	0.0742741099063453	0.184917759842716	0.22115628941438897
HORMAD1	0.7787564470980771	null	0.542127216065195	0.908694334718771	0.326531942359248	null	0.49464449012448297	0.8805431761579811	null	0.5595412340419661
HORMAD2	0.00154352872014271	0.020620935780316003	null	null	0.561548599254001	0.005966152578019811	0.016839516845885	0.0619923925420422	0.131102926296882	null
HOTAIRM1	0.0361693692166253	0.0361618390486775	0.0361618390486775	0.0361693692166253	0.0361693692166253	0.0361693692166253	0.0361693692166253	0.0361693692166253	0.0361693692166253	0.0361618390486775
HOXA-AS2	0.0801510413264412	0.080140006123593	0.080140006123593	0.0801510413264412	0.0801510413264412	0.0801510413264412	0.0801510413264412	0.0801510413264412	0.0801510413264412	0.080140006123593
HOXA1	0.7228231802733279	0.148981500160316	null	null	0.156783683034138	0.305711112111778	0.45406631564771505	0.309189197412655	0.420725375840751	null
HOXA10	0.5413023895417101	0.0538653105182802	0.0538653105182802	0.0538746026469869	0.190049738337223	0.0538746026469869	0.291237799542892	0.48666616414041897	0.0219965552582493	0.227561821190941
HOXA11	0.7958513946175451	0.29320634048354605	null	null	0.666948420798167	null	0.8073383111987551	0.8038122369739731	0.6854415407233779	null
HOXA13	0.25212435860375504	null	null	0.332356770387862	0.6115172067131049	0.6694051949671059	null	0.651583103609025	0.231580549801911	null
HOXA2	0.27664495006962897	0.5117283241505141	0.6538374263519691	0.605942452910172	0.726617032081684	0.5117277051732921	0.23548452276935503	0.597588163456845	0.21701699828279397	0.579849348977401
HOXA3	0.627645626190097	0.34010636670089806	0.23875528304052104	0.238766907392712	0.5100666035763289	0.5657249031467521	0.238766907392712	0.586406703028773	0.318634803800043	0.23875528304052104
HOXA4	null	null	null	null	0.21005857056656302	0.29402562392977005	0.22088794995148398	0.32572374777991303	0.25307118011109	null
HOXA5	null	null	null	null	0.20026157386250198	0.199708361217254	0.10695521823068302	0.16121210337833802	0.113635916038747	null
HOXA6	null	null	0.15259346793164902	0.303599865246489	0.826134623813476	0.679358001059255	null	0.127445136578908	0.114504144475689	null
HOXA7	0.356894050407841	null	null	null	0.43909797020634206	0.4195602916529821	0.274904023346574	0.177923024856635	0.26163760333732394	0.364025656962182
HOXA9	0.294704277220253	0.36032612404180897	null	null	0.6711754510467101	0.525743926631267	null	null	0.0894863156551241	null
HOXB1	0.27237334257983603	0.4534333307928529	0.17413314425082002	0.18155467016463	0.10635050611783901	0.11766568986460302	0.294771951675058	0.14581598182597502	0.0387529179703608	0.8942236361497009
HOXB13	0.783207343278141	null	0.856769440989335	0.780323637922863	0.254976321916057	0.879609256472422	0.869989818423157	0.720373441771182	0.400510716670757	0.5696460664302521
HOXB2	0.451610289066871	0.520809245468324	0.28980873082837105	0.19967204464132604	0.30652098058849203	0.0749339000768514	0.521667497711671	0.517798165084703	0.399144946383998	0.381758558350943
HOXB3	0.14445911268589498	0.144446384166994	0.144446384166994	0.14445911268589498	0.400696357441955	0.276841380291846	0.348988254550336	0.0710723750787667	0.134237458779729	0.144446384166994
HOXB4	0.19822492348827803	0.19821245740747798	0.19821245740747798	0.19822492348827803	0.588502384236762	0.28894506145569204	0.157886904279251	0.334699935868833	0.101635790416267	0.19821245740747798
HOXB5	null	null	null	null	0.404403484181632	0.40418314155673296	0.11885326596652498	0.17183625301231	0.287265439385701	null
HOXB6	null	null	null	0.0824602055993931	0.21513811688379703	0.10235182943961699	null	null	0.0808809828394547	null
HOXB7	0.323115286742354	0.0487661873865561	null	0.19343000577205396	0.516227381991079	0.428379711270307	0.35817244912364604	0.13719972919631598	0.46660232408982205	null
HOXB8	0.42068433850000897	null	0.4943978014915121	0.49946964193725296	0.742095504331751	null	0.393856314325254	0.5128010446341389	0.492598392734942	0.231384231019602
HOXB9	0.16754811450146098	0.533533707802125	0.131737913755716	0.122022807779973	0.33494766373174606	0.366442999695427	0.133096430356321	0.11157278536566699	0.312621884879801	0.0969482806333742
HOXC10	0.544946440571281	null	null	null	0.44261107548788203	0.32724531743319396	0.36640919636976294	0.479721571388642	0.227669664611575	null
HOXC11	0.722658204466119	0.38952028156470897	0.687309129790352	0.8126251897185179	0.22956688203922102	0.0512356204017874	0.273218743808632	0.39654785858638003	0.0159503556683922	null
HOXC12	0.690695741674106	0.7445223589962829	null	null	0.45877228043320095	0.440129814661136	0.519506450065059	0.51593549091142	0.5578867077495899	0.678473460475114
HOXC13	0.660322538477549	0.712472861068873	null	0.647252881107369	0.84942379751094	0.778287444578119	0.5321458148136671	0.18093738641642002	0.8969623845249829	null
HOXC4	0.29295851439973497	0.27158469690505	0.14759531555954097	0.25537270805961804	0.130010928524663	0.0498460484905665	0.16418918163319698	0.638759674028524	0.0564483657045346	0.219707905097749
HOXC5	null	null	null	null	0.285962104683771	0.211397288611538	0.0307742259883599	0.106847245565992	0.0237147202424674	null
HOXC6	0.349775887144715	null	null	0.0865753499521772	0.0358113265561357	0.0299467910793407	null	0.37441423077383207	0.30205941004488895	null
HOXC8	0.194029052764006	null	0.528380833842375	0.130107659196213	0.246244480159295	null	0.11781865169704302	0.347169375496032	0.104201700448244	null
HOXC9	0.38224671909560903	null	null	null	0.45517571723037	0.31332125435929803	0.49961758439768	0.48729460883658404	0.381850384325808	null
HOXD1	null	null	0.40078967465624393	0.219452466219894	0.5723348163180649	null	0.425298705602485	0.512277031126952	0.489851300125308	null
HOXD10	0.665806278843176	0.745187142083593	null	null	0.749858882451584	0.655174340119961	null	0.8505723124250392	0.946935857342405	0.942019117332472
HOXD11	0.6528168120990689	0.703461831327845	0.8131995546967401	0.528798163735154	0.774805121051915	0.9808238683893101	0.500490677394443	0.7132613424721379	0.955092855561744	0.627953868990059
HOXD12	0.9262728925690709	0.8526958149849171	0.906653401305663	0.4941555802332979	0.788965366868718	0.806512567975801	0.8835902322761321	0.87659258267408	0.7987604068370071	0.958931563472711
HOXD13	0.601461524640158	0.89544975531726	0.7587648751930259	0.7136413967833171	0.968348132788409	0.950825190811141	0.7573514261105609	0.6211933427963511	0.962498698109698	0.666059006882447
HOXD3	0.8358084366982421	null	0.8636323188970629	0.849271947429097	0.9734173771149058	0.939859804254217	null	0.543220752467374	0.29962669483667703	null
HOXD4	0.255948927032591	null	null	0.9108173796728242	0.9354799606269041	null	0.23506315203501899	0.349018698199581	0.7241193542615331	null
HOXD8	0.9918293332479959	0.991832163587711	0.90861466096185	0.8968267920728481	0.9903523283642242	0.9912354526515891	0.8491168455035379	0.859111312701137	0.84887008403061	0.991832163587711
HOXD9	null	null	0.739334386271697	0.7930292788040111	0.7702540479360458	0.9627128010528109	0.78546651404776	0.882628106820593	0.8813485434453749	null
HP	0.379742244120228	0.461793495948665	0.417533090016997	0.541206540139864	0.8324446352905591	0.7016668423907021	0.922793523427037	0.9535095777213979	0.8243920115650551	0.461793495948665
HP1BP3	0.43657431881317293	0.30546633571533194	0.7845544872156359	0.602286885242322	0.678875892850272	0.42236086741207896	0.44086177257228903	0.399345322121196	0.5267947359101289	0.332128593087654
HPCA	0.5559680015896771	null	null	null	0.0524766292715279	0.40079014085471293	0.559375018962547	0.6339388849562371	0.39171902716073104	0.46165342906757506
HPCAL1	0.828255317424895	0.703719141727367	0.718291526084933	0.847365816591479	0.89698051524611	0.806711300897676	0.9036748702144091	0.9428819556042171	0.888356870568556	0.891824643156045
HPCAL4	0.649240749659082	0.87857153904439	0.577750357356164	0.554496028493037	0.635488751350789	0.7369331686111259	0.5384806442443859	0.64296835159691	0.6268892290147321	0.563646817526725
HPD	0.181238001544909	0.0258514878896345	0.0651960269497382	0.113256067734541	0.0214746930622844	0.13802750714397502	0.0692942836677616	0.106460517216595	0.806344936854351	0.612837917626725
HPDL	0.09087187192186	0.499861048687971	0.291420813319297	0.352806325601354	0.36512873882207697	null	0.292490238558136	0.342334909289632	0.716114809164353	0.21365420242434402
HPF1	0.8621991391767441	0.166449814214707	0.8906277145165241	0.6761211349383339	0.8832361425398431	null	0.8893161487319459	0.626264483766242	0.7906964736369251	0.5611419033032171
HPGD	0.45255714064284996	0.39164253400215504	0.7298474520002679	0.5312662619026249	0.24302000067112803	0.341489773964942	0.654723625096856	0.8633622266309521	0.504969739131539	0.504970001491709
HPGDS	0.7452158180096701	0.7059188373232191	0.6645118834630279	0.822721466975314	0.406820150176585	null	null	0.9478610537261608	0.45097218956437796	null
HPN	0.210979883225289	null	0.262573941325687	0.19719556534599397	0.607695395294566	0.895294943809008	0.291742598066002	0.160795561794799	0.691238643792585	null
HPR	0.46448792213023404	0.6241166546743249	0.418420677346394	0.333112174120653	0.17226587847072303	0.0924722674515276	0.624110317978902	0.7739799809299	0.573953339338691	0.6241166546743249
HPS1	0.528055092190043	0.649717874145886	0.353517032780384	0.313294606127969	0.535822313558532	0.649710352280801	0.5905376902949631	0.7403210529527341	0.5582148215302328	0.649717874145886
HPS3	0.618054100424287	0.464996096299925	0.463759776092541	0.388396587702564	0.640458072551273	0.38554085850098296	0.46364336581704707	0.366815263554565	0.58218231157025	0.31845031805574103
HPS4	0.912920131516646	0.47592039209023207	0.5982976252960389	0.22907778686607302	0.519917114251809	0.0922623556119198	0.8511783210101909	0.9149370859154891	0.795231202896358	0.7221883019048001
HPS5	0.0009608000803011259	0.00049364716953034	0.000570814171473193	0.000571159257694566	0.00362212167439269	0.0166154983842933	0.000571159257694566	0.000571159257694566	0.00545847975887796	0.008120514416984541
HPS6	0.683638930993975	0.375604225155124	0.8225875373374191	0.49516830573036796	0.493493709680098	0.761297899827871	0.815207320864918	0.48628634038843604	0.8509042368929641	0.596485889567849
HPSE	0.38442925923106996	0.0445500811763107	0.431939915929354	0.21596390837181098	0.20859151881310803	0.191135823321677	0.0483745641268785	0.273829903897089	0.26591516669924503	0.184920266143031
HPSE2	0.46772233407496205	0.597783162026605	0.723455353785331	0.8488919307580671	0.16853577962463598	0.32769873384571696	0.7033353109603531	0.3611980715481661	0.941862882521067	0.6525387056346639
HPX	0.5757545903448249	0.431582069093425	0.41851734346455105	0.651495689842454	0.5532690749085311	0.5206824866399891	0.7155271837949351	0.830439479715631	0.777834919088402	0.7610060957920591
HR	0.256589043084352	0.7183822936574559	0.18603881203970202	0.225110993424458	0.0929407287105403	0.516246383854267	0.185706895120258	0.167596980832581	0.0773587857750337	0.6786778044358399
HRAS	0.078096161232669	0.15454428302156	0.0321888538070658	0.149024715164248	0.0280571070695505	0.14742175842900002	0.14742175842900002	0.14742175842900002	0.0745179873162641	0.238972026576432
HRC	0.486402776252287	0.759497799384425	null	0.0658119842271711	0.359339536442015	null	0.33648002747178	0.440236749670346	0.38124728371362104	0.7523416505373159
HRCT1	0.820616869293143	0.29031422871668605	0.42411919917822705	0.37942391905752504	0.329987381172563	null	0.27725005147625104	0.314195387450323	null	0.891210672520078
HRG	null	null	null	null	0.737226846118038	null	0.6281201911774611	null	0.8762965797723331	null
HRH1	0.41098130906662894	0.456791556966808	0.596363662373037	0.0204454351488571	0.328359376881792	0.244841249238636	0.10815719570258	0.11100495819968302	0.339856211029012	0.437420447650124
HRH2	0.40479176229774	0.14108440381578197	0.0183835567043239	0.213904830545911	0.156355937531853	0.0322796283228428	0.0145497316335765	0.00903084652359192	0.0206986642584156	0.0126030870009123
HRH3	0.191233798336454	0.337761480528372	0.429735214597885	0.0235838066414494	0.130118662747174	0.23033839874506898	0.105878554800715	0.0111103818052074	0.47242368711137506	0.39211404928583504
HRH4	0.00386543046786436	0.00436444058997801	0.00162864209322424	0.0030900302193794396	0.0186700263879562	0.0016294592935003301	0.00640883438562717	0.00991144578764459	0.00686687100700019	0.00173744561459535
HRK	0.3601171478982911	0.28110625529000605	0.21767824982671802	0.532164472629488	0.103391995923945	0.4333095865089411	0.18510765452282	0.26782676090893	0.526203263673439	0.172737837795116
HRNR	0.937568991300633	0.937578946559273	0.937578946559273	0.794334696485907	0.8367745724298	0.9461077209815709	0.937568991300633	0.937568991300633	0.9943402345791121	0.937578946559273
HS1BP3	0.334933286258485	0.367071611178139	0.313745987643966	0.194401661550827	0.289105884566373	0.29512871059405393	0.114613088053566	0.191708313591503	0.434953485806294	0.41952997798212
HS2ST1	0.00692593852014347	0.0356930567144345	0.0151157501512023	0.0195950168520999	0.00106705285011581	0.00948452499567148	0.0464184584087185	0.0146497367281019	0.0779122573697091	0.240480266972166
HS3ST1	0.9527077910352741	0.922623034970275	0.9554987717134219	0.852384951358818	0.71094820640352	0.881662942355979	0.881662942355979	0.47264982306460795	0.6592413707342171	0.881675316647429
HS3ST2	0.5130433652671239	0.4415843807531571	0.636234047887553	0.8995751434249469	0.27661692065883303	0.16809981776574404	0.585427023658734	0.49574144487052096	0.380233063146421	0.6569314659137779
HS3ST3A1	0.677455521954576	0.5492099633561479	0.44287727822483597	0.643819516189719	0.35050621937441806	0.5094522458603039	0.512496452134718	0.50940324529455	0.8086837898462471	0.614064681188035
HS3ST3B1	0.11308600680475	0.068914577176523	0.445538459881648	0.0724267233530603	0.0487646782322615	0.0540611992237857	0.273263947675621	0.0419563109412528	0.0181030463984479	0.0148887949293869
HS3ST4	0.28176633344443897	0.790757217184444	0.8624613659547611	0.458159631629589	0.707098538471265	0.628876137248582	0.875144158231577	0.436130813775699	0.728133355472085	0.9566212285910691
HS3ST5	null	null	0.5423865981838211	0.44484188001021296	0.60926247569773	0.466417616673932	null	null	0.425587695984348	null
HS3ST6	0.17661742000020197	0.49855381486128203	null	0.553886491403156	0.38733696153492	0.7000270947578799	null	null	0.7223804834855871	0.7257040966842951
HS6ST1	0.7838382260904939	0.780524161636336	0.42141280318943397	0.214509798362759	0.67511006688535	0.495245685453932	0.343733988396044	0.22949116475385997	0.254869922047985	0.119028316805214
HS6ST3	0.148370723661367	0.517834722051486	0.359622375075253	0.5011999304581649	0.46127932382190295	0.13502124114477002	0.3591894372813951	0.36290241657626504	0.43361889181887897	0.40330329417356203
HSBP1	0.0403053243022242	0.216541692368465	0.11228939224769599	0.40478157675564297	0.100236349199922	0.112301627239985	0.0691377400493929	0.037215812949089995	0.167471409934026	0.11228939224769599
HSBP1L1	0.00609679876508012	0.0340615723468658	0.20300227994752398	0.033491095833009	0.0228604334047033	0.0340688499303597	0.34021469225978596	0.47665919308298704	0.0340688499303597	0.205142971105612
HSCB	0.566467416794286	0.202061009540552	0.679192673557683	0.236710301884018	0.661477506805548	0.6791838772517911	0.8798109125408392	0.707522585110629	0.828656487353171	0.679192673557683
HSD11B1	0.452001551028601	0.8030825892403841	0.183546920900168	0.662803161759027	0.28112739547508503	null	0.271581334562879	0.592227923019599	0.540999615676444	null
HSD11B1L	0.820167303034461	0.750978102023914	0.914378659159223	0.81010235743058	0.8003168863720159	0.57492861881223	0.973929306689842	0.942870465966523	0.36009932721912397	0.750978102023914
HSD11B2	0.0203155733197763	0.0179482054042383	0.080756459554695	0.0431048853170464	0.39475768325027705	0.360719852748361	0.21474813891921601	0.0187829470466571	0.397491768702711	0.117722744856657
HSD17B1	0.380434824878432	0.3804287050294	0.28394360639442795	0.22979779487566698	0.242490418233472	0.8900535772147529	0.22426296911653698	0.22270298025044102	0.40929916101178004	0.3804287050294
HSD17B1-AS1	0.216909232885336	0.216897097571298	0.216897097571298	0.216909232885336	0.216909232885336	0.216909232885336	0.216909232885336	0.216909232885336	0.216909232885336	0.216897097571298
HSD17B11	0.124158691733164	0.116331452166591	0.124595797403224	0.0873157400860048	0.10446696922114698	0.107037147156559	0.123835082849862	0.12104028174994301	0.11526926395407401	0.12226100887642401
HSD17B12	0.8695958984505691	0.869608483670575	0.7573499195422329	0.7796591880136229	0.820639018344727	0.892822577913372	0.8695958984505691	0.8695958984505691	0.749233542975445	0.869608483670575
HSD17B13	0.5385271295773779	0.5367331060947079	null	0.092952711587971	0.142195839700301	0.248576619573389	null	0.4674832981028061	0.0545434324266898	null
HSD17B14	0.00572110463493851	0.00155424881537406	0.0103113899164911	0.0530506624544433	0.016231659877524	0.0412214099445573	0.0015594682407031	0.0014630896429356699	0.00135120738560495	null
HSD17B2	0.393997431412081	0.6001080320919809	0.260746693967751	0.742302205559885	0.4204630348267461	0.22072146609986898	0.37628745753491	0.60138421837658	0.8462536337952191	0.532702868640081
HSD17B3	0.0669126774914036	0.585226662332164	0.00486359114343333	0.00626941345371093	0.0213935245670954	0.0669818889719384	null	null	0.0266581456409807	null
HSD17B4	0.325883282406395	0.0805715714029077	0.36783431330014293	0.317979258657258	0.262578094385761	0.5581387835480021	0.34034540797456303	0.111588218919185	0.3773124180973139	0.15016311262865698
HSD17B6	0.316086574492519	0.966540668078803	null	null	0.610144035726342	0.6567867383468771	0.763174015264926	0.8956094963927209	0.457061463566642	null
HSD17B7	0.9307665199945692	0.4764745822467589	0.791216795790636	0.407184992028202	0.8301111950289771	0.6424469587573199	0.5646306068072491	0.8412351547906	0.5240465751086311	0.7165112177537879
HSD17B7P2	0.0125514874997996	0.012547648006427	0.012547648006427	0.0125514874997996	0.0125514874997996	0.0125514874997996	0.0125514874997996	0.0125514874997996	0.0125514874997996	0.012547648006427
HSD17B8	0.6611036788202671	0.683922242084055	0.8147816110668449	0.796070473476085	0.49768363415612	0.574053883985615	0.5511166777245601	0.740153539410318	0.765454516187125	0.683922242084055
HSD3B1	0.7479904289772621	0.9560627823525221	null	0.532682510415405	0.6165237523488211	0.400054577937468	0.8658466891476579	0.905158643801691	0.7646081330230451	0.7620549781980219
HSD3B2	0.736339055410605	0.873126268073074	null	0.74049597896813	0.79575791218091	0.6246841311416421	null	0.915135047246052	0.8790446316617242	0.42747993054549605
HSD3B7	0.9604423927451691	0.8695106778480931	0.9744115784127181	0.5768538710578951	0.470511680099594	0.8460151873878159	0.819118863428425	0.897222641818488	0.506829210659717	0.8695106778480931
HSDL1	0.832448362901032	0.601147240528684	0.7285613527850581	0.7888579781577951	0.702488226136301	0.7285507034951819	0.4806870804220711	0.9016149938144109	0.38038501589881	0.786714763113623
HSDL2	0.7803791567982371	0.5960047137750699	0.48025711510219	0.408642347657637	0.514439273969118	0.709576532326055	0.43628614497088	0.787879697258708	0.46186721450789003	0.589801103225389
HSF1	0.628760484511079	0.395686268153145	0.395686268153145	0.39569164778527705	0.628207997412717	0.28652253122108695	0.494614381921274	0.45362004097572	0.8291777659370508	0.395686268153145
HSF2	0.509190869782632	0.48055368557289	0.46843633203228496	0.351387912314627	0.637634813285157	0.659468451918765	0.553038102704692	0.617695289460364	0.44480426882463997	0.540129834655384
HSF2BP	0.133609706706435	null	null	0.31166528846841396	0.6516824985718921	null	0.432032061155985	0.500919169370866	0.608651701298594	0.53493134484131
HSF4	0.114158373623062	0.0356734259716283	0.114480405935872	0.166534648055701	0.123904965537054	0.0622969212639679	0.1137237741942	0.152463989796495	0.00707896888971097	0.0356734259716283
HSF5	0.852174814582648	0.95017504154025	0.9304919858716729	0.8474404945384051	0.409573256831199	0.8353108902713579	0.931874341979504	0.914086598852145	0.8880554826669771	0.883062998809897
HSH2D	0.25023315676540503	0.36732833103114	0.352768710649784	0.368965065104798	0.44042870985939203	0.161758583262587	0.161758583262587	0.161758583262587	0.20780165001525197	0.161745811007163
HSP90AA1	0.512705459680866	0.671732854155261	0.7599363852385141	0.919210648294358	0.32502078724170697	0.938755722735504	0.8314010496851391	0.530139580096246	0.9669265392595648	0.536448176642418
HSP90AB1	0.0171970719558282	0.039017751139152	0.110350886670856	0.12285651643515	0.0018564483534993601	0.004817241619232329	0.0373590810315021	0.0603936499902291	0.0343914992610575	0.0918476939720327
HSP90B1	0.7016034559074399	0.8870243366246	0.8870243366246	0.8870120845880891	0.870780354257101	0.421308038344063	0.757192112730408	0.728357725123547	0.952149614632529	0.7058797613287421
HSPA12A	0.10396914970013	0.0955248631633556	0.11229860443685699	0.0674175735572817	0.172648564676062	0.095536577413455	0.0783781895894214	0.11044679414474198	0.17118436500320003	0.0955248631633556
HSPA12B	0.47638631521195	0.438933147954866	0.9053446497724269	0.27630451259096694	0.742325378362028	0.5724838293620761	0.8473410280708941	0.315819361283123	0.19041742794595398	0.31318988987798696
HSPA13	0.808992978951918	0.542915940871461	0.777422028589443	0.551406740380019	0.43349823063551596	0.77741001393674	0.443484389341355	0.8960818788255699	0.558906969227065	0.41539468809172203
HSPA14	0.679073509552148	0.8848652853530079	0.6164955361630821	0.7085210418031059	0.9531476228117142	0.8454241377368309	0.685838022007543	0.714408003492397	0.350636031073293	0.8454369083834241
HSPA1A	0.101549124710773	0.561540686830935	0.187548755960887	0.18756136140727397	0.18756136140727397	0.18756136140727397	0.18756136140727397	0.18756136140727397	0.5770454003829711	0.144494958990382
HSPA1B	0.619723285062503	0.6365263457654821	0.6365263457654821	0.636519426521682	0.4663142492902629	0.636519426521682	0.636519426521682	0.636519426521682	0.269401469690265	0.454659005657055
HSPA1L	0.208599161883743	0.160241562588608	0.34342919055609494	0.343437018079541	0.342553108784174	0.343437018079541	0.343437018079541	0.343437018079541	0.746283722963411	0.250036270323452
HSPA2	0.827712947629029	0.8385187271877441	0.9000743530033991	0.670688110814682	0.7230912785219158	null	0.8855553000702521	0.7633989549549491	0.626083939570511	null
HSPA4	0.37318671174918605	0.34356521048063104	0.5068900289816229	0.327040580327956	0.291560533995158	0.615897456701961	0.49326759900824607	0.437598915974979	0.212498238972106	0.40335653132932103
HSPA4L	0.189395500497068	0.27829585516711997	0.6704227075068571	0.298848910333311	0.13734244150683197	0.278306271984948	0.671507727694042	0.29156495483858397	0.34156479994217404	0.45531587436129706
HSPA5	0.9214287706007321	0.949247679262688	0.7656548923942429	0.7656431550587142	0.717206528573703	0.7656431550587142	0.915190502196552	0.789577375629473	0.489971837027779	0.6658829678841071
HSPA6	0.3005347481917511	0.30052514276303305	0.30052514276303305	0.3005347481917511	0.258966593892135	0.12762369394763198	0.3005347481917511	0.19097087571158103	0.25279101308464197	0.30052514276303305
HSPA8	0.385101316591909	0.271641356073543	0.18220597787255605	0.35184189527199605	0.120076526235349	0.32896254730671304	0.391132364794555	0.26660671310344897	0.00734357358776087	0.32895409238213696
HSPA9	0.38996125334899895	0.29560729286340603	0.28562928770202	0.520422358174849	0.5578771546158491	0.304994894862407	0.27262644448957296	0.508089229543229	0.533289126365747	0.24696995919259698
HSPB1	0.714176341380226	0.22465349486493397	0.31457773395944	0.20045526317184303	0.362991099843259	0.17750987966759	0.6921371546261871	0.38479628365254104	0.23793122210369602	0.32273314101105893
HSPB11	0.33656071475065297	0.624152713952377	0.4770000413920589	0.319137439827922	0.35755152760344	0.522506026780799	0.364328135310361	0.29377302205353806	0.263361916349848	0.517723004534807
HSPB2	0.975093066149717	null	null	null	0.877991693665995	0.8745156526097271	0.731244271862116	0.9418290225097691	0.560329189531107	null
HSPB2-C11orf52	null	null	0.7949671589626509	0.956188147691005	0.8242999430854909	0.8747610793530859	null	null	0.8909140741676059	null
HSPB3	0.7952790155082191	0.7113694033210399	0.888665723977968	0.913239692992552	0.753786123025216	0.7542944403061099	0.8873486691543621	0.710458900388238	0.8545446564838821	0.762368763010588
HSPB6	0.964340591941933	null	null	null	0.407238544004456	0.40743507097721005	0.413960920489307	0.726315397113716	0.51249329088179	null
HSPB7	0.673059518648521	0.117234338722705	0.11085072012159301	0.10564814678729	0.11547690275444199	0.40120699197720294	0.0755238653878755	0.130559310105476	0.42350015388203294	0.598158070098816
HSPB8	0.131020901945569	0.16397042292740197	0.165755368432883	0.17935452543772798	0.121572175010881	0.12473754489330399	0.0939050737564307	0.12002627614791	0.163997161801548	0.4513994102888139
HSPB9	0.256933005714712	null	0.0658938197011353	0.121836852967083	0.0627752332547732	0.112472028459782	0.162181039112939	0.548084464717753	0.0119487211411457	null
HSPBAP1	0.052550853100605005	0.0443533595703475	0.7502256955393459	0.4663149541126121	0.41169803834140395	0.405491140468988	0.4556623263379221	0.49655357698138103	0.47469671450504897	0.645013195316255
HSPBP1	0.324543038208731	0.9001649118920859	0.6150465263498051	0.586497730451554	0.576058256201761	0.4036849107534579	0.648027899065783	0.5720041804113511	0.500628244421124	0.65729987897124
HSPD1	0.36788854134101295	0.74756243859293	0.309726841689959	0.309736087580759	0.49569356353154703	0.421256977446284	0.28031059039069395	0.6261982919703001	0.49026019518343605	0.309726841689959
HSPE1	0.543845013433306	0.45717122002713395	0.45717122002713395	0.457173472316294	0.457173472316294	0.457173472316294	0.48776188127260295	0.658883449034121	0.386946311918238	0.45717122002713395
HSPE1-MOB4	null	null	null	null	0.395989147659952	null	null	null	0.24284029538322896	null
HSPG2	0.170731953658724	0.257483352393758	0.631353038654669	0.09855516203532699	0.26246383691903097	0.14487296732423902	0.372730651682019	0.170754172133258	0.22065827374138	0.0889520357046322
HSPH1	0.584428362821906	0.554149889244082	0.6465330511124749	0.536490989346587	0.25312023147337803	0.6670960186582641	0.6656459252580171	0.556361718676929	0.293139716023612	0.36783999871862705
HTATIP2	0.10065721819007	0.145962812667782	0.703491569843124	0.406897719999002	0.225020374701876	0.269136199054386	0.653281664429041	0.744641666098038	0.524303022797074	0.767371699726859
HTD2	0.580475595740807	0.269302078138283	0.269302078138283	0.408672108081314	0.199531090135605	0.26931279801972197	0.5475340322676749	0.0449874787921119	0.36080265124799	0.45420211425408297
HTN1	0.9440949179872931	0.608592065318433	null	null	0.8885308630953729	null	null	null	null	0.7780552238140009
HTN3	0.8848291065416141	0.40996113523350797	null	null	0.14736398769782902	null	null	null	0.7682957621828701	0.9651691886783481
HTR1A	null	null	null	null	0.233209913315703	0.847433184884634	0.567551571479952	0.292768629329403	0.6326356102192451	null
HTR1B	0.19899929425677	0.121908981808632	0.370193745282775	0.258987106769526	0.0031446738980374198	0.210615235083031	0.27033630836932604	0.294857971579594	0.13503630507346098	0.0664096951440494
HTR1D	0.801290947888197	0.740949752408983	0.569795818441951	0.8272198729555981	0.365638051219149	0.805427044540389	0.595633576368828	0.741015206356777	0.628840822375865	0.65060290107347
HTR1E	0.9419207103774491	0.9108323036492499	0.9690807174960899	0.8824213608123371	0.947427133295251	null	0.87650645555709	0.8017288805158721	0.91725603139783	0.7050271660868821
HTR1F	0.208484006602105	0.0468296160426746	0.0170950547349938	0.446588490515854	0.0186459216555529	null	null	null	0.10660964546231899	0.0651302265335654
HTR2A	0.457636324357254	0.7469006551744629	0.5636668454065561	0.37322503832520904	0.938816487017927	null	0.5342660256517581	0.7994998922249269	0.7027181121409671	0.5881869614862609
HTR2B	0.36406926205279605	null	0.6641941258009211	0.693694813433156	0.524104185949355	0.37341973399588396	0.184838182328416	0.7826514646211851	0.695948018188709	null
HTR3A	0.9216193079829159	0.368327371216076	0.662504802589468	0.881784066111629	0.6822752403001789	0.8657895693333649	0.672193156835688	0.856793365615485	0.909460049165992	0.591857975349958
HTR3B	0.895490666515293	0.8451510662208641	null	0.506408280592198	0.9181026022479141	0.817391852553971	null	0.5713206455951851	0.7480365468575741	0.9034882158528229
HTR3C	0.509826723897967	0.7693702621288822	null	0.795259466806979	0.462210237332056	null	null	0.970957068926925	0.821706304007637	0.7236510127268689
HTR3D	0.625191506879562	0.38760650116843	null	null	0.694427563459005	0.8084649105971271	null	0.14423212948595301	0.8220794990690109	0.628569820278903
HTR3E	0.9339489539138021	0.945504516681927	null	0.634996822901242	0.865460404957837	0.5743311928865941	null	0.5739178534214301	0.7551690993362571	null
HTR4	0.8882413185271222	0.699926335860385	null	0.9201017489075419	0.99834917062375	0.9416223535798509	null	0.8703551625002379	0.8539565461857629	0.892975157673216
HTR5A	0.718375869032491	0.533520042723567	null	null	0.913485407356874	0.835016540620703	0.881121112661995	0.469680547015611	0.735109722437197	null
HTR6	0.629736494851205	0.8350269546988729	0.852614211596754	0.771317942089836	0.8934216936857959	0.8526014658342409	0.610975984493522	0.9619324745526708	0.9888520291985721	0.935574854544139
HTR7	0.0900910081403688	0.6882970498540871	0.11095555437461	0.17994303784977897	0.019944055057746	0.219214683630552	0.0779761724884119	0.0347361037530159	0.24332224060957	0.17430920029255598
HTRA1	0.33062497366274396	0.7450050364302729	0.40038952235929204	0.4078562880073979	0.850409000316128	0.6466104767010871	0.500868787589077	0.20396400700616896	0.7577061781743909	null
HTRA2	0.624306136867679	0.580431456612229	0.580431456612229	0.569154888117257	0.369139674058875	0.755485103977671	0.423337975664716	0.8239167946699109	0.687056406233194	0.580431456612229
HTRA3	0.860740750298609	0.9887761141274871	0.9425248629085691	0.7377204553470609	0.5896378650785891	0.511376774684336	0.977949051829508	0.901172891996933	0.873055185108479	0.9797236423380851
HTRA4	0.269942483457364	0.34688516075158	0.225267924077565	0.23220797415676103	0.11671934446186001	0.0607382523484555	0.164202998681884	0.268883950825605	0.569298180413277	null
HTT	0.370010100805692	0.42874862509793105	0.397951006376767	0.724288025681649	0.5696953849014139	0.208780201496534	0.39821546663928903	0.78031990899278	0.534463665938472	0.516839493383857
HULC	0.851252178569564	0.8512649308520491	0.8512649308520491	0.851252178569564	0.851252178569564	0.851252178569564	0.851252178569564	0.851252178569564	0.851252178569564	0.8512649308520491
HUNK	0.0365330625740596	0.09583827006632302	0.33095407386388	0.165017285995275	0.767393733236562	0.297220399375052	0.330443546660076	0.338370258943268	0.415492369194609	0.700428494403177
HUS1	0.771952652634356	0.582920634450397	0.93806626748123	0.963198987383238	0.779561247463192	0.728468911931541	0.9057822197200941	0.891288611493079	0.915771477197624	0.821882026669202
HUS1B	0.7612909443536601	null	0.811767879633805	0.50184370989493	0.0202045680252542	null	null	0.517928634565625	0.825471388187912	null
HVCN1	0.473129530575383	0.185319044437461	0.42156698981687607	0.383593543966308	0.20567840482089603	0.19065127499965304	0.18533167412629803	0.182179667007204	0.46827106205776403	0.456717098016954
HYAL1	0.500980100621803	0.7483332204291729	0.7483332204291729	0.39428539560605896	0.8255025967964059	0.74832195339718	0.7681050609705329	0.624442032678195	0.616876214120265	0.41583399758849504
HYAL2	0.465528548077925	0.504771480304702	0.408320842268422	0.458668482963909	0.349890421820963	0.48081724257902897	0.48081724257902897	0.48081724257902897	0.31600156627445897	0.162995825821818
HYAL3	0.8175925387788839	0.961785489777938	0.9175875615560458	0.816613684830571	0.9291445022810692	0.931351239156197	0.8432130873264471	0.8955659487260121	0.98439066186196	0.961785489777938
HYAL4	0.5841698151302379	0.826234324886771	null	0.636089088322479	0.783862193727992	0.9564195479074878	null	0.925582313858428	0.91510659934829	0.9598058375617521
HYDIN	0.736694689906379	0.83022253062375	0.8812718597787971	0.639376981832047	0.728605171733752	0.696369066827225	0.882025676030812	0.8841847227782149	0.8369169882848929	0.509291215313841
HYI	0.206492531869449	0.26938823876156	0.25103772094004395	0.115922842349478	0.0259483971427229	0.12078419198493401	0.5857973373585711	0.0757198136016942	0.31647225137055396	0.26938823876156
HYKK	0.0531593493750518	0.0636415839431329	0.0151151909755077	0.0251837159007191	0.253541969999233	0.0246604214234624	0.0206666241310311	0.0477651522566848	0.10229322691105301	0.0694644622033929
HYLS1	0.332184541907864	0.383896998715809	0.383896998715809	0.383902951925874	0.49920592959553295	0.404008271766999	0.383902951925874	0.453392223098741	0.489139272110115	0.582261307746089
HYMAI	0.8829742399333991	0.882986585963938	0.882986585963938	0.8829742399333991	0.8829742399333991	0.8829742399333991	0.8829742399333991	0.8829742399333991	0.8829742399333991	0.882986585963938
HYOU1	0.8730108947307691	0.852782853432727	0.852782853432727	0.852770108546354	0.954336340190735	0.852770108546354	0.852770108546354	0.852770108546354	0.941799749455364	0.755970478522348
HYPK	0.22233420437305898	0.0734952676791821	0.0711656889130097	0.0711762219228226	0.38577877776171704	0.0711762219228226	0.131099970998422	0.19884099474480105	0.0412587510004007	0.0711656889130097
IAH1	0.734594732549728	0.87347451493254	0.8165703454329691	0.87014158554532	0.853805013568649	0.7737568548984329	0.8388595271701959	0.900375800851547	0.928556937603574	0.87347451493254
IAPP	0.619261850018578	null	null	null	0.8624626719999731	null	null	0.638502519503583	0.760561027500306	null
IARS1	0.8355104120599691	0.8355231790967159	0.8355231790967159	0.8355104120599691	0.8355104120599691	0.8355104120599691	0.8355104120599691	0.8355104120599691	0.8355104120599691	0.8355231790967159
IARS2	0.43425317866198204	0.22541814816842198	0.5402128571058961	0.335209141586056	0.264145467224046	0.7711440609933621	0.106928998388027	0.145334274413975	0.45311745110225105	0.169526082407528
IBA57	0.865621141688516	0.6320720026928249	0.789218014088165	0.818203370445181	0.205768027828117	0.566456291996338	0.7899649711711579	0.731573655043616	0.44942990587684495	0.5709657625332271
IBSP	0.00254624927004235	0.00337084216631456	null	0.0225900482110782	0.004987181476516629	0.0373797372665878	0.0186818558866166	0.0318886483922135	0.0768970589763362	0.0409103935240665
IBTK	0.205013999490575	0.18012213146349298	0.0496457956040117	0.10926787016606301	0.106641368773786	0.18013481077754698	0.0803024316268963	0.0746394691870299	0.5722974675522671	0.0822566734770864
ICA1	0.44460569246854	0.502737648937182	0.528258692384734	0.369414570821476	0.506007387729415	0.723258028305359	0.35614238422850103	0.405953567267636	0.691323690973126	0.528258692384734
ICA1L	0.216725415074163	0.26110012157900303	0.287360190744773	0.0501255220020786	0.0705418953351434	0.299196801609799	0.286744480760015	0.213250108693887	0.408560389594741	0.137693401320214
ICAM1	0.6031055055080939	0.771294436859149	0.7738599620325799	0.6002762105041101	0.814331585260468	0.771282562131668	0.872897080932021	0.5237631704429639	0.9720554442102571	0.771294436859149
ICAM2	0.511833077806708	0.395249954969591	0.508979416096181	0.220086908432023	0.676004167987466	0.3952553560167679	0.297051261847936	0.14097440614413098	0.35109323084387706	0.116560415451702
ICAM3	0.40591605944455	0.40591118548694	0.334809377185558	0.373068662379765	0.6951611438080749	0.40591605944455	0.314360737986842	0.5050685828597561	0.419979594327751	0.5968069215388321
ICAM4	0.19438231351983604	0.19436979285204897	0.19436979285204897	0.19438231351983604	0.42977910843740397	0.19438231351983604	0.19438231351983604	0.39768761353494203	0.0686491226136088	0.19436979285204897
ICAM5	0.38400030647489397	0.6222651462134899	0.563130851390317	0.5752192725341839	0.32928045849713394	0.36776062714102	0.3709844438917779	0.508012242274328	0.264611661845367	0.547966083444309
ICE1	0.128818922312105	0.14739457218223098	0.27828068421497804	0.129470794656775	0.0683267161324133	0.20627985442708202	0.303416296062241	0.20017136214905804	0.064671206129124	0.20626751802691395
ICE2	0.482337963004769	0.44751133123705106	0.3644895499452221	0.33574023253319896	0.37489441680326796	0.293426549487909	0.294619987804312	0.7344034642499571	0.16941039005731798	0.293416675464093
ICMT	0.24643112905316	0.311242547572996	0.69482149399621	0.451130490288044	0.339583513298223	0.311251733010761	0.38515280627236104	0.462505249724459	0.8503825553409301	0.311242547572996
ICOS	0.7368237178482829	0.797384017358498	0.953453457413609	0.941545163023234	0.9674796100839008	0.9726370902214571	0.926912974324353	0.9777640222534609	0.9996522570038969	0.9219403449264109
ICOSLG	0.21051083957848898	0.210498579254845	0.210498579254845	0.11763772128447199	0.21051083957848898	0.21051083957848898	0.21051083957848898	0.21051083957848898	0.21051083957848898	0.210498579254845
ID1	0.8192186327212589	0.9989573423140071	0.735328597928756	0.695699139005459	0.522386307426145	null	0.7145220534051129	0.689011506535522	0.9468133641745808	0.7049686038730051
ID2	0.54350486428097	0.797601783097239	0.374005495678653	0.20711780347314301	0.6315150374816321	0.5526007019737329	0.7630867484306542	0.837774919679227	0.34369036473679104	0.460632791476875
ID2-AS1	0.141126036606112	0.141113332795289	0.141113332795289	0.141126036606112	0.141126036606112	0.141126036606112	0.141126036606112	0.141126036606112	0.141126036606112	0.141113332795289
ID3	0.21044505119266502	0.42476644251098206	0.610245839403654	0.136547735380266	0.17963691262780201	0.141937271791897	0.144373504281397	0.144373504281397	0.0890082516102605	0.0266141572307786
ID4	0.410088224537095	0.754670513477446	0.481175493179683	0.366789888248836	0.125205738529396	null	0.4248677604131839	0.24043103164988197	0.42561840498365	null
IDE	0.863526917798923	0.92654463963627	0.85260231146841	0.898975055713422	0.7089773814684929	0.786223461808668	0.8533786079858491	0.950620504352172	0.983971022201492	0.9626517629143259
IDH1	0.187192105327353	0.35343553630376	0.163699832573099	0.164382804509686	0.0740243863609027	0.0980701877477939	0.21039171026224804	0.337338012116875	0.0578270291810098	0.198351562657445
IDH2	0.0268614647787388	0.0551913061405074	0.0986899836119528	0.050930432059225005	0.0727550467198931	0.0390930219222215	0.11865185807882002	0.0684766711819939	0.0815583316794635	0.0235432731581444
IDH3A	0.9403526667451491	0.99478237959013	0.995856317828303	0.999584653414987	0.991484082421035	0.9996822500681709	0.99478034867835	0.99478034867835	0.9925870875281791	0.9890711437965749
IDH3B	0.181333733086828	0.272380927430381	0.38551952852213106	0.327408881779926	0.20478848628715102	0.15400289635299	0.17027422173949902	0.352418755395897	0.217575514841528	0.404066528438835
IDI1	0.0319540704445662	0.0328055923517924	0.0328055923517924	0.101345079360559	0.0312860763686467	0.0328127135592974	0.0384899374348043	0.05877123298953799	0.126494253692097	0.048398966347050994
IDI2	null	null	0.28167380588611	0.0460344469310095	0.000625583903359375	null	0.143682068631633	0.129719957265499	0.413837077156685	null
IDI2-AS1	0.5633357397261399	0.563339055252665	0.563339055252665	0.5633357397261399	0.5633357397261399	0.5633357397261399	0.5633357397261399	0.5633357397261399	0.5633357397261399	0.563339055252665
IDNK	0.7623683144250759	0.8486608179269292	0.8258451190350259	0.859886359468629	0.873328103226614	0.7758812767798241	0.826620363796795	0.80055116251729	0.636527767069788	0.954349006235082
IDO1	0.0877011979773692	0.18906181291472202	0.179598288260519	0.11706371021467499	0.297874007422333	0.478802923319252	0.086090114060663	0.287286887076053	0.571862037312363	0.10531403159809401
IDO2	0.122882931385482	0.20909267619778	null	null	0.148214733186893	0.24413709576983605	null	0.20069019032824603	0.19124319712618001	null
IDUA	0.17723528160943697	0.0953839565278184	0.124882340976647	0.124894840608089	0.125984530478292	0.371046905345724	0.0970912332493974	0.0228287216841148	0.0684838326405813	0.124882340976647
IER2	0.46284221014053495	0.19345210258358397	0.405379472834739	0.405384373262188	0.36433271707736603	0.405384373262188	0.0833024307011826	0.593660279625157	0.141831189325798	0.405379472834739
IER3	0.0413929404148791	0.0235085526051696	0.0551275526782046	0.234895416518508	0.0975624397306223	0.0235143727399753	0.0227427556554651	0.0313672743862685	0.0235143727399753	0.0235085526051696
IER3IP1	0.993196196439073	0.9914678216872901	0.9869821634537509	0.986401319085591	0.994200389004176	0.991464900404957	0.991464900404957	0.991464900404957	0.8799784902159359	0.9853881649927141
IER5	0.512436493462059	0.6470262430516249	0.7325396482540059	0.149892465659399	0.726673238510749	0.5680486479864649	0.742411955370511	0.580344410460165	0.384270238705592	0.971894951838986
IER5L	0.104297448654757	0.257423409020279	0.216478721423216	0.21824016771101	0.371655715229766	0.104297448654757	0.24334937068655	0.21960618879157898	0.126632154166894	0.10428543644877801
IFFO1	0.98826392723425	0.88716493378316	0.6586986151435269	0.75251950517362	0.708325868140342	0.526540263874481	0.617656498425713	0.658365504891948	0.870966669601453	0.88716493378316
IFFO2	0.44355754058026003	0.121838387383621	0.112142215059276	0.305368625707986	0.493897824092402	0.154940365103468	0.247187694054483	0.294827199559674	0.208867176214584	0.497285536681641
IFI16	0.118452115194394	0.20852852392610102	0.115040357622474	0.143185684229688	0.11225960787308699	0.166771508858806	0.10200010017865802	0.11370837651225	0.26522549239930304	0.10253830853311502
IFI27	0.16390868930276598	0.5944678727367521	0.719847702257131	0.24917550299454302	0.10713651416049101	0.555591383573261	0.555591383573261	0.555591383573261	0.6226336091001611	0.5834701827198691
IFI27L1	0.5242679200296461	0.7553810130648001	null	0.9493172582916941	0.229281440647603	null	null	null	null	0.883555835586842
IFI27L2	0.561561899456407	0.411109301769034	0.26906149347543695	0.0873144428797027	0.609576805351359	0.512980245784652	0.512980245784652	0.512980245784652	0.205895251984118	0.572085985829954
IFI30	0.883046582961158	0.976291353816212	0.8162989097599781	0.7565643531805221	0.707221583044496	0.883046582961158	0.8414453927131792	0.78753778139277	0.7873353536923191	0.883058927400707
IFI35	0.0885557015333652	0.244937875277459	0.0543478161753079	0.0422688667829513	0.009946028276267	0.0646113684535859	0.0537807901698792	0.0272081046783097	0.0391564291677368	0.0540901895228476
IFI44	0.6915435100077141	0.693857571050397	0.344281047235872	0.6644343866765071	0.7910532880440171	0.28031016572782896	0.34380587218847	0.657171725237587	0.9155414696768549	0.7843846303608829
IFI44L	0.9668470317354059	0.6854452334059941	0.905046328041159	0.926923369472162	0.79389938157888	0.845473969763647	0.906618804463014	0.8830943601464691	0.9049641184107671	0.790354936684091
IFI6	0.326647119390149	0.519176453411633	0.391301245221382	0.283817647319668	0.322398937062746	0.4220750789734571	0.402239098120089	0.31311929748645195	0.438804326450747	0.49723292401326796
IFIH1	0.8784584129864691	0.995696231748751	0.8629437429856931	0.880519407228342	0.7164259934816111	0.9567044297638521	0.9444118975589479	0.9663428848881059	0.8304601253196751	0.31402390141327097
IFIT1	0.305674006534576	0.21629924060958802	0.19212669725952	0.619334531538034	0.531579381610562	0.576463050986962	0.38697692725021704	0.552440175009687	0.19027145566880602	0.21629924060958802
IFIT1B	0.526414702101098	0.279846471346034	0.270034133980694	0.27985683437485304	0.40524514636077	0.27985683437485304	0.27985683437485304	0.0800722183971951	0.282842594814159	0.279846471346034
IFIT2	0.11895484158383801	0.0238588896405735	0.08748356054581	0.0411687639226928	0.0509466311061918	0.0238647640095912	0.0238647640095912	0.0238647640095912	0.0593111880972109	0.0238588896405735
IFIT3	0.0409596122519783	0.064177564482076	0.173238620611862	0.10132970209722901	0.0068001842511934705	0.0641876434167985	0.068087075919367	0.0314369128953362	0.0666290830275252	0.064177564482076
IFIT5	0.17995659824582302	0.7017314740496279	0.369611260286196	0.30536869162355895	0.337279187085764	0.545440927934652	0.37949999165849	0.676230856757701	0.17923280739982103	0.40652238185883
IFITM1	0.63574852518291	0.40535396775249	0.5135275780743329	0.41011560873119707	0.404188130788139	0.6281824996748809	0.6281824996748809	0.6281824996748809	0.46565528917480997	0.628189029109856
IFITM10	0.845931312971639	0.942487516810585	0.71443860278706	0.6992780168544429	0.7938684639952891	0.8708634299842779	0.8753668489491551	0.8753668489491551	0.564190940875833	0.8753793440766309
IFITM2	0.7512808510976491	0.629365421225972	0.404309189440699	0.448783366589431	0.8062540286327429	0.849740809751323	0.7009098857834521	0.680581852748522	0.758931422071265	0.6998297043528878
IFITM3	0.733321641129502	0.7333324468177809	0.7333324468177809	0.844571334230368	0.28489277839925703	0.733321641129502	0.863654894540609	0.760500003251241	0.24000380450304	0.7333324468177809
IFITM5	0.6679687559239059	0.863470998229399	0.9324780990784742	0.6409988894732951	0.486722614415345	0.735859841997002	0.348853578330836	0.684105503511246	0.824119810476283	0.500849266008332
IFNA1	0.8752206570689302	0.797021358932227	null	0.798095665065537	null	null	null	0.9689331936555708	null	0.8621372964224079
IFNA10	0.8615298561954009	0.828459072069818	null	null	0.7756838327173491	0.156485855935072	null	0.8312569616739641	0.228666533307397	0.799501780125429
IFNA13	0.9683932012142908	0.885667867131875	null	0.9605580196182729	0.912118013732221	null	null	0.7963997096229659	null	0.9745044345070779
IFNA14	0.323570214606344	0.6840065009340699	null	null	0.9726743856376	null	null	0.637825835327184	0.744562018169491	0.8525363793656999
IFNA16	0.7748689856714259	0.47010877439979903	null	null	0.707930245627506	null	null	null	0.835801132259398	0.97478832732878
IFNA17	0.7127591089086701	0.7161632001256841	null	null	0.30011906459112	null	null	0.826350107043228	0.416061067351954	0.902148417670895
IFNA2	0.974760273220751	0.7917633892486501	null	0.998543924582563	0.9640777888701301	null	null	0.854892768138179	0.9551938369964871	0.995172976145778
IFNA21	0.24236953998200603	0.0835718258470144	null	null	0.5576743451971489	null	null	0.0404928256402646	0.023181798230788	0.0524387079219457
IFNA4	0.680980476028205	0.359470248158924	null	null	0.126964336536748	null	null	null	0.0254336973572923	0.7204495648548679
IFNA5	0.59207722352159	0.6493096890728989	null	0.8004893674657321	0.960777557156419	null	null	0.504634540804633	0.8348189149898889	0.7178255089701941
IFNA6	0.992660091191635	0.8562604254863331	null	0.9257085695775351	0.9256760440343951	null	null	null	0.993919012695628	0.929176170114162
IFNA7	0.42089949537484495	0.701910393144638	null	null	0.45588920062537	null	null	null	0.790506032592535	0.7154845863257441
IFNA8	0.901631299229757	0.9437150479644599	null	null	0.9980935518509599	null	null	null	0.981032649695493	0.844266816362989
IFNAR1	0.448446411517133	0.20488073257530603	0.355442671914289	0.295237398138667	0.635985482361425	0.30636912630692603	0.453340248970548	0.45400753833210794	0.43107770412676094	0.491442852018184
IFNAR2	0.581378789057496	0.718124695325553	0.722302202347157	0.8572831808149091	0.439990056635781	0.7181144033382529	0.7181144033382529	0.7181144033382529	0.9032475397771991	0.721260578239019
IFNB1	0.9580939095058609	0.138025656225501	null	0.185102895823895	0.399953501663801	null	null	0.9735051393401758	0.5582285397207141	0.435835244745254
IFNE	null	null	null	0.802748931584327	0.9616302941506819	0.942850579917313	null	0.924224788664207	0.8234186217958599	null
IFNG	null	null	null	0.273992848775193	0.8510047526993071	null	0.8980103169220991	0.9801644724156171	0.9829356880074741	null
IFNG-AS1	0.0747265843087357	0.0747158423436436	0.0747158423436436	0.0747265843087357	0.0747265843087357	0.0747265843087357	0.0747265843087357	0.0747265843087357	0.0747265843087357	0.0747158423436436
IFNGR1	0.837330429102413	0.7128619324687241	0.881358099205136	0.57767882222958	0.642127184375249	0.639307839099633	0.9329753022702021	0.6329434336224671	0.864583512710681	0.554352845247052
IFNGR2	0.32402122843995695	0.147276436396868	0.19417108846762304	0.21349993095904102	0.0619577697632254	0.147289181592824	0.147289181592824	0.147289181592824	0.0706297917367791	0.0370856823840111
IFNK	0.912527602826556	0.8550478032369571	0.8550478032369571	0.846259469841814	0.829378185713865	0.8550350714506629	0.89766556250302	0.8229946165941179	0.8550350714506629	0.8550478032369571
IFNL1	null	0.705554377053525	null	null	0.8851334447401519	null	0.719003084295828	0.917402690852099	0.434543592073562	0.7933416425624069
IFNL2	0.0748231357018529	0.218550223952288	0.286082167124267	0.229748356080783	0.157044521172876	null	null	0.34203775299678496	0.17058755652799498	0.351739346233375
IFNL3	0.448891565902841	0.598966323517792	0.174243067063505	0.13146890037727302	0.0496614378256467	null	null	0.161657191831252	0.0559956482828559	null
IFNLR1	0.0816400811278897	0.47464817408080695	0.31688080932448404	0.416217780543656	0.312227041926745	0.279263389626654	0.29388348240326395	0.24415235887263897	0.7070567046776509	0.520994736210058
IFNW1	0.0253243702993088	0.32891711602906	0.34159597271092995	0.132078455253469	0.2680521207905	null	null	0.0873304283260568	0.0142395337013117	0.0414136938001319
IFRD1	0.20053153584301397	0.143181504437845	0.47250974926242895	0.421195081085255	0.147533851155163	0.418714025655471	0.143194224233194	0.155977282967956	0.270098557922315	0.30121540153804804
IFRD2	0.9766654182909459	0.82895597159065	0.929985156603093	0.8654288166448459	0.6867978401213671	0.7681861545213079	0.7973615307960121	0.813518789931856	0.745307028697454	0.82895597159065
IFT122	0.28868555068566104	0.426802691253626	0.511552524458373	0.21974814605754897	0.150751022525663	0.0629698865840285	0.270679765986071	0.331925218872111	0.46939490100124004	0.335136513079514
IFT140	0.884051151006611	0.779852239684198	0.645824493797152	0.642864764523875	0.903122228820974	0.9288363355785741	0.6421637902080141	0.727899650041027	0.937649316316688	0.5821889368672309
IFT172	0.011160104956411999	0.0931627695954391	0.0149699185084799	0.0106223794032558	0.0317003719102322	0.0618366347849662	0.016561635668314	0.0172494598847013	0.17855563252939702	0.11658481145298001
IFT20	0.327445634612669	0.588208064394422	0.588208064394422	0.5882034843908659	0.6546618884401779	0.5882034843908659	0.572873494604592	0.468590968660675	0.210043222051736	0.70863251072068
IFT22	0.9804351009456239	0.970280741427864	0.992627473303117	0.985288829290361	0.620726722053765	0.555879463076497	0.9927861780513929	0.985140084312202	0.9096819901675992	0.9860484598125501
IFT27	0.261485070179609	0.8703383349925241	0.822871209630707	0.324259293675772	0.893146015519223	0.9137414532578051	0.8835003643430491	0.78995545584431	0.7274556376203349	0.975816647001915
IFT43	0.207745607399982	0.40895119146015296	0.32789277709890197	0.378308480305287	0.32687298710208196	0.6520464417106441	0.514670993114599	0.827935445300861	0.23522476781533602	0.398017636808427
IFT46	0.0144386816985138	0.0251860299824878	0.0347863507765751	0.0878840582200643	0.257750956950298	0.0760621176339639	0.0110849095547433	0.174770775649746	0.13087992190819	0.0251860299824878
IFT52	0.163870652897074	0.549400414278166	0.7851048579579109	0.645814727890235	0.527588208062211	0.28440346277841805	0.6546979227351949	0.7144211537010831	0.514831193344843	0.763480632286322
IFT57	0.8558172566950392	0.685750609742104	0.542331589115541	0.42547591755493	0.7950194471266221	0.9076942362419659	0.36715738257790403	0.27444506436069394	0.5781051425360171	0.905374530173841
IFT74	0.0846530781140395	0.264645381530551	0.113641818119044	0.130887194904186	0.0923206112484858	0.25621203453239	0.242900593939148	0.155274905937713	0.165162461176698	0.27989536775520096
IFT80	0.8211417872010559	0.9111032410646259	0.9111032410646259	0.908467623160152	0.779689125646268	0.680623120838522	0.8441569232907858	0.8419005495654219	0.828621494205489	0.9111032410646259
IFT81	0.886675757608818	0.6367597285800289	0.8338384968282511	0.8539489116852559	0.323368797037382	0.41678419800640293	0.823850291405683	0.8299919391433009	0.659136057804892	0.32194943492044203
IFT88	0.8956796289227371	0.246515555778839	0.5985120748114571	0.683361694601711	0.557662165755639	0.6584965549889089	0.519335816039604	0.360342061455594	0.443878994979115	0.581769782539741
IGDCC3	0.684404679728909	0.368856278679448	0.2947126731502	0.342740397247978	0.130949605711123	0.46116328189888395	0.656175686355362	0.32521201376671804	0.46831545291747206	0.533524362836575
IGDCC4	0.762114632518096	0.481454994462511	0.895838044517221	0.829165197634576	0.576781235693719	0.44678316965223797	0.896568847061577	0.880079349067287	0.533605418724304	0.707704671063745
IGF1	0.8634321413721799	null	0.27396059164066394	0.516218043290662	0.424728980283721	0.356281943987281	0.794923975208784	0.304369607497875	0.24354098479764602	0.385462640291534
IGF1R	0.24025547113911103	0.0986188029558847	0.0653502614044231	0.202147384449692	0.17582632488885097	0.0986347870673153	0.19467764879858804	0.43258358715858103	0.0231949752250568	0.079363144999515
IGF2	0.0667344979245645	0.0684545102220228	0.12038192676180699	0.219861255308161	0.350915818529258	0.27138807654181896	0.0830220592325835	0.19985837018539498	0.11770041752744699	0.0902567496470345
IGF2BP1	0.8179156222241	0.548340786812598	0.560786582388037	0.797257270800257	0.830765305446583	null	0.713664979764168	0.907000346302784	0.44793450030675	null
IGF2BP2	0.112618343579146	0.241966728826112	0.219010411397294	0.045765368617855996	0.0145767227984077	0.0852243771814226	0.227498941360165	0.294932664146984	0.16827116323619398	0.394591983688447
IGF2BP3	0.85331982313758	0.7316490039264091	0.938081420427157	0.8770191989740992	0.5681950371394251	0.731638252909423	0.990629525518556	0.899802650813034	0.7868419766731009	0.7860729330507329
IGF2R	0.41221612641511207	0.884396577594614	0.9633437881820129	0.81827064361644	0.8916947854197841	0.9073221283756571	0.9505842522191529	0.8007962310776079	0.7017096145436109	0.973100105111494
IGFALS	0.50463823853792	0.46119434668854103	0.42387860064697297	0.18221388298413102	0.811920211503912	0.417350606733093	0.44052577549632105	0.25702081528396903	0.20894105060422602	0.46119434668854103
IGFBP1	0.230666187676898	0.226058292574722	0.494586894463382	0.17090545362909101	0.0960564881098886	0.343529133614008	0.623126160460957	0.7314601609718941	0.155794271239626	0.839018062827097
IGFBP2	0.961547433591913	0.937128138738221	0.998631194418893	0.986227253321172	0.9957854950039029	0.991706986169312	0.9832026521850992	0.989280495821618	0.9538355181395071	0.992279316228327
IGFBP3	0.0588935858006912	0.22746485384673604	0.455640510992237	0.35626663214365506	0.18117905557367	0.217407802698364	0.563655382339799	0.27064917232717606	0.34718221909787106	0.44928702953665794
IGFBP4	0.160213559497303	0.00246136767629669	0.239548908878903	0.39944182492976793	0.126943998602934	0.0406235543457136	0.23884149461039603	0.270566593699702	0.17325383808082997	0.166991015137283
IGFBP5	0.613698453289496	0.604350520028948	0.6143988384718521	0.57378363587026	0.811385113728755	null	0.7937056887097341	0.64762350820282	0.598172483147797	null
IGFBP6	0.0774119374727276	0.14780569742279098	0.0878290266696799	0.39866260532497205	0.170349874862604	null	0.0880216580453437	0.492053090466611	0.0876200398425561	0.0606409932101468
IGFBP7	0.9277978361604	0.9228148705475161	0.866285699240496	0.9856195962430809	0.8812421656445341	0.9030490043691641	0.7355784142860501	0.757247815789674	0.955590782460118	0.9228148705475161
IGFBPL1	0.215292046101257	0.555551442040187	0.149825061974905	0.319516479244526	0.668974260995098	0.490911070340174	0.362187210233775	0.319045406993495	0.603513361744317	0.359017733282817
IGFL1	0.437260027156123	0.0462304277136336	null	0.74081767111742	0.0489823313655301	null	null	0.45666146359645793	null	null
IGFL2	null	null	0.261125943657143	0.269111101980068	0.663773117665878	null	0.7815940921155029	0.480029011239089	0.282621290061175	null
IGFL3	null	null	0.610444129967572	0.205896770483758	0.327137405755413	null	0.25402914657979	null	0.602237333664891	null
IGFL4	0.46614719811116495	null	null	null	0.851835389268043	null	0.559580529494344	0.513178847539632	0.6330025068053211	0.625695256958695
IGFLR1	0.22098407126866002	0.33179601710005896	0.117234538142327	0.102846939956419	0.344839275412928	0.42371017299266295	0.331804350891714	0.331804350891714	0.48205200561979294	0.33179601710005896
IGFN1	0.629028817460875	0.891054392980465	0.587032087601775	0.8701075379988629	0.501758926305416	0.47735862751392893	0.6773010277120299	0.14489717279126998	0.469274928350565	0.364292225930128
IGHMBP2	0.9929760481754029	0.9460188685867779	0.9835709467457429	0.9985498281397199	0.94767312448017	0.9927777427543001	0.99588802142436	0.9902593151184641	0.998862508231591	0.998735348803158
IGIP	0.36773444937202604	0.38186639990615895	0.20996248000670198	0.0767143432892318	0.20126450225289497	0.20997475026454898	0.20687303930733397	0.429828848953641	0.20997475026454898	0.20996248000670198
IGLL1	0.39151449746966993	null	null	0.27184833243971696	0.49637662123710297	null	0.32954350740128496	0.18171117664222602	0.328452183297404	null
IGLL5	0.11007132607952601	0.35984270872895396	0.043078490795237005	0.0423336917626895	0.22360076680104102	0.255047232393203	0.048830290934830996	0.178969928660937	0.0968654935121408	0.0269830901199064
IGLON5	0.9990572070866279	0.8550300783143059	0.9972194282791841	0.998506655121226	0.8005725525809309	null	0.998655069991376	0.99979391855468	0.9868076371116249	0.990670687706006
IGSF10	0.490259125997455	null	null	0.627424335248814	0.448630740274496	0.0859351436396725	0.22450187194484603	0.181799184760123	0.7690544365427281	0.8508542386797521
IGSF11	0.693973125986332	0.38498324399899997	0.424787499463242	0.209165136396685	0.168526826764183	null	0.0644969015761453	0.0604954221273199	0.0763609182475872	0.0817513476345313
IGSF21	0.375973900495156	0.6293493589043361	0.307993367897782	0.83748121610784	0.6480177558806149	0.21843613394025002	0.646546056168738	0.522201153706545	0.7420137178279671	0.7002932826801379
IGSF22	0.19013370387399103	null	null	0.256682123311279	0.6909894334804039	0.680105274613093	0.7918865734043209	0.70481661356435	0.535286839575419	null
IGSF23	0.7910854752100029	null	0.5088767698333589	0.443317138963947	0.6237751071429101	null	0.567388698229948	0.26340292161956896	0.722724497891265	0.48192777377064006
IGSF3	0.371381783758031	0.0193448288009731	0.201418305037228	0.0492283318954446	0.0593487712833605	0.0632072386888084	0.200661549008092	0.0317665712595172	0.0172892138554739	0.14559680455410998
IGSF5	0.5459799497070801	0.422454398142695	null	0.17746616627803002	0.372590293288889	0.776186666828973	null	0.22318802254863898	0.29105677465087204	0.510860781284896
IGSF6	0.571214495629166	0.145169498122952	0.104400712635879	0.396781128607325	0.239493638369416	0.145182231274387	0.145182231274387	0.145182231274387	0.330252378034641	0.145169498122952
IGSF8	0.14826061427004	0.324608718067258	0.114904490093407	0.235900468922669	0.13672926570118799	0.125257973988576	0.11415587490592	0.123934936242426	0.16145064266152498	0.0197759391154704
IGSF9	0.17759377089588102	0.0421995921368581	0.0193724943767804	0.045757756713071994	0.381980823359523	0.0775623225081824	0.0331922263709931	0.133204906282507	0.0852402369034459	0.29952762416434303
IGSF9B	0.117798511330193	0.0567230016385238	0.11767341814916199	0.100334192484473	0.28584404533499397	0.22421098884149201	0.13606803595155098	0.143089917571573	0.18734095757856198	0.19658885922394398
IHH	0.9471780360533159	0.981023836322862	0.959655257014372	0.9985257572680101	0.837484741462823	0.844511700260912	0.9587883158246949	0.9124157228972858	0.6558070414824201	0.869128939532402
IHO1	0.058383001355095006	0.0583733468096996	0.0583733468096996	0.058383001355095006	0.058383001355095006	0.058383001355095006	0.058383001355095006	0.058383001355095006	0.058383001355095006	0.0583733468096996
IK	0.30021586066149103	0.575256297225994	0.48512279817701504	0.48512358320240206	0.529365898221377	0.22610214317485197	0.10177027676651901	0.44922484798749795	0.357014832703288	0.48512279817701504
IKBIP	0.7688628114135699	0.337117333472632	0.6884844380757199	0.7689207210557671	0.819051601016655	0.821811717452919	0.7187312113725941	0.567315961415124	0.827753441682953	0.821824412817061
IKBKB	0.815087436612383	0.7340450713456899	0.795788593330375	0.706823547735665	0.819001710572284	0.6220164606809621	0.910180447016273	0.773865696895258	0.885254244525577	0.878421086962531
IKBKE	0.16241951332865398	0.0308733622608878	0.0743606168084787	0.00882190723307953	0.0691708264588919	0.191333876068502	0.0633489354070742	0.08526924842792499	0.0504377500230139	0.0490331661736075
IKZF1	0.425320295801044	0.15986032059883998	0.0984610117483554	0.262597749559481	0.160600605729185	0.157244752802301	0.0100892442941606	0.284820583013167	0.22873964191362803	0.431878381635395
IKZF2	0.655349616763714	0.8771381544689419	0.6955727983366979	0.717090504466797	0.992544513047991	0.819121126510211	0.61010630707507	0.553853779473604	0.857360477806645	0.9462328669081509
IKZF3	0.45861594790819704	0.753695984449192	0.9716190184699839	0.31372158869003003	0.36256803951658795	0.37154938312732794	0.5442572371643161	0.25412986231785	0.6830192446684289	0.3157596208912
IKZF4	0.582425220561528	0.838804452014806	0.578107291597897	0.634016768245948	0.871124067673751	0.8387916790896679	0.649027715532229	0.753378541511917	0.9547096201910129	0.838804452014806
IKZF5	0.362707312374583	0.617796369941937	0.136671067457063	0.224576615934412	0.353031984277427	0.199531650576443	0.292770785692965	0.087969307120161	0.199531650576443	0.140111916462912
IL10	0.186679961608297	0.30994112073445196	0.0356974194463029	0.00220519660678762	0.30590010554069	0.147956260563967	0.0131197224204001	0.0194693138114258	0.476926802688064	null
IL10RA	0.316597474344302	0.16386671516088097	0.363933811206197	0.257176206996356	0.388549350159136	0.253776858245322	0.49522154078448	0.101843248089111	0.36085439008662795	0.25583650802846497
IL10RB	0.47090388067559497	0.43871675021726797	0.333738687024491	0.14549948891890802	0.6754592681249011	0.384707784276966	0.342182377896013	0.7043391371968579	0.149042225219521	0.38470186987961
IL10RB-DT	0.23785133675479003	0.23783968855441898	0.23783968855441898	0.23785133675479003	0.23785133675479003	0.23785133675479003	0.23785133675479003	0.23785133675479003	0.23785133675479003	0.23783968855441898
IL11	0.8727949081545329	0.7325733650632871	0.8250451234824351	0.49714085020385795	0.829295490170205	null	0.813372950748333	0.46310478403569805	0.7982748300993459	0.633119000366557
IL11RA	0.285380901736747	0.186977059999032	0.37428559264954003	0.198888893821048	0.3667849921143329	0.375798678357113	0.599258269218929	0.185307953000928	0.511230170743233	0.186977059999032
IL12A	null	null	0.7118492135416921	0.692052724748057	0.524201396797217	null	0.408502706945766	0.313360842683654	0.739965517489472	null
IL12B	null	null	0.462219393131662	0.397547573895095	0.526098683025468	null	null	null	0.224391474944083	null
IL12RB1	0.53046314694651	0.504408422597934	0.8011420488224169	0.6412525267155009	0.556256962281135	0.8469451900228729	0.27964645438129604	0.8142351687442579	0.798583809112448	0.750793880093021
IL12RB2	0.7075692992044359	0.841786526926018	0.36814640690366207	0.8529044053780459	0.549706401926432	0.380839452055683	0.36773758217744107	0.19847291964025798	0.795983799189735	0.527306479065435
IL13	null	null	0.945102966796013	0.970895968569348	0.949764717947103	null	0.8803606709428771	0.876284007813994	0.8033499098535369	null
IL15	0.44316152689023597	0.35435861024658205	0.681254650561642	0.7658596973102779	0.7195290164711601	0.478354395782984	0.627628576606845	0.6492718634957071	0.439431022897655	0.521704219782106
IL15RA	0.7366045617363121	0.7448740966146129	0.40131464332346	0.636625528236724	0.7526914438110921	0.74486293172353	0.674901222534131	0.714276768559284	0.6030633564231249	0.513051228775533
IL16	0.951138076685327	0.956957399047894	0.9593685933381461	0.961583020266413	0.996952047831417	0.833440932050077	0.9806808482060041	0.8296690025840621	0.992016705588858	0.866394592634248
IL17A	0.877972688523968	0.6181242365810561	null	null	0.6257721306264878	null	null	0.0117300316601262	0.8073648486075721	0.0138920249467026
IL17B	0.45779854653967	null	0.7447588190059449	0.294305794863359	0.799629666009838	null	0.643714198860569	0.656355264007129	0.599235612580651	0.72304380557528
IL17C	0.216976821078343	0.759483764625636	null	0.7467237926495959	0.636933121469133	0.565656765479989	null	0.713465934257586	0.196717140447966	0.501162760393448
IL17D	0.45272441623696796	0.0931545116174551	null	null	0.23492432582876	null	0.23580672479908102	0.45278014880001394	0.681174251238805	null
IL17F	0.5075644921071311	0.00335441167387893	null	null	0.29621321547223495	null	null	0.47468395955846004	0.0725244247935967	0.22161240478075198
IL17RA	0.16483138871298	0.0255885327969344	0.147175487261035	0.0269931895007577	0.137888729382039	0.0237915434888228	0.0577806941250463	0.20949739765105702	0.0316683367366422	0.125952890691431
IL17RB	0.9873959898213109	0.934683188921828	0.813690871836156	0.660134355528702	0.9475303387965011	0.894640214453299	0.879150664956938	0.852055113603505	0.8985631189789499	0.9168072822487501
IL17RC	0.547143423040944	0.819792022341876	0.640535540067767	0.4357898088256189	0.767424148935013	0.8487855113591629	0.6000040221701579	0.399042245148712	0.7677793940536329	0.819792022341876
IL17RD	0.32202174184920196	0.556709857991947	0.22878146085390802	0.511173550045462	0.3716301505000871	0.7667799606484971	0.589971926742504	0.39550661838665396	0.536215870169383	0.396250227197271
IL17RE	0.7768606589683291	0.879819251459703	0.7128655561562951	0.8358395807582081	0.718826422467231	0.8798068390166159	0.783886592248472	0.7766528830425191	0.824158224101038	0.6364526241000071
IL17REL	0.00196856007397362	0.444263924517426	null	0.0170700251142447	0.00167548537504681	null	null	0.0786447269587627	0.405715021393552	0.111987636283869
IL18	0.220882825774867	0.266145201794539	0.18033831736218697	0.18413077311516002	0.0441454699209315	0.266156024331635	0.266156024331635	0.266156024331635	0.37635011797283	0.266145201794539
IL18BP	0.7582144606533291	0.39223483976866996	0.271633376143031	0.294126379076701	0.40893467622196794	0.3922403884208279	0.26082273395001004	0.30710354285417496	0.331236283321464	0.39223483976866996
IL18R1	0.7146072580882191	0.502187466152858	0.5071837099176679	0.511318073904135	0.269422593436478	0.337112284633722	0.340803703140874	0.827029821434849	0.311761521586937	0.485604814662406
IL18RAP	0.43521006813861496	0.8631968189658961	0.6044244077947121	0.5724902412372099	0.39053463353862	0.7762784017520179	0.845112970577054	0.49349109679421604	0.980792366420631	0.49401339343641604
IL19	0.10742877812286601	0.45968219468144794	0.237892245848837	0.646811285912032	0.6645111181154549	null	null	0.0336654740885064	0.0867327120363601	null
IL1A	0.0325727262215635	0.467648562363733	0.477884709482655	0.754937430174471	0.220189314135429	null	0.56365836791711	0.385667502223219	0.381872875614736	0.6074603970992
IL1B	0.23537453553952697	0.243816938374983	0.13588489906429702	0.0551504052637261	0.29496566131018503	0.30378042726307697	0.38352285517891205	0.357331012512272	0.5172215569135711	0.43245723430503996
IL1F10	0.209996972078663	0.00765107517250687	null	0.11834399620493401	0.012280086951746	null	null	0.0905423730989692	0.162143468843807	0.18570994648896602
IL1R1	0.0319942796301353	0.0205376142299921	0.107752375965562	0.013307280305956001	0.093781966692184	0.020542955021266004	0.0506666146534344	0.0143529606889322	0.0138200616341364	0.107425702071026
IL1R2	0.0148285408241484	0.232762322357488	0.0126402124071449	0.0186534145044668	0.240913579286457	0.0168345335021555	0.0631839302157366	0.034753076997394	0.0358661480540767	0.0623189253680879
IL1RAP	0.0991630892266445	0.14003974450396697	0.0728826936094347	0.215293213036309	0.298474015676462	0.145252427040542	0.21680548202014602	0.21986007219823397	0.138458309442801	0.325668252395759
IL1RL1	0.229032420392425	0.137529266137966	0.30295674857492894	0.397335611240284	0.103353350586346	0.105377823686416	0.13754193708536902	0.13754193708536902	0.0676154320553294	0.27983957095684997
IL1RL2	0.21317295958916102	0.7957862712709529	0.129643763299143	0.164686175405457	0.12497524263224902	null	0.129850655927235	0.149789187689585	0.197965726519492	0.0553730523232453
IL1RN	0.0317712007099499	0.0969281008372122	0.0816721757040606	0.175088873740328	0.0581862563618414	0.0244149309319694	0.390367145953815	0.22780405100036397	0.235072080658562	0.0061820722320413204
IL2	0.0818445492758711	0.906852636688011	null	0.49295697320802706	null	null	null	0.504147905936884	null	0.7263700816810401
IL20	0.7596742389157359	0.698809329345436	0.15503206640857098	0.8628579297226461	0.7312749292431159	0.423771880226414	0.40450725859305603	0.7431465768023209	null	0.8358867397005341
IL20RA	0.42744567890742396	0.22866872873500696	0.6296853613466589	0.160287156629065	0.7418239396097108	null	0.5976011698110529	0.0795935715832382	0.537116656437671	0.107077886320256
IL20RB	0.7131429130996421	0.9369673040540479	0.914823042155766	0.410915985099291	0.829020607692592	null	0.893568228837518	0.8664361601087901	0.82039957858457	0.4246065738724729
IL21	0.38209383326239005	0.7692476006065441	null	0.524154341930149	0.7662242326357329	null	null	0.754836368727616	null	null
IL21R	0.367456916565729	0.5521906470817399	0.504926979021297	0.11253354552480802	0.770094655712807	0.822143306730233	0.404187804383498	0.15305700340724	0.8742226035642621	0.179908756314478
IL21R-AS1	0.398792227361307	0.398787000312606	0.398787000312606	0.398792227361307	0.398792227361307	0.398792227361307	0.398792227361307	0.398792227361307	0.398792227361307	0.398787000312606
IL22	0.8398261784946729	0.9561825682474742	0.624755981438475	0.535313857402654	0.590611821305174	null	0.845629814489868	0.70549550216897	0.786292463639115	0.467521439059256
IL22RA1	0.155430732043738	0.24924928956337197	0.150011448901754	0.192205413316032	0.193525638675336	null	0.151385899518333	0.0765924365712355	0.171258738579738	0.0959492515142576
IL22RA2	0.965774966671579	0.6288018171878149	0.8938760827220841	0.6889813736256241	0.897290075437377	0.246859477222417	null	0.8227442085862142	0.577232308972192	0.7825810429372031
IL23A	0.725595132376423	0.3595789574171	0.641542576053933	0.817132869358962	0.46784569620898403	0.46784569620898403	0.46784569620898403	0.46784569620898403	0.46784569620898403	0.25990345412801397
IL23R	0.753686656588586	0.324355140268317	0.17950735492314399	0.175373264910204	0.0633415360044225	0.808682498694164	null	0.9060882183412909	0.636312421507161	null
IL24	0.527804171986238	0.7163577868491741	0.6235533855009371	0.6870189367693961	0.711366520715245	0.479768388604908	0.545505544095843	0.9174155500852901	0.716347557337401	0.94146627930866
IL25	0.10565177614199499	null	null	null	0.26335707340327696	0.7136099924332181	null	0.79543229956661	0.7042401207171941	0.36495347495515706
IL26	null	null	null	0.9611873005129151	0.933699714318545	null	0.85547377281911	0.901768481347076	0.8540182445204408	null
IL27	0.17581194878401302	0.811754029783193	0.36726010417296295	0.0937908915751416	0.216570802449905	0.19747519679224398	0.19747519679224398	0.0431095656763455	0.52973777569762	0.0914129558627197
IL27RA	0.18481763276117102	0.567187620651145	0.24472326753288	0.491072524198006	0.536405090704372	0.26678487676538104	0.26678487676538104	0.26678487676538104	0.232638554885625	0.266774074519735
IL2RA	0.631120660226028	0.773134713240753	0.466025681707846	0.49998197961484797	0.45482407227050997	0.591108086681172	0.793282395746925	0.35249828013162104	0.30100266006918	0.794352174690854
IL2RB	0.607180971547406	0.856685492132266	0.847672313655027	0.637388209542866	0.46843931764202296	0.8910874459383571	0.8910874459383571	0.8910874459383571	0.6907158404242281	0.8910995920764939
IL3	0.19926409105899398	0.350215560786672	0.118145614630979	0.36979930522369703	0.31688572621952	null	0.570555684009977	0.328612469370637	0.365751885442011	0.510793502468012
IL31	0.4226129718265879	null	null	0.873335808867155	0.526506716336705	null	null	0.424098374501694	0.7507074937999191	null
IL31RA	0.216617592199805	0.12319519436429902	0.12448008961510901	0.0965173653616181	0.282184817816034	0.34482729303989795	0.10246064108102901	0.223900001230953	0.43408896031893796	0.36870148823544396
IL32	0.733289646052641	0.7288063024657451	0.53742770262087	0.6185806791323061	0.784433017058187	0.7895491029411059	0.5375479050260711	0.5970476952477479	0.639497059839548	0.6747072000780671
IL33	0.8073227499481508	0.440254712417714	null	0.996438230516761	0.836836452791683	0.956679219256108	0.7472722309737271	0.891715567392877	0.434864667105048	0.757210345672912
IL34	0.0475649684469704	null	0.0209824715273422	0.0570103696150593	0.378905363306224	null	0.31280959310795897	0.132019370606648	0.38957504230187295	0.447211205455378
IL36A	0.168392254929667	0.0163712846853453	null	null	0.232849173842499	null	0.157184170762548	null	null	0.0785381215476928
IL36B	0.0529507652824988	0.0366814764187536	null	0.200918040205779	0.062170815956339005	0.0075033838550834595	0.0117446588835779	0.0752524264555821	null	0.0227060438168102
IL36G	0.118060358834984	0.683098111117987	null	0.45235996546170004	0.517489359705487	null	null	0.696099012943183	0.38334054272531204	0.0714348668271524
IL36RN	0.14689020865111602	0.0680646441688974	0.0190601688564377	0.136108650923192	0.147544064938419	0.0633847549956953	0.184500088269126	0.133067954136864	null	0.00816216826830178
IL37	0.602869489952136	0.851128165713647	null	null	0.9159452350535721	null	null	0.43909588134896504	0.73624904880216	0.780267037613244
IL4	0.609147604409928	0.776429459183673	0.7536463789078979	0.9057840679748729	0.7807169431512241	null	0.7624448643702959	0.904563039512542	0.835650131020781	0.929743186858413
IL4I1	0.7514231765782371	0.572902977327782	0.44022831849686495	0.504119548270933	0.732879684692485	0.533696019257611	0.655553103783436	0.7575976564254742	0.64084784257181	0.781621029475188
IL4R	0.0344980121232483	0.20666362482724202	0.174506872346419	0.12278410155549399	0.0191889842874019	0.0835906802112984	0.10062145108692	0.0739025886436174	0.0907387293861296	0.0577423699392499
IL5	0.7785786249971941	null	null	0.472432751984834	0.595710769390189	null	null	null	0.5433605155151779	null
IL5RA	0.25513632397537	0.22368643267622895	0.21584633216705199	0.21154318725669397	0.506956574403201	0.474693286696714	0.45894225702633096	0.46983930455675604	0.19228508823211202	0.265947126722857
IL6	0.0866050510096058	0.17102430669101998	0.948705116186527	0.15535300445629402	0.36439678646352297	null	0.0814548784734182	0.519201630560861	0.18469411480814302	null
IL6R	0.558955440680376	0.33930740810636	0.265533437123439	0.666643353857734	0.24488490658529397	0.36500674860661797	0.173432023636164	0.236680927418053	0.4991759655187	0.364999900225764
IL6ST	0.5739070728925579	0.382671409391403	0.377049989454651	0.506535079816401	0.544301474188726	0.42476573035624804	0.6190233079212509	0.481996535224616	0.165819936202365	0.42476180584643997
IL7	0.0502608195789546	0.371114883486368	0.126416208608226	0.0729640712448587	0.162759172202245	0.126428733829623	0.108169221758551	0.0921928579647491	0.369420737945795	0.126416208608226
IL7R	0.352967886180082	0.42351538364092606	0.117013154904618	0.147141275977188	0.664636207239647	0.31997020060861897	0.47493312503947294	0.155912610127855	0.182316162017982	0.086030693622733
IL9	null	5.75000549657165e-05	null	0.0017319137377071199	0.0132135296357589	null	0.0321357186461174	0.00947646762384302	0.0187212889691796	0.044564229758370995
ILDR1	0.933717135956891	0.9637305325911539	0.9011452589484191	0.7655440642742759	0.770643193938115	0.430331697173565	0.923947250830039	0.564928375678848	0.6998768034323871	0.490484460013365
ILDR2	0.6557117167438778	0.5915043971784201	0.630493626464975	0.41712026926241896	0.770130338550657	0.8424830326290309	0.9096210774145479	0.772393456436935	0.602486280085599	0.683074136663995
ILF2	0.40372270713282005	0.268200079034407	0.237414181367986	0.42448561621179104	0.574442678101853	0.268210834975535	0.251554454370481	0.521432078440162	0.358340738949522	0.439469850858513
ILF3	0.6264668226086401	0.299543272182139	0.49415478881304903	0.523914198421331	0.9214286884086681	0.284761676480193	0.46466773042276205	0.7529071880445022	0.8338272269509259	0.6861573206521441
ILF3-DT	0.0699068151916837	0.0698963603360538	0.0698963603360538	0.0699068151916837	0.0699068151916837	0.0699068151916837	0.0699068151916837	0.0699068151916837	0.0699068151916837	0.0698963603360538
ILK	0.206143209182058	0.0487510333130463	0.0691512933371275	0.00918089854277412	0.0233869210016623	0.0124348119577623	0.0774725791012738	0.0936359999373879	0.33465908025411306	0.0487510333130463
ILKAP	0.188105787759173	0.476989397283392	0.573020085289	0.41709183992499205	0.586927170915765	0.624244804909349	0.585385718290794	0.678859852249475	0.670943407755365	0.592076070232475
ILRUN	0.0309052821170083	0.0308984064284979	0.0308984064284979	0.0309052821170083	0.0309052821170083	0.0309052821170083	0.0309052821170083	0.0309052821170083	0.0309052821170083	0.0308984064284979
ILVBL	0.26521544454131196	0.646777588059875	0.225970536621311	0.605485947883525	0.667172829117453	0.21715606477745	0.21262237728608102	0.329548138859938	0.7300006388551809	0.646777588059875
IMMP1L	0.43251722318073993	0.28714494286572995	0.474018278490334	0.23540891869223102	0.203104738012685	0.455640788151384	0.261153767632536	0.508690562663993	0.28715504688656396	0.617057408100367
IMMP2L	0.9312911655408391	0.8662546040742	0.8024134556761159	0.7632843273997151	0.9409047554762809	0.670421088703764	0.9228190973721629	0.7198087081465459	0.567652457354217	0.823303966545044
IMMT	0.0144784443901245	0.27855682970414897	0.0039521312420561895	0.00814130074950157	0.0233306948933495	0.0263427331395477	0.0142879395220441	0.006596990037421729	0.322778355622175	0.0263364878688329
IMP3	0.0301538709803061	0.0376988064289563	0.0376988064289563	0.037706514713765994	0.0210343643982285	0.037706514713765994	0.019091841899709	0.0248384485765853	0.00333199692753865	0.0376988064289563
IMP4	0.123483463704302	0.560890323916807	0.267345076208299	0.267355859961261	0.781134289556307	0.609121150672751	0.172337721344348	0.11186980599211199	0.08505272968102601	0.267345076208299
IMPA1	0.642132774529735	0.9670763645641149	0.9077739622291501	0.6964059725459941	0.9732925206095161	0.779910045124082	0.920213011507431	0.8851505199568941	0.957115443244195	0.41042094246517097
IMPA2	0.9784045845384429	0.818606881588136	0.9596530019307908	0.923029586910972	0.9648191382233191	0.9836365720758959	0.8337596318808441	0.8808440642774259	0.9830332508029291	0.8664793332308129
IMPACT	0.43122745324914	0.0766767772484301	0.40766809875678706	0.344486333158456	0.406044336744401	0.271187696609217	0.40737608211353293	0.36489529965636996	0.271187696609217	0.31790286532024997
IMPDH1	0.0640813065281417	0.00222334947954255	0.12431661746408601	0.0483783663441542	0.0476407231289302	0.0299417664767471	0.101268493152596	0.0659941492087657	0.0529475993085863	0.009469014832309
IMPDH2	0.5260748088146989	0.0747620317011433	0.0750084789129027	0.0611223580568387	0.17415006272322503	0.18298823079105606	0.21849197432565	0.167354463546293	0.41350007144948997	0.165673255754871
IMPG1	0.858853447760495	0.948986122031683	null	0.30124013421485	0.806457346971535	0.454123435781934	null	0.8968655000736959	0.827573697530136	0.95196174303573
IMPG2	0.9498757817945189	0.9448209040108341	0.912835389530813	0.912824017835271	0.7919924999201691	0.9463111651457471	0.657734015966195	0.663409247252133	0.9692106819198101	0.7086327986336021
INA	0.26224244211403197	0.13814451531900698	0.0712974418539532	0.09100026586247999	0.273446521016526	0.22149653461054802	0.0434202400692414	0.0786072246881418	0.0449570252696707	0.22078796832583603
INAFM1	0.46360577193913	0.275145559693966	0.30158241942811	0.301591984212772	0.7230551088994591	0.301591984212772	0.516520096147962	0.312481073630824	0.21161571401666499	0.30158241942811
INAFM2	0.32177153984718104	0.556032288454219	0.24945100698993103	0.233895615457578	0.5718750411954671	0.167409021565182	0.29566981241091994	0.22435885067098002	0.167012625481307	0.424789546870285
INAVA	0.908143549905294	0.7619357302234391	0.6729691530969879	0.675433898582004	0.469473949445729	0.30997226713255605	0.544866620214087	0.5651890718509119	0.393782439135767	0.597359296197064
INCA1	0.566128100256839	null	0.43763152796346	0.339448435719989	0.8610165143981829	0.70453615635935	0.47453364032711	0.420420035843719	0.7550546281035421	0.39252111804926393
INCENP	0.701008114962109	0.684668795051582	0.615263043392295	0.474708345137973	0.6699185324429201	0.657783785023541	0.586348394785571	0.587919148879803	0.943376337995888	0.6312797185483111
INF2	0.29619944303907103	0.049901307615824994	0.036010092333609	0.0922015579270812	0.0110767104963373	0.10514987497264301	0.225302616267303	0.162447705834869	0.0657265760804148	0.11236600570022401
ING1	0.14559922305694	0.0129782305251313	0.0501118973046695	0.0501208637156836	0.125377521887983	0.288114283317288	0.0314165288416971	0.19526759486232698	0.105357074320638	0.16990649008902098
ING2	0.47691563122461206	0.625626490138249	0.52198997765947	0.5367863115628729	0.808678146803823	0.903198260781846	0.48798436101616205	0.525176929654459	0.9067363527685051	0.891858337546892
ING3	0.192508653172067	0.438862888027452	0.18086565416188102	0.406065827109097	0.42946725665795	0.39480758896126295	0.180093468376645	0.240296740347642	0.448160155425568	0.6125999572481801
ING4	0.901113669908741	0.880272119621728	0.9375135506394079	0.960479529397348	0.6812179690728979	0.988772063455042	0.9221694479158941	0.8964206693318271	0.956555197119662	0.9829137049148721
ING5	0.6535784348310639	0.667687503035706	0.9419639054343492	0.932374483083737	0.36952696941282304	0.719456994657027	0.8948106430393191	0.531352035500801	0.7946984217654571	0.6344064703259921
INHA	0.803048289562591	0.44662429724883207	0.341145965557547	0.34757751786617497	0.387494895808257	0.172537760519705	0.586417728053206	0.34103848553053306	0.582369423362322	0.18594138841628197
INHBA	0.13511318370266498	0.6379682187648511	0.345243241417488	0.3990378640214	0.12147255609966601	0.12135156224060402	0.20112105191799	0.8614098593139591	0.0607923331441188	0.30827584992059304
INHBB	0.47387372978843195	0.214493058514928	0.5123918624835989	0.8639900561597159	0.7079606804963771	0.512391208509233	0.645862293921363	0.937600061375805	0.7462761631509071	0.70814979371486
INHBC	0.504584384339113	0.119155701183981	0.34207143551404806	0.322191228631556	0.8353845121702049	0.8102933782941529	0.17787393994332298	0.151316345842112	0.289064732268652	null
INHBE	0.65910625332538	null	0.125369194768911	0.157379667227432	0.0479388605801404	0.37893938258719606	0.145356310653349	0.200203259126871	0.152315938712418	0.580105824985374
INIP	0.0643742249486217	0.151107046629118	0.0522700752617382	0.100236938377891	0.0292349287495582	0.0514128109284002	0.0736294085000807	0.00735834485876392	0.0514128109284002	0.0020759234822185896
INKA1	0.0340849019714614	0.00108321293413957	0.00581132236598974	0.00581352447374075	0.0051261121651941	0.00581352447374075	0.0694635990378665	0.00281951991795299	0.0732950446126919	0.00593821698243557
INKA2	0.4059855746149699	0.523210807057622	0.201519733461348	0.20153214875370498	0.218871958457913	0.20153214875370498	0.30434844383895693	0.277141982278896	0.445585528475821	0.157884046489249
INKA2-AS1	0.296486516148236	0.29647675674172497	0.29647675674172497	0.296486516148236	0.296486516148236	0.296486516148236	0.296486516148236	0.296486516148236	0.296486516148236	0.29647675674172497
INMT	0.7680022011753841	0.665468703950981	0.8715157988902199	0.790042600430698	0.55459511714888	0.632862122526434	0.6667981768051121	0.641641787364119	0.9300538619611249	0.680583731202648
INMT-MINDY4	0.652162773028067	null	null	null	0.618009039754101	0.488224096452545	null	null	0.729923647231538	0.573235553520647
INO80	0.195259191638022	0.191111585603082	0.440470360164145	0.494280696220819	0.459838329078792	0.258833890940094	0.4402800455794679	0.4844193335503929	0.489499794345105	0.301470015544326
INO80B	0.229141459224679	0.229129594544893	0.229129594544893	0.229141459224679	0.5037744080079251	0.229141459224679	0.461183964333344	0.718055879089389	0.443126460975528	0.6904564020702959
INO80B-WBP1	0.311652822395515	0.442275585103392	null	null	0.837488187112148	0.618510805258452	null	null	0.796799400540078	0.899360267609437
INO80C	0.6146609478408119	0.47385746828203296	0.541539183738827	0.562585326600104	0.647571494336682	0.47385884640803294	0.45398570875256894	0.551729279225749	0.6494455587974339	0.40910660597145
INO80D	0.629586393977285	0.304390244572566	0.304390244572566	0.1729113634097	0.519370103831729	0.304399700567175	0.304399700567175	0.304399700567175	0.0965362376199299	0.304390244572566
INO80E	0.742349523356131	0.857691744983555	0.53270143271596	0.6968803136639549	0.933502655321011	0.8576790316752471	0.921163903230054	0.6680987892671	0.562931959079927	0.857691744983555
INPP1	0.329284293532133	0.502696104117697	0.429542941244507	0.49473503857698403	0.541280327252567	0.41047251775517896	0.236740855873423	0.187418226283542	0.283650351843829	0.41046787137942603
INPP4A	0.32187283139884004	0.641257699102152	0.29837262493013894	0.588212453659339	0.23026748074017497	0.27759014377419	0.25456397778322803	0.22644330100881302	0.0772283702861726	0.522842800565356
INPP4B	0.135634130186422	0.344037210641821	0.141843657387211	0.0238167495718784	0.10082458267254302	0.0866445735459025	0.35618528430143603	0.0812037106599222	0.0659583516786288	0.10659471192679199
INPP5A	0.531450166776961	0.305032876030005	0.5875360471623	0.5076023925220879	0.40217179967669797	0.305042306953603	0.79571533849738	0.42009699367509795	0.0860915312691751	0.7543849157974671
INPP5B	0.7780938903457841	0.486991675569291	0.6983673014759361	0.458344510502605	0.20121025094750603	0.7019010639935259	0.7299416274625641	0.506406370752043	0.10696334033989	0.668690037904295
INPP5D	0.6603024964962011	0.621327400559035	0.6425863911070949	0.74833732053918	0.6034803956495429	0.751362286579867	0.6803181961148541	0.6803181961148541	0.509181127928812	0.6063249059683361
INPP5E	0.23342898769548004	0.505856018342451	0.35898485235661	0.410436840386715	0.24776051549807102	0.663242769776182	0.236816253137728	0.304434049515095	0.509922599583723	0.38484298200308004
INPP5F	0.0332626416495529	0.0718703238256273	0.0829252720983701	0.177353979255912	0.140438281331383	0.0192826934452315	0.142447474275722	0.18584216724876396	0.0546816085571264	0.0615018910306158
INPP5J	0.17797643093120397	0.08230139121250299	null	null	0.407053798027969	0.21088467365244298	0.28684028448453697	0.662321720416842	0.713550703013676	0.544909181279983
INPP5K	0.126127386435297	0.0649061896121909	0.262609297468896	0.0438232943244124	0.0814391999464122	0.442217767533501	0.17540612553299698	0.0494402164970799	0.25660760035324	0.0932386652099323
INPPL1	0.9232925566289499	0.709891866933883	0.807294414336437	0.6169901818480931	0.6247522734830769	0.766454583242798	0.8663162065034069	0.68249265227347	0.690546640563634	0.933604739890621
INS	0.25766400949842	null	null	0.634376272141282	0.379798798408859	0.198201269668858	0.330063505078326	0.593579581445577	0.0989214057294308	0.312962982528645
INS-IGF2	null	null	null	0.7853382236465591	0.5644614929948449	0.39578258703477204	null	null	0.268720810950989	0.276653278995437
INSC	0.0653780526214837	0.0736142806881616	0.223146519219689	0.42002977884992704	0.0741592006612025	0.436302618946878	0.20900031975709302	0.16575827774805899	0.33712219941293603	0.24097069119073897
INSIG1	0.253214507329648	0.24744310676099698	0.0469908490572856	0.0190616515839854	0.0183392021613259	0.0339572279935562	0.0218722935688316	0.00334521204131936	0.178860040880879	0.15716561499595097
INSIG1-DT	0.0605543000739381	0.0605444814449937	0.0605444814449937	0.0605543000739381	0.0605543000739381	0.0605543000739381	0.0605543000739381	0.0605543000739381	0.0605543000739381	0.0605444814449937
INSIG2	0.925589229595442	0.7213861561577509	0.7423172829792379	0.78007968404016	0.8074252520903661	0.910797494277923	0.737068403292499	0.8689890715723481	0.7389063041273058	0.908101358746388
INSL3	0.194522139115379	0.180717873445606	0.47681108490930296	0.11310139744612	0.337402558496166	0.199635338830126	0.343755412187707	0.6880571921974901	0.185888827550898	0.165155728003939
INSL4	0.7977196304373678	0.97800412108623	null	0.9288014695729108	0.375640874158988	null	0.9336738769974159	0.92811616306066	0.512777407851258	0.516483738037565
INSL5	0.258807107986275	0.401216487097866	null	0.271907950109057	0.916229646014834	0.8405211233912858	null	0.5845981633024661	0.30428829191881396	0.22951541393740602
INSL6	0.5528054169112939	null	0.648964665363025	0.48738936531317295	0.94783312450335	0.7680515992671371	0.70686113183615	0.703246658783767	0.7543017801166899	0.510920858768968
INSM1	0.49761516460627203	0.364994757710135	0.462847223675743	0.424199469223151	0.5853126293355421	0.612233978836251	0.32275813771956796	0.37648444871718295	0.739266113137105	0.213555784361138
INSM2	0.309833631334484	0.640174310656788	0.146604376000436	0.44512155681159704	0.8768958289933829	null	0.19001869206219896	0.674779391646772	0.0829103634857428	0.73674554153951
INSR	0.23384815753632898	0.15674618105261198	0.686896974194542	0.590050192261491	0.37083242437807	0.297689319056047	0.548655813199403	0.6938071226103381	0.575479245117425	0.46254003933158006
INSRR	0.25588549539706	null	null	0.0755259126732198	0.0557474374756863	0.106436174163956	0.19238307875588	0.15822801566044198	0.13340136107514	null
INSYN1	0.776254241365645	0.617646168291879	0.8977414733113709	0.897729524821229	0.778822528431703	0.897729524821229	0.86391674445395	0.35335358201202793	0.770229760141933	0.8977414733113709
INSYN2B	0.0762674817087469	0.0832074841198118	0.0832074841198118	0.0832186720301278	0.229334320219362	0.0832186720301278	0.0832186720301278	0.0832186720301278	0.24975601163865	0.0832074841198118
INTS1	0.0920018251478402	0.5696783302880739	0.265942658660569	0.312946269747159	0.311116606006136	0.484385484929587	0.219437357262623	0.145816397140617	0.18692538907076395	0.3832640311519179
INTS10	0.483892761186858	0.38443940544756705	0.10626450851734	0.0783157605477455	0.23928129457569397	0.23738175689920898	0.104522056721429	0.28166496899094107	0.4786263331581121	0.14098027094522303
INTS11	0.319866779994231	0.0511697769494347	0.312466970487081	0.13796907105584	0.264133455382293	0.0480458302537629	0.19416486797560997	0.0233670647921219	0.0158548668013522	0.0570174771600718
INTS12	0.8461321032232042	0.48533958189447	0.565344820652236	0.473700654647672	0.7753726609811641	0.8518710782575699	0.765186442829448	0.843009200448307	0.899574044307653	0.7854903454117859
INTS13	0.526573036739381	0.577287468472225	0.49423582394399895	0.49423612822221996	0.859832907278022	0.49423612822221996	0.7702534806700009	0.75901537279064	0.722584617522756	0.49423582394399895
INTS14	0.5755718674767271	0.9713697949298579	0.7586271924699021	0.641236714402628	0.8604466166555279	0.583574410817203	0.8411510207189491	0.7849195684458391	0.8534727131505271	0.813637665835971
INTS2	0.814310219274027	0.861269887030893	0.9499711759974259	0.963507575078767	0.797109234441667	0.9890389494418821	0.8573995559887421	0.9510051352318759	0.905645646634837	0.818896311515343
INTS3	0.25022220045107996	0.383429947963148	0.18485423698024303	0.546265676273442	0.581156913788817	0.38343592367124296	0.38343592367124296	0.38343592367124296	0.15999009689406798	0.360675637766459
INTS4	0.294403372044071	0.293121069997451	0.359739028674239	0.0204447513735933	0.16467559327036702	0.284485931702678	0.153150295780977	0.08090823759219501	0.39476371481971295	0.12269031748114699
INTS4P1	0.582909823706352	0.582914137295317	0.582914137295317	0.582909823706352	0.582909823706352	0.582909823706352	0.582909823706352	0.582909823706352	0.582909823706352	0.582914137295317
INTS5	0.617294253848631	0.6460946651795569	0.560111907744473	0.61763617540823	0.706755806742891	0.646087307016713	0.708016409202662	0.257833837246821	0.7527059523715821	0.6460946651795569
INTS6	0.343871785432397	0.23227550751508702	0.23227550751508702	0.125681423009033	0.160310817060745	0.181834249647821	0.37490366102225603	0.15361225606634804	0.227882409779784	0.23227550751508702
INTS6-AS1	0.1886362383799	0.18862364523981304	0.18862364523981304	0.1886362383799	0.1886362383799	0.1886362383799	0.1886362383799	0.1886362383799	0.1886362383799	0.18862364523981304
INTS7	0.9560644723084859	0.947824672368491	0.928900760662083	0.994482154635093	0.628330696104274	0.946476072835862	0.8130917544590659	0.8676095117784021	0.95465050654793	0.946485335488588
INTS8	0.317031514467024	0.6551539157515699	0.730302355451896	0.7977204091582041	0.455684212916386	0.8223638787056221	0.65514615098913	0.140925570518951	0.907565354286755	0.8018994433236221
INTS9	0.0804958925818621	0.303003460907989	0.39281806506555	0.35026610311973805	0.20044757877140199	0.149884214454039	0.24958316073631	0.0742227072129749	0.405944817664009	0.20640679494928502
INTS9-AS1	0.746472658158697	0.74648387090903	0.74648387090903	0.746472658158697	0.746472658158697	0.746472658158697	0.746472658158697	0.746472658158697	0.746472658158697	0.74648387090903
INTU	0.9305289813701829	0.91844262974976	0.937544849595771	0.87526313566884	0.7739389716165659	0.9122418807610769	0.9250445640821079	0.910247692784058	0.8563704415993739	0.912253278279006
INVS	0.96253201743549	0.8983426770525951	0.795679970516147	0.624092945330078	0.27232155981220996	0.8099953372047379	0.898330748051362	0.959057663113496	0.7154498150726801	0.456128547977105
IP6K1	0.0842133517496693	0.019375333660256	0.203761754316559	0.0302113944643269	0.0229837710022052	0.0193804767562887	0.0479852852807759	0.0938769535115445	0.0017444163385081	0.00975656012288087
IP6K2	0.195517328291637	0.5174520340690779	0.22689887346082102	0.35834215077086407	0.20089417401308202	0.610442913431636	0.0868383764446186	0.207270542206527	0.513383745738241	0.16086265628836702
IP6K3	0.679532212768691	0.8446140070442121	0.28679108529524	0.333060640388664	0.3917976990239339	0.552487939413965	0.5689888281143821	0.19258804328220602	0.171058800397391	0.6548718707063621
IPCEF1	0.73348624638495	0.7066383725567942	0.7360420302332491	0.55589705808632	0.31484518335095196	0.7066284964853141	0.706806611872692	0.23072329820229798	0.898441625884254	0.627329815484368
IPMK	0.16044518332640198	0.266453929475448	0.0606901879488781	0.0250868479823955	0.0432365321801469	0.0607000173564004	0.101536808001206	0.22780747866301101	0.0417379182729055	0.25729970180406
IPO11	0.9734899873079459	0.9883586616336558	0.995437016332687	0.932024773459249	0.9923025480440519	0.973948527387965	0.954916525785441	0.9764741830785241	0.9704870683498521	0.9363574082577301
IPO13	0.818726550041593	0.97170419227329	0.970413465867341	0.988525514588185	0.9611658326240641	0.9704067649957141	0.817565740127127	0.825904978713592	0.846845546914047	0.977000419882457
IPO4	0.272992398816996	0.501525185229313	0.666672824188295	0.6330769174368011	0.6105379696785369	0.0481152715223775	0.5015251047129171	0.5015251047129171	0.577864296416744	0.501525185229313
IPO5	0.702710946666298	0.574849180237038	0.7476344828165841	0.837519341689862	0.432672389534975	0.7279688974685531	0.356305842953186	0.610218683900751	0.19574444572187902	0.35629859369015204
IPO7	0.40262044169883104	0.0125809151372851	0.367551119338093	0.12514755167664002	0.287804903221192	0.0284369145930467	0.367140596632947	0.113377270902896	0.16545077030385197	0.13140358038115
IPO8	0.914150167839797	0.756689070701091	0.7361939791336021	0.49084974665372205	0.867899832407648	0.7743099724397321	0.7760559692317859	0.820201424357986	0.7602555517534191	0.551760523578901
IPO9	0.063813987771039	0.35079197404092	0.051829318075903005	0.0582284461925604	0.144835284353614	0.0743536201126136	0.122729022053866	0.342341162806938	0.14669886382788197	0.0743428994463889
IPP	0.24473758561674103	0.0782584212688743	0.0397091260573647	0.0849947959755842	0.10334266962434	0.221501317195963	0.0392275134936281	0.181937657786339	0.334639348395598	0.28290674767738505
IPPK	0.5523390842566099	0.19960967136633606	0.7146301809008491	0.532619416204461	0.0848871322577244	0.199622116414911	0.715250253607311	0.48780927152639897	0.28567703624063695	0.46272075881081604
IQANK1	0.45521313968966104	0.6812392723987839	0.749850132703367	0.7498388217126178	0.5617138406907429	0.392144993866433	0.852152994795125	0.443014017490864	0.6871821185551651	0.749850132703367
IQCA1	0.7310458495332758	0.6503449307732521	0.40468025697446897	0.434955979476425	0.0345363958229091	0.418617678000587	0.30257831066255797	0.40793837677857003	0.311920285356042	0.649438755906409
IQCA1L	0.7372293286816191	0.565046199116273	null	0.19234369328962098	0.738001840866919	null	null	0.951158553433628	0.8590264483257372	0.9157918168407411
IQCB1	0.705332909772824	0.8050438473971819	0.7926559379989471	0.856101955298832	0.479147150724089	0.8924504285759359	0.694212185300795	0.67966141512595	0.8779523401238429	0.5852394154762671
IQCC	0.00965122008872514	0.0073458595874397	0.0073458595874397	0.0053351885981411	0.00551374074742718	0.00805654461449896	0.028700111929195003	0.0276285734227467	0.125694221556675	0.0073458595874397
IQCD	0.814386483347	0.7603253682311949	null	0.8028950089628131	0.9571099571544409	null	null	0.89723143857935	0.27580734795113	null
IQCE	0.0975675102096097	0.11012309744354902	0.0258563863421061	0.0659920256268804	0.239431432739213	0.156141631323084	0.0269289438299304	0.0601416903026411	0.14255922004755403	0.10543960544856598
IQCF1	0.8093027343956558	0.723142969349973	null	0.8319660341028949	0.37368916766336796	null	null	0.787570178634714	0.863973873589261	0.9331498775423179
IQCF2	null	null	null	null	0.5543530723932779	null	null	0.8225038041976128	0.7297661615018409	0.9369205513112441
IQCF3	null	null	0.157198109637383	null	0.35537552509457904	null	null	null	null	null
IQCF5	null	null	null	null	0.9378901418690859	null	0.796907913129985	0.9978672080140211	null	null
IQCF6	0.665043556894412	0.448269689428918	0.7335505006992571	0.8849413443331641	0.34538446592191696	null	0.7233982288005502	0.7442314234013321	0.809333568593364	0.572347660703491
IQCG	0.55107366431312	0.156836574121196	0.6911359911287679	0.43479410500843196	0.261129271491976	0.306721201646356	0.7346398512951959	0.33244953522544396	0.26995856255801604	0.7200326978385531
IQCH	0.254890905108519	null	0.260439931335414	0.29742341575463	0.0613496928770926	0.0457325364100933	0.0498786650183099	0.151105382184751	0.0339892938664269	null
IQCH-AS1	0.00687930359261404	0.0068768081624826	0.0068768081624826	0.00687930359261404	0.00687930359261404	0.00687930359261404	0.00687930359261404	0.00687930359261404	0.00687930359261404	0.0068768081624826
IQCJ	0.995679590275953	null	0.88055246741688	0.598667865036541	0.46069832694333895	0.46699374999364895	0.21097112914201396	0.4604401060747229	0.631490773217011	0.41153759042625604
IQCJ-SCHIP1	0.18424145738039002	0.15817272261535098	null	0.288724482407907	0.6384634322905739	0.11351319382754	null	null	0.29085508168847996	0.26954858935085
IQCK	0.424972961043057	null	null	0.11340436093411699	0.137386290068577	0.0447670089595482	0.21328416031308398	0.16928084384043102	0.0920695398153833	null
IQCM	0.0492470831839363	0.273330658752517	null	0.0893600386893186	0.479852740173541	0.0637783131268663	null	0.101737688083462	0.0927272511715436	0.210719557934842
IQCN	0.7838684307999251	0.5263387050997039	0.805697360331683	0.5996156067098349	0.5658767272532309	0.6099263109346651	0.7181267475185259	0.262045325334343	0.575301571348369	0.44532000432740293
IQGAP1	0.688583835913996	0.9880807212755122	0.7771994064911841	0.8378283453460831	0.9592844042139108	0.9244694915655028	0.8729284914416879	0.754593246975783	0.7444106473092529	0.922415178680998
IQGAP2	0.8203632094687999	0.7286478621110859	0.5351076322276099	0.474434169339795	0.6918125801416479	0.418841052436091	0.403747896269355	0.553190067907124	0.7693050985344828	0.28561919482835496
IQGAP3	0.252794389429489	0.217493676323882	0.5611100489615369	0.7158747015209681	0.8710018319762629	0.747294799086587	0.5607662305601079	0.7068900176552041	0.461948624213918	0.48877934921291405
IQSEC1	0.13662975326690302	0.14869180038902302	0.29161664854924	0.18200480066159502	0.0438627429473659	0.10868627093515801	0.0371015593226094	0.265465517194199	0.15057308021629198	0.4287399347598211
IQSEC3	0.13110793238249	0.22975241731889498	0.57305719784086	0.443975960992097	0.47662659729793	0.18361085548424602	0.229764267156284	0.229764267156284	0.213791953445502	0.349036271396351
IQUB	0.64246601744666	0.320259523314745	0.13400685389634498	0.0566787262349365	0.5294061058406621	0.8416847432007858	0.135368360469804	0.12326181518892801	0.266685108435883	0.808879488963241
IRAG1	0.701193271552812	0.7012029430305551	0.7012029430305551	0.701193271552812	0.701193271552812	0.701193271552812	0.701193271552812	0.701193271552812	0.701193271552812	0.7012029430305551
IRAG1-AS1	0.305127518802573	0.305118091208252	0.305118091208252	0.305127518802573	0.305127518802573	0.305127518802573	0.305127518802573	0.305127518802573	0.305127518802573	0.305118091208252
IRAG2	0.469123127159047	0.46912150029624	0.46912150029624	0.469123127159047	0.469123127159047	0.469123127159047	0.469123127159047	0.469123127159047	0.469123127159047	0.46912150029624
IRAK1BP1	0.367936729444998	0.5745833932583679	0.40557110389640794	0.21311245337125898	0.45473039632578904	0.574579502083184	0.4052727114271571	0.297412738888385	0.574579502083184	0.23322084887841998
IRAK2	0.479584857951034	0.21470009422840397	0.231244100121643	0.340122593007607	0.36857205159157796	0.5214764043350271	0.42959881024745206	0.426380103487845	0.11170186600094302	0.40100116079469206
IRAK3	0.5694844471761421	0.80855046802694	0.654675167554028	0.40412147813023797	0.493639727442916	0.7980201250256371	0.540903382122582	0.29722407264921097	0.77255005465863	0.805955151575398
IRAK4	0.895019166914638	0.401575043999538	0.5288259721082129	0.708011548262683	0.818092290474089	0.531511300356727	0.5540129564868189	0.5460553382012361	0.36026527777279294	0.45026023811386207
IREB2	0.12355219369514699	0.0368369659174116	0.21173071964856402	0.343600288683529	0.18637777666899302	0.177405886714509	0.196886021876763	0.149706239287564	0.151530515150884	0.10660693627863901
IRF1	0.304722861503812	0.381154604881709	0.546238373340619	0.581844917054934	0.5260192021132679	0.5864892295383449	0.38116068993674607	0.38116068993674607	0.562829656583156	0.381154604881709
IRF1-AS1	0.44822155551267295	0.44821883731018297	0.44821883731018297	0.44822155551267295	0.44822155551267295	0.44822155551267295	0.44822155551267295	0.44822155551267295	0.44822155551267295	0.44821883731018297
IRF2	0.194962139286263	0.11237766595763901	0.24817997710015197	0.134291909444815	0.0118670740395835	0.0113406306111773	0.0291943846522871	0.161398892305596	0.48949853569169605	0.117565904780505
IRF2-DT	0.00555533769199404	0.00555320927647975	0.00555320927647975	0.00555533769199404	0.00555533769199404	0.00555533769199404	0.00555533769199404	0.00555533769199404	0.00555533769199404	0.00555320927647975
IRF2BP1	0.7161350498545219	0.48315758542573495	0.823675047581509	0.467508817349428	0.56699613859432	0.491049384001289	0.6881835596356041	0.45378620905649103	0.264817120991952	0.4507629252682371
IRF2BP2	0.44939420326579294	0.47299796335174205	0.47903476649384297	0.660436422014124	0.71746109277202	0.5209327439071899	0.236863713903464	0.344397319264526	0.651981051864163	0.8126339671773951
IRF2BPL	0.0954176182978309	0.145647602127021	0.10788893977115899	0.10870967645857	0.277704656721099	0.0742236255409946	0.0803339488726624	0.0823691071985733	0.0893493674928075	0.0742129123337733
IRF3	0.873418266722459	0.97796283004751	0.697030348781797	0.849567891560874	0.909487122992155	0.7214105827322871	0.697675116232626	0.96700084061417	0.862540431687228	0.8945814449441201
IRF4	0.8811656781287109	0.7691890128220649	0.750226296797778	0.8076299840936031	0.763871055112858	0.6854147943299741	0.50185131668652	0.7509214154102769	0.678461956464434	0.8464781888418391
IRF5	0.28459716045141303	0.377074805578694	0.451465733600073	0.496076458998965	0.343080231509849	0.695334181484712	0.49741022890664793	0.635279036220755	0.18229475172785503	0.166058189451837
IRF6	0.480177460302383	null	0.424515105712948	0.45387387255619704	0.241221863542053	0.044519038596863	0.49856665540632206	0.500921624172309	0.41913152728258796	0.569531932254304
IRF7	0.0083058045931246	0.0297410291175941	0.043233911591603995	0.0633472070676598	0.0009120780032490381	0.0139369256725185	0.00147369321616921	0.00147369321616921	0.00683525697155336	0.00147293970944029
IRF8	0.0905352023284423	0.22222708378797895	0.15085205420653	0.0587917263208822	0.11265801335034101	0.107822070214894	0.151731247118127	0.17637831731783302	0.216950499733889	0.153290698274661
IRF9	0.327214599850642	0.0769738656175125	0.25584703385380203	0.15909144428232902	0.456982535851603	0.264891961971526	0.0581806148078208	0.0581806148078208	0.130258420460314	0.0581709758936429
IRGC	0.829699028336936	0.9072707932489109	null	null	0.9269122504280071	null	0.9775696158368	null	0.7961348897173929	0.996567756226738
IRGM	0.775224332127442	null	0.5174895618381951	0.765866091763227	0.88767662071323	null	0.5173904520353599	0.79998204601697	0.7683678123927371	0.685910135184553
IRGQ	0.5936102649429761	0.6391899770075561	0.6391899770075561	0.639182934642359	0.8040695820383091	0.639182934642359	0.6899171124173571	0.859289435853506	0.7756385297236259	0.5200073270095229
IRS1	0.613770930382557	0.6907915469028572	0.544929636771571	0.816334085180233	0.601107602654112	0.442769707445284	0.5331157392869229	0.48935378656237605	0.5800719639661629	0.745460675362698
IRS2	0.335107224880444	0.256711358705815	0.0931477796910951	0.10527486817671199	0.0145509948651046	0.0663779588345393	0.212858486791335	0.0637109145649606	0.15867328482438697	0.0663677312043939
IRX1	0.510829654133593	0.7042871296671791	0.926572011129239	0.94970193284043	0.6361148617395029	0.519943068396541	0.8614770934548109	0.7640743609164259	0.9167802337373141	0.773085891794753
IRX2	0.398618853821507	0.543613226752177	0.4733616481077921	0.43349412332830695	0.265561019201005	0.653529796048151	0.348602369442771	0.359759546294087	0.3489318448178039	0.782795671790204
IRX3	0.47433131620547103	0.53710136717211	0.5405168475825239	0.840016602443508	0.6487483072712571	0.6003320661739721	0.8749341938209481	0.731331442413391	0.735797349803168	0.5405168475825239
IRX4	0.536459596093003	0.6689027958052021	0.191246859163174	0.191259420602951	0.28779643400908506	0.0471839793610685	0.292514476997574	0.32281552384464696	0.113157428639339	0.224462881691162
IRX5	0.858473930031432	0.855266919293994	0.852952786145402	0.7315295921644829	0.6487897586039421	0.8552541889076871	0.872660630704491	0.7193846780590629	0.8914432047999871	0.6507791197072349
IRX6	null	null	0.809030956675874	0.317453213005557	0.32936438865409995	0.483271957544728	null	0.33879127618549704	0.347398069239093	null
ISCA1	0.287394788806141	0.38069701076660206	0.249173432434949	0.27317609839690904	0.5222297375254601	0.5222297375254601	0.24848209557423603	0.34689285276956	0.6820365618675661	0.72507626289675
ISCA2	0.824196092016538	0.778345657456734	0.798188068594467	0.8459923561326791	0.8264858312592441	0.7822777655639909	0.9963313442332471	0.9700625875557349	0.798175657955562	0.798188068594467
ISCU	0.7600127111676299	0.7260881334453421	0.40353089415731297	0.455323211985006	0.717458009040409	0.627007185895176	0.515787042331687	0.588972216244502	0.609493991258352	0.549101698257201
ISG15	0.12117372777244302	0.433755517123404	0.266625907581131	0.35823302988615796	0.19829893944697802	0.313074926189597	0.150533390415399	0.0871725981310227	0.150533390415399	0.299888002970976
ISG20	0.240986497350627	0.0882700121446128	0.16497239334382802	0.18502917083843398	0.364211250433519	0.26939363840936	0.15025987947801198	0.742623022955761	0.21281797551691503	0.321284402279278
ISG20L2	0.188010243546864	0.514856629254226	0.309854642448009	0.309863883254685	0.21994107813608899	0.309863883254685	0.160457083920268	0.19506767226904	0.261318814212913	0.309854642448009
ISL1	0.6148041083786371	0.7249965505716991	0.6328400954914449	0.534287337451973	0.5487559424824641	null	0.8862185806831271	0.843027068862223	0.436948042043676	0.5663448936025219
ISL2	0.00654324117794424	0.0166148612106094	0.0130797800315507	0.00946451900661016	0.0479293593692439	0.0713777997335493	0.10005411327156599	0.0343652381199512	0.0401902877136662	0.0426483794074595
ISLR	null	null	0.8280870403502489	0.9043640774058871	0.945036330519384	0.975379364684896	null	null	0.9739520460284209	null
ISLR2	0.36274694647668704	0.86122390456275	0.588340858683134	0.793659404545052	0.847895258935629	0.7906429450682808	0.47945563367898203	0.560787438052942	0.8185791194723481	0.790655226667236
ISM1	0.28375182871039895	0.250939580594963	0.5120394863945229	0.430325802393059	0.130380430452467	0.33534792036438504	0.6946076582048829	0.8254653886156991	0.431663299367702	0.6874066158693699
ISM2	0.363959493536477	0.213345286234648	0.0954738697480943	0.115043665188618	0.475367916491834	0.414321111353075	0.0930656576415467	0.21622492299266896	0.154603764046404	0.120788487879122
ISOC1	0.47983562086991494	0.534229983420113	0.83528282511965	0.290417822486928	0.642901166993359	0.490382699124965	0.857910705339134	0.513237898114947	0.17757503201430203	0.816352751295366
ISOC2	0.191070653519345	0.34147273797766703	0.766656070387183	0.25777301676768205	0.688978592907648	0.853705423075502	0.7673731318881271	0.2521617351934	0.45420786622820897	0.403504860235252
IST1	0.7376488127595171	0.7932044980667071	0.654548601040975	0.575848253524859	0.95080602932375	0.5657124524202021	0.570591400633537	0.573405544538646	0.919120877687625	0.456300537823793
ISX	0.4607484279840349	0.139996666046844	0.7703890653082909	0.21347339558674105	0.0339836492396866	0.52034461675016	0.769113938794851	0.142564388292695	0.25774074531324304	0.158857316020942
ISY1	0.36437302419036893	0.12797729731169197	0.341107477353883	0.159571563447259	0.126516740697446	0.12798984717152	0.241322692761876	0.15072788153636	0.12798984717152	0.15359962954586598
ISY1-RAB43	0.439721131598338	0.362582887921015	0.480061601680863	0.480062653381706	0.22451366557338603	0.284330216340811	0.480062653381706	0.480062653381706	0.3905417959946	0.39497716299906394
ISYNA1	0.878675962591809	0.7633176423847858	0.743982752542691	0.897368273578214	0.709770961508413	0.859165749335242	0.7071775756682921	0.853335938778582	0.552082641141546	0.563062477274082
ITCH	0.741471578716149	0.7160972811712091	0.677516562397022	0.8780356293654521	0.633013758992948	0.5629065647786179	0.891503951893864	0.648150301055766	0.542628976665264	0.7046636082288249
ITFG1	0.9576728537843491	0.7754819613683329	0.9350540398377549	0.5158317139140449	0.631799586601984	0.775469989939332	0.9738725851231559	0.706667136060609	0.39529929860845603	0.7754819613683329
ITFG2	0.780660470770211	0.7214064275286249	0.899717679307639	0.475924913217247	0.8560041105082751	0.93955114741668	0.5743707847756511	0.538365303826164	0.853728895867457	0.7214064275286249
ITFG2-AS1	0.6045437080708	0.604549099256911	0.604549099256911	0.6045437080708	0.6045437080708	0.6045437080708	0.6045437080708	0.6045437080708	0.6045437080708	0.604549099256911
ITGA1	0.282389971115597	0.282379696905768	0.166535910806686	0.27150193868691197	0.585842753202472	0.137653906545283	0.282389971115597	0.282389971115597	0.120934346827041	0.282379696905768
ITGA10	0.661553147813548	0.988987057681211	0.658572006855062	0.8818960602924519	0.7614860195605471	0.9226313392793491	0.657721365884423	0.855476000460938	0.5770670898620529	0.657533051118434
ITGA11	0.0582869366312612	0.315097680963279	0.28035550841137397	0.116934868665618	0.40570011139862	0.157220153788024	0.23616185807829504	0.0873300592838326	0.14547152093935997	0.367828488869368
ITGA2	0.8078167902522869	0.7515769880023259	0.591409770305905	0.945113550457287	0.668472923757422	0.8986894057000842	0.556620998076089	0.8310347277100291	0.827959909213426	0.8262474957103629
ITGA2B	0.95785071193361	0.49219517566975196	0.8862962280206221	0.808557890575345	0.9482729193609271	0.706127400075342	0.9505198624283521	0.7791242645122359	0.976804437432851	0.952568225310588
ITGA3	0.952098113633126	0.588672896672501	0.832433668276601	0.8972871140197809	0.7904699784287509	0.66653655896376	0.8542888865761441	0.9674464464970942	0.778671348170686	0.527865227032726
ITGA4	0.23935185550004198	0.62437730645151	0.067831932629973	0.19094129394395198	0.729643274103871	0.343553448482276	0.064093560467247	0.09573031446198599	0.761809820765423	0.165034964843303
ITGA5	0.978687071755307	0.978692540228692	0.9503491045178729	0.9641174382065691	0.953300971053866	0.962516234535267	0.978687071755307	0.978687071755307	0.958472001966698	0.978692540228692
ITGA6	0.0291491114931078	0.0805032227369981	0.0233767544127207	0.0415729026735427	0.39018932636828496	0.4812812933121429	0.0361044658371022	0.0199447796878781	0.12984904751954798	0.509116825606292
ITGA7	0.535416835564526	null	0.40664949188170096	0.38018539801328005	0.810251312692568	0.8867281215549879	0.278038831794302	0.390041199762421	0.407446281237823	null
ITGA8	0.8248169650296301	0.937207439204412	0.763701844071179	0.661293123904405	0.38012671654574604	null	0.76239722321798	0.40317069774697295	0.47837233297310705	0.10608351398137199
ITGA9	0.108960404015354	0.0228349804053889	0.0828105925741956	0.0359548772921767	0.018597961950848	0.0266180497315932	0.194429303276152	0.13944173229779097	0.0482991455625502	0.00497731393797424
ITGA9-AS1	0.6996741728344549	0.6996837862739229	0.6996837862739229	0.6996741728344549	0.6996741728344549	0.6996741728344549	0.6996741728344549	0.6996741728344549	0.6996741728344549	0.6996837862739229
ITGAD	0.9761431854743691	0.908808379802415	0.868065367497782	0.8680527613912621	0.8823544908319559	0.9270779578913381	0.8680527613912621	0.758606808898014	0.466593967193693	0.891802882475038
ITGAE	0.16526981571825697	0.171219204407845	0.13500441288055398	0.0535571438878272	0.24465401272493803	0.0800891493147277	0.14560221430665302	0.0606178252696005	0.168846856645761	0.190811282809435
ITGAL	0.000990072905485304	0.009933861038051809	0.0253032188219915	0.0154442019443566	0.0114877678143034	0.00917490634563617	0.0289808690346965	0.0134940016489785	0.0209504015158595	0.0051981198527002
ITGAM	0.5383360996973521	0.5151378614604799	0.747475745204104	0.7994012433938441	0.571797156955813	0.652031610951	0.6192719953136551	0.392796059286069	0.608053041224619	0.7783643791833299
ITGAV	0.515850833905534	0.845133373360604	0.5160917006096479	0.6782769532714871	0.73675709611324	0.9621113152726122	0.528162257640866	0.61512521718036	0.931564705559817	0.852360883335682
ITGAX	0.21268614327473898	0.5788685924685749	0.6343264926842379	0.8446988308760129	0.6913274263235251	0.211815363361256	0.8315869411086121	0.333504496858605	0.72118322299851	0.199728306221964
ITGB1	0.532372755374899	0.15217193995883302	0.378397707908331	0.182758827866892	0.271516976869429	0.23369616372354102	0.311785171555052	0.25253658146561997	0.10737823737404902	0.240832948974253
ITGB1-DT	0.4196844589903	0.419680276550265	0.419680276550265	0.4196844589903	0.4196844589903	0.4196844589903	0.4196844589903	0.4196844589903	0.4196844589903	0.419680276550265
ITGB1BP1	0.6145985516107061	0.7536799902491609	0.7536799902491609	0.41469713128353797	0.7951313047165192	0.7536685705767329	0.27089041819772797	0.593271209755641	0.7841619655507791	0.6804221475463621
ITGB2	0.0187881643516286	0.00264072376517466	0.0375871801980183	0.0105115072109876	0.00361212611634901	0.005310210531448379	0.0704434681469884	0.007225778806713659	0.151178961217035	0.0013532927178992698
ITGB2-AS1	0.135354866054959	0.13534221845491803	0.13534221845491803	0.135354866054959	0.135354866054959	0.135354866054959	0.135354866054959	0.135354866054959	0.135354866054959	0.13534221845491803
ITGB3	0.8964783108725729	0.932429680659756	0.924440566724678	0.8527258746434849	0.853895645892528	0.90798042742622	0.9061349110904691	0.904069918002812	0.916203737710856	0.978768268665212
ITGB3BP	0.587364888307372	0.0655701265474598	0.535286044384317	0.6784428459916889	0.249790386543292	0.412381519423699	0.552018010390704	0.370248486761976	0.7052886234623259	0.41237696878034497
ITGB4	0.52273862564281	0.7755000577939279	0.422510517267785	0.7040722806767479	0.6976324016352199	0.512772765962455	0.42087923439383	0.669260267765585	0.780298195451113	0.89313487644189
ITGB5	0.897711203400114	0.8232058975999659	0.823622016069842	0.612025610152242	0.875696234365396	0.8677598343345692	0.71497108892485	0.780338190577253	0.22992115547637998	0.726627466415862
ITGB6	0.117960530140354	0.208212584556421	0.766843139289798	0.6770030828435689	0.290685151670508	0.596394247729694	null	null	0.5051366228286049	null
ITGB7	0.8946256374957859	0.965615174697437	0.8847964817678601	0.957089397575905	0.9632716253486049	0.871533124384716	0.8240765616894449	0.864778506584865	0.9938902366178142	0.9422091709096441
ITGB8	3.74264383118461e-08	3.0354455536304805e-07	1.3290656255740301e-07	4.2292903309026997e-07	1.1173398172047301e-05	4.2604973752590795e-05	1.62620485851257e-08	2.43950205522305e-08	1.32306247369967e-06	3.4491715421976702e-09
ITGBL1	0.25398564856401606	null	0.29989641702527603	0.28815416856236103	0.6000638253089251	0.21408050829630498	0.34208475557333	0.530185768517349	0.346529418763377	0.351967105040314
ITIH1	0.5839914015715489	0.35416015920405397	0.36016747518057	0.550465659216006	0.8995937247748299	0.942828741684283	0.468519293830802	0.4090867210991839	0.6327729451016589	0.711899119112183
ITIH2	0.15825262500233098	0.28365823234292303	0.18780677100344698	0.7705957646094459	0.6069563616717	0.480346073697606	0.28839277067512703	0.663782021475152	0.27671614250369103	0.15697167029579698
ITIH3	0.320350123613578	0.4623582228451621	null	null	0.669072388434917	0.404761967051794	0.19080246311639	0.4191828967203571	0.6872130630787471	0.372039126067443
ITIH4	0.13082967048649802	0.274487847740153	0.21154211353303198	0.0632233446335481	0.0319072650459396	0.13779210997726002	0.17565352214122001	0.310078397614645	0.253572590665515	0.21640308924073604
ITIH5	0.61440031838215	0.276786732733753	0.248831539430537	0.205533704758386	0.0375971074153884	0.012940608529116002	0.161293364455729	0.20397335418344398	0.0757942197325212	0.0955140867120829
ITK	0.143056258722732	0.8496526518558509	0.32656390079309	0.201979157712092	0.701532947572328	0.61184092101193	0.7303491594553191	0.389604406330966	0.8462276503612521	0.434617823152785
ITLN1	0.592420610694047	0.6634906426589859	0.712734250504244	0.511655008253557	0.672226592285741	0.832584085352625	0.47561312973383596	0.7541125876611541	0.889926942964318	0.777752006947595
ITLN2	null	null	0.42922934528381707	0.5801059075659489	0.25917113428385197	0.507386701376254	0.4650129196824279	0.27911009672860304	0.4975878903212871	0.12548475944804802
ITM2B	0.0962427315961595	0.155957223912326	0.0934665926419435	0.168540642670151	0.12848104542333302	0.0912248152135808	0.0903209965089392	0.0912741154383218	0.0264181721473826	0.0563265218159757
ITM2C	0.882433730148816	0.877467772522606	0.8305632964950679	0.8889177992672092	0.819448713651595	0.947612404858492	0.871252484688022	0.8613240530404709	0.6355478243771769	0.8681550057799999
ITPA	0.833082573703301	0.7190244807794071	0.867179605778844	0.895093719241687	0.7431434924007091	0.8345175127158271	0.8651435761836171	0.7463860894726659	0.8047315603208579	0.9369523839500229
ITPK1	0.222215189884845	0.44551045001619505	0.294347146048016	0.53211804066667	0.20128787061857997	0.5900818413496071	0.254940253451663	0.254940253451663	0.249361252673966	0.535613155539836
ITPK1-AS1	0.134482899632221	0.13447026205082302	0.13447026205082302	0.134482899632221	0.134482899632221	0.134482899632221	0.134482899632221	0.134482899632221	0.134482899632221	0.13447026205082302
ITPKA	0.13721494297728198	0.37504468035657895	0.264228835412738	0.42994296751218797	0.19546653726139396	null	0.26539919015110197	0.43432985530503004	0.263496198894976	0.728636344766661
ITPKB	0.330847737292138	0.318871834826056	0.46514506888017604	0.5791434887694741	0.456342046509561	0.341262713624688	0.5560755514681569	0.359818551420847	0.45913412467779396	0.36071149910296796
ITPKB-IT1	0.17369716508115002	0.17368443812082096	0.17368443812082096	0.17369716508115002	0.17369716508115002	0.17369716508115002	0.17369716508115002	0.17369716508115002	0.17369716508115002	0.17368443812082096
ITPKC	0.9035648681759479	0.752966968632697	0.8554015654657858	0.836459550994207	0.62671123101412	0.7529555689413209	0.49014354944755395	0.798047821110413	0.45935710797136897	0.752966968632697
ITPR1	0.430161150434535	0.49143751807351893	0.196473317192768	0.8536472297806821	0.653830205981788	0.414180483037543	0.369074442175385	0.760381344598953	0.7928081541318929	0.7672934306337591
ITPR2	0.372790534534238	0.471048256321204	0.29639626719371004	0.2457016422239	0.8838906027506679	0.805425785836978	0.289434443992823	0.334189115826203	0.525171269624169	0.7320213644181509
ITPR3	0.14312522260550697	0.125445506563202	0.0636627330583155	0.39242431462384997	0.172076329366688	0.18166964912014605	0.0843812045739364	0.21335250026063698	0.0858979603616735	0.249654121352934
ITPRID1	0.5678425181252591	0.9851189943838771	null	null	0.9513014474864789	null	null	0.96989799806831	0.83851887895944	0.932780042501995
ITPRID2	0.171321120878415	0.0731275362271436	0.101638405360249	0.10165033374381499	0.22515960815031896	0.10165033374381499	0.0957158470721578	0.115556970543725	0.124790347006828	0.0380560831727527
ITPRIP	0.0763333641135781	0.0732714726899032	0.191968429589089	0.047564070317805	0.27087824314520104	0.0904480382716236	0.159790824444087	0.147708946252385	0.0304796665109739	0.17079493983153698
ITPRIP-AS1	0.0201831063822409	0.0201778261425305	0.0201778261425305	0.0201831063822409	0.0201831063822409	0.0201831063822409	0.0201831063822409	0.0201831063822409	0.0201831063822409	0.0201778261425305
ITPRIPL1	0.169402417115154	0.0727050562818603	0.26191288691342896	0.15556027085750002	0.162311427827792	0.274819998753359	0.35724838452032	0.605628037704536	0.634012847812219	0.331304595632573
ITPRIPL2	0.864687136633555	0.8646997837603431	0.8646997837603431	0.864687136633555	0.7738161570484391	0.864687136633555	0.8059086024462799	0.6597432512645639	0.6647654193474399	0.9096423237158141
ITSN1	0.9685567210472981	0.970501457172702	0.9254311407134621	0.980778934385124	0.963907758584827	0.973159244400581	0.9868181926417109	0.9046190519078331	0.984493759698677	0.970501457172702
ITSN2	0.0723597785605717	0.300367521753744	0.084717792819771	0.0897530562240604	0.180059566280417	0.311255146638724	0.0840751898579746	0.08624798727373799	0.16282294466517097	0.0877709462876172
IVD	0.0954551217919568	0.075207614889284	0.6725905670350121	0.246056177943909	0.132598671381632	0.0776506323498915	0.6934093283128521	0.34879671057905304	0.0824734653475716	0.41125947647700706
IVL	0.7921219298013951	0.934365234635538	0.559851788900097	0.588910880663963	0.8081450704573859	null	0.43539560287416207	0.9651075836493871	0.19695791109299	0.577873614899126
IVNS1ABP	0.22600023949137502	0.11532031082355301	0.183432842065452	0.500061098485351	0.6577575324289511	0.6553845155731239	0.124278952089541	0.141607591489577	0.257056466955951	0.0693416921496494
IWS1	0.71124854919728	0.6958107326484371	0.42065707256781504	0.566366569171361	0.48308320888882705	0.39249316444741206	0.417563550083385	0.625176341183282	0.234227783626219	0.67638048681351
IYD	0.34126082311150996	0.496611040809774	0.17050999122044697	0.0600847933375573	0.23803540675503101	0.0645664138020665	0.16963555638520597	0.318138868327637	0.12844956303311697	0.1354020545834
IZUMO1	0.343753134983534	null	0.133164837493226	0.127639667845525	0.376415775579366	null	0.149915234121025	0.15803472497981103	0.23959918046064702	null
IZUMO1R	null	0.9815684813992429	null	0.889491288976765	0.9536199119853829	0.948127230160441	null	0.772945734527654	0.9830505274961859	0.977270493261528
IZUMO2	0.38769590797204395	0.308354301897269	null	0.244881656854889	0.614157708868902	null	null	0.309762171614606	0.479053053610967	0.778465734198792
IZUMO3	0.449530827673645	0.410568831194344	null	0.22616010752110702	0.103844343920519	null	0.110660884971717	0.403807274052419	0.223212528282424	null
IZUMO4	0.286305277682967	0.7064899639047549	0.524633325867958	0.835551445818827	0.498720350392505	0.565606697030803	0.261182606403269	0.62124711162927	0.393398228844965	0.50100962950481
JADE1	0.0313450261213471	0.159999420917343	0.261157646904892	0.32216617949522103	0.417912183754215	0.160012194851163	0.233972370501635	0.12778778550864098	0.023950162513309	0.142150545930183
JADE2	0.0877190339496769	0.143515222769081	0.24122791586259398	0.108798785264883	0.226635920327022	0.141757959403207	0.33660409511320694	0.0986663552354595	0.34359424859925897	0.0362059113181666
JAG1	0.838266348513587	0.711179684296098	0.68313190589554	0.616251728337912	0.389744656867406	0.49504750211262005	0.46668256138952	0.690653280808623	0.7401366797505758	0.688611423662104
JAG2	0.0361709422799211	0.0018303049891405698	0.0023485358322066397	0.000271533336202594	0.0042369196650379895	0.0162506776357746	0.0023999282093470397	0.37711737821546004	0.00035433364760682203	0.0135856932960027
JAGN1	0.35614552943432304	0.927311456348899	0.824381892219511	0.7940273504227779	0.7591734862316469	0.839421541403093	0.885361504303192	0.8910945985376241	0.9558784445827541	0.838739173967908
JAK1	0.329627917759868	0.279559200675067	0.555528327008594	0.382286393892039	0.129182995581399	0.399742484526306	0.27956957370230395	0.27956957370230395	0.5004288753535571	0.172949223494562
JAK2	0.519446430963183	0.464764978315608	0.790548504140731	0.365187200649302	0.506553538672752	0.217738590438633	0.7742049160375409	0.526111910952954	0.41735334109748495	0.395447158498233
JAK3	0.35306299665815993	0.145882688334645	0.134352709015861	0.23782000081694699	0.123823687927748	0.18670395359926398	0.133583247755067	0.206518701845368	0.19096710011871	0.13041391072128097
JAKMIP1	0.35861195010765395	0.21121940071359102	0.315237641844346	0.413821585439268	0.46053924721357203	0.21123164754673604	0.242497079999918	0.24452800120585896	0.6822297586003481	0.258521590246908
JAKMIP2	0.8652709141691222	0.7188933340661658	0.920009138599993	0.47754192745897706	0.6151220674257889	0.8809779358448291	0.7822989074049731	0.559455916241517	0.706460592836815	0.8707939402586881
JAKMIP3	0.09425433860172501	0.133454873607633	0.17734797100055502	0.460934580319445	0.155523658343829	0.35343231633631395	0.17657405276770602	0.37961750174002795	0.136388192850817	0.195325190225132
JAM2	0.0749671007232902	0.134325532471926	0.12142581379843902	0.20867070715572197	0.451592183262523	0.134338168350834	0.117267968303797	0.21487358861239	0.44544030158301	0.233424815446485
JAM3	0.467325873649839	0.19304037084741102	0.49684553205086895	0.22246448206036804	0.0823036199511018	0.272658497160994	0.4748598880211671	0.839872775426117	0.582391760307349	0.272647888216873
JAML	0.0200202195437977	0.01147558064427	0.020072565725136	0.0885412728060087	0.0037242434754870203	0.0023819099972308302	0.0654822682799807	0.0141233628953973	0.0237623692630205	0.040865116935073
JARID2	0.280588417016781	0.6413966475467491	0.350372541444217	0.0773902691097578	0.0941516685090899	0.0712125135781084	0.0310128718094513	0.0586566337709402	0.20130275811665402	0.0653377822927826
JAZF1	0.10210862082066802	0.115157218405725	0.004807810160554871	0.24202482166428899	0.0164084351319563	0.38484760939601104	0.410718216135255	0.186482728955665	0.33755664442956	0.115157218405725
JCAD	0.0109361722058905	0.674292917831852	0.00830788382879666	0.32917613218771197	0.22902096471803798	null	0.212852670256352	0.522349309152964	0.334597749357901	0.6182149687669399
JCHAIN	0.0202874361825046	0.0202821383286174	0.0202821383286174	0.11472207408645801	0.0141948891655681	0.0602465907684233	0.0202874361825046	0.0202874361825046	0.0256691631625288	0.0202821383286174
JDP2	0.613226265687032	0.660837571805449	0.6411335675365251	0.579008646489239	0.753168287518138	0.711147000904621	0.897230941894664	0.646902126545575	0.7828150619162769	0.7111570433195821
JHY	0.49965812014521294	0.559092881581551	0.59237418882885	0.7323514473573929	0.728486079336941	0.527792648057952	0.6176533553032	0.7122697240939949	0.49844738457879295	0.677806875707561
JKAMP	0.0874786397611756	0.0874672546022702	0.0874672546022702	0.215776090566375	0.0699845630469083	0.0874786397611756	0.0874786397611756	0.0874786397611756	0.184869806336363	0.0874672546022702
JMJD1C	0.8467409417782009	0.7577137530445892	0.598094491468057	0.511563392213143	0.653480031261926	0.35414991106206895	0.400072573878948	0.485890426972513	0.12729346001243402	0.354142563666769
JMJD1C-AS1	0.7423236332353971	0.742334721491994	0.742334721491994	0.7423236332353971	0.7423236332353971	0.7423236332353971	0.7423236332353971	0.7423236332353971	0.7423236332353971	0.742334721491994
JMJD4	0.489100933969001	0.296306470154323	0.14664342604216402	0.258446404425248	0.946398753647343	0.134625795737009	0.5200365439053279	0.325619642566555	0.0387886675472683	0.296306470154323
JMJD6	0.787395632746765	0.8877706329408052	0.832771509318407	0.483875523699806	0.8645557490731809	0.842090255237222	0.7802102293414649	0.761909222818749	0.7378621064587009	0.746568486805878
JMJD7	0.258711725219733	0.6371756576367429	0.209159278253698	0.33434157225419203	0.206407913194544	0.797658366834476	0.183912781167905	0.321961804800424	0.28374124235593895	0.6371756576367429
JMJD7-PLA2G4B	0.35683534832768893	0.376350235541761	0.376350235541761	0.3763565500456671	0.0381373171211904	0.67637412721113	0.3763565500456671	0.3763565500456671	0.12719981914356301	0.376350235541761
JMJD8	0.6958758795036272	0.565179360599351	0.907812310508442	0.26284255316782396	0.9122898477395971	0.680466805547637	0.8514547843122799	0.629563992641269	0.792704494758894	0.565179360599351
JMY	0.8250754167379529	0.7554227278890491	0.6545233334400871	0.35962052165176295	0.564617051096288	0.65451559668318	0.745174977905996	0.794756037614554	0.9596180702963941	0.63344258662737
JOSD1	0.680230537591197	0.7361623413371781	0.38206334233010203	0.753837154155268	0.8021338473316171	0.866589592605743	0.385095409085837	0.675545287106328	0.9107071386470859	0.5833716477873979
JOSD2	0.9946038070350699	0.8895100592310808	0.9823057826655391	0.9825165301034279	0.9755995061171341	0.886805704220139	0.974105761136901	0.94958478720798	0.944786711799322	0.88681796132064
JPH1	0.593523111960338	0.6519450217028979	0.48611893141576795	0.5022170798665171	0.3430096044898289	null	0.490145060957308	0.8787606645397271	0.6600074531145761	0.834033669235553
JPH2	0.6409311099302379	0.7959754539886349	0.569850103763309	0.188373683454887	0.0923865281926944	0.409785519617844	0.651988281608592	0.10217023485415598	0.6179487011358729	0.0848090567117012
JPH3	0.35863398525303103	0.9344987172979119	0.9344987172979119	0.743956388908446	0.9758753825039279	0.9344885477741359	0.336794125243673	0.40973565884396096	0.7614774594348341	0.812196539948553
JPH4	0.12224620490133699	0.0445804504146244	0.14778521658833402	0.19875957110547895	0.099440999959757	0.0445888930369798	0.147034241138759	0.129775822806703	0.0482435195669224	0.131416675253396
JPT1	0.242785855988176	0.440243113541615	0.21577202385536	0.21578418199990101	0.048871236039944005	0.21578418199990101	0.21578418199990101	0.21267100574879502	0.21578418199990101	0.21577202385536
JPT2	0.8217612852847349	0.5904782526346479	0.19832206902573998	0.34514425918687996	0.81280318007936	0.819012663487913	0.9569262394703381	0.6781129132280551	0.905219793820323	0.819025335332198
JRK	0.421990646620114	0.151440697003553	0.085456308492235	0.128309257395565	0.6141701597737839	0.225868934837046	0.0847693033120352	0.19812769133043104	0.570775560404003	0.12310029573018501
JRKL	0.34703783620928	0.535534205285661	0.658172591783753	0.6869057045504878	0.7698533000981049	0.658164693589584	0.32826190538677197	0.515700626796432	0.600387131484686	0.658172591783753
JSRP1	0.41406789975151703	0.414063433858824	0.646001104981321	0.468750358531759	0.36934243100582304	0.27260260125505603	0.41406789975151703	0.419980774108492	0.6587810866669971	0.5880976910212901
JTB	0.5327087774299171	0.7252217906802378	0.5220085048314841	0.549305446886371	0.709491375619256	0.7252112534954959	0.43699393942461795	0.41551860856314204	0.7252112534954959	0.7252217906802378
JUN	0.44324900462044703	0.40570645544020506	0.5952226581405661	0.643259173323258	0.737267749218889	0.5952177277599641	0.36586871787261	0.344144903385313	0.465014603334556	0.337209181585265
JUNB	0.45659468655990504	0.583482853465312	0.437664896418475	0.40590335372152797	0.27962166751648604	0.4730530514704579	0.5634255732957509	0.37715687303613	0.430712344760312	0.15184040964241902
JUND	0.141875771567595	0.123360584289387	0.349005120816148	0.0156600155601383	0.212181823274995	0.0517413169120678	0.39625777491832004	0.29724135253263106	0.14734031713049403	0.3935345304313929
JUP	0.7141581654743759	0.848789417698881	0.6662952015590811	0.504896914422583	0.6286497651473679	0.144071384094456	0.60058285648915	0.431634066773226	0.704055780211317	0.349462704217515
KAAG1	0.764771183463697	null	null	null	0.000176327892020174	null	0.396882522017932	0.5413004953291229	0.107304635665878	null
KALRN	0.861882372579409	0.9060376725951271	0.8782361898829371	0.954892802714354	0.894235281914272	0.884456339942667	0.664402175730625	0.727530475244955	0.981943663077646	0.8391941288376992
KANK1	0.00375667259144539	0.000321516773585819	0.0441029080783517	0.0409645581032267	0.0167567230644967	0.00996308327734362	0.00614608628414746	0.0106722377204932	0.00350359047931496	0.0061437908322044795
KANK2	0.43244356057666294	0.5409101291610421	0.448402325920594	0.23229113125791698	0.347829238176133	0.6541864128460451	0.38984381310077704	0.368329751030784	0.43851444675981105	0.7465925449929209
KANK3	0.541215887729226	0.8786606411737341	0.8890952045857471	0.9508517529292672	0.5402967447967829	0.6275250445141479	0.9440796477496891	0.8832460125026821	0.976780518210817	0.9903095015113871
KANK4	0.702565402993785	0.7415925078972359	0.806607709140327	0.6394419268601751	0.176026963899492	0.670151185033097	0.6179832395568299	0.887708958406015	0.46673119142124897	0.5204678072759529
KANSL1	0.75099085868643	0.6003795360291421	0.508652335439977	0.441919868420802	0.661407557851152	0.58172487069852	0.65710909918469	0.65710909918469	0.5218246928238011	0.631547958103619
KANSL1-AS1	0.32297791960361893	0.3229692130232619	0.3229692130232619	0.32297791960361893	0.32297791960361893	0.32297791960361893	0.32297791960361893	0.32297791960361893	0.32297791960361893	0.3229692130232619
KANSL1L	0.830626358446872	0.7592555094705509	0.784147784190609	0.7145338870969928	0.912004595321551	0.7592439376278091	0.74947149038894	0.6406662002694289	0.6392624472398559	0.745158990962833
KANSL1L-AS1	0.6767661527998139	0.676774848715876	0.676774848715876	0.6767661527998139	0.6767661527998139	0.6767661527998139	0.6767661527998139	0.6767661527998139	0.6767661527998139	0.676774848715876
KANSL2	0.923046350619632	0.553085880176156	0.688481268461145	0.795580052738697	0.621558702726236	0.873768868140237	0.798526309050716	0.6186706118122579	0.49245206020877896	0.502892829958011
KANSL3	0.607259065316904	0.22504140235230397	0.221295556568091	0.6197027544646421	0.4954708561757729	0.02620195909847	0.266372046818795	0.202435745109264	0.0996018096985327	0.266361231243248
KARS1	0.95149800169604	0.9515068204399479	0.9515068204399479	0.95149800169604	0.95149800169604	0.95149800169604	0.95149800169604	0.95149800169604	0.95149800169604	0.9515068204399479
KAT14	0.222215171934546	0.0243939890317476	0.147578028746672	0.190949896173066	0.0729280417785423	0.107804700266258	0.131621032509524	0.211144060649504	0.107917390292319	0.15995899185546397
KAT2A	0.0050146223008882	0.0064665462156118705	0.0064665462156118705	0.006468930672771171	0.0016054417532716	0.0430401300911051	0.0031650888733723397	0.00591953220528585	0.0128217588977897	0.0064665462156118705
KAT2B	0.7143894651179059	0.986814687727548	0.9210429440613341	0.667112508990343	0.8238848795756041	0.840851789631505	0.9358887320682941	0.587206124851994	0.46930356865332	0.8880302558725621
KAT5	0.194336624456102	0.735485785690808	0.466227287183061	0.8805840385221619	0.618044234172625	0.735474910898644	0.388723963960889	0.289212755484985	0.49407949059417894	0.91719738954688
KAT6A	0.8314488830398679	0.949303425917691	0.846733844292537	0.950214086005422	0.866281074217789	0.9633079580551129	0.846671891172578	0.899478690240955	0.6043244060095301	0.688718408826371
KAT6B	0.351627379613275	0.0728501104833548	0.140918750388771	0.0767855363893531	0.0455179214310777	0.0627191528152978	0.0720179267417294	0.0720179267417294	0.101571808992029	0.133771330377995
KAT7	0.294183026894147	0.108024164445954	0.185042519504845	0.356222455520306	0.14995458581225599	0.108036286319535	0.123082172480888	0.0933075820229059	0.0635008763330787	0.108024164445954
KAT8	0.438195060289717	0.924646074620335	0.845787359445177	0.9751105454060981	0.8794631648104879	0.946334359264217	0.902782117153155	0.851175463800509	0.8720469317083609	0.948790134438184
KATNA1	0.90403344817802	0.623161338824852	0.890016009472608	0.8654642738243119	0.884305191419564	0.922337696716865	0.898722568824111	0.911791197498469	0.729488133253996	0.936090880837958
KATNAL1	0.563587409003422	0.262993257050264	0.295916320843919	0.649233219982197	0.534517747964792	0.35305673915621794	0.290200158596746	0.26016985979645496	0.626470040661509	0.19732296263578103
KATNAL2	0.860947277067285	0.9577880366690721	0.490861124101324	0.702324296343996	0.654681247359975	0.7158477584982209	0.45885407590793104	0.8652158835891579	0.9244853327136999	0.749526759725269
KATNB1	0.506498442457871	0.13947421623372597	0.293984161463732	0.166552907549999	0.227101447823852	0.0151409971904398	0.293383271205367	0.224467677842547	0.0178706837093058	0.166118021182069
KATNBL1	0.575835906490629	0.131164034380292	0.503021734690527	0.446049022358866	0.7026280003585671	0.523457814416015	0.503031467819039	0.61224313356969	0.523457814416015	0.640659942428639
KATNIP	0.753211745660087	0.7532231525439309	0.7532231525439309	0.753211745660087	0.753211745660087	0.753211745660087	0.753211745660087	0.753211745660087	0.753211745660087	0.7532231525439309
KAZALD1	0.39111053040376903	0.72239876139505	0.42808498340643397	0.24626045971648197	0.768942979706262	0.34192738389477	0.516232910653451	0.0203828043591134	0.31090235385676696	0.41013258745241704
KAZN	0.0775497739620142	0.0859167763571915	0.0625950012909223	0.30048533699908003	0.0413495256412639	0.0151388736708221	0.266879980996732	0.33591895440569697	0.262187313852471	0.21779079036228302
KBTBD11	0.504628748105578	0.42086568155544296	0.0639583894657605	0.523782139643479	0.17282075092803798	0.5618215973340229	0.33574342908166	0.33574342908166	0.33810395765099505	0.335735264880076
KBTBD12	0.20231981255559803	0.22937995681381798	0.315001875165725	0.7006814300752809	0.594139202543364	0.109760139511261	0.304875703161673	0.6810208442688289	0.5149218024990461	0.22937995681381798
KBTBD13	0.12584871810167403	0.11649773012227099	0.22489019290734197	0.224902155929719	0.15102385313675598	0.459388034659871	0.224902155929719	0.32521932662294	0.30289011204087	0.20557498181819198
KBTBD2	0.7564866917089441	0.9607456803731121	0.6323590174831679	0.686673796245237	0.7609444723401619	0.7089628095920759	0.500651751198848	0.585712727755139	0.479513506060654	0.539216953076526
KBTBD3	0.640671820404881	0.28246253859922804	0.908433291813208	0.891376965159121	0.8386654313225509	0.664868324136177	0.64352618599546	0.8735762399045959	0.679846510762661	0.7712814864328091
KBTBD4	0.110544110403095	0.14248390737630898	0.0880027014868129	0.10808587015193902	0.23548018487502298	0.185206552151212	0.14249662202013097	0.14249662202013097	0.207464549983095	0.14248390737630898
KBTBD6	0.7037539185027729	0.9515228598473409	0.35492186170837203	0.168923033793304	0.6721382249669549	0.354929173690232	0.8179916073557291	0.45016160364089897	0.5941983219982709	0.654694430748736
KBTBD7	0.22109877890470697	0.221086731719142	0.6826875507566971	0.356903709563046	0.0535771775896364	0.22109877890470697	0.22109877890470697	0.11387445473816302	0.532668891308188	0.221086731719142
KBTBD8	0.234384381314527	0.7944084565739821	0.273185130276798	0.46158378642463604	0.37234013712929204	0.224135715615705	0.24937877673666298	0.32235181519824396	0.585138292523953	0.624601889411089
KCMF1	0.0122589848541091	0.016030046995108	0.0264050335157871	0.0239927274533539	0.0265881273677293	0.00904237457456797	0.0240089207592812	0.0350189960527238	0.102252383359864	0.0141292018038121
KCNA1	null	null	0.400285037306168	0.244072827447239	0.49969220021597105	0.499691476702403	0.35224955827669	0.35347262262078705	0.654966494533349	0.215214048847978
KCNA10	0.789837989701256	0.517990813259922	0.9780946418078779	0.927926111634614	0.6372982784996719	0.583172166994719	null	0.667310752319624	0.678592547366171	0.549520136929361
KCNA2	0.998036838899755	0.98791643128683	0.975893491118541	0.987882716121843	0.9954605510523801	0.9877181178806579	0.9635181106271391	0.9277457222176311	0.883466976714845	0.982706139853844
KCNA3	0.847132262696106	0.9178984210713901	0.8269534972850691	0.593426082182662	0.6821268601426379	0.737942573131658	0.8237932421056079	0.859821775685544	0.897723720727821	0.7910784190609971
KCNA4	0.9861449711208171	0.8977050525508979	0.9768053682700201	0.9732775977135071	0.947986697778894	0.934414346277024	0.990960883050234	0.969725897033164	0.7365259497825691	0.952462027484979
KCNA5	0.6074518513113579	0.98841897594679	0.926846752382018	0.971978874096168	0.958990440488173	0.9457314409831651	0.515679332635198	0.8977225346619492	0.9783590607476941	0.845117277769019
KCNA6	0.0629556374986538	0.0629456448829748	0.0629456448829748	0.341682772914164	0.0766601972630374	0.0652490193206619	0.0629556374986538	0.0629556374986538	0.0228815198168548	0.0629456448829748
KCNA7	0.718805823749887	0.8818169335481949	0.885420387360578	0.8108567395751479	0.5732633809673371	0.455105419051226	0.7738923860049092	0.760362974309022	0.45655062696265797	0.5252593401535061
KCNAB1	0.49782596531255396	0.27155483789616897	0.5946815145026679	0.859595871118323	0.252802143975558	0.572738446811464	0.0938290355320509	0.263969893386809	0.0661784349973393	0.263649477031983
KCNAB2	0.0547635578078625	0.289852831846145	0.15874030691439803	0.37494639537115404	0.18438053219548697	0.49977013474931603	0.5462592242569	0.377993574812539	0.137914961766302	0.167136707978231
KCNAB3	0.930856815554109	0.9719297526489079	0.731452944206177	0.956123419188835	0.6725005062267341	0.654244251346771	0.6909676126684471	0.8808255686866491	0.74442115657105	0.899889774188641
KCNB1	0.033654857847908	0.0606710515411923	0.250979586867629	0.0588757093300145	0.0452549466410472	0.0695626922536186	0.0817850271516865	0.218525028145932	0.0976287028478237	0.302167354760933
KCNB2	0.328297043550153	0.7798032947701099	0.265113437274124	0.20776412277826997	0.340879453418051	0.141745771350249	0.347582366670925	0.33197757903746505	0.34991000642158004	0.23167880668205898
KCNC1	0.0175660458323146	0.0503066335293682	0.0302808412602459	0.00538098732650616	0.174065397611107	0.198997101592815	0.0520933984089434	0.0200895613500614	0.00856551170449458	0.0128323710771199
KCNC2	0.46526612791818894	null	0.61584205800148	0.8495755237233579	0.4974915730740371	0.45308046747213604	0.6609236248703491	0.515346101637366	0.78858537264055	0.63957402846197
KCNC3	0.8600581396625	0.773859153037467	0.830248932389787	0.779261785053273	0.6246316440609649	0.595535764428683	0.793448190064812	0.749230438994039	0.46391372656649205	0.6207244804950871
KCNC4	0.6089209982482161	0.17449731595701798	0.31363752161197195	0.36513779826431497	0.0686738817374456	0.0446234176089016	0.293528738423988	0.23176133869827398	0.5123476355377229	0.324596566510727
KCND2	0.480856841863492	null	0.558396889138086	0.455293171882847	0.679719560821459	0.45354312881062503	0.46823574724699796	0.5019259143807739	0.684591356220694	0.45447623879472493
KCND3	0.878088438530737	0.9167975964789631	0.7833947712193889	0.603947774612699	0.6308838260074411	0.608300015396932	0.9099053865813359	0.820949907285883	0.399247748708713	0.917950957582515
KCNE1	0.0211641739120919	0.0185323466259082	0.0483052389454343	0.0491756862899225	0.0185373424427754	0.0185373424427754	0.26915987163440697	0.0343352055310495	0.0185373424427754	0.0486327059951003
KCNE1B	0.41951171993950703	null	null	null	null	null	null	null	null	null
KCNE2	null	null	0.612610952604239	0.531277426337416	0.6527515221045079	0.653092431908755	null	null	null	null
KCNE3	0.8337312907241992	0.833744052687577	0.6112462607719029	0.704802144262834	0.8006394403362471	0.777452270275447	0.8337312907241992	0.8337312907241992	0.8337312907241992	0.833744052687577
KCNE4	0.22480999105072896	0.209884676662144	0.20488939428213299	0.57335323119666	0.00611933228996848	null	0.206219531310089	0.32198193364906896	0.277269118154667	0.0942912720510158
KCNF1	0.9086031479384791	0.8162025505358329	0.8425121396769271	0.9315487104716809	0.946154691110328	0.925363861879264	0.894138303396729	0.907687611632735	0.907283028007395	0.687033199578712
KCNG1	0.11234461813170599	0.0903883376719473	0.18216337321408604	0.0996087278642114	0.348925371091224	0.297014561612539	0.19821025457343	0.131613977427798	0.0595655150540717	0.0584037734375208
KCNG2	0.667576999815403	0.457571941064439	0.456506815563194	0.391906431120954	0.5603239250787571	0.13970030237504502	0.667576999815403	0.667576999815403	0.34584294897951806	0.7677207149338481
KCNG3	0.546662324942845	0.48674055468257793	0.35130621590953404	0.11529396867620699	0.43169941447602006	0.734221481492327	0.36811959108719106	0.33618757547267103	0.483171349230517	0.38810272485213504
KCNG4	0.9273937168256859	0.66398913888091	0.821529185289725	0.48323293673013107	0.6047544443685	0.9585861733459922	0.916785648898255	0.446391278883256	0.669070146644569	0.853683770235756
KCNH1	0.7585029747449301	0.34966538143508397	0.877846351536417	0.7657013928365959	0.82761854885024	0.9446408581910992	0.8778339008774699	0.8778339008774699	0.634133118205452	0.877846351536417
KCNH2	0.34381394947006605	0.473135054596503	0.5050178260163929	0.5374105850130411	0.523726697634306	0.5493010909039211	0.5735694538333841	0.49986405755825697	0.472680642994787	0.5312562169082661
KCNH3	0.503177303982946	0.680882533103504	0.752620783499388	0.7766438322206479	0.666767977377947	0.683779577652486	0.58245379101585	0.45739795154841995	0.4748882526504079	0.680882533103504
KCNH4	0.0327262239920775	0.0141372215272408	null	null	0.0015475530377502	0.00156438323629561	0.41191247021074295	0.0351344992533768	0.11208999678408099	0.046674260892555
KCNH5	0.0607545215050381	0.20060278612679103	0.0159764221024298	0.0125915237936303	0.792774508051211	0.7010910518159691	null	0.0976285088772793	0.13743881246526302	0.136563944965402
KCNH6	0.8284952500801569	0.76703408587289	0.28558685867614003	0.64832700906402	0.37527560677373795	0.44650936857556606	0.42249094919983604	0.323942478000737	0.570683553698874	0.23246554628968105
KCNH7	0.34519242143146395	0.00632509354196643	0.189874085243707	0.139024090598479	0.0026168031064033	0.00243552621053683	0.0381062827345629	0.0494885530699352	0.0177983783406093	0.0276403056845017
KCNH8	0.964074415288055	0.85020932638919	0.824178065387939	0.7932176743608679	0.755139857206652	0.741903211771992	0.8150510211764631	0.9187829598324271	0.8965982682799879	0.6926151072571499
KCNIP1	0.19384448161708898	0.43328065621981504	0.15756687243441503	0.669350341816908	0.47954714180320596	null	0.261729112495696	0.296534116370893	0.913157683887498	0.182113457577929
KCNIP2	0.43289990108834997	0.555127673438092	0.434275157573151	0.24639070690166398	0.534939865472418	0.555124781760075	0.31641365482111794	0.409062606039145	0.7475001914343299	0.783402826037577
KCNIP3	0.23063195311649104	0.737180554387613	0.0510383284237464	0.39121329479048295	0.647928367324959	0.7981717598999891	0.403473528426174	0.0686064933568849	0.921028379409849	0.647204835965434
KCNIP4	0.841927395103189	null	0.282804074799893	0.489200677707432	0.17401665811501302	0.899210822350015	0.289432150350521	0.17797709389373198	0.6626545504976861	0.36002588678554603
KCNJ1	0.23479854261849303	0.15886675348066	0.0390276763918349	0.426262696754445	0.7185310974656491	0.848568049782967	0.270486909833517	0.0713336566180203	0.174844529071758	0.0771162160249333
KCNJ10	0.377906326992757	0.139889985772288	0.47899959751178295	0.14572568679607	0.334224524823388	0.324562636349177	0.589117670488575	0.20002512544370202	0.39017804783351295	null
KCNJ11	0.7297444688725709	0.9471560879075559	0.962007211946158	0.5970514161980051	0.790395906225283	0.712209401223265	0.9863379549136171	0.724041329611105	0.924029639205865	0.5121298785184349
KCNJ12	0.653395016704848	0.570500879614884	0.857522372537801	0.39099251366201504	0.47706186463658506	0.37719859612903794	0.8561522947654749	0.283921504283741	0.718596184137074	0.14178009855363502
KCNJ13	0.785743361945683	0.831325625154173	0.831325625154173	0.787993556881634	0.833392609935859	0.47263882416445596	0.831312872165546	0.831312872165546	0.34930896133749895	0.831325625154173
KCNJ14	0.369918910658678	0.454782708475005	0.454782708475005	0.621336508779584	0.614917212999663	0.360316632195829	0.603283331448755	0.7159641313263408	0.290449907474984	0.454782708475005
KCNJ15	0.00714013701202402	0.0235130963399627	0.011376391885218001	0.0158508019231135	0.10537321292088199	0.0191422293663123	0.0489000220399413	0.0538857747608577	0.0147479589645439	0.0369774581367271
KCNJ16	0.553109859995508	0.935538255330532	0.632901039305181	0.25698183472402597	0.815507021274122	0.8238534928218159	null	0.0476626404814127	0.9665876178265129	null
KCNJ2	0.061003273872711	0.11121676554323699	0.0705097994000054	0.0385766782394861	0.0440465950328926	0.0464557882323579	0.12775549894628202	0.10256281948815199	0.0106268994330466	0.0132532353062279
KCNJ2-AS1	0.0508463567232176	0.050837325573009996	0.050837325573009996	0.0508463567232176	0.0508463567232176	0.0508463567232176	0.0508463567232176	0.0508463567232176	0.0508463567232176	0.050837325573009996
KCNJ3	0.625460107419276	0.6844216339994978	0.367311818445026	0.7752496641788101	0.47694606405830303	0.745063369827453	0.642470862177876	0.622496268827166	0.55983335355651	null
KCNJ4	0.178346677616863	null	0.19074998367002	0.29345342166501803	0.156100102480645	0.160877332686421	0.39968626690099895	0.264041386640307	0.318339135551365	0.29192462598782
KCNJ5	0.15487289816682998	0.733829759124261	0.11124034660284299	0.170863695735436	0.403214357193243	0.21663395150747	0.11422038070399199	0.294020859666418	0.797290488899391	0.29652878947236894
KCNJ6	0.662104802700486	0.540075872179302	0.648241999330186	0.6743582081911479	0.272363777038591	0.36583085944354293	0.540073763645048	0.540073763645048	0.5577469142214571	0.714352088752727
KCNJ8	0.288103809820451	null	0.664037623137367	0.792562936069101	0.619757149995661	0.8513272519409201	0.7239018532581541	0.0205348208384717	0.9672295085192479	0.893496761089744
KCNJ9	0.0479782073493369	0.19201716603534602	0.216677900292075	0.0360963370579016	0.0414974156986432	0.106685060801592	0.00248400381076324	0.0571445314597964	0.147729233981229	0.0478628349252848
KCNK1	0.575355517977037	0.0291361620483696	0.565718963239087	0.0115342293483133	0.398107381608	0.23129705746756601	0.13514918768050402	0.00642917216353644	0.270543226140922	0.184384830143949
KCNK10	0.7885451283099699	null	0.674125562877878	0.17457881719635798	0.799216851304142	0.48453704300930894	0.8102966475837621	0.5869850157828311	0.153732127397231	0.35356810517126397
KCNK12	0.37083466554093897	0.47238730237330495	0.354574054575059	0.39177713278053405	0.375537643473702	0.47238875775866396	0.29580029891860804	0.46371136008988395	0.35127509844871097	0.47238730237330495
KCNK13	0.146087762376475	0.30547206029622903	0.484071414483997	0.180510876919734	0.7527718502920601	null	0.167351437137998	0.5842340426882111	0.175439435808895	0.870493277888934
KCNK15	0.17423340486668099	null	0.236668501303656	0.14399119627975102	0.42760897333785897	0.214524208876227	0.32324385333531397	0.42669639394227205	0.37550545065459795	null
KCNK16	0.949310427125832	null	null	0.939126612642081	0.705900892152077	0.449861853900536	0.6449369189737321	0.995402098289938	0.9891188098910471	0.9978225015547751
KCNK17	0.721714050035868	0.9575146891282951	null	0.9594975079029558	0.852366289721848	null	0.9447158261408309	0.806140583017391	0.9384878277012131	null
KCNK18	null	0.290967492162371	null	0.504991283099544	0.24828413243184802	null	null	0.392069760932775	0.542369567413218	0.65270455789185
KCNK2	0.990064696722105	0.755611048197541	0.980745504966765	0.986556037633901	0.8748758443261642	null	0.998243263814208	0.9950423149213059	0.9963700836618801	0.9950485712960041
KCNK3	0.681609451280978	0.9775227750545931	0.9702476191963871	0.9743512395380141	0.922586521234248	0.945481369202784	0.9716549062300409	0.9877510452889781	0.9970988240369559	0.979412251354972
KCNK4	0.988978301706669	null	null	null	0.960003955161522	0.86388692471497	0.9896610969786801	0.9783893440004909	0.9925701963270309	0.9911570118953229
KCNK5	0.744899837492485	0.654755206283849	0.4382226987425	0.744787598694775	0.18924165277977303	null	0.48549789473539	0.6977967409988239	0.276215655487453	0.439081692241659
KCNK6	0.7346933939156159	0.158456997787074	0.31161707666531896	0.431428929542775	0.33406377100523804	0.34054394751778305	0.29156500538614805	0.623761131308527	0.268293006535325	0.5339345675598761
KCNK7	0.4320347096278971	0.0552154992603115	0.419602433490882	0.487664691832709	0.552998850110555	0.554490083271257	0.41960661987134895	0.631864672275626	0.648057121023817	0.6534506242750071
KCNK9	0.511402382989756	0.5610687874336929	0.494427096059894	0.22579893298922896	0.16227006489492699	0.494427390242616	0.807668149660639	0.631186715327577	0.196090621759844	0.617736150002463
KCNMA1	0.0452896093738224	0.32341945469651695	0.17270216274913597	0.254332424719718	0.436211891485971	0.103611891385293	0.37567422360210606	0.456617168653623	0.5498716417248489	0.0402969380294193
KCNMB1	0.702030093414388	0.7072071481299391	0.787327673907858	0.7717131628421421	0.7016965978824999	0.7071972509308821	0.629163925563797	0.629896977582343	0.98583409363759	0.7072071481299391
KCNMB2	null	null	0.5258595115971479	0.0407396371520478	0.0744634296543654	null	null	0.0226781806187939	0.328151065072912	null
KCNMB3	0.0136143445197553	0.0286987878553166	0.36896978648381396	0.0515042621484552	0.0269940999534396	0.0287053675498104	0.474710741570761	0.007236208841287291	0.0127855328900884	0.0253790954530113
KCNMB4	0.718591201212357	0.4399425650824	0.5291136948753921	0.6325206717415179	0.49286136281045007	0.49286136281045007	0.54543712106769	0.601424442680713	0.49286136281045007	0.28702161652831
KCNN1	0.201870944023488	0.262539934013095	0.491833016842069	0.45474832898244105	0.414365403254577	0.262550871335701	0.482075973333383	0.201105037102881	0.486218253046596	0.686374467777001
KCNN2	0.9190129134396221	0.7370886852213101	0.845572985400428	0.9454783951445099	0.8701227285868589	0.7906834563206759	0.5967608884313089	0.695489114653679	0.679284096940847	0.7497711588209229
KCNN3	0.646009269253609	0.7074672615439309	0.795003507457937	0.7688288787085341	0.690428496347043	0.6022038176232359	0.627857688850383	0.9787159606978729	0.6926517524175501	0.9243580681365721
KCNN4	0.8784577186699108	0.840526686337692	0.7632821773144279	0.842248070808962	0.6739221525379151	0.6563186936458629	0.8314881293341899	0.8557131824200369	0.9563488419953342	0.8693192654281441
KCNQ1	0.900892453037508	0.860147641968731	0.725005639245658	0.944519932095982	0.6745294869307071	0.703210835987085	0.611326796476162	0.791048911703727	0.6536123661360811	0.822318230372205
KCNQ1OT1	0.534920395646984	0.534922234527636	0.534922234527636	0.534920395646984	0.534920395646984	0.534920395646984	0.534920395646984	0.534920395646984	0.534920395646984	0.534922234527636
KCNQ2	0.9461274854617969	0.866233015089116	0.9789934685821421	0.9713401250631709	0.99421979810262	0.9947768743781129	0.9484636202640592	0.9484636202640592	0.947570257674391	0.9415871319178492
KCNQ3	0.42540973995274106	0.395781674555912	0.0694579782662329	0.0795730559844869	0.0842476347856263	0.107926591904765	0.0903538660284828	0.10349949891800901	0.728098121775861	0.0850529412647135
KCNQ4	0.0158681300305863	0.00859219815617337	0.0475239498267883	0.155610805815864	0.0235668406804083	0.0921080176496732	0.046993821275912	0.0390792785079275	0.0371842608841892	0.0982557636176418
KCNQ5	0.9504400676634929	0.9137005456749	0.868205713084015	0.9104263650123661	0.9778610329782629	0.9766647011935501	0.9145394080101908	0.9728572403435101	0.9351267772633391	0.966920359335154
KCNRG	0.21124236982368697	0.211230123192369	0.6129423830279019	0.386710484238116	0.396536635008322	0.4150798521661	0.21124236982368697	0.21124236982368697	0.32400558653934697	0.211230123192369
KCNS1	0.326508081147498	0.24678097222204604	0.246235868264815	0.272948013679654	0.22493559242633498	0.172329582070583	0.12825481935439198	0.17080536090467402	0.385950260059535	0.168564978208199
KCNS2	0.373807576885275	0.87214771836436	0.44601489996514904	0.882171915930494	0.9172925755052379	0.9264558599973391	0.298569515337791	0.576051110959698	0.5127634638285999	0.651673422450506
KCNS3	0.43143811841872604	0.8712233685459531	0.3575949312704	0.624272428017125	0.519294449207512	0.330534346544111	0.358367509498641	0.6250233244750351	0.0371353861930593	0.19084813939826298
KCNT1	0.208715481676544	0.0316117456742367	0.0776722653986978	0.29764815848528303	0.09331734172075098	0.0809139121227923	0.43543913024877706	0.040317740828602996	0.14852783306350598	0.251217622277507
KCNT2	0.425892717929386	0.352487680158334	null	0.158210730326115	0.0329961678960779	0.017649940326579	0.507363351009414	0.7654045072585179	0.352064344579805	0.55484094211402
KCNU1	0.7534315124976791	0.847055359713953	0.6843030715627819	0.786061683612982	0.761932742593313	0.665730882091063	0.48523173603263603	0.397337041602645	0.51987518348703	0.594499395977801
KCNV1	0.519016848914281	0.43654120447598904	0.43689227323576	0.462181359589396	0.266768473180862	0.266287707474487	0.8358406794904358	0.8406271102150179	0.8826182400927851	0.582307935571535
KCNV2	0.605009510150667	0.7122566818033279	0.7122566818033279	0.660180331600034	0.7578406196136421	0.799114157180311	0.69675661910426	0.8765293713025409	0.7121700795552031	0.9064725064284509
KCP	0.21484378345076602	0.13141268891619198	0.07702756636507001	0.13658622623171598	0.16607864955090698	0.0948048255946697	0.0447492945902444	0.0663549744189769	0.00107102908664255	0.0895470815466089
KCTD1	0.27523000615427395	0.14753733171870098	0.26188010753464497	0.24961424440696697	0.21846997238713897	0.385654021240076	0.0487578268505054	0.36650488560616407	0.5034424909625611	0.371548849114059
KCTD10	0.0961126250356664	0.299269318048321	0.45455579051940503	0.301109313400291	0.222451664488905	0.524267496129989	0.8172761609286658	0.311899411101517	0.46374790349257	0.7407272607243299
KCTD11	0.5167270194722811	0.560101256271269	0.560101256271269	0.560098107548135	0.81178294192932	0.560098107548135	0.560098107548135	0.560098107548135	0.375644024555407	0.560101256271269
KCTD12	0.47858463966953596	0.6790759637843511	0.7372118395490821	0.48032007771390506	0.8953419497026941	0.6854049964344521	0.953403935015487	0.914891890850586	0.9479972578086829	0.511293703256397
KCTD13	0.8240139867046701	0.760021952143145	0.760021952143145	0.7600103599559499	0.7279598074140871	0.7600103599559499	0.7437614740826541	0.468969821950094	0.827991032430394	0.699864245083207
KCTD14	0.0999377070114679	null	null	0.692600196274296	0.596942233361586	0.30516747521753995	null	0.532226454016152	0.604168420483112	null
KCTD15	0.0866148950924162	0.0974333513203491	0.0839084574540751	0.190382868368374	0.161025733746621	0.1468465228886	0.0832258993250775	0.157070188691133	0.0766184009814347	0.224908790428708
KCTD16	0.7767081168536009	0.806235814637641	0.907945511449558	0.574127071025775	0.9561158967569859	null	0.694366629592899	0.6952798420441509	0.9481067625468481	0.694141751650362
KCTD17	0.0250200482052333	0.17777519759407398	0.22098779760904896	0.398283382788395	0.18349906386066697	0.10246228731646399	0.220253313147032	0.0508874524890381	0.0284836270095847	0.0556605733247915
KCTD18	0.3918474210772629	0.0724340189430043	0.128279103230718	0.128291657692119	0.101816056678131	0.14059207292969902	0.340928765041297	0.33059646081664	0.266454069038163	0.128279103230718
KCTD19	0.830048710055297	0.7569297282153399	0.7934777971477429	0.626686716845735	0.672361816781551	0.853104145838467	0.7942294138646508	0.633982788056223	0.872582365455247	0.7569297282153399
KCTD2	0.6167985957683221	0.2886609147618	0.347284226014367	0.34729188224350105	0.6054186408129321	0.34729188224350105	0.666437873496561	0.6023052136516701	0.633183079307985	0.48332818406530204
KCTD20	0.0391735648351353	0.40759523554304294	0.0361365612706889	0.054029880415884	0.239251246821541	0.36731503595638393	0.0358488167454248	0.0360902185998383	0.17961690468223102	0.10943657800852301
KCTD21	0.7235227332723629	0.7675261053029481	0.7675261053029481	0.8432237174132801	0.70711560942837	0.7675143214861229	0.686433884052829	0.3581956977629	0.7084615990982829	0.77988563037501
KCTD21-AS1	0.52101212008206	0.521013228375146	0.521013228375146	0.52101212008206	0.52101212008206	0.52101212008206	0.52101212008206	0.52101212008206	0.52101212008206	0.521013228375146
KCTD3	0.334793030463658	0.945482896954065	0.613447206472021	0.2863174014703869	0.315134041266853	0.6996128688901729	0.610447392441222	0.5386114167301521	0.467000427413873	0.422233744584685
KCTD4	0.0434900743565984	null	0.867667350300775	0.287308305306341	0.266148949967895	null	null	null	0.9525613358628521	null
KCTD5	0.8794437589529109	0.7997264043022401	0.547941480191711	0.09242002576901899	0.12899843292555901	0.48646725354317893	0.446942374190815	0.564747483649996	0.570196146806403	0.770222037545346
KCTD6	0.128690975212272	0.2257249555524	0.155617020091765	0.19960429111212696	0.138610048243091	0.129236714832945	0.0302866136252082	0.0446533103723922	0.129236714832945	0.055534520884554
KCTD7	0.7562381017270179	0.885645534712048	0.755278665421273	0.8331886389199258	0.8196611374761509	0.8856332493789529	0.8928588065167579	0.878083274334152	0.9468756139243729	0.712251679321617
KCTD8	0.982898699508615	0.910336492856424	0.708110763290292	0.4969752543578789	0.9420343430931241	0.772188830792816	0.7121780021575841	0.8782204498025529	0.7754881160079521	0.7172024454801701
KCTD9	0.9477170659945708	0.44837848301077904	0.779391838920272	0.935012013548203	0.246704619153473	0.907460396054217	0.772501218914603	0.824380740088003	0.9541572990184781	0.9467811688714359
KDELR1	0.17517141781002998	0.142129051042517	0.259804518690578	0.15384430131020901	0.465600834784177	0.0959465039105835	0.11493584614855198	0.0681936067731802	0.11441900467972399	0.24294009962339397
KDELR2	0.44872534277300397	0.414663749464618	0.707272239831333	0.49569280130035104	0.6703264402927471	0.8910283466512651	0.7600839843195021	0.6844906281151422	0.5723328130865071	0.4339485898724829
KDELR3	0.8370341557852379	0.641970514462977	0.571424714870477	0.89071612258977	0.18630305744483602	0.732752563996896	0.791794975917138	0.718181196579817	0.567286051902439	0.46088760293704495
KDF1	0.526261064741357	0.9111425844835541	0.6309465513780961	0.483275214859225	0.9440642854004321	0.7179920796008721	0.636010333875076	0.6760791670386089	0.715266914742726	0.41268844868399396
KDM1A	0.609688836735528	0.60168664158997	0.704909786411394	0.525164445598698	0.727126442389101	0.502476083275468	0.705508158073494	0.5236608748059021	0.248384581754179	0.585965819266709
KDM1B	0.22894317709756895	0.332134994422489	0.332134994422489	0.655535577087577	0.0945421398128238	0.123856157758601	0.157120187327326	0.138123152143928	0.5763927867931121	0.254015251831363
KDM2A	0.741564151655277	0.8694602637790559	0.811668562481817	0.419583627656574	0.7788961448627522	0.9473690195572371	0.8420352790813929	0.493187014963331	0.431231664106327	0.918174228629391
KDM2B	0.29488320958268605	0.639521487677751	0.27714484436276	0.7302637804513091	0.753917341500864	0.621556421137824	0.9569414846944609	0.757808981204536	0.40616344146698297	0.639521487677751
KDM3A	0.7901478406205329	0.26171941429517803	0.256210068502951	0.40310025606473104	0.346569666955503	0.38854293491034003	0.255531299813	0.37337101024428293	0.52961137999784	0.438380892304821
KDM3B	0.19586168440906	0.207522940436531	0.127121797575524	0.24664321208777695	0.457644849703765	0.137640068887285	0.12762268660020099	0.251446598797242	0.21081231323449698	0.214494337522908
KDM4A	0.649924957629447	0.7704021593631031	0.8029794856720641	0.911747036791858	0.46734439271473205	0.77039030583269	0.8696604678844091	0.7265786700515858	0.471956418404978	0.839215883274287
KDM4A-AS1	0.442626035331232	0.442623027286165	0.442623027286165	0.442626035331232	0.442626035331232	0.442626035331232	0.442626035331232	0.442626035331232	0.442626035331232	0.442623027286165
KDM4B	0.20571234298792299	0.893241831485475	0.524011792088259	0.9303609931469291	0.988389211667268	0.8254943145189201	0.504104600713106	0.939770426004245	0.5218187213465441	0.497892379125154
KDM4C	0.404704516903562	0.35147755193006397	0.285225590105593	0.4267819673516621	0.29726614143787394	0.432321837111689	0.350462423569128	0.304573805128164	0.43191664790558504	0.350454909478345
KDM4D	0.7483519848901642	0.63769633581444	null	null	0.141292154072684	null	0.578258437895761	0.54458355695285	0.385143680908438	0.615830512531523
KDM4E	0.152693623876055	0.9016134144231519	null	null	0.49633978617209895	0.542849687982926	0.111537682823925	0.502930128141896	0.32943272383052097	0.33851141983737104
KDM4F	null	0.318806185003405	null	null	0.18531555688342802	null	null	0.6336245343456041	0.130451450295679	0.6555717614775209
KDM5A	0.684929684563006	0.608641462328884	0.773688750039121	0.34875990411473995	0.6329817274086159	0.24482556569048497	0.693247048638704	0.765367743149875	0.575351080660403	0.773688750039121
KDM5B	0.60617308049757	0.22125837787212901	0.7010794895978489	0.44647532251020605	0.408359395202894	0.0835641307050521	0.791174984379158	0.75538972922869	0.265719262076739	0.309273867383343
KDM6B	0.787120257695674	0.33304644529094896	0.147861664807512	0.27660035793355897	0.0675287934462988	0.558663613546352	0.914056841228607	0.761065576644523	0.153753812702349	0.760810736569044
KDM7A	0.9320584774660692	0.7279875863005459	0.871184568295125	0.956220034365083	0.8229909786174929	0.57432410531911	0.6972446296471929	0.828513570010878	0.374449409101341	0.77190399202316
KDM7A-DT	0.19390369891026699	0.193891171782627	0.193891171782627	0.19390369891026699	0.19390369891026699	0.19390369891026699	0.19390369891026699	0.19390369891026699	0.19390369891026699	0.193891171782627
KDM8	0.5275645425049529	0.969195988952782	0.8344992584650759	0.88629350029157	0.880228846523015	0.970453509838182	0.7893211981575909	0.6685672627016229	0.8814128861166701	0.604980167753141
KDR	0.12868051182279802	null	0.0821897418175564	0.346250381091749	0.343766393215328	0.15449943310278	0.131364633461697	0.280202012975644	0.6823050030205869	0.44066219662637607
KDSR	0.8527988433778	0.754046199858623	0.5963243657688491	0.519554578391366	0.72163453440879	0.667636178295183	0.55175957786203	0.8627178968202449	0.8412242085161379	0.6041649486786079
KEAP1	0.494679172266315	0.3939687094343621	0.44207045508206705	0.627095148691792	0.78539729664728	0.7513571490991451	0.441885181506596	0.48395174646159095	0.723699979508783	0.5545921253971291
KEL	0.358077063685058	0.102388626312041	0.22103988941276898	0.143703703643397	0.136042869212158	0.0146923065807323	0.0281893493365952	0.0281893493365952	0.00163850995511132	0.0271128760691868
KERA	0.585588226939427	0.7130697549740029	0.5970641567801259	0.16892257939689997	0.416606852595724	null	0.596524663396126	0.58337875878882	0.378362488569216	0.5085980693356521
KHDC1	0.0049562760328727895	0.13696361175693	0.15110389239330801	0.136071550375113	0.0336706533299933	0.0623535971655499	0.156158788570065	0.137468055128118	0.18261250882083396	0.17269883830934804
KHDC1L	0.22778818604315	null	null	null	0.6783146138417641	null	0.875283021266772	null	0.8229090854483629	null
KHDC3L	0.255533471228234	0.107195598042291	null	0.330907721829777	0.0278765392434681	null	null	0.0965304933355153	0.270720510843739	0.7079440459447791
KHDC4	0.12283930971457599	0.314050377704902	0.0421536898954394	0.17294679762841197	0.385822424252745	0.12716187552679598	0.0273663203521993	0.1049057703527	0.273529512698526	0.14607671887011497
KHDRBS1	0.00300633789078319	0.00785363312013773	0.120030107466975	0.0972416118935151	0.0598473967787742	0.0272496430110103	0.0966105220319396	0.18658007798099105	0.08567785285842999	0.0226337092282791
KHDRBS2	0.15640632754954503	0.30520744445037	0.180216640726862	0.607337098774449	0.0226119862732885	0.305216868552547	0.179444114255368	0.41964962141883	0.31336774016812297	0.723696985152302
KHDRBS3	0.697916629843179	0.7720992231301659	null	0.43648681717346793	0.732981186286283	null	0.49624063129043394	0.6491600911659411	0.913181979969879	0.8428774416070149
KHK	0.16956862678254198	0.28369908359648904	0.05420942576737099	0.142882630996995	0.255279144255932	0.263368862378163	0.159942044890522	0.17548982769622	0.13817652545940398	0.28369908359648904
KHNYN	0.760909907314153	0.8000901220555259	0.7246980159133292	0.554311347170099	0.590295773112211	0.8851359530206742	0.927244201686324	0.647482412237784	0.7247821959529409	0.8000901220555259
KHSRP	0.7420042946047808	0.578930957260116	0.7344032569804521	0.823236775103765	0.406168367610259	0.546652606437374	0.638678095896367	0.7597618716269291	0.497701672178062	0.33501448588419397
KIAA0040	0.171283146663199	0.425300949645086	0.38176922227610605	0.5533965583039189	0.288379519906022	0.561353002974843	0.365275932086384	0.360473231677076	0.185649055843318	0.4519064777575
KIAA0100	0.938219561298249	null	0.833010624542739	0.9135433983240971	0.8076420736313058	0.6952753778271279	0.982420550119785	0.361520667839494	0.6427525524402901	0.9897856289596391
KIAA0232	0.170967394954061	0.227971064188008	0.427880750654034	0.43741654718609707	0.35440753696692295	0.291566905632448	0.528310702603355	0.16511114114159803	0.44514325322002096	0.23772362662617497
KIAA0319	0.056595216246593	0.0563684223908759	0.15344632347314702	0.151340546371603	0.19694625062137697	0.165671300951237	0.20971934342739001	0.160315434879189	0.131016599332551	0.0475864981927202
KIAA0319L	0.9771066451773229	0.940429688257035	0.968471841783955	0.9580369046918822	0.9885370068716071	0.986980987698462	0.9270496587760921	0.982717845938205	0.992884918658902	0.9874696483135791
KIAA0408	0.15373021109811	0.860281203273663	0.591706060348828	0.5846436403809261	0.10545502509747198	0.0352264845902848	null	null	0.157077125102046	null
KIAA0513	0.361205259766706	0.302038207774032	0.6446260145157969	0.32987936855832894	0.14192495917349202	0.386237557965661	0.6809015819530428	0.390668849371474	0.0964048900450399	0.49912058010169497
KIAA0586	0.8877790951966551	0.18061816196727	0.645056952935249	0.7378075689976229	0.9504403617839691	0.665592971079465	0.5955177874974339	0.7312573318309928	0.926711696161019	0.829481626850857
KIAA0753	0.5591923172052621	0.591357166439489	0.452274462744686	0.511444865586887	0.33444103263950004	0.22583286917611603	0.449138780831225	0.44089354711246	0.5831578123456421	0.39015487751575106
KIAA0825	0.11425285687538302	0.125009690818362	0.15756490833681303	0.39497583470917896	0.7497621828097841	0.000523950314366575	0.20968446738913898	0.211849295937385	0.154876542779835	0.0130348975449712
KIAA0895L	0.0790905371445204	null	0.486827540847311	0.0891507270660008	0.154037230902448	null	0.424187394567304	0.19024459988153197	0.5975003480017541	null
KIAA0930	0.246215334429053	0.10756360988845698	0.286139653606183	0.5557960320851961	0.37054453464871295	0.317018020341813	0.439743209004871	0.764943543107039	0.353892075944776	0.700562262403481
KIAA1109	0.219904853510669	0.583290023598097	0.225567795502363	0.274657187231654	0.423352491583063	null	0.18456688375801197	0.224138506839768	0.8412863874753779	0.7673372148465151
KIAA1143	0.28773662548620804	0.423261372724825	0.599564014426371	0.0970060068776511	0.12227896042113699	0.30931478322452	0.30931478322452	0.30931478322452	0.5724503439312839	0.555861735135215
KIAA1191	0.566977990225711	0.189326130712948	0.36304244660241797	0.49065006255105703	0.46761181792340295	0.189338715594719	0.36261913113668004	0.135344134000859	0.36527516275001004	0.260786228757248
KIAA1217	0.563076261424667	0.0400016682830376	0.52207469599116	0.420203588444141	0.0260210305303069	0.0892692828045406	0.528391508141782	0.10311570765401401	0.0504399206104777	0.597764060148008
KIAA1328	0.42530603015267404	0.302066987555518	0.48909469300442604	0.349618034314664	0.191519571485974	0.39965985962017997	0.849911418860981	0.9078809665945999	0.614932565779828	0.516637605414974
KIAA1522	0.389813526935355	0.307892153147086	0.368151449744908	0.506579221715855	0.28661394605932106	0.254419411405537	0.49192814376236105	0.436009736123524	0.14425229932677403	0.42067301652500005
KIAA1549	0.639311915929847	0.568546055739082	0.36856859971945005	0.6794531963385871	0.713334406685135	0.396283234016954	0.616198189230898	0.618159276124795	0.308893855760145	0.6242099991173621
KIAA1549L	0.561911891722825	0.26309047739351	0.0233966050825065	0.0208580805092879	0.023774772044982004	0.38381563117555895	0.0216200128288275	0.0239594168731661	0.223629462279719	0.16011368187497
KIAA1586	0.117744177894358	0.0894816989357886	0.33189084258312396	0.0848241630730845	0.0746890120180686	0.0497098826932368	0.18569089293731897	0.0679282593642528	0.209174684851317	0.284722011624742
KIAA1614	0.16122367005095	0.10545047443139699	0.41960281439704	0.19461820888186002	0.10497247198512301	0.0556840203432937	0.30847675878355896	0.0689844682095918	0.0652474910501672	0.0681547286920311
KIAA1614-AS1	0.21661546258866501	0.216603321278713	0.216603321278713	0.21661546258866501	0.21661546258866501	0.21661546258866501	0.21661546258866501	0.21661546258866501	0.21661546258866501	0.216603321278713
KIAA1671	0.20751979913954	0.0210031372903779	0.0891564138702943	0.0269610501533101	0.349206119625678	0.168115899545837	0.0652178712784896	0.274718039589695	0.563134463444115	0.268176307153245
KIAA1755	0.366501486184104	0.380409067878177	0.366895201112678	0.283698128971062	0.213224967396091	0.685046441659861	null	0.22985291193107799	0.295649999215477	null
KIAA1841	0.575235255535418	null	0.5954276007970041	0.441171137441466	0.0419466733925149	null	0.5136584672883839	0.43690637227745704	0.21508130685061802	0.116799576125417
KIAA1958	0.411536635621441	0.4061039972374871	0.41042136016506503	0.392343774270688	0.444734971780286	0.46735386723308203	0.34160425554692403	0.3682739369377971	0.36467699024249606	0.46735214755699894
KIAA2012	0.264529577475547	0.38232458309245504	0.0787651115673356	0.157077710932797	0.17741543060044299	0.44603314711711206	0.0819389448402211	0.0424651236825634	0.14600998102198598	0.146045344361525
KIAA2013	0.20674807308594298	0.264062709807496	0.0563835288741999	0.0724931196388332	0.0865870724491063	0.283960604548674	0.0558063673899484	0.0967724691246242	0.15609227555105998	0.39979460785779
KIAA2026	0.41304517189610207	0.292467026876115	0.384517832097928	0.253429400199229	0.28329117327031395	0.288134111257511	0.22652524843386804	0.325441766185936	0.411079485116945	0.513810491225787
KIDINS220	0.379407750473762	0.3939767227956729	0.0565701036810288	0.28744346211512295	0.582675752474292	0.595130500321995	0.0571080580464878	0.191842521994216	0.602058487781573	0.48662471272008
KIF11	0.974006584614332	0.8621497281876149	0.967325061716928	0.9460502558088559	0.9461134245446942	0.957164889004775	0.9671152724030531	0.9671152724030531	0.84451858937276	0.957053975018406
KIF12	0.7145665894244979	0.8914113797934989	0.9663132584324781	0.539746756479012	0.47294705292346595	0.489019822712823	0.934611674161068	0.6389164438431221	0.790892972956697	0.932196295851264
KIF13A	0.7196570778543571	0.39066186931876296	0.8498048403249079	0.839652632716575	0.303252482678656	0.42780928596511997	0.135732287035572	0.362591612104944	0.305688992084766	0.351625684299115
KIF13B	0.239961276745477	0.486276995683289	0.29596247634841	0.429549923722489	0.726248447245562	0.517517855944728	0.5707568472842679	0.506771175765339	0.528006178705158	0.41086488651243297
KIF14	0.226009764507716	0.9452359278428208	0.6549406618321	0.531909188724244	0.659206405449054	0.48891610600633706	0.6801128817410921	0.54142656748333	0.803642557671572	0.8268785476218901
KIF15	0.32646051107725105	0.314550884054255	0.423975158127409	0.42397912265490206	0.30873452440499394	0.18841883364118803	0.42397912265490206	0.42397912265490206	0.31742168996959	0.6497521551821489
KIF16B	0.21494779186365898	0.292769677159479	0.614402447887501	0.790235269247327	0.27528174077782896	0.473550142654419	0.614760629392722	0.429144305869109	0.429069555151222	0.35786402844904996
KIF17	0.632776224586975	0.0860718844206528	0.554509264788033	0.15016099927170498	0.3982259869061521	0.22290855291352302	0.481636441726518	0.480354009699517	0.0167341565684982	0.27564084602053995
KIF18A	0.7891102325589829	null	0.281648135545127	0.351973081109994	0.0351285465534656	0.0444098112842564	0.8246525819921541	0.5505182521918031	0.45924863959333295	0.611933367036426
KIF18B	0.0100232490417109	0.00884843266187135	0.0211842768463497	0.0874941914889934	0.0964963291158157	0.242397264141129	0.0411289427831392	0.0402340813064999	0.0154123366139325	0.0350014856347202
KIF19	0.216806207190108	0.19347185912550402	0.0875710275756704	0.0765097527418133	0.22862729933003798	0.45261829400490905	0.0845641589993097	0.11400403088249499	0.315642214882922	0.0707904992198724
KIF1A	0.260579556542489	0.5902416315983979	0.216942640019617	0.20574296124537603	0.89554060787444	0.5796251013842789	0.506480863212989	0.7586399365978291	0.618023067247599	0.742141616821112
KIF1B	0.47555118433407106	0.733250044264136	0.569825856515784	0.463529889498377	0.604330848459558	0.66590359428338	0.549212805238163	0.469231855830118	0.727991933246726	0.505374259316252
KIF1C	0.16947162190389	0.419022229630562	0.33819183380210804	0.33819989127658895	0.302968563371711	0.40804311172976004	0.28110397338432597	0.194336536249153	0.70405829995326	0.256059730323493
KIF20A	0.582658251427125	null	0.4062163821951839	0.539424973321882	0.600083583781026	0.102397912054391	0.6011548955332929	0.671864718748935	0.345439285499606	null
KIF20B	0.9933263206341809	0.808604290903347	0.991649505161772	0.8504480134239051	0.879077578489535	0.852990745895588	0.8361234360426791	0.9133544981340791	0.9487362908226891	0.983534397937134
KIF21A	0.7883222939048199	0.42154746640066	0.7491021747972509	0.480641222788385	0.8703870325236469	0.9074898705805609	0.762842616507241	0.6007563657209829	0.628831893744238	0.357525638288709
KIF21B	0.221606799921358	0.6890959373610771	0.228691427529305	0.30522622812974104	0.39858325802935896	0.723076460822172	0.23424904719260398	0.288707029725242	0.209041820656288	0.3602618585491239
KIF22	0.5016256628704749	0.664833277930904	0.5973537758187061	0.5969129124913061	0.475555164395774	0.6648250891337391	0.43233351423568706	0.467172631780316	0.642782946970629	0.739498292463274
KIF23	null	null	null	null	0.31713110075606	0.691919619884703	null	null	0.46380010770208596	null
KIF24	0.6479778249179661	0.808768490266913	0.8705450675322729	0.8512151377355291	0.7461331622953791	0.784746436541215	0.808755928634828	0.7252659029959941	0.714198050377568	0.554415241306253
KIF25	0.90036622735034	0.963374304289021	null	null	0.932311520491112	0.89853731070913	0.273696094973015	0.3966632487309071	0.9079472462703331	0.6923998285106739
KIF26A	0.00956139920869152	0.0036543564054848103	0.0247174024318799	0.0292205498924436	0.0355823939639274	0.0038921267009188205	0.0247234077873443	0.0797108474871615	0.0551442008649954	0.0625062440665651
KIF26B	0.0046199791805508	0.276030475693107	0.31328229176389	0.291727437573247	0.0696428584811554	0.0517249917017853	0.0710422072090654	0.23404618502573601	0.0371903439234279	0.0136945064414129
KIF27	0.752069879166967	0.806954572246342	0.806954572246342	0.7461346281015749	0.520658290814056	0.8770486855181229	0.582050770935576	0.863303833393558	0.48512442033215203	0.8659389638830279
KIF2A	0.5851793687828829	0.49640713978071704	0.47185648649364004	0.42406117275828004	0.7530917888170859	0.544085507492911	0.45403365937755896	0.416433570981901	0.33002886687457694	0.39085716964830103
KIF2B	null	null	0.36398403719981104	null	0.771157321892615	0.68668722738746	0.260540824696403	0.6408878157215789	0.29786127329608303	null
KIF2C	0.703750649493844	null	0.30910243728592607	0.436678589278296	0.618898300268361	0.35959687244553706	0.49565049603781	0.6458907706730811	0.6864369797152309	0.706262250920918
KIF3A	0.7299829716627909	0.908734828219513	0.7658747320833449	0.879290029166541	0.868969693464204	0.926460703574553	0.766590610840131	0.879024188444762	0.8902550783340649	0.921484624514717
KIF3B	0.0448233268446922	0.0121735805531651	0.00728768807503827	0.0808966415949972	0.0354170968659201	0.0273778949157184	0.0071303301626008	0.10176455372251801	0.12403050519269802	0.0624324635155327
KIF3C	0.39527251794840096	0.484982613558581	0.18755232427978302	0.302452326689682	0.540135587333982	0.5970524578470661	0.271718999201227	0.445870695322394	0.617585482704697	0.715456883171788
KIF4B	0.28324432145361894	0.356505793566492	null	0.149811512135383	0.204347813967261	0.650735381108734	0.12120757567483001	0.41037528761807107	0.42843451795193604	0.271024006456818
KIF5A	0.0801203650988476	0.0277141072449496	0.30227057179338107	0.0707194261251144	0.0428195607786576	0.44474017980045505	0.139187292340228	0.320260190565667	0.5033391360624899	0.0788953229872786
KIF5B	0.957407069601965	0.7674210853070129	0.918037737192051	0.883198748679667	0.7538232861250491	0.929449729742333	0.8715733493380029	0.7384514985916909	0.891359111345763	0.873842788205244
KIF5C	0.41334979220233997	0.0874262170617036	0.274671694812981	0.448569506988475	0.688141147500436	0.703382660222192	0.48456893206165097	0.10545032484719499	0.8514311213886779	0.349359403446848
KIF6	0.83407793309538	0.817767983766848	0.659663357909875	0.9377113766288342	0.8873747360056891	0.769995598400413	0.634825744943348	0.6145468023440029	0.768063620714404	0.855944448392386
KIF7	0.765192900439695	null	0.8677268469910291	0.7240529389098052	0.612683914091947	0.933339244343511	0.886421782208886	0.703741413025928	0.8416209387587379	0.8485279896347009
KIF9	0.7768853216617709	0.913091740926798	0.913091740926798	0.9130803807000479	0.8792662828813141	0.9345785528923399	0.9700422958755909	0.91008109290386	0.936713919089063	0.913091740926798
KIF9-AS1	0.8792445747108659	0.8792569982884291	0.8792569982884291	0.8792445747108659	0.8792445747108659	0.8792445747108659	0.8792445747108659	0.8792445747108659	0.8792445747108659	0.8792569982884291
KIFAP3	0.834803219404848	0.8173243953956809	0.758552640326152	0.746214985329497	0.483194026561185	0.7886506784643091	0.75629574708464	0.761175960683278	0.338773900101142	0.7502339304760659
KIFBP	0.5246966787275229	0.5246979809036489	0.5246979809036489	0.5246966787275229	0.5246966787275229	0.5246966787275229	0.5246966787275229	0.5246966787275229	0.5246966787275229	0.5246979809036489
KIFC1	0.47730534861342294	null	0.689061538178584	0.7369731228904308	0.7482336915218951	null	null	null	0.9448208982880201	0.9623781849234889
KIFC2	0.694151473399063	0.887511241353648	0.887511241353648	0.887499001377387	0.9087801392447801	0.829516603274996	0.874182783196853	0.9315792636812541	0.9028662191980071	0.887511241353648
KIFC3	0.302089236973662	0.36549080040313	0.178878876011863	0.322750965910476	0.40258354677953706	0.5782248260729351	0.134879665013678	0.33289463724361	0.117865929172356	0.30175383059991995
KIN	0.8762259957947149	0.8969052753742259	0.463102111472456	0.298321163298067	0.8150568788647491	0.6714551913832739	0.617097317026942	0.0703587653109903	0.42686201467112495	0.502280818714595
KIR2DL1	0.31409596113973903	0.314086890056016	0.314086890056016	0.31409596113973903	0.4510266649580061	0.31409596113973903	0.31409596113973903	0.31409596113973903	0.346575934054994	0.314086890056016
KIR2DL3	0.0553132859777492	0.055303874903491	0.0268515592626412	0.0989204545941965	0.49260791056828707	0.0553132859777492	0.0553132859777492	0.0553132859777492	0.065681628541638	0.055303874903491
KIR2DL4	0.540529768454125	0.9072789164768129	0.847492627264316	0.840027328856164	0.7983678710648922	null	null	null	0.7976004907928822	0.47176654994413303
KIR2DS4	0.24309375683270498	0.243082247906258	0.243082247906258	0.24309375683270498	0.24309375683270498	0.24309375683270498	0.24309375683270498	0.24309375683270498	0.24309375683270498	0.243082247906258
KIR3DL1	0.485451644356253	0.474468755352471	0.48545087662704706	0.485451644356253	0.145454558446431	0.485451644356253	0.485451644356253	0.485451644356253	0.40531197686635395	0.11701014719154701
KIR3DL2	0.17000600311371397	0.126782475830765	0.219193775485347	0.22400534025703697	0.123803926902775	0.234670736988853	0.277269284652228	0.277269284652228	0.0830433724612392	0.6787219498151099
KIR3DL3	null	null	null	null	0.12869083428143402	0.6145701355173859	null	null	0.5648827844122679	0.37200811090613395
KIRREL1	0.0208750475571799	0.0135707584953868	0.208270510977032	0.0131352488502324	0.33330617433303805	0.13619451532160398	0.377673876972541	0.0301159548701183	0.014107854093353	0.220958752718256
KIRREL2	0.709204251820932	null	0.7272935877223149	0.735156476790836	0.860323356984664	0.33467236229021097	0.5939741980742671	0.670644613345776	0.8450247187420991	0.5251949267567739
KIRREL3	0.219992914750987	0.644526065576062	0.303306395632869	0.23925224536036802	0.240712608705149	0.163982762053473	0.332594888402455	0.360615004111846	0.24247207334909598	0.873524476802372
KISS1	null	null	0.517180480414745	0.367252451827284	0.40956042939072296	null	0.533420280830899	0.426977966491348	0.29596325699464804	0.520019293501254
KISS1R	0.521115778528582	0.7866994037903209	0.604178080584381	0.48705324254662496	0.660338126607359	0.648895012451369	0.596734790716089	0.602736805561499	0.518923567276072	0.6386867474947541
KIT	0.0767416751502218	0.17973413423088602	0.421938161321617	0.0861060153781936	0.47023057286379205	0.3605954710338739	0.17479636114896901	0.0532112025138143	0.040726991640469	0.0565737932826413
KITLG	0.463614441912655	0.7610123412902621	null	null	0.6855195347553921	0.465516718023765	0.0849495391243553	0.45898474594649397	0.514209889142616	null
KIZ	0.882467730671108	0.624743876703951	0.257333958168479	0.523981576772786	0.504048022198585	0.7710514163411771	0.266769468617944	0.464705402000892	0.47624742756464505	0.235647770054846
KIZ-AS1	0.70933959252158	0.709349568814391	0.709349568814391	0.70933959252158	0.70933959252158	0.70933959252158	0.70933959252158	0.70933959252158	0.70933959252158	0.709349568814391
KL	0.31911974939607396	0.666035959532124	0.207438210803315	0.126611896289233	0.48924759215318203	0.0839510579494325	0.28580566400787105	0.6951878181662511	0.0960731408303083	0.18177053633870102
KLB	0.5537452587266171	0.7344694435167779	0.630005698226783	0.584096382503682	0.8333200921060021	0.510292311432854	0.31330899554092895	0.181080560740892	0.809197450882473	0.53667682930674
KLC1	0.8778052356103879	0.750039612701992	0.748334799653352	0.773984941752737	0.824314124415526	0.8887313722889809	0.672376544420919	0.8580923034803009	0.599499027865028	0.750039612701992
KLC2	0.032536948140551	0.0147446832547469	0.0210544716654661	0.0292469437619891	0.0201302996245858	0.0490483269738325	0.0185774681946156	0.0195245264850973	0.0076111833135590005	0.0698454548061259
KLC3	0.9851585918123901	0.9898776285031501	0.9898776285031501	0.989874326414831	0.954984490705604	0.9915546769054301	0.989874326414831	0.9832088394787809	0.7967275129940831	0.992211193708448
KLC4	0.349920833408373	0.21193728915723603	0.21193728915723603	0.425354758520268	0.12310288357237101	0.798389821857705	0.233101782669278	0.310835354721805	0.0980762889303193	0.21193728915723603
KLF1	0.7820245666644691	0.9274796693662959	0.9531462067726021	0.9531375422330141	0.8654124033464621	0.9531375422330141	0.846715480885827	0.842468438928811	0.9531375422330141	0.955075354226257
KLF10	0.9814273374421171	0.65687553529679	0.82456800763052	0.8133705955610201	0.915784089654707	0.976541682945514	0.696904499127878	0.799602260653888	0.875744229899133	0.9773589321591809
KLF11	0.448454842043221	0.366405694009383	0.138925916255672	0.560517656357971	0.43612958541832997	0.46025115919058	0.5614313144118189	0.7042044062292941	0.6375363831133462	0.520658611656776
KLF12	0.428999551304584	0.442270799287296	0.6195154119907521	0.41496475249239295	0.12256775129866698	0.35091641006893604	0.6165712002241011	0.45160213684999295	0.714770653920206	0.369735524719698
KLF13	0.315482965504239	0.21588616089747698	0.17399465579098802	0.19220408922022	0.16768355339954	0.0598933810002786	0.0656954472263468	0.13769291851668802	0.0826686613023915	0.330345817100033
KLF14	0.6661403821787939	0.8050472423873579	0.7002674563163189	0.8557036222594109	0.5444973885071189	0.700257820534574	0.622656009299184	0.709241135930235	0.7744704215776279	0.604582308184061
KLF15	0.0024844457873094	0.010732662598519002	0.000260637171328746	0.000950753984163191	0.0576918814484919	null	0.000190796854231044	0.0008861192516864651	0.00331930596820667	0.000646412373372036
KLF16	0.0950776698513032	0.34242196730722596	0.355142013409068	0.295144840200432	0.554416011212979	0.34242983930429993	0.33769339188275105	0.44697709210720793	0.831084226143528	0.209345937706788
KLF17	0.13200275571285	0.7613416037275781	null	null	0.388840926952867	null	null	null	0.283424818207647	0.323109515510849
KLF18	null	0.154997003215297	null	null	0.23044900831098603	null	null	0.27639066481821506	0.53581906476143	0.43703611737975107
KLF2	0.32263084110595003	0.303963625874475	0.610984093718864	0.6908286343549891	0.772631976511231	0.6473073323334539	0.852875609921377	0.430414308966905	0.617169048188	0.7870476846750559
KLF3	0.8705118129742541	0.8305855628949059	0.18213467747674902	0.281511043387971	0.5490914909199289	0.446254150439605	0.22382944976737498	0.35966595577992105	0.50575618753949	0.446251330197231
KLF3-AS1	0.25769575209910395	0.257684664432851	0.257684664432851	0.25769575209910395	0.25769575209910395	0.25769575209910395	0.25769575209910395	0.25769575209910395	0.25769575209910395	0.257684664432851
KLF4	0.8327042075493578	0.5120824937080379	0.548798304536661	0.616479270879786	0.512359823324954	0.30672367049077	0.6107723225838211	0.813753511807069	0.49256980271087497	0.683497418327839
KLF5	0.16124100028205401	0.44262826857185794	0.219964226198232	0.30483348839727903	0.199301486465447	0.455456558349739	0.455456558349739	0.515474654384104	0.8255002106756991	0.327909010702971
KLF6	0.0154802713467666	0.00604483069923999	0.00997416394954403	0.157178272569053	0.00625169375719219	0.005933219403108001	0.0237718195000365	0.0128344114487313	0.00260057906017112	0.00553252566535139
KLF7	0.121169102019688	0.83692688461574	0.41219147070415796	0.620330042852068	0.77612176584803	0.6237659471966899	0.460289184766947	0.407786773289752	0.791818469051841	0.623772267525078
KLF7-IT1	0.7810960254814979	0.7811081194426751	0.7811081194426751	0.7810960254814979	0.7810960254814979	0.7810960254814979	0.7810960254814979	0.7810960254814979	0.7810960254814979	0.7811081194426751
KLF9	0.11783674425477199	0.00701771248100257	0.130001866914769	0.00301273080229796	0.110192312494315	0.0155933264668498	0.159419208716682	0.0056543502856417	0.037178688257356	0.00945884668576936
KLHDC1	0.8197652256573579	0.8995686262072701	0.9144873489756801	0.684599085400497	0.877774931469793	0.8066198503875559	0.9651430867030341	0.7009899310357541	0.773956677449326	0.9648405738305141
KLHDC10	0.190804461191955	0.425009231168701	0.40129243946855103	0.29366344606706796	0.334157930445667	0.43717346904980703	0.389652612643004	0.48745017882901703	0.43717346904980703	0.25523983180030496
KLHDC2	0.39953842658718103	0.13236861577967401	0.0425722944842557	0.0341001677678825	0.362785538096394	0.174624958783727	0.0420720571791961	0.0374421504262042	0.4252993636381289	0.0347897644984819
KLHDC3	0.12894122150794698	0.353388172223216	0.353388172223216	0.353395553838701	0.378013160386334	0.7677196868514259	0.23403631845050196	0.23909618977917999	0.268669085855828	0.353388172223216
KLHDC4	0.9270933560749359	0.8828766319761899	0.6904225200529809	0.743139594616983	0.9244272773975609	0.8822999982169091	0.9687055569097629	0.91650318485686	0.5343628129911819	0.922336888029039
KLHDC7A	2.0953779235701604e-05	0.000473108424432484	0.00023066706939681001	0.00235720152646418	0.000485176392026426	0.0036448745445955	0.000221090353632873	0.00120515769884164	0.00223643166001207	9.495810644823669e-06
KLHDC7B	0.459999305613811	0.48795054572812696	0.48795054572812696	0.48795118164322293	0.48223908623883704	0.6572279375208051	0.529945675302178	0.373547937166224	0.21708129474498303	0.144586354178837
KLHDC7B-DT	0.225116169762217	0.22510421159102398	0.22510421159102398	0.225116169762217	0.225116169762217	0.225116169762217	0.225116169762217	0.225116169762217	0.225116169762217	0.22510421159102398
KLHDC8A	0.494818423994316	0.8730650312607869	0.7365819561587809	0.43765504439366104	0.330691800893222	0.460330837790924	0.5702250629135099	0.19458688339899696	0.35192797791406394	0.406279906208159
KLHDC8B	0.0197186411168458	0.0351746252555003	0.00653643254270088	0.0188400316242226	0.0857520568022637	0.00952053945300849	0.00639125022514475	0.0151600332204759	0.0290197417328202	0.175583442627673
KLHDC9	0.0649009315013327	0.0935311897051538	0.147366412256356	0.24225319323556896	0.25732769744438	0.34054132480902394	0.14873966251770002	0.18369160825865197	0.34921795498408503	0.11701086244524099
KLHL1	0.882306638076609	0.504892170264184	null	null	0.8402631657921469	0.789945160529169	null	0.8615003116077091	0.859188051360103	null
KLHL10	0.47037159807169704	0.7307944483420721	null	null	0.0666418017390857	0.847631490350701	0.268514582238578	0.1835486776368	0.54194299495425	null
KLHL11	0.136788815335696	0.45804937964859	0.35554939886802706	0.253224780292955	0.0287574309029649	0.239092029836005	0.3551050968909811	0.0860369981774257	0.27776724306582695	0.37479095743150803
KLHL12	0.463847422460629	0.34916868802777	0.571804244845137	0.31586103389670195	0.457521204506629	0.6631013219601422	0.606837530942009	0.424210837797147	0.869602913718873	0.31234082488756204
KLHL14	0.0810412121267163	0.081030131663607	0.404176372857327	0.218980745253072	0.44630610176087104	0.11287299603741499	0.474894722480292	0.252219917933707	0.46441478611826703	0.081030131663607
KLHL17	0.37150849356285104	0.335460615593146	0.7512827810804509	0.74167109147461	0.260331404566632	0.514316533021063	0.594710702951537	0.658997483892333	0.58885309770664	0.394009990826474
KLHL18	0.7565146801638649	0.445524947868161	0.819768756818476	0.38905120807791294	0.6142840321691371	0.48030650377205497	0.44552780574752204	0.364516532543857	0.5999361672237521	0.445524947868161
KLHL2	0.13293508648793098	0.362568014481075	0.0560617178566179	0.0852131596395287	0.0721386731398742	0.0112654406087203	0.17502608049700197	0.24291873273046102	0.031849174455209	0.0560617178566179
KLHL20	0.8443127766751541	0.7858335131065941	0.39170315750570095	0.542414560630874	0.968544275505433	0.8552686823580959	0.39249298012183703	0.42895619526985795	0.9251237235134709	0.735589816312864
KLHL21	0.12711932227240302	0.199528320311416	0.256412684741603	0.124323201500539	0.6242482956124721	0.39238188377685396	0.34943092082153904	0.21129019065552998	0.17332202765056398	0.392376342036828
KLHL22	0.89228440935997	0.9067406620030749	0.9067406620030749	0.9067290347100819	0.702035624414634	0.9067290347100819	0.933026197760635	0.969290229207569	0.898796946535268	0.9067406620030749
KLHL23	0.6646593158481421	0.48638405856029804	0.444765922874468	0.228432197926552	0.31795015811703103	0.7969166408913991	0.42446987699085603	0.17506339280612498	0.39220919476769395	null
KLHL24	0.924462949408105	0.630131569362472	0.9530806348467808	0.9854816542951679	0.8692566111059872	0.97192972998777	0.9479514417439989	0.9594198242987131	0.841199423779359	0.9695677201626941
KLHL25	0.29598985367539	0.37197276504786997	0.411566525862871	0.255813278953552	0.591419016190581	0.362638591128238	0.39560025460944803	0.439090040949767	0.452137659926301	0.33123459548224604
KLHL26	0.663441874632222	0.6356372442354351	0.496500508361691	0.5044338383239421	0.596409852010656	0.582627474779572	0.38201228912759794	0.6497199544858691	0.715471037629922	0.593277363160838
KLHL28	0.983803461823587	0.9748526013533909	0.9958425981634209	0.9958408893357259	0.948563912240414	0.9939575417043409	0.99922092585714	0.986273021986757	0.9792489202634929	0.9958425981634209
KLHL29	0.167819285459399	0.24709668365685	0.350025472163784	0.49011819833490106	0.720349409400519	0.564282742641891	0.137198874557553	0.525183003941696	0.304253943827964	0.5044350917556579
KLHL3	0.9277016582148409	0.544591539626551	0.6162771604613281	0.20523106661207502	0.967499933967536	0.43913164338122496	0.5652277846565671	0.32427477514354197	0.36446830041629	0.26836534030729503
KLHL30	0.230062953529478	null	0.367617918899799	0.845416910354777	0.6494662917506229	0.442215927214275	0.503983951651234	0.694837953416649	0.349655918253529	0.783892118766312
KLHL31	0.33018853656284003	0.592028600505948	null	0.156343749202302	0.7712017723912901	0.134381245437484	null	0.556173265232558	0.5623158500270289	0.22549482217513103
KLHL32	0.6133918471673311	0.7825992745624208	0.909362356458031	0.77312053983565	0.6999214511723989	0.703683192225001	0.9081186181732159	0.684178322325364	0.534673344031989	0.7355211636055121
KLHL33	0.9521474442977059	0.6651980779697471	0.9128936181601851	0.9691367913236191	0.9597129682975009	0.6643837954606229	0.9426972703106851	0.9961357102570111	0.973380557309435	0.9979295265128921
KLHL35	0.23316404589891299	0.102621494047175	0.01867185876092	0.0458149520080772	0.0349794187259424	0.01110591277153	0.0102292822792228	0.12159493577277802	0.476819296978244	0.323868920901738
KLHL36	0.933637285974928	0.9366412175637141	0.8812384425568291	0.9210469318427479	0.669632175587503	0.915896601146135	0.8819923017606609	0.774626458903592	0.885515523620782	0.710456094496557
KLHL38	null	null	0.22065788792666502	0.23651086076471697	0.15814451920086903	0.11574165880068199	0.6674127496841379	0.8854130400689971	0.8641045251172741	null
KLHL40	0.901823311464783	null	0.503423200320963	0.8534974319618149	0.36079753408482296	0.878966956547734	0.503403789876094	0.847560736613586	0.8337959871110201	0.372141640071689
KLHL41	0.86124451714774	0.41980561462921	0.644446055207571	0.41962862442553295	0.851447460737165	null	0.6657222165710049	0.9967142618723019	0.411722001595219	null
KLHL42	0.983700032135018	0.867730275745961	0.68704533501147	0.766353824858257	0.807811756346014	0.82038333998486	0.6612577485396322	0.781213262505568	0.922518474251616	0.898454249964861
KLHL5	0.157868679223827	0.12660119579329	0.0698001652149776	0.128987223251194	0.17660365139494602	0.0701731397544566	0.0473110693605865	0.0503812931951833	0.19290211903035503	0.0185953610942407
KLHL6	0.35167305216050604	0.6903000526030091	0.414787272161715	0.845683765773507	0.122475148021404	0.39457853460173	0.32599847770073703	0.638500536698304	0.345617494621746	0.420893160601632
KLHL7	0.614350753349215	0.47484698767897204	0.302743980948342	0.302753500877121	0.14927534478069	0.302753500877121	0.320983898075882	0.237934486365446	0.9129844478304849	0.302743980948342
KLHL8	0.16913244548133802	0.145922866117022	0.22150153871456799	0.289355747953848	0.5071432687017199	0.563584145295832	0.211932798124518	0.25805053922133103	0.24497674973394398	0.17468574449393998
KLHL9	0.305449716568575	0.16504999089893801	0.24155609574064701	0.17991017468787196	0.0883672763477244	0.20417713316072103	0.274335842072877	0.304709598241892	0.37389012882076	0.309719121044369
KLK1	0.519841593761514	0.35573627227920207	0.505416063277283	0.588722912131584	0.486342230944572	0.5730730767755561	0.459538716561997	0.521116185860144	0.566150048263234	0.42784034549210204
KLK10	0.605280597992149	0.18488018180283	0.304489675322546	0.35936346639982597	0.45313766499539704	0.43310449631738795	0.30913203755289503	0.361096428137245	0.4865191634138879	0.23623243989209902
KLK11	0.238721145001525	0.778117068329627	0.221189625072172	0.0316493066163379	0.43996985375926206	0.14154333127012697	0.359620653114824	0.215884131324911	0.255319125462503	null
KLK12	0.0563662388593896	null	null	0.0837252821067578	0.0960376471647124	0.0478394140173147	0.0495111057301171	0.130288360925466	0.36278896535489596	0.0660573058769973
KLK13	0.14617303813131	0.143919350477936	0.0839045512985933	0.0184323433164268	0.444774096593582	0.226690214003647	0.21355043070803303	0.0174013853905953	0.455060740280628	0.0250418325383837
KLK14	0.0389060689482069	0.08531193165712402	null	0.28927789335922804	0.148615197604511	0.294319871601227	0.293109569755241	0.0234265801822143	0.233855977687251	0.0596343436921575
KLK15	0.7280087153548291	0.467616128245213	0.40806454096029104	0.08870602855859698	0.45209120172790007	0.519206742350595	null	0.8642155753233829	0.3474118745474569	null
KLK2	0.0360112778642525	0.149148160906931	0.118724397316813	0.0744983588585841	0.27642100065571396	0.194535449393256	0.176131083586613	0.423816453680776	0.244404885010081	0.17611837279852
KLK3	0.331146781209956	0.496521068339649	0.496521068339649	0.7352422163195109	0.13126297878367402	0.4684930309193979	0.5346163691713449	0.351021499956223	0.503441234994255	0.36881658898823105
KLK4	0.8436440617291321	0.736860374099003	null	0.48285778646981004	0.35005540488526693	0.39233760707476706	0.38992794586738705	0.566879045357963	0.227015656077467	0.6198384076927901
KLK5	0.5654038391242111	0.734162539756881	0.6924158724174448	0.574478840499039	0.0191741568870637	0.720982279469283	null	null	0.319703754660206	null
KLK6	null	null	0.6466539993226271	0.627473365611495	0.33208181499776596	0.7598772212580881	0.38943512741807795	0.5609593378805601	0.8339535503477049	null
KLK7	null	null	0.11582990709197	0.31936801625826	0.33625584321563506	0.0816827801007386	0.0261970968944207	0.0383492927172595	0.248666588614125	null
KLK8	null	null	0.16532007973774998	0.16374679106229	0.0453299537290485	0.0868469950879258	0.152387575889699	0.135782353471443	0.23523105812563397	null
KLK9	null	null	null	null	0.28601488143662895	0.27338939744337	null	null	0.525167186434798	null
KLKB1	0.135836801368568	0.00258793010735856	0.10500859632101599	0.0685480835257335	0.218983147787561	0.0302126881769789	null	0.0313902906486431	0.0236441539587398	null
KLLN	0.426870321534177	0.7583215577097769	0.408563464218425	0.584868814332698	0.7482637247035601	0.40856820586823606	0.40856820586823606	0.40856820586823606	0.40782461616268	0.41634268455681206
KLRB1	null	null	null	0.235211044459342	0.30243904480845196	null	null	0.41792292139629	0.272115212895948	null
KLRC1	0.12457489720568599	0.159930252805194	0.159930252805194	0.0280173747835966	0.486173080976913	0.15994302677851902	0.260559080989811	0.281707770019338	0.15994302677851902	0.439800336557813
KLRC2	0.0954726833424136	0.0954609714868906	0.0954609714868906	0.0570630471158168	0.0954726833424136	0.0954726833424136	0.0954726833424136	0.0954726833424136	0.0954726833424136	0.0954609714868906
KLRC3	null	0.0332709715446738	0.28771611365288297	0.565264971905826	0.014354162030435	null	null	null	0.0208395091357288	null
KLRC4	0.0886549971203588	0.308744566858417	0.210880740575689	0.318095556891281	0.30875385174449604	0.30875385174449604	0.653771991693712	0.43883990215149604	0.30875385174449604	0.16011985742066198
KLRC4-KLRK1	0.49088354780864596	0.22856388405252698	0.22856388405252698	0.22857576212680303	0.27195057086532	0.22857576212680303	0.22857576212680303	0.22857576212680303	0.233053539664752	0.20895705364019604
KLRD1	0.550908155095303	0.547950005889618	0.22326923713481198	0.7616375969829449	0.881793468869376	0.8902840134777099	0.918449911386956	0.783148868507736	0.8440518463708571	0.8168170014070579
KLRF1	0.483661989490626	0.636425709958745	0.785181323014552	0.344730101157013	0.8494897361601719	0.82090487044664	0.715785376816615	0.330324850603104	0.875095784785289	0.37017649364704
KLRF2	null	0.6854327941288609	null	null	0.9205778029801992	null	null	0.610838855193495	0.9131386195825442	0.556204237886428
KLRG1	0.125439164808039	0.0209758190239789	0.110637426173675	0.0110678847010456	0.0713597471357115	null	0.013967079528617	0.0227150103909036	0.20193330232807502	0.0236264425676142
KLRG2	0.34680758110961496	0.068474950536681	0.360121040476846	0.52779544862912	0.102113258928691	null	0.360881151542563	0.212421015977256	0.0040817510084174	0.295408138878674
KLRK1	0.0519929436684296	0.0519838119719511	0.0623393771337467	0.10163630750765999	0.161890132430004	0.0519929436684296	0.0519929436684296	0.0519929436684296	0.0519929436684296	0.0519838119719511
KLRK1-AS1	0.23773878520894104	0.237727134090962	0.237727134090962	0.23773878520894104	0.23773878520894104	0.23773878520894104	0.23773878520894104	0.23773878520894104	0.23773878520894104	0.237727134090962
KMO	0.166390938406268	0.060989594201726	0.236757447583972	0.292083441089297	0.12238700289673402	0.0583054996457185	0.13305104546318802	0.17871760302040302	0.0816203462077335	0.117091035182381
KMT2A	0.843729112909302	0.7765308779019029	0.70161024810949	0.7350434444449491	0.713947622752905	0.28987926068432696	0.776518882978011	0.776518882978011	0.49110749008071797	0.7765308779019029
KMT2B	0.836843889101475	0.8874910868674609	0.943263191061245	0.955947060313653	0.766357573971325	0.893949997422082	0.9556949927652549	0.9790926310436859	0.877045473459332	0.8874910868674609
KMT2C	0.875422016408131	0.739413316571345	0.8447280415765959	0.794044339946052	0.667448533728426	0.780016031922278	0.845506009551537	0.8151126966461361	0.8707403864395	0.617136411365232
KMT2D	0.781919996082754	0.770328295291395	0.770328295291395	0.770316443524917	0.584297508371135	0.952563369598171	0.985286571754249	0.5750631617005041	0.932157992716057	0.6050474910961421
KMT2E	0.157933471978745	0.30144427577513894	0.0882766361249678	0.0882106845655025	0.0719209316511745	0.382477822945382	0.051665160438156	0.0848042253339459	0.422040439754495	0.124165032684388
KMT2E-AS1	0.371588201029948	0.37158166078657895	0.37158166078657895	0.371588201029948	0.371588201029948	0.371588201029948	0.371588201029948	0.371588201029948	0.371588201029948	0.37158166078657895
KMT5A	0.0297081040864914	0.238380138730659	0.0760770636653866	0.0661542370491214	0.105262937326585	0.133561467540522	0.0754191836488942	0.239815957208728	0.007242872544403209	0.0386911612831003
KMT5B	0.7558336106728021	0.7779879364273159	0.8634202444700829	0.7852306073086651	0.49812211933664396	0.8112655903571271	0.864191251797381	0.888738717186279	0.8232972627940028	0.9700292073146329
KMT5C	0.28513703475188	0.16575996337440901	0.835526272108953	0.8131410982244129	0.47545713973496995	0.700675331165842	0.6399810217458299	0.6003582724559611	0.678829255686538	0.636157566969912
KNCN	null	null	0.46595692214099393	0.360928687718082	0.9372835074623421	null	null	0.600948360707662	0.371920261718224	null
KNDC1	0.0770016060059121	0.0987858787135326	0.262632977747935	0.283166553817953	0.318938834832394	0.36481912808251893	0.25274135630941896	0.348940228102002	0.7100032787195308	0.30189932085432497
KNG1	null	null	0.803606891565884	0.664545694084335	0.7469003707953209	0.499123361201424	0.542570752560997	0.5679947207800511	0.5053073979142929	null
KNL1	0.033663291594182	0.0903007713117751	0.145210986372307	0.0410800018373507	0.0481907863427374	0.0625500623621972	0.144435471458996	0.0401379057582134	0.0221284990282614	0.0122697329429649
KNOP1	0.13375257785362898	0.5577772757066259	0.7105902659990491	0.49628749502983793	0.6757992049633679	0.386350988517948	0.712524622706293	0.27147374464123897	0.623333581860225	0.5577772757066259
KNSTRN	0.9202565063786659	0.8823072611722029	0.5810295636264461	0.9130317700502459	0.7041530722502829	0.8507137040721129	0.5139101195072999	0.847105106615631	0.9251059769390709	0.848446959106966
KNTC1	0.250074627543833	0.259049495575403	0.372776276543541	0.20512229700413	0.35498770071156205	0.4103216007644361	0.825678484704673	0.347479760278246	0.238140864573089	0.604818357144052
KPNA1	0.214673598468336	0.19546998850065697	0.19546998850065697	0.21746562323121998	0.18400462900268902	0.19548249403253898	0.151713367777089	0.250163770750675	0.373361648054991	0.19546998850065697
KPNA2	0.0363936300381671	0.3506755311239231	0.38653641326479493	0.0432487967105037	0.344688389041854	0.171004854964245	0.38618100112866705	0.0395869155044839	0.324615370212591	0.128760727016037
KPNA3	0.544976789840119	0.7401136811944521	0.365792551465955	0.585624003883077	0.471430542481805	0.596066104554474	0.660797678483531	0.735910185026891	0.41046651949574603	0.40524503521051797
KPNA4	0.6186493357853929	0.534282005218623	0.484424469274515	0.564762428095249	0.6188966102745279	0.484425291111985	0.41966596723472105	0.534365161896387	0.264970284811577	0.512689066484437
KPNA5	0.922201129653256	0.9214873418454449	0.877973867828701	0.986170498344248	0.877999461185751	0.792865605455925	0.878731718934726	0.988239619779973	0.7304992469812529	0.8504758534799041
KPNA6	0.32270110594479307	0.5181507709420681	0.178338377766278	0.7709326421959201	0.379595832250489	0.24117515059035896	0.12501355429448902	0.635660533801356	0.32320865996230896	0.451275020839149
KPNA7	null	0.609976959334455	null	0.199252106830812	0.40539299524139205	0.279764586818888	0.0559099727073044	0.401469083258184	0.724063407723108	0.0351380842058074
KPNB1	0.731729208492532	0.304762053291425	0.582669099184343	0.27457151090537896	0.5826082912225761	0.48633777013603	0.565788075310879	0.5158188592791011	0.6889291650256489	0.486337049130655
KPNB1-DT	0.484637389407827	0.48463657875108707	0.48463657875108707	0.484637389407827	0.484637389407827	0.484637389407827	0.484637389407827	0.484637389407827	0.484637389407827	0.48463657875108707
KPRP	0.515668221079189	0.73623424476723	null	null	0.787441383783544	0.613648418062201	0.44348248829060205	0.8261033949180671	0.799212105758957	0.551080283592512
KPTN	0.45408550779182894	0.565824134916287	0.511788488152592	0.535110167914961	0.8101275833734549	0.5658206916672409	0.44382727679935796	0.5078111613925871	0.519889060752946	0.9595536368750041
KRAS	0.0196395108052296	0.154635458207665	0.0873587268985068	0.36647829987365504	0.0646389946388562	0.418146705253081	0.08303533691331401	0.5567291629122919	0.237694931183508	0.270484570307625
KRBA1	0.529318948352674	0.7705332398876409	0.6301981444393671	0.787148445167021	0.23508277732839003	0.4862494283679079	0.630602236480598	0.46907934401693396	0.36516856356488503	0.540237939265928
KRBA2	0.263217638272895	0.115286660589952	0.6574306885982429	0.647095282442684	0.37554971041763396	0.177226370018514	0.330918052273109	0.330918052273109	0.127745019236118	0.33090968059196
KRBOX1	0.481034109334585	null	null	0.406478140988572	0.235502559721416	null	0.3969667446523789	0.4256532024034961	0.47181648757827604	null
KRCC1	0.309938058195142	0.682007430961896	0.782599189343208	0.593647868899481	0.0800662307308055	0.21675417949336498	0.21675417949336498	0.571853556500657	0.531018135095513	0.658454829427371
KREMEN1	0.0175009479954214	0.304110205325777	0.20792980657711302	0.0807922844699349	0.195719997413455	0.14736235072414403	0.227262530902102	0.0830377971759793	0.269618199496232	0.29906654917134495
KREMEN2	0.0636802336340064	null	0.058158155973546004	0.0667538293503935	0.0638591476527355	null	0.0592005682286624	0.0614619232196789	0.690391458972487	0.0580287229295492
KRI1	0.740292907770244	0.857429806648979	0.844818543902639	0.8087522084838019	0.799692210810133	0.8574170913547758	0.74295691490768	0.8438369017315799	0.852320433324115	0.857429806648979
KRIT1	0.942935368322328	0.771248874722059	0.6654276851961519	0.559652300579927	0.4113823696588879	0.739725046112532	0.852422836314008	0.8501702789886579	0.37828006371543	0.771248874722059
KRR1	0.22599716261772	0.32527176263213203	0.0194905448863885	0.0799572133057652	0.21883565751555603	0.6829220433489449	0.0127926634962323	0.0665057418792942	0.18769672480618202	0.042340480415195
KRT1	0.9517774121994549	0.74015597261244	0.7937891814892851	0.8071681490201229	0.8680707990655601	0.985586276132851	0.851696565227437	0.810166286372096	0.8219550990659559	0.790020749076593
KRT10	0.9779321019283779	0.7069731123946009	0.874235340651984	0.874222826132116	0.765007360547415	0.828352488568241	0.865135817846082	0.8366800362842249	0.7368444915949259	0.874235340651984
KRT12	null	null	null	null	0.534725661688839	0.6997451908667961	null	null	0.602526414356751	0.8408822881620759
KRT13	0.499269449094906	null	null	0.550294156010947	0.27747732529775604	0.196621111967048	0.448752445685662	0.5753739011517089	0.588643245433968	0.629757139609423
KRT14	0.235435667861353	0.355055120086685	0.344013449754256	0.306692655002589	0.447621488586553	0.7345807522646609	0.265001791381352	0.15954879312081302	0.12456206383499199	0.586221342428079
KRT15	0.663560000943807	0.39184212650271	null	null	0.21121291097859501	0.338854847894855	0.22397561449469897	0.493583363025046	0.206311748686346	0.864668050184146
KRT16	0.6357213844341141	0.43424226596416793	0.309254820375511	0.555609669528461	0.39002437254688105	0.164463681367182	0.38236090861193	0.616256495200006	0.30561108306033197	0.5821936504943771
KRT17	0.7333454676679109	0.120999904220023	0.229250928464492	0.792336015137047	0.13133228980123	0.891700498638913	0.23957918383850602	0.275680999226157	0.47260228731613896	0.912347095118016
KRT18	0.498543807808382	0.0975195916530998	0.109409817749986	0.29484593764223105	0.10793994927864199	0.267247084618569	0.0531240842454423	0.0349494880019601	0.236776323334574	null
KRT19	0.6586613996885239	0.520739457671955	0.5932524334555369	0.678420210868892	0.6201429621583759	0.7895583458387969	0.82653190828284	0.696813117244677	0.625447515639967	0.670410025651142
KRT2	0.6212069950514411	0.8002472593265408	0.928172022119558	0.7338449112652572	0.542451254910766	0.0942295655332452	null	0.258709748726155	0.350041429107322	0.28968311342343
KRT20	0.481048122054642	0.7229187250244191	null	null	0.35742524575153706	0.967978990540057	null	null	0.640273407932751	0.27023625827567
KRT222	0.858569848989934	null	0.7599229671169292	0.7306203663160609	0.8309534582787758	0.7961363764604921	null	0.427552781316981	null	0.25185332967726504
KRT23	0.92448536346771	0.9244961499438911	0.7806046027121339	0.87715596244371	0.8331346961860899	0.8786354838045849	0.92448536346771	0.92448536346771	0.8927208371287679	0.9244961499438911
KRT24	0.570254701535723	0.27241167932641297	0.258308005802196	0.0883266761210347	0.454685210762351	0.4029734306827071	0.46266912788315007	0.499550500697287	0.852408692360825	0.616242937975604
KRT25	0.4079512585715979	0.8498426233182529	null	null	0.404149047589185	0.291564168352758	null	0.5480051824514489	0.779228704720071	0.658719929098122
KRT26	0.461373051243245	0.9195452540765241	null	null	0.9295471277786029	0.8086327339890022	null	0.564170631456566	0.9135566299089	0.42346410013831304
KRT27	0.6738089549567211	0.840454905791076	null	0.77642558632717	0.961817852972011	0.7314898186770991	0.7647822340794259	0.40730331712358103	0.571141599398406	0.8324027352676341
KRT28	0.695273453685932	0.862481018641318	null	null	0.5656762028604971	0.9506369539807421	0.419282149250372	0.9155756856514878	0.747744267594604	0.998292821383667
KRT3	0.6347172964321479	0.59418996061479	null	0.572194444298938	0.971697257275032	0.9361630651260691	null	0.964113859849432	0.4374781409573879	0.683963242646772
KRT31	0.6375947508172221	0.347801199818208	0.633792319869676	0.7760663533830982	0.41730932404704496	0.23336903236347797	null	null	0.7479200733062791	0.60384402117321
KRT32	0.705565103297455	0.43184515115896394	0.249400224561014	0.237964254924593	0.602110364984745	0.546060262661916	0.486508062389355	0.12995158782895	0.716503551762093	0.119207135745753
KRT33A	null	0.0764959442445754	null	null	0.7271233577586541	0.6879288493336422	null	null	0.4384294536864001	0.218476640528269
KRT33B	0.309961006673372	0.134264639267355	0.4292468641490179	0.661577307517641	0.6000663844177221	0.522405365876664	null	null	0.0868465640980826	0.12014857830187499
KRT34	0.0413432481147291	0.179937469368401	0.555877607127945	0.0543935067384486	0.157147600617278	0.35387490685264705	null	null	0.702808958647685	0.49153302808143495
KRT35	0.657085781384479	0.419656962119544	null	0.6793693397398579	0.772181290650397	0.467379898978659	null	0.0967747517697669	0.41893460884739103	0.308599476903204
KRT36	0.715606180337342	0.652940823901987	null	0.282488668422737	0.7916706858592671	0.6818044275335949	0.8764809695763079	0.533503608254153	0.20523424654236802	0.6526540698129389
KRT37	null	null	null	null	0.8139201875865841	0.42987959430214395	null	null	0.154436221522513	null
KRT38	0.462633402782599	0.7602543814179731	0.7992627235157891	0.427849946593882	0.7577536515038	0.46853648313740204	null	0.382347863981747	0.609903708539867	0.31595984155156703
KRT39	null	null	null	0.884424894190712	0.815709063211018	0.646305479341655	null	null	0.4349151151127171	null
KRT4	0.8151715040068219	0.853906913785373	0.8881336420255109	0.488316467375008	0.928523058031477	0.9735420610160729	0.965482472622022	0.895816036526052	0.8386394532812109	0.8798516683969341
KRT40	0.665238582845036	0.920132763877844	null	null	0.998020207719052	0.9868313231524101	null	null	0.8286029243730301	0.854438673686062
KRT5	0.6864640919771309	0.7104081887823929	0.9508125222427851	0.652795908636774	0.8685447405373159	0.9412674459214799	0.969801769216005	0.642742566502144	0.4575267723150179	0.437100560521776
KRT6A	0.971817963010682	0.8433489059809001	0.57212275817376	0.9894442914734091	0.8459374624944259	0.9013081415059921	0.5744983328596159	0.9741866138075469	0.666461415889031	0.9333031140176421
KRT6B	0.849410063310384	0.743276359255905	0.7221609685847209	0.873878596682778	0.9136105429795269	0.74142632317054	0.7617723410170729	0.8571687662135391	0.9176329191816659	0.89146833713626
KRT6C	0.937104248416812	0.9902438080245111	null	0.638369452030413	0.8781209331162428	0.8834470536224659	null	0.8690245474250979	0.9458741051901209	0.903767696022173
KRT7	0.9898017299703449	null	0.8903035772725999	0.964947249708185	0.741327893767061	0.596935651354385	0.650313301533843	0.5787795622427011	0.794460157743111	0.8272027773787309
KRT71	0.297310800468384	0.5337827194262821	null	0.35309361716774	0.5751363736170239	0.28420830688077797	0.508739773393863	0.7937380865208259	0.6826200012942419	0.75663376794351
KRT72	0.014326454798287	0.0256780001818819	0.0150128573156863	0.0331647565669339	0.0280166508303276	0.0148625792678504	0.0402487648338134	0.0188053635359699	0.338729270093932	0.0402407737116462
KRT73	0.0340749041048618	0.0340676257775516	0.0340676257775516	0.0340749041048618	0.0489401930885247	0.315321246608962	0.0340749041048618	0.0589089892880638	0.0347541723189952	0.08550848698851402
KRT73-AS1	0.086626943198912	0.0866155961384074	0.0866155961384074	0.086626943198912	0.086626943198912	0.086626943198912	0.086626943198912	0.086626943198912	0.086626943198912	0.0866155961384074
KRT74	0.59390301633944	0.58694465232352	null	0.525716378097216	0.869885680102603	0.945799437737279	null	0.585214267272943	0.8244503651130242	0.08685800411533098
KRT75	null	null	0.330820019252083	0.273195760251256	0.820191779280357	0.686837015727408	0.25133374753967797	0.32008589562128803	0.9257126302854342	0.329288643138536
KRT76	0.646360268243775	0.498534999874698	null	null	0.3764950534958279	0.7421633166840189	null	0.7641468872977059	0.6037618849578079	0.57078264820744
KRT77	0.8318964027500699	0.613185888257729	0.954740515358958	0.902804941190395	0.7500309971820139	0.6812937347813979	0.9547320054425308	0.8508451379675931	0.9702779691601039	0.891541840695785
KRT78	0.382443762548322	0.6656482182024439	0.920344230039015	0.45931087352095096	0.7977750112534341	0.9486065369890658	0.7862437506448421	0.441821518370485	0.807278070741505	0.550759678589574
KRT79	0.8445218566967749	0.915490348271588	null	0.6245018370191079	0.539873786842367	0.43320294687464705	0.7649025030344391	0.8600873088892409	0.873508556681221	0.8972702359314101
KRT8	0.292414671778572	0.547172159048124	0.590319769025339	0.788547416693568	0.6639239513023609	0.501007501789801	0.512418763276928	0.6562793500080579	0.37109918817584797	0.5924835077653771
KRT80	null	null	0.10054861636631401	0.16632005053807097	0.6791899572150971	0.47548857194485905	0.560540046772983	null	0.385220922808949	null
KRT81	0.98637873320388	null	0.6808957170657378	0.925445279647662	0.539613653186895	0.38644607829784294	0.680450147545516	0.7600969035778881	0.6809075365273211	null
KRT82	null	null	null	null	0.28993191106142996	0.7174492851193729	null	0.884092739532175	0.9822902394847751	0.790295870491163
KRT83	0.947026568705105	0.9073759686441191	null	0.534063467870412	0.9470932575772159	0.9842919999178059	0.32156979176038597	0.891282801561655	0.947494051088426	0.952699764128928
KRT84	0.314243231155047	0.3501999835735671	null	0.7671319304273609	0.600792946459442	0.395314664971834	null	0.6585960270730551	0.36770674898481703	null
KRT85	0.680012026850083	0.38724647232570397	null	0.905433289361368	0.582723944161111	0.601759132848174	0.33394046891595597	0.66063986423386	0.760942041157989	0.684813441371067
KRT86	0.657208200296179	0.9059119678535891	0.8985258146051791	0.9776700789696121	0.836930248497033	0.8324767453509431	null	0.837812980294874	0.8939425158406641	null
KRT9	0.398920939832734	0.257654542069701	null	null	0.0624892369969721	0.0667846252333507	0.724668265578354	0.364991978326541	0.591499008263218	0.42817450502955295
KRTAP1-1	0.8201344146376541	0.8797540731856371	null	null	0.8944821855812299	null	null	null	0.47693939883189096	0.580196468015322
KRTAP1-3	0.566878523665551	0.6532944805951079	null	0.15916888089096698	0.7459451598496959	null	null	null	0.664254145320958	0.08284026515591701
KRTAP1-4	null	0.594700534745706	null	null	0.6455915623488321	null	null	null	0.598018806662821	0.241728815872915
KRTAP1-5	0.9295877622074741	0.7250677547738159	0.762920223435741	0.6170180566565999	0.629824464238259	null	null	null	0.612009210478609	0.6202944318878871
KRTAP10-1	0.43763186542851096	null	null	0.9914978593181708	0.6212257983968791	null	null	null	0.5947011748677541	null
KRTAP10-10	0.0746871012775987	null	null	0.219457879958423	0.241730386614565	null	null	null	0.426524094001401	null
KRTAP10-11	0.0382208199594924	null	null	0.0555828775868298	0.099223345213475	null	null	null	0.26089037052804	null
KRTAP10-12	0.137734356076089	null	null	0.18689208860036702	0.18489371087618203	null	null	null	0.30082831763750895	null
KRTAP10-2	0.9420450343257579	null	null	0.593701394824968	0.969876788050905	null	null	null	0.9644691966020429	null
KRTAP10-3	0.7770002040261121	null	null	null	0.73105132087218	null	null	null	0.882593860567621	null
KRTAP10-4	0.9976938028374208	null	null	null	0.999288827065008	0.81860603465756	null	null	0.9828733336316021	null
KRTAP10-5	0.978101993952791	null	null	null	0.9910720697130879	null	null	null	0.933326176459022	null
KRTAP10-6	0.6964281300131651	null	null	0.250299361965535	0.89966984580521	null	null	null	0.927821271317858	null
KRTAP10-7	0.717209696708872	null	null	null	0.5700861954494161	null	null	null	0.27904175564257	null
KRTAP10-8	null	null	null	null	0.5117252032290851	null	null	null	0.40992543128608505	null
KRTAP10-9	0.15642750634481	null	null	0.527876429197195	0.32934181374376503	0.0587980166135024	null	null	0.28817359944682397	null
KRTAP11-1	0.270348560016349	0.203327105993247	null	null	0.421027174768838	null	null	null	0.0278312801263681	0.186053312892551
KRTAP12-1	0.114847349996842	null	null	null	0.29954050447786895	null	null	null	0.0231306835939264	null
KRTAP12-2	0.28111213015859804	null	null	0.519104390943791	0.134881240325523	null	null	null	0.40578202300387894	null
KRTAP12-3	0.0144534768641437	null	null	0.0244570908090109	0.385619369862342	null	null	null	0.0275133476196071	null
KRTAP12-4	null	null	null	0.14073415114590102	0.478638528633014	null	null	null	0.15574472400738598	null
KRTAP13-1	0.5941566419883559	0.5200140877748389	null	null	0.138225800445589	0.614990217564404	null	null	0.182951846636317	0.61237307825516
KRTAP13-2	0.15976122307081303	0.209170512620612	null	null	0.5203738876201001	null	null	null	0.148070541273509	0.28259627710999297
KRTAP13-3	0.6545920792969899	0.04859056130226099	null	0.844531225909529	0.769861836091021	null	null	null	0.13732998270278302	0.18116709757110303
KRTAP13-4	0.0184861365294105	0.10836005530208699	null	0.324298254816255	0.229514937735129	null	null	null	0.133397347594613	0.14640236102900303
KRTAP15-1	0.628328224433272	0.0722882580698357	null	null	0.515508398867518	null	null	null	0.218513791396559	0.251904079770001
KRTAP16-1	null	0.22974971762773302	0.39222399536719704	0.618818539714731	0.132275439488317	null	null	null	0.557331640432086	0.513008618800204
KRTAP17-1	0.0960415214629764	0.0587417687262138	null	null	0.158002041903686	null	null	null	null	0.30813266698705105
KRTAP19-1	0.12739534168807498	0.079628215766666	null	0.27754923928544	0.21377974834042496	null	null	null	null	0.619854097665901
KRTAP19-2	0.166199598112625	0.191524174835682	null	null	0.0880411612052729	null	null	null	0.2190257208241	0.23456050218733102
KRTAP19-3	0.12089870828218499	0.0157636978393995	null	null	0.22007423118171301	null	null	null	0.462007508344971	0.0526417963002418
KRTAP19-4	null	0.131540207716659	null	null	0.18622021592408702	null	null	null	null	0.109860692818511
KRTAP19-5	0.46630351789226293	0.235343874569252	null	null	0.35895282530203	null	null	null	0.661815506104231	0.27764700078819704
KRTAP19-6	0.28863832968544606	0.7106116256463779	null	null	0.48590550902238505	null	null	null	null	0.087669440966764
KRTAP19-7	0.4038731143105251	0.250640263554306	null	null	0.34723244077685805	null	null	null	null	0.0812203217123145
KRTAP19-8	0.0147098256511211	0.9137484443740842	null	null	0.42015964646512	null	null	null	0.298415459625538	0.7311430420443091
KRTAP2-1	0.7171486138640191	0.578573633380548	null	0.5010745593705961	0.681243164679625	null	null	null	0.769265137124475	0.564201161901903
KRTAP2-2	0.9526297783534481	0.526930789887252	null	null	0.8171383707412421	null	null	null	null	0.6875166331898029
KRTAP2-3	0.937508277485715	0.37595422318628996	0.7732101413245429	0.8984264003997819	0.977908006946711	null	null	null	0.757983589931146	0.8832776156021609
KRTAP2-4	0.8630111719531658	0.34502031101758696	null	0.61636243041489	0.910412419961895	0.8276541363957649	null	null	0.779003991612693	0.59518916080747
KRTAP20-1	null	0.281140731878976	null	null	0.6621870873380861	null	null	null	null	0.7073636042898191
KRTAP20-2	null	0.583123461303726	null	null	0.28868200994689697	null	null	null	null	0.486839258215448
KRTAP20-3	null	0.6762835354813841	null	null	null	null	null	null	null	0.44210248083234005
KRTAP20-4	0.529041896333075	0.15290951307754402	null	null	0.4299141989070421	null	null	null	null	0.387192144142683
KRTAP21-1	0.45259675338802396	0.600524887402131	null	null	0.198981334351607	null	null	null	null	0.7104147476469459
KRTAP21-2	0.0243555785947858	0.499375088618261	null	null	0.4280668375700779	null	null	null	0.627387639975711	0.282854982886258
KRTAP21-3	null	0.959294337474353	null	0.261614635560337	0.903755809723013	null	null	null	0.47833528675068	0.571883495277188
KRTAP22-1	0.409554428817634	0.23680604602886698	null	null	0.26663925279726397	null	null	null	0.4362477961981989	0.274454335627029
KRTAP22-2	0.41524237998117897	0.34799393498266495	null	null	null	null	null	null	null	0.0190314570180332
KRTAP23-1	null	0.206713147814462	null	null	null	null	null	null	null	0.17029617751706697
KRTAP24-1	0.139468037241142	0.25709682592570604	null	null	0.0238458285872984	null	null	null	0.131389553450093	0.572066575021543
KRTAP25-1	null	0.0574158415161995	null	null	0.194116000066357	null	null	null	null	0.0496891335307459
KRTAP26-1	0.0868491522385204	0.37516796583712103	null	null	0.23929251252259898	null	null	null	0.231560255776353	0.11635159571865301
KRTAP27-1	null	0.140210265263655	null	null	0.0725685364403896	null	null	null	0.20028818031080897	0.0245789896676408
KRTAP29-1	null	0.36165249916496905	null	null	0.280635010975167	0.12369152744010499	null	null	0.0513398352837465	0.054476007864387
KRTAP3-1	0.26444100430566797	0.7108787354227399	null	null	null	null	null	null	null	0.9192054520739691
KRTAP3-2	0.880390770595631	0.610634322383578	0.633998843800772	0.692917812954241	0.6797513225625129	null	null	null	0.514749010446131	0.967844335554251
KRTAP3-3	0.3977944900999629	0.5632661461492379	null	null	0.531442564587883	null	null	null	0.6795288755976	0.567298038944284
KRTAP4-1	0.8722565322359	0.7893001097442242	null	null	0.41885265486646506	null	null	null	null	0.946756433907693
KRTAP4-11	0.8388366674168409	0.8545986077134591	null	null	0.9709046451311409	null	null	null	0.7052179450153481	0.9250424125135408
KRTAP4-12	0.9279329982441519	0.767349618571279	null	0.9429321118164559	0.828724802586837	null	null	null	0.9025607773952671	0.950456063045995
KRTAP4-16	null	0.7982709930397249	null	null	0.7889475370641958	null	null	null	0.6849003261561121	0.9664681632147328
KRTAP4-2	0.73463493749488	0.290618253790092	null	0.730158982983047	0.7694813355754009	null	null	null	0.627945426243933	0.916757170191359
KRTAP4-3	0.8481606378942859	0.6933712576825799	null	0.6476300936970429	0.75933254212128	null	null	null	0.9491154223798199	0.7065563782477479
KRTAP4-4	0.9672994585271509	0.98054162515347	null	null	0.65709530310492	null	null	null	0.722563424822014	0.541234451425915
KRTAP4-5	0.839937350039341	0.607494116646088	null	null	0.8874769891190251	null	null	null	0.925530246556278	0.739501439490837
KRTAP4-6	0.986392199701476	0.517929304333805	null	0.759044436556431	0.872809712197876	null	null	null	0.863237139943343	0.831468000780609
KRTAP4-7	0.695043870155376	0.5560706124084339	null	null	0.8246059279310239	null	null	null	0.9612700916935552	0.880076243120787
KRTAP4-8	0.8495983571839391	0.695471953853022	null	0.799148081197731	0.8698332275742701	null	null	null	0.8721049618544521	0.830823596503313
KRTAP4-9	0.9262668432156341	0.8502934605200719	null	null	0.951190844864755	null	null	null	0.8083797672189659	0.893042453064823
KRTAP5-1	null	null	0.5748678620664871	0.574733055170933	0.0311992007808715	null	null	null	0.0951210215453222	null
KRTAP5-10	0.636135771806598	0.64810798362836	null	0.46554641740749897	0.0801262584698944	null	null	null	0.328019640493956	null
KRTAP5-11	0.45642176407474505	0.383271715094127	null	null	0.28605361042156	null	null	null	0.283938226761009	0.291626782919196
KRTAP5-2	null	null	null	null	0.00488007364270144	null	null	null	0.28844371615820696	null
KRTAP5-3	0.425109629306062	0.0577178465652127	null	0.45395123418782	0.21728998365265	null	null	null	0.237770508953625	0.0833549661802138
KRTAP5-4	0.21725647716389604	0.24481158843261	null	null	null	null	null	null	null	0.174295158324911
KRTAP5-5	null	0.0359775801391592	null	0.319112986342908	0.18747585266931302	null	null	null	null	0.20666456674353
KRTAP5-6	null	0.18132251245161604	null	0.21743369330871	0.8970282227517791	null	null	null	0.516001203395651	0.37920995167686106
KRTAP5-7	0.131547053107458	0.135801926599382	null	null	0.235781394949692	null	null	null	0.350925403413709	0.0130726212530188
KRTAP5-8	0.10527189198155802	0.325346004433318	null	null	0.35336781253604205	null	null	null	0.39791418957520397	0.22403153496277697
KRTAP5-9	0.41304269188285797	0.00945830548954823	null	0.7495611238538229	0.27008247692360604	null	null	null	0.12228533911638999	0.464690893124589
KRTAP5-AS1	0.234564333038078	0.2345526009107	0.2345526009107	0.234564333038078	0.234564333038078	0.234564333038078	0.234564333038078	0.234564333038078	0.234564333038078	0.2345526009107
KRTAP6-1	0.729166218867082	0.332422184676413	null	null	0.45944275530142004	null	null	null	null	0.147717954894242
KRTAP6-2	0.208679511699487	0.19976303723348698	null	null	null	null	null	null	0.0215987318994251	0.527411512897908
KRTAP6-3	0.619709599668251	0.7810245562316371	null	null	0.00999118885820165	null	null	null	0.111570974294271	0.26683635200484196
KRTAP7-1	0.201987959128901	0.0587038266324247	null	null	null	null	null	null	0.628156756681676	0.291766230324034
KRTAP8-1	0.0801296306998609	0.497378728750604	null	null	null	null	null	null	null	0.459699251213046
KRTAP9-1	null	0.42864086872228	null	null	0.925255621838663	null	null	null	0.624608376266973	0.420766159914591
KRTAP9-2	null	0.41213170876872396	null	null	0.5442953893682371	null	null	null	0.29367178174952	0.5590919963786429
KRTAP9-3	0.391235329410758	0.10336713814164099	null	null	0.0647589364571109	null	null	null	0.270902970753423	0.5428213189901799
KRTAP9-4	0.0785117184145486	0.557922339975781	null	null	0.540311932858051	null	null	null	0.28276274314023403	0.16403242143515198
KRTAP9-6	null	null	null	null	0.0263931912188142	null	null	null	null	0.0515694349601864
KRTAP9-7	0.671728985752968	0.117275221946609	null	null	0.0519028308830752	null	null	null	0.20125860357410102	null
KRTAP9-8	null	0.11260806182645401	null	null	0.0967423782010361	null	null	null	0.0733037709841789	0.490383351790799
KRTAP9-9	0.29276601541787395	0.400501592813851	null	null	0.0411925020725476	null	null	null	0.265479071983778	0.274558575057306
KRTCAP2	0.20813732085991896	0.15658396247537498	0.208125017199293	0.456112501627872	0.12466245932552099	0.123021138208289	0.0904733444592731	0.0925146575740624	0.20813732085991896	0.208125017199293
KRTCAP3	0.736817183767641	null	0.9156082178724221	0.700212084536094	0.10256311368294802	null	0.8167572005502289	0.6274631498436539	0.0862074356626495	null
KRTDAP	0.9105099576824699	0.7311302348694259	0.533711310634049	0.425099570145402	0.7479045760040341	null	0.533520605773099	0.348811795906654	0.4961876618727829	0.39945806815745294
KSR1	0.40223396554466606	0.282698422595167	0.17222126888624098	0.12531912023873	0.44761573899706103	0.43646813997448897	0.20907133027890898	0.36896565534139203	0.147034545220765	0.491042669588046
KSR2	0.7171573761386291	0.264563153310974	0.159190319867971	0.263546910154474	0.26286918013531896	0.56662023904277	0.16473158891016598	0.223824192209365	0.317861896111351	0.0861230029679455
KTI12	0.8481478151183951	0.8322339165440291	0.966232723683609	0.8873798386388341	0.927539586359437	0.832221159906384	0.8314985176676071	0.872638964401105	0.832221159906384	0.8322339165440291
KTN1	0.265615359329401	0.20002440111238398	0.126060349344006	0.223357660579026	0.6208335988195179	0.401433468873507	0.5492848008794721	0.33086617756951	0.084628914197995	0.15307746654266802
KTN1-AS1	0.30832522346728897	0.308315921609658	0.308315921609658	0.30832522346728897	0.30832522346728897	0.30832522346728897	0.30832522346728897	0.30832522346728897	0.30832522346728897	0.308315921609658
KXD1	0.39992165775465505	0.336381261761672	0.19732301653882	0.139086895932755	0.455164937415507	0.582196464002232	0.131858747424914	0.108116726083696	0.323218714794756	0.336381261761672
KY	0.28400127189262	0.7629389604864519	0.8569241774026759	0.6693806638429721	0.44323353361453205	0.602255278827899	0.602255278827899	0.38813878889259795	0.5751964136579829	0.602260557502265
KYAT1	0.421288373776371	0.385727618608829	0.38465072226374103	0.582412970992471	0.566946846386678	0.0317743853188484	0.728461717003593	0.713851505394516	0.39865358799143397	0.385727618608829
KYAT3	0.591882189893984	0.922220376309029	0.486116411220862	0.541800007326671	0.638475203442776	0.588339442935186	0.562766736674207	0.587851525982268	0.949441197599067	0.43310311121749295
KYNU	0.250646665711255	0.24806791045105603	0.349531873227267	0.654197347591948	0.498270167707401	0.425183089243	0.23324728585430998	0.24579809635228697	0.0986192112205216	0.24186321051066897
L1TD1	0.63895456068817	0.720067331893991	0.9626531060569341	0.694753635031732	0.76738310969564	null	0.939635720629794	0.764562145745728	0.847482450125563	0.989424222078111
L2HGDH	0.540279092803986	0.13695405549497802	0.0850772466729121	0.563732635767606	0.0397713741298796	0.105110779145035	0.0169924088303322	0.0418200517565055	0.0566513523715368	0.21779521893887
L3HYPDH	0.24601996246435798	0.37444153669877395	0.250324425737931	0.39864066380548296	0.391940726407453	0.4260099755231839	0.423004033338127	0.558130413378529	0.136902611889894	0.36668794227363294
L3MBTL1	0.6866736667415709	0.131816791580396	0.12444248812436	0.0053501973560339	0.0231512952216085	0.10488854979676099	0.131829396138502	0.34296881519776	0.384889829288416	0.131816791580396
L3MBTL2	0.4818821178647029	0.639500617574996	0.693134649832429	0.8264619452545551	0.540779318007997	0.6902846319933629	0.6909009219794651	0.53935431960893	0.864530129327565	0.547988080681443
L3MBTL2-AS1	0.19965887244431302	0.19964642795745	0.19964642795745	0.19965887244431302	0.19965887244431302	0.19965887244431302	0.19965887244431302	0.19965887244431302	0.19965887244431302	0.19964642795745
L3MBTL3	0.7406649928660358	0.6752538717133771	0.30372987881410307	0.6248738505395279	0.6021959854617479	0.30593504373263397	0.675245239354218	0.543046913540707	0.787566644627909	0.699228545548794
L3MBTL4	0.7049906058569871	0.534509770401647	0.270595374547437	0.258662312109658	0.573469216723272	0.6876960632588729	0.207251043078768	0.42874315558327397	0.24954551563303895	0.308974185842959
LACC1	0.9913943206065391	0.997700295081836	0.8663524188904059	0.9977703812285909	0.995393814843452	0.9739255843643508	0.9914603939619541	0.99130919994486	0.9692051487965809	0.997700295081836
LACRT	0.0398106601568054	0.493766434053561	null	null	0.12943180858578998	null	0.0152481412464414	0.269864626522471	0.0766149793370444	0.05975877039522
LACTB	0.37424458742895095	0.36374125129948603	0.19960842293665398	0.17578584073625303	0.527654638560687	0.42414232288655496	0.19734591059756598	0.22266197651033498	0.134128828726773	0.16993646544553
LACTB2	0.444048735393868	0.444045800933518	0.5903423357484829	0.509200832513882	0.279308537735108	0.557634953896589	0.934044913074874	0.6342602470593399	0.444048735393868	0.24008413764551398
LACTB2-AS1	0.40099685636823207	0.400991738223706	0.400991738223706	0.40099685636823207	0.40099685636823207	0.40099685636823207	0.40099685636823207	0.40099685636823207	0.40099685636823207	0.400991738223706
LACTBL1	0.15639208139083402	0.6904016427983521	0.15637930819142498	0.35750770119849196	0.48015567012988203	0.12333624595566099	0.15639208139083402	0.37141276688013597	0.10832277047147197	0.0926476090497147
LAD1	0.76693994203639	null	0.26860596855338	0.8111171290078529	0.933003430761095	0.9406608205731041	0.738599771128125	0.8984947959162259	0.7231913830847829	null
LAG3	0.927026992240275	0.983039399333386	0.612004270561906	0.943799370412305	0.855746349745896	0.9595919151955099	0.514791430921098	0.7954341898584251	0.8005932480948059	0.564816711458202
LAIR1	0.0191713682039243	0.0243290612606126	0.0665875882504269	0.0674095922619226	0.0144469146781412	0.00545416922880113	0.00545416922880113	0.00545416922880113	0.0288354425119577	0.151227239518087
LAIR2	0.762999181719651	0.82999337952911	0.85997141774904	0.8120590948653421	0.914043229654234	0.73619705363208	0.73619705363208	0.73619705363208	0.819580929728888	0.7460792157936209
LALBA	0.0637385485546073	0.7727376810790071	null	0.31986096456687	0.691319074571399	null	null	0.7947722524632651	null	0.7319971219535669
LAMA1	0.6151027829257739	0.853336414217085	0.7386461203548691	0.7943427543095641	0.9940146534999351	0.9322857218048299	0.8904876471073728	0.7652148326689109	0.850605773446423	0.882464605001611
LAMA2	0.8603848670454979	0.9965872108925459	0.864026611501896	0.9065206613311791	0.997221330171259	0.998994290656187	0.864759404725228	0.927349993844068	0.9998836909772009	0.9914025713212231
LAMA3	0.21614957349039202	0.33800242107787	0.20981639234662902	0.14412536488131603	0.224338002520842	0.361276621415096	0.419710344095198	0.0544501682851986	0.4707947665990321	0.12375232088492699
LAMA4	0.831766462964937	0.27129811979998397	0.0565777298401617	0.59273738015981	0.101782203688248	0.0880594668992557	0.201646124207894	0.06330001034632	0.30562024698518897	null
LAMA5	0.00973213611635902	0.0623415782410065	0.130249457510621	0.0570641962171726	0.025515506995775	0.22663805520632996	0.124172797149488	0.0291557259375118	0.00570842933251677	0.0149225648919246
LAMB1	0.46325214304925105	0.27874857845510403	0.28565695130376695	0.722771682778068	0.0826750490196084	0.0934326261783906	0.254004937043706	0.701759656477494	0.12623015332727303	0.6600461370500171
LAMB2	0.0618520635126906	0.18026164669048303	0.20627734927838198	0.121668154649211	0.28895889046807205	0.0876381654132989	0.16902730486926298	0.20389200102768398	0.233186950068851	0.20427653348792602
LAMB3	0.275474870742797	0.203392365292883	0.007098162205544059	0.0824245394811681	0.18498695765027698	0.11646863523497	0.256988338527466	0.320671860666358	0.38813465268813496	0.21326072263964002
LAMB4	0.00743943561335583	0.015426661301153	0.12067618528270802	0.0316298060505022	0.21725149316448103	0.0776918530931757	0.011900944216316002	0.0488120615093995	0.465002963068315	0.0595782968657997
LAMC1	0.649433517163509	0.19305593839951002	0.768422846235117	0.52915813079425	0.607842412559418	0.20111323160312697	0.60835884462038	0.672445276038539	0.6443225385157679	0.195837636361165
LAMC2	0.403691642809335	0.653113248521572	0.560896635792129	0.47166743625859997	0.264561594218872	0.21817244289805104	0.0569424361830141	0.544626035117303	0.7732672797277389	0.124627162600734
LAMC3	0.32913855182598306	0.34189533929921195	0.32989027063367304	0.347752813601168	0.43308337071053704	0.252538997833199	0.320720065422757	0.389467776554815	0.21613405896566898	0.455840682714889
LAMP1	0.180091418686463	0.0970444203652754	0.163551837526866	0.49527318294865996	0.5856140488411701	0.201475143080057	0.158891962194851	0.42411950016644	0.429096262168033	0.7326815832421071
LAMP3	0.0130402329772498	0.10329276102684	0.0132651734190515	0.126806554900934	0.2339140346801	0.0917540287882862	0.00656586522341346	0.00968338333814775	0.0597202968569516	0.48782942979317606
LAMP5	0.363807254133492	0.9310784492158721	0.68898821236361	0.950134332527158	0.8378724054476079	null	0.768233348720558	0.9071277833973141	0.786061794638817	null
LAMTOR1	0.917839610597851	0.830857729399831	0.5039024252509421	0.45600150365178205	0.6797658561155079	0.9451609708188741	0.8779564265362378	0.875753910678807	0.830844978420631	0.830857729399831
LAMTOR2	0.0182753455231423	0.0502078315405198	0.0537326128533993	0.0537418938498025	0.190746584089537	0.0537418938498025	0.064180605704399	0.13904459991936802	0.0537418938498025	0.19413946353783604
LAMTOR3	0.6937663883672459	0.7265223329827609	0.863902920148884	0.8230492551943491	0.869892353023422	0.98655999802983	0.853392117857687	0.703392217854346	0.98655999802983	0.8952027288234801
LAMTOR4	0.23068298183639802	0.3964140733003979	0.0987079594673215	0.102622053347422	0.101300701673386	0.251789777818938	0.181417536347502	0.10055971978355199	0.36174624953909496	0.739284402008383
LAMTOR5	0.553592101735362	0.553594914008537	0.477011014884054	0.464885392436094	0.508734069650531	0.553592101735362	0.476710917770636	0.490223224075061	0.507416019786509	0.553594914008537
LAMTOR5-AS1	0.6952391537510949	0.695248595663591	0.695248595663591	0.6952391537510949	0.6952391537510949	0.6952391537510949	0.6952391537510949	0.6952391537510949	0.6952391537510949	0.695248595663591
LANCL1	0.9532048562838149	0.9042359174909119	0.9042359174909119	0.888993814278971	0.524702468049588	0.49790494861664003	0.95209646477538	0.7136967452308579	0.86091748681916	0.9042359174909119
LANCL2	0.0748174165158522	0.15664734494982	0.00578935772832652	0.0717258854769565	0.0293645403002703	0.016878032312222	0.00565676479555333	0.0562638196811145	0.0398685679650321	0.0800563015978216
LAP3	0.33942978893035597	0.7532686882942191	0.684022455002056	0.5719889877622389	0.9053434076445199	0.798576536629391	0.565654652611018	0.496980498441566	0.784709341831845	0.63325044618825
LAPTM4A	0.49741117930773204	0.687895119273607	0.648579582047717	0.670878586459982	0.15237384021421801	0.648572111459446	0.573403930945925	0.7113245768901492	0.740928579803942	0.7178503744940129
LAPTM4B	0.902425563530001	0.9930765920679671	0.917989423602022	0.9472992158286099	0.946034137604948	0.979276457187874	0.9081347773483079	0.9108122049278671	0.921338917388975	0.965947993317011
LAPTM5	0.603911691270348	0.813563871398432	0.663589660510058	0.7309476093858771	0.6272341744635721	0.813551253637055	0.603938832341154	0.6173489046889389	0.641902012610828	0.9773345756436841
LARGE1	0.00546096417567948	0.00512678407606174	0.0226334761504012	0.0101737476507719	0.0064899486202275895	0.00120565387604292	0.0026692720264702	0.0013301036393341	0.0168280424246036	0.00183071011899893
LARGE2	0.293101133653404	0.568773885635422	0.058378889583906	0.385780632598369	0.476994694142906	0.35217551206535797	0.0215854028756471	0.266293399813697	0.21946270102014803	0.260607728383064
LARP1	0.4711569243735971	0.62831232637919	0.5579340472690911	0.7222493055497758	0.711084076946543	0.252366013199313	0.47095172200451596	0.47095172200451596	0.513282612000246	0.18484228944877198
LARP1B	0.49439532537583597	0.431533860094349	0.512619352829405	0.508960556322983	0.319591690969725	0.354022227183786	0.512659987425986	0.510352418494249	0.887561365892092	0.4932141122101861
LARP4	0.231000944869215	0.41367039125836497	0.187407827528357	0.434642287006344	0.103628466033453	0.187420434558487	0.274872222923756	0.481923699045909	0.554159782522129	0.187407827528357
LARP4B	0.0814465866826336	0.602134161271328	0.627079184715849	0.7616298882073979	0.0463873964834791	0.30508139229209097	0.424788182664279	0.426092635391064	0.329014924751899	0.51099154586902
LARP6	0.505568031358038	0.6683323131433471	0.9524585462254609	0.794236781151114	0.9669205979381579	null	0.9532793502460609	0.7685845254458241	0.8399866883064591	null
LARP7	0.681235485730062	0.513769692500785	0.383602596165028	0.626296779832343	0.7966805797209059	0.37975455892972604	0.6914487773799389	0.59419207000925	0.499299449093341	0.380813127041063
LARS1	0.9519735764279871	0.951982350932041	0.951982350932041	0.9519735764279871	0.9519735764279871	0.9519735764279871	0.9519735764279871	0.9519735764279871	0.9519735764279871	0.951982350932041
LARS2	0.9696669451588741	0.787419366566024	0.8286858965135642	0.931074680832304	0.739992943280521	0.941969648558643	0.9337180347476349	0.791592263235793	0.759297540725476	0.952435809034007
LASP1	0.16972439093209601	0.0729723434867	0.0814917690572876	0.09553377682742697	0.14844091308527696	0.16892119856517698	0.14889956902646498	0.0471006377630022	0.20213822442557	0.0279133125103947
LAT	0.398270419014967	0.39826516623960206	0.308194519384072	0.35433826345444797	0.0692708452396063	0.398270419014967	0.19160906786951798	0.38082172430292704	0.40594240398026504	0.39826516623960206
LAT2	0.12579700262923801	0.00378381502069871	0.142114461199427	0.0421121818688211	0.0743493898227172	0.00852768520529575	0.00852768520529575	0.005665075061729	0.20409810205020898	0.00488225677751848
LATS1	0.178115685078677	0.190303306935989	0.564116973740547	0.276494626114072	0.6365248213570821	0.220076942370984	0.49770646162070603	0.37323036524893394	0.394175446631022	0.394267954836705
LATS2	0.437706931533015	0.7627007018315458	0.530139612288006	0.765152646104047	0.7840395440776371	0.6641847283139799	0.346703742067879	0.765327437012356	0.592113693738462	0.581996161450665
LAX1	0.0829684681849718	0.308893915357745	0.19722457689471803	0.4582209459379671	0.82192862098998	0.549362969485771	0.175952823763786	0.133281776389132	0.9456147576517719	0.35916054158110605
LAYN	0.6357123491054251	0.590403541086176	0.8472255066071179	0.929245624849838	0.9727760070985719	null	0.8650914958682241	0.932221221371597	0.9109056559974591	0.8930582581832289
LBH	0.9901765319305359	0.970130695430151	0.9702484555452171	0.9800838168367679	0.9880162120460291	0.9768952451193209	0.9710143260412609	0.9738239887763871	0.983520418088775	0.9710217653920391
LBHD1	0.26777196846060103	0.6114528571443371	0.6114528571443371	0.797708475230115	0.68608158821512	0.611447128891719	0.33114743949461	0.380306167103095	0.721391369885937	0.6114528571443371
LBHD2	0.306602477574889	0.847563146440489	0.0296398185731239	0.7812920976515749	0.21094871842515198	null	0.284806862393313	0.20325223086191602	0.0947665893595084	0.24148568674196602
LBP	0.781785524650172	0.647169887702057	null	0.9957830451911859	0.987531823806863	0.9935928967512901	0.981080565281887	0.9771064388054509	0.834164620146916	0.952382256793388
LBR	0.8074398515344441	0.579084194238005	0.220473186293042	0.420975800198956	0.424771846037506	0.797281595846512	0.388632925867318	0.474950286661826	0.501577642733299	0.367678762827194
LBX1	0.5341068336423471	0.319816050322325	0.47827067643487603	0.47827182242309707	0.640152090187611	0.604585333178947	0.752776932525592	0.707393685810325	0.6974834874194891	0.47827067643487603
LBX2	0.727122534090085	0.5898248435593709	0.692576348686443	0.681721024226483	0.46271798259275504	0.44787939371269303	0.691676156760001	0.868916571788548	0.479548955624371	0.49399204538316205
LBX2-AS1	0.9058705775780579	0.9058822383184629	0.9058822383184629	0.9058705775780579	0.9058705775780579	0.9058705775780579	0.9058705775780579	0.9058705775780579	0.9058705775780579	0.9058822383184629
LCA5	0.958750908625558	null	0.9360635140360741	0.804706743206492	0.7490010078483531	0.596925008764966	0.9592310486823841	0.570011114823256	0.9419899752363678	0.9333764970138458
LCA5L	0.12543005556306802	null	0.375063315207219	0.179919759177153	0.166012652865213	0.274650400460633	0.0512931056902602	0.0865814050768584	0.0653901127567311	null
LCAT	0.0445217976929594	0.39644126891245	0.442614296085045	0.13341042730969901	0.0081501177464742	0.0210098802329442	0.47562735009753704	0.152705107313091	0.5547663541545551	0.214698967057212
LCE1A	0.31692636997086604	0.5825273329782441	null	null	0.46249829946000703	null	null	0.68838107394162	0.646836427143827	0.299661928871801
LCE1B	0.32629557428913597	0.246454545677712	null	null	0.20480598074843304	null	0.13147440053540402	0.268048917608819	null	0.17249583797073598
LCE1C	0.7087083063204129	0.717469071130293	null	null	0.7528519836955481	null	0.8055022878802859	0.72569773411004	0.740743226297341	0.43764772264528795
LCE1D	null	0.5149176229686661	null	0.7217318206404001	null	null	null	null	null	null
LCE1E	0.21457935513443202	null	null	0.15608985624388902	0.25417174490686	null	0.158919644936107	0.257349404633419	0.433417415828057	0.680304394533559
LCE1F	null	0.6069046473442491	null	0.6250608201033929	0.28479977867498	null	0.44750474845407895	0.592852336810976	0.281003276174979	0.834783560535573
LCE2A	0.7471928017021691	0.6306166957633349	0.8575963223634809	0.8501510705116629	0.9788269422115241	null	0.9308453326638331	0.9808184400721851	0.9976057204817841	0.9946404723372991
LCE2B	0.984606564783874	0.867520391644309	null	null	0.95589934138898	null	null	0.9763616093618771	0.9753452155734229	0.647957217050094
LCE2C	0.9968842264177109	0.925637525279385	null	0.9798186442882251	0.93694757545385	null	null	0.9368417443680991	0.959947062980157	0.988409309965135
LCE2D	0.8925072530780109	0.412932792565353	null	0.238797612043367	0.507096121226053	null	null	0.9543694723664591	0.861214846942735	0.27185706866293197
LCE3A	null	0.7245060097468059	null	0.330358380938822	0.409789187431793	null	null	0.680568001484199	0.0981646187782469	0.49520190742033293
LCE3D	null	0.847569507742703	null	null	0.758956464599366	null	null	0.9486631745114309	0.4166755529767371	0.103893027471784
LCE3E	0.615640753419831	0.30027559135320303	null	0.5962464391668061	0.9579884674798441	null	null	0.658401919293812	0.7168129572889009	0.416077511735159
LCE4A	0.901274141985153	0.8296228407997479	null	null	0.964327989685972	null	0.772071437655756	0.9063237549600149	0.983331639825639	0.9192352804033109
LCE5A	0.885074703750682	0.503563471762501	null	0.300255789069718	0.6055009095040551	0.8003064829734879	null	0.5329239534256621	null	0.8134818256265759
LCE6A	0.493910925286439	0.160627022510693	null	null	0.0538887627343462	0.310357243389882	null	0.37984268833746704	null	0.381812778806746
LCK	0.0258472867705879	0.00164664976638014	0.00048095550320602197	0.0009446724052566821	0.000307002759592435	0.0322305523649029	0.006872038076671721	0.0755648704116004	0.030627570595367002	0.0142437871655347
LCLAT1	0.831962875982812	0.8320498308181059	0.8353479061400201	0.8701779230121179	0.915365747078804	0.9416795181975841	0.8507284792421441	0.9547219645449759	0.502097211730308	0.84506370539473
LCMT1	0.675340176879613	0.6469679492433029	0.6492037829570029	0.746018296223037	0.875615890454501	0.8240149464165459	0.746642258546452	0.8487635857863951	0.8240149464165459	0.9575759520100391
LCMT1-AS1	0.932558340525537	0.932568638222479	0.932568638222479	0.932558340525537	0.932558340525537	0.932558340525537	0.932558340525537	0.932558340525537	0.932558340525537	0.932568638222479
LCMT1-AS2	0.764397859382922	0.7644095652997349	0.7644095652997349	0.764397859382922	0.764397859382922	0.764397859382922	0.764397859382922	0.764397859382922	0.764397859382922	0.7644095652997349
LCMT2	0.0573786212887041	0.164294072988346	0.0257084306884379	0.0257145839694827	0.0335592678662052	0.0159264505948548	0.0290697130950137	0.109882220951054	0.0419136887440887	0.0257084306884379
LCN1	0.9552415220327671	0.697771912728506	null	null	0.823284162338652	null	0.957932091902604	0.88379998221224	0.9797772694027328	0.661076985324323
LCN10	0.0246391702602213	0.00529019314621789	0.00286824418138285	0.080707010011958	0.10220323517603802	0.0036095770132900102	0.0036095770132900102	0.0036095770132900102	0.000172609630645813	0.0036080447772777295
LCN12	0.305449438844282	0.7658804216898399	0.580718719924901	0.315476500934494	0.156181238914384	0.29419638330655395	0.44011826017466904	0.402115775190738	0.466263439571651	0.40746999477256296
LCN15	0.194189194070816	null	0.0334405627656768	0.0909781063151202	0.121268788104851	null	0.23139253070023802	0.19092002708104897	0.124048150922541	0.10400150841514001
LCN2	0.38634067798035293	0.0341361218766111	0.7648528770679691	0.5889679692119151	0.47107284670513205	0.322059419737026	0.717087254215505	0.466785473291211	0.6419453863688149	0.48450581309947205
LCN6	0.6465650950760551	null	null	null	0.18571836908410397	null	0.0540102838852855	0.0704890638465413	0.102162387610158	0.288760649975846
LCN8	0.0567728108295151	0.060183170855698	0.164440241733113	0.11473527597311599	0.0508379315211816	0.0785065403069145	0.16435279558736499	0.12010201645172801	0.241568680912117	0.36328548298183294
LCN9	null	0.00451639019385574	0.0024874439343209	0.253737709113874	0.0821342049837103	null	0.00261327197672648	0.227746685867542	0.0124887120832892	0.103391067121096
LCNL1	0.6479050323824461	0.18853473742306895	0.569480181010264	0.43814513964264795	0.661279714670864	0.38532065917861297	0.38532065917861297	0.565579670056656	0.592050463339806	0.38531477437210904
LCOR	0.9126151585852429	0.695287343218669	0.8095856923861221	0.7221779597638629	0.8696160717167479	0.8686526387836351	0.807265514296691	0.7570998623440192	0.7126738627036769	0.7452211887637329
LCORL	0.6955988365772061	0.893145118280965	0.9325472172179209	0.9422286706750849	0.8464343194620171	0.893133029629192	0.935132840453796	0.957366733514375	0.9342061898033841	0.970578709185418
LCP1	0.306171842473677	0.22434757184268803	0.263838355158286	0.42186491068601206	0.476732619673201	0.378584305948683	0.234379337981849	0.274662768133709	0.20614857431493397	0.22434757184268803
LCP2	0.0242335643961956	0.00589739799189635	0.0191298811505774	0.0378152419052315	0.0036106851416436397	0.0607169772435468	0.00430492577108615	0.0077404358586265	0.0168427627020884	0.00396694525228765
LCT	0.168212753104996	0.173824597933085	0.030807820873715003	0.249801722334683	0.0360993258924451	0.147366186617792	0.0315523356229742	0.557982911414768	0.23269589397419502	0.15877589541648499
LCTL	0.8220129222766	null	0.124953024016182	0.6929993381348329	0.30064679930281607	0.4720763838696	0.12630075101099197	0.688679327776728	0.888621506578626	0.6806866434122659
LDAH	0.48632538386092894	0.318147110858989	0.314477947701456	0.243627010808098	0.441481260860229	0.5097113508885049	0.31392564664872197	0.342009614132888	0.603911129686147	0.368595126750429
LDB1	0.202334256846293	0.19545536625509602	0.052285929366879993	0.0665867623618404	0.31462335207526193	0.258602564169646	0.5561492777668621	0.15902519050143699	0.0351066480358491	0.38619866362737604
LDB2	null	null	0.383136727967219	0.26945294899795996	0.373380310179847	null	0.35130342847424	0.600240379413058	0.35027181908536004	0.8355123895270741
LDB3	0.109288285964105	0.0142739240093024	0.569170376281818	0.24911905745426302	0.508095704788157	0.36864099322213	null	null	0.0756152322599134	0.0051372855030492395
LDHA	0.5415873665194879	0.458547102064068	0.48207448968731703	0.44214845444979795	0.557865107047663	0.514565585053861	0.49900035536638104	0.47327903203645	0.810333884611507	0.155091251752034
LDHAL6A	0.5121625648654949	null	null	0.24953766483403303	0.699350093882653	0.469388575082382	0.508954590634358	0.8897187607803909	0.651357364552269	0.330802963738812
LDHAL6B	0.48218505372275705	null	0.48641190600532896	0.34234438747274704	0.344573207519854	0.47601321797779406	null	null	0.4122870502852	null
LDHB	0.0674298719797923	0.0280958231233207	0.0392926146912269	0.0384371628312465	0.0422068360708912	0.189020076855452	0.0380766427211594	0.0543312942223153	0.20313721404868398	0.0280958231233207
LDHC	0.779409723855173	0.854314625589187	0.281201748595409	0.14212747480321397	0.8011587326824079	0.742514203312645	0.342695544077755	0.5782629039581321	null	0.5556734232772261
LDHD	0.12779343578583197	0.616127397225559	0.624957160757709	0.280102197572833	0.0352340401284641	0.20541945082742497	0.625346167711958	0.0577082421833148	0.114523734587731	0.299716570137502
LDLR	0.102866259374242	0.257613759644044	0.145343460786889	0.0917922566122553	0.175605148464912	0.292085917251232	0.009788193953313479	0.321578015244601	0.00994153583847195	0.422518942687133
LDLRAD1	0.4157131584567	0.757572747042525	0.6302394647562221	0.780140542904785	0.513333855374744	0.9634635658935	0.6295275467379979	0.6159769000732261	0.22167282866954996	0.519315566101811
LDLRAD2	0.9265439402920079	null	0.275456254536579	0.5402649891500121	0.8716841303329159	0.39295844071058506	0.821080717320407	0.340419338558443	0.0817324082319495	0.35213409477548396
LDLRAD3	0.8605987145579269	0.9176801306174971	0.74128446580496	0.6453395860355551	0.606429158327334	0.8419251690505559	0.615027762821155	0.718212742745478	0.699843356871304	0.6254308779973321
LDLRAD4	0.716071106520939	0.846057027050333	0.30598193793235806	0.40058475004567495	0.808464102454636	0.9047498035061541	0.289409471376049	0.477484512416014	0.9139748588009229	0.26731777334012097
LDLRAD4-AS1	0.0951685788874846	0.0951568784745637	0.0951568784745637	0.0951685788874846	0.0951685788874846	0.0951685788874846	0.0951685788874846	0.0951685788874846	0.0951685788874846	0.0951568784745637
LDLRAP1	0.0097662344319478	0.133018658741457	0.31771939145250394	0.278605586010219	0.0365777517391862	0.11793222942926901	0.305060738980921	0.337397594565985	0.00578518740515949	0.253296269437265
LEAP2	0.138592412661143	0.45548136435576203	0.173716809218617	0.4836071206415421	0.29115755757766304	0.369543599684301	0.172941401069728	0.483359593507514	0.46267770272302894	0.553128967176947
LECT2	0.151475996819183	0.10775724333607599	0.09907007422910999	0.0373232620293852	7.7695922178764e-05	null	0.0707401124888669	0.000179964146678871	0.0008830656039727881	0.0469000981226101
LEF1	0.47016280322920895	0.0540788926020955	0.386759022414017	0.351660973735352	0.175280882384746	0.18116826971997196	0.296116148440916	0.317631599462685	0.519467017222087	0.17614512038693397
LEF1-AS1	0.22206453455453198	0.22205250836939303	0.22205250836939303	0.22206453455453198	0.22206453455453198	0.22206453455453198	0.22206453455453198	0.22206453455453198	0.22206453455453198	0.22205250836939303
LEFTY1	0.45790892586749005	0.32498147817053497	null	0.6854443451108829	0.5576881176244279	0.0520111851506519	null	null	0.735176613720154	null
LEFTY2	0.0180270756106471	0.00964062353689598	0.20030395577854998	0.138933614247154	0.00373899201933795	null	0.0439002527900745	0.0526158169440858	0.145677678089795	0.00963816103549376
LEKR1	0.14625917408622197	0.885539943277284	0.118044535793643	0.0860838364439448	0.0740431572568164	null	0.11953740769254301	0.0853299312726171	0.680111265069901	0.0604340449005239
LELP1	0.44425612345221505	0.9305084095345229	null	null	0.652262925858147	null	0.7751163082663579	0.756443808370697	null	0.8609893732230021
LEMD1	0.31897938300505196	null	0.597075037521032	0.44696638224082796	0.295815317594688	null	0.23873774753497	0.44243286917506897	0.722998889332183	null
LEMD2	0.12687771583711802	0.19645907666019	0.313541178689159	0.18108176141082	0.222704721282315	0.30523239064764	0.266535483980471	0.5731290142907529	0.136043567254027	0.6540535615663969
LEMD3	0.16298064732633702	0.23750107598662898	0.227623934092782	0.0901263736261712	0.408633732390375	0.338874475510287	0.211746067967245	0.474471966726185	0.7329390360225841	0.118901706256781
LENEP	0.799278748785785	0.9100717380240971	null	0.948071046134654	null	null	0.9523086205600992	0.926105803684179	null	null
LENG1	0.0190414123939331	0.0422022610370666	0.217451721605129	0.40675660735163005	0.0686715145630782	0.0422104609401523	0.0422104609401523	0.0422104609401523	0.10584974867976599	0.0422022610370666
LENG8	0.413050326182404	0.199151296146172	0.5062959036138031	0.29682704609612603	0.520588064998145	0.137809556130516	0.199163748163452	0.199163748163452	0.0898611325961898	0.199151296146172
LENG8-AS1	0.8684225259982479	0.868435127220428	0.868435127220428	0.8684225259982479	0.8684225259982479	0.8684225259982479	0.8684225259982479	0.8684225259982479	0.8684225259982479	0.868435127220428
LENG9	0.7952564235818571	0.743480475577302	0.805766623618716	0.845817338867177	0.793231154189053	0.704725417476662	0.743469352572319	0.743469352572319	0.364984670587231	0.922534992039918
LEO1	0.7528843674283621	0.23617368292927698	0.25123341899393203	0.0443916271141899	0.32431679345893	0.38764485479511107	0.255017879738478	0.0362630166092099	0.154434512071134	0.22010853866449698
LEP	0.25560133184812805	0.148669500595237	0.151754675031086	0.29882291906185904	0.5353117323555221	null	0.395319835268438	0.714123925530021	0.160720561716861	0.141752784460912
LEPR	0.125838822335726	0.484813709786575	0.262984254390075	0.41313135751901797	0.294848262079412	0.567800481323116	0.28489267187786893	0.396881097326644	0.873680315802283	0.480682583835399
LEPROT	0.101058691794012	0.0770066528357476	0.19030350546383398	0.00456563759338058	0.108927635474319	0.0770175223707816	0.254840880297669	0.2587533402081	0.0770175223707816	0.0969561731994979
LEPROTL1	0.49634200711732	0.57533451471067	0.6338182495290601	0.43179433419243796	0.574009889032849	0.5722497931718399	0.445854164335954	0.44154344988344296	0.580419020035094	0.5029502749232571
LETM1	0.737684401481502	0.8616780637143541	0.797191811268485	0.914435257224285	0.710834105256485	0.952254797914859	0.797947216607864	0.847961678387208	0.7910401885770451	0.811674941142516
LETM2	0.20305943648825797	0.250270453011848	0.18611737385168697	0.0303912698077274	0.36251912035263106	0.5186482333697079	0.310243722406099	0.670357258866165	0.24946367073466302	0.296275783293447
LETMD1	0.576821520107042	0.796469038602992	0.7044852615792421	0.6812753018741671	0.27609482954566994	0.550385202088706	0.70508266326952	0.7796823485948008	0.550385202088706	0.34382677432514197
LEUTX	0.0970672885458692	0.24349484890909803	null	0.17584632915857698	0.150644130004741	0.158956503338796	null	null	null	0.0251124941697662
LEXM	0.647942556725141	0.36283849129228896	0.356740781949495	0.5416610985412771	0.36832234831378297	0.682883152941421	0.533709463944498	0.665500595061722	0.0280689228058333	0.578331172597198
LFNG	0.684745815733983	0.39328201787259004	0.4388106639012361	0.42622914389746597	0.8683153641728469	0.7368558710673149	0.511443079723703	0.38133100853423796	0.554546129967612	0.396731137831437
LGALS1	0.5835706799145209	0.7064053847556551	0.535122956436182	0.535121107040993	0.20531858381440196	0.162606520570627	0.24743684579660896	0.41646619277309904	0.542690426852228	0.34149246782327397
LGALS12	0.614884280750092	0.47827341127898104	0.470967836708993	0.424036936346675	0.6362977943071129	0.619016373026948	0.476399236878106	0.45159811131548205	0.646663050089335	0.29914102443384605
LGALS13	0.6569402554285091	0.432725032011952	null	0.37532893523385896	0.628614982690389	null	null	0.6747916613359309	null	0.452160403200913
LGALS14	0.144397555220287	0.6357379707774449	0.11661807211195199	0.0172955575566522	0.43816160156323997	0.0441053121374745	0.11794852997647198	0.0165935262561689	0.0674957762679669	0.00431610281410869
LGALS16	null	0.0331554958440168	null	null	0.0391204333953107	null	0.0058203701193385	0.0107007455646398	null	0.0448428099634247
LGALS2	0.567094063049864	0.754180154198744	0.555151932539844	0.635707277596406	0.363259250067894	0.17837773409350102	0.6372888301423829	0.182189306225387	0.625123332147071	0.18773211645545498
LGALS3	0.31565680585614303	0.577499501292362	0.915619127543457	0.21132337689771802	0.18832110868772	0.8552864066699191	0.635692023595616	0.2975042327655061	0.454943904522824	0.6229234016242061
LGALS3BP	0.12629323844029303	0.540492085868044	0.673774720358829	0.5861960605364499	0.5644676436298559	0.421540986408794	0.6751980871858541	0.6941330143576769	0.360765109427166	0.45960636305809793
LGALS4	0.9210672442568331	0.8125545343329391	0.988340323280991	0.9432622784835071	0.43748020217652395	null	null	null	0.739881442060602	0.343752236437651
LGALS7	null	null	0.8941191962765641	0.5167133232568211	null	null	null	null	null	0.839888702627435
LGALS7B	null	0.528532437942815	0.6570516095328671	0.155492789361495	0.272298538377136	null	null	null	0.799647762988893	0.617504317869482
LGALS8	0.244811271485952	0.25060794687790605	0.31475426384777	0.5187820847236321	0.16356554518201	0.10365440075927	0.318599365812225	0.37739848001113796	0.381492590758757	0.100010268469952
LGALS9	0.254073561463868	0.441767805315779	0.630560962773965	0.18493160505077	0.558252643728905	0.35351832686832896	0.35351832686832896	0.35351832686832896	0.547638715091624	0.35351095081810796
LGALS9B	0.0371674857927291	0.00818423928976093	0.0025024565878823102	0.155648142563679	0.0278647406897083	0.0371674857927291	0.0371674857927291	0.397583374542875	0.0188983949696694	0.10934804761259301
LGALSL	0.259776157618635	0.387659429763425	0.12396393546618	0.131136042630188	0.0652423931124385	0.16316302675410096	0.23715687552573103	0.20359023390865802	0.123976419111749	0.12396393546618
LGALSL-DT	0.146880294250581	0.14686755122402498	0.14686755122402498	0.146880294250581	0.146880294250581	0.146880294250581	0.146880294250581	0.146880294250581	0.146880294250581	0.14686755122402498
LGI1	0.3369704297713	0.32306560172682103	0.17418292441036098	0.452801958026933	0.163194710769116	0.513852888345009	0.17555298255046597	0.522460836478015	0.259286449696754	0.421244221196808
LGI2	0.747964398813062	0.7809458981184692	0.880096596959638	0.8691895279625	0.8511436910467159	0.905143422902164	0.8123836886167091	0.890939859045062	0.873984420614226	0.9004836788412092
LGI3	0.16523808686818398	0.131872195985231	0.6884413785495411	0.31601507733725	0.907286425076807	0.48042659569869506	0.777198171951211	0.840876589854999	0.26467224823124597	0.443911843417509
LGI4	0.612107646819091	0.4749643930662029	0.465989293036503	0.20466148961402	0.5594807649000629	0.829166102286303	0.165800338806554	0.5903680093971679	0.4810887531880129	0.546761207711473
LGMN	0.0361160034076494	0.146022668749411	0.233654408427156	0.0203594463723663	0.49603846779443606	0.0168520630817056	0.0819545392015241	0.0291127698254142	0.0920824568587385	0.19582985300433103
LGR4	0.909303562280647	0.797308302840514	0.640891912565756	0.403263800664433	0.440535554617396	0.779005985166256	0.709681218608875	0.8762615015974309	0.723714729065247	0.632735237113945
LGR5	0.824226483836397	0.41227064135976293	0.7285660811085201	0.8910452694624291	0.9823164711427891	0.405952093051071	0.7274554303979319	0.7310805900427242	0.948645932402257	null
LGR6	0.342784175986418	0.10393591874321301	0.36889220454544397	0.29735986652206	0.42853710384753496	0.20695539762563103	0.453855130359395	0.125939823189468	0.0857942763231861	0.402410475702636
LGSN	0.896385006908163	0.590896108180452	0.7035646655506199	0.8178891390319781	0.6869786799744871	0.645665675866217	0.8564746070594209	0.6888503917179979	0.87582441236203	0.955697791893751
LHB	0.720123660082178	null	0.708977738921972	0.7032171605275109	0.41628158858087205	null	0.812744360055982	0.45167926867247	0.150968613674613	null
LHCGR	0.5048276492877101	null	null	0.592811735459822	0.399449470209748	0.0704527035982541	null	null	0.41247971125349703	null
LHFPL2	0.26540777134428	0.40812566002247497	0.196146116527213	0.17511719521875999	0.0756131742589515	0.106401724903592	0.106401724903592	0.140160978335411	0.4197672831356061	0.31999684882718393
LHFPL3	null	null	null	0.213006248245393	0.5109513121848019	0.609552053754705	0.511742696119527	0.477777084367557	0.9047592680133849	0.730394262805389
LHFPL4	0.43628702702127203	0.813573350497998	0.5036039544076629	0.503528692087735	0.27910505893557697	0.5350830222395979	0.626397524885915	0.330823038470965	0.593716481370072	0.423239767680383
LHFPL5	0.31607832013789	0.7688155772203159	0.8944747247897928	0.265279213644125	0.648165654049419	0.593149634208515	0.19879522362533897	0.242360608848107	0.921545647829992	0.7688155772203159
LHFPL6	0.81928023362295	null	0.9476097061146171	0.9245753098744731	0.948306050571859	0.8677011035516341	0.9600786196461829	0.9755565343712941	0.9419957696164979	0.894905635231922
LHPP	0.202905430134108	0.5018953142043211	0.7260469498874409	0.4974589009109411	0.584490509347881	0.354792365035943	0.726691203075583	0.664383013661026	0.215968563822158	0.869121767372288
LHX1	0.9833528065680671	0.970782347479821	0.855635953352265	0.9564100582030559	0.477369127974163	0.255122398868745	null	null	0.509733730278032	0.8602691505999529
LHX2	0.808045216725272	0.7335003676328051	null	0.580562202804111	0.5825695655142149	null	0.831863754107486	0.541029439478659	0.8404318600549251	0.8055699587152679
LHX3	0.7350502944905899	0.9545108020615279	0.8576195114352358	0.499529661705726	0.981754506795229	0.937706757465824	0.9829167381932379	0.9039468531766022	0.9784094613052491	0.880017625384958
LHX4	0.0464440456148018	0.0682767721763094	0.34237456061797605	0.0362760841622157	0.0473200576371948	0.279889678348592	0.0725187423147114	0.134665944592986	0.04107478000433	0.22599589110222398
LHX5	0.932749964232772	0.9554725378209991	0.95360326582934	0.9983590989711251	0.9767305268182471	0.9824370010412641	0.9688493371324242	0.9867626849087919	0.981539210139409	0.974595639050097
LHX6	0.0051671188330704	0.22878175725759198	0.0923197425589644	0.00579658054174436	0.0317850790230447	0.0498452361510728	0.0935707990158685	0.0250035329398573	0.0334988377601758	0.137279675878779
LHX8	0.921408554636414	0.47449608153284495	null	0.729831983481075	0.7089572313966469	0.862971151111629	null	null	0.8861893545764741	null
LHX9	0.8370158346037221	0.645690720451937	0.943411299425335	0.794989540031473	0.89399738114429	null	0.8415175708972981	0.951855450753398	0.865408241846109	0.978222099059905
LIAS	0.13041634295235402	0.21366821885911	0.5137220158999201	0.513721291780089	0.18701657811813802	0.513721291780089	0.254247115846013	0.16309142577479901	0.153269477043239	0.5137220158999201
LIF	0.0564906638483234	null	0.5816581282357851	0.37355026822069803	0.356925532234749	null	0.516360612416908	0.11515836934602301	0.6673962004063441	null
LIFR	0.0302697533518979	0.4602239159440179	0.0330042053239905	0.209829136375302	0.21086868047653	0.200147478226798	0.0325562793757058	0.0910384803201086	0.0053704117371180795	null
LIG1	0.0473374067293604	0.0727587334338737	0.0032405983377761897	0.11592407450869101	0.0779875590112838	0.17503170636916499	0.00279096636989675	0.0682504005361661	0.215385862371508	0.0335723993292181
LIG3	0.19727349951608397	0.2351082018558	0.283035554377386	0.0796493004797543	0.5237281497590109	0.12143368514874901	0.10838000002886901	0.126816027787265	0.595154807585905	0.2351082018558
LIG4	0.6356776014100911	0.0786034198254643	0.5755806828637321	0.47172457293266495	0.394752380027503	0.342479511582752	0.624434064500001	0.492760133739702	0.33646251944903804	0.44942702739621704
LILRA1	0.534665002052101	0.582540728758222	0.7012389320058161	0.611205967639977	0.343304544385761	0.411030376751913	0.49183090672605106	0.49183090672605106	0.275962839069357	0.5243188563076521
LILRA2	0.11092075318761399	0.5095697249877199	0.0440820739012599	0.0716117465706785	0.155743266576106	0.38456183051234605	0.15522350865986903	0.15522350865986903	0.3685027024887221	0.0438983670803226
LILRA4	0.0590784789551969	0.0339625163899397	0.0474141379427807	0.0538303686609477	0.0160761263756561	0.0339697817886324	0.0339697817886324	0.0339697817886324	0.0849355986638754	0.0215458587065013
LILRA5	0.36053466329891204	0.42909952164491993	0.695451183561639	0.715923099949821	0.7163390689657471	0.503347331925859	0.503347331925859	0.503347331925859	0.808079356644032	0.503347508641654
LILRA6	0.359442077156767	0.347353692774081	0.347353692774081	0.162311575606388	0.5595481192867929	0.347361345901081	0.347361345901081	0.347361345901081	0.34922865535188397	0.347353692774081
LILRB1	0.7010348865882788	0.5221807378229429	0.532038390031408	0.653385158810395	0.254263056210297	0.0867575398936822	0.52217956807614	0.49453578466779796	0.576336850148353	0.19928558126680102
LILRB2	0.400104372285406	0.42285099967807704	0.615752155829989	0.109656597745521	0.24577444647422303	0.59552797500943	0.49663858576389297	0.592788832684186	0.268636805059455	0.11277939046557499
LILRB3	0.284503727659299	0.18606618903908603	0.0658054582806781	0.13755814357412802	0.251628222014535	0.186078810799082	0.33933984773726	0.29536965616590505	0.410913782697077	0.18606618903908603
LILRB4	0.411269305864169	0.642475857600972	0.798564826625563	0.6679158310571321	0.7654367630286959	0.858604966761492	0.630415068024361	0.616841561913367	0.879121618807239	0.711170407487635
LILRB5	0.304876160144305	0.14002261255308	0.31509044192907204	0.212187453435966	0.42802220369236404	0.315099472386481	0.315099472386481	0.315099472386481	0.0704446428316148	0.308701581488455
LIM2	0.572253524920449	0.776239936606053	null	0.8178088291201929	0.8160889787129549	0.686400707625346	null	0.792633967384687	0.7583606901084841	null
LIMA1	0.0181921352098603	0.166990827903703	0.14402605957641798	0.528765868679673	0.0147741879435572	0.16627530489191197	0.0829393400271046	0.272041025526295	0.540174865638269	0.229604311677641
LIMCH1	0.8297325763224809	0.320412194165042	0.632959806730875	0.757210032050083	0.477256707392871	0.475038169989539	0.346655812779527	0.523714511101357	0.155758574457953	0.373282910763188
LIMD1	0.6510768850364089	0.821408343363289	0.7171631547062859	0.75434975175586	0.784851182570627	0.828348210248374	0.840064060184673	0.8973128627953411	0.614928300182974	0.6832467859842729
LIMD1-AS1	0.546707909457784	0.5467103640685871	0.5467103640685871	0.546707909457784	0.546707909457784	0.546707909457784	0.546707909457784	0.546707909457784	0.546707909457784	0.5467103640685871
LIMD2	0.7946779821640291	0.561916903006379	0.561916903006379	0.11392213932289301	0.24653309291051298	0.561913660691844	0.7013362756271561	0.740041028183883	0.561913660691844	0.561916903006379
LIME1	0.624839214575634	0.8543041011847359	0.943694428714751	0.791878146646245	0.586457180345181	0.8542913648220369	0.5890265620013311	0.827304484364347	0.8637218179335459	0.8543041011847359
LIMK1	0.00642585297485419	0.23927438237703397	0.0281178662992515	0.0894346322279549	0.359216083794488	0.39421767397797897	0.11732444781809101	0.0169862261516844	0.0449245167476592	0.000302678473972377
LIMK2	0.0139847223592151	0.528366924164246	0.0652072441936849	0.18818569284335895	0.0654237750944015	0.218326588718362	0.29461211100504403	0.18521867493168398	0.0623431919870582	0.266773573748674
LIMS1	0.6574095752638149	0.512662113224027	0.441149703239325	0.545118165354401	0.8277095407995742	0.859967533869181	0.78782604353743	0.634557175234101	0.322837151101473	0.554041066336909
LIMS2	0.16140105028461402	0.57609562624686	0.4438489053464221	0.45229781598982105	0.527398380580192	0.5791663558803539	0.396203981281423	0.226985449302685	0.37502012455541606	0.6379378360716279
LIN28A	0.150676562941359	0.0505478041149776	0.0153604512036505	0.0680358917129664	0.0810535559117688	null	0.0108033348314192	0.0360436073209837	0.22788295146754398	0.8164030169883392
LIN28B	0.368145181022705	0.39056989265321	0.7581380597585259	0.5933428636402939	0.9353226035204659	null	0.41180222512389103	0.6370321991309879	0.6456255909075329	null
LIN37	0.583942938624561	0.555568410531317	0.555568410531317	0.555565496036846	0.14062003482885002	0.555565496036846	0.555565496036846	0.555565496036846	0.890877339308261	0.555568410531317
LIN52	0.504056628930823	0.113213506687137	0.561842996713965	0.20062164444568303	0.22358770071295	0.25413468694865	0.333789171419514	0.429226196426247	0.16552777883964	0.517444372674111
LIN54	0.959370449668597	0.9288569584439731	0.7442425310803551	0.8002078589584158	0.934085511732857	0.8869800726548629	0.744922128096292	0.8257807693952859	0.931979466193663	0.732889578802942
LIN7A	0.982293433685871	0.993203402921779	0.990852570294085	0.9978842769518709	0.999246952310389	0.998777739712597	0.996216794512813	0.998346067519256	0.98142586159319	0.998778386974183
LIN7B	0.663658000696083	null	0.7652592568897891	0.37557883870351294	0.783544212297871	null	0.7639977528963129	0.650572713156532	0.56658363670224	0.309753149310983
LIN7C	0.683561089289504	0.21297708377842198	0.412058171018349	0.202279791369548	0.8569465888765829	0.626174060176539	0.674449782921392	0.20386239785891	0.782303936466128	0.403330278293835
LIN9	0.371882632967352	0.748423988808649	0.815073328386515	0.992024170425265	0.492537080530663	0.815060694612751	0.8677717979434849	0.5984808536219279	0.572394580605698	0.7076719415877829
LINC-PINT	0.23077319270545898	0.23076136712385104	0.23076136712385104	0.23077319270545898	0.23077319270545898	0.23077319270545898	0.23077319270545898	0.23077319270545898	0.23077319270545898	0.23076136712385104
LINC00092	0.31103969065718895	0.311030496741488	0.311030496741488	0.31103969065718895	0.31103969065718895	0.31103969065718895	0.31103969065718895	0.31103969065718895	0.31103969065718895	0.311030496741488
LINC00115	0.49105993415711896	0.4910594622519	0.4910594622519	0.49105993415711896	0.49105993415711896	0.49105993415711896	0.49105993415711896	0.49105993415711896	0.49105993415711896	0.4910594622519
LINC00173	0.454971999818507	0.45496963271947494	0.45496963271947494	0.454971999818507	0.454971999818507	0.454971999818507	0.454971999818507	0.454971999818507	0.454971999818507	0.45496963271947494
LINC00174	0.9491743357717399	0.949183365087578	0.949183365087578	0.9491743357717399	0.9491743357717399	0.9491743357717399	0.9491743357717399	0.9491743357717399	0.9491743357717399	0.949183365087578
LINC00189	0.6681254525630121	0.668133783349489	0.668133783349489	0.6681254525630121	0.6681254525630121	0.6681254525630121	0.6681254525630121	0.6681254525630121	0.6681254525630121	0.668133783349489
LINC00200	0.648866765108009	0.6488742489837329	0.6488742489837329	0.648866765108009	0.648866765108009	0.648866765108009	0.648866765108009	0.648866765108009	0.648866765108009	0.6488742489837329
LINC00205	0.889916911342855	0.889929089060017	0.889929089060017	0.889916911342855	0.889916911342855	0.889916911342855	0.889916911342855	0.889916911342855	0.889916911342855	0.889929089060017
LINC00211	0.6794027415568499	0.679411546911124	0.679411546911124	0.6794027415568499	0.6794027415568499	0.6794027415568499	0.6794027415568499	0.6794027415568499	0.6794027415568499	0.679411546911124
LINC00216	0.5784880928815911	0.578492182716512	0.578492182716512	0.5784880928815911	0.5784880928815911	0.5784880928815911	0.5784880928815911	0.5784880928815911	0.5784880928815911	0.578492182716512
LINC00235	0.30564020357455796	0.305630796034653	0.305630796034653	0.30564020357455796	0.30564020357455796	0.30564020357455796	0.30564020357455796	0.30564020357455796	0.30564020357455796	0.305630796034653
LINC00243	0.437932337948433	0.4379290877014311	0.4379290877014311	0.437932337948433	0.437932337948433	0.437932337948433	0.437932337948433	0.437932337948433	0.437932337948433	0.4379290877014311
LINC00265	0.9343736778581071	0.93438385513851	0.93438385513851	0.9343736778581071	0.9343736778581071	0.9343736778581071	0.9343736778581071	0.9343736778581071	0.9343736778581071	0.93438385513851
LINC00294	0.44665494801073996	0.446652148544656	0.446652148544656	0.44665494801073996	0.44665494801073996	0.44665494801073996	0.44665494801073996	0.44665494801073996	0.44665494801073996	0.446652148544656
LINC00299	0.5302798887453161	0.5302814842763329	0.5302814842763329	0.5302798887453161	0.5302798887453161	0.5302798887453161	0.5302798887453161	0.5302798887453161	0.5302798887453161	0.5302814842763329
LINC00324	0.0589467842543704	0.0589370864715633	0.0589370864715633	0.0589467842543704	0.0589467842543704	0.0589467842543704	0.0589467842543704	0.0589467842543704	0.0589467842543704	0.0589370864715633
LINC00339	0.21964964639958803	0.219637568181244	0.219637568181244	0.21964964639958803	0.21964964639958803	0.21964964639958803	0.21964964639958803	0.21964964639958803	0.21964964639958803	0.219637568181244
LINC00342	0.41583561708666794	0.41583124021186	0.41583124021186	0.41583561708666794	0.41583561708666794	0.41583561708666794	0.41583561708666794	0.41583561708666794	0.41583561708666794	0.41583124021186
LINC00343	0.6282321157838149	0.6282386475579339	0.6282386475579339	0.6282321157838149	0.6282321157838149	0.6282321157838149	0.6282321157838149	0.6282321157838149	0.6282321157838149	0.6282386475579339
LINC00355	0.41918851939622404	0.41918431185604205	0.41918431185604205	0.41918851939622404	0.41918851939622404	0.41918851939622404	0.41918851939622404	0.41918851939622404	0.41918851939622404	0.41918431185604205
LINC00402	4.78362764613496e-05	4.7795585292457105e-05	4.7795585292457105e-05	4.78362764613496e-05	4.78362764613496e-05	4.78362764613496e-05	4.78362764613496e-05	4.78362764613496e-05	4.78362764613496e-05	4.7795585292457105e-05
LINC00426	0.206217364137746	0.20620502665425403	0.20620502665425403	0.206217364137746	0.206217364137746	0.206217364137746	0.206217364137746	0.206217364137746	0.206217364137746	0.20620502665425403
LINC00461	0.374694859800181	0.374688466399149	0.374688466399149	0.374694859800181	0.374694859800181	0.374694859800181	0.374694859800181	0.374694859800181	0.374694859800181	0.374688466399149
LINC00467	0.17635680188532996	0.17634409271159102	0.17634409271159102	0.17635680188532996	0.17635680188532996	0.17635680188532996	0.17635680188532996	0.17635680188532996	0.17635680188532996	0.17634409271159102
LINC00472	0.6802364798774562	0.6802453196400731	0.6802453196400731	0.6802364798774562	0.6802364798774562	0.6802364798774562	0.6802364798774562	0.6802364798774562	0.6802364798774562	0.6802453196400731
LINC00482	0.575754445895464	0.5757583968721539	0.5757583968721539	0.575754445895464	0.575754445895464	0.575754445895464	0.575754445895464	0.575754445895464	0.575754445895464	0.5757583968721539
LINC00484	0.0527374468447294	0.0527282510004947	0.0527282510004947	0.0527374468447294	0.0527374468447294	0.0527374468447294	0.0527374468447294	0.0527374468447294	0.0527374468447294	0.0527282510004947
LINC00494	0.9661421355525258	0.9661493871558591	0.9661493871558591	0.9661421355525258	0.9661421355525258	0.9661421355525258	0.9661421355525258	0.9661421355525258	0.9661421355525258	0.9661493871558591
LINC00499	0.6030369346785239	0.603042251825621	0.603042251825621	0.6030369346785239	0.6030369346785239	0.6030369346785239	0.6030369346785239	0.6030369346785239	0.6030369346785239	0.603042251825621
LINC00504	0.923842337497891	0.9238531598031329	0.9238531598031329	0.923842337497891	0.923842337497891	0.923842337497891	0.923842337497891	0.923842337497891	0.923842337497891	0.9238531598031329
LINC00506	0.20134008529771696	0.201327666961165	0.201327666961165	0.20134008529771696	0.20134008529771696	0.20134008529771696	0.20134008529771696	0.20134008529771696	0.20134008529771696	0.201327666961165
LINC00511	0.45871976501566497	0.458717593451235	0.458717593451235	0.45871976501566497	0.45871976501566497	0.45871976501566497	0.45871976501566497	0.45871976501566497	0.45871976501566497	0.458717593451235
LINC00513	0.0259622506714795	0.0259560609607395	0.0259560609607395	0.0259622506714795	0.0259622506714795	0.0259622506714795	0.0259622506714795	0.0259622506714795	0.0259622506714795	0.0259560609607395
LINC00528	0.915718965039592	0.915730203722153	0.915730203722153	0.915718965039592	0.915718965039592	0.915718965039592	0.915718965039592	0.915718965039592	0.915718965039592	0.915730203722153
LINC00534	0.33081255270138	0.330804176516748	0.330804176516748	0.33081255270138	0.33081255270138	0.33081255270138	0.33081255270138	0.33081255270138	0.33081255270138	0.330804176516748
LINC00539	0.44844676368384795	0.448444057170505	0.448444057170505	0.44844676368384795	0.44844676368384795	0.44844676368384795	0.44844676368384795	0.44844676368384795	0.44844676368384795	0.448444057170505
LINC00540	0.338234359051162	0.33822630307942503	0.33822630307942503	0.338234359051162	0.338234359051162	0.338234359051162	0.338234359051162	0.338234359051162	0.338234359051162	0.33822630307942503
LINC00543	0.18573858875916102	0.18572596336421	0.18572596336421	0.18573858875916102	0.18573858875916102	0.18573858875916102	0.18573858875916102	0.18573858875916102	0.18573858875916102	0.18572596336421
LINC00570	0.41011054220370896	0.41010587770075396	0.41010587770075396	0.41011054220370896	0.41011054220370896	0.41011054220370896	0.41011054220370896	0.41011054220370896	0.41011054220370896	0.41010587770075396
LINC00598	0.41944062511906105	0.41943643033658795	0.41943643033658795	0.41944062511906105	0.41944062511906105	0.41944062511906105	0.41944062511906105	0.41944062511906105	0.41944062511906105	0.41943643033658795
LINC00608	0.9650480100551819	0.965055395163489	0.965055395163489	0.9650480100551819	0.9650480100551819	0.9650480100551819	0.9650480100551819	0.9650480100551819	0.9650480100551819	0.965055395163489
LINC00624	0.14768096131347197	0.147668214114246	0.147668214114246	0.14768096131347197	0.14768096131347197	0.14768096131347197	0.14768096131347197	0.14768096131347197	0.14768096131347197	0.147668214114246
LINC00638	0.306684270686367	0.306674904110919	0.306674904110919	0.306684270686367	0.306684270686367	0.306684270686367	0.306684270686367	0.306684270686367	0.306684270686367	0.306674904110919
LINC00639	0.5420307756146869	0.5420329863697361	0.5420329863697361	0.5420307756146869	0.5420307756146869	0.5420307756146869	0.5420307756146869	0.5420307756146869	0.5420307756146869	0.5420329863697361
LINC00641	0.633601346087671	0.6336081296429891	0.6336081296429891	0.633601346087671	0.633601346087671	0.633601346087671	0.633601346087671	0.633601346087671	0.633601346087671	0.6336081296429891
LINC00649	0.10695037743754301	0.10693828638393302	0.10693828638393302	0.10695037743754301	0.10695037743754301	0.10695037743754301	0.10695037743754301	0.10695037743754301	0.10695037743754301	0.10693828638393302
LINC00654	0.667122948251167	0.667131236051686	0.667131236051686	0.667122948251167	0.667122948251167	0.667122948251167	0.667122948251167	0.667122948251167	0.667122948251167	0.667131236051686
LINC00662	0.5423272813655	0.542329507598701	0.542329507598701	0.5423272813655	0.5423272813655	0.5423272813655	0.5423272813655	0.5423272813655	0.5423272813655	0.542329507598701
LINC00663	0.7110229728352391	0.7110330107306451	0.7110330107306451	0.7110229728352391	0.7110229728352391	0.7110229728352391	0.7110229728352391	0.7110229728352391	0.7110229728352391	0.7110330107306451
LINC00664	0.926709057492564	0.9267197166424301	0.9267197166424301	0.926709057492564	0.926709057492564	0.926709057492564	0.926709057492564	0.926709057492564	0.926709057492564	0.9267197166424301
LINC00665	0.143137734824846	0.14312501543760997	0.14312501543760997	0.143137734824846	0.143137734824846	0.143137734824846	0.143137734824846	0.143137734824846	0.143137734824846	0.14312501543760997
LINC00667	0.63353910478819	0.6335458854403779	0.6335458854403779	0.63353910478819	0.63353910478819	0.63353910478819	0.63353910478819	0.63353910478819	0.63353910478819	0.6335458854403779
LINC00671	0.0100441000702638	0.0100408169172815	0.0100408169172815	0.0100441000702638	0.0100441000702638	0.0100441000702638	0.0100441000702638	0.0100441000702638	0.0100441000702638	0.0100408169172815
LINC00672	0.202923942213763	0.507407249113452	0.169657214371529	0.23642714921684696	0.48522843639300206	0.48522843639300206	0.65545185013577	0.528699342631238	0.48522843639300206	0.7010781563300711
LINC00680	0.380438794774001	0.3804326751151429	0.3804326751151429	0.380438794774001	0.380438794774001	0.380438794774001	0.380438794774001	0.380438794774001	0.380438794774001	0.3804326751151429
LINC00683	0.44620343101725707	0.446200608146135	0.446200608146135	0.44620343101725707	0.44620343101725707	0.44620343101725707	0.44620343101725707	0.44620343101725707	0.44620343101725707	0.446200608146135
LINC00689	0.620443858751049	0.620450020659855	0.620450020659855	0.620443858751049	0.620443858751049	0.620443858751049	0.620443858751049	0.620443858751049	0.620443858751049	0.620450020659855
LINC00707	0.9448817727168891	0.9448911678491869	0.9448911678491869	0.9448817727168891	0.9448817727168891	0.9448817727168891	0.9448817727168891	0.9448817727168891	0.9448817727168891	0.9448911678491869
LINC00824	0.33574203374753603	0.335733869485538	0.335733869485538	0.33574203374753603	0.33574203374753603	0.33574203374753603	0.33574203374753603	0.33574203374753603	0.33574203374753603	0.335733869485538
LINC00847	0.0513485386658441	0.0513394632140148	0.0513394632140148	0.0513485386658441	0.0513485386658441	0.0513485386658441	0.0513485386658441	0.0513485386658441	0.0513485386658441	0.0513394632140148
LINC00852	0.7099628634254141	0.709972862583001	0.709972862583001	0.7099628634254141	0.7099628634254141	0.7099628634254141	0.7099628634254141	0.7099628634254141	0.7099628634254141	0.709972862583001
LINC00861	0.922836625853501	0.9228475033230931	0.9228475033230931	0.922836625853501	0.922836625853501	0.922836625853501	0.922836625853501	0.922836625853501	0.922836625853501	0.9228475033230931
LINC00862	0.4066459399712589	0.4066411023803571	0.4066411023803571	0.4066459399712589	0.4066459399712589	0.4066459399712589	0.4066459399712589	0.4066459399712589	0.4066459399712589	0.4066411023803571
LINC00863	0.419947524165478	0.41994335504498603	0.41994335504498603	0.419947524165478	0.419947524165478	0.419947524165478	0.419947524165478	0.419947524165478	0.419947524165478	0.41994335504498603
LINC00865	0.487519406229375	0.487518747540566	0.487518747540566	0.487519406229375	0.487519406229375	0.487519406229375	0.487519406229375	0.487519406229375	0.487519406229375	0.487518747540566
LINC00869	0.0808835849059507	0.0808725124002621	0.0808725124002621	0.0808835849059507	0.0808835849059507	0.0808835849059507	0.0808835849059507	0.0808835849059507	0.0808835849059507	0.0808725124002621
LINC00877	0.737714400092551	0.7377253457563292	0.7377253457563292	0.737714400092551	0.737714400092551	0.737714400092551	0.737714400092551	0.737714400092551	0.737714400092551	0.7377253457563292
LINC00882	0.6842595533510971	0.684268557783718	0.684268557783718	0.6842595533510971	0.6842595533510971	0.6842595533510971	0.6842595533510971	0.6842595533510971	0.6842595533510971	0.684268557783718
LINC00886	0.0972281531755799	0.0972163767295398	0.0972163767295398	0.0972281531755799	0.0972281531755799	0.0972281531755799	0.0972281531755799	0.0972281531755799	0.0972281531755799	0.0972163767295398
LINC00887	0.616250169494899	0.616256130083208	0.616256130083208	0.616250169494899	0.616250169494899	0.616250169494899	0.616250169494899	0.616250169494899	0.616250169494899	0.616256130083208
LINC00896	0.331184342127425	0.33117598181975	0.33117598181975	0.331184342127425	0.331184342127425	0.331184342127425	0.331184342127425	0.331184342127425	0.331184342127425	0.33117598181975
LINC00899	0.774716536659733	0.7747284910303008	0.7747284910303008	0.774716536659733	0.774716536659733	0.774716536659733	0.774716536659733	0.774716536659733	0.774716536659733	0.7747284910303008
LINC00900	0.627255716632209	0.627262202332943	0.627262202332943	0.627255716632209	0.627255716632209	0.627255716632209	0.627255716632209	0.627255716632209	0.627255716632209	0.627262202332943
LINC00906	0.119444201804283	0.11943180449691301	0.11943180449691301	0.119444201804283	0.119444201804283	0.119444201804283	0.119444201804283	0.119444201804283	0.119444201804283	0.11943180449691301
LINC00910	0.161428316856964	0.16141554418408702	0.16141554418408702	0.161428316856964	0.161428316856964	0.161428316856964	0.161428316856964	0.161428316856964	0.161428316856964	0.16141554418408702
LINC00921	0.14553938813710302	0.14552665279212199	0.14552665279212199	0.14553938813710302	0.14553938813710302	0.14553938813710302	0.14553938813710302	0.14553938813710302	0.14553938813710302	0.14552665279212199
LINC00923	0.6033490648567529	0.603354397354558	0.603354397354558	0.6033490648567529	0.6033490648567529	0.6033490648567529	0.6033490648567529	0.6033490648567529	0.6033490648567529	0.603354397354558
LINC00926	0.0440960807175513	0.0440876874793175	0.0440876874793175	0.0440960807175513	0.0440960807175513	0.0440960807175513	0.0440960807175513	0.0440960807175513	0.0440960807175513	0.0440876874793175
LINC00941	0.108239392372283	0.10822726482661699	0.10822726482661699	0.108239392372283	0.108239392372283	0.108239392372283	0.108239392372283	0.108239392372283	0.108239392372283	0.10822726482661699
LINC00943	0.200142165891791	0.200129728830646	0.200129728830646	0.200142165891791	0.200142165891791	0.200142165891791	0.200142165891791	0.200142165891791	0.200142165891791	0.200129728830646
LINC00944	0.18165521585721697	0.181642550050546	0.181642550050546	0.18165521585721697	0.18165521585721697	0.18165521585721697	0.18165521585721697	0.18165521585721697	0.18165521585721697	0.181642550050546
LINC00954	0.40002490844205296	0.400019742243772	0.400019742243772	0.40002490844205296	0.40002490844205296	0.40002490844205296	0.40002490844205296	0.40002490844205296	0.40002490844205296	0.400019742243772
LINC00957	0.5971391232462679	0.5971441490519239	0.5971441490519239	0.5971391232462679	0.5971391232462679	0.5971391232462679	0.5971391232462679	0.5971391232462679	0.5971391232462679	0.5971441490519239
LINC00958	0.3919276398828329	0.391922075958065	0.391922075958065	0.3919276398828329	0.3919276398828329	0.3919276398828329	0.3919276398828329	0.3919276398828329	0.3919276398828329	0.391922075958065
LINC00960	0.310539134409113	0.310529920506328	0.310529920506328	0.310539134409113	0.310539134409113	0.310539134409113	0.310539134409113	0.310539134409113	0.310539134409113	0.310529920506328
LINC00963	0.819520345094869	0.8195330214195359	0.8195330214195359	0.819520345094869	0.819520345094869	0.819520345094869	0.819520345094869	0.819520345094869	0.819520345094869	0.8195330214195359
LINC00989	0.104497804168916	0.104485785829825	0.104485785829825	0.104497804168916	0.104497804168916	0.104497804168916	0.104497804168916	0.104497804168916	0.104497804168916	0.104485785829825
LINC00997	0.47815376027687	0.47815260807425497	0.47815260807425497	0.47815376027687	0.47815376027687	0.47815376027687	0.47815376027687	0.47815376027687	0.47815376027687	0.47815260807425497
LINC01002	0.0289806639684252	0.0289740464469274	0.0289740464469274	0.0289806639684252	0.0289806639684252	0.0289806639684252	0.0289806639684252	0.0289806639684252	0.0289806639684252	0.0289740464469274
LINC01003	0.25043784320058604	0.25042654018931604	0.25042654018931604	0.25043784320058604	0.25043784320058604	0.25043784320058604	0.25043784320058604	0.25043784320058604	0.25043784320058604	0.25042654018931604
LINC01011	0.9901404276992629	0.9901436677925379	0.9901436677925379	0.9901404276992629	0.9901404276992629	0.9901404276992629	0.9901404276992629	0.9901404276992629	0.9901404276992629	0.9901436677925379
LINC01012	0.154498305269741	0.154485534765155	0.154485534765155	0.154498305269741	0.154498305269741	0.154498305269741	0.154498305269741	0.154498305269741	0.154498305269741	0.154485534765155
LINC01013	0.052602443126197	0.0525932588483749	0.0525932588483749	0.052602443126197	0.052602443126197	0.052602443126197	0.052602443126197	0.052602443126197	0.052602443126197	0.0525932588483749
LINC01036	0.7027242468612149	0.702733976456016	0.702733976456016	0.7027242468612149	0.7027242468612149	0.7027242468612149	0.7027242468612149	0.7027242468612149	0.7027242468612149	0.702733976456016
LINC01089	0.9647183033542	0.9647257281066641	0.9647257281066641	0.9647183033542	0.9647183033542	0.9647183033542	0.9647183033542	0.9647183033542	0.9647183033542	0.9647257281066641
LINC01094	0.303923258015989	0.30391378347432896	0.30391378347432896	0.303923258015989	0.303923258015989	0.303923258015989	0.303923258015989	0.303923258015989	0.303923258015989	0.30391378347432896
LINC01115	0.347347368276666	0.347339714525405	0.347339714525405	0.347347368276666	0.347347368276666	0.347347368276666	0.347347368276666	0.347347368276666	0.347347368276666	0.347339714525405
LINC01116	0.210652840562893	0.21064058288483703	0.21064058288483703	0.210652840562893	0.210652840562893	0.210652840562893	0.210652840562893	0.210652840562893	0.210652840562893	0.21064058288483703
LINC01126	0.600227369582104	0.600232548242516	0.600232548242516	0.600227369582104	0.600227369582104	0.600227369582104	0.600227369582104	0.600227369582104	0.600227369582104	0.600232548242516
LINC01127	0.693767228897482	0.693776613208124	0.693776613208124	0.693767228897482	0.693767228897482	0.693767228897482	0.693767228897482	0.693767228897482	0.693767228897482	0.693776613208124
LINC01128	0.497175031244828	0.49717488210516103	0.49717488210516103	0.497175031244828	0.497175031244828	0.497175031244828	0.497175031244828	0.497175031244828	0.497175031244828	0.49717488210516103
LINC01134	0.9085413035330608	0.9085528581837041	0.9085528581837041	0.9085413035330608	0.9085413035330608	0.9085413035330608	0.9085413035330608	0.9085413035330608	0.9085413035330608	0.9085528581837041
LINC01135	0.445614025740678	0.44561117232797104	0.44561117232797104	0.445614025740678	0.445614025740678	0.445614025740678	0.445614025740678	0.445614025740678	0.445614025740678	0.44561117232797104
LINC01138	0.7925137137956321	0.7925260290496209	0.7925260290496209	0.7925137137956321	0.7925137137956321	0.7925137137956321	0.7925137137956321	0.7925137137956321	0.7925137137956321	0.7925260290496209
LINC01144	0.487535766599491	0.487535108773572	0.487535108773572	0.487535766599491	0.487535766599491	0.487535766599491	0.487535766599491	0.487535766599491	0.487535766599491	0.487535108773572
LINC01176	0.6871105292617571	0.6871196489969921	0.6871196489969921	0.6871105292617571	0.6871105292617571	0.6871105292617571	0.6871105292617571	0.6871105292617571	0.6871105292617571	0.6871196489969921
LINC01191	0.684567458514369	0.684576475455852	0.684576475455852	0.684567458514369	0.684567458514369	0.684567458514369	0.684567458514369	0.684567458514369	0.684567458514369	0.684576475455852
LINC01205	0.5730415760990689	0.573045388892415	0.573045388892415	0.5730415760990689	0.5730415760990689	0.5730415760990689	0.5730415760990689	0.5730415760990689	0.5730415760990689	0.573045388892415
LINC01206	0.731642476602286	0.731653227757149	0.731653227757149	0.731642476602286	0.731642476602286	0.731642476602286	0.731642476602286	0.731642476602286	0.731642476602286	0.731653227757149
LINC01215	0.16075134488244	0.160738571499443	0.160738571499443	0.16075134488244	0.16075134488244	0.16075134488244	0.16075134488244	0.16075134488244	0.16075134488244	0.160738571499443
LINC01220	0.5594870611109379	0.559490178304528	0.559490178304528	0.5594870611109379	0.5594870611109379	0.5594870611109379	0.5594870611109379	0.5594870611109379	0.5594870611109379	0.559490178304528
LINC01224	0.0745272742663316	0.0745165436645262	0.0745165436645262	0.0745272742663316	0.0745272742663316	0.0745272742663316	0.0745272742663316	0.0745272742663316	0.0745272742663316	0.0745165436645262
LINC01226	0.543300805194886	0.543303082230258	0.543303082230258	0.543300805194886	0.543300805194886	0.543300805194886	0.543300805194886	0.543300805194886	0.543300805194886	0.543303082230258
LINC01232	0.206168232917619	0.206155894583225	0.206155894583225	0.206168232917619	0.206168232917619	0.206168232917619	0.206168232917619	0.206168232917619	0.206168232917619	0.206155894583225
LINC01234	0.444403092774546	0.44440017665414505	0.44440017665414505	0.444403092774546	0.444403092774546	0.444403092774546	0.444403092774546	0.444403092774546	0.444403092774546	0.44440017665414505
LINC01237	0.236939675305599	0.23692800356164898	0.23692800356164898	0.236939675305599	0.236939675305599	0.236939675305599	0.236939675305599	0.236939675305599	0.236939675305599	0.23692800356164898
LINC01238	0.256398074746733	0.25638694773909604	0.25638694773909604	0.256398074746733	0.256398074746733	0.256398074746733	0.256398074746733	0.256398074746733	0.256398074746733	0.25638694773909604
LINC01270	0.117726510906559	0.11771414963770001	0.11771414963770001	0.117726510906559	0.117726510906559	0.117726510906559	0.117726510906559	0.117726510906559	0.117726510906559	0.11771414963770001
LINC01271	0.661190459903432	0.6611984907770191	0.6611984907770191	0.661190459903432	0.661190459903432	0.661190459903432	0.661190459903432	0.661190459903432	0.661190459903432	0.6611984907770191
LINC01287	0.72249632892775	0.7225067734134399	0.7225067734134399	0.72249632892775	0.72249632892775	0.72249632892775	0.72249632892775	0.72249632892775	0.72249632892775	0.7225067734134399
LINC01291	0.7560392812953851	0.756050766561162	0.756050766561162	0.7560392812953851	0.7560392812953851	0.7560392812953851	0.7560392812953851	0.7560392812953851	0.7560392812953851	0.756050766561162
LINC01293	0.275467071155328	0.275456557001619	0.275456557001619	0.275467071155328	0.275467071155328	0.275467071155328	0.275467071155328	0.275467071155328	0.275467071155328	0.275456557001619
LINC01303	0.22902811673491	0.22901624936478102	0.22901624936478102	0.22902811673491	0.22902811673491	0.22902811673491	0.22902811673491	0.22902811673491	0.22902811673491	0.22901624936478102
LINC01311	0.7682834135708492	0.76829521623675	0.76829521623675	0.7682834135708492	0.7682834135708492	0.7682834135708492	0.7682834135708492	0.7682834135708492	0.7682834135708492	0.76829521623675
LINC01347	0.0886784381908411	0.0886670004690906	0.0886670004690906	0.0886784381908411	0.0886784381908411	0.0886784381908411	0.0886784381908411	0.0886784381908411	0.0886784381908411	0.0886670004690906
LINC01355	0.6934978590687401	0.6935072328020949	0.6935072328020949	0.6934978590687401	0.6934978590687401	0.6934978590687401	0.6934978590687401	0.6934978590687401	0.6934978590687401	0.6935072328020949
LINC01359	0.321616378037832	0.32160761487234196	0.32160761487234196	0.321616378037832	0.321616378037832	0.321616378037832	0.321616378037832	0.321616378037832	0.321616378037832	0.32160761487234196
LINC01409	0.852199291571179	0.852212039368025	0.852212039368025	0.852199291571179	0.852199291571179	0.852199291571179	0.852199291571179	0.852199291571179	0.852199291571179	0.852212039368025
LINC01422	0.287593750521917	0.287583662370477	0.287583662370477	0.287593750521917	0.287593750521917	0.287593750521917	0.287593750521917	0.287593750521917	0.287593750521917	0.287583662370477
LINC01451	0.16266083373053902	0.162648062851711	0.162648062851711	0.16266083373053902	0.16266083373053902	0.16266083373053902	0.16266083373053902	0.16266083373053902	0.16266083373053902	0.162648062851711
LINC01465	0.673340181756807	0.6733487340713729	0.6733487340713729	0.673340181756807	0.673340181756807	0.673340181756807	0.673340181756807	0.673340181756807	0.673340181756807	0.6733487340713729
LINC01476	0.48770406164823293	0.48770341269876794	0.48770341269876794	0.48770406164823293	0.48770406164823293	0.48770406164823293	0.48770406164823293	0.48770406164823293	0.48770406164823293	0.48770341269876794
LINC01480	0.671252594143443	0.671261058196271	0.671261058196271	0.671252594143443	0.671252594143443	0.671252594143443	0.671252594143443	0.671252594143443	0.671252594143443	0.671261058196271
LINC01485	0.333680796675979	0.33367254343006203	0.33367254343006203	0.333680796675979	0.333680796675979	0.333680796675979	0.333680796675979	0.333680796675979	0.333680796675979	0.33367254343006203
LINC01503	0.0462033006357799	0.0461946994510428	0.0461946994510428	0.0462033006357799	0.0462033006357799	0.0462033006357799	0.0462033006357799	0.0462033006357799	0.0462033006357799	0.0461946994510428
LINC01504	0.47487354905875706	0.474872224281717	0.474872224281717	0.47487354905875706	0.47487354905875706	0.47487354905875706	0.47487354905875706	0.47487354905875706	0.47487354905875706	0.474872224281717
LINC01506	0.952956967110005	0.9529656488680409	0.9529656488680409	0.952956967110005	0.952956967110005	0.952956967110005	0.952956967110005	0.952956967110005	0.952956967110005	0.9529656488680409
LINC01515	0.999247383931851	0.99924781823518	0.99924781823518	0.999247383931851	0.999247383931851	0.999247383931851	0.999247383931851	0.999247383931851	0.999247383931851	0.99924781823518
LINC01521	0.22345668990291398	0.22344469443537698	0.22344469443537698	0.22345668990291398	0.22345668990291398	0.22345668990291398	0.22345668990291398	0.22345668990291398	0.22345668990291398	0.22344469443537698
LINC01531	0.8768386079962941	0.8768510770347551	0.8768510770347551	0.8768386079962941	0.8768386079962941	0.8768386079962941	0.8768386079962941	0.8768386079962941	0.8768386079962941	0.8768510770347551
LINC01535	0.44518858923143895	0.4451857137815	0.4451857137815	0.44518858923143895	0.44518858923143895	0.44518858923143895	0.44518858923143895	0.44518858923143895	0.44518858923143895	0.4451857137815
LINC01547	0.00268370119782755	0.00268248522828674	0.00268248522828674	0.00268370119782755	0.00268370119782755	0.00268370119782755	0.00268370119782755	0.00268370119782755	0.00268370119782755	0.00268248522828674
LINC01550	0.5030154715122279	0.5030156307088101	0.5030156307088101	0.5030154715122279	0.5030154715122279	0.5030154715122279	0.5030154715122279	0.5030154715122279	0.5030154715122279	0.5030156307088101
LINC01551	0.0469382794937523	0.0469296077171444	0.0469296077171444	0.0469382794937523	0.0469382794937523	0.0469382794937523	0.0469382794937523	0.0469382794937523	0.0469382794937523	0.0469296077171444
LINC01567	0.0884067563516584	0.0883953304196942	0.0883953304196942	0.0884067563516584	0.0884067563516584	0.0884067563516584	0.0884067563516584	0.0884067563516584	0.0884067563516584	0.0883953304196942
LINC01569	0.806054668610879	0.806067195179621	0.806067195179621	0.806054668610879	0.806054668610879	0.806054668610879	0.806054668610879	0.806054668610879	0.806054668610879	0.806067195179621
LINC01572	0.6452281922668411	0.645235511405344	0.645235511405344	0.6452281922668411	0.6452281922668411	0.6452281922668411	0.6452281922668411	0.6452281922668411	0.6452281922668411	0.645235511405344
LINC01579	0.7866466254703539	0.7866588317133499	0.7866588317133499	0.7866466254703539	0.7866466254703539	0.7866466254703539	0.7866466254703539	0.7866466254703539	0.7866466254703539	0.7866588317133499
LINC01588	0.204510037798342	0.204497671177212	0.204497671177212	0.204510037798342	0.204510037798342	0.204510037798342	0.204510037798342	0.204510037798342	0.204510037798342	0.204497671177212
LINC01597	0.804335718449235	0.8043482214418342	0.8043482214418342	0.804335718449235	0.804335718449235	0.804335718449235	0.804335718449235	0.804335718449235	0.804335718449235	0.8043482214418342
LINC01608	0.9610086261397621	0.9610164791529899	0.9610164791529899	0.9610086261397621	0.9610086261397621	0.9610086261397621	0.9610086261397621	0.9610086261397621	0.9610086261397621	0.9610164791529899
LINC01619	0.492878246724753	0.492877870776941	0.492877870776941	0.492878246724753	0.492878246724753	0.492878246724753	0.492878246724753	0.492878246724753	0.492878246724753	0.492877870776941
LINC01624	0.8962626896270591	0.8962746845300691	0.8962746845300691	0.8962626896270591	0.8962626896270591	0.8962626896270591	0.8962626896270591	0.8962626896270591	0.8962626896270591	0.8962746845300691
LINC01625	0.6571201894585329	0.6571280416009581	0.6571280416009581	0.6571201894585329	0.6571201894585329	0.6571201894585329	0.6571201894585329	0.6571201894585329	0.6571201894585329	0.6571280416009581
LINC01630	0.330042030538887	0.330033621505915	0.330033621505915	0.330042030538887	0.330042030538887	0.330042030538887	0.330042030538887	0.330042030538887	0.330042030538887	0.330033621505915
LINC01678	0.128614045801977	0.12860148648276298	0.12860148648276298	0.128614045801977	0.128614045801977	0.128614045801977	0.128614045801977	0.128614045801977	0.128614045801977	0.12860148648276298
LINC01684	0.9399643983345141	0.9399741783602059	0.9399741783602059	0.9399643983345141	0.9399643983345141	0.9399643983345141	0.9399643983345141	0.9399643983345141	0.9399643983345141	0.9399741783602059
LINC01694	0.658980034234204	0.658987968287599	0.658987968287599	0.658980034234204	0.658980034234204	0.658980034234204	0.658980034234204	0.658980034234204	0.658980034234204	0.658987968287599
LINC01719	0.449539652940136	0.449537003176606	0.449537003176606	0.449539652940136	0.449539652940136	0.449539652940136	0.449539652940136	0.449539652940136	0.449539652940136	0.449537003176606
LINC01725	0.328914946495981	0.32890648955123103	0.32890648955123103	0.328914946495981	0.328914946495981	0.328914946495981	0.328914946495981	0.328914946495981	0.328914946495981	0.32890648955123103
LINC01727	0.26500357735802804	0.264992717840864	0.264992717840864	0.26500357735802804	0.26500357735802804	0.26500357735802804	0.26500357735802804	0.26500357735802804	0.26500357735802804	0.264992717840864
LINC01772	0.0922080857659903	0.0921965007399532	0.0921965007399532	0.0922080857659903	0.0922080857659903	0.0922080857659903	0.0922080857659903	0.0922080857659903	0.0922080857659903	0.0921965007399532
LINC01801	0.820149059663288	0.820161741405328	0.820161741405328	0.820149059663288	0.820149059663288	0.820149059663288	0.820149059663288	0.820149059663288	0.820149059663288	0.820161741405328
LINC01806	0.414853727468879	0.41484930112607205	0.41484930112607205	0.414853727468879	0.414853727468879	0.414853727468879	0.414853727468879	0.414853727468879	0.414853727468879	0.41484930112607205
LINC01814	0.965085481591115	0.965092862176813	0.965092862176813	0.965085481591115	0.965085481591115	0.965085481591115	0.965085481591115	0.965085481591115	0.965085481591115	0.965092862176813
LINC01819	0.8338814054615908	0.833894167903447	0.833894167903447	0.8338814054615908	0.8338814054615908	0.8338814054615908	0.8338814054615908	0.8338814054615908	0.8338814054615908	0.833894167903447
LINC01857	0.63927702301574	0.639284069717257	0.639284069717257	0.63927702301574	0.63927702301574	0.63927702301574	0.63927702301574	0.63927702301574	0.63927702301574	0.639284069717257
LINC01882	0.938114231007413	0.9381241470567109	0.9381241470567109	0.938114231007413	0.938114231007413	0.938114231007413	0.938114231007413	0.938114231007413	0.938114231007413	0.9381241470567109
LINC01902	0.957834498949437	0.957842694156235	0.957842694156235	0.957834498949437	0.957834498949437	0.957834498949437	0.957834498949437	0.957834498949437	0.957834498949437	0.957842694156235
LINC01934	0.27693746545126197	0.276927001518933	0.276927001518933	0.27693746545126197	0.27693746545126197	0.27693746545126197	0.27693746545126197	0.27693746545126197	0.27693746545126197	0.276927001518933
LINC01943	0.826939560240322	0.826952291055075	0.826952291055075	0.826939560240322	0.826939560240322	0.826939560240322	0.826939560240322	0.826939560240322	0.826939560240322	0.826952291055075
LINC01948	0.785279831501488	0.785292010907636	0.785292010907636	0.785279831501488	0.785279831501488	0.785279831501488	0.785279831501488	0.785279831501488	0.785279831501488	0.785292010907636
LINC01962	0.205547509552054	0.205535160530591	0.205535160530591	0.205547509552054	0.205547509552054	0.205547509552054	0.205547509552054	0.205547509552054	0.205547509552054	0.205535160530591
LINC01963	0.892665287208865	0.892677389266076	0.892677389266076	0.892665287208865	0.892665287208865	0.892665287208865	0.892665287208865	0.892665287208865	0.892665287208865	0.892677389266076
LINC01970	0.305034436362079	0.305025005131029	0.305025005131029	0.305034436362079	0.305034436362079	0.305034436362079	0.305034436362079	0.305034436362079	0.305034436362079	0.305025005131029
LINC02009	0.325698967573139	0.32569037482653995	0.32569037482653995	0.325698967573139	0.325698967573139	0.325698967573139	0.325698967573139	0.325698967573139	0.325698967573139	0.32569037482653995
LINC02018	0.20759680878195602	0.20758449548713898	0.20758449548713898	0.20759680878195602	0.20759680878195602	0.20759680878195602	0.20759680878195602	0.20759680878195602	0.20759680878195602	0.20758449548713898
LINC02019	0.521897953859789	0.5218991087843989	0.5218991087843989	0.521897953859789	0.521897953859789	0.521897953859789	0.521897953859789	0.521897953859789	0.521897953859789	0.5218991087843989
LINC02021	0.8639500099969208	0.863962665292351	0.863962665292351	0.8639500099969208	0.8639500099969208	0.8639500099969208	0.8639500099969208	0.8639500099969208	0.8639500099969208	0.863962665292351
LINC02033	0.18988259571164	0.18987001734011602	0.18987001734011602	0.18988259571164	0.18988259571164	0.18988259571164	0.18988259571164	0.18988259571164	0.18988259571164	0.18987001734011602
LINC02035	0.209496959407008	0.209484680366847	0.209484680366847	0.209496959407008	0.209496959407008	0.209496959407008	0.209496959407008	0.209496959407008	0.209496959407008	0.209484680366847
LINC02055	0.575824452745404	0.575828407283023	0.575828407283023	0.575824452745404	0.575824452745404	0.575824452745404	0.575824452745404	0.575824452745404	0.575824452745404	0.575828407283023
LINC02068	0.154907187189388	0.154894415966702	0.154894415966702	0.154907187189388	0.154907187189388	0.154907187189388	0.154907187189388	0.154907187189388	0.154907187189388	0.154894415966702
LINC02073	0.323077495810979	0.323068793378831	0.323068793378831	0.323077495810979	0.323077495810979	0.323077495810979	0.323077495810979	0.323077495810979	0.323077495810979	0.323068793378831
LINC02076	0.7121432197435941	0.712153298364335	0.712153298364335	0.7121432197435941	0.7121432197435941	0.7121432197435941	0.7121432197435941	0.7121432197435941	0.7121432197435941	0.712153298364335
LINC02078	0.7088626791644609	0.708872637917044	0.708872637917044	0.7088626791644609	0.7088626791644609	0.7088626791644609	0.7088626791644609	0.7088626791644609	0.7088626791644609	0.708872637917044
LINC02080	0.614145406529609	0.6141512655320179	0.6141512655320179	0.614145406529609	0.614145406529609	0.614145406529609	0.614145406529609	0.614145406529609	0.614145406529609	0.6141512655320179
LINC02084	0.98454416927838	0.984548596129257	0.984548596129257	0.98454416927838	0.98454416927838	0.98454416927838	0.98454416927838	0.98454416927838	0.98454416927838	0.984548596129257
LINC02141	0.131595891954437	0.13158329048717898	0.13158329048717898	0.131595891954437	0.131595891954437	0.131595891954437	0.131595891954437	0.131595891954437	0.131595891954437	0.13158329048717898
LINC02175	0.198056182364145	0.19804371378560898	0.19804371378560898	0.198056182364145	0.198056182364145	0.198056182364145	0.198056182364145	0.198056182364145	0.198056182364145	0.19804371378560898
LINC02188	0.0131389642682662	0.0131350014380967	0.0131350014380967	0.0131389642682662	0.0131389642682662	0.0131389642682662	0.0131389642682662	0.0131389642682662	0.0131389642682662	0.0131350014380967
LINC02207	0.47816397722969106	0.478162825564854	0.478162825564854	0.47816397722969106	0.47816397722969106	0.47816397722969106	0.47816397722969106	0.47816397722969106	0.47816397722969106	0.478162825564854
LINC02210-CRHR1	0.36887763738900897	null	null	null	0.497465683724517	0.470985221282284	null	null	0.18887217066821801	null
LINC02212	0.0830400943887078	0.0830289151182164	0.0830289151182164	0.0830400943887078	0.0830400943887078	0.0830400943887078	0.0830400943887078	0.0830400943887078	0.0830400943887078	0.0830289151182164
LINC02218	0.982441937532388	0.846087049722302	0.9541833573531749	0.918094320355345	0.938864416529331	0.954174792867939	0.954174792867939	0.816963401550997	0.954174792867939	0.9541833573531749
LINC02245	0.5251920131997581	0.5251933414243231	0.5251933414243231	0.5251920131997581	0.5251920131997581	0.5251920131997581	0.5251920131997581	0.5251920131997581	0.5251920131997581	0.5251933414243231
LINC02254	0.666607842048979	0.6666161077133521	0.6666161077133521	0.666607842048979	0.666607842048979	0.666607842048979	0.666607842048979	0.666607842048979	0.666607842048979	0.6666161077133521
LINC02256	0.14974788283853402	0.14973512628152802	0.14973512628152802	0.14974788283853402	0.14974788283853402	0.14974788283853402	0.14974788283853402	0.14974788283853402	0.14974788283853402	0.14973512628152802
LINC02273	0.840525416842437	0.8405381910288741	0.8405381910288741	0.840525416842437	0.840525416842437	0.840525416842437	0.840525416842437	0.840525416842437	0.840525416842437	0.8405381910288741
LINC02280	0.148320005588772	0.148307255279561	0.148307255279561	0.148320005588772	0.148320005588772	0.148320005588772	0.148320005588772	0.148320005588772	0.148320005588772	0.148307255279561
LINC02284	0.843433446975494	0.8434462203425609	0.8434462203425609	0.843433446975494	0.843433446975494	0.843433446975494	0.843433446975494	0.843433446975494	0.843433446975494	0.8434462203425609
LINC02288	0.00628024380706087	0.00627791118130329	0.00627791118130329	0.00628024380706087	0.00628024380706087	0.00628024380706087	0.00628024380706087	0.00628024380706087	0.00628024380706087	0.00627791118130329
LINC02289	0.009987074213550079	0.0099838043339728	0.0099838043339728	0.009987074213550079	0.009987074213550079	0.009987074213550079	0.009987074213550079	0.009987074213550079	0.009987074213550079	0.0099838043339728
LINC02298	0.0202068677151391	0.0202015834595265	0.0202015834595265	0.0202068677151391	0.0202068677151391	0.0202068677151391	0.0202068677151391	0.0202068677151391	0.0202068677151391	0.0202015834595265
LINC02312	0.42358197348918697	0.423577988769354	0.423577988769354	0.42358197348918697	0.42358197348918697	0.42358197348918697	0.42358197348918697	0.42358197348918697	0.42358197348918697	0.423577988769354
LINC02325	0.643967664323436	0.643974926062833	0.643974926062833	0.643967664323436	0.643967664323436	0.643967664323436	0.643967664323436	0.643967664323436	0.643967664323436	0.643974926062833
LINC02328	0.331046923693598	0.331038557515534	0.331038557515534	0.331046923693598	0.331046923693598	0.331046923693598	0.331046923693598	0.331046923693598	0.331046923693598	0.331038557515534
LINC02348	0.38088439955723097	0.38087830125312605	0.38087830125312605	0.38088439955723097	0.38088439955723097	0.38088439955723097	0.38088439955723097	0.38088439955723097	0.38088439955723097	0.38087830125312605
LINC02352	0.781711381067356	0.7817234879039221	0.7817234879039221	0.781711381067356	0.781711381067356	0.781711381067356	0.781711381067356	0.781711381067356	0.781711381067356	0.7817234879039221
LINC02361	0.575687895508715	0.575691843100056	0.575691843100056	0.575687895508715	0.575687895508715	0.575687895508715	0.575687895508715	0.575687895508715	0.575687895508715	0.575691843100056
LINC02362	0.241842567810323	0.241831025048623	0.241831025048623	0.241842567810323	0.241842567810323	0.241842567810323	0.241842567810323	0.241842567810323	0.241842567810323	0.241831025048623
LINC02363	0.9689069190435641	0.9689138193508929	0.9689138193508929	0.9689069190435641	0.9689069190435641	0.9689069190435641	0.9689069190435641	0.9689069190435641	0.9689069190435641	0.9689138193508929
LINC02384	0.7745159317199009	0.7745278815232719	0.7745278815232719	0.7745159317199009	0.7745159317199009	0.7745159317199009	0.7745159317199009	0.7745159317199009	0.7745159317199009	0.7745278815232719
LINC02395	0.6472907228910689	0.64729813558556	0.64729813558556	0.6472907228910689	0.6472907228910689	0.6472907228910689	0.6472907228910689	0.6472907228910689	0.6472907228910689	0.64729813558556
LINC02397	0.0034255273035206897	0.0034240559272916897	0.0034240559272916897	0.0034255273035206897	0.0034255273035206897	0.0034255273035206897	0.0034255273035206897	0.0034255273035206897	0.0034255273035206897	0.0034240559272916897
LINC02422	0.32348718250827696	0.323478497157191	0.323478497157191	0.32348718250827696	0.32348718250827696	0.32348718250827696	0.32348718250827696	0.32348718250827696	0.32348718250827696	0.323478497157191
LINC02427	0.20720799232717	0.207195672156297	0.207195672156297	0.20720799232717	0.20720799232717	0.20720799232717	0.20720799232717	0.20720799232717	0.20720799232717	0.207195672156297
LINC02432	0.51165392960501	0.5116545446906501	0.5116545446906501	0.51165392960501	0.51165392960501	0.51165392960501	0.51165392960501	0.51165392960501	0.51165392960501	0.5116545446906501
LINC02446	0.514522066394808	0.514522832737936	0.514522832737936	0.514522066394808	0.514522066394808	0.514522066394808	0.514522066394808	0.514522066394808	0.514522066394808	0.514522832737936
LINC02447	0.0326813225336907	0.0326742179219081	0.0326742179219081	0.0326813225336907	0.0326813225336907	0.0326813225336907	0.0326813225336907	0.0326813225336907	0.0326813225336907	0.0326742179219081
LINC02458	9.99843838437086e-09	9.98132903631639e-09	9.98132903631639e-09	9.99843838437086e-09	9.99843838437086e-09	9.99843838437086e-09	9.99843838437086e-09	9.99843838437086e-09	9.99843838437086e-09	9.98132903631639e-09
LINC02470	0.9129786308104059	0.9129899955962241	0.9129899955962241	0.9129786308104059	0.9129786308104059	0.9129786308104059	0.9129786308104059	0.9129786308104059	0.9129786308104059	0.9129899955962241
LINC02471	0.7092508158080609	0.7092607888387091	0.7092607888387091	0.7092508158080609	0.7092508158080609	0.7092508158080609	0.7092508158080609	0.7092508158080609	0.7092508158080609	0.7092607888387091
LINC02481	0.599392500429472	0.599397637831865	0.599397637831865	0.599392500429472	0.599392500429472	0.599392500429472	0.599392500429472	0.599392500429472	0.599392500429472	0.599397637831865
LINC02482	0.732308671484208	0.732319444341891	0.732319444341891	0.732308671484208	0.732308671484208	0.732308671484208	0.732308671484208	0.732308671484208	0.732308671484208	0.732319444341891
LINC02506	0.8340359068870731	0.8340486698117271	0.8340486698117271	0.8340359068870731	0.8340359068870731	0.8340359068870731	0.8340359068870731	0.8340359068870731	0.8340359068870731	0.8340486698117271
LINC02555	0.507330099940002	0.5073304868837151	0.5073304868837151	0.507330099940002	0.507330099940002	0.507330099940002	0.507330099940002	0.507330099940002	0.507330099940002	0.5073304868837151
LINC02574	0.43450096469241	0.434497537960736	0.434497537960736	0.43450096469241	0.43450096469241	0.43450096469241	0.43450096469241	0.43450096469241	0.43450096469241	0.434497537960736
LINC02580	0.906845153327105	0.9068567760486759	0.9068567760486759	0.906845153327105	0.906845153327105	0.906845153327105	0.906845153327105	0.906845153327105	0.906845153327105	0.9068567760486759
LINC02603	0.151554055217273	0.151541292129584	0.151541292129584	0.151554055217273	0.151554055217273	0.151554055217273	0.151554055217273	0.151554055217273	0.151554055217273	0.151541292129584
LINC02604	0.30016749484402505	0.30015787533816995	0.30015787533816995	0.30016749484402505	0.30016749484402505	0.30016749484402505	0.30016749484402505	0.30016749484402505	0.30016749484402505	0.30015787533816995
LINC02605	0.504071608158253	0.5040718231083651	0.5040718231083651	0.504071608158253	0.504071608158253	0.504071608158253	0.504071608158253	0.504071608158253	0.504071608158253	0.5040718231083651
LINC02609	0.0410219320825309	0.0410138577174259	0.0410138577174259	0.0410219320825309	0.0410219320825309	0.0410219320825309	0.0410219320825309	0.0410219320825309	0.0410219320825309	0.0410138577174259
LINC02610	0.996159372701593	0.996160980085338	0.996160980085338	0.996159372701593	0.996159372701593	0.996159372701593	0.996159372701593	0.996159372701593	0.996159372701593	0.996160980085338
LINC02611	0.9748043334203291	0.9748104096868729	0.9748104096868729	0.9748043334203291	0.9748043334203291	0.9748043334203291	0.9748043334203291	0.9748043334203291	0.9748043334203291	0.9748104096868729
LINC02614	0.7015530907001589	0.7015627758709151	0.7015627758709151	0.7015530907001589	0.7015530907001589	0.7015530907001589	0.7015530907001589	0.7015530907001589	0.7015530907001589	0.7015627758709151
LINC02631	0.46464560700343793	0.46464374538843395	0.46464374538843395	0.46464560700343793	0.46464560700343793	0.46464560700343793	0.46464560700343793	0.46464560700343793	0.46464560700343793	0.46464374538843395
LINC02649	0.22344739178811399	0.22343539611368302	0.22343539611368302	0.22344739178811399	0.22344739178811399	0.22344739178811399	0.22344739178811399	0.22344739178811399	0.22344739178811399	0.22343539611368302
LINC02656	0.41588080688886203	0.415876432292075	0.415876432292075	0.41588080688886203	0.41588080688886203	0.41588080688886203	0.41588080688886203	0.41588080688886203	0.41588080688886203	0.415876432292075
LINC02669	0.7321992137560791	0.732209983053973	0.732209983053973	0.7321992137560791	0.7321992137560791	0.7321992137560791	0.7321992137560791	0.7321992137560791	0.7321992137560791	0.732209983053973
LINC02680	0.622174777555695	0.622181022125393	0.622181022125393	0.622174777555695	0.622174777555695	0.622174777555695	0.622174777555695	0.622174777555695	0.622174777555695	0.622181022125393
LINC02693	0.541976652421423	0.541978860350873	0.541978860350873	0.541976652421423	0.541976652421423	0.541976652421423	0.541976652421423	0.541976652421423	0.541976652421423	0.541978860350873
LINC02694	0.735214656563372	0.735225523053077	0.735225523053077	0.735214656563372	0.735214656563372	0.735214656563372	0.735214656563372	0.735214656563372	0.735214656563372	0.735225523053077
LINC02696	0.5398665280356439	0.539868625739249	0.539868625739249	0.5398665280356439	0.5398665280356439	0.5398665280356439	0.5398665280356439	0.5398665280356439	0.5398665280356439	0.539868625739249
LINC02709	0.277470617487743	0.27746017186516897	0.27746017186516897	0.277470617487743	0.277470617487743	0.277470617487743	0.277470617487743	0.277470617487743	0.277470617487743	0.27746017186516897
LINC02714	0.3741577771617571	0.374151358312378	0.374151358312378	0.3741577771617571	0.3741577771617571	0.3741577771617571	0.3741577771617571	0.3741577771617571	0.3741577771617571	0.374151358312378
LINC02723	0.961955546935928	0.9619632936467759	0.9619632936467759	0.961955546935928	0.961955546935928	0.961955546935928	0.961955546935928	0.961955546935928	0.961955546935928	0.9619632936467759
LINC02724	0.33573756102847696	0.335729396572823	0.335729396572823	0.33573756102847696	0.33573756102847696	0.33573756102847696	0.33573756102847696	0.33573756102847696	0.33573756102847696	0.335729396572823
LINC02731	0.21302426747417602	0.213012054849523	0.213012054849523	0.21302426747417602	0.21302426747417602	0.21302426747417602	0.21302426747417602	0.21302426747417602	0.21302426747417602	0.213012054849523
LINC02754	0.134264962773294	0.134252327759816	0.134252327759816	0.134264962773294	0.134264962773294	0.134264962773294	0.134264962773294	0.134264962773294	0.134264962773294	0.134252327759816
LINC02762	0.7018643305225261	0.701874027520783	0.701874027520783	0.7018643305225261	0.7018643305225261	0.7018643305225261	0.7018643305225261	0.7018643305225261	0.7018643305225261	0.701874027520783
LINC02767	0.961450868101377	0.961458671717261	0.961458671717261	0.961450868101377	0.961450868101377	0.961450868101377	0.961450868101377	0.961450868101377	0.961450868101377	0.961458671717261
LINC02772	0.049250797202466	0.0492419095986373	0.0492419095986373	0.049250797202466	0.049250797202466	0.049250797202466	0.049250797202466	0.049250797202466	0.049250797202466	0.0492419095986373
LINC02785	0.23078071209150897	0.230768886691654	0.230768886691654	0.23078071209150897	0.23078071209150897	0.23078071209150897	0.23078071209150897	0.23078071209150897	0.23078071209150897	0.230768886691654
LINC02809	0.08136991842335001	0.081358821444849	0.081358821444849	0.08136991842335001	0.08136991842335001	0.08136991842335001	0.08136991842335001	0.08136991842335001	0.08136991842335001	0.081358821444849
LINC02860	0.45424171808014296	0.45423931292779496	0.45423931292779496	0.45424171808014296	0.45424171808014296	0.45424171808014296	0.45424171808014296	0.45424171808014296	0.45424171808014296	0.45423931292779496
LINC02861	0.917203500289635	0.917214667725503	0.917214667725503	0.917203500289635	0.917203500289635	0.917203500289635	0.917203500289635	0.917203500289635	0.917203500289635	0.917214667725503
LINC02863	0.376029236933676	0.37602290686967405	0.37602290686967405	0.376029236933676	0.376029236933676	0.376029236933676	0.376029236933676	0.376029236933676	0.376029236933676	0.37602290686967405
LINC02878	0.539111095879791	0.539113154092992	0.539113154092992	0.539111095879791	0.539111095879791	0.539111095879791	0.539111095879791	0.539111095879791	0.539111095879791	0.539113154092992
LINC02884	0.366066263065646	0.366059464012859	0.366059464012859	0.366066263065646	0.366066263065646	0.366066263065646	0.366066263065646	0.366066263065646	0.366066263065646	0.366059464012859
LINGO1	0.333989515750182	0.23249575875858103	0.203095077414925	0.39699691368886203	0.15071362992257098	0.310298497522373	0.207927444162383	0.4998879609272379	0.18909041305897797	0.300674359013906
LINGO2	0.17621397448547602	0.0332986483889861	0.155865852350042	0.0382324638553665	0.0821300931446071	0.18391154402618104	0.135726794481764	0.30313580304543897	0.0590449202093875	0.622460112271393
LINGO3	0.8621886520706409	0.7745298400738679	0.7745298400738679	0.724697444614116	0.709161349822253	0.774517890225856	0.774517890225856	0.774517890225856	0.8290246582456752	0.7745298400738679
LINGO4	0.0109289698621308	0.39916634447284005	null	0.0828946629390661	0.3617983450360129	0.545425743166898	null	0.28203792253288695	0.151181253594073	null
LINS1	0.7612088370063059	0.7696431371993672	0.541806904467031	0.5857014941648989	0.30435306610504603	0.76963130186188	0.680651670963009	0.9743903582614091	0.7816983896174692	0.410503775005674
LIPA	0.395810887750686	0.0414330047967237	0.506509829568354	0.5975359024625779	0.11682174874187	0.41291433525272603	0.27865145775231204	0.321960711717638	0.3118427008617439	0.247106125150392
LIPC	0.166182665467122	0.17010658458557099	0.37365108120317897	0.0180091231073166	0.0740349645932136	0.0297370122032467	0.141469880687699	0.11152744280843599	0.319830787226552	0.022952389415905
LIPE	0.110289643789444	0.110277460597986	0.110277460597986	0.527752098376016	0.3477471111299831	0.0936996288934515	0.0845633918812878	0.115584264186123	0.32467716098052396	0.110277460597986
LIPF	0.8737641544600759	0.897820341248788	null	0.877504066243618	0.446928896934636	0.235799215009825	0.6820806123222861	0.69279855626859	0.703705041550086	0.654423200580778
LIPG	0.658034250292077	0.37699137660335996	0.100133815515095	0.0515172286441354	0.141799939097541	0.278598278240277	0.0951665965918523	0.23583952708078698	0.211850136999703	0.42011779732442206
LIPH	0.5746861158744301	0.769857986948871	0.652881106550204	0.6598993491126	0.8705767993874709	0.7044821371805849	0.6533485876400179	0.609781532228774	0.702376409978773	0.6468273279817329
LIPI	null	null	0.6115996955023809	0.6082944610243189	0.859791167581708	0.6552475327972249	0.7121296229757049	0.974530579107932	0.9776187358615128	0.949301665986185
LIPJ	0.123838005656459	0.34163115366753494	0.0941132078080386	0.22133327265213396	0.505462139002461	0.11279752745594698	null	0.5832502553882261	0.0851949176879981	0.13391270340404
LIPK	null	0.11764870541602	null	0.202296256643968	0.42268214951438704	0.616731921055573	0.40097212602429205	0.0880446939545255	0.744732438285086	0.761326541945446
LIPM	null	null	null	0.304073495094673	0.237079888625397	0.21596783362647898	null	0.3354246540334	0.41808356225950605	0.16486639757560098
LIPN	0.0346569577788885	0.33702593331885705	0.0541590060500332	0.0449580806353916	0.112445484063337	0.07390089295721601	0.0346569577788885	0.0265175177152627	0.315413323472531	0.279180607842754
LIPT1	0.9011690341578791	0.9587712434410649	0.9587712434410649	0.915159296530273	0.9583576782565799	0.9745721124791509	0.7469353880021429	0.9106330456467719	0.84336290924649	0.9587712434410649
LIPT2	0.848642578545966	0.524287142577624	0.9054838061433961	0.905472130086205	0.989688285089242	0.9512285000764521	0.825795866553341	0.9341593208902271	0.48633760500434997	0.9054838061433961
LITAF	0.739542706440774	0.332762160523999	0.83144769908005	0.901280387799542	0.8822108292181801	0.364994473268044	0.24914998018062498	0.49169339260327793	0.593258906638528	0.5154381992213071
LIX1	0.000100800031294186	0.000100721796319199	0.00418638556091276	0.00039445705546371497	5.7790606192372605e-05	0.00620682995603501	0.0132454845915073	0.00132153093673494	4.60031727483466e-05	0.000100721796319199
LIX1-AS1	0.0002590120105205	0.00025883528478124303	0.00025883528478124303	0.0002590120105205	0.0002590120105205	0.0002590120105205	0.0002590120105205	0.0002590120105205	0.0002590120105205	0.00025883528478124303
LIX1L	0.812741017087209	0.8127536259232401	0.7687532310179129	0.7145881288534158	0.8445951313560041	0.812741017087209	0.562636117095142	0.6550658803650711	0.8703584106236499	0.8127536259232401
LKAAEAR1	0.8976522333449599	0.8040503197738791	0.8482904095473149	0.48699207284763596	0.9272104839838491	0.804037820965835	0.875658682349063	0.893230818793447	0.734879510125383	0.8040503197738791
LLCFC1	0.0547948785615448	0.0372385679321262	null	0.0118742010700665	0.445382661177762	0.0090694988240825	null	null	null	0.0154070057653882
LLGL1	0.640745189100634	0.7279551493711071	0.632772278013691	0.38279754100271	0.591585982316324	0.633248225298984	0.5783370737360319	0.29900065137651	0.9238228626140199	0.22093658889603898
LLGL2	0.0943347782585313	0.19885281832588897	0.423383801140674	0.313677170560698	0.47756701822647296	0.32598623714244	0.17172542472576902	0.27691372545480897	0.319988566696572	0.33970352835776396
LLPH	0.19007284943085298	0.5169847768010349	0.49189351281504295	0.49189394070961295	0.49189394070961295	0.49189394070961295	0.45610500992720393	0.39129081380300107	0.49189394070961295	0.49189351281504295
LMAN1	0.24263498159947197	0.23209906471933997	0.395194598123173	0.276371478571924	0.327169936770862	0.249824658384353	0.39486492264145895	0.380612229911721	0.15694270100385999	0.264125736670579
LMAN1L	0.949563614814053	null	null	null	0.989968547060666	0.684640712066513	null	0.8921145437718699	0.909695209402088	0.5589876723626751
LMAN2	0.54760895205812	0.341566597308767	0.35558121952780203	0.513479034256129	0.861498352356742	0.9643242405085469	0.35513700592590297	0.5825056483534511	0.37888283214877205	0.43609259945560297
LMAN2L	0.855270323545976	0.7233260516429009	0.9269880563420451	0.86566759552637	0.794912686833222	0.89375005525858	0.746949370879241	0.6227332753601981	0.888630330441038	0.846976695224054
LMBR1	0.604658451136065	0.741347477381237	0.904435589049638	0.9143890216361469	0.7089542092687791	0.7105110422095479	0.905148432859221	0.966017439541138	0.969982081411985	0.991752322560312
LMBR1L	0.607537796207126	0.43272762610214205	0.694284487262339	0.83530925141032	0.519952327119092	0.546132415769679	0.713817313974742	0.5919152185422061	0.258436778294008	0.528479620486813
LMBRD1	0.32002731387814803	0.240286608000397	0.158401090975147	0.281967669783069	0.17791501034045498	0.341504197404963	0.234431509154713	0.0823240935005791	0.13377035721160901	0.18071058019800498
LMBRD2	0.508915307421837	0.42531161149274105	0.20275703587907898	0.311214667587151	0.113039504114165	0.25741616946884	0.15311397764326598	0.0653192949635197	0.32056017688792304	0.43157072826387005
LMCD1	null	null	0.788576791018592	0.8216756328391941	0.8398056525387192	0.295269254088044	0.8362105585921469	0.6413396387527739	0.932566959946265	null
LMF1	0.0680346289263525	0.285232906356948	0.428349856092652	0.545676795848992	0.58380716724076	0.50851831768202	0.43489263601672606	0.501942515294678	0.332559866236074	0.34051938542924104
LMF1-AS1	0.5738658539182709	0.573869708736452	0.573869708736452	0.5738658539182709	0.5738658539182709	0.5738658539182709	0.5738658539182709	0.5738658539182709	0.5738658539182709	0.573869708736452
LMF2	0.0275927434504177	0.0391751211501221	0.20165943404897899	0.0500172911704823	0.18560807590328499	0.19159948268373397	0.34032119408397493	0.0497329720286184	0.428824317479685	0.0897147033127408
LMLN	0.22435075083675798	0.16599251078713598	0.30277363269312396	0.30278315147407897	0.430144242188702	0.30278315147407897	0.17951821930675	0.132865318187372	0.7782005623696129	0.49999743180291295
LMNA	0.199231626789874	0.0125034491791348	0.109002369633426	0.20539978517004104	0.165817444897254	0.17630635596407	0.20411913839096502	0.235597928841749	0.126424240134004	0.054065935968432996
LMNB1	0.0693397318684856	0.5034416682045889	0.20968059722544297	0.162106445793875	0.0548329894869761	0.0564490687610933	0.0848954440932636	0.0960109174899213	0.7073460087629259	0.842884641627607
LMNB2	0.66620714278909	0.86649620225395	0.6696037244895501	0.545215172142087	0.7312204029359479	0.796128625137308	0.773512306773773	0.6017514057826711	0.9913842752903679	0.475377407953116
LMNTD1	0.0722519782457188	0.052273287412193	0.211525707098202	0.7217607766435021	0.106567389272763	0.0948387186726332	0.207921018627132	0.661555890024106	0.0784615824167981	0.46349789990714707
LMNTD2	0.354788030932246	0.132725847925325	0.12022464746876899	0.25731751125978497	0.16133797352902499	0.205476805650144	0.132738464230218	0.132738464230218	0.0906132251752067	0.132725847925325
LMNTD2-AS1	0.0406262084839857	0.0406181765668996	0.0406181765668996	0.0406262084839857	0.0406262084839857	0.0406262084839857	0.0406262084839857	0.0406262084839857	0.0406262084839857	0.0406181765668996
LMO1	0.00915593953971761	0.17725830314389496	0.0350276851703476	0.0211863030689058	0.0240063852166114	0.0110263968701137	0.0765353594397709	0.00529495426598861	0.0488639615276249	0.00907493462654763
LMO2	0.0725000934085388	0.236190790837881	0.0736319077008172	0.37006415104383605	0.107423606228583	0.14213045100263097	0.169329163519704	0.5181275262197029	0.24123873246306698	0.17202238488251198
LMO3	0.52717919294371	0.504368050855026	0.5794969769070649	0.48732188770678997	0.459071052235853	null	0.48375515986467493	0.529136169102676	0.896790408844351	0.271617435115928
LMO4	0.808504291978417	0.808126631761933	0.25021193926039004	0.234319250272437	0.613363280672804	0.613363280672804	0.24757264233898302	0.23114506972777502	0.60054535422279	0.19886268092747897
LMO7	0.0300598446834726	0.0595374389417213	0.321612804416349	0.33300489975425	0.0955732764166441	0.0585740042587123	0.13343340338146198	0.12203912424621999	0.17586264583241903	0.0320897987532724
LMOD1	0.340159895271573	0.19700448969504997	0.456573034167246	0.343380629345697	0.44100294147516206	0.197016973453645	0.520470751931094	0.354851771840923	0.187292027213386	0.25713150311523797
LMOD2	0.23270461806079298	0.0576950878988106	0.0669808080774722	0.0129463707381486	0.316396991122659	0.23191096560789604	0.14931000860174498	0.00723753297979817	0.38168092010572396	0.0108070569980705
LMOD3	0.160190624305187	0.111035494916127	0.0185301728844345	0.0168838831204867	0.0563358451446359	0.0288453021858654	0.0537885575861255	0.10287373662484199	0.33517754290784	0.0646825646829459
LMTK2	0.783635124142125	0.6329209016688849	0.8861400390364571	0.7864219128634911	0.789679883972173	0.5264218538868161	0.916179857338164	0.7377756887528629	0.6769997944040661	0.6835847107776422
LMTK3	0.56805757208962	0.4794749428566761	0.8539049736101079	0.631728547132871	0.269202877907686	0.5970556739736179	0.380752383887837	0.234357097704862	0.20316395668862197	0.242748186333518
LMX1A	0.498624817156434	0.620891133046396	0.8957980636793621	0.8067530644310309	0.378193521720891	0.713811817467297	0.296304464619621	0.286431745508907	0.9002628147823539	0.41251131832854204
LMX1B	0.11423552878356401	0.279640382069341	0.335831769111868	0.329031990519842	0.0714345127181361	0.183373824105778	0.28171777596712394	0.5780933612825171	0.237617195157344	0.47604525997197206
LNP1	0.572976489895049	0.954704841859088	0.847872655920293	0.7032350234565251	0.727763561304219	null	0.926131631824419	0.7674186246558822	0.880445902879922	0.8467296597905971
LNPEP	0.0197485347272676	0.00682722449966441	0.0127338274613966	0.0100603878608971	0.03268667581386799	0.0257460800630764	0.178060470024123	0.10510922951130601	0.15443473418934198	0.007381739377331809
LNPK	0.24701763704895702	0.5151908169896511	0.15270641396660903	0.481757101974779	0.0807780085615164	0.258491172376807	0.16363895288132502	0.353997708146642	0.252621014448927	0.0511363323498795
LNX1	0.592230328859886	null	0.46368293326826704	0.353223545551855	0.9316185128137149	0.867929333344232	0.477451388027699	0.590399696103734	0.274619760759546	null
LNX2	0.46855868225767	0.533758421576403	0.36426296937497793	0.175648766174594	0.21398316655718	0.36426985199959205	0.480271297604011	0.534390833739014	0.197818651187911	0.38856115577683703
LONP1	0.890840057842248	0.8538411178458271	0.9083704149859271	0.966597290644259	0.519234906388629	0.785380673044602	0.898501536027555	0.9772734462057979	0.838094878067909	0.8538411178458271
LONP2	0.33712479909525894	0.326596421218184	0.46730552996216707	0.21720417257699698	0.6352363136339361	0.538056176768097	0.715237493613912	0.642425169761228	0.762545659968956	0.326596421218184
LONRF1	0.118149161498047	0.0780465573857413	0.17239179412253197	0.24181809500886303	0.160477483172734	0.117936376863863	0.117936376863863	0.117936376863863	0.32773826044786497	0.318633382623122
LONRF2	0.88012150414954	0.687628107861837	0.965559022520611	0.9080241143009591	0.929763402379991	0.9811314989609009	0.780675771493022	0.7950669341806009	0.950224992354452	0.8765880486912879
LOX	0.569113850674683	0.594314875953566	0.6818419684877021	0.7638728866912141	0.49368567257822404	null	0.669986980325622	0.8049077484514129	0.910007141551783	0.931429961696888
LOXHD1	0.7588012298827059	0.8498953119951619	0.936427359635427	0.915291185650087	0.948445143972859	0.9260432310112421	0.863648178262019	0.8948900420824542	0.805960428106455	0.9333114601367309
LOXL1	0.381933194767216	0.614244337668628	0.3088591641644	0.18060903642192497	0.682875147082348	0.64789028129715	0.308293149811581	0.145461163346795	0.22511441710019	0.6478977211020699
LOXL1-AS1	0.668054842655418	0.6680631704183929	0.6680631704183929	0.668054842655418	0.668054842655418	0.668054842655418	0.668054842655418	0.668054842655418	0.668054842655418	0.6680631704183929
LOXL2	0.649833287754041	0.872478303562223	0.22045898082605603	0.43435378047691203	0.5753106967280479	0.34216633268131397	0.31016762542591997	0.7513672147164351	0.284107579025126	0.673810684901513
LOXL3	0.341620372870149	0.383030605572276	0.383030605572276	0.775039708476744	0.51564380444584	0.7186426849062421	0.7433029428374591	0.71723727862374	0.5860969106169399	0.383030605572276
LOXL4	0.789903296857215	0.6731924147146949	0.5846681342061278	0.772144760589277	0.48374181732268295	0.653609096362702	0.3732486917016479	0.6277853203056221	0.765461014683735	0.386936740721799
LPA	0.0837412629700939	0.0743376457300626	null	null	0.153924521594058	0.23528481489536301	null	0.6271947694743011	0.0871758919946722	0.0950071215122995
LPAL2	0.585051747388704	0.585056168971728	0.585056168971728	0.585051747388704	0.585051747388704	0.585051747388704	0.585051747388704	0.585051747388704	0.585051747388704	0.585056168971728
LPAR1	0.752154801250628	0.794597230572522	0.8208283583424771	0.613221686746574	0.618121825468088	0.6811090944314301	0.8226375620510409	0.8296126136740029	0.569430669582754	0.768821338162542
LPAR2	0.33419769111793296	0.212065965310077	0.36974056837619	0.420608665310724	0.327110358490055	0.426718081271799	0.372863888752237	0.41737424075602897	0.8167043132627791	0.42671425622137105
LPAR3	0.8791585371027951	0.9969707492193441	0.997834810612391	0.999278399218857	0.9889490257473141	null	null	0.990794665795342	0.9063543378125649	0.9994279792048821
LPAR5	0.627870476959834	0.707373314054263	0.947863086749513	0.8043800729091991	0.659601672509975	0.8153719258441741	0.9323400845984909	0.9550864239080699	0.9050387761234381	0.970281291906353
LPAR6	0.579709675589807	0.6614630904483471	0.6977692152043911	0.867651867365115	0.688987313835588	0.66145504802446	0.8134414786664341	0.8395258961194009	0.41215737386742296	0.6614630904483471
LPCAT1	0.658484362106446	0.5746755946014971	0.7929330487840011	0.430899524700119	0.320262404908102	0.481663394443404	0.37862643402834706	0.741997391122189	0.474189954352822	0.691519748054412
LPCAT2	0.850999927997599	0.973914102083514	0.903098857013826	0.7647131817588821	0.692992367355431	0.9039559684053691	0.900104063681744	0.842864913309765	0.8378994989446691	0.571402880013414
LPCAT3	null	null	0.514622291770046	0.524795218219378	0.230721805186302	null	null	null	0.535920695152965	null
LPCAT4	0.6295170674538909	0.6075645305705519	0.479593636882694	0.11266211461191099	0.791543847811272	0.653313721930962	0.44470080946364	0.13769781206707002	0.303121632633453	0.32452308432955396
LPGAT1	0.41369426836278206	0.563712647649255	0.161119907735415	0.44358911854596705	0.157774586238388	0.25661451276561303	0.16304776072912197	0.170816767772573	0.265833246549577	0.366715414366534
LPIN1	0.0472736554556525	0.0208789608684581	0.16394207326921803	0.0113146133999099	0.0151337919331352	0.00799108053616472	0.0602753061964125	0.0237609078463371	0.019574783369026	0.108399273908443
LPIN2	0.339474258293737	0.33596320757991	0.0919974583947036	0.25848046667735897	0.35886975512493496	0.397273029809008	0.0693988772065655	0.256935919352255	0.36029793756736206	0.10551907153956
LPIN3	0.48720088512698606	null	0.240004824778964	0.48472994235912503	0.4314654856202029	0.26401337464984	0.33976255101874203	0.293611840316779	0.5397665620341521	0.37183163473496705
LPL	0.005317376177446271	0.000124887965174651	0.0107974841947027	0.0116920568336957	1.68267133676029e-05	0.000347895114726691	0.00041988779335552003	0.0019432159083097	0.00172509194449098	0.00277066219562043
LPO	0.4561391922119579	0.31457759213946396	null	null	0.355900924013296	0.15487189991150901	null	0.10322531152469099	0.13535893946763	null
LPP	0.983386179293227	0.9416115605707891	0.9725199751379999	0.9912552359108571	0.653197908407364	0.653492725614749	0.9865698830759301	0.955043064836795	0.9771727419757241	0.9737758011449449
LPP-AS2	0.215210333187103	0.215198163535607	0.215198163535607	0.215210333187103	0.215210333187103	0.215210333187103	0.215210333187103	0.215210333187103	0.215210333187103	0.215198163535607
LPXN	0.9303121763430541	0.628696652328455	0.33265031454578803	0.32104398640705606	0.3569380950111789	0.763089347053952	0.49813986764273205	0.8648744008535171	0.527523182573919	0.41370577207644
LRAT	0.879438214868814	0.9434712826906879	0.989987885259277	0.955035991083759	0.7256431968145141	null	0.9627250577382042	0.9678159602477859	0.516037314645421	0.9686882060448561
LRATD1	0.10916600845047	0.109153855393985	0.109153855393985	0.10916600845047	0.10916600845047	0.10916600845047	0.10916600845047	0.10916600845047	0.10916600845047	0.109153855393985
LRATD2	0.790053082393647	0.790065353164942	0.790065353164942	0.790053082393647	0.790053082393647	0.790053082393647	0.790053082393647	0.790053082393647	0.790053082393647	0.790065353164942
LRBA	0.335091632468681	0.14026741485018598	0.316993639257507	0.28242359140766	0.186699190126017	0.584649853725585	0.4449239586687829	0.16350586744158402	0.4538748703477629	0.256405907516445
LRCH1	0.0215575228691915	0.0267521589690322	0.11902824905500699	0.0054862470068937205	0.0102401103370162	0.0041362193464627795	0.0940784102989439	0.0219096937283275	0.0275862619453775	0.0151173791936791
LRCH3	0.128999781265968	0.0604035977841793	0.622501806419037	0.18490567021367602	0.692693446266332	0.18152818428423398	0.583862979674906	0.179878684952533	0.17718109255526895	0.32209246184855
LRCH4	0.5263489061194431	0.5948665262640589	0.5948665262640589	0.594861613596459	0.902687539283671	0.594861613596459	0.230428212420713	0.548704293169135	0.127747223731851	0.5948665262640589
LRCOL1	0.7763104392282242	0.7703320443367379	0.9757310115951701	0.969596458264146	0.8712715785697259	0.929527475465292	0.9797591165780459	0.9997955935256791	0.700671636455201	0.910488632238605
LRFN1	0.793904787631164	0.7218888108449659	0.847954776929016	0.719744809103157	0.903078088339213	0.804747323618634	0.804747323618634	0.804747323618634	0.7837147819300279	0.8047598323451851
LRFN2	0.963548361902856	0.9642806597115691	0.8943995649030291	0.881001430909015	0.78786034499625	0.9474135502729051	0.9128900814632259	0.9920324195823058	0.930493211407535	0.956069978928847
LRFN3	0.263851690289375	0.0568669449066277	0.0547292092878474	0.354522402270044	0.35315612142264596	0.25311200688477603	0.0541602553766363	0.314047327619437	0.405738511695898	0.495961750584139
LRFN4	0.8360620721596441	0.41797926249171896	0.21496221661617898	0.272158202987111	0.615762622928985	0.265778817010428	0.603668738304067	0.610737456368041	0.578651135643882	0.41797926249171896
LRFN5	0.8806589646886659	0.488175106609001	0.42624425112947295	0.7839407863851009	0.13172008746389	0.22945295199539498	0.6845720830027909	0.7174082541442421	0.581738519755198	0.506398504823916
LRG1	0.533514352891803	0.24693492435171696	0.160497010603655	0.31041957171116696	0.46451112679465206	0.651986210060761	0.724841804526209	0.48388954338647405	0.6490716456419771	0.14497145985310197
LRGUK	0.6662080245529279	0.7154477237920559	0.8814627932329671	0.546707297746459	0.654143420584769	0.493198595844383	0.7973870603634671	0.31768795193404303	0.894692886398902	0.668241568160676
LRIF1	0.5016104463740221	0.501610531395899	0.501610531395899	0.21126838192609998	0.8698925048009641	0.5016104463740221	0.647266769042294	0.46055355473387605	0.488285440153061	0.501610531395899
LRIG1	0.610787696883678	0.258667545704936	0.307099593491036	0.44328576937166103	0.37025559739413	0.231820647117488	0.490133039748859	0.489935345166416	0.49762308150346296	0.483056700133515
LRIG2	0.9115227046325649	0.8569766090669191	0.754828497073655	0.829617165345121	0.5865488671452479	0.708465832758355	0.658302909062909	0.8177175439364459	0.762469981338799	0.7710781806321021
LRIG2-DT	0.947707143390467	0.9477163010347758	0.9477163010347758	0.947707143390467	0.947707143390467	0.947707143390467	0.947707143390467	0.947707143390467	0.947707143390467	0.9477163010347758
LRIG3	0.604956374556224	0.5342571367477321	0.9344387817596009	0.7687399300119899	0.9315210255444799	null	0.9173796456808871	0.884185222259451	0.763926263151999	0.8042966994580122
LRIT1	0.8889969119840021	null	0.802628187057741	0.868752119222548	0.646300131610372	0.32369578877116995	null	0.6673842265501079	0.7432627156649398	null
LRIT2	0.52556713664129	0.561392748070895	0.8927238031079558	0.6724045435550771	0.445084398629528	0.8602212834070179	0.637965710716098	0.649149537178697	0.539531417028007	0.0656940009451018
LRIT3	0.960885489360919	0.9982623210872951	null	0.672355813938816	0.701349144007735	0.6398424560652479	null	0.828584034700603	0.705328835660458	null
LRMDA	0.667603030575964	0.814538706563489	0.762055180684001	0.738180914046201	0.569542390058486	0.8145260783690409	0.796895738483915	0.703483531878945	0.67585634188809	0.814538706563489
LRP1	0.8799043851611149	0.558043419340606	0.9446184034611059	0.5507809320304611	0.6453669110614979	0.31176667130920305	0.897528804310707	0.700403095105271	0.8167766081710089	0.686926907697331
LRP10	0.5462127200284029	0.83111108278751	0.927889216792677	0.848898955503245	0.797376474750648	0.9096281776836859	0.9285331194024978	0.855310790766977	0.9771797248854351	0.6448482008378511
LRP11	0.624321859501192	0.7375612805243391	0.689047605478839	0.835588887687351	0.880254528764586	0.6070823229046209	0.7537995708861659	0.753878782020363	0.854952124970537	0.7375612805243391
LRP12	0.16952790488277697	0.14973775591014302	0.0397975539908865	0.323550261598596	0.0539419450081715	0.41572785928007	0.0403573983528828	0.0680779651967738	0.462215225762306	0.6354521449788929
LRP1B	0.192910539238041	0.46641682407137103	0.205879383366648	0.0946805811550493	0.0716116637820289	0.591142725561259	0.124989248948185	0.032599039331765	0.0940294695607008	null
LRP2	0.223334465729946	0.216298460682607	0.0241600827694297	0.0802482430861181	0.0444605277669879	0.11264953123478699	0.0248521685054731	0.0780133033090491	0.00109873707210966	0.026444554048317997
LRP2BP	0.107353617676095	0.0275277368041382	0.25764267803583	0.117440848512513	0.0139699167305112	0.0275341529483236	0.18348605050845299	0.048957857052117006	0.0543561604760634	0.0330845976254425
LRP3	0.321357047714075	0.271576536252876	0.20685533225272898	0.0486064795602609	0.703692836570808	0.42075150116575005	0.20822105114529102	0.25820517717379504	0.315020252678355	0.0381740224459363
LRP4	0.503345108329184	null	0.266576162040572	0.41035101366205295	0.354123768918825	0.340533016122594	0.287357175965864	0.16721711084860402	0.526099559366019	0.210464921071593
LRP5	0.46493662411465003	0.473008456936095	0.21302780265491103	0.36480638890706	0.143586793429022	0.126443069788099	0.209937849484627	0.369711555121077	0.36883248909738303	0.128833625343032
LRP5L	0.840388127470472	0.7237120212744	0.6916401061194479	0.6073152140334429	0.260005016819872	0.33965957292322396	0.638522328468713	0.605736058266268	0.162766557133536	0.19186728576782602
LRP6	0.121144962102323	0.139206999863046	0.41121799617836496	0.3804876999346021	0.19960439519173	0.0631793455642074	0.139219687018963	0.139219687018963	0.13423356649666499	0.218529170207333
LRP8	0.13635240267145698	0.12279586702326299	0.28714059556024296	0.332594756759857	0.17574855379296203	0.21321658518192801	0.28263565043500605	0.29409229545121196	0.0758354426545683	0.12279586702326299
LRPAP1	0.0609425793998338	0.0725113826487651	0.0180881050438573	0.029177593169082004	0.0772943174891577	0.06101061247923001	0.0456383234706001	0.0627809035387336	0.0847443350163595	0.0457085133211675
LRPPRC	0.111041071203056	0.200113797780786	0.18899445461952302	0.237325362037175	0.133047120409934	0.19023443833398399	0.17756900647850604	0.363245293924119	0.0663216641761146	0.209534350136126
LRR1	0.9473397145726329	0.825464359275472	0.9756054788811059	0.8880504171355	0.951674535708696	0.9125959625581491	0.923291617742797	0.7729343447874029	0.8652456998914321	0.9125530063639259
LRRC1	0.44782258805875	0.5824993498465161	0.600227205316453	0.113760199030543	0.303985850800895	0.314236758112399	0.488736960906759	0.146298572477122	0.0905406264239942	0.314227692719995
LRRC10	0.7625692364409019	0.382747124126807	null	0.153862895431316	0.18766906219604498	null	0.8589855396711691	0.733222544686891	0.157196755750946	0.849499758972718
LRRC10B	0.521289608584287	0.46600873693827505	0.508947538378709	0.5514423269205521	0.356985520457815	0.892544598948102	0.47516510659799	0.473545479974183	0.756798953194534	0.481579891709798
LRRC14	0.8837275309540379	0.763932704255169	0.763932704255169	0.6970941204586899	0.876524987987505	0.7639210104709108	0.477532403075419	0.6766929919631639	0.826720512324913	0.5960399049248071
LRRC14B	0.722953799763264	0.323807571306053	0.751403240962223	0.842621010985606	0.640526991286519	0.34922328365091304	0.7501819585394891	0.497073177890206	0.9396126532953248	0.689843252750078
LRRC15	0.9584770233025821	0.848047464524787	0.586156844107698	0.708989882842215	0.569703125653345	null	0.585675902937557	0.882788859011563	0.858014550579012	0.644646953415874
LRRC17	0.46894992386928497	0.39949326166312704	0.0392261815161151	0.0577983574045715	0.20730856726353697	0.319131257575504	0.39949845386241206	0.39949845386241206	0.507211657465062	0.39949326166312704
LRRC18	0.0512515645109284	0.0512424975817188	0.13786609159973	0.481421597807444	0.0563726362024238	0.0512515645109284	0.0512515645109284	0.0512515645109284	0.137269149307889	0.0512424975817188
LRRC19	0.16994069774472303	null	0.236043788915616	0.4669800480370879	0.522180259996805	null	0.190462123996052	0.19457286415540698	0.28229245914532697	null
LRRC2	0.530795161067539	0.917342217424998	0.729119617675632	0.692358488846288	0.7259253974462428	0.599477054690011	0.737251113385732	0.676522044988285	0.8054400296629742	0.8253162848525551
LRRC20	0.552119587816644	0.4066091206248621	0.4357377554970279	0.400081528440669	0.7213634849255129	0.567592448464495	0.35689612833397605	0.372727681258553	0.473412361226149	0.25466495623730606
LRRC23	0.7602504164917429	null	0.558185373694585	0.5625688921569211	0.576150910137422	0.690528369939455	0.756157442035878	0.8016936787170931	0.695853023048728	null
LRRC24	0.998108013584408	0.9981089349548249	0.9985553043282328	0.9973474406892769	0.996425387369212	0.998108013584408	0.9890217769047719	0.996424429954288	0.9904528616359269	0.9981089349548249
LRRC25	0.313749790148414	0.570115049572318	0.43806509088089896	0.436609508548517	0.407481502077581	0.5838685406395129	0.32106851473954	0.26932160515635395	0.513416315518814	0.689344976133807
LRRC26	0.00945099823834817	0.00944785462819659	0.00944785462819659	0.00945099823834817	0.0131510373436998	0.00945099823834817	0.00581230545722166	0.00702020576265397	0.000479972418076473	0.00944785462819659
LRRC27	0.843395308669851	0.128028008405041	0.59384347914782	0.50398813227292	0.462949412117286	0.43633304915091	0.601688507901264	0.559106834644244	0.640789968631256	0.571746849356777
LRRC28	0.170217828336309	0.183397598033169	0.260499215735409	0.147835231963456	0.15841542274290601	0.172772307985476	0.18643400231299803	0.104271797865689	0.570212508537808	0.12518030089794802
LRRC29	0.402208039912199	null	null	null	0.029948334250847	0.865927420712965	0.339030773986303	0.38712136072386205	null	0.4473593430563329
LRRC3	0.9351349548451291	0.930708990938735	0.81472176692431	0.6421080037972839	0.527916511102527	0.898461918136521	0.844191223352218	0.788825602864044	0.9249934554101591	0.62370959247538
LRRC30	null	0.824210802795843	null	0.5608617881625861	0.371762706567169	null	null	0.58598753837076	0.817095990749319	0.15675838238665302
LRRC31	0.6851887798372579	0.422889785454912	0.107829453222873	0.6501502144241961	0.36021925783288106	0.440021780180616	0.109136501561743	0.533977269843103	0.0688240580691381	0.459593356581213
LRRC32	0.368692434527656	null	0.373978317773905	0.232541178122202	0.524271298437247	0.476794282940675	0.497783842056307	0.325040647663225	0.540397297679761	0.6087058880605091
LRRC34	0.7769454535656459	0.345919333602573	0.27828119847059896	0.36554163417866103	0.18523559394324102	0.42653679965634295	0.27764593950558897	0.35509215830050295	0.404673964807432	0.168175737911534
LRRC36	0.22269260770000399	0.7873647123851429	0.21006329019889702	0.363211973959437	0.20405631209730202	null	null	0.0919145877680602	0.654871585473404	null
LRRC37A2	null	null	null	0.9024541045199791	0.29738086047408396	null	null	null	0.967827160252313	null
LRRC37A3	0.826687483677481	0.678211972027684	0.0356074013864757	0.0688405412498876	0.0198271190146602	0.682305277835241	null	null	0.35603956089741995	0.699036969086584
LRRC37B	0.484594009955573	0.35966561250824	0.469431432787442	0.610809126118922	0.41102637441008893	0.476517025983475	0.476144539375899	0.574198753593006	0.41435141232698003	0.556579558113231
LRRC38	0.33419125217268797	0.293450408909784	null	0.529615319501771	0.706293323681322	null	null	0.641730432479998	0.400679144882611	null
LRRC39	0.168759164932932	null	0.523548506369409	0.279365377762107	0.0660432223594049	0.31065056506682204	0.153662899666798	0.439755907161076	0.5386089391644421	0.36904703984936
LRRC3B	0.739973835734369	0.7710718461897349	0.8627847785291209	0.993259590146823	0.967199075661797	null	0.9533784271080351	0.852286416411158	0.9864701525334408	null
LRRC3C	null	0.9150025684242711	null	null	0.973941280152232	null	null	0.7576660962743442	0.8930094011818291	0.8997227923152921
LRRC4	0.19357259748829997	0.0412419789272913	0.326668272063671	0.6961728742996579	0.166239293304924	0.0412500776160755	0.220294949006602	0.341657286457645	0.0396512139982401	0.0412419789272913
LRRC40	0.297534686731317	0.49769912730994603	0.130412367153238	0.682114412698832	0.69054052951571	0.49769924877507793	0.8324540095257249	0.6062116770343621	0.551561413773015	0.49769912730994603
LRRC41	0.452060977026216	0.36346756581796996	0.37565800829886103	0.427762824143848	0.7380942169873209	0.645393303746961	0.510643405250337	0.372102043773993	0.7075748504543891	0.36346756581796996
LRRC42	0.5743231684749879	0.7483626154104929	0.650331756537035	0.6503242070771489	0.509663851011135	0.6382462118058521	0.625028710346238	0.699376315285153	0.524844322867957	0.658905566631174
LRRC43	null	null	0.418678877869007	0.6438895067483941	0.6720729255007141	0.838814601875493	null	0.9126627086071379	0.767332616807639	0.8339077551379991
LRRC45	0.034647267878279	0.21096967352622603	0.21096967352622603	0.21098192505039604	0.39161448669399795	0.21098192505039604	0.0323013688518074	0.0746213087018668	0.0509259634163746	0.21096967352622603
LRRC46	0.9666766683602281	null	0.41955631576534896	0.9133986631338741	0.6349326754841421	0.336841990438646	0.8089645484026771	0.901823844537155	0.43768345472034	0.741958794143604
LRRC47	0.649545111989629	0.6255367513686461	0.32603145188091803	0.29087582619603997	0.613518903643713	0.604034863816966	0.325508209781731	0.30321755895179703	0.43273317139886996	0.308617609735451
LRRC49	0.622016299269124	0.6715573197549809	0.559295364900479	0.632170765299472	0.6773214282396031	0.8984185300989158	0.6831387809412739	0.7857668450044109	0.5827992161812859	0.8672109822455609
LRRC4B	0.8354498678167391	0.7445905334533499	0.584147065646042	0.622168052822302	0.513683223350964	0.47601837012268394	0.704574224618521	0.66793818967826	0.6203597739172839	0.194405291325285
LRRC4C	0.00897488153226652	0.128926738676506	0.12981097030004402	0.223016082792558	0.0759278975302726	0.225977023358679	0.215946649559812	0.0623335512017062	0.241804665474959	0.249302136317742
LRRC52	null	null	0.22466659832659502	0.0726528406867188	0.079307626866855	0.12369197759010699	0.5625102829584251	0.0836781992308749	0.018510790154775	null
LRRC53	0.556360188403989	null	null	0.310559505535481	0.718648789152984	0.610652014226315	null	0.9549350184550601	0.688820099629929	null
LRRC55	0.0187588015206315	0.0352401235139216	0.103925445455248	0.285212642636123	0.0106987951255217	null	null	0.10182086079208501	0.15021752341183	0.076892908169154
LRRC56	0.21458464694770998	0.284418084999784	0.15222315393548902	0.36603529700440296	0.315258406242724	0.28442828690148	0.28442828690148	0.28442828690148	0.0985207316435851	0.8110450832657891
LRRC57	0.141309378677103	0.38706885995682394	0.323311001745607	0.133426866441025	0.387074659910077	0.387074659910077	0.263416951907171	0.311480682771518	0.5288458002000921	0.38706885995682394
LRRC58	0.806278695387726	0.36172025239812	0.943041549217273	0.9555646681405421	0.534457328641933	0.845777718901245	0.82119217529787	0.7804569965339672	0.781338969998552	0.831242631072997
LRRC59	0.40945779489486406	0.389544488336819	0.606533574964346	0.509102212504024	0.6438880463645289	0.38955016811911203	0.38955016811911203	0.534998311397561	0.5408554184867229	0.389544488336819
LRRC6	0.221171215841804	0.251974672317956	0.24727928859150897	0.509726879555567	0.382924651793364	0.6564883027430121	0.240562200557966	0.0962219991314739	0.14942528833251503	0.763932678646788
LRRC61	0.41763802293992497	0.649414745737355	0.27380972473375803	0.549407448305618	0.915832783478669	0.4918645723607539	0.407096492557637	0.5079541851872701	0.246046753363362	0.649414745737355
LRRC63	0.586357010918818	0.248278694748367	0.49841508012779495	0.532490476818873	0.33555229560902095	null	null	0.591037735995069	0.672100866457463	null
LRRC66	0.372404514056715	0.6747551511300501	null	0.28051899395150703	0.368395246100635	null	null	0.311306716186539	0.31355502654007206	0.10332048247790801
LRRC69	0.247360189697962	null	null	0.0666761161231331	0.126316069892086	0.360927157130425	null	0.075693523677845	0.46180899586493795	0.19235461280976002
LRRC7	0.4754535160939679	0.643618382134196	0.14948445753424403	0.204832441306342	0.46702136001610706	0.643611136659782	0.129324502772203	0.25522239943864605	0.7201953871437159	0.15393447751511902
LRRC70	null	null	0.974649182222661	0.992993734131735	0.953181184061933	null	null	0.659062357594572	0.9502645742320379	null
LRRC71	0.18063354543041102	0.0318868614592823	0.20111955834234804	0.35987374852351295	0.897065209561461	0.0861971798465503	0.18767514140304897	0.172458754740292	0.49859305368386897	0.37365202077064
LRRC72	0.28413077596138103	0.104311029018583	null	null	0.326271642657371	0.0338931882051202	null	0.330798675128448	0.5461741321460201	null
LRRC73	0.8411414901983609	0.540930811849895	0.890636998046045	0.890624839314124	0.9529301209772929	0.890624839314124	0.495047832307586	0.750222508926501	0.8017708628090991	0.890636998046045
LRRC74A	0.181636656318927	0.295578527667133	0.663176495816682	0.478734850572788	0.24015134810629502	0.47369410801673906	0.263332234105741	0.29350405285948905	0.23195238019842498	0.19088492949045396
LRRC74B	null	0.964221276338943	0.100093611922328	0.136740686962289	0.0487240096008629	null	0.0947791893602073	0.11753493741450999	0.0699237098811298	0.0867885889283694
LRRC75A	0.39734272945294996	0.114133235993523	0.0211000010928841	0.0460751946099869	0.157748113583905	0.11414551606881801	0.122815775683045	0.0412895916222232	0.0585809996261129	0.0807438258387079
LRRC75B	0.8943227692500358	0.7326824422518359	0.8686538046905691	0.6360148876843871	0.7576008482501851	0.670529325057379	0.751830078817864	0.7400056054719458	0.9633019862795171	0.7326824422518359
LRRC8A	0.519538443721515	0.426867599968677	0.32390380361225396	0.41014872643062605	0.8528725829481071	0.362422371728905	0.46155826363586105	0.679299788299866	0.36961338730004206	0.633574942614111
LRRC8B	0.934989039178592	0.9638010364582191	0.930472737134915	0.9614184772160609	0.8488335655775501	0.8479455606731129	0.9637935019224191	0.96810416848762	0.966798016977681	0.9638010364582191
LRRC8C	0.17784420597522602	0.12591199584854598	0.217025710112091	0.38131381783264706	0.189253102811849	0.125924512810073	0.0678873821502737	0.413569387249233	0.24405312149457298	0.12591199584854598
LRRC8C-DT	0.963312141772163	0.9633197326387081	0.9633197326387081	0.963312141772163	0.963312141772163	0.963312141772163	0.963312141772163	0.963312141772163	0.963312141772163	0.9633197326387081
LRRC8D	0.0068750618274830005	0.380387924550919	0.0372045270489873	0.0215535103699159	0.21185368216728104	0.0758467106206638	0.0758467106206638	0.0758467106206638	0.10285718775203802	0.0758359055867501
LRRC8E	0.47601543782092	null	0.611324121014384	0.6482344755748339	0.642965136998536	null	0.6350633404317929	0.26425883744572504	0.469326537019219	0.60821103077835
LRRC9	null	null	null	null	0.9010915062788459	0.691275677987462	null	0.580178512547246	0.668788334559897	null
LRRCC1	0.238049637436793	0.458988476918784	0.20730191148842103	0.293622142598343	0.22693112951940303	null	0.421696997274325	0.264900587128637	0.144091102120116	0.37526400721002295
LRRD1	null	null	0.0988270758007947	0.437252966247985	0.0566301108787791	0.0307451285852196	null	null	0.10159785821256499	null
LRRFIP1	0.34503099120071096	0.713868099083692	0.253995784686328	0.19391765345920303	0.28391144833218607	0.4527906410043979	0.312845743737567	0.385831583931931	0.24730280544242497	0.111590228412541
LRRFIP2	0.878512465604251	0.325123266773774	0.72756739939328	0.31491829311042896	0.522915568463636	0.827451192230497	0.7305205182778829	0.609947302980901	0.82102210248489	0.843111662162735
LRRIQ1	0.43953112281487006	0.9402967624683491	null	null	0.304723461197007	0.651925256883348	0.676194772220563	0.861679701605473	0.630302149899566	null
LRRIQ3	0.715094455270847	0.0922385506964389	0.491246674898566	0.667506226257795	0.0898775209141095	0.640868257001885	0.21747867275900098	0.25527113034813004	0.6990612890512629	null
LRRIQ4	null	0.23018731185548802	null	null	0.33658558636807695	null	null	null	0.770233697781039	0.0781808399607718
LRRK1	0.622232356578541	0.668354340516655	0.310468540640637	0.6845421319857521	0.4382059665438379	0.594914903702522	0.7329899055019109	0.825267840221982	0.6099989665359289	0.668354340516655
LRRK2	0.6740936337541351	0.5612947745160229	0.7616048853919121	0.6136197228456091	0.37769376498254204	0.5493831442159911	0.581558601939216	0.541949318420341	0.26675086926436303	0.27135300759019604
LRRK2-DT	0.760338563345184	0.7603501642013851	0.7603501642013851	0.760338563345184	0.760338563345184	0.760338563345184	0.760338563345184	0.760338563345184	0.760338563345184	0.7603501642013851
LRRN1	0.34189497212148195	0.684954568173724	0.29933630487241303	0.561445443927671	0.608653396530118	0.6849455358910981	0.297640517052617	0.47724477719439096	0.52973880695361	0.684954568173724
LRRN2	0.284006719964848	0.4221836115649679	0.0975812936254341	0.225590220078207	0.37509614651443696	0.501611278792724	0.194180601830621	0.13506161879898498	0.0971050108422518	0.138150564090047
LRRN3	0.10221067204724402	0.0991056358200435	0.14512891010491102	0.13463318494983198	0.437360654341972	0.0991174790392665	0.15607597569374	0.249879119011183	0.0720998357527915	0.0991056358200435
LRRN4	0.8296795179917259	0.9071114402334302	0.79268390478285	0.9532225480051372	0.908268624226386	0.9577810277259059	0.841599474321662	0.956181807841703	0.915694896910583	0.9655737898333779
LRRN4CL	0.8775079946476569	0.7198521622976359	0.621923032128545	0.631285292829817	0.7720264473474321	0.88343436002374	0.530488727805781	0.626526012578184	0.9112001750483578	0.88344669587803
LRRTM1	0.0435074836659509	null	0.12339588721357599	0.442969295250095	0.254160392709936	null	0.34125435237040197	0.31356952005404903	0.432375642839604	null
LRRTM2	0.516822733923323	0.10402594558138101	0.20301597607689298	0.321022476629308	0.19629483634725897	0.104037949800013	0.41931123312730795	0.502317420180555	0.0400571005591652	0.10402594558138101
LRRTM3	0.28061411409324893	null	0.7825051256085741	0.7413038619157142	0.499121498318758	null	0.588463302461099	0.680454931393324	0.39762767349307204	null
LRRTM4	0.851166008441693	0.309582075315302	0.5697461942335551	0.39530163411568603	0.563684575964805	0.52611303618012	0.748185260418738	0.896965914920367	0.849931747619261	0.6644420732415239
LRSAM1	0.449626866272989	0.246036077474165	0.26195962859528893	0.261970584145547	0.243971216170288	0.589302464985774	0.345842812464994	0.238917480125963	0.7637182941072491	0.185233833817673
LRTM1	0.5971836153072471	null	0.639844021805114	0.7885850983461259	0.906021712755491	0.7328623352980809	null	null	0.7567730742865351	null
LRTM2	0.785189406547223	null	0.7059056572861551	0.838423747184751	0.885938023919898	0.3443236111753789	null	null	0.996367731315448	null
LRTOMT	0.833347115850537	0.555002655227553	0.603701519312942	0.7080952457776929	0.634614813688538	0.848424729968376	0.6977735858802621	0.66409566893004	0.613898745089687	0.555002655227553
LRWD1	0.0343193630347929	0.0253729434526771	0.0253729434526771	0.102034567607446	0.0431585480715236	0.0465655385318383	0.0386523148769221	0.0590375941528165	0.0692574030468723	0.0253729434526771
LSAMP	0.47087183144746503	0.7914798847383809	0.9062993971060659	0.790481686412066	0.18245987150703102	0.32635911778361204	null	0.367585472934428	0.634806343995864	0.401661928529093
LSG1	0.6822062090861021	0.808754449961947	0.9903857452136241	0.676187368473424	0.8750990259481729	0.8167990247155759	0.913095795757701	0.915191509262701	0.47464253493309705	0.8301098844156299
LSM1	0.11382489877771601	0.22706184766112	0.22706184766112	0.227073760895767	0.169215338432442	0.227073760895767	0.12377835652029902	0.23519230356440898	0.227073760895767	0.22706184766112
LSM10	0.46594597965959006	0.574614198392395	0.5832436352016049	0.588803509176091	0.9343125421239791	0.8157078852945558	0.583507826774766	0.47044561633351795	0.761359226463308	0.6437952000615079
LSM11	0.516696816518392	0.43106915045482597	0.125930381879	0.45701764026082103	0.23721218993228302	0.262944801705198	0.12516827476316802	0.25308153622501	0.544891628914868	0.139418361227457
LSM12	0.22612983965815697	0.66127999811181	0.16764113897695598	0.19594679108267804	0.635556804186462	0.211901604574286	0.16686393950232298	0.242099778217694	0.292331372553065	0.18324318709952897
LSM14A	0.510885771069825	0.5508007473465091	0.322738168815859	0.13818856461698198	0.4398641483535	0.509510359654303	0.507248936928432	0.507248936928432	0.467839592335789	0.5164700289076629
LSM14B	0.799398608380272	0.63040430130217	0.7379034520337521	0.820252839331218	0.553165716606121	0.725903595593201	0.7430756962610551	0.7258874263531869	0.56251148583729	0.6640764995881229
LSM2	0.468844649596257	0.00279672010242975	0.0708349952034789	0.0150424000184774	0.0173423665395973	0.0173423665395973	0.0173423665395973	0.0173423665395973	0.0173423665395973	0.0192063900224926
LSM3	0.261286738435449	0.576970853771511	0.419151000430956	0.419155209656502	0.592092192391797	0.419155209656502	0.198845300960668	0.427312750391568	0.7964517427069899	0.20753945494911202
LSM4	0.689017518508592	0.403139901323495	0.842534643853977	0.7695812794676969	0.945429014376913	0.819651825364361	0.8059808748261049	0.5275151105572821	0.547233041637606	0.535546799496405
LSM5	0.507749055728536	0.7045503987151509	0.43621716766372204	0.47437331905044705	0.334267783368023	0.4117252761305579	0.297316135326271	0.252622944773696	0.161833832268341	0.68975795092339
LSM6	0.351762174730434	0.006935759098835171	0.234060621765071	0.156164277461106	0.0661264836612219	0.0661264836612219	0.0896993885628234	0.18935614850866395	0.0661264836612219	0.12431737734207599
LSM7	0.151863150076001	0.492809192635556	0.13981864594085	0.491203016530712	0.492809572207823	0.492809572207823	0.14538545864476501	0.14831103331926299	0.45650901966298496	0.492809192635556
LSM8	0.44432310796466	0.23781735095995898	0.199390918971124	0.289611847011204	0.0857865185740262	0.0857865185740262	0.30859564305804	0.173611700776428	0.0569550354442777	0.12477182356672502
LSMEM1	0.0557575180790077	0.034117625769169	0.0438453647800113	0.063433303064325	0.0541121280933305	0.04385373356131201	0.04385373356131201	0.0168618538977929	0.04385373356131201	0.0438453647800113
LSMEM2	0.7811314117418809	null	0.934333855855713	0.878486143180447	0.98514291989391	0.483677386070494	0.918365308407703	0.8694300200140229	0.694681147040631	0.833279341669552
LSP1	0.5850978313860179	0.650044725651256	0.8329679461515291	0.60295758051135	0.9761276321442659	0.3721781044245429	0.832365006178779	0.832365006178779	0.7558612819173319	0.7540114136165379
LSR	0.671434077382194	0.542629393105272	0.566463940969292	0.6412071271640021	0.57820131962476	0.525159734401374	0.589820512043657	0.5553273770730971	0.43901069220998207	0.24913468641762102
LSS	0.6916543678444229	0.7194699413731469	0.7194699413731469	0.7194596021971619	0.8268829113817521	0.961284548601847	0.969778841769495	0.816755904416	0.5825973254133571	0.667602929495569
LST1	0.149404745329148	0.0678068950582224	0.0678068950582224	0.067817217165181	0.0656846722634949	0.067817217165181	0.067817217165181	0.067817217165181	0.067817217165181	0.18997814746135297
LTA	0.23733929191276398	0.45442660843414	0.27876664126205297	0.156668129387151	0.32246239163571006	0.141598410854301	0.233229393909916	0.216138620858516	0.16275777446331602	0.25700325785008
LTA4H	0.0174566986725899	0.0174518966887972	0.14850607570390698	0.0173594148917985	0.000705476488031875	0.0174566986725899	0.0174566986725899	0.0362976097610402	0.10319331097372599	0.00248633096981795
LTB	0.0320590047697371	0.0572538759185907	0.0215981110460124	0.0216036270740345	0.125251710308641	0.0216036270740345	0.0216036270740345	0.0216036270740345	0.09564584218377199	0.0232611477806856
LTB4R	0.725702968674404	0.69161460510702	0.5496487751589221	0.549673864385324	0.524978979811497	0.6923546913500079	0.691605305998206	0.691605305998206	0.559530462008049	0.69161460510702
LTB4R2	0.611275203639536	0.555525118735201	0.196743870913308	0.407097729228909	0.361594661068133	0.630150213401845	0.555522206481576	0.555522206481576	0.711440409034044	0.555525118735201
LTBP1	0.8290925029839801	0.9338789047549569	0.7654166450208449	0.8974156996329191	0.882516697643785	0.8497271138697399	0.7408907416693828	0.7126284145042511	0.8963798941161141	0.8434202082345691
LTBP2	0.4565625894578979	0.21917758160742398	0.5348781364297449	0.378129372012819	0.095819294738131	0.112657862502217	0.59511272888888	0.43325746072687393	0.300162078429842	0.355666748027032
LTBP3	0.610664150669751	0.741000895822096	0.708927476698038	0.698849479607973	0.803032694872073	0.815369240933432	0.61569225040467	0.618868477838295	0.808748402816355	0.864961104117845
LTBP4	0.982564733664208	0.923527920987182	0.6356841705979829	0.8541123033902891	0.942685684121815	0.8652669241383689	0.902557275471277	0.72680546491683	0.574447120037799	0.5970676883998921
LTBR	0.314993061354131	0.314984026581912	0.22844420426042603	0.239327646949199	0.557522755880645	0.44014749099302397	0.314993061354131	0.314993061354131	0.36308945466598896	0.314984026581912
LTC4S	0.996407775434268	0.943633320303197	0.984931653876937	0.989856231399419	0.566560888424453	0.992921702678228	0.979901081621896	0.979901081621896	0.9777519252932909	0.96184040311701
LTF	0.32323233774154	0.372424521529469	0.144479222889893	0.44560296035601293	0.0130390089306391	0.0951992496436637	0.144491951624741	0.366806763533272	0.18658450507174998	0.35696773329086295
LTK	0.378236039428669	0.43664388682005895	0.796378563116566	0.509858105659711	0.139372184452124	0.7222105643627241	0.8082262358905359	0.4579596388014989	0.26824647942199104	0.5572974537211689
LTN1	0.7489886712432561	0.535790858437842	0.5283225032206421	0.401694747504308	0.648783034681943	0.43666694808838596	0.49151728787877597	0.884671356808871	0.5752633286852371	0.4683600340821789
LTO1	0.26130821800508	0.333542700052981	0.333542700052981	0.333550958886355	0.42134742826152294	0.333550958886355	0.19753322083901997	0.17648292177013103	0.542131216590631	0.82171767147683
LTV1	0.670801268269109	0.633905720456119	0.46298508839414293	0.795000687501238	0.7523391763375409	0.834056516959342	0.810269596477966	0.77856157035745	0.7209544812967321	0.633905720456119
LUC7L	0.716161111595943	0.367849077034303	0.6745181388110429	0.302922921225622	0.3810970664138901	0.4668163681198879	0.464973696828495	0.6754947645436451	0.518487448243692	0.21970377195063398
LUC7L2	0.22139349516855703	0.0749930066805987	0.141107406515909	0.0908541347091769	0.0581403271693057	0.0664433850129341	0.11764787996627	0.153199876102355	0.10483856717294199	0.149154688579676
LUC7L3	0.474231966499758	0.674157328449177	0.188613365741572	0.250314676310192	0.134743340401937	0.37446022157224895	0.5969820689504971	0.6447228658493921	0.26150637890432504	0.433125796489757
LUCAT1	0.18666110129202998	0.186648485847686	0.186648485847686	0.18666110129202998	0.18666110129202998	0.18666110129202998	0.18666110129202998	0.18666110129202998	0.18666110129202998	0.186648485847686
LUM	0.0635084111657798	0.0491240081320713	0.0474678995748229	0.023343567735525	0.146333878172267	null	0.0482760079248353	0.0284586664133666	0.0207124554087818	0.0219459143554173
LUNAR1	0.273804208443673	0.273793637986272	0.273793637986272	0.273804208443673	0.273804208443673	0.273804208443673	0.273804208443673	0.273804208443673	0.273804208443673	0.273793637986272
LURAP1	0.22907426396581698	0.0598527404073889	0.239268470759012	0.654283971766516	0.43251975793974695	null	0.6878264312820649	0.29554470729437	0.135273437230692	null
LURAP1L	0.0623416649369071	0.11235226487280099	0.0406169289409543	0.0538626558737062	0.0925041486404048	null	0.0538060656568552	0.020982272485008998	0.0702774337398503	null
LUZP1	0.681423737053746	0.8493325791153321	0.9263957220731759	0.661874711342714	0.6427757993032261	0.849319818997238	0.957022765090808	0.7102532431117791	0.9291954013331741	0.81397071773996
LUZP2	0.401405500360372	0.215391145677693	0.7910086329314359	0.110114440879396	0.41297542184974106	0.7871210606670551	0.7896863289502941	0.650390745799234	0.8289865384556641	0.220635155913278
LVRN	0.490749504569227	0.493603284941565	0.8046868962567891	0.6563359894568349	0.13491116330871403	null	0.7993544433744609	0.28043626427589896	0.6007748967104929	0.7224925297722841
LXN	0.7743602464422751	0.97997897382073	0.926092398185361	0.9347706106010799	0.811796156093342	0.9388960177719821	0.8395254577618421	0.7967854499445841	0.975829331182542	0.97997897382073
LY6D	0.0493269153406852	0.0125841156047001	0.169784638650729	0.658951585329432	0.6748314054019641	null	0.0423260157509673	0.0216394411586536	0.259159910223221	null
LY6E	0.0971600692454472	0.439643069950268	0.36628676911195895	0.10482374709184801	0.8537893584663921	0.256752020396007	0.256752020396007	0.12208076067111301	0.14341312854056698	0.256740904083149
LY6E-DT	0.261278310960111	0.261267333755613	0.261267333755613	0.261278310960111	0.261278310960111	0.261278310960111	0.261278310960111	0.261278310960111	0.261278310960111	0.261267333755613
LY6G5B	0.24532670944812196	0.17371399389254197	0.14586163094525198	0.1561359027566	0.119637828693795	0.176481973304355	0.1561359027566	0.1561359027566	0.12347189907431401	0.156123129827897
LY6G5C	0.27073256142379803	0.0913556623623145	0.34994226802015804	0.23080116343304702	0.266965134631933	0.120133273654884	0.120133273654884	0.120133273654884	0.120133273654884	0.21535936088184301
LY6G6C	0.41279154529274503	0.43503550658594	null	null	0.603659885261475	null	null	null	0.18525486257577398	0.372816590628201
LY6G6D	null	0.43382025874281305	null	null	0.186187413003005	null	null	null	0.0376238214688455	null
LY6G6F	0.23585546484707	0.23584376536864501	0.591411821486117	0.5895355212322719	0.17510053151268098	0.23585546484707	0.23585546484707	0.23585546484707	0.0730836097863585	0.23584376536864501
LY6H	0.315055092775935	0.28054923482048905	0.24203697682699804	0.0513283478506202	0.600732287600626	null	null	0.7470191334810521	0.249254585079434	0.837339227887658
LY6K	0.0458491108867694	null	0.204828352535574	0.37861789840960597	0.235885135061898	null	0.14318479378867002	0.290403875949062	0.40117618028626395	0.325629332686162
LY6L	0.45130712868584	0.271540738330523	null	0.581543482286209	0.401548477632927	null	null	null	0.268893187378418	0.23485958338371998
LY75	0.522107079968644	0.7326585087731899	0.671674151354772	0.855794754851792	0.744951666287007	0.613462961985604	0.706002834440909	0.753046351803427	0.602000372335506	0.7136334680404591
LY75-CD302	0.8372597290834529	0.8372724998245791	0.8372724998245791	0.8372597290834529	0.8143901603266451	0.7016007365955821	0.8372597290834529	0.8372597290834529	0.730226132445929	0.8209248278253319
LY86	0.109243103760702	0.0268445779628879	0.1652983408923	0.23432531625339198	0.288303506922553	0.158565599622946	0.14911814856446398	0.0766890017837592	0.158565599622946	0.158552825294655
LY86-AS1	0.385249304737945	0.385243416484744	0.385243416484744	0.385249304737945	0.385249304737945	0.385249304737945	0.385249304737945	0.385249304737945	0.385249304737945	0.385243416484744
LY9	0.454478225651815	0.74899668676061	0.8723487635171829	0.536693287975375	0.87340269143397	0.894150362757975	0.80963589161687	0.487590100562553	0.966019105837854	0.5831558226594461
LY96	0.46951180417791605	0.452230564258	0.5157504411470739	0.296093029362945	0.4898825132252129	0.46951180417791605	0.5158011484285461	0.276274642685887	0.41311178602634996	0.225820343513469
LYAR	0.361234022837044	0.41748881526119297	0.599922795504833	0.0939609754303054	0.560496119265333	0.576172844570917	0.3465041853468189	0.583476339686312	0.218927454834107	0.362458565876976
LYG1	0.901191835743021	null	0.972661769988238	0.9774568082884709	0.464922315242444	0.9991757354914829	null	null	0.67146965137174	null
LYG2	0.943689085082884	null	null	0.759909541067105	0.19075824883710701	0.972517179717085	null	null	0.9389232056204949	null
LYL1	0.37890305892387005	0.1566851963804	0.34756672351096	0.687259059142768	0.44022722882042	0.228389486564387	0.411072277325906	0.54388387320405	0.379027273118666	0.42406435874684706
LYN	0.6315833269617261	0.883122483513615	0.47793029546386206	0.4976544031105779	0.5611102783171171	0.573471682228542	0.68362923352147	0.8038452562057591	0.546537804909367	0.704777945681846
LYNX1	0.700976003612153	0.5416919225471071	0.78804679760185	0.939356542546445	0.7364877649603571	0.696301472734858	0.6202568470473779	0.79894987137003	0.46266330186413196	0.600132604978363
LYNX1-SLURP2	0.0593174615890685	null	null	null	0.538061714690773	0.221423284089695	null	null	0.21554635619323603	0.37517922207182797
LYPD1	0.32752590021362604	null	0.7978886468377879	0.4587567656280539	0.320285485212803	null	0.7992287453908199	0.153027246959975	0.0682796624862774	null
LYPD2	0.489840640414703	0.086531019001316	0.274570317443581	0.278757033657734	0.0628820036919656	0.23482957295786197	0.5006579972742811	0.151357756137846	0.0819810346392115	0.203041335012716
LYPD3	0.022831647931863996	0.7523768520568259	0.132095855894291	0.12094283631867402	0.228236953450966	null	0.133454864303997	0.13048107729519698	0.43569591581531303	0.112190989171685
LYPD4	0.5159795461380621	null	null	0.64465630883546	0.949801592465923	null	0.45986134858003297	0.207963290439904	0.671833303367275	null
LYPD5	0.695269865713563	0.8631258476243059	0.6769485479246329	0.668461927311048	0.694488077763156	0.7947314248160909	0.7947314248160909	0.84203450797952	0.7947314248160909	0.794743778601762
LYPD6	0.0834509735107789	0.37993432302292207	0.073915652143211	0.0271822194189637	0.24270177997043	null	0.279337060185192	0.395156400235523	null	0.5991493101713421
LYPD6B	0.564186041479031	0.433142719186425	0.46133941544027096	0.44099396656477396	0.963347846558976	null	0.496923146434148	0.5322379036764551	0.392705532551938	0.7840876551681272
LYPD8	0.7623981034538799	null	null	0.475359317412128	0.905476100290771	null	0.514551663440099	0.12811408248416	0.9713713188129641	0.894896494691422
LYPLA1	0.043210155807389	0.18395443713411	0.0506534311056252	0.06372977854389901	0.215951280325636	0.183967080793949	0.0492708715365101	0.0545919439584705	0.25820009036242897	0.0563612399404916
LYPLA2	0.10868120882772	0.237444606895934	0.0421849767280379	0.107324319080409	0.25656242805255	0.237456265323909	0.0416871988534798	0.11783438684641	0.419973690692584	0.0880879648059572
LYPLAL1	0.34395112150102697	0.321175568684328	0.21837989945459102	0.275428969280317	0.48007274465343797	0.293553838079252	0.158867234391289	0.365729977245206	0.4377537822887971	0.29354396879240197
LYRM1	0.8227815349088959	0.638743877991094	0.47168019626132895	0.34699861532075604	0.8840409826355309	0.7303997989962131	0.908641262275732	0.8663563190519858	0.686655233374511	0.752589444775165
LYRM2	0.19216324097339998	0.427525749653315	0.3395746948202831	0.308083735238995	0.254580933186544	0.5400640183246189	0.42285896811529206	0.354183976967727	0.209200437079417	0.541677831299432
LYRM4	0.5698353329941079	0.369439476812159	0.47133512193338106	0.81411514611026	0.599175917945602	0.7710443368126559	0.42997392484444297	0.6032877175496	0.7710443368126559	0.7922162425685378
LYRM4-AS1	0.716792499481456	0.716802744779053	0.716802744779053	0.716792499481456	0.716792499481456	0.716792499481456	0.716792499481456	0.716792499481456	0.716792499481456	0.716802744779053
LYRM7	0.860682728418038	0.7787179085727979	0.765415481567496	0.8964257023486121	0.842673821211894	0.855147977109772	0.6704875552721229	0.79611589279034	0.636841998031281	0.8696079393331752
LYRM9	0.0905743594504468	0.0471294653673109	0.0471294653673109	0.11289244920566	0.30695053869574296	0.0471381561720607	0.0471381561720607	0.0045539436416349	0.0471381561720607	0.0390405504839292
LYSMD1	0.606047166679837	0.665525717457999	0.7682225353390559	0.7012664460385729	0.8452946827012651	0.665517498759254	0.73034056734797	0.664683290378722	0.5045429921402439	0.665525717457999
LYSMD2	0.00408940782824864	0.00604416888795106	0.000325164282432975	0.00018002151695787399	0.0153369181151057	0.000978982921595591	0.0100000792285121	0.0351515910230609	0.0009082709375536849	0.000978443237021972
LYSMD3	0.9053994846613729	0.95592855359623	0.994598636320986	0.991781248050624	0.8982659962654421	0.990358770570207	0.9220529383513321	0.9402889953497622	0.9921362936491519	0.9903619593012359
LYSMD4	0.9721206652393091	0.9727277422001921	0.747148436657847	0.947563663896422	0.890998511560636	0.826619326770432	0.734973833416199	0.8971580189661421	0.401257850320825	0.925279116203307
LYST	0.19076365488410701	0.10183806259638199	0.287096390828803	0.167243551988422	0.0176725822076997	0.0889983024664197	0.20481071103582602	0.16892965211240898	0.0329278331654949	0.034666419912546
LYVE1	0.194715363782048	0.194702847654152	0.43556478272653104	0.0331194661753419	0.13832114367087198	0.162852285357591	0.194715363782048	0.194715363782048	0.179454659396163	0.194702847654152
LYZ	0.375897049115074	0.48410140930634105	0.345466560776093	0.352872454427709	0.6851744262883721	0.484102248172075	0.33347262046195697	0.38471978570627297	0.484102248172075	0.382437529926266
LYZL1	0.7407403366191121	0.29963120913065994	0.569875643921934	0.362922236566975	0.344821035892677	null	0.4387837094113039	0.436670995915581	0.343289771687928	0.44535252911151296
LYZL2	0.664236705769508	0.0767305330757364	0.7810440059075541	0.27036867654728897	0.234721604512413	0.526980303565365	0.706933053593755	0.19723773695166302	0.532067606456321	0.410183898829029
LYZL4	0.9024324702069529	0.756929676725277	null	0.982484653619403	0.699085540070631	null	0.8233009686310201	0.91679727358594	0.9649330203929258	0.8321266653298159
LYZL6	0.128119751609095	0.34800660562845603	null	null	0.436018693276615	0.462891058579731	null	null	0.9197993588355029	0.217695827044392
LZIC	0.30730515292210697	0.32415622507885805	0.308094121399612	0.355164494438444	0.176498629510746	0.48116566584749604	0.18824846664216802	0.19669974601854898	0.576392224434633	0.481164672241729
LZTFL1	0.383722778778324	0.7735831468420491	0.36167038644784294	0.41531711476734495	0.160269143077825	0.22636680786304803	0.35110575829337204	0.836275792131348	0.26394442241618304	0.38234576212428206
LZTR1	0.65262601693598	0.644159975616379	0.47389980839601004	0.369795400757068	0.5789403660678439	0.868158718589405	0.7579766026247691	0.37866317795674	0.501642836753978	0.488591476646827
LZTS1	0.14486737881047598	0.316028454524183	0.16175984924913098	0.135753902223836	0.30233945882505103	0.11571279889538699	0.15601813368789802	0.161402536221439	0.08839993760616999	0.0289128885732135
LZTS2	0.34023724200939803	0.595793156032119	0.5831180993416679	0.24594265536395601	0.677364360438338	0.595788197293918	0.659553693498684	0.46046148127247205	0.339387960102927	0.5915910744474859
LZTS3	0.8964124494722631	0.8890500648965619	0.53133246053637	0.7352522152634829	0.7561805834269549	0.8146463638200051	0.7759480399956469	0.679770034067407	0.494718644434937	0.8582434880038321
M1AP	0.458428936169255	0.49386621356206795	0.6302538255804829	0.7985868572984409	0.7153919197022199	0.7158108492856791	0.40690123157514296	0.731343209026992	0.499038420079005	0.43480798368683793
M6PR	0.698661776030506	null	0.105603906590908	0.226214158463505	0.11559214392595801	null	0.556797516011902	0.0831278733526959	0.279888924517382	0.082287710655521
MAB21L1	0.8038819696528999	null	0.4305783204633529	0.73647726315329	0.5085735445223579	null	0.5690012696688079	0.594266510524442	0.6192252743832379	null
MAB21L2	0.12031278943717999	0.199091817636322	0.147158677645329	0.193426152429034	0.14769494360479302	0.19910427055294502	0.0998758104390161	0.113590724509991	0.096002699343011	0.199091817636322
MAB21L3	0.35547144262412506	0.290984110181524	0.47399399973466905	0.531211161104672	0.7632006006051091	0.47399537068380104	0.6582822980432379	0.52377217677653	0.6619419593105129	0.31124155227396005
MAB21L4	0.0324605284693783	0.13138382145319802	null	null	0.27881033457745	null	0.160130689225272	0.563211930038653	0.33037855610808503	0.4018958622331861
MACC1	0.8801848956239159	0.8895871333594321	0.894988357284402	0.7556224156897778	0.9380750875245859	0.86439051718392	0.8187943784267421	0.88585034995757	0.8903819935834749	0.9164684811426291
MACF1	0.0122883086498871	0.0077109881681123	0.00331581540666686	0.000943130283047633	0.00109511015581262	0.0007489509701829	0.0221091957340171	0.0166957686882983	0.00233022015482027	0.000970284941418798
MACIR	0.320032710624203	0.320023881960583	0.320023881960583	0.320032710624203	0.320032710624203	0.320032710624203	0.320032710624203	0.320032710624203	0.320032710624203	0.320023881960583
MACO1	0.531537648421514	0.8836162060095909	0.655083034296937	0.65507527268023	0.8336380787156591	0.65507527268023	0.7006518007644461	0.71365462185094	0.8286350968001659	0.7996126988639
MACROD1	0.24299981127522402	null	null	0.865336850270527	0.923843271371575	0.760363127364759	0.8560768004653799	0.6306155865160761	0.914732518655702	0.9433966726709799
MACROD2	0.052608163254915	0.0349560919556135	0.10765836593381099	0.107670477518286	0.20161242668135698	0.0530302019276571	0.21257541415921102	0.041762575499908	0.0898879458277883	0.10765836593381099
MACROH2A1	0.929536685477686	0.929547174823905	0.929547174823905	0.929536685477686	0.929536685477686	0.929536685477686	0.929536685477686	0.929536685477686	0.929536685477686	0.929547174823905
MACROH2A2	0.737831764528586	0.737842713878133	0.737842713878133	0.737831764528586	0.737831764528586	0.737831764528586	0.737831764528586	0.737831764528586	0.737831764528586	0.737842713878133
MAD1L1	0.819420510576494	0.548958935461951	0.8145178275110309	0.696074238599115	0.699306986465042	0.93924815879549	0.7649744896172741	0.7649744896172741	0.7804866198703421	0.7649862101302859
MAD2L1	0.7444725399907759	0.8705920957925071	0.24964648031167702	0.39609516406147205	0.204229597661126	0.40374715714292103	0.588565201181492	0.517817327598141	0.575202134743321	0.533523563799039
MAD2L1BP	0.809720918083308	0.8685099375472378	0.929262949344652	0.9331746591805831	0.292685854489441	0.9103254373646371	0.8207144510183979	0.839977928198697	0.964894929503118	0.963590949850051
MAD2L2	0.19555861796042498	0.26637707338775896	0.174777709769276	0.21061860968793103	0.43826360223022603	0.223641772017855	0.133812717178	0.12722471552649	0.17015309518736502	0.105063236914335
MADCAM1	0.8222742570433271	0.816839121018017	0.639236751046347	0.748743642646018	0.821124475736708	0.8168264695392451	0.7854357566298571	0.847481105407693	0.591746087092522	0.8455110443657321
MADD	0.9763314939042931	0.930642503661172	0.88747403332874	0.93458684664196	0.9657729192010871	0.533928310319404	0.9017469688929101	0.961916587589245	0.662678983145516	0.8720911226911591
MAEA	0.186427822659729	0.338493069198855	0.0564103277360812	0.0981526162766871	0.231473934771761	0.28129114343682105	0.16451659115224102	0.15032277414217302	0.155999442927746	0.117636724892214
MAEL	0.6522222605021221	0.276510711333133	0.759178130582502	0.544388040924786	0.564699962223691	0.7587512739349359	0.27430034706814604	0.7670308550155501	0.307235177111023	0.6516609407635621
MAF	0.222458134614865	0.31606632042734695	0.827354915884389	0.32650149558035196	0.594825031544407	0.630515830192458	0.824936290188109	0.25582581222864104	0.367394217132438	0.36181288531005895
MAF1	0.23341693002372899	0.554281358051051	0.554281358051051	0.554278510205934	0.5800447921825009	0.554278510205934	0.33687948835761194	0.20861780411933198	0.32201409837984996	0.436487495418603
MAFA	0.9318901392059431	0.7426655038929071	0.88489328604883	0.9141630252124999	0.9664798479090201	0.9782120412838531	0.673790178459754	0.842246717014335	0.9179068289591071	0.9339519378212958
MAFB	0.8614847730730799	0.607654016597015	0.983525240636769	0.864546623795878	0.9114483105484229	0.908948155883457	0.988639449130692	0.7893187498262819	0.8989719369431349	0.6295669982366711
MAFF	0.6652078434805649	0.9812617594872901	0.874858796323471	0.925063973745524	0.794350052998728	0.8451352356702649	0.781964057275696	0.674602350159859	0.618436252322672	0.845148006821951
MAFG	0.157325766314969	0.0770907024868592	0.0770907024868592	0.0771015765972738	0.398958314488122	0.0715723633677265	0.0786422726523328	0.0898538226942459	0.17736791781988104	0.0770907024868592
MAFK	0.093126804687061	0.0808160883194953	0.0567186228094252	0.0659085819880117	0.137375703501935	0.140136416047154	0.0205296106693631	0.16933440420221801	0.159086398041099	0.0997432271938981
MAG	0.24768020598871696	0.28024590763129303	0.315595746539578	0.599575712901081	0.641057317352101	null	0.285998501270955	0.554050131946662	0.0932986075728027	0.7483015350436708
MAGEF1	0.6155136283047049	0.9378925740697621	0.8397998731266479	0.9700985886604059	0.8775676728676141	0.85050413047161	0.7965246699618811	0.846612301140152	0.769742828931929	0.7245712254865341
MAGEL2	0.983102165846531	0.870175881524595	0.5625968441198511	0.7709849495682409	0.7505384023480458	0.880406600445526	0.880406600445526	0.880406600445526	0.7166219459454009	0.8063523844424759
MAGI1	0.52956676084983	0.8192909597846549	0.45724582987628004	0.4241420578536861	0.559406904882053	0.46886252801513895	0.36854772983462997	0.466126710307761	0.28042746570840504	0.37756914232788397
MAGI2	0.0127729370837439	0.0865718520804554	0.0593230788497595	0.39081226425643706	0.0694628831217491	0.133346950780777	0.0373894273826185	0.0229125087844942	0.129008828679524	0.0593230788497595
MAGI2-AS3	0.23874454187128197	0.23873291693410698	0.23873291693410698	0.23874454187128197	0.23874454187128197	0.23874454187128197	0.23874454187128197	0.23874454187128197	0.23874454187128197	0.23873291693410698
MAGI3	0.350859110917708	0.29387551293326397	0.06637633527025401	0.21603280058972302	0.40692567045528705	0.39862524958012496	0.0657545613260535	0.19546640030056	0.37443302292893604	0.266449403806645
MAGOH	0.660705983708522	0.136053393211678	0.246254316305345	0.36385144940289293	0.265571493500882	0.265571493500882	0.584298065647668	0.526682915753336	0.265571493500882	0.265560652173709
MAGOHB	0.178275399131732	0.16641336686559802	0.346664643204347	0.43514635486219005	0.5080354022085499	0.220468652145642	0.37343365805370504	0.315473063336083	0.392366224507851	0.31209377270301897
MAILR	0.9462395312700121	0.946248813826221	0.946248813826221	0.9462395312700121	0.9462395312700121	0.9462395312700121	0.9462395312700121	0.9462395312700121	0.9462395312700121	0.946248813826221
MAIP1	0.5651946773334351	0.799480906242647	0.730245368239924	0.7302346632362329	0.6327354838611821	0.7302346632362329	0.791400595110023	0.8472370413431701	0.8930359584772259	0.730245368239924
MAJIN	0.789097374972855	0.613419560842954	0.522008501322385	0.339242223465079	0.436378742416925	null	0.521883829908062	0.7011541276203079	0.8899319551058019	0.745892929915391
MAK	0.0277089696006262	0.00988261884240605	0.0130822160838345	0.0329227907753634	0.00256745776105287	0.0785015084464573	0.0131375722297355	0.0349904775197091	0.0663485149147295	0.00988261884240605
MAK16	0.103971985793557	0.152225366868719	0.0600021226157775	0.0828039569311776	0.100854310397581	0.20230772105443898	0.0594078541312611	0.0868061565791907	0.104495992580336	0.106442973392467
MAL	0.0728393984262229	0.0523584743431795	0.11665702654402699	0.12605382597156	0.0839321620577937	0.17276899468254503	0.150088503823918	0.136111001099743	0.256077273951064	0.0790917357222944
MAL2	0.9903399429142851	null	0.74180053056475	0.89123878306577	0.839842702188742	null	0.881199364728653	0.6784585517899101	0.7832980334485391	0.930508890381705
MALAT1	0.0211190624779363	0.0211136259149711	0.0211136259149711	0.0211190624779363	0.0211190624779363	0.0211190624779363	0.0211190624779363	0.0211190624779363	0.0211190624779363	0.0211136259149711
MALINC1	0.49357065236871506	0.493570312965397	0.493570312965397	0.49357065236871506	0.49357065236871506	0.49357065236871506	0.49357065236871506	0.49357065236871506	0.49357065236871506	0.493570312965397
MALL	0.8971854643800491	0.7045556986608359	0.922979304038919	0.8850384692457179	0.9533601833485641	0.7045459004106001	0.9236403581102399	0.898075143138682	0.354842085672844	0.592836451508019
MALRD1	0.991600448950104	0.96107104095228	0.69618876443747	0.631949408087403	0.907693726833563	0.8565492008374341	0.768004958209748	0.950437704447303	0.743088439734422	0.796991747053715
MALSU1	0.46470329304894203	0.530381915373228	0.37056812820137397	0.606771333484297	0.7910959125305072	0.53038031457101	0.37016623212161204	0.35237292202773995	0.732200237937838	0.37885108574003995
MALT1	0.0180632692843052	0.0122495989310674	0.0133767249156578	0.104425607030618	0.0347122726513897	0.0687311388917234	0.0973493183161334	0.0856678295654701	0.10461163972612302	0.0122495989310674
MAMDC2	null	null	0.435800795907557	0.48835192965274893	0.39641485925117403	null	null	null	0.9204009859779829	null
MAMDC4	0.862792614892042	0.9879667038342389	0.8955318398390841	0.923220765219872	0.7889912506915291	0.900051683984434	0.7029112741404	0.6113760646144051	0.8585487900182541	0.982419911364498
MAML1	0.745998398636522	0.550516580006293	0.368194470509197	0.7462463972344681	0.7618153721578309	0.6309239094858299	0.6309239094858299	0.6309239094858299	0.44748395941083796	0.6309305678243571
MAML2	0.33885450620654195	0.6793874178328051	0.33593807315792895	0.21787258720363104	0.708675628042766	0.670776864472985	0.32111955913631895	0.19314311635691103	0.878711110787019	0.49553852998833003
MAML3	0.215883948073303	0.18663310838504502	0.47561367507261104	0.35977363740004203	0.20463979085535802	0.18664572399770302	0.35602964418375893	0.419699251448228	0.0775826317917495	0.0256558469628531
MAMSTR	0.220192419153665	0.0596516693992976	0.0557306049904169	0.18522590391319302	0.21277807664548498	null	0.0895749542423361	0.118467369855191	0.134968089020559	null
MAN1A1	0.408880604545969	0.596815273039501	0.379436246630065	0.46942840323011803	0.7257479600005708	0.596139836880019	0.38324895911565204	0.377528208262336	0.33220514483855895	0.671570007279764
MAN1A2	0.8272244381456509	0.9385019397597679	0.478500137877712	0.5134399154560519	0.723412333723627	0.752809834475453	0.3725336585535429	0.8046946378759541	0.7948730138708701	0.5564198502960771
MAN1B1	0.21665487129867603	0.16595852782999	0.40676317316633	0.6334659421659251	0.44096972558118397	0.46237633122628896	0.401601918817743	0.247689446067874	0.17101921646967902	0.0624236266865804
MAN1B1-DT	0.6676110730728609	0.667619381819295	0.667619381819295	0.6676110730728609	0.6676110730728609	0.6676110730728609	0.6676110730728609	0.6676110730728609	0.6676110730728609	0.667619381819295
MAN1C1	0.19823991526109197	0.160836218130728	0.29955437898549	0.33899616626219803	0.374630841645315	0.282243961237286	0.506121777207243	0.4683537484327979	0.5650223218205219	0.49784269428435995
MAN2A1	0.42407029757280396	0.886646839924588	0.534639804038199	0.754516104837817	0.9133715251366991	0.966033409275792	0.47537983104313897	0.6927946417681651	0.810460654114922	0.8743435151312421
MAN2A2	0.6745537620742521	0.263593651397407	0.478034516744946	0.321131675220226	0.48526386483539397	0.0863324600742745	0.48199414105528704	0.360190731904591	0.299158214579936	0.259545936977293
MAN2B1	0.705524469392761	0.697726508529185	0.6762542798827271	0.7252650481141609	0.8929974464760869	0.8548524291141071	0.7096274942546791	0.552361932906562	0.743830123901065	0.697726508529185
MAN2B2	0.72320539098425	0.503574341083594	0.415911540758243	0.44069763183089794	0.8639790656591929	0.7699089615225371	0.413401038014068	0.48412759382335796	0.754202052163488	0.677311407843984
MAN2C1	0.7690572067801049	0.927588060495535	0.9899043178350558	0.985633985349292	0.9326792501839821	0.951199831830139	0.960449507904594	0.9634110275271541	0.9762988056625269	0.927588060495535
MANBA	0.13957264187889099	0.16077512076578498	0.527304682001478	0.442640281119735	0.5577778259412889	0.229215983071352	0.8988377446293391	0.22823624463251002	0.134362390018044	0.14456403008538599
MANBAL	0.0623013413073038	0.559307575420107	0.0712933129202677	0.064520979453281	0.19542553483551897	0.19542553483551897	0.0475871069880339	0.0650175113068071	0.19542553483551897	0.0673099761895859
MANEA	0.29151491596562396	0.567146207131785	0.522337915166098	0.7954832866640229	0.464316292567562	0.298066316188766	0.489187215477706	0.5338012768997751	0.82948497302222	0.414600252786356
MANEA-DT	0.58427918041728	0.584283563078511	0.584283563078511	0.58427918041728	0.58427918041728	0.58427918041728	0.58427918041728	0.58427918041728	0.58427918041728	0.584283563078511
MANEAL	0.110229084720114	0.00415100052928529	0.10452523930598101	0.0128635815114855	0.13004458679058198	0.345317159533537	0.105021307242465	0.0173875659020508	0.0841607463945313	0.0402324330668746
MANF	0.6904972304609421	0.147351717689436	0.20623346908522602	0.48231858326295	0.0942223562404237	0.6895048211741259	0.504937350231766	0.406209489149445	0.6895048211741259	0.68951403683028
MANSC1	0.17466982135954198	0.194658282423047	0.237165796828686	0.680028153199922	0.35982447545609897	0.270274898082558	0.270274898082558	0.270274898082558	0.5606926473952459	0.302697428913411
MANSC4	null	0.872735093136622	0.8057084329128971	0.978805448056325	0.988134672073147	null	null	0.9256365032069152	0.895261671079952	0.9037789301640909
MAP10	0.758919325645028	0.722458027835481	0.721879462663072	0.524526813654375	0.8222054893547609	0.654291774878336	0.7225150593253721	0.7316993111210649	0.6488447718991421	0.7986479150055291
MAP1A	0.0775469390818592	0.0861470011719579	0.326422135214786	0.0678180338798751	0.00951436986406758	0.0223888320936392	0.0873056146557612	0.147481762087439	0.0834290957484178	0.17822873533088798
MAP1B	0.26629229779689395	0.166140710103406	0.38897098478424497	0.350806711238333	0.303560326116037	0.109533362640143	0.296524187456254	0.39833756312719704	0.0968607870195952	0.109521199635497
MAP1LC3A	0.000875785389163308	0.258230331092157	0.116766667436327	0.0967900855495329	0.124773651570465	0.124773651570465	0.124773651570465	0.24794221886160395	0.124773651570465	0.0568758850002856
MAP1LC3B	0.107431011124657	0.0984611148954275	0.11134315343391803	0.833961151792991	0.0443217442003614	0.111355364405964	0.343449595486401	0.10384438221839301	0.22720180714338803	0.11134315343391803
MAP1LC3B2	0.720792154785893	0.641443980527125	0.718027064514823	0.8835053946178021	0.974626273866438	0.9362303546672149	0.7709344364266599	0.7709344364266599	0.9033075713043441	0.885577304265024
MAP1LC3C	0.8949606000071558	0.20164147499357	0.7695256087496941	0.9741561000426892	0.957366983005745	null	0.76825272520385	0.19755390586908803	0.8000555967848351	0.7529153874031751
MAP1S	0.736267393199082	0.73197642167914	0.49935350969467296	0.543858093147125	0.458968024249776	0.8446062653727171	0.463089774147406	0.5452032953914221	0.634789644830953	0.166836457509773
MAP2	0.439587510952597	0.411805693465687	0.41351473187883203	0.46430176188095207	0.23004209349752602	0.7872052361363492	0.275150708073083	0.184895705182679	0.40648563228883705	0.229700019965918
MAP2K1	0.380606924243416	0.34079286059919	0.255172979025102	0.5137685274120529	0.241148583373232	0.22706937962013396	0.410942704362484	0.352919946559622	0.5602010024785511	0.34079286059919
MAP2K2	0.21389010138195702	0.0230038659764258	0.250541062767148	0.474182635734993	0.524948379877745	0.425418511906682	0.181733990009504	0.102278427351262	0.4543334393958379	0.20046339702272198
MAP2K3	0.6012448585606149	0.295268898684964	0.7126156739082259	0.486639145832085	0.7582207293341701	0.730612191035003	0.7992776355301291	0.567477459551318	0.7499748895217649	0.7277469830580291
MAP2K4	0.995237163331625	0.997511305034293	0.9958235662795051	0.9916085723407609	0.9960891138142371	0.9996379253158041	0.996345038886673	0.9986815034153679	0.9989777287388321	0.9928829669217328
MAP2K5	0.7291241080836421	0.27068532512936605	0.79321004724525	0.590754457573436	0.538911405932574	0.33018382299067	0.53643747163155	0.5698200440767	0.15718168590052498	0.38790308462977097
MAP2K6	0.19525627473346902	0.344741721568338	0.108100100577058	0.0606157452710938	0.00812268283587852	0.0985434469671475	0.515119389637945	0.0167149777327417	0.0486652974789887	0.416112852008491
MAP2K7	0.36897322862753795	0.5867299269356839	0.572052752456333	0.7660823096707919	0.0815191424311678	0.0898082416613765	0.42178490094397203	0.558100920579093	0.60524857137694	0.564995353585954
MAP3K1	0.40089918864281	0.44623957579449997	0.18846726288020998	0.0978946799938941	0.0720273165852872	0.175432375609989	0.0530450540742233	0.0131333646227272	0.165074598476424	0.0461437724177191
MAP3K10	0.62042969598022	0.534067098390989	0.6726462510986669	0.6231927982173331	0.30726715997367304	0.622929445382896	0.6731660967399189	0.736216907489282	0.56112951046594	0.728467151483188
MAP3K11	0.41758397792251706	0.49183271416967206	0.5514117491921801	0.0593989746487508	0.658148566500394	0.6256675051042989	0.288236083282938	0.332665997389425	0.0381125999759734	0.0526832092344519
MAP3K12	0.9574586594433101	0.993542866941623	0.996389650096582	0.9463435904882559	0.9901800217303801	0.9868283836449159	0.897380984701015	0.8311388586272259	0.7132344070443921	0.993542866941623
MAP3K13	0.12236550596139201	0.0252148894513937	0.0711964665216014	0.0655357985391724	0.0316632659953493	0.0537561466495963	0.045197132350285	0.11138417865199801	0.0706218799913542	0.0108438945064774
MAP3K14	0.38005237670800796	0.378642307371027	0.31452006049753	0.18839810757603798	0.7486816584920791	0.37864851265613797	0.48730883528246394	0.17603551125717498	0.194853968260707	0.14478670121215098
MAP3K14-AS1	0.176923955520437	0.176911250488123	0.176911250488123	0.176923955520437	0.176923955520437	0.176923955520437	0.176923955520437	0.176923955520437	0.176923955520437	0.176911250488123
MAP3K19	0.304270785684078	0.0329028474412468	0.14530426336125302	0.6433336141096059	0.820584755971241	0.8088917680114821	null	0.14764358712684197	0.504216164676635	0.46013936267306893
MAP3K2	0.8629991206492751	0.808346927710009	0.641315349727514	0.7996625404307209	0.9308195695526742	0.8083343713885001	0.85659335204414	0.644036740266401	0.6097772933884229	0.808346927710009
MAP3K2-DT	0.162048657515779	0.162035885665283	0.162035885665283	0.162048657515779	0.162048657515779	0.162048657515779	0.162048657515779	0.162048657515779	0.162048657515779	0.162035885665283
MAP3K20	0.319002659620013	0.0705986522374942	0.219114931500106	0.23469559493831502	0.0551575651749952	0.0987539008484623	0.0719642818948718	0.0988069728275072	0.20866801406020197	0.343423063599962
MAP3K21	0.0155674822776166	0.0108925115872465	0.004208533858071121	0.050962982376028004	0.00503786355061234	0.15326134559379903	0.0041044764889943295	0.010205399414091	5.7657032518804503e-05	0.0154230994854847
MAP3K3	0.560233526829459	0.313656643020307	0.157791862130928	0.656345414978958	0.784116949248244	0.313665731477127	0.157013723947057	0.659491556362877	0.35881522489923606	0.402078749407719
MAP3K4	0.8030067053147009	0.7011069777327739	0.8495424993118091	0.491067661249471	0.436268363503006	0.732900477766505	0.614210121530119	0.577228288965295	0.715184377640804	0.5629357847463721
MAP3K4-AS1	0.5052254592557629	0.505225735114286	0.505225735114286	0.5052254592557629	0.5052254592557629	0.5052254592557629	0.5052254592557629	0.5052254592557629	0.5052254592557629	0.505225735114286
MAP3K5	0.130984606701854	0.39167626648859	0.7161639332067441	0.490421078854065	0.6957250353755049	0.323242396425989	0.584476236663944	0.7217804475060141	0.532504129673941	0.32295474904856497
MAP3K6	0.6780651081813149	0.797210968780925	0.39451742456058897	0.3938601990983279	0.967768921598956	0.8133409618944241	0.396661632558266	0.574730367470516	0.542800926804721	0.49933602872577504
MAP3K7	0.865939134782583	0.987667866169806	0.979549037231574	0.9649791077099109	0.878634116062468	0.954059168056637	0.98455164449628	0.8795976901662791	0.944549778936861	0.9325798556547821
MAP3K7CL	0.617566954171783	0.26543078252524105	0.25973660825447303	0.651322918964817	0.197103143074873	0.478254429529141	0.7335663862642041	0.654432554226813	0.44296796679475503	0.647237919750994
MAP3K8	0.05897610874149299	0.26419645093886895	0.094519246024279	0.17751486503466	0.358378504114429	0.0996304858050847	0.0710666597962549	0.0725742604154758	0.17947483783482898	0.31268550232701897
MAP3K9	0.439346343442882	0.646500562820309	0.756068504947845	0.381524223145077	0.7603331602240291	0.540393986397374	0.543072475826516	0.5822533620267829	0.49465254309079	0.799225936289216
MAP4	0.9065419507845841	0.645347694196329	0.6223317066486479	0.8432553263236541	0.7678611645067259	0.8410956056531559	0.782434857851357	0.7548941776154541	0.9865244406238441	0.644527937836484
MAP4K1	0.988340574357057	0.9252875868157281	0.9252875868157281	0.9181431725270001	0.877249619145423	0.9252768450457908	0.9414000247733959	0.881525400468725	0.8096295138392959	0.8580115841219421
MAP4K2	0.00242972635425232	0.000110322749349291	0.0016361299871369	0.0262044071363901	0.0393829960633484	0.00892641513836084	0.00955000742689288	0.0174292544787019	0.000985056931221735	0.0016361299871369
MAP4K3	0.8800986030617041	0.5531486620124411	0.529467326246183	0.321621626698271	0.315485531747439	0.39695847700871995	0.558260332099572	0.31836927371186796	0.43483446854945207	0.452580515030865
MAP4K3-DT	0.260924950791674	0.26091396257243105	0.26091396257243105	0.260924950791674	0.260924950791674	0.260924950791674	0.260924950791674	0.260924950791674	0.260924950791674	0.26091396257243105
MAP4K4	0.0651893339190101	0.0928425615551767	0.0276892972076699	0.0241643689708996	0.0205833799135908	0.32623873404363396	0.0697756885123312	0.08409865571856699	0.145612969804818	0.31927043095338203
MAP4K5	0.918583537906634	0.536173328157618	0.911207237775995	0.575742582712504	0.669647081284103	0.711731201736757	0.942932599949303	0.828142245250898	0.328230611181152	0.6942877458652801
MAP6	0.892739814695864	0.6939703510078541	0.9103591229921658	0.895720938517953	0.509459477379364	0.6939609590968872	0.9168385496150279	0.8184008280605671	0.7099967873238321	0.498402050349841
MAP6D1	0.35947052225293896	0.150231839979455	0.141008644429262	0.090265666843563	0.1060588330341	0.35947052225293896	0.35947052225293896	0.35947052225293896	0.35947052225293896	0.35946341791370007
MAP7	0.235914632546385	0.22193450963604602	0.25463835345166697	0.277069107963704	0.134164095635693	0.701481136524293	0.361433101676139	0.30823026060988695	0.375540211368629	0.241495443127935
MAP7D1	0.7195575418605842	0.17530745139864	0.21941549130117302	0.291775887542895	0.266278045244507	0.348976002521647	0.27465312575115	0.24219742538351602	0.201289068981065	0.348968421654505
MAP9	0.7374173954045029	0.73742833172832	0.6569064996008559	0.602934842602924	0.792874074587098	0.902674907155517	0.7374173954045029	0.43279640851246604	0.6159097363569139	0.73742833172832
MAPK1	0.723965904933693	0.7259684840682371	0.920988099396488	0.8255896003966591	0.984673964283884	0.949467424168056	0.921655666701097	0.8520384295219499	0.987563697514845	0.962838699788965
MAPK10	0.9569852623109258	0.951111854938702	0.986088892132522	0.98491926255106	0.988614279888287	0.991496315329162	0.974540515070977	0.9755359904708859	0.8789523623100859	0.951111854938702
MAPK11	0.7906776860118822	0.672620741597783	0.893315521117597	0.411048424008244	0.8776941983665558	0.8802633226516808	0.9188896520297191	0.95979912407639	0.805212116324133	0.735130129105522
MAPK12	0.0795822206569957	0.0566925882951804	0.38919815274358704	0.6857498416923999	0.152340246237443	0.5195744826937311	0.244247935551092	0.49466635991567	0.0542265150412219	0.261285576515514
MAPK13	0.21032040006544397	0.89570347402308	0.225189783766412	0.29469002945396	0.32694310990833503	0.294606374654161	0.27615831597928603	0.325144075188301	0.636711460597416	0.318191665311143
MAPK14	0.135129599062114	0.0346815435039092	0.10563734316262402	0.138889020420892	0.23254679457151	0.15813337817898498	0.100739958924967	0.0499933358722005	0.098667479775158	0.0809626603504618
MAPK15	0.9797877197661892	0.611788199278242	0.328044389364271	0.31926606026455295	0.8291486516083281	0.699867801715654	null	null	0.49208967551791	0.38452354759019397
MAPK1IP1L	0.576590253135931	0.321843871096593	0.5786036064354712	0.578019314072172	0.455430080525303	0.6855918714414421	0.657501053187589	0.508760012833583	0.592632253588251	0.654875767331229
MAPK3	0.129358039911459	0.275114485855724	0.12855830053596	0.0671846314486408	0.115644035414878	0.275125011634187	0.12729284415420403	0.132785681931887	0.11480016948174901	0.180434947756994
MAPK4	0.005255015528927921	0.124074337177616	0.0392468498299256	0.165862342581666	0.18828372896995998	0.11094319338944802	0.0375129133094996	0.546515590812117	0.0376234738039643	0.132933104909748
MAPK6	0.0994710045228603	0.052107565127944	0.0382659879217302	0.009629128737396391	0.0346311233994418	0.0237701265583388	0.0331596133582866	0.0436684226227545	0.0121652368396617	0.182185936699366
MAPK7	0.11100205671908198	0.0741735400746174	0.0213797293386039	0.012562432981681002	0.33842059965467797	0.0538234719908494	0.0550061885965945	0.0716213117770615	0.0870060455875096	0.0741735400746174
MAPK8	0.865284732663632	0.9633531873248771	0.867911172293381	0.8096466696934341	0.849262195708117	0.803490512261813	0.6952737390236059	0.9746848647601	0.8117969426765721	0.963297799891948
MAPK8IP1	0.802377200413586	0.294538205564995	0.18187572979652397	0.27575104864133304	0.6984347255166221	0.294548037760653	0.6290896403220511	0.274033977111108	0.4693268580718	0.40384702621985896
MAPK8IP2	0.6041638091848929	0.8622255219456229	0.4620185424912321	0.462020541520011	0.284794501732971	0.462020541520011	0.774838877046329	0.5748185133878361	0.506906668529974	0.7444719545148051
MAPK8IP3	0.5960753097973941	0.89875884551138	0.659931037381953	0.7551557795583521	0.9380063837767629	0.8754459548692649	0.736447835188538	0.9599977895252021	0.603354316769959	0.9351622344799242
MAPK9	0.8329265156602679	0.9527936820804459	0.9917870938530681	0.928778466059271	0.882721908012259	0.884081651400268	0.9653344857752221	0.9419344966389079	0.861547102407364	0.8897456936099979
MAPKAP1	0.590463387440312	0.5869823894037839	0.903225626366038	0.89306828563358	0.40342083441314797	0.586977870934952	0.8969132560456009	0.466796916548905	0.302427488736328	0.788697034728385
MAPKAPK2	0.0132914500422614	0.418061658861145	0.0796686935377544	0.0168006813656229	0.5569866494450141	0.14780054421560998	0.371212308097082	0.341805057688471	0.016656547888584998	0.446819124957465
MAPKAPK3	0.12328756793130399	0.21978380501466396	0.7640793709522159	0.0777902060609123	0.46274808430946296	0.340315748916793	0.539193633483663	0.11477626075176099	0.7127721719623008	0.340307783954551
MAPKAPK5	0.5143852980467221	0.131041484968615	0.36851998305362105	0.5465050703311211	0.26839014410379897	0.36852666714248	0.500396861044759	0.49015860471505107	0.697571343033587	0.36851998305362105
MAPKAPK5-AS1	0.372021240593274	0.372014720765955	0.372014720765955	0.372021240593274	0.372021240593274	0.372021240593274	0.372021240593274	0.372021240593274	0.372021240593274	0.372014720765955
MAPKBP1	0.43045834058467003	0.143829219363994	0.508378314453548	0.20846836095771898	0.0903818811559855	0.143841943725462	0.44055407233297	0.251037759037614	0.0979894454867556	0.21664403792525302
MAPRE1	0.60015302449999	0.600158199488332	0.41252827749306104	0.8649958882912699	0.5983804011563381	0.60015302449999	0.31829897690043396	0.604087277609735	0.477224141395965	0.479334023791084
MAPRE2	0.0709661636197741	0.107474003325788	0.0517043159252349	0.16161383699453602	0.41079886451593295	0.114047238416999	0.742081068311029	0.324423990862878	0.158655187751495	0.213484451226526
MAPRE3	0.723505153372086	0.337908768158895	0.5396971916045371	0.36105753188485296	0.812914624683408	0.7721864344193609	0.7721864344193609	0.849853386165756	0.58344443987529	0.772198330409446
MAPT	0.21182002827851396	0.06736144696542999	0.040712435104625	0.0407204771634559	0.0739085245023913	0.0407204771634559	0.0407204771634559	0.0407204771634559	0.0499381925595489	0.040712435104625
MAPT-AS1	0.6762028886621179	0.6762115610763291	0.6762115610763291	0.6762028886621179	0.6762028886621179	0.6762028886621179	0.6762028886621179	0.6762028886621179	0.6762028886621179	0.6762115610763291
MARCHF1	0.0245120169480954	0.0245060435915084	0.0245060435915084	0.0245120169480954	0.0245120169480954	0.0245120169480954	0.0245120169480954	0.0245120169480954	0.0245120169480954	0.0245060435915084
MARCHF2	0.667072955172444	0.66708124082602	0.66708124082602	0.667072955172444	0.667072955172444	0.667072955172444	0.667072955172444	0.667072955172444	0.667072955172444	0.66708124082602
MARCHF3	0.9124010875331691	0.912412478019333	0.912412478019333	0.9124010875331691	0.9124010875331691	0.9124010875331691	0.9124010875331691	0.9124010875331691	0.9124010875331691	0.912412478019333
MARCHF4	0.188497789991466	0.188485195243841	0.188485195243841	0.188497789991466	0.188497789991466	0.188497789991466	0.188497789991466	0.188497789991466	0.188497789991466	0.188485195243841
MARCHF5	0.945428345322883	0.9454376954768929	0.9454376954768929	0.945428345322883	0.945428345322883	0.945428345322883	0.945428345322883	0.945428345322883	0.945428345322883	0.9454376954768929
MARCHF6	0.0972927764722534	0.0972809976956572	0.0972809976956572	0.0972927764722534	0.0972927764722534	0.0972927764722534	0.0972927764722534	0.0972927764722534	0.0972927764722534	0.0972809976956572
MARCHF7	0.129768884853417	0.129756308617516	0.129756308617516	0.129768884853417	0.129768884853417	0.129768884853417	0.129768884853417	0.129768884853417	0.129768884853417	0.129756308617516
MARCHF8	0.038559978521588996	0.0385521736889641	0.0385521736889641	0.038559978521588996	0.038559978521588996	0.038559978521588996	0.038559978521588996	0.038559978521588996	0.038559978521588996	0.0385521736889641
MARCHF9	0.689382820228976	0.6893920310178641	0.6893920310178641	0.689382820228976	0.689382820228976	0.689382820228976	0.689382820228976	0.689382820228976	0.689382820228976	0.6893920310178641
MARCKS	0.331827716032808	0.541886198960022	0.38561586869876296	0.28297809170021	0.365454103731312	0.12117490592241699	0.44800293167513705	0.218331170958395	0.20510586454580199	0.12906498277125802
MARCKSL1	0.558766865321224	0.796601029140871	0.9137103632894219	0.763967171414461	0.896824843668929	0.784489915166247	0.869197499037843	0.610888341596908	0.916245186769382	0.526113714602447
MARCO	0.37212131256184006	0.0375429770462331	0.0758926499552724	0.0874586593100343	0.0675548410573954	0.12637038538686302	0.0840397001867251	0.0314722858998037	0.213158600743613	0.0394432497396935
MARCOL	null	null	null	0.341772387554198	0.7467358491680519	null	null	null	null	null
MARF1	0.0511887240336052	0.0718059428264757	0.0718059428264757	0.0718165145587942	0.0249444529876338	0.0718165145587942	0.22052551529278	0.17734086690081796	0.18511471463227	0.24258686114135197
MARK1	0.45561471256680397	0.485880682807226	0.28887835588838	0.267258395177186	0.32382023441682695	0.5082970051122171	0.28745486183531394	0.31062908035163	0.184688917548755	0.244027708895105
MARK2	0.133364328423574	0.0450527569597363	0.0490736032325148	0.0345759564323039	0.0382618537218576	0.347804104773411	0.0557690618091375	0.0306045449792975	0.190635634386708	0.20080019502339397
MARK3	0.289216443980953	0.720175908864588	0.4054955063532151	0.424557909411194	0.7764086468269259	0.533327946133861	0.28152070129892304	0.299878993486928	0.566171350487446	0.469846373234678
MARK4	0.35330095445564097	0.211506906959068	0.871717894241463	0.251462603722927	0.208601151568963	0.35292933810798793	0.311136798681909	0.326152189771071	0.35680742538257504	0.49000143283887104
MARS1	0.430304502135114	0.43030086027932396	0.43030086027932396	0.430304502135114	0.430304502135114	0.430304502135114	0.430304502135114	0.430304502135114	0.430304502135114	0.43030086027932396
MARS2	0.0215900915936835	0.0215845777721095	0.0215845777721095	0.0561112574868864	0.00269726884008809	0.0833735828007157	0.0286718593540026	0.10871771701047199	0.0488030605501992	0.0215845777721095
MARVELD1	0.0824035244815989	0.139313678342899	0.30396426343313104	0.17294548991769298	0.46645676893213006	0.23667774010862197	0.303422983565363	0.3819488526028951	0.23667774010862197	0.235711793731846
MARVELD2	0.9082915952206999	0.329516832244783	0.60661049292836	0.542154372224128	0.8758503202414051	0.7547917903326371	0.7092326378457329	0.7092326378457329	0.686816255608663	0.709242610208253
MARVELD3	0.285528096240144	0.515776742630242	0.0852732776062257	0.22273487132425698	0.555334481849725	0.548761857442806	0.0739306757974338	0.39994425849890003	0.9112296625134709	0.515776742630242
MAS1	0.217433794054714	0.7013315596744261	0.616933900163349	0.6834132163751149	0.548281506952572	0.765401444087982	0.36550253258327603	0.6283773148445091	0.535605245863521	0.187627437844388
MAS1L	0.0953481794497963	0.14444571817235502	null	0.671513869042281	0.57186466074337	0.33781013331034104	null	null	0.0457749986955237	0.204113870863887
MASP1	0.8985033086295969	0.886153838897365	0.7707302548625359	0.6785465825471	0.664220017854315	0.880627354415748	0.543401311775969	0.7537861389288059	0.5043815178064871	0.781089945564173
MASP2	0.8152405412646779	0.577906914666897	0.40537737481706704	0.529435711924322	0.572312893333166	0.34650401535690195	0.159606483546826	0.452151631274113	0.27132413798903	0.12711070170208902
MAST1	0.768696539771519	0.863245933922565	0.827398749309759	0.94091528235202	0.980779416604065	0.8632332709612471	0.986837300353764	0.7723433427470051	0.75526172593003	0.863245933922565
MAST2	0.0354324801410128	0.033826589968712004	0.044816519449765	0.0738693985681998	0.0408227014549971	0.0293159071291865	0.128784243508384	0.128784243508384	0.14410331926828499	0.0219979816300084
MAST3	0.523359058187756	0.523360290001752	0.523360290001752	0.34494237507486497	0.404904648776752	0.523359058187756	0.567053662432057	0.230323412727925	0.507099634395471	0.523360290001752
MAST3-AS1	0.695566637006351	0.695576091689215	0.695576091689215	0.695566637006351	0.695566637006351	0.695566637006351	0.695566637006351	0.695566637006351	0.695566637006351	0.695576091689215
MAST4	0.3631196025498421	0.43853426332949497	0.556809892242245	0.48190166078374497	0.629014308339197	0.64825016212915	0.672266773910044	0.5968233347466729	0.381801014220892	0.39785536150881795
MASTL	0.9579883353626031	0.5669185774910289	0.947698955200831	0.7116567813188259	0.7870162664663578	0.8924679154502491	0.937347692963282	0.944691246054582	0.633169302345912	0.873532772657178
MAT1A	0.182516398213228	0.11549021874824698	0.152072373203694	0.0239222668456914	0.09620884400194402	0.0589880658698299	0.15344751483306102	0.10750016175971498	0.0707261628930106	0.324073614898223
MAT2A	0.37680048700472707	0.32791835025290506	0.6173104724655679	0.313236464884541	0.327926849066093	0.327926849066093	0.745664998108837	0.5171543196221021	0.752006793181472	0.607371358575475
MAT2B	0.00253714117966745	0.0370435541800031	0.0234385690530946	0.026190154550498997	0.0684429721440106	0.0101814347428287	0.0283294040197667	0.0216525347940871	0.0347862426321353	0.204186105758987
MATK	0.578811158414795	0.696280041992125	0.772971811515027	0.726371620525044	0.768478201205456	0.9604383372948622	0.738854462113689	0.72771160185147	0.8131071464294459	0.696832096051936
MATN1	0.943697868379063	0.899785771165362	0.436937324647545	0.719478557416115	0.557811818360889	0.7345877780350321	0.5217611406850661	0.890013470208417	0.56881466546241	null
MATN1-AS1	0.273854953064387	0.27384438431740304	0.27384438431740304	0.273854953064387	0.273854953064387	0.273854953064387	0.273854953064387	0.273854953064387	0.273854953064387	0.27384438431740304
MATN2	0.777906801612674	0.16472145799536703	0.455891034473894	0.6205079176227111	0.8177705464715241	0.6674054030652921	0.587415796679851	0.26368208148996103	0.368099766283114	0.287476274704806
MATN3	null	null	0.0652616357086141	0.494289850513822	0.537059797074133	0.456638951369211	0.10837819533121199	0.677298561260598	0.146442254021697	0.36187283942975895
MATN4	0.310493467867219	0.257623717916895	null	null	0.865103759440928	0.5560572702750601	0.32066353686418897	0.948761981410865	0.755028580066098	null
MATR3	0.260014980160932	0.35872077229523	0.360199426610678	0.189624703606564	0.201413623716191	0.26943776673384	0.5131635897046789	0.45257463755661204	0.43812219455046003	0.40597292863350204
MAU2	0.862099718906008	0.830853146240231	0.8285593609608559	0.768705148673676	0.75881758000191	0.874980692761852	0.9491423586959571	0.865968557248333	0.846983533154811	0.49374084332406604
MAVS	0.977033250953693	0.996932716714563	0.996243318418338	0.8024463175687709	0.9846171984268671	0.9953208860108399	0.9951710373100648	0.7780646595777959	0.985711626346165	0.994018971101342
MAX	0.306716529025918	0.376153835537913	0.15796660441149202	0.191281142951345	0.833913310887347	0.6141194335164389	0.12908101641998102	0.18814513152465	0.325409335444158	0.237918866435635
MAZ	0.023953395060547	0.0398224458003054	0.0398224458003054	0.0398303913489349	0.00341096979522735	0.16104371793985997	0.0179705055446297	0.0380481672640743	0.0980289565897462	0.0398224458003054
MB	0.849584026186448	0.8550451274709979	0.6220322997465179	0.527807004669396	0.83881130115101	0.8978048087634541	null	0.672865548789641	0.88704251842521	0.72713634428984
MB21D2	0.8911104509027791	0.569630289040647	0.7300484426598349	0.819086486250678	0.750419154466351	0.6967135676853891	0.717613093626968	0.5998771503735	0.765827535560797	0.5732789080989139
MBD1	0.43941943666917294	0.369823785242775	0.391146783713419	0.385987066081046	0.461091262893479	0.254144879498093	0.44541276369069105	0.845557083837743	0.0854483678212383	0.369823785242775
MBD2	0.6091403898690041	0.5562457334488989	0.811744267172806	0.9018303706615941	0.525556722570783	0.473547740158127	0.842662145624199	0.9269808269015409	0.5018506486580839	0.7697101893642808
MBD3	0.44135952822653896	0.363743136027868	0.536438413213259	0.574251099678616	0.43052686037531396	0.603013512277588	0.40434336074141	0.40434336074141	0.630914018207437	0.404338408540954
MBD3L1	0.839183835248968	0.649649183499345	null	null	0.258420640792183	null	0.7689440504672169	0.690430424183358	0.6973356423772981	0.428558826355308
MBD3L2	0.7641801571304769	0.506886890118375	null	null	0.419088252700451	null	null	null	null	null
MBD3L2B	0.260816514864189	0.35252023715269104	null	null	0.578613001171486	null	null	null	null	null
MBD3L3	0.839380429434624	0.6089578097175009	null	null	0.5061955484229671	null	null	0.629610364208112	0.611463775174274	null
MBD3L4	null	0.132144611550408	null	null	null	null	null	null	null	null
MBD4	0.33551814070326197	0.42165360177624606	0.723477121916994	0.723466644141891	0.6139041516286999	0.824335602736245	0.7251639779318411	0.7251717656807729	0.631767475511922	0.723477121916994
MBD5	0.124246321286193	0.246456492863318	0.167116174807279	0.167128933850858	0.20907463123706896	0.167128933850858	0.0781581174739779	0.149380388611117	0.676012132573276	0.167116174807279
MBD6	0.40759640616250997	0.0691799945274736	0.11675655553436	0.0907066319568048	0.140488596950501	0.0691904044511515	0.188878453264441	0.238750900816436	0.0105416454616847	0.0691799945274736
MBIP	0.9954705298988299	0.992649795648894	0.9929160339758121	0.9823321968922009	0.977467585962583	0.9979720502363449	0.9938745124112421	0.990504776144803	0.9942340234303559	0.849066168088155
MBL2	0.9259836286727479	0.5420916836259989	0.494860560708683	0.655261076974115	0.136188574485132	null	0.18106994207610297	0.416719904601589	0.8005432449576859	0.30046865317413396
MBLAC1	0.21897391861835602	0.15394623187720902	0.167059517119625	0.0821937407338885	0.0712459812062186	0.15964280210779502	0.650893789548181	0.13024534003640198	0.275475369879582	0.15963002798696102
MBLAC2	0.328332508547719	0.752106165063596	0.546855085142191	0.904495515897562	0.25604069271041396	0.546852622996886	0.476812302696938	0.126802698754657	0.5542460237333691	0.546855085142191
MBNL1	0.0145443212763993	0.0248631763965962	0.112367730958931	0.20732459799110897	0.0248692037282719	0.0248692037282719	0.16671514161101503	0.245433365327105	0.14373982834961	0.0248631763965962
MBNL1-AS1	0.005626935401956639	0.00562478644035302	0.00562478644035302	0.005626935401956639	0.005626935401956639	0.005626935401956639	0.005626935401956639	0.005626935401956639	0.005626935401956639	0.00562478644035302
MBNL2	0.731661824854677	0.9744170367590891	0.47044746974511203	0.622824604378838	0.9645873031969309	0.9618855161810121	0.893575293403144	0.9553751107767409	0.669968367968073	0.90358361025382
MBOAT1	0.7638742653862021	0.9008837501548371	0.8493780833447919	0.878991712411519	0.9344798719960972	0.9027902601449309	0.832432218695945	0.877046158327312	0.8466709846971551	0.9641873066864071
MBOAT2	0.584464916772542	0.738660255750649	0.41709725407527	0.579507513812488	0.663978884830416	0.411787615290934	0.392162697726353	0.947894228485018	0.3972442703825779	0.681291669865178
MBOAT4	0.820829615807877	0.767916299832458	0.557753820333051	0.271085703789465	0.6660734291932421	0.7679045064341751	0.7679045064341751	0.7679045064341751	0.860938126830077	0.767916299832458
MBOAT7	0.149855071345654	0.10932247637294301	0.10932247637294301	0.10933463400752699	0.0686472058350423	0.10933463400752699	0.10933463400752699	0.10933463400752699	0.0855138135891673	0.10932247637294301
MBP	0.44042407138537293	0.307474227742853	0.20783521124567103	0.318102713126723	0.43048509667544105	0.44761277842288105	0.23220075919367303	0.19329462255228003	0.33653429771737603	0.5791730584159721
MBTD1	0.8699378573007941	0.914593151789931	0.32860681495686306	0.619839195809192	0.268890815998992	0.561993177954949	0.744248070685151	0.692940794273075	0.586026065584199	0.6892534166811422
MBTPS1	0.0672930100211837	0.754772785481001	0.13581008562868901	0.28335197608651197	0.0842810101569925	0.29844262442195196	0.19174415379864201	0.230639227298835	0.23717406910053	0.668532454487467
MC1R	0.48153392619120206	0.6031723967771729	0.391172890935967	0.405006289651544	0.22239500164036	0.8247774728813579	0.379559992051815	0.43521727775456304	0.42109342139491296	0.6031723967771729
MC2R	0.938823172408423	0.9883300072078269	null	0.8980882542817171	0.806082853841494	null	null	0.8622473197559251	0.9085123312484741	0.878486394677055
MC3R	0.24815717323007103	0.0746050456264963	null	null	0.0815311786627282	0.415415835662288	null	0.0663425358411368	0.281011816418955	0.0279483293827602
MC4R	null	null	null	0.638850964541192	0.9046897765743929	null	null	0.94988197017673	0.7326149452475621	null
MC5R	0.98069663571426	0.8921104191589729	0.999676246143266	0.9969901808025899	0.917620473143356	null	0.999652508504267	0.972167189888087	0.632475624537161	0.9663073628893291
MCAM	0.27595964952102003	0.27594915214613597	0.29647208208833603	0.19967646057904698	0.381244711945594	0.27595964952102003	0.27595964952102003	0.27595964952102003	0.236328226127894	0.27594915214613597
MCAT	0.196499492004081	0.420038464995735	0.25700310361041395	0.709206912484342	0.31627016810919395	0.760096378731547	0.25342722483333396	0.35427368544729704	0.821815199461912	0.15219406918348402
MCC	0.214761295271184	0.22579966638763602	0.176339825735427	0.185499025685663	0.171889751248401	0.5520477242881341	0.311763079322021	0.12227656511875501	0.102315474798409	0.49665821794837295
MCCC1	0.812795041391843	0.726443312015076	0.8558805542823821	0.8917979408782959	0.8537855581924251	0.750980754478498	0.800360656849174	0.8688841337036279	0.6142956230792571	0.7570275524488579
MCCC2	0.34917054526525104	0.7834043714220931	0.8951660468525631	0.353101842273745	0.8548376435466701	0.0825105862224215	0.652320965534759	0.8034537486133921	0.16303547010111702	0.690673785871177
MCCD1	0.35942189312433503	null	null	0.611372634669856	0.11790441504628099	null	null	null	0.47208739784747494	0.0278654631986547
MCEE	0.7854535331047429	0.964062531604543	0.601119680358585	0.601114457912587	0.54973740351352	0.307790965357737	0.782138229234843	0.7773838463665559	0.5766664592777271	0.7654332530901891
MCEMP1	0.9739085846843779	0.9458511622961658	0.8966407891854979	0.967406662139902	0.9668439461764449	0.9458418464732209	0.9377459916405301	0.968923021699384	0.598710952924515	0.8456440516785749
MCF2L	0.8325591295967479	0.593093691035856	0.909143574865129	0.646340482012729	0.295000877711215	0.139498403708768	0.746677176256572	0.833525655460577	0.8775270867339079	0.8228391044940899
MCF2L2	0.083760388436083	0.0136143262716045	0.0895029792291347	0.014290757664925	0.268983527054938	0.006136475820784	0.00607533815907193	0.0191273564746264	0.122738969117812	0.0695005620058583
MCFD2	0.816114665161589	0.87780414445237	0.791001858502572	0.534531665735116	0.7386341179503392	0.448673651932332	0.7713751637309879	0.5018569224571671	0.8777916930018291	0.87780414445237
MCHR1	0.0806915516796382	0.376624176811201	0.0325693595874759	0.11717377674832001	0.136293378320359	0.20887640234674398	0.03213908078722	0.266844249791992	0.4533895028051779	0.42747019482591897
MCHR2	0.169046396126239	0.182671222776966	null	null	0.0341686524870203	null	0.670210402243551	0.365716373731906	0.594242819485709	null
MCIDAS	0.720310944873621	0.7284811164477291	0.9289829770976881	0.672973806315823	0.6043350079487579	null	0.9278457265792991	0.6785605252592979	0.889900048022732	0.6400037379269239
MCL1	0.15641266701680098	0.0850695021934464	0.0850695021934464	0.0850807783962599	0.108125842247211	0.0850807783962599	0.162586885260651	0.138242609553103	0.532160947428407	0.16097998594465
MCM10	0.11518331446081698	0.35091787000886	null	0.0103455928183084	0.152993614597614	0.0898131205084603	0.170310733092379	0.0204535466094963	0.29353009296140004	0.007851212745509659
MCM2	0.13238412432675	0.19762108445391602	0.38547624230097705	0.208920899992501	0.114843171468514	0.277086446230909	0.208003072663996	0.246172985854128	0.7850960899180079	0.21574110182551
MCM3	0.5625637688105649	0.9764681832615921	0.0518160227527552	0.154492170756824	0.0438471233175601	0.66544497692622	0.0447176715161482	0.0543783628235069	0.663810661454188	0.898504756074342
MCM3AP	0.11965810176841801	0.6402406304841529	0.402213398268825	0.502356827073173	0.928377018546343	0.6495414564501191	0.317119783794958	0.443149241803015	0.8929412307411291	0.631062626069436
MCM3AP-AS1	0.540653748536281	0.54065588737586	0.54065588737586	0.540653748536281	0.540653748536281	0.540653748536281	0.540653748536281	0.540653748536281	0.540653748536281	0.54065588737586
MCM4	0.40578185072801004	0.15501275962682098	0.28415375059862497	0.29675759985269	0.34814398524269796	0.24473714270675398	0.37738934604828606	0.381720928191278	0.31744715316756894	0.244725678779746
MCM5	0.624342166106832	0.40178793887368897	0.189404394440099	0.338247868003536	0.252781079914775	0.373312750438406	0.18362267156127396	0.374879001809772	0.12127234625430001	0.285944589515118
MCM6	0.260910030335593	0.268967134483589	0.5693494885250849	0.42134888807399695	0.25851969227037697	0.10237438010852801	0.5823251765970289	0.152695546016339	0.145457424694682	0.0797614537139369
MCM7	0.32235784004386603	0.28549347060804603	0.5153180652094911	0.5153172569436211	0.52997981157504	0.5983533799701409	0.514011856277574	0.27243454336466605	0.33167384695453	0.5153180652094911
MCM8	0.12107101740216901	0.0434078477790106	0.121291477924312	0.13351654728741302	0.408419921804341	0.0434161721136021	0.0434161721136021	0.0445944933067127	0.0589245732700655	0.0646072233813896
MCM9	0.28363921188671803	0.21593225578825198	0.7944749461481642	0.33270522095925803	0.27477910698037805	0.484061486482735	0.607025097641328	0.24008068998529003	0.250247203470753	0.25877893901709803
MCMBP	0.00707595953404954	0.0313722854577998	0.0335341558926337	0.10238631309417098	0.00870149880344565	0.005160918464271621	0.005160918464271621	0.0264960113072336	0.0200799829328456	0.0198486865548515
MCMDC2	0.221248179808123	0.24143149490657698	0.247422138517988	0.20963245474719	0.407834944905565	0.306347031254099	0.167303876547563	0.240785440832058	0.417237745453643	0.0991589562274634
MCOLN1	0.9122975959708591	0.903196653933452	0.9183775576980708	0.3720073409040979	0.826952515671688	0.840268318914932	0.85661996418935	0.8935990793146809	0.696128003150864	0.9041859108300679
MCOLN2	0.9649752929120741	0.8099710084260501	0.8934627916497231	0.8373012947705649	0.980022057978824	0.93803143582321	0.8946916547927131	0.9391246437087521	0.902410564421273	0.898635755820272
MCOLN3	0.918913994993637	0.820935422272665	0.9260806082796179	0.252278012046414	0.9014243292410881	0.6983111335920601	0.8209227340643249	0.854029089272774	0.92478632176846	0.820935422272665
MCPH1	0.5301126734786121	0.385753247503159	0.385753247503159	0.603696623837423	0.621140026073479	0.578505371026945	0.15844157155199098	0.585631513991157	0.6043292576959829	0.385753247503159
MCPH1-AS1	0.59479010796248	0.594795017072412	0.594795017072412	0.59479010796248	0.59479010796248	0.59479010796248	0.59479010796248	0.59479010796248	0.59479010796248	0.594795017072412
MCRIP1	0.328451268091291	0.31320180762134103	0.3723911183096071	0.7122187462255358	0.575301672609543	0.372397620378265	0.372397620378265	0.372397620378265	0.474748617394008	0.3723911183096071
MCRIP2	0.8154180996540269	0.780149767926038	0.780149767926038	0.7801376942255831	0.7867520106271791	0.7801376942255831	0.735453852558082	0.8382912259047499	0.68010218618802	0.692519332177354
MCRS1	0.8457094072970849	0.8582123421750009	0.8582123421750009	0.794219339298761	0.7602388232084909	0.800971711725309	0.70888398995277	0.70294075440045	0.807186262993932	0.672934851394552
MCTP1	0.32283010448008803	0.818719566053623	0.6853561881590999	0.34583575680260303	0.489234601712882	0.41432020843193607	0.362132275052337	0.315865335393108	0.440659551604723	0.226662127771363
MCTP2	0.10104322690245099	0.31839303280187203	0.106413865351915	0.257487730853743	0.6939280170993829	0.43423980457159295	0.266570695958327	0.289930256743724	0.506491753548946	0.39324201364234707
MCU	0.672825792967145	0.57864570319297	0.630457253585435	0.296868040365161	0.6113153190102499	0.6098212247082699	0.664805770040752	0.8168342430873091	0.20752515673009697	0.7595227724007719
MCUB	0.7187557926605369	0.601903239123308	0.601903239123308	0.731912364120007	0.296727208941974	0.533841450170789	0.5423309121189039	0.7787543622522131	0.57670407982252	0.519627966998939
MCUR1	0.12405346339321499	0.149477116161431	0.609801307574291	0.329033156479278	0.289623493028096	0.22420940785096602	0.514716837988533	0.479009792370471	0.23772991020812698	0.40851643239596097
MDC1	0.0888086981831649	0.0441877156989948	0.0529841078841396	0.064608651610789	0.0568858386271457	0.0277798425355393	0.0351983353658137	0.0351983353658137	0.0313704270148506	0.0356062191275916
MDFI	0.673615109948091	0.6808926997832391	0.654219010263777	0.669184700671369	0.5030441749140471	null	0.6545149215668851	0.690562832403537	0.59526495350384	0.34324480564043003
MDFIC	0.36480520733717897	0.44256067069432603	0.159559044632914	0.49446629674444303	0.47222941487259096	0.134533502848172	0.148473362434148	0.22510829462254997	0.139151624064924	0.12615789819509501
MDFIC2	null	null	null	0.17085293963422	0.535897241445726	null	null	null	0.47891873403384605	null
MDGA1	0.7758195058550509	0.504066267792216	0.505875265543428	0.600440015132905	0.43948206047927496	0.4141104016588689	0.401586215659383	0.514736865601981	0.262166994361137	0.48186665119795596
MDGA2	0.9518203363502091	0.703693468470365	0.9470770042324521	0.912195191624649	0.382319367695393	0.31953699566979	0.691042458891561	0.686408096407806	0.49790552985069103	0.657081191655886
MDH1	0.771981585433972	0.500619239735509	0.790422722787996	0.936614396624786	0.44817022622881303	0.7273500397908109	0.597719650641715	0.7469283618632572	0.35773859114168505	0.5722437931480389
MDH1B	0.38313342221179797	0.172425304994204	0.153504407737948	0.0587552684340109	0.296353019089862	null	0.276618595273648	0.0437798588138153	0.461137806416464	null
MDH2	0.34816727772637396	0.481026606452085	0.06116861427420901	0.168456200398922	0.168658663572199	0.0584747168155607	0.20445208449529897	0.128828805899829	0.004433433808870679	0.0739050103594591
MDK	0.482999918445021	0.5503876297492071	0.6244745355874239	0.7261600197825191	0.537709182426516	0.719658821025576	0.60103218285107	0.7228722060036551	null	null
MDM1	0.7158655788261329	0.7315312703261491	0.953291376171537	0.7966872373200691	0.725169801415507	0.74524762913303	0.510443613905649	0.6891902995735921	0.6578415461343361	0.745258805512899
MDM2	0.18784115474053897	0.499191973636003	0.16489191904324998	0.17006972402747597	0.257964873731433	0.7884205346082759	0.17376274235202302	0.114819189924786	0.509378605893964	0.334926661927763
MDM4	0.365404745729858	0.160621623944508	0.17000110646546399	0.39156843369811295	0.182764746183667	0.13285456468572598	0.0441478158542854	0.006956849200253679	0.16920782235964	0.00271422240236518
MDN1	0.409830233120513	0.18253663103755302	0.392342965891693	0.15358109354855898	0.197746881773014	0.41954160610792895	0.448954100128991	0.7503068608465301	0.35114648367837503	0.58006620364423
MDP1	0.691924380328822	null	0.9339349544370059	0.593749743137195	0.435925624661061	0.222140041814342	null	null	null	null
MDS2	0.0519594413547916	0.0519503125658563	0.0519503125658563	0.0519594413547916	0.0519594413547916	0.0519594413547916	0.0519594413547916	0.0519594413547916	0.0519594413547916	0.0519503125658563
ME1	0.6750773695979139	0.952347320011765	0.526829031990332	0.705205429567118	0.799194154754463	0.7303113211121959	0.526677128235343	0.755975753620978	0.861212368721062	0.506272489590954
ME2	0.0426662375156822	0.025024760458625003	0.0078646301677854	0.0655244548584322	0.029080145637285996	0.055274251832672004	0.0130866667462625	0.116406760978316	0.0241664281945811	0.0150383818926779
ME3	0.642350359818307	0.448578341101883	0.30233422182718606	0.18823069066814702	0.6273716699235931	0.411772964439267	0.573014599909579	0.182546555992796	0.534333141143645	0.6815226726004019
MEA1	0.146469868998133	0.00507380763178922	0.0294880213046114	0.0036413821848141	0.0467125465949872	0.150856221487393	0.138845455780496	0.00406572390617268	0.0149864279811509	0.00507380763178922
MEAF6	0.686694586194897	0.5455538151164601	0.269488130604265	0.364242287408832	0.7541816476811829	0.5551490925958579	0.268834828065591	0.441644417462504	0.12240865051885601	0.44048359324564396
MEAK7	0.369751286155499	0.36974465950066	0.36974465950066	0.369751286155499	0.369751286155499	0.369751286155499	0.369751286155499	0.369751286155499	0.369751286155499	0.36974465950066
MECOM	0.46640224450165296	0.375567715993065	0.38377054191031895	0.363945428974443	0.492079554607712	null	0.118840152090181	0.191021988919885	0.10909990785544099	0.19389132468658202
MECR	0.35948499615695295	0.0431787995324756	0.130844473745896	0.0687169610025368	0.141656603686093	0.0351945608999107	0.0351945608999107	0.30875683458675607	0.0259985212313235	0.47996508399004795
MED1	0.23829694071866103	0.0725913036574218	0.0749489937449627	0.0135113998745989	0.150428193117018	0.0726019222574214	0.36625717812669395	0.24685843838746105	0.0155501976826629	0.23925720777510398
MED10	0.0486117996488887	0.24281872184198602	0.0870978901159143	0.131147453492421	0.29623437844237	0.509625006141059	0.0823394615118451	0.11186376859644	0.29623437844237	0.29622460953330604
MED11	0.798939426588343	0.43067630671771795	0.36831209341494603	0.539403596876925	0.475537055211049	0.43067992936099203	0.569667681172764	0.6767526241438571	0.600711542749326	0.7045808378617949
MED12L	0.36927789393794297	0.324319583867055	0.188480674240143	0.105279230540512	0.454194688822571	0.19389624153710197	0.131818259695527	0.6352204420318821	0.41405385077397205	0.18613832285966397
MED13	0.47797423665429706	0.5547296255313571	0.568043153680172	0.659693340571365	0.057967132305991	0.721268756177168	0.558752160984192	0.375249111375246	0.620696272363312	0.4266646222374871
MED13L	0.8553871107582199	0.733776126303643	0.868463585973549	0.822621825522405	0.534824379525736	0.27228269687843504	0.761455512032453	0.933897390403127	0.5324404908460221	0.871434412242377
MED15	0.23816774310680103	0.323024411954549	0.161745022561888	0.29177098581222805	0.418577682323566	0.10816965286669901	0.0449538912821339	0.0124741002483384	0.314302409781558	0.192786474888198
MED16	0.39604112247863793	0.204606166998978	0.283845367857306	0.41915535487610495	0.0581386751795277	0.72637031865071	0.7878299659590631	0.4652496856861129	0.9685464761023441	0.45211841055862
MED17	0.0500667795727479	0.391237206830892	0.512765668496443	0.693183261876152	0.30953654013487397	0.25699278167886	0.49184381319410897	0.4730373683118279	0.0262324916458507	0.195426964770776
MED18	0.702114925692489	0.841306002961396	0.9804053312971159	0.9058006630287491	0.9699322848635771	0.962993573699355	0.962993573699355	0.848298083628391	0.796665969676462	0.7162255579911059
MED19	0.0826724838086541	0.0835172321450703	0.20813497467268102	0.11821048850963799	0.092671158845321	0.0133407102371709	0.41305212132631	0.466038302279373	0.429280952192238	0.579988725620319
MED20	0.527860892515016	0.812398230821118	0.967010247504603	0.635873498159251	0.849519023218011	0.91702278329273	0.8900648010867851	0.44975420463375504	0.91702278329273	0.901415523827632
MED21	0.8225838372308091	0.9277703044122009	0.8924048296522661	0.9312703690518309	0.9697823110521909	0.9939139107464909	0.869536371493085	0.920031617418162	0.9966083708290879	0.8545522345368249
MED22	0.5728650844023211	0.6653503260033841	0.9510587423504571	0.9061827634087349	0.8051952997252599	0.839504833993315	0.839504833993315	0.839504833993315	0.8218813797848292	0.7776084541123749
MED23	0.0515258005255149	0.0341662841928474	0.0467918393142181	0.00750002508311367	0.0207921947610673	0.0338566784192727	0.0324496181809557	0.0150121397673626	0.0374281815601958	0.165522769649
MED24	0.870568891768984	0.6733836602873579	0.86940352471726	0.776051056660804	0.846250207492957	0.8060515863210092	0.862578778322584	0.7418590318268271	0.558022678767261	0.80606411284835
MED25	0.63047576752718	0.362837140410204	0.362837140410204	0.362844089139633	0.549609429123692	0.5036705842831699	0.22385257476848397	0.11154940645951901	0.135361119923771	0.12231465435212402
MED26	0.308253754357435	0.207835171614365	0.207835171614365	0.0577688372898278	0.19714217996713101	0.29968553754568394	0.5449800343959229	0.249330120133051	0.486662224057695	0.207835171614365
MED27	0.0963053615842543	0.260940476028298	0.636770900179395	0.338781692709492	0.455581384041002	0.32403363718071804	0.32403363718071804	0.146718415074963	0.658942655287984	0.363534953457586
MED28	0.943035949707605	0.7466058384059209	0.6459231575916751	0.779952547359789	0.643300181997771	0.746594622052475	0.6977809015848481	0.6685435012335289	0.746594622052475	0.7466058384059209
MED29	0.9011701034845409	0.941062268458087	0.9181955257022759	0.976582976480948	0.7918278445609209	0.947297900180435	0.905285183842487	0.97031963322011	0.920273688726067	0.905947513832805
MED30	0.995717893511609	0.49804080173333704	0.941465024610722	0.931104830698551	0.840055401777789	0.918978071102095	0.987966999017738	0.6051067584155589	0.7748144208383241	0.929119315000155
MED31	0.40603321210767207	0.756200142263004	0.756200142263004	0.735375043177761	0.769683133199003	0.7561886529081109	0.7691606751489181	0.740459814936227	0.609625449669129	0.708198043732951
MED4	0.8038854331589029	0.457819994917774	0.5457658798373229	0.79304140940834	0.8837525076663679	0.6391648024824771	0.8346231501090751	0.768056467793027	0.5836214867803979	0.6900383379618609
MED6	0.0107419415836823	0.0767879853456321	0.34473674358426004	0.0132155513247763	0.40538080502463797	0.4933483813830639	0.168096930220939	0.168096930220939	0.168096930220939	0.168084174823296
MED7	0.4677886368423761	0.142628343857476	0.284968161786112	0.328085195774692	0.443310314870694	0.14264105958788598	0.366704652958322	0.6701331822263579	0.14264105958788598	0.142628343857476
MED8	0.7415336079387741	0.867981346913234	0.6024514517281679	0.6435616480044339	0.830780938732208	0.814645340514602	0.636590877817694	0.7031314865613479	0.4403739684437779	0.81465796996245
MED9	0.32235220630413103	0.185564344729594	0.651143717142879	0.191504847097034	0.221649417980466	0.4630896452289529	0.31624906044151196	0.7282204991764809	0.719449091396908	0.7795277623690191
MEDAG	null	null	0.0874282704274085	0.145421213635831	0.647256356095796	null	0.486215110316752	0.45135530934307794	0.237836611057341	null
MEF2A	0.9447367213941701	0.6357154319751359	0.171848284885794	0.440539779383968	0.604874227475629	0.635708550353419	0.781036302563174	0.524903966846501	0.6262934142522739	0.569307480543974
MEF2B	0.9576480216564449	0.923806663047764	0.8868755742336708	0.9746920073484309	0.615541054657944	0.965490181692575	0.8164135215685471	0.8141814441305328	0.7181056288556621	0.8847198146593841
MEF2C	0.0703997676554947	0.16909279274175398	0.265221139334248	0.33202274358918393	0.170238539222406	0.169105543937596	0.116607155300076	0.0281599297011527	0.199424417710855	0.16909279274175398
MEF2C-AS1	0.874556827728778	0.874569336666564	0.874569336666564	0.874556827728778	0.874556827728778	0.874556827728778	0.874556827728778	0.874556827728778	0.874556827728778	0.874569336666564
MEF2C-AS2	0.0762316558863115	0.0762208294862705	0.0762208294862705	0.0762316558863115	0.0762316558863115	0.0762316558863115	0.0762316558863115	0.0762316558863115	0.0762316558863115	0.0762208294862705
MEF2D	0.126728394973803	0.593218719795773	0.07404405612474099	0.093042697199708	0.825645740403362	0.733433551030582	0.0677120195601204	0.06942470911533999	0.203078765430187	0.20152474372968399
MEFV	0.47534825200549496	0.35529187840248205	0.786875234257841	0.726057746634218	0.731990438745379	0.723789940268393	0.598171489157266	0.6136250778282729	0.7008372303781789	0.422910491544142
MEG3	0.256995828755932	0.256984719825562	0.256984719825562	0.256995828755932	0.256995828755932	0.256995828755932	0.256995828755932	0.256995828755932	0.256995828755932	0.256984719825562
MEG8	0.260817803507758	0.26080681195371197	0.26080681195371197	0.260817803507758	0.260817803507758	0.260817803507758	0.260817803507758	0.260817803507758	0.260817803507758	0.26080681195371197
MEGF10	0.7357402483572221	0.592563818375673	null	0.702324060132187	0.9725438277545141	0.9465808611193579	0.4304015403573279	0.803962116659484	0.9317729701745379	0.8522504724548828
MEGF11	0.235302204948425	0.526164738868331	0.32367854584273903	0.161969635395109	0.00404148665323134	0.383134060975146	0.078735589048941	0.392694571089491	0.156001798425478	0.30115420044664504
MEGF6	0.41650311686954794	0.134553644798549	0.7194596055063309	0.220223364073546	0.16951821788199997	0.31508954729675	0.21554791310290303	0.670006014414718	0.0595801394250284	0.435830214900346
MEGF8	0.257157725225868	0.465818958835211	0.312387172883235	0.7077586318907009	0.0152853595365389	0.0294623912052286	0.21978208975437802	0.207839736803618	0.258206664094256	0.24370559109114498
MEGF9	0.207670499452475	0.12073341644424	0.188090296491649	0.10015079642596401	0.17484949505960698	0.271559638825234	0.19501882143712196	0.15251440438627697	0.9705579640751991	0.12599166327414
MEI1	0.20418995156668301	0.8506202596449591	0.35922740810700393	0.489753804181969	0.4388487299249121	0.35982272470989396	0.367013371306174	0.500253616108111	0.5052107558908739	0.419341657159192
MEI4	0.442145989654992	0.9826886400728799	null	0.657300038499949	0.557522250460345	null	0.275531222823894	0.689583285416466	0.523893527185234	0.6762897800163901
MEIG1	0.18607146070159397	0.52667895945092	null	null	0.477373294887073	null	0.876782603732476	0.8916076366841831	null	0.42804526116726704
MEIKIN	0.39317750832075604	0.568221447866624	0.40159852514722294	0.760567110498756	0.371078367604289	null	null	0.0665320673712599	0.409825325074299	null
MEIOB	0.34495527481481103	null	null	null	0.434808370017029	0.34109970264876893	null	0.18814286466568803	0.493437081881551	0.352423745590479
MEIOC	0.47314603471305794	null	0.0577145827037479	0.252337094251497	0.24201325775542498	null	0.0287187527494145	0.19538446967433198	0.213248918669481	0.0130530729899112
MEIS1	0.6265893896051921	0.584670735357494	0.601051617161474	0.6147204775812249	0.528393337854678	0.7520510037697479	0.653373384351285	0.77907978009634	0.6711861517564469	0.925086762435385
MEIS2	0.5860677965505471	0.709635651503484	0.636847548272391	0.8251923873185519	0.605479256654949	0.335341239274027	0.6465311608365251	0.8213598413906601	0.562339751987246	0.773661689557025
MEIS3	0.639245799824366	0.6301214595541851	0.870179438922117	0.281835503330841	0.779832799216568	0.620515158966617	0.7395610820763778	0.300200671063072	0.676767368958474	0.8449401003316809
MELK	0.720169986619139	0.23582670712626996	0.5908988269849289	0.463722803397395	0.9005994913208821	0.473518991239316	0.59039233226442	0.9557086655970409	0.8931599883705941	0.710031965748235
MELTF	0.8475335492669029	0.951476406071913	0.845165915351742	0.901846714965558	0.993134190098953	0.9896701399694421	0.860808162773775	0.925589056467915	0.9533445459273321	0.893952811737898
MEMO1	0.5770288209663671	0.0784972758952134	0.4217243261783689	0.145453676794938	0.2168691278721	0.229597067770627	0.229597067770627	0.229597067770627	0.0922056125657691	0.286189577136336
MEN1	0.0300485821803355	0.0226453177787787	0.012167816699749999	0.00935300258310323	0.0599527190674199	0.14447459499440699	0.0129709309698073	0.009323608301313029	0.0374943018775001	0.0249705011848615
MEOX1	0.20405592631818	0.172191776844297	0.112455780563905	0.149600729331683	0.555787956212238	0.440791454636776	0.194433190169817	0.29331993755873104	0.21081167267173898	0.152797930069123
MEOX2	0.9597189640256558	0.513898224540739	0.9699371095532501	0.9631312988079209	0.6060529785240529	0.43861731854767605	0.9575387886738991	0.803565895981404	0.14568300029512	0.921013271220069
MEP1A	0.7867834702571741	0.967688723372269	null	0.9809397473859809	0.962335271033043	0.3941800055281379	0.95441262809855	0.953344668191449	0.862192650328683	0.7380764271350899
MEP1B	0.67854965213471	null	null	null	0.396435125235854	0.21309747168757603	null	null	0.575872573366679	null
MEPCE	0.4884400654523571	0.31897465111322804	0.301843827085279	0.0662589089697752	0.15586432369584802	0.301853381793659	0.18168452662109	0.24645304394879397	0.180428800307339	0.31865835756474
MEPE	0.162685385279682	0.0981530771803976	0.19659825754826502	0.14055761833019198	0.24695264638248499	null	null	0.139085435116611	0.116099867639246	0.0470964607984005
MERTK	0.14839204515253698	0.2618860495446	0.346337839192582	0.517721280061196	0.55710569353207	0.350803967411473	0.306404132987592	0.4283578454551621	0.172418935879343	0.5979537793047951
MESD	0.8070405980504441	0.869327492361978	0.8827144389175842	0.991047726205984	0.8300526395052141	0.812447477817477	0.975814406262205	0.9491988294836551	0.706740043020321	0.869327492361978
MESP1	0.778680534018902	0.175856076277923	0.628925493073728	0.36830515951620796	0.6271123223369661	0.7928314939778369	0.192660512283342	0.127323881425661	0.167689058354936	0.174210691030019
MESP2	0.15284668356406197	0.651007583034955	0.544761165274774	0.0387260702039788	0.251320803027265	0.0068630084361599895	0.584003078104439	0.031264163519172	0.753443797921623	0.59361506324854
MEST	0.6173861636789539	0.7215925904046141	0.8848670735520259	0.453331339767486	0.642833000440594	0.518812384987267	0.5784916270984439	0.703983383723869	0.678993882837998	0.7215925904046141
MESTIT1	0.703393195199576	0.7034029500689979	0.7034029500689979	0.703393195199576	0.703393195199576	0.703393195199576	0.703393195199576	0.703393195199576	0.703393195199576	0.7034029500689979
MET	0.44966106624414703	0.589766919859675	0.363106327868824	0.807341826926989	0.907684445235657	null	0.332489368553932	0.38186776523433097	0.751572586141652	0.583903427081907
METAP1	0.0310400978707186	0.3262645210361839	0.112469709905752	0.0165547240484741	0.3860100992172871	0.20372090571294396	0.111724709066578	0.004023485388765589	0.0279835772143948	0.21431255378763103
METAP1D	0.13945743483517	0.625977630671222	0.623644347685276	0.7608187758327429	0.600836398876701	0.596837084347211	0.5884650207122359	0.899871046282229	0.775590190261548	0.5005426752509771
METAP2	0.0161828135607046	0.0569566977924576	0.0306270817578281	0.0548085709729298	0.000677514503355412	0.0138258581594781	0.032975284946952996	0.0413781177332973	0.0364177253067672	0.0164764182367902
METRN	0.5786992175154879	0.496900635374431	0.637440721395236	0.7474936258369631	0.5670754555172839	0.685411978221999	0.666312482766973	0.6952274754235821	0.5738240222585761	0.22709988853860003
METRNL	0.0277853942388543	0.22899413111679998	0.0578849190576946	0.0716742927910923	0.0652575449332534	0.11297853702101199	0.11297853702101199	0.11297853702101199	0.47947775270242793	0.11344351064841
METTL1	0.0894816292033133	0.277794027950818	0.277794027950818	0.27780446208141496	0.527766496639288	0.27780446208141496	0.448543455792405	0.32903365963616105	0.32573129208665097	0.277794027950818
METTL13	null	null	0.8890949839895129	0.218076807416084	0.6309332594035729	null	null	null	0.8405569106898159	null
METTL14	0.843868812775252	0.697145184200459	0.7384630865870029	0.8411665516401892	0.938861281598652	0.9772062710789391	0.706829769725953	0.7373292613522109	0.963498856152491	0.729339226666021
METTL15	0.40168907438966206	0.33603973678562	0.14305635794478902	0.429577334016086	0.22534381148830898	0.477376451876247	0.111941368989832	0.46622102097126594	0.335796614438911	0.582916687316864
METTL16	0.961336469951612	0.8473391007616429	0.574579505433948	0.653658413580098	0.734997320000029	0.6781670063348461	0.6352038495385229	0.708555604091587	0.863022087519578	0.46079532568484605
METTL17	0.854125750743562	0.673070771584619	0.927033728345705	0.932796317228707	0.6881241420075039	0.673062230988736	0.932805603636323	0.9326284355634509	0.886818560778588	0.9064210740438029
METTL18	0.102842349520014	0.457385254398097	0.0891735373335558	0.112756213716391	0.30716100614925107	0.18037956409277	0.0823951430692869	0.0120273102251096	0.20580396130505302	0.18036688689593502
METTL21A	0.710191081471256	0.9535874622617571	0.771631733520758	0.951064092761191	0.940630849211009	0.9841713729642192	0.7183719902635041	0.9801582118802551	0.9252342785242851	0.9149840173382341
METTL21C	0.20317137372732896	0.969331069753792	0.42584200270924893	0.460954608707762	0.17270739550065398	null	null	0.24547213146351102	0.676567153286614	0.559091236767552
METTL22	0.169952262527745	0.43542927288149497	0.118905923975335	0.13960617933224698	0.0694660581133824	0.115041920258153	0.0984007219547499	0.0140921565965089	0.16851640144163899	0.0428843506144897
METTL23	0.854552312418977	0.7687639665881559	0.804158563862354	0.938248956950325	0.8906019101892141	0.768752152507913	0.801862545541097	0.940857724876212	0.7762055078981569	0.684366530411623
METTL24	null	null	0.9720518172343621	0.862606920364198	0.828722971110775	null	0.362699319941229	0.368474445186961	0.994758186444663	0.277288624681819
METTL25	0.893997473591736	0.93721870675476	0.988893889602729	0.84206095766441	0.871827159564202	0.9918527355456249	0.927106732743124	0.611709638985468	0.877829548921523	0.974751647835298
METTL26	0.540853308033749	0.161524231574434	0.257363035691932	0.531447759601676	0.18739426240295398	0.244384315385025	0.272829866751498	0.38731230454702503	0.417763991688016	0.288777620452967
METTL27	0.336691206488395	0.852440587943207	0.550476153153649	0.138930476705924	0.7990865919618609	0.46467940624981796	0.485806084405014	0.768082371136272	0.401950261574029	0.810857545787865
METTL2A	0.612262882112964	0.800942214493997	0.6140774925699971	0.47675694628987797	0.0879090131258356	0.42969266626484104	0.6144347160397979	0.480173850576656	0.7393494886739791	0.917029259962718
METTL2B	0.0843830341211872	0.0658074694652834	0.16894688749260803	0.6021070024835661	0.15833316983787699	0.134552545591302	0.0678869170831418	0.0678869170831418	0.18183634144732502	0.0678765904646078
METTL3	0.17134045180428698	0.0761209040880329	0.0779275114077545	0.0950319577964038	0.16110981901246801	0.10920916737112099	0.008249069497566229	0.22191155493048298	0.0581768638423778	0.0877604457804671
METTL4	0.39670800746861706	0.41982516079983206	0.6197900428846479	0.253614391150265	0.260128993752681	0.17705705923864104	0.167771673993395	0.177251261246132	0.31837544634703	0.355530386744714
METTL5	0.7118759716738421	0.650067947622485	0.673000508841168	0.836316168221728	0.83799566909529	0.7787940949379691	0.7107413932514242	0.8512466556348901	0.6850921828055029	0.5370640366621111
METTL6	0.0049162394994473795	0.0285033380344514	0.00391329219852099	0.00336454667599893	0.0128096215454274	0.020161980851518997	0.0752360276535574	0.11215678217264001	0.0668217192190656	0.020156704184336998
METTL7A	0.31570571446094303	0.5557732473956949	0.539777412969326	0.6217718224082099	0.24208154339998497	0.543254551660849	0.5399051125790829	0.588793643629838	0.543254551660849	0.5719985765094411
METTL7B	0.34592840689588106	null	0.27118073770630396	0.5205736943789989	0.53434797323518	null	0.42397471978622897	0.545720132533404	0.520322544237984	0.8425627668650241
METTL8	0.163318929352111	0.33792374233063505	0.0973071460366247	0.0408093191525187	0.716579951711292	0.307260225258904	0.0987897982163211	0.070808915398332	0.209622841637182	0.0973071460366247
METTL9	0.0036865062203424	0.0495351308205593	0.11295843468401101	0.102141503161873	0.0548319031850199	0.0027195096017171697	0.0276215951431465	0.0276215951431465	0.26834190735451197	0.0515223713206983
MEX3A	0.0181125225200609	0.52930170321895	0.7407994638198009	0.11880783700881699	0.0120676799249597	null	0.39309088638367495	0.0428806453731599	0.0933658821603074	0.10366136502828502
MEX3B	0.7765166443799479	0.448622940717985	0.7826149392107341	0.8424823641310001	0.40786773201119	0.68983505048371	0.781441858217216	0.8698342111237579	0.8800480911498709	0.8370160000182959
MEX3C	0.5221949953926189	0.46028175644318603	0.586423009045505	0.16123796357637302	0.5982016888282329	0.36516721791196294	0.5316158420667371	0.297401837688673	0.7451827541544721	0.298962553703794
MEX3D	0.45245077531260103	0.0939474463866737	0.312901857067068	0.140882446209285	0.40478219671207005	0.25289782236715	0.312345680843215	0.128275673571492	0.24739336791536498	0.39351721701132203
MFAP1	0.14453354331719798	0.470579450696984	0.30060481968692	0.300614422058842	0.88239528329387	0.606896878497959	0.6579758659894979	0.7386279023566501	0.363821982742363	0.903982315741504
MFAP2	null	0.5583117585744221	0.10729143621677499	0.131860144662801	0.510449484196851	null	0.524262081951243	0.627623119386868	0.8917568523848609	null
MFAP3	0.518834784712963	0.7424933309449521	0.7636073476386359	0.5939214075524879	0.7460106312230199	0.763595662164445	0.4181971768720871	0.5505528023311851	0.7957756981082141	0.7636073476386359
MFAP3L	0.148693797902364	0.298360322774777	0.155495906208411	0.21324398293320604	0.20917983411745605	0.210553742732421	0.29837001086922	0.19158040806241602	0.0489368317403923	0.3808540623620129
MFAP4	0.174763695890474	0.130036681260493	0.088929852600173	0.28131729939007105	0.0267615647095545	0.13004926148981097	0.0112240215062254	0.35546213457985104	0.0589433208726285	0.29617449806063
MFF	0.203980580399543	0.283989725186791	0.576827291995652	0.5490156071514871	0.43886324452470793	0.5381088807366871	0.535622451810468	0.412654343168722	0.493558698208497	0.535624327465147
MFF-DT	0.686263214752596	0.686272300342038	0.686272300342038	0.686263214752596	0.686263214752596	0.686263214752596	0.686263214752596	0.686263214752596	0.686263214752596	0.686272300342038
MFGE8	0.697398419501941	0.35246158182603704	0.436668725599145	0.456689114296764	0.319417503172402	0.410611423237221	0.402573103139377	0.390760962392702	0.700690979282879	0.44392768941495003
MFHAS1	0.693601798733259	0.59267755958237	0.48962964584034496	0.7833210802592709	0.11702893938245801	0.23376902963628896	0.5926727559687329	0.5926727559687329	0.588819166476399	0.594234758540067
MFN1	0.42184992254842296	0.385878023302541	0.925361491067687	0.5568257973846011	0.6725934156161819	0.640396073898821	0.926014421745348	0.523126456602306	0.23980332102809002	0.44428397883601206
MFN2	0.777109073420053	0.49170024226721004	0.554547152450143	0.699791427376817	0.7531544977667449	0.657030205748228	0.4963337928618529	0.745215155974662	0.625190825104583	0.734244665189937
MFNG	0.34761085324886704	0.546046166200758	0.16458869987691402	0.25862741175153603	0.135050934086198	0.35681772630409003	0.4554371996898	0.372839699591199	0.248269290601281	0.41609015132035504
MFRP	0.23812045106048602	0.09812747551904302	null	0.129998200239965	0.389321502684391	0.17244382077176904	0.164530858805194	0.318352064009309	0.0177860614417183	0.156142315987267
MFSD1	0.0848986365302281	0.883723022542192	0.45702604431793703	0.5322163513724351	0.13864942389959	0.636219826045126	0.294913281972427	0.29664188839068106	0.362466982260503	0.319623984456746
MFSD10	0.725174853828624	0.7488605290172858	0.887251455372394	0.9551325595969521	0.9700868548957929	0.96093555578364	0.6951048823160509	0.7252632473204119	0.682652972070135	0.990012447674892
MFSD11	0.0871355833397667	0.303216546010063	0.528019942106087	0.29900612830783696	0.17973343011521103	0.574429102953279	0.150664176756939	0.0903113613534618	0.586201221623036	0.34822652220107203
MFSD12	0.335061355630504	0.408539361785198	0.6261431171780699	0.663102655872774	0.595867455599871	0.6455230421262901	0.46934099397763496	0.565032329021619	0.87748473095913	0.408539361785198
MFSD13A	0.417673502345711	0.17832534832333397	0.3553352762324651	0.138505504156693	0.415900018158935	0.287445106173353	0.45822075148165703	0.48454605105739207	0.281453537439981	0.17832534832333397
MFSD14A	0.853010765881297	0.3699256951139279	0.45793285419298296	0.47963764710812	0.5529478369300861	0.238751157737987	0.369932313266814	0.369932313266814	0.28711725622799	0.3699256951139279
MFSD14B	0.47427847503989295	0.775716217067596	0.769538388061515	0.7385826390353242	0.285665810225209	0.606784822118086	0.77025973111921	0.66212386941274	0.826713109442621	0.70109958170976
MFSD14C	null	0.902698851622598	0.951220794685288	0.285253922151347	0.8889480468035009	0.6924268601042549	0.5391893085453859	0.667520868368148	0.916719082131795	0.7421316867665921
MFSD2A	0.11179188778063999	0.112259943469664	0.11360515123131099	0.11986213397824001	0.0354966962771222	0.155066239387857	0.128746003581037	0.266325825600925	0.0427666235413817	0.45946961083411997
MFSD2B	0.46299510025261	0.320857071820364	0.609941755828366	0.6479621128219251	0.749270416792918	0.766991133201082	0.6543856503699671	0.45957798604148403	0.610272045940432	0.793531678211287
MFSD3	0.9024114492508359	0.9220216022748791	0.5957677633283549	0.6762928110202672	0.46573521966631204	0.6155107376624009	0.578632749062454	0.649612087640092	0.811433135560234	0.689300316861575
MFSD4A	0.0483922126508517	0.0622513835710105	0.284571225505124	0.13701107738789697	0.0948761843214823	0.10592067293388499	0.159471758238992	0.303274845274972	0.243933929650743	0.0536251712238496
MFSD4B	0.8980496711353659	0.7399721704358299	0.766400306894923	0.6962825481281011	0.628123159483029	0.9114478740514229	0.9203833312899721	0.9127142280353839	0.9633984712591259	0.8487693146716649
MFSD5	0.77242652898202	0.8547157320061609	0.723800874356897	0.729749404454373	0.34467813567943895	0.628584518041025	0.713596138832692	0.716834047274338	0.28801629909113596	0.6239380060740439
MFSD6	0.18925101453881601	0.20348469067337804	0.21714145444897398	0.282803319267958	0.5160290195885061	0.45372454287974895	0.251546418978686	0.164580264266303	0.438749018632887	0.28384597509100107
MFSD6L	0.0649109080123727	0.609769080425582	0.616447881573681	0.292329044338268	0.12012567240542502	0.25968734866532	0.616812081442894	0.738481841151912	0.338763092270473	0.4331929087539529
MFSD8	0.7528485398699771	0.650393682275859	0.873730613579389	0.753742789061775	0.750764338634552	0.929631653512907	0.859123251930528	0.747269081209969	0.8466567992471601	0.863232400483354
MFSD9	0.0617349568979456	0.32452148101917105	0.21522790320506197	0.0996926548787858	0.15365324341098002	0.57892342425697	0.15349046611947598	0.496081620826058	0.450038087009704	0.24350713686547
MGA	0.20191978934818397	0.249088871447572	0.219818692391572	0.153873013073172	0.100188005160125	0.280696773194451	0.24910021287919398	0.144204328452073	0.18803312664061103	0.249088871447572
MGAM	0.5140830745515399	0.6078677726163871	0.496173279225084	0.505447783413366	0.471207521163951	0.356016874989724	0.34142693748538894	0.5013664425912729	0.652668205392304	0.375220683454986
MGAM2	0.0748868968187171	0.00572382585868988	0.014542909149503	0.0519775326380435	0.0446176100979411	0.0327591443542511	0.0145471580608526	0.0145471580608526	0.0156944606948899	0.0108546502860041
MGARP	0.248931317917524	0.08892712675233198	0.0498989146985831	0.418071651469905	0.10183307992820301	null	null	null	0.0440919459397055	null
MGAT1	0.21837530542652897	0.120422053842349	0.501224690338464	0.395445508795326	0.39302179673241494	0.43576217486740904	0.328289318863867	0.45360907050799293	0.273041093935002	0.338804423987343
MGAT2	0.49782898273318604	0.497828868117048	0.497828868117048	0.49782898273318604	0.117357049760203	0.49782898273318604	0.133690753102594	0.5699527694843449	0.35633045631446997	0.497828868117048
MGAT3	0.0037998651255660796	0.0345150268281009	0.0133821684638772	0.0041586312295953795	0.0110420796373294	0.00922784960404809	0.0219059586982057	0.0214361205799483	0.0391639500699165	0.00511188278034616
MGAT4A	0.9230827260244789	0.8779002433022629	0.9077257446057171	0.9639953718798699	0.9964175142804169	0.981798514920949	0.8862562760923751	0.973281985316938	0.8315047454989051	0.9756477556767479
MGAT4B	0.630361721479452	0.46228794308550397	0.451611021493235	0.765050849575966	0.6985937465514269	0.48043929072939096	0.48043929072939096	0.48043929072939096	0.39625651832345	0.480438258864068
MGAT4C	0.634419002967437	0.433726970013141	0.569372399294629	0.415733781955609	0.30862965407285803	0.214487679227295	0.255292576465614	0.255292576465614	0.33357776094197494	0.0467782817421594
MGAT4D	0.588685856071478	0.6602957429169161	0.6863951431391371	null	0.700272026619035	null	0.7339292141055459	0.0337780684021518	0.0405213471791498	0.38078676629505603
MGAT5	0.158414450720895	0.110791485590114	0.0587672292546582	0.28512695199818106	0.0213155713422144	0.112692633054266	0.0851505898015557	0.11129616031504	0.0501918923928921	0.0439234960535572
MGAT5B	0.531770213167048	0.548837096781008	0.623112755079536	0.706486490544552	0.314374512472012	0.555368421002979	0.590606079281943	0.662614075496214	0.31927997261331603	0.58969412392636
MGC16275	0.31894625512185903	0.31893738172408004	0.31893738172408004	0.31894625512185903	0.31894625512185903	0.31894625512185903	0.31894625512185903	0.31894625512185903	0.31894625512185903	0.31893738172408004
MGLL	0.358704468978885	0.706061047646446	0.138713273611056	0.39824941549387105	0.413332312554904	0.214824223751097	0.0952388559177657	0.20403214672239803	0.546795347174027	0.33741148952112804
MGME1	0.22441295114523002	0.745612765583457	0.7349220579861891	0.715162588759453	0.34852307978629604	0.567414213135741	0.420713704500245	0.260454106564115	0.8284203727999979	0.275596111591435
MGMT	0.5266117240127149	0.508373544080332	0.5099402697501011	0.183926916635484	0.0343476549140656	0.183414982491281	0.500773697144772	0.109052688513606	0.134573637236096	0.16485628179769699
MGP	0.00818389708120565	0.0665283941144354	0.7007638647819879	0.0738995144932289	0.126472887108006	null	0.189374263449026	0.0694207251947943	0.0530976949162264	0.0115022283166429
MGRN1	0.623695719086146	0.606550644610946	0.6135715779775601	0.647406742579814	0.419154194714255	0.381976050305362	0.464106319013592	0.49798586606115997	0.410827118052555	0.148218132452754
MGST1	0.6065869173959549	0.45012028381336705	0.25109962723123996	0.29949121849957105	0.338141419857523	0.30639787249490397	0.436006717332476	0.0954251420875787	0.581044249767417	0.0655506657673289
MGST2	0.40324135990634397	0.325794812851062	0.110627821972862	0.290189951067507	0.417967142986101	0.250147772156513	0.125787832959484	0.17195876568358404	0.45406302194844106	0.229527648132797
MGST3	0.0201773873774911	0.129209279130209	0.0112178686038587	0.0692652935748101	0.11205923864316199	0.12100434237864999	0.011003056570901	0.0591683184297531	0.12100434237864999	0.234426713156918
MHENCR	0.9471574431248421	0.9471666479543052	0.9471666479543052	0.9471574431248421	0.9471574431248421	0.9471574431248421	0.9471574431248421	0.9471574431248421	0.9471574431248421	0.9471666479543052
MIA	0.9188516907050329	null	0.789452282069296	0.817686881481917	0.631734026723248	null	0.805727898755461	0.9574741022740629	null	0.696928906595919
MIA-RAB4B	null	null	null	null	0.8822826977739342	0.646413272122495	null	null	0.9485732364450831	0.7835832999119209
MIA2	0.185267958344608	0.46957039150542496	0.29378204256546403	0.634014993609219	0.336442482471637	0.480136556282468	0.190002626048993	0.15845101683439902	0.384265297483924	0.10254536901067801
MIA3	0.0142333451971631	0.060746419302478	0.0252120565110074	0.0621114505026848	0.0875614847359988	0.0607562528619611	0.439942627689061	0.159248995639707	0.0417050391001502	0.11107428727417
MIAT	0.46754910223870294	0.467547392801141	0.467547392801141	0.46754910223870294	0.46754910223870294	0.46754910223870294	0.46754910223870294	0.46754910223870294	0.46754910223870294	0.467547392801141
MIATNB	0.996322191627848	0.9963237461975101	0.9963237461975101	0.996322191627848	0.996322191627848	0.996322191627848	0.996322191627848	0.996322191627848	0.996322191627848	0.9963237461975101
MIB1	0.5872575810067221	0.778306788191813	0.698817070650122	0.5371739610406839	0.419024314971988	0.663051500359754	0.625913208452798	0.366129071688165	0.45800812077711106	0.640762611658239
MIB2	0.11080493702123699	0.16848862643271498	0.10034354137873501	0.10035542683784698	0.140671438726901	0.39389252691918797	0.0329915448500093	0.0584062050978067	0.046378468863042	0.10034354137873501
MICA	0.7933942544894971	0.8898077541331991	0.5918659498325699	0.546008283660099	0.45627255737593303	0.853033248467225	0.8897955731966801	0.8897955731966801	0.986584539271567	0.8008676671000259
MICAL1	0.7698479171661121	0.718134683700231	0.29749045775176397	0.352286165600382	0.41093232491405196	0.591060285129199	0.527511427435819	0.808046971174846	0.317561155855487	0.6246021552191588
MICAL2	0.684968208275876	0.411421135123255	0.173577623797701	0.483893119031914	0.6479627055631291	0.243706874622009	0.475229259836962	0.527971279423615	0.17880901918439998	0.834054076612908
MICAL3	0.6436804090640961	0.6611923649923249	0.5248238832801649	0.774989871201425	0.8077336715223772	0.5925369934678489	0.354765695034762	0.513660594823876	0.700423408173437	0.721836222192482
MICALL1	0.5608099717113111	0.6865365087635941	0.42015213212039293	0.7154268196549491	0.4985670764101121	0.619385028889803	0.43487046013049496	0.731820072316087	0.5249302087350279	0.7884055283260849
MICALL2	0.396682379624368	0.42475228476173105	0.21382000165358497	0.464429497042053	0.458226998426961	0.7790592714053249	0.4349955909796289	0.872433822741044	0.46721861204149895	0.255139809879575
MICB	0.0281580838471609	0.0101676379217851	0.0132457206774293	0.0130510737910012	0.0138679746104795	0.137405964260259	0.0160638235808241	0.0181440677295676	0.15771060793113098	0.0909394497092158
MICB-DT	0.32150234468095695	0.32149357678773305	0.32149357678773305	0.32150234468095695	0.32150234468095695	0.32150234468095695	0.32150234468095695	0.32150234468095695	0.32150234468095695	0.32149357678773305
MICOS10	0.962775030115157	0.9627826831932281	0.9627826831932281	0.962775030115157	0.962775030115157	0.962775030115157	0.962775030115157	0.962775030115157	0.962775030115157	0.9627826831932281
MICOS13	0.979473239080337	0.9794785771588309	0.9794785771588309	0.979473239080337	0.979473239080337	0.979473239080337	0.979473239080337	0.979473239080337	0.979473239080337	0.9794785771588309
MICU1	0.148182839550705	0.6554524034436391	0.22614515738330201	0.39458689785620293	0.241237151928153	0.0837978597237409	0.22541764675298395	0.280194675743416	0.11872246690600301	0.189020807194627
MICU2	0.6077360304186851	0.685438421914079	0.556396323928735	0.434191243216669	0.9021599808236751	0.4249016672081021	0.6567701842379671	0.54342210364183	0.642579206558584	0.28899440110478497
MICU3	0.119795209646473	0.118742440389256	0.165444985033444	0.356014663439141	0.7797951090489	0.39328714279063104	0.6095314670134561	0.35860539165503	0.61169117920627	0.6406122745221441
MIDEAS	0.38684605284465096	0.38684024181818893	0.38684024181818893	0.38684605284465096	0.38684605284465096	0.38684605284465096	0.38684605284465096	0.38684605284465096	0.38684605284465096	0.38684024181818893
MIDN	0.637638550315568	0.56906211556886	0.56906211556886	0.522198034748761	0.86445529429067	0.569058506315072	0.5067406816378499	0.556427338165855	0.8490460946872121	0.6255977423156421
MIEF1	0.0251068107235133	0.21892464776954002	0.0652920968934184	0.0568847091725557	0.247642257357326	0.06530225224851	0.581758814031155	0.23013538179247503	0.0763129175182807	0.19373327572983
MIEF2	0.14150204983485698	0.209698430436302	0.40972738580000395	0.50835652468929	0.6173764777640489	0.3983489090657639	0.343986219085268	0.343986219085268	0.5468096300664109	0.279395111901261
MIEN1	0.7009904644124371	0.49193190649014795	0.480526837413996	0.830164388954249	0.338329357736876	0.491932332358692	0.478843727946303	0.57599362381422	0.247541758484744	0.25052381843406496
MIER1	0.7999907702564971	0.937354641908767	0.911209016481447	0.9635156835591858	0.81259827502022	0.946818655905718	0.670186420408236	0.886978832107485	0.7223697338249621	0.946827889577085
MIER2	0.27263293428255103	0.5646222910735589	0.17966243958216	0.6319452314228299	0.242553658664885	0.272535928116812	0.05793338053807599	0.49958737976629103	0.16516693662456303	0.40535015334366403
MIER3	0.39445275064905205	0.0824472745907472	0.0871017302537307	0.307700059554765	0.231390415056157	0.128136932049301	0.0824584255074819	0.0226348816887833	0.113026626053056	0.0321776044024501
MIF	0.650730210638614	0.603811032876101	0.603811032876101	0.705359392511228	0.606182320575669	0.603805677934456	0.603805677934456	0.603805677934456	0.603805677934456	0.603811032876101
MIF-AS1	0.767821756435285	0.767833547804761	0.767833547804761	0.767821756435285	0.767821756435285	0.767821756435285	0.767821756435285	0.767821756435285	0.767821756435285	0.767833547804761
MIF4GD	0.141760036380231	0.16791260080977	0.16791260080977	0.16792535688134	0.373486478715542	0.16792535688134	0.34924163934088903	0.509325912043354	0.371530164571879	0.14626854697712102
MIF4GD-DT	0.47393538026607296	0.47393400616329795	0.47393400616329795	0.47393538026607296	0.47393538026607296	0.47393538026607296	0.47393538026607296	0.47393538026607296	0.47393538026607296	0.47393400616329795
MIGA1	0.769976531495229	0.6796306932555629	0.5959798626064571	0.5959748945923431	0.398216761678221	0.5959748945923431	0.682756835378449	0.41005434956855297	0.7208087449826871	0.46153084756528207
MIGA2	0.7680970014618052	0.84955179088564	0.638603520880426	0.657163442044308	0.9642962290063021	0.8201520128296881	0.6390314762043361	0.6481800022569101	0.967642693031352	0.775735905514846
MIIP	0.413610088302295	0.492255084002866	0.30663114268592895	0.654150500926136	0.60825931667979	0.47487832988269607	0.41586490519964003	0.5618062432149561	0.706259158335923	0.6782652262009939
MILR1	0.47378170264219205	0.637386363244886	0.818051479978413	0.483374001294783	0.8955122146125609	0.7777044638865308	0.9081656267818772	0.7423979474783909	0.558211812134884	0.6497440504011589
MINAR1	0.269812458221075	0.26980175476886803	0.26980175476886803	0.269812458221075	0.269812458221075	0.269812458221075	0.269812458221075	0.269812458221075	0.269812458221075	0.26980175476886803
MINCR	0.8106255082760849	0.8106380927327309	0.8106380927327309	0.8106255082760849	0.8106255082760849	0.8106255082760849	0.8106255082760849	0.8106255082760849	0.8106255082760849	0.8106380927327309
MINDY1	0.576564233644474	0.5977708394220009	0.324597057137023	0.519650114454289	0.350202646049126	0.24814623834504002	0.375566413379709	0.584693746905204	0.7414720111640121	0.152308399603862
MINDY2	0.602925770244986	0.335909718708123	0.335909718708123	0.33605211339176094	0.5228196929226939	0.335917875354739	0.71815070533144	0.598866001738963	0.558934242927766	0.633572346519941
MINDY3	0.163702891881873	0.0580435617879268	0.47471457808437295	0.11052212678268099	0.521776958479804	0.23778758176227302	0.47363928036591	0.0363643792094798	0.33981154279222897	0.009103245871736259
MINDY4	0.557629230977255	null	0.848006783902431	0.624583866773463	0.7053073842189971	0.23087603324380104	0.6648008645015699	0.662136939773208	0.6603095730362522	null
MINDY4B	null	null	null	0.824183136674971	0.6227936382747861	0.767840981027565	null	null	0.49387851442496894	null
MINK1	0.6880054727077989	0.548173492924414	0.6963659509034009	0.7575358540985849	0.598601824070586	0.289519458135197	0.7939366086358841	0.809260017652928	0.7631663867432711	0.7784952855111009
MINPP1	0.543904392372176	0.8356844155371329	0.686397893940567	0.462430877944466	0.49146347961393294	0.7660633977895049	0.45731007797548495	0.319060593196731	0.7847424166454909	0.766075145640626
MIOS	0.331536089294737	0.263236285209846	0.35421687267979896	0.121635435878678	0.35371705272550796	0.35422421670106896	0.44153784312929295	0.552766051981705	0.380660177945148	0.35421687267979896
MIOX	0.40380428531966	0.362108915706454	0.142812615535102	0.173839210288699	0.133295504797842	0.214299637689269	0.302131767528715	0.128186855036964	0.21486236908913198	null
MIP	null	null	null	null	0.794006070601771	0.9813267951668321	null	null	0.8405710373924771	null
MIPEP	0.826691581495907	0.9187508899257191	0.6779872797519039	0.6538869128532879	0.594042904297019	0.828704507151845	0.7641865974821921	0.888851093821328	0.758039923282053	0.8267043108282099
MIPOL1	0.181965975455845	0.4264247121625929	0.399550181462074	0.43131971860180995	0.10036231028984699	0.0989092437695378	0.286812634718373	0.28312249694559494	0.562447748319377	0.7718906541944369
MIR100HG	0.982610027017956	0.982614816839499	0.982614816839499	0.982610027017956	0.982610027017956	0.982610027017956	0.982610027017956	0.982610027017956	0.982610027017956	0.982614816839499
MIR133A1HG	0.787579017968352	0.787591242209817	0.787591242209817	0.787579017968352	0.787579017968352	0.787579017968352	0.787579017968352	0.787579017968352	0.787579017968352	0.787591242209817
MIR17HG	0.21001548841986897	0.21000321891395698	0.21000321891395698	0.21001548841986897	0.21001548841986897	0.21001548841986897	0.21001548841986897	0.21001548841986897	0.21001548841986897	0.21000321891395698
MIR181A1HG	0.0277806979706136	0.0277742470405989	0.0277742470405989	0.0277806979706136	0.0277806979706136	0.0277806979706136	0.0277806979706136	0.0277806979706136	0.0277806979706136	0.0277742470405989
MIR193BHG	0.637087105378352	0.6370940509222379	0.6370940509222379	0.637087105378352	0.637087105378352	0.637087105378352	0.637087105378352	0.637087105378352	0.637087105378352	0.6370940509222379
MIR194-2HG	0.0489719531596012	0.048963091085388	0.048963091085388	0.0489719531596012	0.0489719531596012	0.0489719531596012	0.0489719531596012	0.0489719531596012	0.0489719531596012	0.048963091085388
MIR22HG	0.578631548132037	0.5786356452430022	0.5786356452430022	0.578631548132037	0.578631548132037	0.578631548132037	0.578631548132037	0.578631548132037	0.578631548132037	0.5786356452430022
MIR23AHG	0.00470251920780092	0.00470064252291546	0.00470064252291546	0.00470251920780092	0.00470251920780092	0.00470251920780092	0.00470251920780092	0.00470251920780092	0.00470251920780092	0.00470064252291546
MIR29B2CHG	0.44893463536220796	0.448931954177236	0.448931954177236	0.44893463536220796	0.44893463536220796	0.44893463536220796	0.44893463536220796	0.44893463536220796	0.44893463536220796	0.448931954177236
MIR3142HG	0.0432036249259153	0.0431953223168738	0.0431953223168738	0.0432036249259153	0.0432036249259153	0.0432036249259153	0.0432036249259153	0.0432036249259153	0.0432036249259153	0.0431953223168738
MIR34AHG	0.41006171883405795	0.41005705188671904	0.41005705188671904	0.41006171883405795	0.41006171883405795	0.41006171883405795	0.41006171883405795	0.41006171883405795	0.41006171883405795	0.41005705188671904
MIR3936HG	0.28128107367571503	0.281270760441561	0.281270760441561	0.28128107367571503	0.28128107367571503	0.28128107367571503	0.28128107367571503	0.28128107367571503	0.28128107367571503	0.281270760441561
MIR3945HG	0.29546380963130797	0.295454011745589	0.295454011745589	0.29546380963130797	0.29546380963130797	0.29546380963130797	0.29546380963130797	0.29546380963130797	0.29546380963130797	0.295454011745589
MIR4280HG	0.41309297913190096	0.413088464223008	0.413088464223008	0.41309297913190096	0.41309297913190096	0.41309297913190096	0.41309297913190096	0.41309297913190096	0.41309297913190096	0.413088464223008
MIR4432HG	0.8829212067001609	0.8829335538948969	0.8829335538948969	0.8829212067001609	0.8829212067001609	0.8829212067001609	0.8829212067001609	0.8829212067001609	0.8829212067001609	0.8829335538948969
MIR4435-2HG	0.26324909243075	0.263238177132124	0.263238177132124	0.26324909243075	0.26324909243075	0.26324909243075	0.26324909243075	0.26324909243075	0.26324909243075	0.263238177132124
MIR4453HG	0.914640765466004	0.9146520545927399	0.9146520545927399	0.914640765466004	0.914640765466004	0.914640765466004	0.914640765466004	0.914640765466004	0.914640765466004	0.9146520545927399
MIR497HG	0.938073301054041	0.9380832200603941	0.9380832200603941	0.938073301054041	0.938073301054041	0.938073301054041	0.938073301054041	0.938073301054041	0.938073301054041	0.9380832200603941
MIR600HG	0.276020095494677	0.276009600181923	0.276009600181923	0.276020095494677	0.276020095494677	0.276020095494677	0.276020095494677	0.276020095494677	0.276020095494677	0.276009600181923
MIR646HG	0.06688000354330301	0.0668697426709401	0.0668697426709401	0.06688000354330301	0.06688000354330301	0.06688000354330301	0.06688000354330301	0.06688000354330301	0.06688000354330301	0.0668697426709401
MIR663AHG	0.837666705003538	0.837679476421982	0.837679476421982	0.837666705003538	0.837666705003538	0.837666705003538	0.837666705003538	0.837666705003538	0.837666705003538	0.837679476421982
MIR762HG	0.36803170007377	0.36802499281113105	0.36802499281113105	0.36803170007377	0.36803170007377	0.36803170007377	0.36803170007377	0.36803170007377	0.36803170007377	0.36802499281113105
MIR9-1HG	0.44609458391604795	0.44609175540377793	0.44609175540377793	0.44609458391604795	0.44609458391604795	0.44609458391604795	0.44609458391604795	0.44609458391604795	0.44609458391604795	0.44609175540377793
MIR9-3HG	0.288572521870854	0.288562469245132	0.288562469245132	0.288572521870854	0.288572521870854	0.288572521870854	0.288572521870854	0.288572521870854	0.288572521870854	0.288562469245132
MIR99AHG	0.371954706609956	0.37194818364471793	0.37194818364471793	0.371954706609956	0.371954706609956	0.371954706609956	0.371954706609956	0.371954706609956	0.371954706609956	0.37194818364471793
MIRLET7A1HG	0.209588160306121	0.20957588293711105	0.20957588293711105	0.209588160306121	0.209588160306121	0.209588160306121	0.209588160306121	0.209588160306121	0.209588160306121	0.20957588293711105
MIRLET7BHG	0.60417117126807	0.604176544163926	0.604176544163926	0.60417117126807	0.60417117126807	0.60417117126807	0.60417117126807	0.60417117126807	0.60417117126807	0.604176544163926
MIS12	0.6257444266643261	0.22489721126041698	0.353418766610867	0.35342614683973106	0.20314130281748702	0.35342614683973106	0.354115677596741	0.41358629746977293	0.100044729056786	0.353418766610867
MIS18A	0.6084761321166919	0.5206646130489809	0.706754424228861	0.797773792483691	0.7003703136457139	null	0.705692278527109	0.8373331202455481	0.9077654692626709	null
MIS18BP1	0.231751705161755	0.0692651718315527	0.257216725440601	0.028203257606779997	0.31159463325448805	0.30043011943061304	0.174781444391099	0.0500170479575909	0.0271944755555465	0.21038410132607602
MISP	0.137544351473951	0.0330711656816855	0.0962763951206223	0.0982064383120566	0.0307886579782965	0.00918575036888188	0.5532650562777409	0.127512039047547	0.0538974051777946	0.0604620162005103
MISP3	0.334194447627697	0.344066584320874	0.12800957389889	0.12802212425332302	0.0817426806631821	0.19582539553575198	0.12802212425332302	0.12802212425332302	0.0678139751523914	0.13580581327930902
MITD1	0.9898898820941701	0.977464914483181	0.929567188874428	0.949082018229277	0.960973291230742	0.982634353710842	0.852477490029792	0.951594746137938	0.9412007269749059	0.977464914483181
MITF	0.16454056340655898	0.0312471978863627	0.38534891433363	0.540528617682615	0.170799760692877	0.11835953350093	0.270479610667909	0.492897191589556	0.0790619142029087	0.39496085944768294
MIXL1	0.7702382855735209	0.9530327239990121	0.35861792876420795	0.5086832860407701	0.457886275063047	null	0.289757035826531	0.5924999422682671	0.7351183960358991	0.32590388446346197
MKI67	0.40481721056813896	0.643507062199376	0.647017390183931	0.668290193837083	0.8860996393881991	0.6901322335070931	0.643640883615017	0.5526604331166949	0.92219650625552	0.5056704733656161
MKKS	0.0191587716212617	0.004128706934685179	0.071047638434765	0.0337112401666023	0.00778843690880573	0.00464901810929492	0.0526574094200096	0.0333721642678018	0.0335932319614373	0.0988624512718929
MKLN1	0.7343568502467379	0.745307069070836	0.44131636932200996	0.761583941051992	0.682073165005238	0.525645106289829	0.8249783150937858	0.439731692754908	0.935070479818271	0.745307069070836
MKLN1-AS	0.39795947774266704	0.397954209646123	0.397954209646123	0.39795947774266704	0.39795947774266704	0.39795947774266704	0.39795947774266704	0.39795947774266704	0.39795947774266704	0.397954209646123
MKNK1	0.23438437469114498	0.24981118360273802	0.193784626125376	0.427852406048879	0.507452347638327	0.242206044075307	0.0980765306906367	0.24948382061872304	0.167472746670397	0.16651973412801802
MKNK1-AS1	0.29747226676512895	0.297462544608945	0.297462544608945	0.29747226676512895	0.29747226676512895	0.29747226676512895	0.29747226676512895	0.29747226676512895	0.29747226676512895	0.297462544608945
MKNK2	0.6723648315474461	0.8039062357109709	0.777797642866378	0.931533328978717	0.742373770724282	0.8701744234006441	0.6917571351209749	0.887906811329505	0.6843767374466511	0.926893415445652
MKRN1	0.756846100010697	0.656275331104667	0.763362935149484	0.9316527931905091	0.655437671342488	0.7176202150784681	0.7739953042651229	0.7689433388853809	0.479633995880566	0.857494865555759
MKRN2	0.6720007531726441	0.406597682627328	0.5842187194161651	0.850836868130886	0.63395865650724	0.40660252238249706	0.554193215434605	0.623962336800493	0.20479765798736396	0.5243656703916441
MKRN2OS	0.627084273027351	0.6958969905074449	0.5065148788018801	0.599606181014354	0.590790109266816	0.6712445945965129	0.483652141547799	0.7222408077414749	0.527986170085602	0.655499344401949
MKRN3	0.509095451469311	0.479099117023094	0.4817993860783111	0.276452624923936	0.27699865395921003	0.5378427611915529	0.350792769182377	0.261308018910025	0.275012542034702	0.523524888298319
MKS1	0.363538021322826	0.11151380498893598	0.23506676965238502	0.120348862040977	0.318899919138552	0.317075804133536	0.28218719527915304	0.23589124589964602	0.224345089322866	0.343729738477049
MKX	0.23776310154341299	0.540303430508994	null	0.0712396023021782	0.35212402295057	null	0.44144796872231995	0.074515644018164	0.0427649845694479	null
MLANA	0.924889887111452	0.9482209430492471	0.939312455544865	0.9213222719297449	0.764121789661885	0.948211829152592	0.8982093589276059	0.882610804438287	0.713453534408867	0.9482209430492471
MLC1	0.550236070544033	0.6209661835015831	0.5073905903146799	0.41677399890376	0.130025674173441	0.145258596493517	0.37483462666543105	0.48375410488821796	0.724003063974304	0.0870425617200224
MLEC	0.971603302263846	0.7713779567917429	0.834276942218419	0.850573403318865	0.910967497215351	0.923602916415894	0.819829122419507	0.733296328005367	0.8857972925383121	0.789463966112654
MLF1	0.8009562350753571	0.8510081709149109	0.409167370087016	0.708231374728048	0.873185163508999	0.6652024102451589	0.272504684927759	0.8825627079082049	0.8199920449913191	0.710771645312561
MLF2	0.5674198247012551	0.8365484730212271	0.297933408576402	0.580150387315089	0.8671155090964929	0.8257991907330858	0.157256652505737	0.315624291070973	0.698447719289451	0.8258119145334999
MLH1	0.368975377734375	0.25036070290450196	0.201308033623612	0.11608860477395899	0.29467684667681604	0.266025609583332	0.41082031409663594	0.34940637347469206	0.516439751032492	0.209812867349744
MLH3	0.840648888502803	0.672794461473411	0.487509349852491	0.5998273058537861	0.519791314407891	0.252626861114234	0.48746912940766	0.742255668173475	0.433508571196324	0.55294082603121
MLIP	0.573385527872583	0.0501285069225361	0.0363685099615398	0.299581754827953	0.0908943717090911	0.025581151507552	0.00699539495356639	0.0196407890489058	0.0917724507167945	0.0869883062932863
MLKL	0.9072893884766421	0.882568873985995	0.8966895292002169	0.78984195631433	0.7008433551421	0.710393153212111	0.9240508157009759	0.802810683444271	0.7362413726348291	0.8154849308169558
MLLT1	0.786875959850391	0.839842973252362	0.43361195497743704	0.758777039748824	0.444787954501063	0.7508641198112801	0.6425759785007161	0.8375160008093029	0.936956660148113	0.8661911191695891
MLLT10	0.154139397211508	0.0101432304369712	0.0025812345517029697	0.0222115168121158	0.12656429016058401	0.0942288018010526	0.00664667221034508	0.00557378297883001	0.0441672944424317	0.0123131818444254
MLLT11	0.782164876179245	0.8438453229748191	0.984005405899465	0.8012371916443101	0.6798493398699039	0.8438325500112029	0.929819217939274	0.7386349978335529	0.7201409086048449	0.8438453229748191
MLLT3	0.22007603366272402	0.258514146472605	0.169821057636994	0.176519162370263	0.0654913974327754	0.18024416286248798	0.17630987581678398	0.10236133106974	0.13449471296960902	0.038385737135704
MLLT6	0.47415579419957204	0.718133179358965	0.7957883949165409	0.7979141575465071	0.8149923886185629	0.722915777559806	0.860670246061237	0.663744732144304	0.43212940741792	0.718133179358965
MLN	0.42354934450682297	0.0980810008747551	0.24228011028449103	0.21820375372137	0.490272948146575	null	0.68522907525401	0.774365028021567	0.909934512854393	0.6002135161226569
MLNR	null	0.285707935713067	null	0.152359402663006	0.33146836001281	null	null	0.24124951871062397	0.0665753733610497	0.15158601810418398
MLPH	0.750031933926121	0.389765008928317	0.351263831228807	0.84102229587	0.9019368521728509	0.38841074950210297	0.19144155161294502	0.3453642596175481	0.45419946151059293	0.317850979947638
MLST8	0.7992851603990491	0.914636922168739	0.891930748755019	0.8208162735722099	0.9273587860483891	0.9146256323416941	0.9670694491847209	0.8488311322419371	0.987610056803029	0.862884440335756
MLX	0.0465037904522674	0.0824238027783145	0.00921837223674065	0.13210254383396303	0.132642772237721	0.22219016836341898	0.00834602935942671	0.009039715425966521	0.47479430826356106	0.0824238027783145
MLXIP	0.865456727858326	0.9439970603582071	0.9963246260773579	0.9083984338593829	0.762662225104744	0.6613560529494671	0.9157987341597991	0.9268853304443609	0.9616554206091329	0.968368866712256
MLXIPL	0.5799809499825229	0.40155039122259706	0.44423117936215706	0.35120199025232396	0.668429891184963	0.6191914337394461	0.444495072494358	0.40045590327788794	0.364469946404633	0.601970894568454
MLYCD	0.5173198468975221	0.621657625032332	0.35409748252648493	0.6004116398285251	0.45760046249144204	0.659153610448329	0.621651405429401	0.612610446712426	0.547378379857563	0.21587173337619603
MMAA	0.0937153723960849	0.6729631055176489	0.489552225767794	0.17479386825309398	0.381394925104416	0.4128998835614289	0.631885137705151	0.38903424027286104	0.348440954446563	0.422981433683109
MMAB	0.352696966656125	0.16228940463767402	0.6088061060444079	0.33811778235181505	0.23166797249581603	0.39312080310392106	0.15571084271805802	0.332862198933529	0.27483952900450603	0.123237431283806
MMACHC	0.588394734574915	0.380404683213333	0.380404683213333	0.3804108042130271	0.180437291292637	0.165682529691633	0.3804108042130271	0.177848329717018	0.140244647675505	0.7433731893323969
MMADHC	0.401618700058807	0.33374218086015	0.118593847760409	0.145768698858232	0.464984566927995	0.329201209753492	0.307395054097969	0.5503820382650529	0.633421750147258	0.307385715505277
MMADHC-DT	0.7380471062530258	0.7380580623578721	0.7380580623578721	0.7380471062530258	0.7380471062530258	0.7380471062530258	0.7380471062530258	0.7380471062530258	0.7380471062530258	0.7380580623578721
MMD	0.23076542767831698	0.770782746729573	0.08911738440907002	0.6701019276682121	0.5681527591614599	0.480888314639524	0.0884203935573664	0.452246369810322	0.6607761210939	0.22294130123354997
MMD2	0.37907177113446705	0.795783530629575	0.7274642749579521	0.865951439853359	0.646026673294145	null	0.25843882233081306	0.39112652738113896	0.88742169018657	0.781738837355759
MME	0.60592811603924	0.982249827435876	0.542100841202531	0.571870509002523	0.746709397392066	0.955986938211432	0.9348942528689541	0.670243371579974	0.941746793082405	0.637229504277772
MME-AS1	0.9847961949407908	0.984800572937374	0.984800572937374	0.9847961949407908	0.9847961949407908	0.9847961949407908	0.9847961949407908	0.9847961949407908	0.9847961949407908	0.984800572937374
MMEL1	0.7361897339196558	null	0.31121844617684996	0.187878276186716	0.21059734198837102	0.29850180984020697	null	null	0.391512909794592	null
MMP1	0.9849893598727449	0.501882995967539	0.6885586854566	0.898946873185183	0.469606775929581	0.44501718363716997	0.603804646141503	0.8788639544912149	0.603695790708808	0.878985997455509
MMP10	0.271974896638901	0.20448895974216397	0.11807629064205098	0.13158701536140302	0.10922848307401	0.612127644531577	0.12287572706302802	0.16662200502798	0.47137854463140205	0.717362236591011
MMP11	0.468274770745743	0.629807354737163	0.88924262434325	0.41380495153147495	0.430063089955286	0.49919019841390294	0.7931661603705742	0.7931661603705742	0.37314435001641205	0.606861151778755
MMP12	0.7851352531177929	0.33457080340632894	null	null	0.399965265362583	null	null	0.9320764059635259	0.701755823666064	0.289757513278324
MMP13	0.5327219833172	0.942021587072104	0.880909152845243	0.350145077932034	0.40294541861895294	null	0.17863116361359102	0.185061237345474	0.5588147429061979	0.41405369557489397
MMP14	0.11891536932011001	0.22220665509146698	0.0759865651095182	0.22732031856141002	0.5441854376032009	0.253909017385144	0.0776456494615356	0.18700790889305902	0.326968412950933	0.511550353852113
MMP15	0.0762813223991277	0.105803117059872	0.25402046303076303	0.18680718617105802	0.301746995161211	0.163560580516828	0.188511454936928	0.0989277111338543	0.169416718540367	0.0949760237748988
MMP16	0.8231087885129091	0.535399134846692	0.754716145753098	0.932136243493029	0.836938995428292	null	0.92704920089469	0.868651330510336	0.47828101138048107	null
MMP17	0.0683106685937369	0.336624798473158	0.410995451279705	0.0987052516482183	0.0413769463471219	0.463067654736085	0.135497111277599	0.0658839684717304	0.22153895828747303	0.208111171051796
MMP19	0.877208893973895	0.28110759830818	0.8545104402519781	0.8594008297487851	0.396115665371022	0.66105640821202	0.578842047253657	0.735700837636688	0.47481451180728795	0.45427661112081796
MMP2	0.37871227333242496	0.49083942127162605	0.652891870605789	0.8881060498257489	0.38154532812344605	0.8277467606757951	0.255770816364029	0.61217049608688	0.112124176498186	0.932686278650806
MMP20	0.544886889692082	0.6240458576656751	null	0.5610047576968851	0.313700544175497	0.0304888228507517	null	0.132764136580954	0.45973888638943894	null
MMP21	0.969511324963988	0.556036807763678	0.8431484190651249	0.315569828276078	0.393896865801786	0.6378913433392529	0.5560338690287709	0.7598561545168209	0.433628656234975	0.6962259534609591
MMP23B	0.33995700390490896	0.385529754911459	0.20357206762970298	0.37793654505219293	0.22923548310346697	0.385535629331592	0.35190000098110497	0.343352757180245	0.385535629331592	0.163010404528828
MMP24	0.6162662787832249	0.5187753458298829	0.40499897448143796	0.208553687605377	0.5870627814148829	0.833134927592022	0.0827799650386439	0.23495253786829698	0.533795403136557	0.21375910846125898
MMP24OS	0.0467608636305828	0.10010488281565501	0.0507371991711409	0.0771480118565312	0.170980644255772	0.459804735718547	0.0274386163539572	0.0481074604293139	0.14921529901985503	0.10010488281565501
MMP25	0.733826782440191	0.7640810990531391	0.8885284900153839	0.794759456525688	0.8361730651806921	0.812071627815862	0.911252676301295	0.7122399051635251	0.8011779533791741	0.9264384788086919
MMP25-AS1	0.9632637317389999	0.963271328240374	0.963271328240374	0.9632637317389999	0.9632637317389999	0.9632637317389999	0.9632637317389999	0.9632637317389999	0.9632637317389999	0.963271328240374
MMP26	0.17979034021192997	0.0897130287082497	null	null	0.202537632690792	0.18295060538081	null	0.502245462664468	0.096917943596752	0.0483132853409639
MMP27	0.387381078497456	0.27610365689750394	0.32324246960465003	0.49353454184942797	0.31319021021052	null	0.20947133106463198	0.0753064461703572	0.0502265563093993	0.0673846396242315
MMP28	0.00664040265109082	0.00156405696386606	0.0178283350732639	0.0672511756944273	0.0517532491166038	0.0343696185376282	0.0178332052555736	0.00283938688788556	0.00312329421187073	0.17936457233631
MMP3	0.6586485169926	0.09247161097445801	0.592862462344423	0.523283521428416	0.144766571919914	0.0625551047519765	0.441663339695358	0.47718730142880394	0.317009796250106	0.35277604044262
MMP7	null	0.9820665432136909	0.5092640657198549	0.714869913508109	0.674256011603261	null	0.48976902209643697	0.674221004572946	0.6955034194974751	0.940856428365736
MMP8	0.447774997444175	0.0346565256384645	0.182873237724377	0.0223510389774533	0.271260140061383	0.154865052794737	0.363591471230715	0.0738764643306047	0.10295327801720598	0.0234755095269364
MMP9	0.6861461379800581	0.686155218843269	0.175675999588905	0.184351241900936	0.171067682211423	0.531284311636367	0.18719579005187303	0.22224225272932	0.8626556813200821	0.402103604220927
MMRN1	0.7131403458585099	0.557887568480119	0.6909172704432951	0.435021973463801	0.574057891130186	0.6963083072981779	0.328162935754254	0.362067780243499	0.321450505191204	0.365793221041464
MMRN2	0.194838244060928	0.7355038317643249	0.54334721164367	0.771096944349968	0.607885054710812	0.24682093110224	0.694539913472985	0.626104507094535	0.569763181973254	0.54334721164367
MMS19	0.7975930402846579	0.804789789736408	0.454189749132512	0.808493300121527	0.555767567901969	0.842253936964663	0.8160643553382539	0.743775208815529	0.802749916494765	0.6842305620827879
MMS22L	0.898207053399667	0.936499539037271	0.9634433778978629	0.77876898887936	0.737261867329362	0.80915164500027	0.9541826559212141	0.890040307726421	0.6996939705940061	0.957671894705143
MMUT	0.9523740052276741	0.952382742173828	0.952382742173828	0.9523740052276741	0.9523740052276741	0.9523740052276741	0.9523740052276741	0.9523740052276741	0.9523740052276741	0.952382742173828
MN1	0.553312895225069	0.6311673204677131	0.350881940233391	0.155657532389971	0.263709632896251	0.393232068613334	0.41115317129180795	0.25380454553301	0.597014320068594	0.17560700934481602
MNAT1	0.6036742010224581	0.345324672950878	0.433507363155849	0.15661341703407	0.37483034064207105	0.34533241646230295	0.433295187578308	0.0794565811646467	0.49228998171915894	0.577015346362199
MND1	0.9536821337767472	0.8436240967536409	0.874773502803624	0.795313397374874	0.9636930939073871	null	0.8118273836918449	0.739273053448427	0.690548772387531	0.5682344653500311
MNDA	0.29329262468509304	0.37564726394637504	0.51622433953245	0.481976490809105	0.767739152253924	0.491268354533069	0.11012654556967698	0.535173241030042	0.765888843839794	0.3684948649993479
MNS1	0.7794769465714928	null	0.81327293625797	0.649783279943436	0.47912736768537895	0.350237931493958	0.9056044590564839	0.19075242772847698	0.20080079051102298	0.150035826847879
MNT	0.165951096630513	0.6990469329742021	0.626010388500493	0.557229710472933	0.5264376872774099	0.46390685966737	0.6025069476944821	0.5067729607195071	0.6313657331282	0.6301811534646751
MNX1	0.9139573210370849	0.9208557251255078	0.9636205998952291	0.9295060534530641	0.9476816750693751	0.9036152805390029	0.9550849563082979	0.953648162089812	0.8688614042235849	0.9069445738367629
MOAP1	0.7869070293726971	0.675666136356254	0.7620208739673191	0.777507061483771	0.9493574930924771	0.7780010623209029	0.7780010623209029	0.7780010623209029	0.7951766506061301	0.778013089940484
MOB1A	0.6740847760619519	0.879367452893001	0.74959469641552	0.814528238164308	0.638673410857272	0.7347719342681	0.8497207950398679	0.9643665871667201	0.719552038658156	0.70424796198588
MOB1B	0.492614082375919	0.173578306796855	0.46502783180907503	0.264968077595372	0.502659363757966	0.369139803702145	0.46491547328604105	0.527145041067584	0.357916385630695	0.23596056445703
MOB2	0.10819477037674301	0.064457880951481	0.0753290846221928	0.272360298692203	0.0118766560943872	0.00155831164607098	0.11127149763759801	0.0772786978398571	0.25191734116098	0.0263193943554227
MOB3A	0.301284965334091	0.740554114464172	0.390476652911084	0.597466934448946	0.658127472957272	0.939421719859244	0.13287582353465802	0.22822504336271104	0.215698274010888	0.688031631774195
MOB3B	0.1423432324933	0.026150132048360003	0.41839351401451097	0.288151287998205	0.269384730823316	0.17292038870374699	0.5299126242142039	0.304996751521861	0.0248820560038926	0.172907657062307
MOB3C	0.686933644897354	0.544024396231755	0.34268009617881795	0.6757783965858871	0.5311610642639699	0.47901627370248795	0.900992097566952	0.20696712514899498	0.0823169672928678	0.36644522942634
MOB4	0.8397065842636271	0.43299998864170797	0.37209331308389393	0.8079656412730479	0.7488655470005808	0.733947424880183	0.33536762708520695	0.5388718839017179	0.614089387477378	0.73395825074772
MOBP	0.783667236998392	0.97152902800011	0.7028993703956379	0.871346982961677	0.775186907220184	0.647215020394337	0.774815535540811	0.7345731874719029	0.777023928284756	0.6760389289151449
MOCOS	0.30800272092219705	0.100853738574955	0.466256774847492	0.29348554195293897	0.38542774859646706	0.33160991409908397	0.492124209869329	0.311196331703002	0.0495473682231592	null
MOCS1	0.447480134781137	0.39289047044611797	0.29959382156236003	0.558630241656501	0.48829868101805896	0.690367951659394	0.47847439537942404	0.323658870698317	0.32395523159259404	0.26282338014472195
MOCS2	0.657624983444293	0.540081931194206	0.583299664721467	0.683551945829622	0.7328315247676259	0.594164270777905	0.512059718799307	0.5403541213354339	0.35209247175222397	0.5869733165443989
MOCS3	0.423316344980004	0.910458521198626	0.621015870490716	0.656686985733678	0.8461408073620309	0.41845882944102397	0.9185684934207959	0.8788298486106609	0.964904672490635	0.462506627476212
MOG	0.39619946116074606	null	0.703750523324922	null	0.37031086483366293	null	null	null	0.744131430413328	0.234002112738909
MOGAT1	null	0.046658921252322995	0.141135575074676	0.0707859366050428	0.5699974084859389	0.13736686350031999	0.0105517446382608	0.10927108935310001	0.20323237118765197	0.0939768441341674
MOGAT2	0.10661643840945599	0.0884214855794355	0.151963128281224	0.409715635072848	0.151245589445252	null	0.155866999462729	0.243501935137626	0.10923052507172501	0.19290927832829896
MOGAT3	0.80010319917628	0.6447645796959661	0.681135247736523	0.8180031843674891	0.48491303678402	0.5672924043166279	0.680181231270117	0.36968952654763104	0.471755947985973	0.7267382869028901
MOGS	0.759568353491225	0.754651868202513	0.575572602284143	0.8621608327518641	0.900342469960009	0.583423751085169	0.280295474495225	0.586745139231666	0.546981658311598	0.8278498671692159
MOK	0.5655985207406421	0.425958340557331	0.6650533378901049	0.21103402980612	0.42383067890315207	0.611573830471284	0.39206386870117405	0.27773925315806103	0.198073032128871	0.37510910972201705
MON1A	0.24711277428139	0.331695359895755	0.383893928325678	0.475969100881766	0.5341653606254221	0.33170369799536303	0.38353073272748606	0.508880175794827	0.573726144015177	0.5677630795927529
MON1B	0.18122418479864702	0.29319711643483604	0.33789702915652603	0.15615309124120902	0.281196850834819	0.29320699862275	0.221804684884624	0.271159922011035	0.40576567079799103	0.39878415476114293
MON2	0.787268689023849	0.8299107160338679	0.810270155165591	0.19672212853571103	0.40485713326894296	0.6315876880215611	0.7854449580450921	0.8476961114712108	0.76000559395637	0.611761334110411
MORC1	0.9269615827822919	0.948094012512154	null	0.973094597330941	0.81884179094575	0.7179382692750681	0.9968036247553741	0.7058739998266551	0.940388193541553	0.772817691460419
MORC2	0.9189659737367549	0.9670210816821179	0.9670210816821179	0.7837213614397758	0.784244634388265	0.9767332517627321	0.8532872608090649	0.9275647105996221	0.9720747604676608	0.829139804926559
MORC2-AS1	0.8984827146343051	0.8984946386662759	0.8984946386662759	0.8984827146343051	0.8984827146343051	0.8984827146343051	0.8984827146343051	0.8984827146343051	0.8984827146343051	0.8984946386662759
MORC3	0.7960867679170659	0.7213895962915	0.810385238812502	0.5552141299010699	0.8881528725887651	0.854646668027968	0.800828252538807	0.8573861635226669	0.48212197067360496	0.7213895962915
MORF4L1	0.82847481751772	0.6985656207887819	0.414917443892591	0.693745948684704	0.412286634373947	0.595912702565568	0.6171639090957839	0.6253594191683821	0.317181888601924	0.595917667489975
MORN1	0.628718287074705	0.6428555395685009	0.612976043217927	0.60276972798601	0.5468956539561011	0.965621948592792	0.985732838670875	0.228417115504363	0.38637861959825703	0.6428555395685009
MORN2	0.87062804762145	null	null	0.263529187225572	0.8912703169972429	null	0.98701113699775	0.980913026550483	0.42961960890906997	null
MORN3	0.674419428085029	0.7814011178977908	0.349288459983363	0.37694131742038006	0.379242460284255	0.8173078387990941	0.348826898494533	0.48979289259329994	0.6456038708697309	0.450101371968721
MORN4	0.826666041101432	null	0.7413286209032031	0.591984151768717	0.638781069025107	null	null	0.5856455187118511	0.361019482262266	null
MORN5	0.17539238509224403	0.0283894172256114	0.21290796502624	0.174507218972161	0.007173337278763709	null	0.245833913655096	0.38264030297077606	0.212357433152177	0.150913701340181
MOS	null	0.8008681812664179	null	0.9522398059318241	0.78595122887071	0.908532651364363	0.47318107873143	0.47613783642219104	0.7665902825392971	0.7641631260685849
MOSMO	0.0751326731510698	0.151546274558397	0.151546274558397	0.15155903766200102	0.375184881573978	0.15155903766200102	0.15155903766200102	0.15155903766200102	0.18869540531002	0.151546274558397
MOSPD3	0.8982510329859309	0.656615145865266	0.759494046650652	0.767292825627846	0.7157727666947808	0.5837066651685551	0.924680130387446	0.34537294951942804	0.49100999999831796	0.5737085433786869
MOV10	0.7282185676223779	0.629239617397954	0.564544648749812	0.533344629326639	0.9448218232642509	0.756280996020644	0.564750721269356	0.558226694231155	0.338786214686791	0.8207061486659201
MOV10L1	0.0509619250321803	0.0261916393154227	0.0849017809219071	0.0144405159425795	0.20293504882440103	0.0105334428376599	0.161836668380399	0.11571053261378099	0.12164635995767699	0.07038321062744901
MOXD1	0.0805732087724761	0.60010704236308	0.417477186030652	0.24822240546942603	0.27576220822005104	0.0596925985194231	0.381745218353416	0.249845556081394	0.0381648504867176	0.279711991302814
MPC1	0.8291244912239091	0.830323767539715	0.8661812763395992	0.565319189299576	0.671567547494426	0.671567547494426	0.8469242982381641	0.895691003190366	0.671567547494426	0.408181314377117
MPC1-DT	0.765725914221667	0.765737653631537	0.765737653631537	0.765725914221667	0.765725914221667	0.765725914221667	0.765725914221667	0.765725914221667	0.765725914221667	0.765737653631537
MPC2	0.6956269778057641	0.63593485987069	0.534132377079091	0.6188400245194461	0.329647830876549	0.9016012496195258	0.526927220157745	0.4314295683980639	0.7042184129833821	0.704228198931119
MPDU1	0.8374996683200421	0.8245713431189041	0.8245713431189041	0.8245586275178909	0.6930879295210861	0.93903117503878	0.9136421927712679	0.972324281172172	0.912443874435392	0.8245713431189041
MPDZ	0.490895880043514	0.708031700059006	0.6798235044688911	0.62866744663866	0.42596505910048904	0.0447907282448454	0.5940738685996579	0.455728864541144	0.304050345270544	0.316516511267588
MPEG1	0.00136334333056534	0.00445092378175468	0.0011942890999884401	0.00194107362980873	0.0014902316472876099	0.0086312688302908	0.000965011127275852	0.0010585806291465599	0.0224525711319749	0.00906056557828307
MPG	0.809319529229473	0.810598865226126	0.810598865226126	0.810586281236116	0.76916785988197	0.4391276610949861	0.797108171705803	0.894812626311869	0.860639888373131	0.900642472303364
MPHOSPH10	0.853744695038468	0.7387533624313121	0.9607611504408822	0.891897523731239	0.792891029792732	0.8923262045220579	0.9904825896331508	0.920464596064437	0.9482885078386709	0.9342080558186729
MPHOSPH6	0.9337278076917329	0.9736448513744059	0.9552263304009301	0.9671443655932601	0.9450047114052971	0.93221003380758	0.948113286180503	0.942887692233399	0.9691511900438889	0.854297026210763
MPHOSPH8	0.48718185906735206	0.5142631045281839	0.6801481057272971	0.48430886760521896	0.9162065335536259	0.354352773419082	0.674437645920642	0.599389230538932	0.8145459695632729	0.48134335349662
MPHOSPH9	0.0004994755219980719	0.013690416794388	0.0401590601290204	0.0029779070395176397	0.00127704954902366	0.0182010918708466	0.0182010918708466	0.000417269488885892	0.00344204712021077	0.0181961557430157
MPI	0.9839819406282121	0.9940709199545501	0.9935176722230229	0.9991516914686429	0.98963297199546	0.99974671198064	0.987070668736825	0.9968940452690122	0.9603549164474058	0.989808412437112
MPIG6B	0.614908318245298	0.381642438595421	0.616897328332248	0.601643020161298	0.6244545021522601	0.344188938715207	0.381648500242678	0.381648500242678	0.27264186983711997	0.0336926725359332
MPL	0.272886861761563	0.146203579386681	0.734577833024216	0.11859072434192801	0.178686341006446	0.0878905494304872	0.272886861761563	0.174785474376617	0.158730696580582	0.7079735592317971
MPLKIP	0.0351163504405476	0.0588261650180016	0.244269645596703	0.0873756375764945	0.33882749258007	0.21020762673884102	0.206234826819482	0.299593262724602	0.0534628101411809	0.21245944552948
MPND	0.521603828007524	0.8790982943875469	0.792968939488519	0.79295661642033	0.846915490691178	0.7574058291433751	0.348319719837723	0.807444852306683	0.407470424089284	0.792968939488519
MPO	0.0229107638379151	0.00323529985402284	0.268980236266034	0.0119926825370346	0.0190497616839898	0.18587975233265602	0.0206037173482813	0.0141073330443017	0.32961569426320003	0.0245285708749718
MPP2	0.846915723860913	0.217332468022031	0.270346863848444	0.309892403748695	0.0376476728491354	null	0.6671727436358671	0.7159428429874	0.393732136062235	0.7515852723539409
MPP3	0.306736061386552	0.529508570852514	0.6576224498656221	0.35561396422265	0.352435690139384	null	0.656776307303016	0.34978055161635696	0.22911435282589399	0.30130981037791604
MPP4	0.595779038563236	null	0.9223982270051371	0.909845092060854	0.8739361851817959	null	0.921220596030221	0.908876477781997	0.719322307361323	0.250723911316802
MPP5	0.28754567163148803	null	0.312682146344721	0.269651313515212	0.659306058520963	null	0.310830544319834	0.263853593310637	0.22296905944158302	0.4261592340450329
MPP6	0.985084446581244	0.500794432734325	0.9715725596785619	0.775703061429465	0.842785284304263	null	0.9650027918133199	0.851320316913307	0.8242678942359141	0.9855733723152621
MPP7	0.540176800181681	0.41785554562576793	0.832636861066617	0.8392266601202808	0.37783326927627703	0.0616258284931677	0.759141403627187	0.85115704457304	0.38544170621366297	0.775732655153968
MPPE1	0.839912414340441	0.953964472981818	0.638015952199314	0.956105222367027	0.960140430066731	0.9328120074617259	0.939010065960605	0.804862819338705	0.941716733441113	0.953964472981818
MPPED1	0.39191933921671995	null	null	0.735861587378895	0.5560437393283679	null	0.171405015804284	0.45788576248705104	0.128336851716819	0.19251724821717198
MPPED2	0.376509253935537	0.256481548717545	0.34282161605389	0.168574874310643	0.602277495491691	0.437035142701274	0.338379037686451	0.27511881706782104	0.6291148871472111	0.43703184626040203
MPRIP	0.0997216472838454	0.0398902886068797	0.210699164520995	0.0261300151608692	0.11490329035727499	0.0485299756615261	0.149592000010099	0.11551345173168	0.0997511056126322	0.0682442439612788
MPRIP-AS1	0.510707382722419	0.510707947875096	0.510707947875096	0.510707382722419	0.510707382722419	0.510707382722419	0.510707382722419	0.510707382722419	0.510707382722419	0.510707947875096
MPST	0.30360614292282695	0.809188993958792	0.263547433722852	0.5520343105581321	0.372075998806895	0.30425752013625396	0.38999084036322496	0.5873384363219379	0.618385346087252	0.366254496991063
MPV17	0.638440573284336	0.716791264548879	0.6816325748583729	0.7438477739139642	0.4295092876989461	0.812300680394761	0.48043415397745	0.552220262594388	0.372968244917427	0.716791264548879
MPV17L	0.20425634550873603	0.264329751701538	0.810014230201666	0.12605956893633197	0.0697028353644066	0.399260967269502	0.26434063236978894	0.26434063236978894	0.26434063236978894	0.175651845999109
MPV17L2	0.81681537677922	0.700645021251855	0.638472065725364	0.776511307762914	0.413176302093318	0.7755169662789101	0.35221177247058005	0.9239420772729449	0.494777569833576	0.636405937620496
MPZ	0.5984467090901989	0.266473587846531	0.4712385349752829	0.4712400507025071	0.49055499611400394	0.45295465228244	0.4046764373410421	0.39687711011591703	0.5490782407653929	0.408572943913642
MPZL1	0.057389021524195	0.024042054872743	0.0245042353614689	0.0228588488020312	0.403190089608542	0.234279547461353	0.0175364684916863	0.0468765352616522	0.123191987467296	0.0188253073217586
MPZL2	0.21675981660262397	0.10033022563654302	0.13007803950323402	0.0996567717586686	0.0778585691477809	0.0103702817093144	0.11975441080225802	0.272680148124853	0.143969647259123	0.10033022563654302
MPZL3	0.154230301040888	0.116400717194542	0.341498203515586	0.22213889607297502	0.122640338931708	0.0713909338691027	0.199446010489456	0.136375252081144	0.0732261556184994	0.07321550025906699
MR1	0.37606509758209794	0.21232160816703402	0.30234845912937397	0.297985111592801	0.527168229511335	0.473158265515716	0.309661335618169	0.44767498258138394	0.5243781020242729	0.306025448989167
MRAP	0.6118981009690939	null	0.68850230232376	0.683201893490866	0.896612876747639	0.6974972648558331	0.7109739474699379	0.7583602951412758	0.9926759301549691	0.6088773983341209
MRAP2	0.32002575092525704	0.5833292451889189	0.338127557877277	0.446142999311545	0.286368103056387	0.72082089715425	0.33899374583154807	0.6642205323341001	0.365482596785358	0.354773028539052
MRAS	0.4535247994793571	0.905241537344941	0.607907711232499	0.637801302498588	0.670053463215572	0.670053463215572	0.7263831276623879	0.7373881721820791	0.507173924436926	0.749964578220428
MRC1	0.000310491987945828	0.0238758658647072	null	0.304766994628892	0.0563346083412315	null	0.00393135437651148	0.0176214548104718	0.3830115764699771	0.21173319139968105
MRC2	0.713444267880429	0.7134543935263349	0.391571117478491	0.8099464397325401	0.763572021233422	0.7240289239331821	0.713444267880429	0.713444267880429	0.74486261760728	0.7134543935263349
MRE11	0.8805968953140859	0.849557537456787	0.9660346943654979	0.972796487399007	0.88291498350351	0.911782230693606	0.911291899376583	0.897641164267827	0.8465865892363879	0.9020438692780821
MREG	0.149408872484233	0.63422134485752	0.29685830307109	0.464701648636437	0.6781816942423541	0.634214532721113	0.634214532721113	0.7398608767234759	0.634214532721113	0.63422134485752
MRFAP1	0.798454695810943	0.58859360791163	0.6574118672794821	0.810794279641322	0.480159386123518	0.480159386123518	0.6578916052166079	0.578126901166282	0.23107901378538798	0.5713684120871351
MRFAP1L1	0.365520993300493	0.47197618886701204	0.362097321674634	0.136259767930333	0.0249758295619822	0.11661120930416999	0.319497660812014	0.16462967591752403	0.534918316757684	0.18752139588773298
MRGBP	0.203646577857137	0.010785068713790001	0.0547073954638281	0.0893259428566208	0.0107885224653577	0.0107885224653577	0.0398030795680661	0.0722456851516712	0.0733893510521409	0.0254421037730695
MRGPRD	null	0.7004864182828558	null	0.81181608672241	0.6740569983013411	null	null	0.6204345845671011	0.5748937615154821	0.8162822556480971
MRGPRE	0.7861083314153309	0.591821413630283	0.7672822765265949	0.537277948410676	0.480287577596739	0.7672704987166591	0.7672704987166591	0.972411523987578	0.773549787481783	0.7672822765265949
MRGPRF	0.81501959145996	null	0.526349194026038	0.7479859168198449	0.916942961985645	null	0.5261999991425179	0.8648678818669928	0.965531936664951	null
MRGPRG	null	0.873550482564506	null	0.8107533173159841	0.786844111695187	null	0.9088377453757529	0.829199156729097	0.864358935965165	null
MRGPRX1	0.561248443879272	0.360534332533807	null	null	0.530869906196461	null	null	null	0.283893702928337	null
MRGPRX2	0.6525183471678772	0.489855261521256	0.6582614024870761	0.606740909113562	0.828655253643631	null	0.554498507304533	0.654446022619235	null	0.6919373798187901
MRGPRX3	0.306558077133619	0.972630593603266	null	0.736519312048957	0.8153480503310708	0.9458307519839569	null	0.311907312532116	0.6878126215672521	0.520471131361589
MRGPRX4	null	null	null	null	0.8131980555111871	null	null	0.22561994514200198	0.34376138047042104	null
MRI1	0.305427826849335	0.303511612285524	0.526003180658736	0.32191534487601803	0.6323327339730079	0.35419097377656	0.641822544483972	0.26940880010081003	0.224326202915756	0.31205648401430497
MRLN	0.7367191775372509	null	null	0.471531541648166	0.598940468825496	null	null	0.7900046306400409	null	0.0783787756966058
MRM1	0.147348623864781	0.485356875714318	0.498286190096593	0.5913327294069859	0.0547590108429698	0.7085095558974961	0.37793564212787	0.37793564212787	0.0328614065058782	0.37792940282362797
MRM2	0.6976373472495121	0.697646882295823	0.932694389817961	0.785679691982538	0.7234364037386241	0.6976373472495121	0.6976373472495121	0.6976373472495121	0.45354927652679494	0.697646882295823
MRM3	0.292950171597688	0.166330106212513	0.29305799428559004	0.168633631443788	0.32185755401353994	0.164219421384427	0.164219421384427	0.00768340118945667	0.413871582676574	0.164206653691983
MRNIP	0.35153566112029905	0.134746959138149	0.108686020081104	0.191607388033235	0.227675170125328	0.0668078472833802	0.134759599942988	0.134759599942988	0.14592474614253198	0.289546180800617
MRO	0.25616482033034	0.532152759819292	0.44125460833154606	0.33393163836906103	0.161980285825517	0.0347203157848074	0.46520357949755897	0.47583553840200893	0.226837386515745	0.5584433507083489
MROH1	0.248894501060315	0.15780847954663002	0.113681355430135	0.0664108646332089	0.7321709907131779	0.275241738504706	0.106914797685236	0.28161487594226503	0.32139189649273303	0.14099526281306798
MROH2A	0.35524164198475705	null	null	0.30467476995139803	0.30165709572014504	0.233733273286494	null	0.254839458247606	0.0472758922773163	0.230963688816647
MROH2B	0.6566514707294139	0.613022683397587	null	0.18930041834368802	0.280261755689037	0.649950974415137	null	0.9142247045222841	0.343307285282913	0.24602741786449
MROH6	0.792701881176854	0.7600170078088209	0.8160437680343801	0.8706160253981752	0.958926940815054	0.8847823559235641	0.955310333358501	0.955310333358501	0.9940632642970779	0.803743699868816
MROH7	0.795007046944904	0.567751564196314	0.7172119123092701	0.50669477934463	0.317400394390687	0.33212789244482	0.581020704439199	0.21844976518283102	0.9165720286152841	0.5177608180583739
MROH7-TTC4	0.501206366937053	0.0153340287922212	0.25664559083242006	null	0.0956941938491655	0.42245944544478603	null	null	0.0785349111074387	0.209287550984357
MROH8	0.0204091780187343	0.950476775723743	0.724927727796994	0.779977231441696	0.0234163557384726	0.749503672733239	0.8777502152660319	0.730191719879147	0.4599260767553379	null
MROH9	null	null	null	0.876947453803215	0.7927203565264259	null	null	null	0.781019729377327	null
MRPL1	0.0580330122924754	0.0170224149736917	0.0665302018297281	0.0683011039802343	0.0551126774634171	0.0923759702002082	0.0659576716005566	0.109813498728003	0.17610163437480497	0.0819991609888283
MRPL10	0.497929172544413	0.14186401748487198	0.217928194010351	0.0683900305272069	0.15770183788574801	0.217940308088053	0.126906923835199	0.381564828475302	0.3921370125900979	0.30963933214053196
MRPL11	0.728689034622889	0.49191216447639	0.4900497014446121	0.6490342231525171	0.8028463731658829	0.705838103505369	0.705838103505369	0.775564787834971	0.705838103505369	0.560074559222284
MRPL12	0.633016224678958	0.0532367163034455	0.16502672156291598	0.10759586187954501	0.0313610636196879	0.0532459554548077	0.0532459554548077	0.0532459554548077	0.5045728289370821	0.0532367163034455
MRPL13	0.33781281509657	0.16665376325094	0.563736779991715	0.260057119328809	0.5590065721970939	0.5785211973925789	0.6842502315259109	0.5206544323480861	0.409344004811325	0.563736779991715
MRPL14	0.820407211163023	0.40317944375049397	0.902577995818555	0.88892639715201	0.397938697409764	0.34533953598026296	0.773248113635047	0.845326013368485	0.48125278427464	0.48125179525801504
MRPL15	0.26904384263132103	0.161140748545211	0.286447429301157	0.219615937091524	0.563338018846169	0.33783719608755	0.26832364173706896	0.21983737534914002	0.173935378497653	0.31056157082172
MRPL16	0.38523696852939204	0.6659391870579139	0.50033388020979	0.19847137760498698	0.32015858138808695	0.345484396306376	0.5003349556717379	0.19242653865071901	0.36084846249146507	0.23426228079139103
MRPL17	0.107994684124823	0.0877155724582137	0.13249668239206	0.22386470434511	0.0252843597392511	0.0252843597392511	0.131728634363032	0.306830059215862	0.0252843597392511	0.15115925783163903
MRPL18	0.733719555719991	0.41286168194678396	0.7132689338974271	0.65969790240622	0.7523528180885429	0.668756096643214	0.505769881970925	0.44994511464200293	0.707767093876504	0.560708978219718
MRPL19	0.27168160342005	0.8046999564032479	0.477189803512212	0.553880763786071	0.514337515032128	0.723374757650633	0.477116410049512	0.47086230688324293	0.396557319236826	0.8331098179122249
MRPL2	0.0214097204610393	0.0220436222853459	0.0442090862391243	0.0591191977661113	0.0191463479898204	0.15104151800798002	0.11581294196705699	0.00611167630125863	0.0358197463974544	0.0220436222853459
MRPL20	0.5973257705052621	0.45121236875746795	0.606975485878212	0.42853200351507703	0.542183648467225	0.8446389462859369	0.496222781875327	0.336461974604375	0.6884324383666139	0.393446733053802
MRPL20-AS1	0.6024570840722929	0.602462372683584	0.602462372683584	0.6024570840722929	0.6024570840722929	0.6024570840722929	0.6024570840722929	0.6024570840722929	0.6024570840722929	0.602462372683584
MRPL20-DT	0.0666824714552907	0.0666722236253744	0.0666722236253744	0.0666824714552907	0.0666824714552907	0.0666824714552907	0.0666824714552907	0.0666824714552907	0.0666824714552907	0.0666722236253744
MRPL21	0.814807090988797	0.8882229766136409	0.905850344462125	0.989329322181854	0.9128945236233249	0.905838682490807	0.905838682490807	0.859448923999044	0.36442129260698297	0.905850344462125
MRPL22	0.5998419838860239	0.283614588310482	0.407345872031279	0.259844457968034	0.583923420743652	0.37384487814857	0.407052874547202	0.428681575844264	0.582788827207337	0.23555202883361603
MRPL23	0.296274650112009	0.296264882720004	0.296264882720004	0.36218759044842297	0.296274650112009	0.296274650112009	0.296274650112009	0.296274650112009	0.296274650112009	0.296264882720004
MRPL24	0.257459742477419	0.813671245918725	0.48233394490929105	0.499954989401178	0.44502771527167106	0.46686825209649707	0.3600349368516961	0.709554234241491	0.402834332805105	0.48233394490929105
MRPL27	0.162834743915758	0.126248216679534	0.159364989674187	0.281369742177529	0.155047169988777	0.0527901367562115	0.16022342851022	0.25803835749618304	0.184180756677957	0.0945229952850245
MRPL28	0.639411967383759	0.14040395387807503	0.513869454906159	0.257319473681844	0.294686777851657	0.15751664823902403	0.533743328021429	0.41685826590853603	0.462961338097717	0.318792412788665
MRPL3	0.546571184207871	0.31551026197361604	0.538517789263649	0.7273027555405159	0.811111662413004	0.71205717420564	0.5214747239172209	0.700065403430824	0.267003818478928	0.446976405569197
MRPL30	0.906853887556158	0.644444349619785	0.644444349619785	0.644437066486291	0.8499981363480009	0.644437066486291	0.644437066486291	0.644437066486291	0.644437066486291	0.644444349619785
MRPL32	0.971202351019427	0.625566391439573	0.57197342314157	0.38694085822509794	0.5355913785371189	0.300849804189812	0.492345211417395	0.547897392607307	0.5109819494808789	0.8192909141292679
MRPL33	0.38243291464461104	0.638484468796143	0.37658215656421706	0.441174146042402	0.34561092356158696	0.9341969518953009	0.3739893621803279	0.47236470675283904	0.526135742716092	0.506590585591731
MRPL34	0.29538789522414693	0.48984278350361204	0.5370527492461691	0.600844671181803	0.637829563730282	0.48984331960225297	0.626333804754903	0.561327513554685	0.41817280936535	0.48984278350361204
MRPL35	0.11181961011402	0.34588684299623695	0.16035765496906199	0.13552555488129	0.39964115431175107	0.34589456151199793	0.150578005067869	0.143588786344219	0.39403980070752503	0.0578341248021498
MRPL36	0.12196231989081599	0.243122136070163	0.0949951027914225	0.21004459678817602	0.13663295123671002	0.0724881926727608	0.254972995948379	0.16735956313483202	0.0724881926727608	0.0724775808166111
MRPL37	0.34188945464910003	0.23311754307619104	0.301043167867415	0.201920823153001	0.780403817650422	0.30734519721949	0.305231326714663	0.1883991822118	0.0996003468114217	0.23311754307619104
MRPL38	0.40725063048771903	0.30000479435828104	0.41757597764950893	0.24274811681713	0.12163028764846198	0.41751987017211795	0.144636461813702	0.300014419725306	0.0813648140668886	0.30000479435828104
MRPL39	0.5850740108065	0.311473297480945	0.4823927429012	0.38525513157343394	0.140764848521919	0.299208705003405	0.3601892054954571	0.47230885974408293	0.30289426853937396	0.674556272748712
MRPL4	0.6571539189416751	0.69150320094464	0.941411865742369	0.441443583715711	0.908508465831455	0.677275262992723	0.939034108359053	0.5485228021179029	0.9543735923036409	0.726285991851397
MRPL40	0.7305416077221641	0.596979328085882	0.85325916094733	0.8269180760208019	0.5423663795085311	0.596974310455925	0.7431504098600359	0.744917954142185	0.608893241805183	0.596979328085882
MRPL41	0.827969539686943	0.644354123239337	0.5931001149236229	0.593095290234309	0.21725337197040803	0.593095290234309	0.32147805338184604	0.48663668422237105	0.316305693210392	0.397319197385884
MRPL42	0.8346010270353259	0.791267778849216	0.638923071045658	0.14044389187976	0.7879928068097521	0.6316570411371422	0.76871487696589	0.646326216182324	0.5914347888978321	0.655617913723073
MRPL43	0.9591653091254251	0.686492121865469	0.34607504411810397	0.518295785032906	0.682494495391127	0.574554799999595	0.9828190442859599	0.9586458582081809	0.7078627463365871	0.686492121865469
MRPL44	0.262134364207917	0.262123413795189	0.5706284052742839	0.570481104535972	0.5603239280286441	0.262134364207917	0.519379894413189	0.511389482813237	0.607453556548698	0.391301162372034
MRPL45	0.94620540075273	0.7787278236067771	0.885562836662939	0.901031548952023	0.972891655333404	0.882236704962917	0.8855505493726831	0.8855505493726831	0.8855505493726831	0.608256342140182
MRPL45P2	0.236524670401657	0.236512988007605	0.236512988007605	0.236524670401657	0.236524670401657	0.236524670401657	0.236524670401657	0.236524670401657	0.236524670401657	0.236512988007605
MRPL46	0.507044980167892	0.501698012143178	0.668895038207048	0.49225350709595794	0.863679933786028	0.682772158315719	0.703429765705287	0.6054785306587961	0.588197590241465	0.569992446867574
MRPL47	0.46462086112529905	0.5440637189823929	0.5440637189823929	0.54406140227524	0.54406140227524	0.54406140227524	0.516917049578005	0.27608242761440804	0.254526966597192	0.464556028474435
MRPL48	0.10597885963491199	0.34874376751033	0.128406263523461	0.715717099814641	0.136299543971726	0.0929228154120743	0.0674345376944708	0.279348704698583	0.455712709988923	0.44204070567880804
MRPL49	0.5819464744003511	0.5399472088593479	0.6596230726582679	0.666939497068926	0.607196376622302	0.539945107048874	0.471138766527804	0.37594922071861997	0.41427775672586703	0.504294135044082
MRPL50	0.728329729284527	0.405416873740021	0.6100457855765121	0.610040125728933	0.319957353702992	0.610040125728933	0.434289331808216	0.603386144619575	0.610040125728933	0.453836693277892
MRPL51	0.551663640392448	0.859150597364452	0.37175257119774796	0.334062882308475	0.7367495179857321	0.8361689756439671	0.7329357123245419	0.9814696669552428	0.651909340299016	0.6519169608234251
MRPL52	0.9177693418469229	0.8925033479436558	0.873622061300919	0.9795822615422409	0.934806638791865	0.9843681349365391	0.9000219365226129	0.9229694683745531	0.994825988920747	0.9074475690660949
MRPL53	0.856058297466604	0.856071022512831	0.801612543827617	0.81564090602954	0.7294430229055842	0.856058297466604	0.6934341678034389	0.7054214763326531	0.856058297466604	0.856071022512831
MRPL54	0.7270273651988292	0.8482545990436949	0.61241328695077	0.8223654549732942	0.564345640545119	0.63323827453248	0.523148542221634	0.835831978642091	0.6927281094122021	0.8847047908869821
MRPL55	0.42086018716116996	0.46301087372971794	0.18005484428896698	0.46849628086694	0.273538517149818	0.43774645494993797	0.172474772710171	0.356461727161283	0.28610174979057895	0.588521118376822
MRPL57	0.68481863239584	0.36173441162208797	0.427940141179891	0.395263855311803	0.40808005291276	0.6069806061002281	0.577079427902732	0.42460098673953495	0.6069806061002281	0.362801609639992
MRPL58	0.0337864148246053	0.103776234747065	0.0107753048182478	0.0206587400051933	0.0062772387614258894	0.0246809578036062	0.0105309228970339	0.0207217258241599	0.00016669280852943302	0.0508899903267002
MRPL9	0.0500578500147647	0.16742242765471302	0.16742242765471302	0.0299404897243917	0.10068722960946999	0.16743518558593803	0.0570939847719532	0.167459691298715	0.126394062768349	0.16742242765471302
MRPS10	0.120805260886328	0.3810274896436	0.0809926704049404	0.0024672683147720603	0.14245032643357902	0.0991226399459087	0.10050792088336	0.11157836806238801	0.0207251969745708	0.205237608058131
MRPS11	0.623365710015202	0.608214237427157	0.608214237427157	0.701500011155567	0.5619454362431129	0.608208666848358	0.535965613515353	0.474104702122809	0.43570747214826	0.608214237427157
MRPS12	0.378461920463382	0.7447378889635471	0.7447378889635471	0.7447267281477941	0.439005531778527	0.41650589137249	0.7447267281477941	0.7447267281477941	0.33161057925145504	0.7447378889635471
MRPS14	0.371949074702163	0.543892905946457	0.6524956449877769	0.793702215168726	0.700434625731768	0.658123671601834	0.6413234714833239	0.511058410457284	0.790316003353052	0.416532920659122
MRPS15	0.728692287153832	0.41273494633335905	0.6945688754194929	0.55546041785827	0.7194748786022851	0.728692287153832	0.688094454224807	0.463061213409678	0.46339007915847397	0.41927478009893393
MRPS16	0.376086725146283	0.376080397814525	0.376080397814525	0.376086725146283	0.582547137066901	0.376086725146283	0.576028773791463	0.46252316337764293	0.376086725146283	0.376080397814525
MRPS17	0.9748135069863159	0.8335069107891031	0.8335069107891031	0.5560619954226539	0.6845369167060099	0.833494149600423	0.833494149600423	0.481892845209442	0.833494149600423	0.8335069107891031
MRPS18A	0.548390434037425	0.7767456233304709	0.7500569656193391	0.858888865161567	0.783703730874985	0.836494838860818	0.75074696058266	0.6849874554639761	0.544337721126845	0.761669376033785
MRPS18B	0.0250984457210142	0.011742420362686998	0.011742420362686998	0.0117460866563865	0.0077068348338757	0.0117460866563865	0.0117460866563865	0.0117460866563865	0.0286161865593589	0.00898110564594685
MRPS18C	0.284167272040605	0.44684640757042104	0.44684640757042104	0.44684919696507797	0.452347187618259	0.60448351274204	0.24909895906424898	0.539026317188149	0.8694527036824541	0.287112985331277
MRPS2	0.17347121029653303	0.34888332420583196	0.34888332420583196	0.348890908888363	0.23647440599263397	0.348890908888363	0.202471087132159	0.156392121478014	0.42478787059597	0.34888332420583196
MRPS21	0.9683587397150509	0.667882831342922	0.8501872752607759	0.9024354823865591	0.968244478768619	0.9717577043754301	0.8857205359662859	0.7219965161588701	0.8641403418041239	0.954017618916619
MRPS22	0.982920177384288	0.8079268750636991	0.9781677498508791	0.9201028711401079	0.762672928863148	0.76514849340226	0.807914324093384	0.929113434832051	0.7654091371205258	0.8079268750636991
MRPS23	0.673409708892101	0.856541157606076	0.7513479821360491	0.731336869847446	0.729071395689739	0.8565284358300992	0.7678771636835671	0.814057915930984	0.8565284358300992	0.763346922081874
MRPS24	0.129775045214789	0.172039534685207	0.28086839171059197	0.289913949940158	0.214628977446027	0.411323594120503	0.136098260805379	0.16695596055639803	0.129775045214789	0.12976246889067097
MRPS25	0.0780223455162797	0.0985448326337727	0.328122670578169	0.0167352584485565	0.0482822181430413	0.0878459167482783	0.327604806445389	0.0154437224414608	0.101269318402054	0.22815235636589395
MRPS26	0.826719084282587	0.908279382286472	0.723448026974996	0.769089980827505	0.7332994611794379	0.8593426327948961	0.8372420069107049	0.8273271407383961	0.954568381211239	0.859355332683313
MRPS27	0.3542561262098449	0.394514402397278	0.388016213422097	0.61984185618027	0.6212624903177071	0.31035034812539397	0.188207904540756	0.304306442281781	0.093769292736479	0.310341126694033
MRPS28	0.900306139026316	null	0.153486797936501	0.36877565731861206	0.131773991966725	0.19917038135429896	0.158682586699133	0.257484339169198	0.617062757728025	null
MRPS30	0.84219080688124	0.8718208493778751	0.585281805158342	0.784226071850643	0.7331724139973879	0.585277372214915	0.643220941677526	0.17316486974590398	0.918774621868269	0.40914568354951897
MRPS31	0.343525826201085	0.6110698161264839	0.6072531964565461	0.132202236346633	0.44790436461377203	0.27929327243596996	0.607590183340523	0.0904781045597795	0.14844500905437302	0.0835313332285539
MRPS31P5	0.0112203720856266	0.0112168215541063	0.0112168215541063	0.0112203720856266	0.0112203720856266	0.0112203720856266	0.0112203720856266	0.0112203720856266	0.0112203720856266	0.0112168215541063
MRPS33	0.6361008350926322	0.49290734093279204	0.155241260063423	0.348016615627996	0.158281696866317	0.333410174297861	0.108864837840834	0.150603494116531	0.31981919648262896	0.179846278626438
MRPS34	0.5233818891826729	0.43920223120666996	0.43920223120666996	0.439205415849038	0.5737562657648599	0.439205415849038	0.35558752436983204	0.322834383211041	0.633516425881302	0.43920223120666996
MRPS35	0.850869859546022	0.746886060488831	0.781775040244412	0.781762932333999	0.620756310010509	0.366023049317095	0.7576810444853391	0.878697649776669	0.619580586365987	0.781775040244412
MRPS36	0.721193980458795	0.8892426540862879	0.6996394757514038	0.7961075100918041	0.8089480704321529	0.8089480704321529	0.8089480704321529	0.8089480704321529	0.8089480704321529	0.812516764367889
MRPS5	0.181405068988439	0.137523763257448	0.136985600065162	0.414313347037414	0.81815547724527	0.20889528815147002	0.136214328337954	0.424735747652472	0.0803014648394109	0.15924098735946898
MRPS6	0.41873681394889206	0.418732583559105	0.760410386649662	0.537875466956815	0.154193618815161	0.0918901801364604	0.41873681394889206	0.41873681394889206	0.522431255235821	0.340629020776212
MRPS7	0.48007812069438205	0.274905958534797	0.44325625663231394	0.19559342940687102	0.6604210083494879	0.274916491388889	0.527562192747254	0.5421507017284679	0.20312572336080603	0.274905958534797
MRPS9	0.0129160226306012	0.0129121063171952	0.0031410928648975102	0.00314115400343253	0.0189654445226292	0.0789781847551012	0.0129160226306012	0.00487149967745993	0.0036848892944765397	0.0129121063171952
MRRF	0.343741882561445	0.47029670141824603	0.176988816748281	0.0543064711483071	0.12064622330764099	0.173298906633952	0.29018507322991804	0.275677037828714	0.20545203900524803	0.173286177244346
MRS2	0.7197841491748109	0.608819562886735	0.622179407375232	0.26966982368131304	0.495018244486668	0.7430106948446429	0.6167264284669929	0.49396649322662206	0.300173187423761	0.7378673324277251
MRTFA	0.15630254772330301	0.239046239678062	0.239046239678062	0.23905785640928	0.507149480138019	0.25044206023629995	0.425463910059263	0.271339769160044	0.292225527072384	0.47051605053035706
MRTFA-AS1	0.912337865444858	0.9123492587261101	0.9123492587261101	0.912337865444858	0.912337865444858	0.912337865444858	0.912337865444858	0.912337865444858	0.912337865444858	0.9123492587261101
MRTFB	0.08372964651533299	0.130147297083495	0.382166036224951	0.38217207272628495	0.243975387524368	0.0873215504565408	0.132576074205665	0.18016590862199303	0.49823713624371097	0.140284247814231
MRTO4	0.28126937566476395	0.274620161841934	0.30726204893623305	0.28117023327201	0.521708791030799	0.427127954233379	0.24082552037502103	0.27055791368036197	0.818297777564149	0.372331292183474
MS4A1	0.0377838720040713	0.092589808696217	0.00910969596087476	0.00224617301204465	0.11972471012332901	0.0278937794402636	0.00892453227395552	0.0117022379132814	0.0319444060381814	0.0278873126197178
MS4A10	0.398041735590098	0.39768782078631104	null	0.0117030551133917	0.27089657071850104	null	null	0.017531217044656003	0.400363837721845	0.771965133173672
MS4A12	0.5796654317464219	0.7292614923648371	null	0.48527486505866996	0.17054530348470698	null	null	0.34059881475933	0.8806792729851429	0.19358966595681998
MS4A13	0.555337397799441	0.6689684681246669	null	null	0.6654381797918989	null	0.919642761054803	0.8512054226108129	0.930496312092029	0.997607725099734
MS4A14	0.10133381063847302	0.580204511212528	0.531861595367924	0.338971740599505	0.08996046812768599	0.0474629257365618	0.339409162611263	0.16062859709660002	0.36360221943763205	0.40930277696047096
MS4A15	null	null	null	0.262045280284915	0.312975776286832	null	null	null	0.15628660893402999	null
MS4A18	0.529224772143427	0.17709345535535198	null	0.10704955503539698	0.4231856101031671	0.256304333723919	null	0.505852999972065	0.10501252919897901	0.0644068228391823
MS4A2	4.929704592553599e-08	1.99376031235044e-05	4.73763739661619e-09	9.067127183203251e-07	2.26878135267023e-07	1.87898890367066e-06	1.6428364270114e-07	6.4000909766343805e-06	5.51449257940026e-11	4.0617892355981997e-07
MS4A3	0.000219559952934004	0.00029541028747517004	0.000244294092312992	0.00028470644958520497	0.0022642599313954397	2.78532336992729e-05	2.78532336992729e-05	0.000101282990468499	0.000130378242963418	0.00247119621106315
MS4A4A	0.61837015545348	0.400226328805651	0.39916798399478703	0.569961565663178	0.40686666382626707	0.703038496269619	0.26609977044760297	0.318406936282527	0.395738167959129	0.273838901322239
MS4A4E	0.00807426001289418	0.0297286224692278	0.0373568265212845	0.0315716179038074	0.0570096222048599	0.315687026276109	0.0288888549811416	0.0621138356654434	0.08352530849070901	0.0297286224692278
MS4A5	0.44226307231741296	null	null	0.398072967726969	null	null	null	0.252502579945647	0.297295996314777	0.16660838704580302
MS4A6A	0.151756911760978	0.373359144374723	0.7979097194011541	0.32166388258837	0.315401050979435	0.37678916903846293	0.7986658270167281	0.281177756547815	0.749001841236914	0.48284907762397
MS4A6E	0.35061382305628297	null	0.7341515192592719	0.23792803960993103	0.565343274994516	0.889060905113374	0.479317531051896	0.21346574056162598	0.149407701034663	0.42408107288253294
MS4A7	0.21941445497662498	0.45382288777844304	0.45382288777844304	0.4538253146213301	0.663200989730224	0.8629508896996769	0.5365478645940711	0.536209558912528	0.4538253146213301	0.45382288777844304
MS4A8	0.107076629846771	0.12231776445773801	0.441353765369322	0.054999224713087005	0.0287338967226566	null	0.500965784157403	0.16476667291463098	0.053812434286614	0.49450265900076595
MSANTD1	0.64431122789774	0.568449865164812	0.7638505159869079	0.7251625945965859	0.941963338654244	0.660012382174036	0.550601797976808	0.43306421909063003	0.782822453916029	0.660020361518245
MSANTD2	0.969944819124525	0.9914239888035851	0.981037851472494	0.98698564078402	0.9654646340432091	0.9810327801437301	0.9533396166052092	0.9835375658952571	0.9534787780833509	0.981037851472494
MSANTD3	0.587927320294287	0.8014918139436009	0.6629288301610171	0.878656482029572	0.42187778132831394	0.8014793522622421	0.46954723260817893	0.9243069999445258	0.845175330620764	0.9368928472612141
MSANTD3-TMEFF1	0.738464478364985	null	0.168898674874302	0.558507938405987	0.6525847453584829	null	null	null	0.581215537372365	null
MSANTD4	0.550704468351655	0.9487505805230909	0.989168908464898	0.831368860971393	0.8696706245303442	0.900972412512728	0.9887615055394191	0.526446399035741	0.351024359076671	0.9694129665120942
MSC	0.16880473992205602	0.168791987430255	0.0429161085465423	0.19679306956278	0.0447923457878951	0.0466544232433163	0.0253345407518298	0.03375042590625701	0.19030054429793697	0.168791987430255
MSC-AS1	0.12244586081096301	0.12243340492533197	0.12243340492533197	0.12244586081096301	0.12244586081096301	0.12244586081096301	0.12244586081096301	0.12244586081096301	0.12244586081096301	0.12243340492533197
MSGN1	null	0.298123336356229	0.0305019827054841	0.638136800575915	0.0561064776344177	null	null	0.45591932855155104	0.6100814444784151	0.0216155504023177
MSH2	0.62110721145166	0.31870876616934496	0.10344336127498201	0.317475297280122	0.6666725832598871	0.568609961933079	0.18379378354405998	0.413349330032846	0.334233655745534	0.20107809528416898
MSH3	0.353389867478896	0.413287126572275	0.400571557052818	0.40057669597833395	0.356860016620599	0.24138304849610395	0.329288863291701	0.417462174899098	0.556226264323443	0.400571557052818
MSH4	0.8205102375059029	0.9310708827138651	0.9068178146742131	0.6988021771961122	0.849247970055823	0.726781576492162	null	0.906641233494894	0.8326085920044399	0.8667169534696341
MSH5	0.00624229295418859	0.00568023025406355	0.0042045522173617894	0.0996265333101723	0.0478035027860023	0.14709092560806197	0.00568239507193906	0.00568239507193906	0.00111858231076106	0.00568023025406355
MSH5-SAPCD1	0.183520814387797	0.14170723723742001	0.14170723723742001	0.141719945858785	0.27101322227553504	0.40791418915016203	0.141719945858785	0.141719945858785	0.0282567158098125	0.14170723723742001
MSH6	0.582589985741519	0.7029544674814611	0.584994874761439	0.614705531849948	0.889963724013235	0.5720024405158579	0.7275662076042541	0.49163654587256106	0.421849214070262	0.46623089730070794
MSI1	0.174732602109618	0.24297762811822102	0.11122247362116199	0.20074207198944602	0.622387200630024	null	0.9730441443857459	0.42479542642365004	0.7163433029924259	0.673313611712365
MSI2	0.328124670358602	0.7905610751984771	0.287252021165255	0.431112972104647	0.144106506160401	0.14581942649227803	0.295671544524404	0.30766453673829997	0.5730025183155849	0.568444424925536
MSL1	0.0249042010102777	0.27583576390806996	0.039233010563232	0.0123770600778487	0.23859719982984803	0.102988536874132	0.0327879124963851	0.020966679951106	0.0238372176155868	0.0371114338772204
MSL2	0.364250274927871	0.32249358644086307	0.280735056757106	0.319289651483604	0.7564404697186351	0.753814258968641	0.255977642463925	0.302220193023196	0.7461827498651941	0.5044994119103111
MSLN	0.35442505246216105	0.569533703146543	0.374247498704424	0.378478506721222	0.33925850007747704	0.648778763713339	0.32515509579586105	0.564473361185084	0.398949038059005	0.457097084683885
MSLNL	null	0.242880276251508	null	null	0.219278460897853	null	null	0.175989869484228	0.0809425097113501	0.0644612165216604
MSMB	0.35180792623796003	0.33928819680467703	0.141484263890397	0.41585662994029104	0.700011235931793	null	0.655782455190736	0.6291070278619	0.813477302479586	0.8976153028007551
MSMO1	0.263284566438178	0.369446644633004	0.14826304960373402	0.22152015513213397	0.31598850200733797	0.131789036251199	0.148470136284236	0.159361495477648	0.0582623562806666	0.0462263490387585
MSMP	0.8066017541074979	null	0.42633632150838596	0.940198731757625	0.831449887084865	null	0.872230372939343	0.91747642518384	0.826137769645855	null
MSR1	0.016159032539012	0.0147980659775007	0.0829970974776154	0.0874700187254145	0.04849105484887999	0.45644647364760205	0.0134126343169664	0.18332702283034197	0.012071841852105	0.240047189831923
MSRA	0.50653192720012	0.19253182505372	0.611104675314345	0.417447879803066	0.6855497677169821	0.7125723612947329	0.605786504578231	0.605786504578231	0.408541009119037	0.605791956708126
MSRB1	0.722127944219365	0.651782086138321	0.62079007119483	0.7203508753537908	0.31195644980716497	0.8144923222715109	0.581189198155082	0.6996622062624229	0.8144923222715109	0.814504950110282
MSRB2	0.32678816311192305	0.32677961620724394	0.218169740885709	0.177384038959775	0.260239735108501	0.18769438965454802	0.5694994640957141	0.32678816311192305	0.7621732714375541	0.32677961620724394
MSRB3	0.9198472711623609	0.836400984673255	0.880534206867532	0.8439037271144609	0.506217075673889	0.836388215617376	0.8812889613056719	0.8410204439480479	0.501883992012098	0.496128875369557
MSS51	0.902428363246304	0.9234566170357958	0.827120542736271	0.8277659784184308	0.9179595613534409	0.7634712791425391	0.827107810929298	0.8329591061393019	0.959465260853633	0.7909688415651379
MST1	0.5618379382930621	0.6301335554001011	0.736993165513147	0.533608250097201	0.229320368758724	0.6034309241964261	0.6195578926847939	0.522304505889702	0.373117028240036	0.660051913980301
MST1R	0.6415412769433311	0.0376843533163565	0.192649302664966	0.47675116882837293	0.267602580193023	0.229714275707162	0.19513231124231498	0.286055674728359	0.25092137017185	null
MSTN	0.5107283975884109	0.550114730243077	null	0.293270736590272	0.45495469934236293	0.344833086470175	0.630051335845323	0.5839187530666271	0.320048329481301	0.494931432988979
MSTO1	0.13307902812159	0.255951052794818	0.274881923826061	0.136316410554623	0.0386359388366056	0.159230432447263	0.159230432447263	0.109750391562285	0.254944571610298	0.159217658187435
MSX1	0.7215336086213009	0.740139582762302	0.7324402850824959	0.847137933196595	0.6468554990803249	0.5348304067782811	0.7587262407194929	0.8113916069183299	0.875873615554929	0.7201097432836621
MSX2	0.10187315311518699	0.6073171378269571	0.0825979350473067	0.33747599394976197	0.758431997391351	0.500144216877324	0.0769556726248038	0.12729543420804	0.404427526756444	0.19946459235867
MT1A	0.0921947538560592	0.00960963582979088	0.05644307091612401	0.00888360931277235	0.0648411387130884	null	0.10198092704892	0.0141668477648797	null	0.0114854455805344
MT1B	0.36908469229833296	0.07080991792724299	null	0.216773150906379	0.18909704555329104	null	null	0.0207615572385617	null	null
MT1E	0.0264056077713108	0.213296233427228	0.0327057428063139	0.34799869194939503	0.00225896551232326	0.0437392198316721	0.0322744115211757	0.32826075036624	0.0821921489259296	0.0226365499334611
MT1F	0.346159249658301	0.0911320868204923	0.444619036125772	0.9076174183458309	0.423413020566736	0.31449516235452696	0.48714202257692096	0.298621221964786	0.31449516235452696	0.10338874650631402
MT1G	0.051450116910135	0.0499568157853658	0.0300463475236612	0.0377593388521081	0.12232982350657501	null	0.0437262431669105	0.0452685382500931	0.0230888947848769	0.0253405647445938
MT1H	0.00398701215042908	0.0444104297979522	0.0211860128240125	0.00571410696258843	0.0430783927816805	null	0.0182316826385894	0.0255226933710891	0.25342743670229	0.0644565303580843
MT1HL1	0.493231704157528	0.7489042331086371	null	null	0.41354303395521996	null	null	0.8461517999759731	null	0.797614668329777
MT1M	0.0421699874522017	0.129441810643046	0.0857551610011158	0.113067167329548	0.0255223100148504	null	0.0699980168735708	0.0870776987621357	0.319995941911355	0.00650949843339976
MT1X	0.48533790921864894	0.485337135492931	0.311552651524873	0.19370804956856696	0.6491365312102121	0.48533790921864894	0.474778354542077	0.453231121154089	0.48533790921864894	0.37129398560813703
MT2A	7.809277485156679e-05	0.00026373275321775496	0.00013608413859972	5.9883611162675904e-05	0.000263912332321795	0.000263912332321795	0.000153540935132374	6.529238528300621e-05	0.00712333681695265	0.00298926335516637
MT3	0.00241604024666174	0.0862321760230942	0.120780246771286	0.00572159705000094	0.0239187904775814	null	0.00296693589374752	0.00322522012658647	0.04603271616841	0.00199211661664222
MT4	0.144060577226029	0.19526375178236802	null	null	0.395836552552098	0.0222099311510812	null	0.124198480692966	null	0.244974298092578
MTA1	0.45337672785240596	0.70161551535687	0.5198348255955011	0.8661426418894929	0.806604905886104	0.701605828180926	0.56329608313726	0.726383688990396	0.730256546610228	0.70161551535687
MTA2	0.234577207273463	0.37737879027320204	0.278575866924149	0.0937935128274295	0.48582107150304293	0.37738505582213	0.301684634182345	0.0871900062677581	0.454277464479483	0.37737879027320204
MTA3	0.37649323045565203	0.313640581337709	0.580422357763959	0.13183335369381097	0.147024907587926	0.242147889486935	0.218986642791223	0.34875105505753196	0.854642496275592	0.29024121627319605
MTAP	0.528121330156421	0.414928382847082	0.6705908974635141	0.19051248728038103	0.4614112163006479	0.661692157438059	0.48699578605613103	0.471965257946859	0.24934344228840302	0.4688983259043629
MTARC1	0.47720372818986206	0.477202525988213	0.477202525988213	0.47720372818986206	0.47720372818986206	0.47720372818986206	0.47720372818986206	0.47720372818986206	0.47720372818986206	0.477202525988213
MTBP	0.9424570308935191	0.6858465962342111	0.827745813823345	0.37316036430471294	0.9840984229591558	0.8514174718120229	0.808982183946068	0.530881192652492	0.498054775010725	0.6858465962342111
MTCH1	0.598773482295009	0.6223123437034971	0.607859425655593	0.590994673159439	0.521598428530398	0.53342849859462	0.48313294006599394	0.542291012039438	0.489629598958918	0.745837892338379
MTCH2	0.168777355971663	0.691111528921634	0.717532859226801	0.319795565923183	0.169835693124984	0.311427397758777	0.27571038331513	0.27571038331513	0.3409773031631789	0.211237278229855
MTCL1	0.34692590497776693	0.268392023748793	0.0650404518932277	0.27801650943443607	0.5996637741459	0.317008759998666	0.0713113787037172	0.0578866417000492	0.659494338772956	0.251123524792729
MTDH	0.861049950026636	0.0388790541477874	0.4505885829522271	0.138766949159257	0.20537709450476102	0.19678897400588502	0.40081535389902206	0.163348454047797	0.0644577543875391	0.199542099573508
MTERF1	0.0792291841675857	0.21530050020758104	0.0458273340189637	0.0468394802472005	0.0148362745572515	0.13375593223516197	0.0693143054493502	0.0693482511373732	0.415121663908685	0.0941344277139845
MTERF2	0.924792469990658	0.593481497093608	0.5988628476597672	0.661175858167906	0.717627300069097	0.5980995930118721	0.5642282681080899	0.49176002432214605	0.184825571826518	0.21555987935659
MTERF3	0.43381403189190404	0.43674484529285995	0.7067472575410841	0.541111357108915	0.6210750801342171	0.43674815650258797	0.611654525159028	0.7555411474821859	0.38749419651836103	0.579124296285929
MTERF4	0.534095861768056	0.808847010164586	0.509339102587969	0.692735233023431	0.828598263144379	0.8088344475499979	0.457304950250142	0.7698154787957942	0.545866624476746	0.410178350187654
MTF1	0.0431446137994606	0.0727852880708306	0.0351229119913011	0.023858358593364	0.0186768576726485	0.0727959181410165	0.209846977386394	0.0692627675077847	0.167153666663	0.167532489798045
MTF2	0.723384771137251	0.333023485444032	0.7237179134203309	0.647377632897065	0.683813260159851	0.464380840005967	0.7374516093112572	0.46205559849778494	0.464380840005967	0.5490851279508909
MTFMT	0.18530852480484	0.180704758986009	0.407858067498187	0.35194497747529	0.318847287140036	0.322808110656184	0.43530048292590506	0.27831787617056797	0.34088172723074495	0.600183572314369
MTFP1	0.47769523594070296	0.884554432040955	0.642361330965849	0.642354142941636	0.42948901790278493	0.8925893508291909	0.642354142941636	0.639621819632634	0.294465036142596	0.642361330965849
MTFR1	0.8899643124561758	0.8736716472328792	0.79548484122897	0.9305973263415641	0.5372842019435571	0.7242205027555708	0.8170754473321641	0.862053534442649	0.848786509822365	0.760681255101524
MTFR1L	0.655729323826832	0.25698970233310303	0.547021336463489	0.348363454116275	0.146755033952539	0.257000811112475	0.24817791948834098	0.593101227408497	0.522664657803175	0.25698970233310303
MTFR2	0.6773777629055621	0.427579475983719	0.29314838914313696	0.597328956337239	0.735599258356303	0.27942640190942103	0.768964378597681	0.8727892557362551	0.273243608130685	0.0556326592476005
MTG1	0.9542050989839691	0.96837312003648	0.9824657353256809	0.9777439729592999	0.945659359896718	0.9683661493900829	0.832257609287641	0.8949455593042679	0.9339421966056679	0.96837312003648
MTG2	0.889972698068198	0.8469893580261201	0.558907344586632	0.729525196455225	0.7320853926989108	0.679442838616758	0.647785165914048	0.6796899502990961	0.738459262634879	0.679451645628029
MTHFD1	0.9829115779751909	0.9663600465535329	0.629086525872786	0.902546049795756	0.9601187461643392	0.937763641850366	0.579933017510444	0.949344645581384	0.8146038273361841	0.926098919748919
MTHFD1L	0.396746910899399	0.23749977118060897	0.43156427338625203	0.521655845891017	0.483143894162497	0.3159345402610769	0.35949658356878994	0.628857759406153	0.370087205852202	0.0242675390783963
MTHFD2	0.22287940955569602	0.29448204243859494	0.29448204243859494	0.294491876733853	0.14880299720697698	0.120876556179822	0.294491876733853	0.294491876733853	0.40504249614545396	0.133725291234332
MTHFD2L	0.21145332227751798	0.20347080251118102	0.28693611503529304	0.7006594606168149	0.523863403336987	0.10421867186180803	0.181395422790133	0.270008335676283	0.678406942400578	0.11985132605789699
MTHFR	0.10405389993308502	0.35974928850168	0.35974928850168	0.430384735234651	0.130409376794191	0.533184855034995	0.472040478345742	0.0661250067445767	0.662734565724089	0.35974928850168
MTHFS	0.673333477432135	0.88041287526124	0.6293283479822521	0.5930254444025911	0.711885753890441	0.8804004747862719	0.618093064791995	0.7238873643097241	0.9337207705936679	0.88041287526124
MTHFSD	0.9468863827748771	0.843930685315192	0.7473656556403141	0.54241911175819	0.89598754152797	0.826115280046367	0.7159302634367171	0.810910307325295	0.76238202883018	0.8647443606638059
MTIF2	0.0977364771996736	0.0851739796724603	0.054441510003135	0.0544508501544579	0.11332842220990101	0.120259652975238	0.0825982289027248	0.0815203582498626	0.204618531666993	0.0470288053612764
MTIF3	0.530344155214625	0.7135300381587539	0.886638023509277	0.8389979313394781	0.947096193258817	0.7135199097879191	0.8785766146884679	0.7760255801030059	0.7135199097879191	0.769998623968302
MTLN	0.7389411117007901	0.950351160106124	0.889676764048125	0.8896645796474271	0.7038377456276078	0.8015402422749829	0.8896645796474271	0.8896645796474271	0.950709784027192	0.889676764048125
MTMR10	0.549636412656255	0.7911790227745921	0.7313660946667859	0.728268342968341	0.6609823817571711	0.6330284671249949	0.725560465693616	0.754874799850185	0.5760347305476129	0.657199044317291
MTMR11	0.08866979978445699	0.277360099671766	0.0601063581678278	0.149580139811665	0.6560884121553321	0.48323166969799103	0.052376548949927	0.0432228124221746	0.0812489953323598	0.277360099671766
MTMR12	0.525903468347688	0.48889478288492405	0.11933240500255901	0.702125669234863	0.41767186721813393	0.26314657708218303	0.123079029485703	0.26930020768888896	0.36229213633412505	0.41104047097046004
MTMR14	0.7363993616596509	0.746865846927749	0.6640643501314529	0.8771349622813008	0.7428784791546229	0.7682480733063579	0.6617056503262221	0.841110219261383	0.931674336994256	0.9538535452814559
MTMR2	0.282780510828416	0.43274722885774397	0.253859614353601	0.273909504651224	0.33726106054693	0.391635964093076	0.299293519323161	0.759275385740212	0.507064678056351	0.699955951978001
MTMR3	0.18437294183784	0.14227121586122302	0.12582824909996398	0.405113212458373	0.22383465645889897	0.106541889116625	0.318479702271052	0.38442333676136703	0.0958922005297211	0.412895902897354
MTMR4	0.680295728417122	0.697863598405197	0.8641623904198129	0.911383362876662	0.271249342714547	0.9576007896761709	0.9501741566694208	0.749254020663501	0.7991686400598809	0.648356476221812
MTMR6	0.586078962960446	0.7080235199777621	0.9418980991048491	0.9634228872716071	0.901475818962206	0.8776794525986951	0.600687759040105	0.7110190041628821	0.846577701324133	0.8912494028593559
MTMR7	0.0145529571175081	0.0161884112405588	0.0143129192189136	0.0403074922856869	0.00214833685567137	0.0426300689507439	0.0139869313277845	0.0145188943828184	0.0013810949622635302	0.0253407350570142
MTMR9	0.0762645093531922	0.52340934566718	0.643965790983728	0.19700428940543302	0.867118492271793	0.7852298027007858	0.5072005134736439	0.5072005134736439	0.653705881357763	0.507200893578203
MTNR1A	0.188056169362567	null	0.159804138262417	0.454594504829681	0.4818943373497629	0.0451739086546817	null	0.00119983957742137	0.0909891102059224	0.19892887567443
MTNR1B	0.367586499138055	0.24327975769598603	0.226747587047932	0.233667164907493	0.46176162943828397	0.132552457772599	0.327631252651504	0.7271331180229521	0.6697270489320171	0.16856338952565197
MTO1	0.6519753661736241	0.762039380152618	0.9798324976963209	0.77362944571033	0.5973404678568289	0.7009598753820129	0.9473659793732371	0.9260238771289301	0.8475833646689351	0.8651864747523721
MTOR	0.293843503064749	0.41088312268950894	0.43980931866051703	0.42262199377820703	0.23485868598248602	0.155797454008302	0.434982292036374	0.4945335381406029	0.635807716630714	0.552056281528291
MTPAP	0.0543931377610936	0.250194910649577	0.107950547720952	0.388354411760544	0.6015188153162379	0.250206220342405	0.250206220342405	0.250206220342405	0.36080983278220796	0.554319468616874
MTPN	0.23417471979511603	0.0657502407556938	0.19083305667123898	0.45812476172912003	0.0657604270707518	0.0657604270707518	0.195942947461224	0.4023049956624001	0.201241254753122	0.0366536450575111
MTR	0.70721988092075	0.751556238427932	0.7590956583862192	0.6505065078885389	0.877541174212332	0.6990361795161151	0.788667296376387	0.732266530230381	0.86820079700577	0.748713817095138
MTRES1	0.48744655982024	0.48744589728934706	0.48744589728934706	0.48744655982024	0.48744655982024	0.48744655982024	0.48744655982024	0.48744655982024	0.48744655982024	0.48744589728934706
MTREX	0.968790931413465	0.822022351201605	0.573637141536468	0.638049563317377	0.7802224500354742	0.822009654284293	0.7705454070489991	0.934250342335931	0.966419762942582	0.488415400796407
MTRF1	0.771293744324056	0.625726998617107	0.8330211990631221	0.813204997642234	0.4334323391184571	0.662564607711861	0.619790029441664	0.6248928984962789	0.354883446341952	0.61834100358201
MTRF1L	0.0151032453678507	0.0150988869697974	0.0540083144363032	0.037213893368176	0.14277672277052098	0.0116467230223055	0.0769816392877562	0.00821833151912786	0.007902128383176209	0.0627940640063596
MTRNR2L8	0.125581130852052	0.21173166034869298	0.0902305887808878	0.21689215749081697	0.131417751522446	null	0.109419500445463	0.10770252679549601	null	0.422137998065302
MTRR	0.234552810230347	0.0822062340080756	0.0600135748424482	0.0502288041273674	0.0379630709948562	0.44448442966933205	0.5041387894573879	0.0745330886929597	0.0932051801464893	0.273779791002083
MTSS1	0.541912833419516	0.6739493907639991	0.635204989917201	0.460506893297245	0.445816265817376	0.673940813160934	0.44355616221958205	0.570926818180536	0.932087738902972	0.454699058000889
MTSS2	0.0641454571773731	0.0641353811660517	0.0641353811660517	0.0641454571773731	0.0641454571773731	0.0641454571773731	0.0641454571773731	0.0641454571773731	0.0641454571773731	0.0641353811660517
MTTP	0.191137474694734	null	0.6697663013336679	0.11845525221583199	0.106491642001807	null	0.530328443077753	0.24230826557210103	0.520687672029572	null
MTURN	0.0156186358938432	0.0122784609182253	0.0177637677156226	0.20518634390726	0.0309242692056205	0.00317270027120193	0.0161029219542624	0.0121660345972038	0.00317270027120193	0.009443672347160509
MTUS1	0.20087742340496698	0.25416768329594897	0.30462711429407	0.234019792558739	0.448394385766692	0.637657763710484	0.530317288263403	0.33197239882673996	0.173408175472158	0.41454350209707497
MTUS2	0.829836081511382	0.7895112958835401	0.5862030887826489	0.884158468658138	0.621455277702295	0.730269307746712	0.783258536431386	0.978636683634827	0.375907514174299	0.878933846983368
MTX1	0.0563038457926607	0.0845317691438039	0.0845317691438039	0.0845430201834099	0.33884200593732106	0.0926296537687798	0.0817744922013476	0.0374342348141241	0.105751969900727	0.0483962117580517
MTX2	0.0846698293031972	0.0952183717988398	0.18422750152923897	0.083257720675745	0.140997433269913	0.132711592454954	0.183457230285379	0.226698208955162	0.214829371564668	0.0721953108910996
MTX3	0.23090382458424102	0.58882524791315	0.333992725272989	0.566827691503655	0.542132939692465	0.39020998291024106	0.29764785302299	0.701132002975216	0.20524233000207504	0.307577581145977
MUC1	0.512959396571964	0.480320695998735	0.480320695998735	0.48032173405535294	0.26864266222855804	0.48032173405535294	0.293774383981853	0.5141059177499371	0.41496994311302704	0.5317279418643571
MUC12	0.20655254748299598	0.335086123431567	0.267822063764596	0.266771735383793	0.44267614482100603	0.29424326360702	0.6748327753439171	0.621649280815329	0.283365548296615	0.39445940323632894
MUC13	0.32522621174986305	0.66890663498331	0.786095824243207	0.31130693945597804	0.176932811712062	null	null	0.137441341677849	0.6636336451561939	0.220807566250401
MUC15	0.536272487230957	null	0.5017340334886711	0.7176704091732009	0.32778582459559497	null	0.42039517566149803	0.10785601104761301	0.5174127763562051	null
MUC16	0.605155295657682	0.5281893640039571	0.661085482171286	0.135464843445542	0.720716416189765	0.458361805741187	0.881698983690943	0.6129764692522429	0.353053617294296	0.691612363879458
MUC17	0.31538883430817605	0.831197448986858	0.8195610856909609	0.796017243450125	0.7096523726754759	0.34682998685837296	0.53035989063824	0.81991471921215	0.39302201891864097	0.715086291142823
MUC19	0.0482211139626007	0.0123436669662263	0.0482123212998052	0.0482211139626007	0.0482211139626007	0.0482211139626007	0.0482211139626007	0.0482211139626007	0.0482211139626007	0.0681593220880176
MUC2	0.488579009414154	0.7147909356035441	0.24088595940976898	0.507639055632213	0.392889635769059	0.488579009414154	0.488579009414154	0.488579009414154	0.414003895395431	0.238434418074542
MUC20	0.370023562883986	0.34048955092202904	0.72706580693895	0.5769008844479261	0.22666330885757502	0.4762686381226379	0.732158425239158	0.641975964609033	0.28139223174442896	0.476267386721693
MUC20-OT1	0.406111781677608	0.40610691746859207	0.40610691746859207	0.406111781677608	0.406111781677608	0.406111781677608	0.406111781677608	0.406111781677608	0.406111781677608	0.40610691746859207
MUC21	0.7193453779509319	0.466022256902622	null	0.822746201946713	0.84929513108393	null	null	null	0.8011178883410519	0.6766294868772671
MUC22	0.88722997608152	0.300229702858292	null	null	0.8355855365441061	0.536734574484433	null	null	0.7068196109741579	0.826925266513662
MUC3A	0.41519351530968	0.36501236109665797	0.851800046197172	0.549362937564341	0.17513791745870802	0.365019208898025	0.616486145204708	0.41753498177924203	0.0998813657989146	0.40078896796818897
MUC4	0.505739828416693	0.637967438218624	0.42700799998826205	0.72890787024303	0.811525890263332	0.593727550870939	0.686527177039343	0.686527177039343	0.613001383686894	0.6893850022951341
MUC5AC	0.251658334078958	0.15992519372042702	0.121529128551341	0.107772562314676	0.007476189199967191	0.11635828401255499	0.0871608143905264	0.0871608143905264	0.0338525781772842	0.13776528284021397
MUC5B	0.28525390790725	0.0490509014048007	0.0838256485088586	0.0407505637892589	0.0166106482886825	0.18730661393709302	0.0171075837762773	0.0165046349114033	0.0206187008378651	0.0253245771741606
MUC6	0.666453695567486	0.393571420944858	0.5856377375873261	0.75751152601174	0.447017338907588	0.548354760298575	0.585633286729343	0.585633286729343	0.6674806707958421	0.9258786135823859
MUC7	0.815617903607609	0.704410953592591	0.266547025540714	0.215037682967618	0.6175023982397679	null	0.9155783042235509	0.29260471426663803	0.670821607086866	0.7291681187675471
MUCL1	0.918858004177524	0.772427005160325	null	0.9060889094445521	0.9263434950285471	0.926317990100279	null	null	0.602581012436334	0.5216584968377039
MUCL3	0.50915785389797	0.443512345401346	0.443512345401346	0.44351530746061796	0.7696647327752351	0.44351530746061796	0.44351530746061796	0.44351530746061796	0.504001551114867	0.443512345401346
MUL1	0.0994728522689437	0.18768491834929898	0.10564668300487101	0.11170835479377801	0.596354701377597	0.344175126852006	0.10491312401895801	0.0909235331963981	0.521886940309507	0.128954248243335
MUS81	0.0955850036666022	0.388859124963959	0.11725795829640699	0.196764244703665	0.10631978148006599	0.525193862249619	0.102257892775037	0.100040550318636	0.27625720132876397	0.388859124963959
MUSK	0.971249664244966	0.8564818905520479	0.9521696833441899	0.995281952143754	0.925423923920371	0.979463059253418	0.9504924793091301	0.9709457413863191	0.600043787583866	0.9288474480035971
MUSTN1	0.228062277993165	0.648028404422885	0.648028404422885	0.648020958714228	0.576115451356664	0.648020958714228	0.24686337590989102	0.35938270152925794	0.5273338919690279	0.648028404422885
MUTYH	0.6179969209077161	0.761058518444991	0.6169068940560071	0.417101434051466	0.770765957743613	0.6023585446115259	0.809023265531644	0.745372001349922	0.860763943347723	0.6169068940560071
MVB12A	0.293259341088565	0.351301238482291	0.33827389089854903	0.497365588354378	0.19377332522402999	0.447297780386802	0.265540949343682	0.265540949343682	0.265540949343682	0.265530107036542
MVB12B	0.7507444287139531	0.6160616995746341	0.81594959629892	0.8319658774608779	0.48866289059011897	0.650933615841457	0.807649524219415	0.910628089352957	0.523455442512853	0.807078151357965
MVD	0.32917663912491196	0.680968953613553	0.680968953613553	0.680960084065751	0.6461240617588659	0.765794513226828	0.905235182664167	0.8204255247306679	0.6858603216300879	0.355115008728145
MVK	0.0435507716338601	0.9013927778807209	0.20225347729253002	0.0779646543666678	0.354417687700109	0.290516447077516	0.1789272667769	0.298560714580063	0.283077569300311	0.44801099909843295
MVP	0.0277715548506446	0.0671988248609109	0.178813220225427	0.24675605836852	0.048681467644635004	0.097345155314017	0.0125359953499741	0.0199720312644451	0.026865389815304	0.05657985635447701
MX1	0.942199655396042	0.976992991304293	0.7631474111474129	0.9177161384282109	0.8911280210504329	0.831388834148628	0.759040438049155	0.786418449142614	0.514270836261567	0.7892927470800291
MX2	0.320955612417598	0.7291875870192289	0.626977942627553	0.37291977703306706	0.777980337846874	0.8464106613587309	0.62737278406213	0.38373528823777003	0.34416091666097204	0.589567675941454
MXD1	0.123835044003636	0.265255235840474	0.653099506616462	0.271551462674674	0.0911180734103589	0.414121397334451	0.0980539615809788	0.0980539615809788	0.0995014471449268	0.0980421556027822
MXD3	0.0444712138742229	0.0249370066999128	0.31296207184302194	0.0815769368160947	0.152493906217288	0.275150889238991	0.261671704714644	0.0890718112781185	0.0345457958104861	0.113514161908151
MXD4	0.33848324131350505	0.6423172295940921	0.844392057161723	0.7017778891333271	0.892751648755037	0.8741720125509059	0.358818729589286	0.391082867646274	0.7358655707844419	0.78870868476536
MXI1	0.47126282427768296	0.7003828159530041	0.596497946000999	0.6593797674950269	0.599559519486514	0.877109419777089	0.44789021756374103	0.9526786062594351	0.8090547695562328	0.633114084370658
MXRA7	0.952246227396169	0.9836221380269701	0.91635917844697	0.948602055255991	0.9892798947501751	0.983617534706325	0.895285833591222	0.983803862285411	0.9264720508350259	0.972691635361868
MXRA8	0.0325845345124059	0.139051618118374	0.0195589136916071	0.0402015372530991	0.0422694325168162	0.0275318776481662	0.0168682913974022	0.0408046082321758	0.0863711316684372	0.0590464884346366
MYADM	0.0695374945624605	0.0195625671436859	0.178503927790937	0.23448125401392497	0.00707915131267996	0.0120630304429219	0.0842589205939411	0.134417082354521	0.00646044078107661	0.0120592954065876
MYADML2	0.695027956727863	null	0.13656249084507302	0.0267457169988869	0.0160661267366633	null	null	0.0335534836020497	0.151443176467556	null
MYB	0.19699396852420603	0.31108736698049605	0.107091323117689	0.22411622315624	0.12434998268171901	0.0605381685276588	0.0247223109401266	0.16919826368492902	0.0328180564017732	0.18465663088845896
MYBBP1A	0.20505940584045002	0.589342638564851	0.20555371994095803	0.323026657113862	0.0942872856009119	0.681533108614619	0.17477947755826997	0.361189930362121	0.5138906759699129	0.22783573242265698
MYBL1	0.14302566784365	0.31606816371803104	0.11834964348255803	0.0807614043191402	0.21244901995057003	0.0741084379357588	0.0806898652830482	0.061334991850577995	0.331705922081365	0.0542268746229234
MYBL2	0.41613120702318496	0.38944705857686795	0.3780466344447321	0.250953237046528	0.41704486024785997	0.6750360373502541	0.377666341063395	0.29453234451819604	0.27176385469584197	0.24735122564641399
MYBPC1	0.9388978069529541	0.0795400669654173	0.83836135721718	0.590271470023912	0.50935463878994	0.642939528459854	null	0.281673690735456	0.615008567397236	0.5784594691023941
MYBPC2	null	0.417359956099201	null	null	0.407843426493466	0.4308105879872461	0.95293322557938	0.541934989976038	0.7144704866238191	0.716367637331671
MYBPC3	0.7460955928720451	0.925434525958127	0.5588866901091291	0.8430907846339929	0.819045201703831	0.7043086156140359	0.8892608023742379	0.975784203885124	0.935799022514154	0.9194701037969158
MYBPH	0.331861078649894	0.342952239346801	0.5889004631708039	0.222606099487703	0.625137113812974	0.391664044521383	0.350998583869624	0.32173042602020896	0.23945198856563896	0.48305836478631603
MYBPHL	0.0564296810271047	0.5518714168018599	0.104477816274233	0.14476622966276	0.351717883065793	0.6766234043696361	null	0.283403369100656	0.0312518655615382	0.49752114973113
MYC	0.603887541387754	0.755835386335923	0.27648614623114803	0.18837771137714002	0.291418968146271	0.7974769265059841	0.194901540205322	0.150866023145369	0.24842869849941498	0.3285918138068761
MYCBP	0.526053195620636	0.52605456912286	0.277016540277933	0.6685260204134039	0.517219998022964	0.526053195620636	0.526053195620636	0.526053195620636	0.324226361717527	0.52605456912286
MYCBP2	0.476750671380378	0.301507557412749	0.7536553572576942	0.429493277555873	0.15425647509201598	0.199518334741707	0.6065009191212579	0.410838114047065	0.358388801240485	0.569200561403244
MYCBP2-AS1	0.7483540621490151	0.7483653301168179	0.7483653301168179	0.7483540621490151	0.7483540621490151	0.7483540621490151	0.7483540621490151	0.7483540621490151	0.7483540621490151	0.7483653301168179
MYCBPAP	0.432034348849741	0.8270041647652728	0.37132769344626204	0.8548545669279058	0.967744460605587	0.6114671911210141	0.353303883541244	0.59923399369229	0.712646259363382	0.8689756782144459
MYCL	0.9234535756969449	0.9951291053026929	0.9770899267811359	0.969599291704567	0.9792561844321221	0.9952362717491541	0.9832076503398479	0.9952397450656519	0.99303135288335	0.998671855987962
MYCN	0.17419178651581999	0.6052968186837521	0.0779402528406908	0.14502317764874098	0.180041471865943	null	0.337100739465532	0.8747706890237551	0.455124064877325	null
MYCT1	0.230445342044032	0.451783505346586	0.7122229163542071	0.515676954729551	0.4039952631408761	0.595131719035774	0.712837707184509	0.761622715835161	0.600280911076026	0.49739907906606606
MYD88	0.0508534292460142	0.19474130855947402	0.0066405124423141206	0.0350561379192538	0.40555869284204105	0.0686455272009519	0.312596080531297	0.665912368636308	0.15638175151633	0.0597612854613743
MYDGF	0.369752738251089	0.152830221724358	0.28431955020012895	0.37303326379973606	0.0341828578045232	0.15284298854724898	0.33119511490614095	0.31393078349316494	0.167973591142369	0.280038052445124
MYEF2	0.648732131045291	0.312290798431082	0.312290798431082	0.31229994186211196	0.16054403954859	0.448299409169179	0.16605802451730403	0.20663876340204498	0.4586275013763811	0.312290798431082
MYEOV	0.729276052855156	0.294742818072872	0.256169245609315	0.377730534015651	0.323031312057248	0.456887441965765	0.32302280194747496	0.5712359014846871	0.6512421479848289	0.621607763695032
MYF5	0.905000327852437	0.504024233095535	0.6051374642338699	0.661047642350178	0.801763072022673	0.7399574691551009	0.620360631186587	0.7698538139756429	0.649623446635173	0.801066798539581
MYF6	0.9402533840695328	0.439394557710924	0.878140278181102	0.7223808091603531	0.72020569936932	0.632244321435528	0.876798426633539	0.7884781831883891	0.7070048293403871	0.637414941919694
MYG1	0.7968120436976659	0.796824432266981	0.796824432266981	0.7968120436976659	0.7968120436976659	0.7968120436976659	0.7968120436976659	0.7968120436976659	0.7968120436976659	0.796824432266981
MYH1	null	null	null	null	0.586796847351972	0.358116323603459	0.312847192078989	0.677353678489525	0.344631474728112	null
MYH10	0.28811093064527	0.17343673989813	0.09567945583762699	0.13784122704389	0.0447101673112087	0.0401294973575834	0.10091817536366901	0.11750633483151199	0.0772189316627935	0.21390321526696104
MYH11	0.501138399061191	0.6048304652131259	0.51754717632902	0.639957372924379	0.687337040617853	0.6817074142416221	0.604825060220291	0.604825060220291	0.515817230370634	0.600117001793998
MYH13	0.19306422567957998	null	0.0868903845638091	0.0465072376513393	0.0634576297221687	0.140245544643213	0.18607050792165303	0.0151338990947669	0.32106984639797603	0.0873601578176474
MYH14	0.7925642359017429	0.8083804295304928	0.781632746537487	0.9062498900177808	0.983651172608844	0.9293514386846801	0.92369391484998	0.777049870862405	0.6322312278354161	0.7764978747496021
MYH15	0.33043164744383197	0.8160583859496879	null	0.6692046815444891	0.889388777031768	0.9036312299406078	null	0.8512184169088979	0.787835949677629	0.926879737115365
MYH2	null	null	0.642364822908119	0.644523644316211	0.0488210517406463	0.104962989982576	0.287875345301226	0.7912971540928722	0.604397799773276	null
MYH3	0.5150732238732589	0.587369193161188	0.5680899695242111	0.5231122530369371	0.5087724413371071	0.30458029830815403	0.37575566766438395	0.422251500488805	0.7130406272806971	0.5707797655270971
MYH4	null	null	null	0.23420694264139702	0.174395642483855	0.0604568616239815	null	null	0.320616704976951	null
MYH6	null	0.29238204382646	0.47328967838059904	0.923171546903787	0.551696058635364	0.8986265759253141	0.788358844864057	0.908049428794477	0.271990206254651	0.992448992491434
MYH7	0.280022184535572	0.46865347577780797	0.942012485297568	0.324224606801208	0.591237437403704	0.5334785043483591	0.98141514533892	0.406885135476285	0.127334777990769	0.8068460273198921
MYH7B	0.355686763287019	0.550527764328839	0.28227875339437997	0.36284198059372796	0.146997877017953	0.161639628478519	0.353845316537183	0.328180701567	0.7337264448128109	0.7022308530083679
MYH8	null	null	0.449115193063381	0.038198178485268	0.0425374564539936	0.0407674093647445	0.301688213118687	0.203233973729367	0.100303665353036	null
MYH9	0.24813553575733102	0.721414343590703	0.0450435312790867	0.0526452500980677	0.0794403127981041	0.20171453074030998	0.0828662363174287	0.0651795829597995	0.784671539760312	0.0753658186753676
MYL1	0.273868912702786	0.844283027382479	0.8640364386215571	0.799067602579024	0.918584435955514	0.862798872736465	0.9624667519393351	0.922892587140034	0.805979443827413	0.8992693549830921
MYL10	0.0311391081961686	0.483804220185927	null	0.0529199825787195	0.147895447814965	0.117823583442419	0.00053543819802187	0.00790903515391542	0.231580412963356	0.0426716168020508
MYL12A	0.697950910821924	0.8231182052832049	0.962173276023085	0.813999509993222	0.617253785903781	0.8231055000328109	0.906885240479519	0.826790782213342	0.940407848969411	0.8231182052832049
MYL12B	0.374100797272675	0.748523368206992	0.7690210281114079	0.809856345009667	0.619036935704404	0.619036935704404	0.43213584601914	0.7547282612362991	0.697425862687067	0.619043030236918
MYL2	0.345063220078038	0.467597601001554	0.22284062777717398	0.246269927437572	0.252978881371342	0.610886439972298	0.22413262029116102	0.17603076996185998	0.448802157715135	0.517418898984264
MYL3	0.17844213781149498	null	0.2432695446381	0.252408465517557	0.58112792941304	null	0.17936046676797301	0.189749240848504	0.844315435123685	null
MYL4	0.619328975352794	0.865287038403375	0.499451765486238	0.750420501110938	0.745253639771051	0.814087821170595	0.861524890396585	0.796250193081731	0.861524890396585	0.986966045400929
MYL5	0.7927957417849009	0.8689540824887919	0.703912529001682	0.844474369741254	0.7335928816648499	0.966106569984544	0.7811974873772171	0.7994783162210258	0.875803648295473	0.8689540824887919
MYL6	0.8134586056458459	0.7193766885899742	0.463415888618684	0.774780835189093	0.369635242688095	0.779820191163343	0.42255696019117206	0.5615751046674571	0.719366352674523	0.7193766885899742
MYL6B	0.7139557095676831	0.713965853618295	0.602546556204541	0.7884607816342092	0.361977763160161	0.7381947006772719	0.498403938588979	0.43180464525144396	0.370325901337766	0.713965853618295
MYL7	0.146034492832598	0.689715333009803	0.6176148968820739	0.282362266409245	0.3199871153777619	null	0.44360971811698896	0.368592145691093	0.455009332614928	0.667831556140705
MYL9	0.9447465843339191	0.944755990521145	0.860126133501595	0.91345519078106	0.945832742979856	0.9437863972931599	0.9447465843339191	0.9447465843339191	0.966919991719832	0.944755990521145
MYLIP	0.150824904975542	0.226689799011791	0.0991827208839824	0.031072563105687002	0.009144055635401471	0.0122991506100958	0.24002599661012697	0.129726806920385	0.0562927618048649	0.079570291345522
MYLK	0.7512753204152609	0.707564061561152	0.7170191116384479	0.648101737947052	0.7888670160510179	0.73483490654207	0.891347135337821	0.8591072332514879	0.579462312693067	0.45052439737991296
MYLK-AS1	0.736915325342297	0.736926245836159	0.736926245836159	0.736915325342297	0.736915325342297	0.736915325342297	0.736915325342297	0.736915325342297	0.736915325342297	0.736926245836159
MYLK2	0.94140689983956	0.989322338695066	0.9897087833018209	0.940506247159721	0.970425630296118	0.9120859072692429	0.9893444624987758	0.8477753296252221	0.9862189832836821	0.886584295597495
MYLK3	0.506809350355492	0.8610826058971851	0.738431214300631	0.7411762472533969	0.6359319771844929	0.709691142894758	0.45465994437688395	0.164772333061445	0.844274636828274	0.5669234474715129
MYLK4	0.921073564017971	0.803779214577346	0.951107805191549	0.994268132087582	0.985531617463644	0.9838641423391921	0.994726725568107	0.95934392506026	0.950447187681635	0.8614750607804929
MYMK	0.728789103787871	0.4136951401551	0.737525878122129	0.0777125359153399	0.816395364667369	null	null	0.0501282150543111	0.621158898306661	0.630447152605706
MYMX	0.9506561507383371	0.5289435508440621	null	0.32523689255211496	0.23133514216819398	null	0.913709561197961	0.47497625361732104	0.394193431084955	0.5465557901999271
MYNN	0.0363302717522851	0.23987802320943102	0.0576126459136262	0.0829640965261162	0.0764255319241496	0.0336835999061054	0.0363415829280449	0.031151677595817995	0.11549651582114	0.0336763698472949
MYO10	0.9042137857306629	0.60454148408854	0.37782340032132106	0.61221782221333	0.24913271579191604	0.10749360194284101	0.8129696172520259	0.21868117397804201	0.723450472888799	0.15419399498598402
MYO15A	0.6174759548539269	0.608547016855415	0.484548021043565	0.805954870192775	0.0884712901956841	0.149632261555818	0.608541430038143	0.608541430038143	0.952062298473017	0.608547016855415
MYO15B	0.685957426917464	0.695427626160402	0.593611501659408	0.85545526151233	0.8675843478142801	0.8174636136435319	0.48084446720191903	0.8243878589305029	0.683977053005795	0.9095361395790759
MYO16	0.791087490978846	0.9537422531798799	0.224773617262439	0.16617183926809803	0.941548616706606	0.804955854179641	0.9005938733246841	0.879091317157677	0.9232229802352621	0.7990531353186509
MYO18A	0.195137397926794	0.13944850384586602	0.413123228699589	0.211920522047865	0.153311077927946	0.164222373545368	0.463399797616771	0.0247613910983664	0.31500951805073807	0.27781682532798996
MYO18B	0.22584808769078002	0.3537685372455949	0.428361343576423	0.460177346968584	0.0660567972700124	0.0596193661554585	0.37795770436154996	0.17882810573562802	0.224250773002851	0.498769603278902
MYO19	0.6618000048385251	0.432164218150454	0.632541647736397	0.655016858092323	0.0928472220012411	0.5970098268563511	0.432167764588952	0.432167764588952	0.6325523943310589	0.432164218150454
MYO1A	0.9746037807553001	null	0.7954994079682121	0.661555333109085	0.920934956403631	0.7586347390893579	0.921492775659115	0.766781577514241	0.586341556128325	0.612697793004344
MYO1B	0.260539448198497	0.36649857264179403	0.35256869674230107	0.29859289665825894	0.0921521714523051	0.661904038272489	0.215107791616933	0.0263825883203502	0.7517777335690649	0.20844330700945102
MYO1C	0.0310707068279097	0.0229609409083081	0.00180500174974137	0.00612714102278327	0.13867558789353102	0.130206632585984	0.0905336628779378	0.136881619509854	0.0040815994687873605	0.0114083648322111
MYO1D	0.32593294873725603	0.8820184210469051	0.18392626597516898	0.271181081492064	0.253187772030957	0.21027161398647098	0.203511890396173	0.260693681162139	0.7303673168473279	0.328754138493143
MYO1E	0.5795034840470121	0.47917025287401094	0.199131444992143	0.227732246580053	0.553641622181964	0.510172489360045	0.469685981921734	0.273938563105706	0.634816146496433	0.47917025287401094
MYO1F	0.5058504337039079	0.8395900729230079	0.57521255459577	0.8432708499926791	0.751981561128673	0.6723471006107199	0.439847806058168	0.606371885037896	0.7275688859943271	0.644900402293201
MYO1G	0.135261698292467	0.0290071396738304	0.230394158837906	0.0159801183899138	0.008801885181051591	0.0787556172663171	0.22967271713089102	0.0108404698732416	0.15649487400537	0.0671041708943786
MYO1H	0.47739759917812197	null	0.0338233315244161	0.211475579917286	0.0247629868685587	0.49904889229208904	null	0.13497200620011401	0.228687575513855	0.116924199485544
MYO3A	0.550198786836957	0.473549523790299	0.705272562134493	0.290076060102556	0.55367262479138	0.92285718496713	0.3865809387535421	0.452342704276086	0.601137247742927	0.27953832025926395
MYO3B	0.0381547723041242	0.0153832487304459	0.0385405727914017	0.052173138168152	0.0105608877113955	0.0178869334931213	0.0200357338696451	0.0261203929586957	0.0790161596085609	0.0107804086359081
MYO5A	0.269236702036124	0.590080403730065	0.44355517403522604	0.539855757235057	0.322712846016693	0.219119513990693	0.334224615877088	0.384792634404305	0.481799612055558	0.429499581335608
MYO5B	0.836194571807169	0.838882402031496	0.7984401346439379	0.8841335882794699	0.477792928456188	0.575283615025779	0.7991967547964871	0.7862410528135579	0.614187787461117	0.8186323773870029
MYO5C	0.455399348879269	0.631287626197256	0.40303994660785497	0.602772060336527	0.6730645190768171	0.669828257286529	0.414364287867874	0.645171973587434	0.090623056096071	0.822709194033296
MYO6	0.7665887337300229	0.301354323049352	0.734698518962885	0.8208552539704169	0.532265242215283	0.46304890023203604	0.7353600892114709	0.835230730625817	0.6700381892136871	0.799589763550364
MYO7A	0.11936362501459802	0.113692742992295	0.4733771657936479	0.74341549509792	0.511041600256493	0.419641551734896	0.49380569921747997	0.659209682705464	0.43689021705747405	0.6228817743004449
MYO7B	0.22029828645880103	0.231407764835798	0.015307146100142	0.213357148294523	0.0264606754401792	0.0456457158332776	0.141760952897284	0.27371242113975197	0.256086115380578	0.0758386513370869
MYO9A	0.34194145529328895	0.45030018582439707	0.212335907008848	0.5174884265394379	0.554015269203244	0.391736550729171	0.206278515831911	0.393767287533465	0.6035598512310749	0.45030018582439707
MYO9B	0.10869025412051199	0.0718020133165064	0.0460634886345293	0.10732389675076101	0.11684403741263699	0.28012136096822	0.0317299065618945	0.0409906670463143	0.135899920105529	0.0711971567211621
MYOC	0.8773533955611341	null	0.113709712027807	0.168842017133638	0.9129878921269241	0.46871137731667795	0.11557686502745801	0.280964160893674	0.11664971350353999	0.101937352681399
MYOCD	0.659989826958184	null	0.6949039037939321	0.7089381007317389	0.9917491811504621	0.495242960902479	0.693890443279689	0.733899795873598	0.892756005227817	0.687234326707295
MYOCOS	0.6633389064146259	null	null	null	0.869965617776944	0.40089493450849706	null	0.33807418445548804	0.06324725741684599	0.31327020572668896
MYOD1	0.14385327583226	0.27710514442006895	0.213648975306501	0.342802025062865	0.0510092158498865	0.0489446353031045	0.21496173714599398	0.38059676986898794	0.0482717862407198	0.8001860746368921
MYOF	0.717435295791667	0.5433289778378749	0.7604010850072199	0.823364194698886	0.9772489982350999	0.9030281727510809	0.926828152480508	0.930961605727292	0.976709127441934	0.962860159398338
MYOG	0.550148424256116	0.22659120660926896	0.829923098386779	0.751543295188009	0.842131888146453	0.8109167135951608	0.828550460448498	0.8129887383856841	0.7661547799464	0.80247838116586
MYOM1	0.41851397589768297	0.670433892266745	0.653898276087977	0.764987196129813	0.640196505808208	0.839924419769025	0.420353227076719	0.9413440125161802	0.8661889150931451	0.7094118784085209
MYOM2	0.9013428447344549	0.537371104136077	0.949122805371908	0.768733855601874	0.558908205607383	0.35080427009632803	0.757184035532615	0.5997460055565239	0.548162751434193	0.65857305819638
MYOM3	0.48940614915436	null	0.389678544245329	0.713663694436924	0.7098323810802031	0.5176509695050999	0.349259161412192	0.49761556745120006	0.721211618857978	0.38922915471036
MYORG	0.10055332303345699	0.375543757390026	0.47524840105187394	0.6967123836413449	0.46662301393821903	0.53756506251739	0.47516877650084993	0.674522014401989	0.7605687218871109	0.31255194332269104
MYOSLID	0.0213034370936252	0.0212979701788123	0.0212979701788123	0.0213034370936252	0.0213034370936252	0.0213034370936252	0.0213034370936252	0.0213034370936252	0.0213034370936252	0.0212979701788123
MYOT	null	null	null	0.818812708815475	0.48858450764613204	0.325474112974263	0.10157878560130801	0.641449807612428	0.16975931201356304	null
MYOZ1	0.574268989151713	null	0.519164036096753	0.310436703991752	0.23233102337070302	0.20689320727001898	0.24683529244548702	0.27342144968753	0.142277665865622	0.023413658817615
MYOZ2	0.0108903654316979	0.0370673212164699	0.0317047228287026	0.0163553338801123	0.0299475728547006	null	0.0147950327444847	0.0243512489859611	0.024557654533137997	0.0367367173080756
MYOZ3	0.221216477132015	0.376413513500206	0.0913688104588207	0.40062683554112105	0.045111630365845	0.0709867830158153	0.14781873615532998	0.0507360263072239	0.0723089812250301	0.13943470888924697
MYPN	0.7068131002468979	0.9061073894544491	0.289073799765716	0.5419998514776141	0.4230823378965639	0.633960223628972	null	null	0.19566313928546106	0.275720478453589
MYPOP	0.65358604540448	0.810373779481894	0.13563189861455902	0.39164166175576004	0.807779015014278	0.461102619944882	0.134861529546171	0.43485117119741795	0.27608193939929804	0.316006256675935
MYRF	0.17747350211358104	0.03381490231067	0.12556660790288302	0.23352736485519196	0.0989202920898648	0.182204751596797	0.182204751596797	0.058430071909306006	0.12687937036667402	0.182192090879622
MYRFL	0.00743870602166265	null	0.177911953473869	0.0725649813913387	0.0803745441977593	0.0798336491886109	null	null	0.126652367855187	null
MYRIP	0.302154781632909	0.21474020583340198	0.766966889018659	0.6119299995755	0.605404881120432	0.23852314157998997	0.525115010922688	0.0505787645448187	0.31480391210175895	0.125923229920526
MYSM1	0.543371561000399	0.20318696464891398	0.772763357739601	0.379649172054681	0.30595134738635804	0.425573659244659	0.0554586659875137	0.573137482751231	0.38762147153778204	0.5441636934300971
MYT1	0.331991216420501	0.415156610321775	0.0398544078550737	0.552832384623864	0.331928584793603	0.32372603941171196	0.46885213508320206	0.486336794499232	0.258223307511538	0.129140644751609
MYT1L	0.14582412539160902	0.12118996843275699	0.103089506316127	0.178341110528728	0.316103763183327	0.13689181883294999	0.209483228819674	0.119309175590428	0.7411883066771899	0.133243550413469
MYZAP	0.391313200854049	0.338500776301425	0.338500776301425	0.6519306196039799	0.36524435603595706	0.33850882030194795	0.33850882030194795	0.33850882030194795	0.536182504724895	0.316370169573287
MZB1	0.177006064361219	0.364477323010372	0.485289059153464	0.485289835413762	0.30863845101890097	0.483051231639873	0.600536002603011	0.171799662183028	0.226434731703685	0.485289059153464
MZF1	0.8611832434307851	0.8611959268274408	0.978024746728649	0.8317193223288609	0.824696170148807	0.925160164952302	0.7718438448676379	0.9685725170544721	0.925682351844172	0.8611959268274408
MZF1-AS1	0.8660600963438471	0.866072727479515	0.866072727479515	0.8660600963438471	0.8660600963438471	0.8660600963438471	0.8660600963438471	0.8660600963438471	0.8660600963438471	0.866072727479515
MZT1	0.661738012811237	0.7431422516455609	null	null	0.518693643119435	null	0.580049424237052	0.668650815746231	0.940571445158529	0.919254372005029
MZT2A	0.5900666170011	0.8428677850842181	0.895988356109064	0.7162993954342359	0.765615553635903	0.9491541794557141	0.9136623496101222	0.9655644667810741	0.6833858598415851	0.9697950071807891
MZT2B	0.27220694912057297	0.38076949293539897	0.550139349263802	0.5501367163130501	0.7837440215109979	0.5501367163130501	0.35715520741192697	0.50385627616907	0.28392843598560497	0.550139349263802
N4BP1	0.6050336200739449	0.605039035297662	0.7947675227376959	0.8531868706841379	0.8672913251095559	0.6050336200739449	0.6050336200739449	0.6050336200739449	0.612344124581461	0.605039035297662
N4BP2	0.31961238508323697	0.947329207668418	0.941416837962364	0.364338421356833	0.415063863054125	0.7033445674995	0.905329231651072	0.600025286281026	0.9060989877023481	0.443578861832079
N4BP2L1	0.11454126399629302	0.154403314064332	0.0794080248358467	0.105008844806753	0.325758141074528	0.154416084415405	0.154416084415405	0.154416084415405	0.0560942688004007	0.154403314064332
N4BP2L2	0.0298263339073837	0.200033430947039	0.510375995832833	0.544572420774235	0.199631896258424	0.20004586949367803	0.15900231431914003	0.301052982972821	0.241580067727161	0.384231773038004
N4BP2L2-IT2	0.312065599872714	0.31205644703651597	0.31205644703651597	0.312065599872714	0.312065599872714	0.312065599872714	0.312065599872714	0.312065599872714	0.312065599872714	0.31205644703651597
N4BP3	0.30515054925553897	0.863530445984597	0.474668780619982	0.8181616668388109	0.585784857692236	0.45337790730852395	0.33792809108104105	0.47425465305386	0.38026756721353905	0.609381082654375
N6AMT1	0.186938435568863	0.0297846703481042	0.16425012288746302	0.0908430189428017	0.26401352790413196	0.162526581419796	0.289670771573021	0.0528322015689994	0.162526581419796	0.0600750936178429
NAA11	0.372464699520302	null	0.639743602096644	0.487379922633505	0.681618290809501	null	0.5257788038407311	0.582632294045371	0.8796854607085509	0.6866612498767729
NAA15	0.6715769978837309	0.60034091033422	0.60034091033422	0.6003357263225141	0.279528415828695	0.6003357263225141	0.39515383725918607	0.26533199040383104	0.479326893417221	0.60034091033422
NAA16	0.6005874272843139	0.267801231659132	0.62858093678686	0.38629823778075106	0.32660340169218605	0.0494276572485014	0.621479601716701	0.42274981577065995	0.12141830422285	0.23495559216468803
NAA20	0.757028508711647	0.696162770101932	0.19750046774150098	0.386619944458439	0.13903820847521	0.5507875606808671	0.174290354700347	0.646032587345449	0.5507875606808671	0.666605777375166
NAA25	0.557334984451179	0.5333001818822961	0.814012679301883	0.728349491314805	0.74545192427887	0.852751667525261	0.8164111437842672	0.7683605327558559	0.9925780449477242	0.8554550626609709
NAA30	0.9946220035451608	0.7650343662517559	0.929115980545945	0.891403133850516	0.9401246264946359	0.9681183898633771	0.929755345272415	0.8266928924619359	0.751205493471568	0.9767739040703441
NAA35	0.28078437877100204	0.5553519581274129	0.28695706569230395	0.603274587410396	0.482988104026397	0.6090045780561429	0.265068696253214	0.45650136355626597	0.596337153492428	0.676266142750862
NAA38	0.902474887474633	0.9493963297708209	0.8762535520689408	0.874356511552963	0.452673260542529	0.8573851822586089	0.369231837776294	0.411479973412983	0.9501426132287879	0.8595073271747701
NAA40	0.14764030478681198	0.322690905192469	0.684843451253105	0.357686568823559	0.327607687723385	0.343217942574797	0.631595335904354	0.449145734164076	0.153057655972449	0.4772875683306721
NAA50	0.845558801757336	0.39529306808250503	0.8529626531323851	0.66549017521752	0.852680259020063	0.7791102577759351	0.945886307793315	0.196152164021901	0.423300413626077	0.779122309473521
NAA60	0.0974821476182025	0.10066041364224	0.09843626045043	0.11876186430536699	0.0965250880040761	0.10067230972384	0.0532261523955787	0.18489985674634402	0.0675608219848914	0.10066041364224
NAA80	0.9838787297537579	0.992900086426228	0.992900086426228	0.9928975316152919	0.9970104495794458	0.9928975316152919	0.985710431039415	0.997565495038486	0.997311597082242	0.992900086426228
NAAA	0.640668098593657	0.967957675318196	0.7701506285666859	0.8531552344777941	0.8022290113588679	0.978090176803029	0.7703146386529469	0.8372950353130201	0.7113524817312491	0.852555992246744
NAALAD2	0.541807288721525	null	0.328407283989678	0.672686477661123	0.8275837448843392	0.5960138620842579	null	null	0.463407622639766	0.530502468111659
NAALADL1	0.580249033273275	0.6100083804144	0.6100083804144	0.517854052868718	0.19155507313798004	0.521690738179972	0.6100027223873671	0.0747500711176108	0.6714555880903129	0.273132704467645
NAALADL2	0.813039188779055	0.862413285608896	0.28231604598792603	0.860854081720865	0.7698175713972	0.9135780726035309	0.35532531911818394	0.9465695750209899	0.410957543642674	0.396038385923061
NAB1	0.356076965869976	0.791324917090891	0.530018869250957	0.5685578410182729	0.7762865429769058	0.791312623324365	0.791312623324365	0.791312623324365	0.45714560254026504	0.791324917090891
NAB2	0.37043915732942795	0.42672961191697906	0.289201006057733	0.33651293733013005	0.808854650536197	0.42673343618441706	0.642556042647686	0.959758849863572	0.6763332271235288	0.5955859371275379
NABP1	0.0784754752177705	0.128385097193473	0.0162846206424255	0.0395240360773493	0.24217051441335197	0.323291122441229	0.0138560216809412	0.0124630489488542	0.5765735134010029	0.00013501993311038302
NABP2	0.6623682048219139	0.40519433143497996	0.541592996052706	0.496270371734243	0.6226939244002471	0.40519924107485705	0.6528437943528411	0.24003914704065699	0.40519924107485705	0.40519433143497996
NACA	0.955803156663692	0.911685878172389	0.9852499528789499	0.9678469208443791	0.901405047734603	0.9453926623393301	0.9453926623393301	0.9453926623393301	0.858235001025468	0.945402015443639
NACA2	0.120222232783544	0.26665247641888	0.183501707479496	0.22989496819678798	0.1893298046274	null	0.18182770822408198	0.665595549598506	0.546447127005942	0.510453115681215
NACAD	0.7295901899390559	0.297785777340068	0.799041020860793	0.8361698351560451	0.5419648515433879	null	0.659200348965903	0.678240448895693	0.41081636948790295	0.638963719440135
NACC1	0.103678255135205	0.10663992539752802	0.10663992539752802	0.10665200783624199	0.0126748991503296	0.10665200783624199	0.0532036866897304	0.138835810209398	0.0529396900214652	0.10663992539752802
NACC2	0.376676280625233	0.8606657386054442	0.5894709037623189	0.8451571852277951	0.293400613729701	0.47263388716083105	0.5828393098167249	0.534042570899511	0.579438123932059	0.57968651527872
NADK	0.214115878062043	0.148174385658912	0.257325625140719	0.5223088256940239	0.0491478415653887	0.3446050686402561	0.25106158850995997	0.311845001500187	0.17188390395935998	0.368734848086896
NADK2	0.21922686590846402	0.267005170021396	0.18160624556594301	0.280752406598282	0.31103646168552	0.17595640916034502	0.179957537092603	0.23774620681248299	0.786102135428835	0.481119553731337
NADSYN1	0.295683602898022	0.0127312430947867	0.11456563712345802	0.277177606797859	0.0862328360336872	0.44025230019753003	0.17709779611566198	0.0165409334365134	0.0868905595693267	0.278861042709802
NAE1	0.394390402792428	0.555505310580666	0.44814001613481896	0.707858356274937	0.8069295223632871	0.7806654268047941	0.623945530666262	0.7117656136918921	0.8913474124235	0.5958886947776341
NAF1	0.38969963201685	0.421183201934871	0.462858602078581	0.57509653100227	0.814920482387132	0.42118730823185896	0.388858032969577	0.7522885175738669	0.37788771091648105	0.126584258422147
NAGA	0.5680088010885601	0.5050562429560529	0.396761787133027	0.572386975813405	0.716934753792744	0.678766102588266	0.354393085076603	0.8784817629247041	0.8463710176049991	0.5050562429560529
NAGK	0.606369066387389	0.702942976074122	0.43900387726559603	0.853723001982576	0.5013798463989301	0.792180396855891	0.521674572925214	0.6993310913339951	0.34294707849920897	0.75863176627638
NAGLU	0.130723396532511	0.159523152857158	0.21572723958392803	0.0441058248836321	0.216102719137624	0.250146872260823	0.0106159591321087	0.0552692708485675	0.16869918099737902	0.0535324316462829
NAGPA	0.490873581161957	0.490873099423413	0.770405342819618	0.27074962086897103	0.38421992298815705	0.490873581161957	0.809417491478061	0.386695104204435	0.579425251258939	0.490873099423413
NAGS	0.5677293653415479	0.616020762935959	0.812783708078154	0.8960233643296629	0.274228376492261	0.330471599421543	0.8416846920311941	0.5559725463805121	0.44548992026265993	0.857591222680368
NAIF1	0.08052008875688299	0.21185541645049102	0.43565261118446097	0.285878643969431	0.22019424076451502	0.249802862539398	0.24157409358623003	0.23992956618738603	0.0794921184689397	0.47035347236603997
NAIP	0.588635672504349	0.636879834889854	0.636879834889854	0.6368728992662289	0.294731136062306	0.5765466137559471	0.6368728992662289	0.6368728992662289	0.7667503435337589	0.636879834889854
NALCN	0.3960730310495689	0.38093819258717604	0.366439036020204	0.13349870797340802	0.12911219403794502	0.135257931843873	0.570650336157315	0.435443440502636	0.295460070244651	0.12132496385406699
NAMPT	0.324190713538704	0.5324386231285579	0.470114964582664	0.6577926191378989	0.5892226936985671	0.5892226936985671	0.5679731790947651	0.5313195631111529	0.477402587929601	0.589227324804712
NANOG	0.8996699844982371	0.67607888190213	0.974338626861959	0.927443661619434	0.9002896013751909	null	0.9772317795257759	0.9502390614411139	0.6816946266938001	0.9298449647071229
NANOGP8	null	0.5287691719609671	null	null	0.249379714088985	null	null	0.6683522499445129	0.4245821224992629	0.45343386975026206
NANOS1	0.6502019478088471	0.341790375365466	0.267062152683116	0.575710447099629	0.31030735395791603	0.341798275189986	0.293265288546572	0.36490776814757603	0.4509505171908571	0.328955086562178
NANOS2	0.49727066159950895	0.234238469043118	null	null	0.509634157986906	null	null	0.26228375289795103	0.61628390121697	0.261849986453692
NANOS3	0.119085193766761	0.25063751476244	0.840431824967985	0.937179357715813	0.7206026864980319	null	null	null	0.5927029724278511	0.679206782254242
NANP	0.376175992534535	0.557969380926694	0.47158279837802203	0.38193199319682397	0.473768790658572	0.329762705040721	0.516646625051619	0.34658998131926394	0.275387318702379	0.32975428411852603
NANS	0.8080227678317771	0.46605694454377705	0.269644056456572	0.775946613840653	0.27403079118310003	0.401983410194282	0.239829704218192	0.749168854511356	0.603840894866146	0.10782016619026599
NAP1L1	0.660578911665115	0.684381685300923	0.4448501386429489	0.537516435522613	0.063916387957617	0.319386370901459	0.4446736367491321	0.5984802390019239	0.19684278230226895	0.156334809038404
NAP1L4	0.259396570898255	0.808710912296754	0.781332099834357	0.270190943183183	0.6886542451979859	0.8230162507178549	0.681757655087012	0.681757655087012	0.732907298354332	0.338454911731591
NAP1L5	0.495475044227519	0.5246540887207111	0.46045546422090905	0.399122021483873	0.5692920518984019	0.5246527888528421	0.45406727434935495	0.4620828025422971	0.257672234006613	0.5246540887207111
NAPA	0.217524450282071	0.376944375191146	0.303353478726194	0.478279793461478	0.5600285307353411	0.537922561549657	0.219396152489542	0.41307390157647206	0.5270150105354879	0.583835329571007
NAPA-AS1	0.739324549394615	0.739335545375489	0.739335545375489	0.739324549394615	0.739324549394615	0.739324549394615	0.739324549394615	0.739324549394615	0.739324549394615	0.739335545375489
NAPB	0.905226967324417	0.918166815799384	0.8185834072253491	0.9080253991772349	0.9249670185893041	0.936741721453447	0.851587631581957	0.8990166372876701	0.790985777574562	0.8634797761443751
NAPEPLD	0.131794225913251	0.34508106423424795	0.16500861875391398	0.181786723098706	0.4766000362877829	0.34508881856602197	0.34508881856602197	0.34508881856602197	0.5714386370083521	0.18148005861466698
NAPG	0.38790404149569707	0.276944632048045	0.3020099888994339	0.7817683186475949	0.88186940112579	0.70719514956746	0.31125425386813105	0.798457104342975	0.607745482469277	0.514656798665044
NAPRT	0.997264753238917	0.9972659875313051	0.877737409371234	0.9969933638455941	0.977773830613473	0.97579678512317	0.997264753238917	0.997264753238917	0.9734898352648349	0.9972659875313051
NAPSA	0.809657486730307	0.6401975226644089	0.827553079043518	0.550096330397475	0.7188100983284309	0.8235096727004599	0.640190433912234	0.640190433912234	0.774952799678823	0.6401975226644089
NARF	0.747771353966773	0.650291732088215	0.31134783394532894	0.420046120924064	0.29552331015967603	0.803346268568071	0.6072093425703721	0.7714029786861829	0.6585221813365141	0.5160081891512179
NARF-AS1	0.7221913651180399	0.722201799104865	0.722201799104865	0.7221913651180399	0.7221913651180399	0.7221913651180399	0.7221913651180399	0.7221913651180399	0.7221913651180399	0.722201799104865
NARF-IT1	0.7088367447674551	0.708846702565101	0.708846702565101	0.7088367447674551	0.7088367447674551	0.7088367447674551	0.7088367447674551	0.7088367447674551	0.7088367447674551	0.708846702565101
NARS1	0.499290315987005	0.49929027851979596	0.49929027851979596	0.499290315987005	0.499290315987005	0.499290315987005	0.499290315987005	0.499290315987005	0.499290315987005	0.49929027851979596
NARS2	0.697996283273096	0.802692378572373	0.267854422637188	0.19149895047862	0.659188247314752	0.9472583241459659	0.745965400144981	0.528718746760765	0.5546956236033771	0.41848752875340606
NASP	0.284454254162475	0.694382030359423	0.6084016567638321	0.608396077038594	0.879659874289763	0.7397638322087121	0.288706102264403	0.35037328257900896	0.469422970074235	0.611329266942484
NAT1	0.73120807720062	0.757656671338582	0.8470726825520699	0.8470599154787349	0.8298041535463672	0.745339360446569	0.8470599154787349	0.932059220143034	0.8104134280067541	0.8764455600719191
NAT10	0.0863357459629751	0.148882524886729	0.495085248393742	0.351281757051069	0.0894719982394843	0.0444016333838205	0.45219528415101296	0.10146702533157302	0.0299982567926935	0.0209550337881756
NAT14	0.42890260293137394	0.391558825058573	0.391558825058573	0.44993389500442604	0.477898597557406	0.391564406712038	0.835108629286994	0.5498890553012529	0.707801275273394	0.391558825058573
NAT16	0.7790290868595972	0.49880361459180794	0.536758246354259	0.673934200829408	0.9299009785786	null	0.7814464892602959	0.737152931320355	0.5512038217995141	0.8143388302418292
NAT2	0.9227578287356479	0.9682690446983199	0.8697714053220039	0.80543666252008	0.8210543547190692	null	null	null	0.942337101237808	0.631436366916287
NAT8	0.696297529073517	0.388323190761685	null	null	0.545525994737761	0.718783151358306	0.493046838399456	0.753363121324144	0.5553412396206839	0.70576545283524
NAT8L	0.333963688548501	0.11516583265085499	0.107993983161099	0.105362700477693	0.207927917679879	0.159642392597417	0.125034887948509	0.10626183933785999	0.0959542596704386	0.26255445812413397
NAT9	0.328738744629365	0.47915921474575496	0.6079397852628841	0.218879278200858	0.6418262635644321	0.134584368897765	0.32481069143241303	0.39071481878114	0.34891841905094506	0.341782580028342
NATD1	0.7713576791414429	0.810863129566397	0.5953686741445009	0.667103997457323	0.6108298639669351	0.611031631851225	0.5929680846024711	0.7359154462140441	0.611031631851225	0.7095807793940211
NAV1	0.555709698635469	0.343581485506944	0.364775958227814	0.5312929603658689	0.21407848630586498	0.109792078584146	0.5733991136206441	0.618091221840518	0.185872048990573	0.37656822709450105
NAV2	0.398687545294593	0.0732943897616503	0.11462217816688001	0.21656127398826502	0.21122449469524696	0.18801069938701503	0.110173940876718	0.332621043387628	0.0245072896051335	0.19198022218764
NAV3	0.109523893592909	0.11462071589289802	0.10762694851108698	0.294221904568294	0.5719644973902309	0.262134583055354	0.115106637854107	0.14377444131088	0.422111360878613	0.43656088933380105
NAXD	0.094748280476605	0.259356266150463	0.6153090741578371	0.7549539674110379	0.375594592837584	0.30826793803550107	0.388147295951062	0.648500522425297	0.3250669215934	0.30825863391174
NAXE	0.9312769730122891	0.9485202497334569	0.9286955040564291	0.9607352200722159	0.9261917457652069	0.889107586917524	0.906675763993639	0.923507129040107	0.848825000739256	0.912347546633777
NBAS	0.357279704195614	0.44119327519445	0.409598326750038	0.10940400928618099	0.3939180600406121	0.3525673000531379	0.257934835601643	0.0408022254838855	0.45306953524686405	0.11902119522851198
NBEA	0.250912699083355	0.0309337515221514	0.421367581116086	0.12228560930367802	0.681648907594018	0.166269461095493	0.613459629496691	0.443389052412881	0.17734778943547896	0.39562014007014
NBEAL1	0.30178911263077096	0.241690492684902	0.204911643186001	0.19626132606642302	0.266760550724357	0.813034980345896	0.165128136250857	0.14195826022216299	0.45946003041797995	0.143265850937173
NBEAL2	0.994708373855767	0.823092394382091	0.8091302100683772	0.9410230189389521	0.8997191587851422	0.599095907746709	0.98296709501783	0.945427159717812	0.765198964397547	0.7155996541146942
NBL1	0.615369797465041	0.7740593900776371	0.782253059163265	0.625705235147296	0.9224424348193921	0.5132880923734671	0.376357105564228	0.428047193139905	0.136860223535047	0.513288793649074
NBN	0.0011923024347853801	0.0571318180901637	0.11901513836486699	0.21348045951958702	0.00611145567272686	0.02254292920006	0.10734484186078301	0.0325396401814169	0.0284311861413737	0.0191432519338107
NBPF1	0.322028716417217	0.15126996290321	0.0219226811626648	0.0792583505566932	0.15516022936770998	0.144115139788549	0.0215851546036117	0.0696797990890908	0.015759042046183	0.0360338758625332
NBPF10	0.112353867540519	0.511662058897368	0.26893142401967896	0.268942156056423	0.449620036488031	0.268942156056423	0.211160822623017	0.111511165453038	0.291223408750019	0.26893142401967896
NBPF11	0.6720337691070661	0.975757897439402	null	0.9908209981753678	0.7480196279910929	0.48711199042607106	0.493713804146592	0.6849541041673329	0.874015624846503	0.964446512787271
NBPF12	0.12500491402539501	0.326044704695132	0.326044704695132	0.363334181374063	0.085589027153309	0.3562281826322021	0.7317548218168941	0.16271343574955302	0.249946003866595	0.3652258020307039
NBPF14	0.7446813071271341	0.19691813590095603	null	null	0.359004399393732	null	null	null	0.8474988733588679	null
NBPF15	0.326595350200293	0.316322275133752	0.379393103926623	0.196859813553002	0.0542249671502242	0.125145005959438	0.37814063225573397	0.193343749479957	0.46313238616154795	0.34640971860282505
NBPF19	null	null	null	null	0.19400085965038102	null	null	null	0.116759102896084	null
NBPF20	0.27078025917128196	null	0.3535186757087129	0.343908753700642	0.167704467230051	0.632157555486989	null	0.969682623252227	0.6731521918264539	0.752423104658505
NBPF3	0.9620524650800709	0.8464782779521899	0.907348667665876	0.925445577595468	0.43274004374952896	0.7781243978936899	0.869190252718649	0.9897768012047841	0.945863666084321	0.85152866433598
NBPF4	0.256499269954851	0.17106073697381102	null	null	0.24247225547724802	null	null	null	0.00050819465182155	null
NBPF6	0.6255891896306371	0.267175111224318	null	null	0.10809083761814502	null	0.379513971986845	0.0170015765327344	0.0390625689011297	null
NBPF9	0.13971252815699697	null	0.0241167336418366	0.35845522884203396	0.20191091832089397	0.182465078435823	0.19955308951659698	0.19530935399774899	0.0807835007351895	0.32369420815157296
NBR1	0.883943826611655	0.6547027641480649	0.530921066069859	0.54401930788993	0.9147468937812829	0.654695019417631	0.7726306497401608	0.8875371626565028	0.641689142583389	0.6547027641480649
NBR2	0.5433013639299721	0.5433036409944939	0.5433036409944939	0.5433013639299721	0.5433013639299721	0.5433013639299721	0.5433013639299721	0.5433013639299721	0.5433013639299721	0.5433036409944939
NCALD	0.9359438223667019	0.503242494520551	0.363191116237476	0.554960199148432	0.39436637436178207	0.623192819708064	0.26298687053354397	0.21821428823818698	0.22667386055579397	0.779427666477058
NCAM1	0.998191645038493	0.9380899067381621	0.707907896842822	0.8706614632613051	0.9520982122612259	0.9380799882147809	0.849324220827385	0.8528820773024302	0.9871196170108929	0.9380899067381621
NCAM1-AS1	0.348722002149231	0.348714409895713	0.348714409895713	0.348722002149231	0.348722002149231	0.348722002149231	0.348722002149231	0.348722002149231	0.348722002149231	0.348714409895713
NCAM2	0.7901994765853471	0.47971095081367	0.5430022770422679	0.37292703650167597	0.970136362042184	0.7409290068616501	0.5794698919072621	0.7773885521043299	0.919835863199601	0.8345887972280401
NCAN	0.908035254443544	0.4169313291507	0.8645844282194929	0.85716992941081	0.7302924738149991	0.8156072357429309	0.5931885559598691	0.68810138630723	0.673406639177881	0.912569101030947
NCAPD2	0.952437370250034	0.99506413783035	0.9952913971517521	0.997566914187617	0.928015208005425	0.9951928389123991	0.914231896749741	0.8958418783291279	0.9345094037331709	0.9952913971517521
NCAPD3	0.87289948233178	0.5589491227153399	0.8893987728082241	0.9432762174023651	0.7220308895386259	0.646674268002917	0.8164751870040129	0.8279771323704371	0.5560018867766539	0.744485420750702
NCAPG	0.8903490292191321	0.909820603121271	0.909820603121271	0.90133556889571	0.964064347529759	0.9366390036310959	0.9580610133089259	0.8185464161384342	0.940017613332277	0.8732237375942891
NCAPG2	0.856750284251485	0.975749500896298	0.7187388328542371	0.782499287859236	0.7608410705080059	0.927290320348719	0.7123977968709259	0.8602505389509579	0.9718755920924279	0.803544113539854
NCAPH	0.15353919453218398	0.596230618125865	0.45290129907492294	0.36731130849926896	0.0657795325104957	0.32711734547347604	0.45275029957814095	0.34371615250957804	0.15091244863196498	0.8673987902942081
NCAPH2	0.537609534569634	0.28673689085420095	0.28673689085420095	0.286747009605051	0.23266744899707803	0.286747009605051	0.21616252933249697	0.0722117934142932	0.5789261066568859	0.165897270316051
NCBP1	0.364060730100738	0.860474066027725	0.8361196564522371	0.400270759544675	0.7783882211158921	0.591552336440857	0.6985600283730798	0.550642863790756	0.507221841428185	0.53449896261806
NCBP2	0.7367901187839309	0.9409546473608091	0.8355702350833181	0.536397505117778	0.8032598448070442	0.8355574679301809	0.438233209104318	0.524212099795423	0.522677163221357	0.8355702350833181
NCBP2AS2	0.21333682377616503	0.21332461721149	0.21332461721149	0.21333682377616503	0.21333682377616503	0.21333682377616503	0.21333682377616503	0.21333682377616503	0.21333682377616503	0.21332461721149
NCBP3	0.11617597555367	0.126521135438441	0.0616630399300416	0.11866085824359698	0.0846493211314191	0.126533662360098	0.062993793837839	0.270886650847991	0.0701769108200284	0.11448892832149901
NCCRP1	0.211425120112927	0.152463536113319	0.31076754039244703	0.0754656961796147	0.188308579405591	null	0.24810087132926398	0.292514318509064	0.0810754306699865	0.10953110094046699
NCDN	0.582495825194146	0.298396296630471	0.559239257022524	0.27754223364652303	0.558435337867624	0.55923615277996	0.624424761616593	0.330749333557155	0.78596865718885	0.559239257022524
NCEH1	0.628569093585898	0.8533106728276031	0.29452248835453904	0.323721126100414	0.309458615587607	0.875741541072672	0.284957047928926	0.31181252581622804	0.8721515181688709	0.875754029680652
NCF1	0.380054838360475	0.727643308802888	0.727643308802888	0.7276326901173399	0.8377150690340001	0.693035436329421	0.7276326901173399	0.7276326901173399	0.643866843659841	0.638474923866989
NCF2	0.0397919677578915	0.0919577697622109	0.10449365853186501	0.0559143770748198	0.00306816569712023	0.0253065447196688	0.0917603072428549	0.0992327132926732	0.0185388027114363	0.0131024326747766
NCF4	0.48424087956278794	0.290493692798247	0.313877275404527	0.38396284969935	0.343652470138181	0.5725419955455661	0.410894533827245	0.6812239847034339	0.18882030838698802	0.4108899085956
NCK1	0.0260177234623454	0.522639221392276	0.376128556101171	0.35310874260929703	0.5282726684093699	0.22596486199775603	0.31624900415823104	0.243612988552388	0.49103309200815903	0.225952923184066
NCK1-DT	0.886125336743904	0.886137610338268	0.886137610338268	0.886125336743904	0.886125336743904	0.886125336743904	0.886125336743904	0.886125336743904	0.886125336743904	0.886137610338268
NCK2	0.525507523137146	0.590922858371719	0.754785832898736	0.6225975279522529	0.679763220152542	0.590918142398025	0.555001551899686	0.42108138407317897	0.373882886737628	0.453806216562993
NCKAP1	0.253568299934277	0.5166865955087401	0.0987200000644598	0.189444956885959	0.689505061121936	0.368586684727605	0.0980001584463817	0.21004899875094396	0.379463978150294	0.184953626150418
NCKAP1L	0.49837907409500004	0.8659197624977809	0.602047065302166	0.604538659467989	0.43933689610129995	0.459652215021931	0.41790682845076293	0.692134298663355	0.28497616754690996	0.35078019515015996
NCKAP5	0.116624008121865	null	0.0535370389604417	0.0724250497693055	0.165065899784634	0.0542931699794926	0.00705581949811995	0.0614906189379335	0.00867754683677184	0.0702986949729727
NCKAP5L	0.0201741366786185	0.22836778488304801	0.0255484497945073	0.0133695414883708	0.00557582105009004	0.0412556091052043	0.0180742786116806	0.007324539287782359	0.0037226984109137704	0.0412475098280254
NCKIPSD	0.332858313910047	0.185499002998382	0.4866831460004579	0.423319360887834	0.6533276353750911	0.6185227899920589	0.334731191426466	0.29133205445055893	0.750534207324498	0.19001232961185
NCL	0.8960611921874541	0.8208893828546371	0.64557974335883	0.8754647799734271	0.741704496111771	0.187651630500899	0.8792588222537321	0.9107855797041701	0.6842362308880079	0.9230344866822329
NCLN	0.5302098459995149	0.8303236804581371	0.617138644094349	0.46587736348076797	0.42805970915468605	0.677386682288792	0.6175048716994399	0.532956106285133	0.8866229954863251	0.43924324681491905
NCMAP	0.168260024617595	0.39979275204449793	0.540429661849989	0.290562050792667	0.12197800376009801	null	null	0.0803209891575784	0.7716611864725171	null
NCOA1	0.566131421511075	0.772620778154127	0.7066153751926759	0.645505764127396	0.855296609552447	0.940984935597355	0.776482740417747	0.667058385833735	0.981803012747453	0.769647966843071
NCOA2	0.696594173448136	0.7774781487509359	0.83742685373362	0.7221360972879541	0.46072139716851207	0.850776733567341	0.8311829769359259	0.8916658063319741	0.567214390385506	0.913959869370857
NCOA3	0.633709259052395	0.14262979131615802	0.0314599889875819	0.206207086497862	0.17200770136294197	0.5851599937109421	0.15168725515328502	0.18498950516502202	0.0419270966763493	0.135877299761089
NCOA4	0.182753597220776	0.33709351615849303	0.0731433704614049	0.0686436579826128	0.7863013408063879	0.41514902068897097	0.10910443894317501	0.167240898985676	0.402398792290805	0.0427401692292225
NCOA5	0.676088561664011	0.89988184746177	0.7076644911849851	0.8685968527879621	0.857022471318853	0.683457476544434	0.8350731076799509	0.883913871623342	0.337190707845978	0.7447332779565831
NCOA6	0.546835509281884	0.135120831932304	0.664862758782769	0.518429069928686	0.307782500521383	0.4057926733295801	0.49231519528775297	0.5300600093282439	0.052244758109974004	0.15762532798270198
NCOA7	0.75851497831687	0.9554680115329659	0.8067403232628492	0.96664679891966	0.8829991089692959	0.877387869697662	0.7154839257673459	0.9302549787191109	0.720266205947018	0.9547319181053241
NCOR1	0.910933422169033	0.704364689210021	0.704364689210021	0.334110823193848	0.637792852864551	0.335108612256615	0.8676648855331	0.919353760692994	0.39942069809558295	0.704364689210021
NCOR2	0.348514744559579	0.7562443654301592	0.5314133579746589	0.537414039021829	0.66430563549747	0.939607489663298	0.75681416164247	0.95449011580248	0.944996065275327	0.67252046397872
NCR1	0.7121104013020849	0.6461004014857379	0.824140646014937	0.7947193498070051	0.9531659212521809	0.789478574681772	0.789478574681772	0.789478574681772	0.40148159755912	0.8288225245334929
NCR2	0.821961533100953	0.654538197412784	0.39033553838536605	0.202630391561937	0.8739266589549941	null	0.30629596493745304	0.20115287141764604	0.0302294691723121	0.6707686520393
NCR3	0.18399729987368602	0.39461091776292206	0.22745242027506102	0.5152878709463921	0.288733571485295	0.273474727084853	0.39461635015016705	0.39461635015016705	0.266021275645974	0.5088795607882429
NCR3LG1	0.647188213527105	0.768772061500978	0.411625367447093	0.448448073130976	0.60590934391135	0.806952490294822	0.6332962751439011	0.754349253995585	0.839415533852983	0.806965028788611
NCS1	0.905148909733285	0.652287724157912	0.19531862775778	0.23667112891550798	0.780000042035467	null	0.34159449081808196	0.696977346596944	0.267699832829179	0.7049952145267591
NCSTN	0.7236110844870558	0.306725357000667	0.607062602353871	0.374583900919289	0.7051325197411279	0.5795994931848429	0.6454521508641421	0.630607897652644	0.7930910641857191	0.666651742888569
NDC1	0.692048944672952	0.8683383339279319	0.580859387312329	0.777488639030408	0.738669647973385	0.7494611125177859	0.541209577664475	0.599794755546551	0.7050108943829609	0.393436128000758
NDC80	0.787430943089893	0.3922240206270479	null	0.8008369928948431	0.8843417896041541	null	0.576100555556633	0.593983960198657	0.723800284590542	0.5645702110375339
NDE1	0.583988194967416	0.7348603707906559	0.7716078590817909	0.6483149166280829	0.700829426047239	0.691940847309068	0.9854292592608871	0.46674603031704603	0.7330614127702629	0.833787337154727
NDEL1	0.24554303500442698	0.37476379549450606	0.29335705265634304	0.524518034278981	0.41968724075269603	0.652387965652807	0.17764469293734	0.463509088257394	0.0991614195941106	0.12174829828802
NDFIP1	0.30550728345077505	0.2907449698131	0.15111245437742601	0.34442492043446005	0.12915661560974698	0.12915661560974698	0.10942434621512	0.19684464538335503	0.223081599814821	0.12481034303497301
NDFIP2	0.15814962327416102	0.077936972198667	0.250363928692522	0.165438029791701	0.58190294066601	0.16898322258523402	0.25094859925360696	0.20907803587334198	0.06688099972632401	0.22489235249437303
NDN	0.42575357853770396	0.187767509527933	0.653484061948956	0.43826467373455896	0.121105022460452	null	0.652657654341824	0.445818865906021	0.291765275537752	0.24120393334008605
NDNF	0.764208944727593	0.7390027198864458	0.559391227591651	0.251260491435996	0.279725040024811	null	0.24328714485153	0.14005702602616002	0.338207756844085	null
NDOR1	0.212768471539618	0.358654600173483	0.145891277298961	0.414263400208837	0.340550193004407	0.356539193798936	0.3010975239835	0.259031604948932	0.262708549511177	0.358654600173483
NDRG1	0.0230198021695886	0.0184553408623312	0.00450420579552137	0.0703132403395304	0.0294124952371026	0.0031292268221785303	0.0141907001001883	0.0497067571100141	0.0561416691758886	0.0113126870637669
NDRG2	0.051310355517712	0.0951037018601862	0.209937673778598	0.209949944494064	0.258285082074093	0.243372023611341	0.0850057779576907	0.35044705264462	0.101746173257782	0.209937673778598
NDRG3	0.667940386993874	0.6968824178312699	0.9481874076542242	0.840184614555251	0.6688563050817661	0.647982830011822	0.9399612004429341	0.9352791774943	0.536939747860087	0.8333055753147091
NDRG4	0.33065229814457303	0.0771675758983008	0.116754160661179	0.377973310669488	0.32193544466336	0.24732334593983396	0.151996475182594	0.131165245266112	0.176934237551325	0.147684087906237
NDST1	0.564112373850167	0.6765196679004781	0.573588730577329	0.4302626763136529	0.259760069672552	0.577995565453191	0.507973801124324	0.8228444230076629	0.141682206291772	0.44038872470543494
NDST2	0.52330765044546	0.523308879554717	0.633689193266658	0.659858139351162	0.76074786040444	0.52330765044546	0.52330765044546	0.558116044619182	0.5933872347549279	0.523308879554717
NDST3	0.32101327954380704	0.35591861533722996	0.23735592906239603	0.23771782822747603	0.40131311833678796	null	0.30107872284729603	0.246747163373546	0.281698953493753	0.25847504983973896
NDST4	0.161492772762924	0.150962749021323	0.229326773563302	0.772622409237303	0.0770457604267238	0.351006997656756	0.346585233986979	0.218277569653834	0.632798659064458	0.350964146023739
NDUFA10	0.8051973359738509	0.704679059375869	0.999025168416678	0.972913697992986	0.9570187777983721	0.947555941009162	0.9955334791620941	0.9587588625706179	0.9981765948889159	0.936696537721587
NDUFA11	0.979627925676878	0.9132767911645729	0.695893189720813	0.89355772818271	0.880535005327638	0.9132654392537591	0.9132654392537591	0.9132654392537591	0.937683003838752	0.9788184357353922
NDUFA12	0.328593194451116	0.323520752539937	0.37258125541146503	0.391789458885213	0.0634660491534081	0.362507842371582	0.45486453223018497	0.36816288437078604	0.16021628439984698	0.315253392742842
NDUFA13	0.7885516124343	0.802631791160647	0.820823385525673	0.8644226201008961	0.673483554202665	0.742547650438652	0.65112007350151	0.6784244173852211	0.8517549019418141	0.8725251763056942
NDUFA2	0.542977614134445	0.7466777013861591	0.7466777013861591	0.7466664829112908	0.638742490481981	0.687335171192135	0.7931120465999051	0.84963808753015	0.8886846174797609	0.7466777013861591
NDUFA3	0.358204666591159	0.153764283831701	0.29738022084845894	0.301238728681841	0.313901445409373	0.15377705288530302	0.15377705288530302	0.15377705288530302	0.21720140029054802	0.153764283831701
NDUFA4	0.278258415855633	0.300141756550193	0.258138453226329	0.36059561460640205	0.16348604768249	0.174407467786998	0.240164394771275	0.20951772702542104	0.174407467786998	0.23793505519385896
NDUFA4L2	0.360258064493844	0.0811836784579088	0.0369220718877569	0.0202930168173596	0.125739916801615	0.0811947666493454	0.0354795965831492	0.0163068119067745	0.262065793141419	0.257129159637753
NDUFA5	0.0272830000784647	0.00337660073027985	0.290446110675606	0.40466648902007496	0.11198634831247199	0.24990606463308498	0.186903677736068	0.10867751997616901	0.46719184118456103	0.28899539261275603
NDUFA6	0.34567099253700106	0.169703856676293	0.682896782096692	0.4744370406909829	0.20810316182259803	0.0841644090576176	0.331795850465748	0.331795850465748	0.7472675452400601	0.331787516310224
NDUFA6-DT	0.112933181785907	0.11292093109716698	0.11292093109716698	0.112933181785907	0.112933181785907	0.112933181785907	0.112933181785907	0.112933181785907	0.112933181785907	0.11292093109716698
NDUFA7	0.488389597219681	0.8177604850791791	0.8177604850791791	0.8177478248063491	0.782964219077425	0.8177478248063491	0.8177478248063491	0.6711709351894439	0.7689959956861271	0.7889019423111651
NDUFA8	0.611183547208217	0.896120195769783	0.36884424727998205	0.368850916175386	0.570711551267124	0.486455085196568	0.274068614716659	0.36331887677814795	0.368850916175386	0.439542714362826
NDUFA9	0.525126902732976	0.163044921527293	0.163044921527293	0.16305769169161402	0.419754340682142	0.339000519719166	0.16305769169161402	0.16305769169161402	0.391534938082517	0.163044921527293
NDUFAB1	0.40124199720780396	0.522925111518793	0.28751319671195197	0.0969413716182003	0.6691140822079661	0.419522704489865	0.28689782385606	0.0944670943407265	0.34679714627559605	0.0892588492490731
NDUFAF1	0.9814301909914109	0.68952725379915	0.890572777354619	0.7339058678038409	0.252245484120399	0.33632645387216503	0.72713945307663	0.895919844570563	0.7987609712644941	0.85843515983971
NDUFAF2	0.7742924423296089	0.874606593059016	0.774304387032209	0.465060567091443	0.737443637800485	0.7742924423296089	0.689074560457018	0.69579215400785	0.7742924423296089	0.8099612696232529
NDUFAF3	0.5777150864347629	0.159750521001153	0.33826315412481606	0.33827120848981296	0.269818753191033	0.33827120848981296	0.638617664807234	0.7114865825293629	0.33827120848981296	0.33826315412481606
NDUFAF4	0.380369961743586	0.40988165848810904	0.6729664799807471	0.494756958178203	0.646555566789273	0.570922038756928	0.673487149454526	0.767697164844208	0.88850703542042	0.703637355397957
NDUFAF5	0.8071900604676099	0.725514277177287	0.913500658543524	0.882829087986027	0.8086609260817941	0.613577673874499	0.760526721592431	0.7863594924105608	0.387437748515225	0.8916539865825841
NDUFAF6	0.6026945238846609	0.687619590702948	0.331368449006823	0.7282362553412031	0.517060006468691	0.47288044137912	0.728397530739412	0.9418349283884129	0.697901960881775	0.687619590702948
NDUFAF7	0.108131179967016	0.08415850118840801	0.08415850118840801	0.0471476953495257	0.183670114441376	0.166066899976971	0.463819771166381	0.05881442363465	0.0449296531715554	0.08415850118840801
NDUFAF8	0.562280366042945	0.489241983188086	0.0399517183331773	0.109321519083743	0.649921192262851	0.3533250052357729	0.19111955411654602	0.415860078638406	0.37691209842913204	0.465109015954363
NDUFB1	0.260375972183919	0.304180753105537	0.352976523369675	0.44653867030361205	0.559551092416795	0.289201790818896	0.195534951343809	0.31967371129792	0.3529839236324721	0.352976523369675
NDUFB10	0.668559973577388	0.569115039554187	0.694121151054549	0.5829385565224781	0.618475266883335	0.588163952064272	0.69542453175847	0.585352684348033	0.5555131024467939	0.4877055837839361
NDUFB2	0.8850607720724749	0.6727230354175731	0.777857758788933	0.785326723691937	0.48624443013732	0.6676581124502711	0.778590720307318	0.63263321066123	0.41989809627878294	0.6727230354175731
NDUFB3	0.9299934799951759	0.6695581795216	0.616262589630979	0.7173629188906451	0.453027726910265	0.324850805641375	0.639013134088364	0.345247715541624	0.639013134088364	0.6390201686255881
NDUFB4	0.727101079571911	0.801233598399124	0.630549852381731	0.6703382524313579	0.6989785767551749	0.552282362719116	0.6866399644796839	0.546534008814785	0.7556172584376271	0.532111745877893
NDUFB5	0.7644350040949109	0.782016150897467	0.623951455087065	0.655839752019891	0.6860482237214259	0.634219478411723	0.6136479600302789	0.6350896443001899	0.5316729631558039	0.538405487802523
NDUFB6	0.6694486410561721	0.5084502121007289	0.520725121062263	0.512066960386916	0.764750271246022	0.508449766068226	0.6026821852703149	0.5529567088413541	0.508449766068226	0.701492963367798
NDUFB7	0.6868554881645469	0.35280420582069205	0.586790397607428	0.692672508059318	0.575892015498104	0.6673318105814039	0.7112757898259731	0.711211096633635	0.6673318105814039	0.9092402956817758
NDUFB8	0.36782953065877205	0.27116340890967605	0.6353822351117661	0.568785320858775	0.5719664386873891	0.27117406734324695	0.27117406734324695	0.27117406734324695	0.0252951865567627	0.27116340890967605
NDUFB9	0.8349546278424258	0.9490405186056429	0.9728455092333521	0.9270113595944641	0.9642513132666071	0.7839891106885649	0.9021212566072059	0.957020616811063	0.993530588061414	0.9490405186056429
NDUFC1	0.480014705315929	0.41835294109552895	0.475831643677184	0.18563785367316	0.31438139368157697	0.395065932448444	0.8578052907712321	0.277982364823748	0.0918138757931655	0.39506052210786996
NDUFC2	0.959961876329375	0.6767791358084521	0.679204458460395	0.805701805436187	0.515297016902898	0.6767704397136851	0.776619222845795	0.96258048738792	0.9000426489001271	0.6469531533442591
NDUFC2-KCTD14	null	null	null	null	0.389016707840189	0.479126996444017	null	null	0.45730445183991	0.446763003554919
NDUFS1	0.140734159070798	0.549560253128228	0.280765172188802	0.47548050430573796	0.6437305653953361	0.54718497313883	0.7281190647976421	0.7281190647976421	0.833527817174762	0.7281296997180171
NDUFS2	0.18244502838256896	0.23908359424162698	0.12146904638917401	0.06954224298000099	0.33090129311111	0.30828864132468	0.0474141189685381	0.0599578446595132	0.270053004349536	0.698526758694025
NDUFS3	0.523241778950835	0.6886653455591171	0.72587916764425	0.900328124308498	0.7941405797247809	0.7442654605852529	0.725868608223628	0.725868608223628	0.54279138639844	0.72587916764425
NDUFS4	0.5007844429969299	0.28972669248078003	0.3738633166919771	0.343541898098973	0.5850661214469101	0.40869036892198707	0.3734709014510129	0.710635941584109	0.531936133835341	0.370990890812533
NDUFS5	0.390766601736461	0.5815377287483628	0.535751266268336	0.788136792004262	0.413274224761178	0.5878547268987491	0.6793081251410159	0.630995552722302	0.563251854616452	0.669285392319785
NDUFS6	0.16058668315037197	0.191823083354821	0.286042688414503	0.7701885461629059	0.11398447710599302	0.286052832158109	0.22673921543106101	0.35569669330021003	0.0676153702825616	0.286042688414503
NDUFS7	0.390282783573427	0.838470552820415	0.838470552820415	0.3937482651561479	0.8170050960750691	0.971432678417084	0.31696228126896003	0.769221703966707	0.919680678929984	0.713025532485712
NDUFS8	0.878505371756533	0.9886110337216241	0.987590448005118	0.9883662077093691	0.974027076700596	0.940982614233737	0.9747910505440242	0.95267436344275	0.98942231631934	0.9468794441319351
NDUFV1	0.13059529956317	0.0687072006537514	0.0425698611192702	0.113593073537443	0.0241881744429839	0.140002488435299	0.137304869711156	0.224716287914373	0.12552251020955302	0.0425698611192702
NDUFV2	0.29602574710088	0.322915228612283	0.166475967858148	0.660755943604016	0.25471353208662195	0.322923937440903	0.462767023363925	0.515614248118651	0.4926728858964571	0.0847110769142434
NDUFV2-AS1	0.352675393564944	0.352667979337298	0.352667979337298	0.352675393564944	0.352675393564944	0.352675393564944	0.352675393564944	0.352675393564944	0.352675393564944	0.352667979337298
NDUFV3	0.489360832125174	0.36055854522256203	0.0466357778309696	0.0479793327645801	0.0437796455622106	0.152819265373711	0.16942412822726502	0.16942412822726502	0.36550543638989097	0.0505064065792174
NEAT1	0.0301399621208804	0.0301331877974233	0.0301331877974233	0.0301399621208804	0.0301399621208804	0.0301399621208804	0.0301399621208804	0.0301399621208804	0.0301399621208804	0.0301331877974233
NEB	0.340668429397847	0.204191236754871	0.4679284079806189	0.534456212412127	0.21433524909485396	0.4274365445062629	0.299792466204695	0.4527517309911	0.7558642784763969	0.30966822746966305
NEBL	0.44458626207699103	0.257238049861891	0.198497359616609	0.276089668734922	0.297969410530274	0.0687027499621012	0.0253046569133907	0.0417308507384215	0.28615528973316995	0.198497359616609
NECAB1	0.0162553724626558	null	0.0268569303525844	0.076691651267085	0.0918349273584972	null	0.0567010659265347	0.0318293048094136	0.0586394568251387	0.0232274382254641
NECAB2	0.10635151301875802	0.539583652052072	0.190515011871119	0.202671311007922	0.05903516470734299	0.24301844075764603	0.18979607620994396	0.2795338109565119	0.03330966178886	0.286353060730328
NECAB3	0.37088044119455604	0.703074650330215	0.703074650330215	0.33922415603133393	0.5600192782932529	0.38505076934007704	0.317217412667944	0.6846424973823659	0.7335840081944419	0.703074650330215
NECAP1	0.43729210974297206	null	0.766882893194897	0.5713729499485689	0.19137765306655102	null	null	0.367304201977944	0.987959986112649	0.63206046298261
NECAP2	0.171311518636986	0.13041497872951302	0.0446959127709138	0.0152937937021372	0.27508400088628804	0.177207923066114	0.0510096384598915	0.019108704659119	0.0472340833334128	0.0295867246646051
NECTIN1	0.764530588535952	0.7726023720145309	0.7726023720145309	0.816454582453408	0.697598564911225	0.919395460228845	0.837683078801029	0.7568837542801701	0.132196410990205	0.8792118850635371
NECTIN2	0.0569141752035731	0.0732883486047671	0.385844734352606	0.01764892511336	0.109765059805901	0.35575570478889895	0.139433192090266	0.167766750013335	0.19763919237371103	0.083252951491552
NECTIN3	0.314797077066481	0.425099473285464	0.17890587499418198	0.6061858469116911	0.5138413765891789	0.38336856631566496	0.16461969493281198	0.588533034751275	0.192226897699667	0.383362587364256
NECTIN4	0.464168994722748	null	0.14394926454134102	0.36192167077006704	0.276288572502873	null	0.21625381215734601	0.4135561348020971	0.518706876701432	0.302379485622471
NEDD1	0.175391440286089	0.630235308570859	0.42009565777984603	0.118883781036007	0.520819973278637	0.334913560277037	0.646867117609689	0.534229454839123	0.35439383697806104	0.5921317632423699
NEDD4	0.975538801311803	0.9810556559213801	0.996948379404992	0.9885644037849141	0.9702968661511908	0.974203217245878	0.9755796842396891	0.983296894104287	0.89217746498197	0.962927157961217
NEDD4L	0.197397564449482	0.26551842559437194	0.6199399806163349	0.7606480281058771	0.335416402691959	0.325870528143439	0.551022814404779	0.552926597026588	0.479792585224195	0.559361930346103
NEDD8	0.799133795286425	0.413537805964794	0.413537805964794	0.41354229829020395	0.41354229829020395	0.41354229829020395	0.41354229829020395	0.41354229829020395	0.41354229829020395	0.413537805964794
NEDD8-MDP1	null	null	null	null	0.33588435033902503	0.123099489592121	null	null	0.6921516799518629	null
NEDD9	0.606634514563407	0.818548347809667	0.7269099588407908	0.654853779611575	0.7393456090749209	0.8185356802607041	0.574697014564913	0.6610583480977139	0.823820763778242	0.7509087104080859
NEFH	0.167257283894002	0.46040258064096296	0.25993903275485003	0.594737319586186	0.137635691644771	0.0871137155786337	0.274200233294061	0.49337892427210495	0.169109668940324	0.16282131425186702
NEFL	0.0283307578027022	0.26394456902524105	0.18178890228433398	0.18652319206349302	0.34327068496619395	0.0930094077839496	0.0431027053084052	0.0320088972731577	0.0982846141375067	0.0929977908040336
NEFM	0.138569455586213	0.0772024233423585	0.37920542863475704	0.22950048005948398	0.131899254631404	0.5388947167924639	0.129322930505803	0.206013798376458	0.14768488176009198	0.300212744687134
NEGR1	0.31382734334694895	0.693910833603256	0.8693934663764079	0.9379602953328019	0.843725969800023	0.834483413743039	0.879181983850265	0.957949533195736	0.899603975686466	0.47558677049835796
NEIL1	0.5341704910088839	0.8011671370237321	0.899480090329795	0.505930604423464	0.8449074693455809	0.653525395226881	0.6718957834275749	0.462169572134589	0.5697739679818771	0.8011671370237321
NEIL2	0.3973575538220999	0.8304061784871141	0.43966024767060796	0.54741375071815	0.843471016134759	0.629446843732347	0.310990753329495	0.40293395801035603	0.616387272843134	0.33912934960786
NEIL3	0.39080888386505797	0.7392469949367321	0.47650328026424293	0.558793236571657	0.7124131178094659	0.7899676571966541	0.47453423100455894	0.494391850909576	0.893028467765731	0.5019171257879279
NEK1	0.12469928520070199	0.9056459980542141	0.138845281459757	0.277328258307154	0.9416666735299141	0.9681067944664921	0.135801992869294	0.143814571611963	0.9333718498794841	0.870029764215714
NEK10	0.8821806520472859	0.903155304125226	0.937742919640789	0.7027038151292271	0.7362281148701559	0.889487238990747	0.60808804621289	0.742412811161082	0.8372866971151669	0.588098269685081
NEK11	0.474462128114168	0.402011845980971	0.7586441595985791	0.35264534519503005	0.762676414510147	0.785587874741292	0.281921365221959	0.6518159224068051	0.8191221556203779	0.402011845980971
NEK2	0.33969836774701	0.114982326287362	null	0.12714506581589802	0.0113554727233296	0.30364785611744605	0.461925342946972	0.4840599388327129	0.54238810813512	null
NEK3	0.203868580779928	0.044959914337034	0.127987818130066	0.216642595224732	0.199277141618141	0.17488280955450597	0.134415332409875	0.164729026040163	0.0466553519809105	0.138176590040763
NEK4	0.8847232459592159	0.811011452815489	0.718263631297823	0.8194761674191942	0.293591059596523	0.522485063578809	0.718891557527367	0.7358259473374119	0.8216312338279359	0.721902619278855
NEK5	0.15307582284868698	0.0547451584176354	0.0336325727300737	0.0569418214115334	0.33885500512025396	0.12423933913939599	0.245045305614553	0.0772939694924212	0.037162196627429	0.0656956486680706
NEK6	0.892841256809765	0.9088975488685179	0.91871232944172	0.9580118453961651	0.927120034504189	0.6749085618450749	0.929418906868356	0.9213042796755229	0.8583302239134929	0.759674037746019
NEK7	0.473485308315062	0.445781752082809	0.32023454145116	0.48938876168236894	0.313652578701461	0.4712306379461121	0.31085505043792	0.43875968644225105	0.4712306379461121	0.279741335233161
NEK8	0.447104641721817	0.447101865573518	0.447101865573518	0.447104641721817	0.7821963778629251	0.650870658542318	0.447104641721817	0.447104641721817	0.636544840470009	0.447101865573518
NEK9	0.28067565249132204	0.182180212749215	0.227913874414619	0.09532761883131301	0.20271833103671397	0.147052812453458	0.112724808663195	0.20255301340152	0.165534838162966	0.182180212749215
NELFA	0.28008142818820897	0.8969560005080269	0.342973147240815	0.169321864581708	0.6302673761325771	0.4143934937367871	0.32132592488952505	0.5504711942281321	0.35905361754369	0.429700556176294
NELFB	0.0777029897018525	0.623631668422304	0.18177585150640801	0.294004131910122	0.215323032468457	0.19879527025243202	0.16649298310626	0.179053866009306	0.315473277151199	0.194055871512695
NELFCD	0.20634032776909103	0.200622756682315	0.289156235969578	0.10572084175516	0.742910552279383	0.197166682769988	0.21905762384037805	0.406043149211215	0.20551324806094798	0.200622756682315
NELFE	0.49092721331354605	0.36381486138839403	0.36381486138839403	0.3638217648098429	0.337610652640709	0.3638217648098429	0.44610109891409205	0.6615042962743239	0.273621633899669	0.11801019021958802
NELL1	0.502766699344949	0.553052010711208	0.262256006699538	0.268595061356781	0.169176501955501	0.8869682831151741	0.748324284657595	0.9132727506662421	0.831911288389681	0.8189126742631679
NELL2	0.720869235850793	0.108024942407125	0.32100922564255396	0.236307307859268	0.134127674559776	0.373990611461219	0.0730181747794523	0.0916908547156924	0.0291065577140866	0.0664376715663697
NEMF	0.8078395064937439	0.621910113138456	0.8240312125849499	0.81607150038397	0.323383744352933	0.75980041373608	0.814628429675294	0.779661795492924	0.809973421656639	0.621910113138456
NEMP1	0.562815853215631	0.44971675452173904	0.14899306002248802	0.146466716401833	0.46503565278584297	0.32955354986032204	0.286497597991771	0.0600874161321047	0.47244991004420295	0.5867941778290839
NEMP2	0.33316860025059397	0.5894340661271821	0.10651170356469199	0.278437552381403	0.540108623272656	0.589429424663396	0.0867517502630873	0.13859720559334499	0.6776593651659369	0.48981847226334496
NENF	0.818168822607652	0.38980716267100995	0.8414223653663391	0.816895287416088	0.552357444993685	0.240335052468765	0.479459457192999	0.5244086378054761	0.22048030525295398	0.7999524394718909
NEO1	0.347877134572495	0.34088691945893707	0.37535811252881496	0.727699039313096	0.701299416754094	0.36069772596056104	0.29257621418051	0.43020322702434993	0.530229164608643	0.579732218405283
NEPRO	0.46077423953615204	0.8152312458060551	0.594632580227875	0.7076755272952329	0.31135686217190506	0.815218610403647	0.548289425010116	0.6652037962166379	0.664551232903578	0.8152312458060551
NES	0.31177407882241404	0.0308011206189284	0.21223265539106198	0.336188176063046	0.505647126497296	0.6373951791511321	0.195208255161493	0.26871592432166896	0.43769350894934006	0.32520172420095
NET1	0.130197901234861	0.237243833191564	0.5301024447814431	0.176039828841502	0.619521972107206	0.716904400213869	0.40133807673287103	0.3641381284502679	0.499794692179625	0.31515797959860303
NETO1	0.0188755461016407	0.0328803111689842	0.00563938370516966	0.047352237876178	0.10903096931194801	0.035188980049026	0.0071369899138651795	0.0108444638122403	0.38536180169810397	0.0791753677572398
NETO2	0.141146936675387	0.7550511052844889	0.558022982152668	0.149484078471917	0.541220190331692	0.354430657937792	0.325094584119552	0.101854760034237	0.0865781052856098	0.47615219888617893
NEU1	0.40598637554717804	0.6176818346881341	0.37962448585862396	0.356404572930706	0.27165814282110395	0.374173359052509	0.42027335891675505	0.42027335891675505	0.287214536242142	0.420269206299197
NEU2	null	0.6475449306622321	null	0.773658145072476	0.733078722173115	0.9041025199375649	null	0.8135133752247711	0.8584552823686279	0.791732984868198
NEU3	0.17893835526478	0.0575812939828047	0.254770689172644	0.024781733480214	0.0729189241531758	0.14444290140463598	0.254089295582211	0.0275642533581369	0.0483530395712566	0.357849381859187
NEU4	0.623221383934274	0.31727619338826	0.347442386978877	0.44838875166618	0.6366872427265841	0.425151849831852	0.300001561270909	0.300001561270909	0.305869071475234	0.29999193541171004
NEURL1	0.228030546198689	0.249214853461053	0.266299512874997	0.222681389956222	0.38191992288405296	0.294384471819778	0.257902945406872	0.37754125537213706	0.24438033037987697	0.294374633510602
NEURL1B	0.103258879757195	0.0847133902843587	0.231399774958046	0.0857642034570127	0.39917987516894	0.264067083393727	0.117701680885937	0.0101975720157097	0.13079452971863198	0.10126361905001101
NEURL2	0.24168533597536898	null	0.0543051885948524	0.0173579060090549	0.294001881804716	0.00888303618997131	0.111762778933915	0.302675494496215	0.32798451159172604	null
NEURL3	0.234129614557432	0.370597870509477	0.0816368855636818	0.5805784752453629	0.0615252420361715	null	0.082836844737267	0.646851502316001	null	0.7820781905200219
NEURL4	0.6900182352119929	0.6581116478918061	0.8336582921831409	0.9062758557652522	0.546013557146163	0.5229576500757729	0.6581037523810059	0.6581037523810059	0.6660410339080111	0.404804967537113
NEUROD1	0.176399079623816	0.0497717298809478	null	null	0.0148569087907549	0.0560154987339552	0.0186353353996059	0.0731616821421737	0.0376116638658048	0.0103945539039795
NEUROD2	0.28961647070506896	0.14480920803280498	0.545025449325993	0.44588370675252703	0.43435184001728705	0.320943796405136	0.160571434662247	0.25211663811561896	0.109807003049105	0.392796127527781
NEUROD4	0.012039815042901001	0.0837111799926506	null	0.270542463384462	0.0203113358930273	0.0599002579826017	0.0113287711901061	0.0330623038804886	0.115944467314646	0.0204596116289409
NEUROD6	0.535461746829757	0.152588608882133	null	0.633384536674046	0.4660857500375179	0.200144650897578	0.611270326138701	0.116901899740021	null	0.14826118622099302
NEUROG1	0.7444672433708741	0.604539077642202	null	0.940306142687366	0.48082229755650296	0.450588656846189	0.48290676224808393	0.897407398469485	0.5750032415387359	0.564859846565454
NEUROG2	0.0260924762461168	0.529096557114758	null	0.23792397235381	0.16309205707670002	0.189390075062221	0.18300381054902198	0.06156267354454401	0.275255497154845	null
NEUROG3	0.45247500778241095	0.12936835641335198	null	0.179247687755626	0.19554448100143498	null	0.32505073159332104	0.246321599368142	0.24251645141349398	0.241777619382791
NEXN	0.504056442425764	0.24218837645909302	0.21703689459419698	0.5380774022474679	0.495843602373184	0.7073320277855342	0.644853898686619	0.843436219956899	0.879662786452987	0.525215205398308
NEXN-AS1	0.9717086929443359	0.9717152153077521	0.9717152153077521	0.9717086929443359	0.9717086929443359	0.9717086929443359	0.9717086929443359	0.9717086929443359	0.9717086929443359	0.9717152153077521
NF1	0.9923594896120699	0.9635363172806359	0.847728350151355	0.936580318973698	0.744510736121972	0.994084185443046	0.9895109510005741	0.9972568984200729	0.9494655693270229	0.993621050819682
NF2	0.505874179701615	0.0841426412374529	0.0831590621506949	0.12490835988463199	0.11785185563707001	0.25327868657357	0.0860441540397168	0.0800325007740015	0.15602635445604401	0.153794944810097
NFAM1	0.146247670752707	0.391679695789653	0.21698696225918104	0.047028956346607004	0.10825294617117401	0.18874883513359503	0.17242151963281602	0.351989373657692	0.294994478451363	0.589753815591648
NFASC	0.0213975021096262	0.0779419928120484	0.0153460550064762	0.0012071133390837401	0.435296235212365	0.0142985480257438	0.0201647418277485	0.0826510471555062	0.20987783658078	0.0201594646935466
NFAT5	0.24209913112495396	0.33365627910234896	0.270782321925586	0.41722968061793797	0.625905395958129	0.522351936199263	0.6096983597526889	0.32179267795250704	0.4519785641732679	0.455375976703443
NFATC1	0.164781702381412	0.6657233223994511	0.0765858904371452	0.164486047189565	0.438120986354009	0.649855083670141	0.0713566620136771	0.861994046283963	0.371144473221936	0.548098486980221
NFATC2	0.25655381145105605	0.21389342235683803	0.36631758692938393	0.7099743296192091	0.23625837417056603	0.0706713858604285	0.6299532777143101	0.19330876692508303	0.171688486162486	0.12533384616343402
NFATC2IP	0.7955894479422809	0.8455647845258809	0.609599990844476	0.938494708281954	0.9611435562288191	0.7315889395400491	0.634367915009197	0.923837669772616	0.718089489391902	0.704202889658676
NFATC3	0.0315656903732995	0.00326107765444506	0.00447071582835463	0.00602463970289553	0.0183413680936099	0.0338887062588566	0.00326249433844853	0.00326249433844853	0.012986870822290998	0.00326107765444506
NFATC4	0.752159138040359	0.6442055725798199	0.7579225164098159	0.8594147056506259	0.47897462970154797	0.463516159102517	null	0.7789813578116909	0.944568474501009	0.651171073621542
NFE2	0.821390396385316	0.821403088394741	0.7969803223813149	0.649193103964121	0.845742252303032	0.823680341519497	0.821390396385316	0.821390396385316	0.7926473683016708	0.821403088394741
NFE2L1	0.243526844720743	0.531003320835682	0.22392431240660102	0.241444182057331	0.166299144795786	0.533338873808442	0.21145039765339102	0.266985795158303	0.22857476654732298	0.158919487344359
NFE2L1-DT	0.452307578679817	0.4523050728235	0.4523050728235	0.452307578679817	0.452307578679817	0.452307578679817	0.452307578679817	0.452307578679817	0.452307578679817	0.4523050728235
NFE2L2	0.7187259064220609	0.548270926206188	0.669536096303191	0.31891952332997103	0.7627750444027591	0.21055369931495	0.448372559577877	0.280550636907428	0.510690828404726	0.362699521193208
NFE2L3	0.7411228273606059	0.8090942632673391	0.8980671436548578	0.722467985880647	0.871562427894253	0.862815498551523	0.878113537756998	0.8445494462080991	0.742537752793722	0.755991201487543
NFE4	0.555543630780978	0.5555465441436229	0.45324259905000797	0.12260236101180401	0.576865933351221	0.555543630780978	0.555543630780978	0.6014020969977291	0.555543630780978	0.5555465441436229
NFIA	0.7846151810012769	0.5715575149752161	0.5804644073337549	0.7726099996553779	0.811597750522871	0.7846294189128029	0.938526850455617	0.738130407203168	0.647406674058949	0.78464158536039
NFIB	0.722273435416018	0.8507184779920429	0.662184024074965	0.7312380477260971	0.45442868989141705	0.7567456177123589	0.7567456177123589	0.7567456177123589	0.833266030353986	0.7567571222683941
NFIC	0.286517759134722	0.27917007574336	0.24294071311056603	0.38244967954934	0.453007283183052	0.11115988167342199	0.0652201638702683	0.347922800640228	0.0694000848669179	0.0951812590330504
NFIL3	0.438732267307455	0.45364480183375	0.185538289259677	0.268056788917107	0.191013497747029	0.21393027769094602	0.14695921960412198	0.311810697454203	0.22351105754566	0.317383027543383
NFIX	0.29891203047602805	0.10749630551362802	0.5719310329839731	0.8015577406036442	0.559112057350687	0.38330700298970605	0.167042882289846	0.22968348682102102	0.15617412210412399	0.22320652822568104
NFKB1	0.272943268252238	0.0769257949777638	0.132725402957097	0.0242236622147406	0.004607218061765421	0.000102095352194255	0.29335758581107396	0.16390201892333497	0.0125720969996281	0.00563185540027275
NFKB2	0.21661271835404	0.14054253603931102	0.0514085659402246	0.0303677119499362	0.0688761696469813	0.032994370595747	0.049439234938693	0.0454884687962654	0.61614648271524	0.43192924572850605
NFKBIA	0.9304816007460309	0.868543784911714	0.8909711029787959	0.8604431378757759	0.895700230224472	0.742214107635106	0.858085542275312	0.9672837625027	0.902921207330462	0.774296235431267
NFKBIB	0.473607497037932	0.593019954271342	0.7752339290857759	0.9850441626404541	0.8936345404909191	0.76295448108593	0.76295448108593	0.76295448108593	0.783804730638192	0.7629661501069009
NFKBID	0.33481174051776896	0.504008577684586	0.150158701272765	0.353728762408418	0.42660319624884396	0.35867908745721705	0.29215292187662606	0.39623176174418	0.3666050581851789	0.358671946778394
NFKBIE	0.0469529694585715	0.0269470906649452	0.0620539749901772	0.591056748629694	0.0511360916420082	0.0269534241010363	0.0770972498971165	0.12956717888747502	0.00577341209360869	0.282473476679827
NFKBIL1	0.25995576479251603	0.513500767462251	0.122005375001585	0.204383080432762	0.0515789447186724	0.19361475142498397	0.19361475142498397	0.21033141824063398	0.22980269081095103	0.19360222043421202
NFKBIZ	0.915121967345511	0.53241733423585	0.86051494995068	0.9177691590924699	0.954465220523275	0.8489336844763691	0.713670496569463	0.963106784645008	0.44393326832205104	0.848946445950408
NFRKB	0.5793364583553791	0.5804981817225401	0.466780771717885	0.44688199518334	0.33834373375651394	0.291913947166805	0.427558658299423	0.464159782985923	0.19866298859986897	0.36245129633724504
NFS1	0.7761861387869591	0.2927817791307	0.2927817791307	0.29279167674052503	0.282457330941637	0.323174013900414	0.5950934023007161	0.433994327991749	0.238023155023755	0.2927817791307
NFU1	0.2509624781296	0.9257333596837971	0.553522786017958	0.372678032986274	0.422000008269217	0.5664332080521141	0.5539913282778051	0.35605015050353295	0.5111408864270021	0.31908306431143796
NFX1	0.156196048527311	0.15595947651650197	0.06595484809023	0.0207893013168187	0.0756631602009297	0.0241898958635419	0.136284906898293	0.0648536531222917	0.0595098698287994	0.095286669848269
NFXL1	0.9259424540845959	0.886552380570148	0.928644575586377	0.952717875926366	0.7914240399950859	0.927474245639054	0.9340716092829972	0.925800772665111	0.9949470754337479	0.90158388086218
NFYA	0.7173272922854559	0.889023615641789	0.663556101160345	0.6655354528449089	0.9022743028359058	0.8890114141432671	0.5658008054907939	0.8243098501043771	0.8890114141432671	0.889023615641789
NFYB	0.6785660393004159	0.41132342419731793	0.896268132873448	0.486777765006769	0.596836110089869	0.596836110089869	0.8969981185618771	0.5800965261522061	0.7607286266354201	0.626738938554022
NFYC	0.8211103625084141	0.907782995870793	0.9413407835397959	0.743313868665827	0.973966591137529	0.9591397431566009	0.9014422415753691	0.8252840431779469	0.98520523991484	0.959147800219001
NFYC-AS1	0.731863737323374	0.731874495696071	0.731874495696071	0.731863737323374	0.731863737323374	0.731863737323374	0.731863737323374	0.731863737323374	0.731863737323374	0.731874495696071
NGB	0.647726196639261	0.593542962764539	null	null	0.402849139364978	null	0.32356644598411893	0.814634720815371	0.52971485444805	0.17438260190720498
NGDN	0.0103172945859957	0.20952297569353398	0.12501002959531898	0.145421008588794	0.0393213711694587	0.0364750621991282	0.0408616539351572	0.025385321836606002	0.37502110020624496	0.0171783990096495
NGEF	0.8422007815471859	0.100670006980807	0.643498543251611	0.8049511303921171	0.7548014295404251	0.670534935391149	0.48991528767674697	0.3697126854365129	0.5614604379265141	null
NGF	null	null	0.22210151743830103	0.007121036883302429	0.0357533613761064	null	0.328867251315598	0.09917028547976801	0.0177305826764174	null
NGFR	null	null	0.32661110736917404	0.550773326247445	0.44254266033765705	0.5973197857864361	0.436288174505067	0.48507809138152397	0.7494157154713321	null
NGLY1	0.9158385741744609	0.675991495089045	0.808143898795771	0.945275146740343	0.668789631405646	0.34033381739579105	0.8110781137294281	0.7562984099575191	0.5340572914872209	0.808143898795771
NGRN	0.0494492018020225	0.0389180591893707	0.0389180591893707	0.305542435577692	0.149169718383959	0.33051707572556394	0.11380249918193999	0.11597478922661601	0.230589689191957	0.0389180591893707
NHEJ1	0.964239104136838	0.995311371861244	0.9052909062515331	0.9407909576595029	0.9957857569660659	0.991643174443418	0.991643174443418	0.991643174443418	0.78471789529265	0.991646051422361
NHLH1	0.797906942051372	0.423530893846984	0.22620312075995103	0.249775889492214	0.46883128242208005	0.131624236255775	0.531405548911265	0.37541669933990596	0.15208078097022698	0.35125754534616205
NHLH2	0.16262001215461497	0.5111928444362629	0.268878252424618	0.39433875694208503	0.455618639207593	0.339053895947358	0.12080115033759299	0.142529084448252	0.450792354398041	0.558616693085604
NHLRC1	0.0052478279070851605	0.009927293058299671	0.00849647000482644	0.0167359619930503	0.0787815267784281	0.184725783193786	0.00701865992490566	0.0259815284011347	0.00610498344791327	0.0130041131189852
NHLRC2	0.377815753492085	0.156773490247676	0.331460710046731	0.331469058183961	0.335945921360785	0.138218627504746	0.225900376567533	0.0851075867140493	0.7174396985622479	0.31420930397179303
NHLRC3	0.8027732088873941	0.6485981117351811	0.6515749152110201	0.7538753671557992	0.46231606397405794	0.8134446647524219	0.747087056821887	0.6719162003307839	0.727811173698909	0.8817422010582909
NHLRC4	0.13661291477705498	0.24545351405605398	0.41537737430821003	0.0685002761954067	0.30148968049986896	0.24546495785306	0.37797818490890006	0.0346913242666036	0.402972119592108	0.10338196782048802
NHP2	0.6173561982575639	0.46596240994125204	0.632997660051489	0.703690967263508	0.24230974000750302	0.4659642024699289	0.6170815972759051	0.784764910164189	0.4659642024699289	0.386993346168153
NHSL1	0.6348550417204	0.7215529104748459	0.833654998143946	0.660114821839456	0.895429849321018	0.621872466824477	0.5526162428408989	0.613749262485425	0.583065175618946	0.7215529104748459
NIBAN1	0.234500742058637	0.23448900833392397	0.23448900833392397	0.234500742058637	0.234500742058637	0.234500742058637	0.234500742058637	0.234500742058637	0.234500742058637	0.23448900833392397
NIBAN2	0.659367703600379	0.6593756546762629	0.6593756546762629	0.659367703600379	0.659367703600379	0.659367703600379	0.659367703600379	0.659367703600379	0.659367703600379	0.6593756546762629
NIBAN3	0.00289607547280288	0.0028947845978756397	0.0028947845978756397	0.00289607547280288	0.00289607547280288	0.00289607547280288	0.00289607547280288	0.00289607547280288	0.00289607547280288	0.0028947845978756397
NICN1	0.227652558384337	0.227640658629058	0.5504468257895639	0.0995037804858514	0.22435766622861703	0.227652558384337	0.37322382555439504	0.162052106394847	0.322173774375036	0.0931745090307157
NID1	0.0557615677091734	0.115741499453971	0.32287210520153603	0.5598537124604721	0.6123618228975689	0.6488287099352571	0.22161692056020602	0.595508969994786	0.33900025818319895	0.35471086148303005
NID2	0.19314100512260501	0.382819399830094	0.40551831364411495	0.4003737924689171	0.526099200237737	0.341663682744374	0.38357204734822103	0.765376065013088	0.19979428442628	0.574563345934413
NIF3L1	0.6124600979327479	0.9001790348296159	0.849781953661096	0.849769195208645	0.790986441845893	0.876673724803726	0.5951969029743629	0.7813983911608531	0.843681910393253	0.8842458257669928
NIFK	0.452638640650515	0.81187275266538	0.81187275266538	0.8118601537923421	0.958613435493609	0.8118601537923421	0.921862340903713	0.931138375675157	0.723110518053028	0.663947841310518
NIFK-AS1	0.773966194246764	0.77397813147957	0.77397813147957	0.773966194246764	0.773966194246764	0.773966194246764	0.773966194246764	0.773966194246764	0.773966194246764	0.77397813147957
NIM1K	0.246662363808898	0.17590521949314902	0.19279834581064603	0.391950603642145	0.0319583675546457	0.000312873007697051	0.186092952029168	0.31262886947281604	0.0690815255288613	null
NIN	0.41193920708482706	0.617124715108817	0.425167771471354	0.276255561088427	0.33496220398571996	0.566663062079207	0.187149222713433	0.331829463819602	0.7153665385872109	0.40081798543516706
NINJ1	0.427960876079427	0.221053072948284	0.255758352392283	0.423289494140321	0.394794559575393	0.44150883309174604	0.39371578051761297	0.623497536966125	0.300900389468307	0.736942599830984
NINJ2	0.35169110429303696	0.446812975393021	0.633488806238105	0.36519470033579604	0.22786093031970697	0.260920607533391	0.5929259175445121	0.726727923600484	0.28884129592100605	0.26090961917892397
NINJ2-AS1	0.182607122119291	0.18259446519804298	0.18259446519804298	0.182607122119291	0.182607122119291	0.182607122119291	0.182607122119291	0.182607122119291	0.182607122119291	0.18259446519804298
NINL	0.336379322129739	0.342016185791457	0.528289529800666	0.307046398142679	0.0625442160625536	0.6141069428096769	0.414204567725959	0.44998156344672097	0.192287000092185	0.330838120085581
NIP7	0.31150080037989697	0.296425275050902	0.335702618256018	0.41793561195718604	0.16318662722615804	0.296435036398423	0.31553749004998	0.34125225851764796	0.0426329787347752	0.296425275050902
NIPA1	0.13173043745115598	0.28265430015446397	0.221940995664534	0.30645021193534805	0.0955879863364357	0.155231816620029	null	0.230123346501459	0.357049392912657	null
NIPA2	0.532281306420924	null	0.380520036343073	0.3363086847248089	0.135055382121019	null	0.3792785024357921	0.446403529077255	0.54657272997898	0.48635376760649607
NIPAL1	0.247502830860876	0.40682319616065504	0.695211504834177	0.0736825404444968	0.15613149625203102	0.560055867869041	0.7084451451565981	0.0968574965168563	0.35386724636122396	0.306348816375763
NIPAL2	0.059480436487815994	0.14777360888319502	0.0932354776461782	0.13068783599140502	0.0534234974676774	0.0800288654990765	0.0918444032231052	0.22009268824557301	0.67499663367789	0.10494498467890499
NIPAL3	0.8001236907727299	0.7780269825187729	0.9018689621015121	0.709086427481761	0.8248476286022299	0.838136238533123	0.703437711709802	0.7718346369896341	0.8662285834425609	0.966740610862707
NIPAL4	0.552300126784058	0.31849048658890305	0.6931908933687149	0.190766995502579	0.26173584260438504	0.19175645570706895	0.361416692409623	0.126226536122299	0.375784180440327	0.31849048658890305
NIPBL	0.965099444978958	0.946415130029702	0.7513897159787829	0.681709548837577	0.8441587111074541	0.841264995584135	0.6654735167282261	0.527356665531314	0.8996943348251879	0.774173205974115
NIPBL-DT	0.868713190918563	0.8687257882481079	0.8687257882481079	0.868713190918563	0.868713190918563	0.868713190918563	0.868713190918563	0.868713190918563	0.868713190918563	0.8687257882481079
NIPSNAP1	0.14871742421051198	0.355750381477181	0.21101982499169397	0.35988977268984496	0.301459795629857	0.35575765573855794	0.22980140637245897	0.280815871341044	0.142875970973966	0.20098688312371898
NIPSNAP2	0.5200684182085229	0.897360045021467	0.682564892507062	0.770795581607515	0.68739832633438	0.684943823531411	0.9002811136106329	0.8981791712727959	0.92270197087386	0.7745027006175309
NIPSNAP3A	0.45072502288408006	0.4990519469344699	0.547488179880186	0.277473115705176	0.43619121197509997	0.580063508157462	0.6401992153883871	0.702440715457629	0.409936651765061	0.60870259032266
NIPSNAP3B	0.358718837054118	0.296456453501041	0.110632621556005	0.11651796826259699	0.22061571225964102	0.0796475620734777	0.10989050805993199	0.12496470118229	0.20203098783475001	0.12148329055604801
NISCH	0.4726158800906429	0.42499570406053605	0.35894558233341606	0.342566778348409	0.8130192140477859	0.874551848936366	0.372234274320521	0.34537919412331497	0.698002438333909	0.34217313158266405
NIT1	0.0274795996641941	0.0676788478431972	0.013160720327870001	0.0287094121739756	0.0433803668580424	0.0382523472718731	0.0211270741809234	0.0153186380436243	0.0161183496308285	0.0676788478431972
NIT2	0.7711443338018911	0.651355349993052	0.823194756247511	0.9293465654291659	0.44270874008033	0.370501970456705	0.823968916639124	0.922983004789566	0.7251761762799591	0.870328777681643
NKAIN1	0.756706265308665	0.6108013649940122	0.7963837788393859	0.491124000973784	0.59886073551201	null	0.79930201631669	0.339722740837867	0.494131589511593	0.704693161438268
NKAIN2	null	null	0.0140958842957762	0.007907037283212891	0.0361984119147714	null	0.00754193599145468	0.00837469964561101	0.00244759518753405	0.00286350742580269
NKAIN3	0.0124129976857776	0.0140200743020836	0.0935770955788005	0.0955043100117298	0.0712529803371643	0.0102909351558174	0.0102909351558174	0.0249304894269048	0.0102909351558174	0.0102875948909904
NKAIN4	0.8875422559127149	0.9314070947246371	0.9564962600844671	0.7489324467514509	0.652076144112079	null	0.798502762345735	0.8392274551060179	0.7824488908039721	0.994871429776603
NKAPD1	0.44061891905543604	0.38758962474802894	0.311280523595213	0.391318062089785	0.377489251838977	0.387595399462411	0.29991794030084995	0.347686450951853	0.45708210233308294	0.38758962474802894
NKAPL	0.33562280132253997	0.207264565390477	null	null	0.146819070662281	null	0.27049015413875	0.240723735553313	null	0.161302238794758
NKD1	0.6308732022586511	0.742990796928633	0.624713118247759	0.678261009759109	0.3680318254517321	0.182846702151835	0.490927080343101	0.4769075849482489	0.570852685492726	0.632324459281214
NKD2	0.27039777883332	0.5230843758024001	0.8378295587768481	0.07340388850240301	0.34045751363551696	0.665021406413184	null	null	0.803234452226937	0.580374243034129
NKG7	0.9500513474173761	0.872879668497653	0.866779262201218	0.8854338595922678	0.8500039736119509	0.965467617853302	0.9162417335354829	0.968532271410161	0.813532232027558	0.985843413459356
NKIRAS1	0.937281926777309	0.8131263244142841	0.934099565846531	0.92580883860982	0.749087603959985	0.9324677046498678	0.7817092726293442	0.535233240176292	0.7492488136410141	0.8131263244142841
NKIRAS2	0.766468719369255	0.9319938935064201	0.9319938935064201	0.8890873054578421	0.947168491413977	0.8999265966390642	0.9716232913101679	0.968368733437442	0.9649778685728521	0.9319938935064201
NKPD1	0.48292843501796506	0.666255235046698	0.685994042228377	0.49754041810357796	0.416157657858626	0.6662469849095479	0.6662469849095479	0.6662469849095479	0.9246776586141909	0.666255235046698
NKTR	0.607269807204994	0.9090311880949781	0.6314023381597541	0.578942685898876	0.9731789535247941	0.786369325744339	0.487713742046808	0.70586083976998	0.878237923010997	0.9090311880949781
NKX1-1	0.41160952767515396	0.17653852264621203	0.411604938291397	0.41160952767515396	0.710585034868259	0.329785099705241	0.41160952767515396	0.41160952767515396	0.384052233641003	0.40822265502694705
NKX1-2	0.9945474786874001	0.9732642472952929	0.9958012648950809	0.8426707202950259	0.960819526223228	0.887833082667328	null	null	0.7879805745304119	null
NKX2-1	0.7899519080444429	0.789964176948213	0.789964176948213	0.42523691704830796	0.615394070500572	0.7899519080444429	0.7899519080444429	0.7899519080444429	0.41440323809098495	0.789964176948213
NKX2-2	0.114319040285694	0.570045544448027	0.0375146352749574	0.127917406176075	0.521093397305244	0.474563167175248	null	null	0.0327822874096863	0.23191541470365196
NKX2-3	0.862974833447451	0.430993633461901	null	0.669233852081253	0.0782401510769102	0.0780619556581538	null	null	0.237554024553477	0.43372949328059
NKX2-4	0.960825693737565	0.947243417735112	0.922341082602562	0.9223301777528601	0.7171884568227149	0.96694018119107	0.9223301777528601	0.9223301777528601	0.8110366012899309	0.920359914853501
NKX2-5	0.35510831492987105	0.796176825633857	null	0.0536144310732172	0.245073311302892	0.0790596624338234	null	null	0.15424085674832003	0.14143976226615199
NKX2-6	null	0.34175494415298996	0.1664293951772	0.253082741970252	0.3518983353710511	0.00859987111050267	null	null	0.0196729079039275	0.190593945865212
NKX2-8	null	null	0.7480230754716429	0.5516702604251489	0.4172681204647	0.288206348537181	null	null	0.8185930002720909	null
NKX3-1	0.0536254077745288	0.245283471392331	0.14476194502628	0.0158452533479493	0.13506893411998	0.30231270778034497	0.132097304148739	0.132097304148739	0.193690538467215	0.095245090269059
NKX3-2	0.329629964213126	0.314010831696213	0.6961240306216488	0.7378193998515071	0.45576332374447703	0.047228670167705995	null	null	0.0909884695568009	null
NKX6-1	0.46327957473776504	0.38729244083131203	0.6720542816893621	0.6350533973724761	0.637245425699006	0.381759386450046	0.325912794655355	0.325912794655355	0.225236994072486	0.7596809421354209
NKX6-2	0.83521761742968	0.8887564776688041	0.938699303357746	0.904632446497712	0.847375711162977	0.8503029599398199	0.888744269261148	0.888744269261148	0.8634309371119109	0.904091668567223
NKX6-3	0.0564710711244175	0.609902043334183	0.8824735974297679	0.0819690947041379	0.5936527238557651	0.39521713805832104	null	null	0.31881163412631297	0.0198395269653192
NLE1	0.8145753107319671	0.612573809821224	0.612573809821224	0.8309601922733109	0.487688092696256	0.697788316556469	0.6125680271836801	0.8157256993214179	0.473944103068171	0.759005276712943
NLGN1	0.351648545748253	0.548284698742394	0.621977402247989	0.5277398456090061	0.5733018647571071	null	0.623906553835668	0.661895324636685	0.527245149273836	0.406305771392923
NLGN2	0.34377319617699803	0.23477106054812	0.5123540594415109	0.377454394168939	0.13024959891053	0.23478278718050397	0.23478278718050397	0.23478278718050397	0.261450670250624	0.273029845386564
NLK	0.5535224210660811	0.19269969999862	0.650279497257134	0.171475694989243	0.486399608584182	0.45848459624423293	0.6507398761073311	0.4858034658256029	0.140619719483359	0.44277161710836105
NLN	0.8280281175905649	0.595312506981032	0.426168354963791	0.668712591021746	0.550092080362684	0.5975072334273079	0.4766367252178761	0.52831447976992	0.32271442814065604	0.5975122774868421
NLRC3	0.352561242321933	0.34218445017205107	0.7669215381384019	0.242420261386137	0.360076348980165	0.584267425645605	0.758302928423209	0.372473339215537	0.480526056782915	0.27743186459202396
NLRC4	0.10729539199458803	0.18686910306125498	0.3543791307194021	0.680551394695405	0.21211509365208397	0.0810732992114883	0.288560843155885	0.0899841389909588	0.276531653242497	0.207826790707002
NLRC5	4.94899844796184e-12	4.89785285328754e-10	7.954272773412669e-11	1.54626422168448e-11	5.64435311592508e-12	6.257688156919049e-14	1.10555675861941e-09	1.0911113348753e-09	2.62456892190493e-10	2.01123059053155e-10
NLRP1	0.667585872938974	0.771988240478998	0.7465385701273709	0.7268883530692131	0.23132971068660996	0.950763901632328	0.7646159084125508	0.7988832193820911	0.6203485601737609	0.8784371769328461
NLRP10	0.20282821552584	0.0921611503118381	0.179919459836066	0.177689754178999	0.0459144342089427	0.219302382977124	null	0.0719164643138036	0.0509727185382301	0.22830108325738002
NLRP11	0.173293266649753	0.455379043221407	0.20791632506722196	0.36968488786723097	0.38873264598586	0.251066399904718	null	0.11599398480583999	0.47586359403218004	null
NLRP12	0.606079925799246	0.46074755270223205	0.620170148113702	0.8185968102851279	0.338447630535618	0.506192654847473	0.628327297926496	0.742054271015779	0.500721262046129	0.47467760179824203
NLRP13	0.177137693732858	0.214350115230548	null	null	0.17505095723159697	null	null	0.0769850509595106	0.37039172213738897	0.36945406310309
NLRP14	0.705268250486884	0.464597012232887	null	0.45344700451228204	0.3781315548406961	0.363582353740827	0.0115562278492792	0.264777393977767	0.5996193283247491	0.0938959995134812
NLRP2	0.737149907062257	0.8470581504601898	0.7087659493729749	0.5643772562922961	0.10916228411437198	0.618964373608934	0.7087559945493829	0.5624658674366171	0.31517212442360404	0.7087659493729749
NLRP3	0.17069476161526098	0.243001176066158	0.432065141927727	0.37861768954192293	0.359736320796307	0.35129028266141	0.18781859066859302	0.152749900994762	0.37795066255110205	0.36641220770995
NLRP4	0.057604598415109	0.862207613341073	null	0.17529615921874803	0.387082970863981	0.636109042854111	0.133240121843937	0.18128223188551001	0.216299468023124	null
NLRP5	0.0102531711605495	0.0142166790734284	null	0.0834946649536048	0.0125061250274906	0.0163258451907623	null	0.401326765106738	0.00892041479955109	0.107261899422122
NLRP6	0.0897894495528677	0.222112495320917	0.112479771637638	0.0478484560109106	0.10198552267629302	0.0968536423621327	0.10635775369122301	0.137649197913336	0.18149042557632	0.0672043032531673
NLRP7	0.43687502011861296	0.7591544085434301	0.607831365491716	0.579767109662767	0.9147184081755451	0.8378652599001459	0.818645082866829	0.818645082866829	0.8851507040348442	0.818657751408318
NLRP8	0.617988389136241	0.00351250757595159	null	null	0.35751409982177706	0.23438796960130498	null	0.468085211501419	0.0993206045850679	0.00428858869793088
NLRP9	null	null	null	null	0.261189572508579	0.9281252676808142	null	0.11000011411760499	0.128713209774804	0.110712263949828
NLRX1	0.95418165931045	0.620635293997249	0.956271638740744	0.797009789587825	0.9771090096317521	0.9413232860686341	0.956779109004698	0.969190802227019	0.887192277103175	0.8460593247214759
NMB	0.683602585661694	null	0.0653186204037527	0.0557734904429439	0.0609700862896036	null	0.7611945078592759	0.12957460017469502	0.369993199338213	0.0835150815022557
NMBR	null	0.7146294594187121	0.375561759703802	0.357423113976346	0.593178698744497	0.23697797168001	null	null	0.126823525073552	null
NMD3	0.250305660400249	0.0519377890436932	0.0622358067108901	0.13179692313661698	0.0389716990486547	0.0948197469957561	0.0155348499561904	0.0023478294300750603	0.14090569286088098	0.0595448752723921
NME1	0.9269274570977969	0.8234627996477271	0.674000835551042	0.850732114603396	0.8066763756939641	0.689165194075254	0.678823546919329	0.9361421859958291	0.8883726536901191	0.9073341101362901
NME1-NME2	null	0.0339633106120783	null	null	0.584777013479297	0.592339409845187	null	null	0.7571440969599459	0.7666338326069309
NME2	0.7719152528937789	0.0665599731456362	0.6827812768111801	0.714202703267367	0.5133942054666011	0.56037635259866	0.7709212099741569	0.788879864440876	0.443728551715421	0.44372560068785993
NME3	0.4116169694094621	0.690567483809122	0.690567483809122	0.690558226218812	0.5249760352020829	0.7313893289285681	0.5888320696489829	0.446889908835985	0.596152056768249	0.690567483809122
NME4	0.24990314121506896	0.20314244928600603	0.323316971906576	0.234554191704494	0.685324427020406	0.0782226571315114	0.29387971570950605	0.24152560439821302	0.19320440615007398	0.18092790521587804
NME5	0.23243617540046901	0.39770265672340704	0.0838927698586796	0.131003641997394	0.128606673774398	null	0.0875222615584294	0.146669617055181	0.14466754808393803	null
NME6	0.522926230279969	0.437438218469158	0.235061617312402	0.36919934016397	0.14889857115685598	0.431153942041564	0.23665357763155498	0.42540486833635904	0.437441493992437	0.22223679342545002
NME7	0.9399664660332209	0.79769854037795	0.8441945205383471	0.933552584579477	0.568787486864113	0.7976861375950259	0.89787891169385	0.9649140001160991	0.7351569937997751	0.79769854037795
NME8	0.243878364862982	null	0.5047233501916529	0.920398032339116	0.54732643391569	0.482477338129378	0.8877223501840709	0.220545250857682	0.5183860850990979	null
NME9	0.419342401023925	0.26226345611683105	0.279461194905506	0.205774209682327	0.215964207149893	0.29735921175625896	0.282023565893654	0.31940811315503004	0.150772917121629	0.452250603811405
NMI	0.806270153672872	0.9453530428814492	0.906170917863442	0.8892579422112021	0.613746452595171	0.602376938715875	0.8339177583840459	0.5449982229978539	0.977053912978448	0.73546181196951
NMNAT1	0.9019476560022521	0.901914325240075	0.9302901599226099	0.91319011958161	0.9948325077832579	0.985221491812798	0.930279716708197	0.764164941793055	0.947290943418147	0.9302901599226099
NMNAT2	0.135913280239187	0.15124771912922197	0.007381346881153591	0.00587416661435441	0.0722146698353106	0.0644977219867622	0.006468365880044621	0.21122834377647798	0.144421140465749	0.24174878466803498
NMNAT3	0.6573821716875571	0.6573900353926221	0.5357057677006171	0.62489149154073	0.6597898116202979	0.13686132387666802	0.6573821716875571	0.6573821716875571	0.9432701149304591	0.6573900353926221
NMRAL1	0.9320962059835299	0.995878179298503	0.876739516179872	0.987850481103937	0.7440099618764681	0.988565387470446	0.940818274850121	0.940818274850121	0.9806903315398009	0.940827990518792
NMRK1	0.0728231226137927	0.0082437269009909	0.0202443051934819	0.0394142094482576	0.0138691899698156	0.0192288061280644	0.0293781402157771	0.0613750451812654	0.0182661082357163	0.0399559646070039
NMRK2	0.5120016994830129	0.7804610700400141	0.646143444432232	0.560122383406228	0.9155864169268821	0.17909702155156304	0.6014646108449201	0.49320385465222905	0.264532007653728	0.8852643601261221
NMS	null	0.0724515961727124	null	null	0.18120820186452602	null	null	0.27955044375468796	null	0.248477966152715
NMT1	0.7133741251301741	0.25130938472187897	0.25130938472187897	0.251320662156959	0.29685138563150604	0.251320662156959	0.328907377093133	0.207399212241337	0.42116729936912	0.25130938472187897
NMT2	0.307455663744815	0.460840306543378	0.375176700212565	0.526391817481091	0.550750956198739	0.46084236718974203	0.288385610611761	0.47064066369087704	0.49661975353729504	0.527306830626226
NMU	0.7689413916769371	0.46824705224683205	0.579540914500176	0.307080612841288	0.533888513360362	null	0.5569661215002	0.424766629105043	0.0317128122171941	0.236420225804953
NMUR1	0.653655424591155	0.9219672392947371	0.960285165017859	0.875099670862695	0.9797900355982521	0.827499810174152	0.9598421240535671	0.950832210305521	0.968563680602715	0.93546658460109
NMUR2	null	null	0.6221052486668729	0.618507773525409	0.354031766428706	0.356507748949299	null	null	0.272298288843401	null
NNAT	0.8546980603210121	0.43911516981000603	0.339747654419284	0.5864138836971279	0.6372366781297161	0.43911835894074797	0.839040847656273	0.8171495259723809	0.40914003981728897	0.43911516981000603
NNMT	null	null	0.789359922981609	0.834078424836856	0.888714255935936	null	null	null	0.41262788297148795	null
NNT	0.946022146467773	0.8819379356384071	0.8541467049976501	0.9698825750650891	0.847291277041845	0.851751947490391	0.889972939200036	0.893066119053073	0.994709482116652	0.909206562395211
NNT-AS1	0.132599663821955	0.132587049281229	0.132587049281229	0.132599663821955	0.132599663821955	0.132599663821955	0.132599663821955	0.132599663821955	0.132599663821955	0.132587049281229
NOA1	0.661117134186685	0.33187026951798804	0.166465016800292	0.178686807617837	0.260207966985653	0.331878600130947	0.179950620142315	0.19656353385880398	0.3785456188133571	0.7156432368207729
NOB1	0.828936160550759	0.8289489024265508	0.47787065821981395	0.82598690967987	0.7925036491346898	0.828936160550759	0.758158408895126	0.879209438897828	0.318900381272067	0.5878683913637671
NOBOX	null	0.12366022840595697	null	null	0.0449860067053535	0.552427486353531	null	null	0.22495777208059697	0.0806475334297464
NOC2L	0.675539001502458	0.589144124252438	0.761448402434348	0.711169234273183	0.47419148285389706	0.877219352359823	0.48117968968419894	0.530088429023026	0.933763786415193	0.527901600504554
NOC3L	0.265751827792925	0.24829645418191298	0.349500830827284	0.264611110514621	0.6848831101561071	0.7744377040550591	0.339096035621382	0.27397088762846	0.6572142099127171	0.6816030511084411
NOC4L	0.24167154321561102	0.501983942323587	0.368010042694185	0.360928554638618	0.308365450951663	0.618884860805276	0.36801675065637796	0.36801675065637796	0.15050502051075798	0.392253261597376
NOCT	0.671891398517855	0.46039097682771296	0.8592815477463961	0.49168929217982205	0.6181413372391801	0.508186368259444	0.8097831233608641	0.639990850263035	0.38729891110936404	0.485309591012197
NOD1	0.538548876242966	0.516759793677105	0.399266071078486	0.11572342779998901	0.467654443951075	0.4398585962045661	0.43133897328331394	0.3118263484495711	0.475944714001912	0.30940903250627505
NOD2	0.9558311434347441	0.972160890963307	0.9862149900820469	0.9665862369342719	0.91060978705614	0.921061894515823	0.9670266414020621	0.906923628756756	0.939477660561201	0.9140498022683909
NODAL	0.714433207183688	0.17761218796176698	0.226920528749075	0.263761881240982	0.301138709764028	0.157215844858943	0.398667053690666	0.317526772437077	0.37861717548590296	0.12111759511917401
NOG	0.0386753192775802	0.0666001579216452	0.347750404848029	0.17666495700444798	0.0850807649319996	0.0897447620357546	0.297609408191947	0.0729868585388211	0.205845950495647	0.536526522149823
NOL10	0.699986374322776	0.9303193923515749	0.958360694703827	0.901190801023457	0.49931537091474293	0.905190582975897	0.9656489211554471	0.9780169240626271	0.862539450002902	0.8991575338332379
NOL11	0.477443782831869	0.937385762701357	0.46392202060245397	0.4275885906322329	0.513779105374932	0.949309493578093	0.42553403533378104	0.594458918461198	0.52849725679205	0.664376206304739
NOL12	0.4654593454856239	0.40704267569926	0.48473370052852705	0.581783925219708	0.250521207067755	0.0952234271300442	0.34782049691798	0.38460898889118394	0.26894443813589897	0.463147764743675
NOL3	0.0122549376215084	0.0122511613338404	0.18801429450019397	0.116094294813994	0.0831937856636997	0.0122549376215084	0.0122549376215084	0.0122549376215084	0.0122549376215084	0.0122511613338404
NOL4	0.7019196474193139	0.6914410775411058	null	null	0.5905050699255721	0.524264827055252	0.42864619033133394	0.5286456915106429	0.163478080372489	null
NOL4L	0.275269272090579	0.79935197571187	0.45939138282555997	0.581990900930999	0.150385742917582	0.144610678771111	0.3986576498853979	0.435597378448151	0.18242500883307503	0.21163346710376602
NOL6	0.589929621495263	0.0199770462961722	0.0713901529556038	0.330763452723418	0.045061163769799004	0.0355619097750996	0.0295962442223779	0.10974869045255901	0.23011330503872302	0.122270138689407
NOL7	0.849328863216831	0.6345775941403139	0.37697522403559797	0.40546264053824604	0.7676211964532259	0.8119557865876271	0.780661949856748	0.80297280497265	0.688053176030723	0.6345775941403139
NOL8	0.336797367533233	0.30662559580109494	0.38342736342059397	0.5927831266987421	0.312679140887007	0.690835085078847	0.35493656557472	0.777624187038264	0.328651364773232	0.33345619609626004
NOL9	0.36399851367257396	0.728021479381472	0.731713445421585	0.7813601180049742	0.762874789964404	0.728010848069343	0.676389742997463	0.69172229410714	0.502261974274333	0.70202871711927
NOLC1	0.640993805337569	0.16121826113635998	0.418264304470705	0.565169940300809	0.670772259239362	0.531101437715794	0.418004758431942	0.553750912283438	0.35807574575473905	0.380640797043942
NOM1	0.8505855387427791	0.7773994626656608	0.676586561750139	0.630559719200965	0.6554855149723321	0.7122292255974569	0.688921755251511	0.546946820814623	0.6117207943735401	0.492809285881283
NOMO1	0.39339643862659796	0.0574154734282885	0.29504277206079604	0.15160800199829	0.664873688323472	0.39123502860319304	0.29505258537038104	0.29505258537038104	0.364109971896231	0.71974147184568
NOMO2	0.154210054358262	0.21540862363546498	0.21540862363546498	0.21542078907771803	0.35694210577717206	0.21542078907771803	0.21542078907771803	0.197056449466215	0.549297703742235	0.069883977419918
NOMO3	0.258491545833978	0.15746049823300198	0.15496008431589	0.30390556319112	0.157473272254177	0.157473272254177	0.157473272254177	0.157473272254177	0.157473272254177	0.15369885075762899
NOP10	0.701862434570777	0.741994372694682	0.9738276740184809	0.915015045095604	0.9032024866686691	0.8936211372128041	0.9739814666782071	0.986233203121205	0.8936211372128041	0.964277773696872
NOP14	0.969359934312986	0.992568941900658	0.992568941900658	0.799107923752937	0.90857743131998	0.9471798055980551	0.843187157322483	0.913790321467312	0.9828397422847791	0.8728209955055379
NOP14-AS1	0.932028513191182	0.932038845275958	0.932038845275958	0.932028513191182	0.932028513191182	0.932028513191182	0.932028513191182	0.932028513191182	0.932028513191182	0.932038845275958
NOP16	0.8370664758836109	0.547386757438329	0.547386757438329	0.547384267618637	0.8594904045298231	0.6917362995042111	0.7888163738134959	0.7866565434546651	0.43907694410530107	0.547386757438329
NOP2	0.736108393032451	0.91522043188099	0.7731548052725721	0.722630258793585	0.824693185575971	0.9152091692120959	0.467234458660583	0.516862089304223	0.922846812962315	0.91522043188099
NOP53	0.158020612072718	0.158007837832227	0.347848964428159	0.3527918161700179	0.25205924380765193	0.0870574436791239	0.47520530390247906	0.117881164593714	0.38405468952108207	0.36078488274540504
NOP56	0.196997076142923	0.07729552539984899	0.0508999895807549	0.108561967292387	0.154133706922566	0.20312424863987	0.0781979043903056	0.17608454688265301	0.009295870195208791	0.351821695417163
NOP58	0.6043512031286501	0.41456854819484495	0.622496333817989	0.521737607536197	0.250892189030017	0.41457298867109	0.686447660908328	0.664840994127464	0.393831986575016	0.678901484813879
NOP9	0.617445563435904	0.570796369809263	0.570796369809263	0.8063931834331809	0.291918790554963	0.532154995829398	0.5707926718437829	0.5707926718437829	0.332972286804183	0.570796369809263
NORAD	0.503476119546579	0.5034763030611239	0.5034763030611239	0.503476119546579	0.503476119546579	0.503476119546579	0.503476119546579	0.503476119546579	0.503476119546579	0.5034763030611239
NOS1	0.48295446313147405	0.436703339787736	0.550259222867432	0.569261528795968	0.5958222202713621	0.7194612339922221	0.550256583689098	0.569035664088876	0.6171173639495351	0.529515032079786
NOS1AP	0.192243456029356	0.223822934861433	0.182762155005406	0.638145253231746	0.429116985387196	0.10193194320091699	0.18523895424093398	0.359614708866089	0.295788716897205	0.7144472135220699
NOS2	0.44736758292717205	0.0695802185646828	0.37987296486211297	0.7278622424772759	0.279262658995055	0.32564197090755703	null	0.43043960712390794	0.48550254623772704	null
NOS3	0.332407094640608	0.430796296540851	0.461016260582165	0.55600641509039	0.839807492044418	0.7294115465760741	0.447161843071797	0.689285668612122	0.46986769040085397	0.532453129360644
NOSIP	0.11561830319895099	0.391843122226866	0.33242250769281106	0.30048041504362105	0.21384746748639102	0.19143216856219103	0.613808286182716	0.13608836221719803	0.10095983819718199	0.226329195646512
NOSTRIN	0.0732194168668704	0.7241376054986559	0.581066682934304	0.591033990868884	0.756721637042428	null	null	0.526206140582475	0.195637500222795	null
NOTCH1	0.755292907044982	0.18874754291623602	0.5226134100024791	0.15519485666618302	0.33643644784265303	0.460337709972224	0.16402234477441902	0.11608417327673501	0.6102644205958722	0.40094503678744003
NOTCH2	0.5563741824609979	0.265349185730837	0.202989424175222	0.295948366849023	0.186790722379435	0.28316952899037107	0.17206691860020198	0.617813226127997	0.30406972849700203	0.590023841322014
NOTCH2NLA	0.175844149473803	null	null	null	null	null	null	null	null	null
NOTCH3	0.0944911319065826	0.23226139368280102	0.26433804972687697	0.0446925937793085	0.40252510225813204	0.46676639784572294	0.264589409034665	0.24708911587138802	0.0494170098454195	0.0910104135429189
NOTCH4	0.43232922995906203	0.377089808820806	0.533925764998562	0.520936669878047	0.416492510006817	0.258829855225716	0.37709608813337603	0.37709608813337603	0.14789486986717099	0.5695571966916719
NOTO	0.31065766046459997	0.23246101174387102	0.0440985687496537	0.13734165721402802	0.0585679446304758	0.130530404418127	0.0450076031476919	0.11510226738997198	0.0546706879152777	0.0520561288726962
NOTUM	0.68062478774986	0.29894237975535	0.0691219791332731	0.152013132640113	0.0238117763858971	0.0261868611649606	0.0702466428185453	0.17082908519951398	0.10450309915954	0.143101365698699
NOVA1	0.18743088054257	0.0775268232042068	null	0.10944891406237099	0.260366729197111	null	0.269497293165391	0.756273265678287	0.34689481452237897	0.1304259971215
NOVA2	0.7024682912058491	0.597169991524668	0.675641362456402	0.594407957759196	0.740853857390127	0.752839494382153	0.704242670025662	0.7113898572349571	0.666259941227995	0.817901393382598
NOX3	0.0326179024784868	0.48643488222924897	0.0390245206267526	0.265631384739839	0.116661388962942	0.0688672313736665	0.0298821847966736	0.50347020205312	0.14787121209447598	0.49019869628943397
NOX4	0.7049514100556851	0.456375754675478	0.22191767523653697	0.724347634396131	0.9611560778883541	0.9888068038242329	null	null	0.487962135709555	0.757551257208537
NOX5	0.149367468731988	0.24358625097379397	0.17454658115997101	0.20097688815002698	0.286913311564641	0.0817277975283481	0.20463879799360604	0.32239372243962394	0.566455381644797	0.0881279816883751
NOXA1	0.16339615434457902	0.320249981920678	0.644109264685854	0.400847146275637	0.48724598940129793	0.44865912939401	0.37449248506326505	0.154345975705648	0.419180072626971	0.635914659914625
NOXO1	0.9675624054290379	null	0.963224454872114	0.940252212395006	0.8019489372310029	0.9058409083651	0.7048087311080359	0.7045089889441409	0.9787958116441959	null
NOXRED1	0.73019100762769	0.743767142551991	null	null	0.7577000960680559	null	null	0.595892816367107	0.8538949575105451	0.777063278382143
NPAP1	0.166036784556787	0.16602402185806303	0.16602402185806303	0.166036784556787	0.0607534865568433	0.166036784556787	0.166036784556787	0.0526236569343134	0.133418256086119	0.16602402185806303
NPAS1	0.172008779283573	0.22362252805727198	null	null	0.395972682980114	null	0.168720072453213	0.43820241730469106	0.11319687716055099	0.3476304509194019
NPAS2	0.819365410546778	0.354708643564246	0.340762033783818	0.41027629266736	0.509919561444082	0.225897013289695	0.32539936610606895	0.305440316911702	0.384545804849025	0.41245343672565005
NPAS3	0.56066062403927	0.7183793829342321	0.34028137485198995	0.274250815664544	0.35811406859867895	0.49324717170309795	0.270999891238999	0.34413861145526803	0.5488067839352929	0.29521865018939697
NPAS4	0.079091802061596	0.501464721584294	null	0.828820700439693	0.947949804039462	null	null	null	0.7023293091251579	0.887176025250864
NPAT	0.3763724235338479	0.5878181484067421	0.6471289696479959	0.934776090685908	0.5582494162434971	0.44717270668652503	0.669309262325086	0.7444930072707471	0.148393479964978	0.447169934068197
NPB	0.308762648243265	null	0.0171727657301323	0.0841214874889207	0.0457864149626269	null	0.0306029358246034	0.18936266823105302	0.0939797607184252	null
NPBWR1	0.534251514572316	0.542279282987943	0.725203272043491	0.5275395673612729	0.794289827963001	0.878113466074543	0.770839442624522	0.42907444367686504	0.71037082161593	0.368073069168507
NPBWR2	0.0497319626583173	null	0.32572025543273897	0.469262377792581	0.5000447271893279	null	null	0.12289190728595299	0.322139180671502	null
NPC1	0.35750739371317	0.42065184774727205	0.594392014111654	0.586323013151724	0.24314216018936802	0.342331105745768	0.321625397584898	0.45095962401008705	0.602435866307914	0.366560450486399
NPC1L1	0.826529318185806	0.619538455958787	0.8146237287892181	0.25141192013197	0.8427213389280291	0.490454036530786	0.898972974707878	0.59042140782374	0.19686484023326103	0.7316693310485358
NPC2	0.354045774976856	0.756700421889092	0.992114578557057	0.947009655361305	0.8563480437896059	0.912228440052232	0.45883890710164205	0.939812137411688	0.726348268757293	0.756700421889092
NPDC1	0.283600495565408	0.0246311904999819	0.0372082102203321	0.0428697941954019	0.0943336262102106	0.0246371828227233	0.0786945652436852	0.0961625844720669	0.40344166750250304	0.0282542371036668
NPEPL1	0.755794693752114	0.6470861772722509	0.279405923715533	0.33238154318269	0.18909226574716104	0.419540329734155	0.557366013305801	0.435596707844184	0.597003918567103	0.419536139998159
NPEPPS	0.0393022008621227	0.007639522644254141	0.00208987824117469	0.0239934955657554	0.0268520418597991	0.007642218413882341	0.007642218413882341	0.0683476171193641	0.043712169609955	0.0513225066957975
NPEPPSP1	0.0947538400562521	0.0947421553706445	0.0947421553706445	0.0947538400562521	0.0947538400562521	0.0947538400562521	0.0947538400562521	0.0947538400562521	0.0947538400562521	0.0947421553706445
NPFF	0.9859316918804429	0.984695042486833	0.924968963477145	0.91239509281504	0.999167252056549	null	null	0.9572265421180829	null	null
NPFFR1	0.5564202550939871	0.468604187375877	0.89073188825601	0.9553802164237879	0.560706607544027	0.96808332843099	0.670600551108683	0.972635495960495	0.3743301783097439	0.713258258779126
NPFFR2	0.46840277600384495	0.787650878334671	0.713676489207124	0.7675636916940941	0.910153183663979	0.927402946817353	0.5355172604459071	0.7831848409358199	0.481468250364963	0.950421559182419
NPHP1	0.6314449471130911	0.653795321735224	0.906469839043432	0.6868571302352672	0.6981364258271671	0.8270907434894951	0.8536364731969541	0.6888622748903801	0.838303429454583	0.732685644290376
NPHP3	0.21091251803185898	0.36747736153907	0.493293443194358	0.20025612601237805	0.249959551124861	0.202525124457037	0.48193676132497704	0.20304067574794896	0.332009494227583	0.36747736153907
NPHP3-ACAD11	0.544200266712139	0.358506950570226	0.5207863474495861	0.6456073467608	0.556148371019469	0.426534066090056	0.52078525110098	0.52078525110098	0.566296554894005	0.5207863474495861
NPHP4	0.564836663663102	0.5615321977203989	0.871741851939732	0.883936807500937	0.8388186155247791	0.953751389660487	0.682322973067202	0.7919736763789399	0.865606148920143	0.6823318985165561
NPHS1	0.8003648743304741	0.17739169482001801	null	null	0.5507418389869411	0.35274634526721393	0.400543125803919	0.529235931296396	0.717201844573015	0.7346902949864531
NPHS2	0.6462057786713571	null	null	null	0.5075209072188479	0.496856825689239	0.5437644353176491	0.37377826248855395	0.18226195044310897	0.5171682307417721
NPIPA1	0.438207685164382	0.45684539218240094	0.616073841103376	0.5697641836123709	0.6021545794672379	0.438207685164382	0.531683682896488	0.438207685164382	0.438207685164382	0.649589104941511
NPIPA3	0.11731627674823901	0.11730392436224099	0.27838749046710604	0.29656165723564504	0.11731627674823901	0.11731627674823901	0.11731627674823901	0.11731627674823901	0.11731627674823901	0.11730392436224099
NPIPA5	null	null	0.832604313399788	0.33246923167550796	0.27410846684831697	null	null	null	0.8459685160916509	0.28902563790934493
NPIPA7	null	null	null	0.0198514847672229	null	null	null	null	null	null
NPIPB11	0.836761429905511	0.8367741997221708	0.8367741997221708	0.6867231008900219	0.9003069349508679	0.836761429905511	0.836761429905511	0.6483047313255009	0.515932555596462	0.8367741997221708
NPIPB12	0.131449981802517	null	null	0.10139977085883001	0.0631790998107572	null	null	null	0.0274018181547089	null
NPIPB13	0.6533683731638411	0.653376058851823	0.653376058851823	0.6946047866332979	0.6533683731638411	0.6533683731638411	0.228657794491689	0.41485474391761995	0.6533683731638411	0.653376058851823
NPIPB15	0.811200799482303	0.765455300083884	0.8669602836911691	0.8669476634358292	0.9696246289922181	0.859113860876057	0.8669476634358292	0.8669476634358292	0.8308080252324058	0.958210397278751
NPIPB2	0.0857775178520085	0.213420324921822	0.21129416046565697	0.0415090943591552	0.0960388036768169	0.0967238739140105	0.10980021626080301	0.0673467859908271	0.0154124472901796	0.0967121157686609
NPIPB3	null	null	null	null	0.196722402328036	null	0.571382855577968	0.561152641219135	null	null
NPIPB4	0.294383874450624	0.0493710074732088	null	0.10005839472067	0.107356798737216	null	null	null	null	null
NPIPB5	null	0.253883666304808	null	null	0.286054711262074	null	null	0.5470383223324651	0.44163758168568895	null
NPIPB6	0.290552363049841	0.402814950458357	0.290542382788669	0.290552363049841	0.25556384521660996	0.290552363049841	0.290552363049841	0.290552363049841	0.290552363049841	0.290542382788669
NPIPB7	0.7403093844883258	null	null	null	null	null	null	null	null	null
NPIPB8	0.45281337356033297	null	0.3784340578549749	0.284187607284018	null	null	null	0.259725045190362	null	0.451528462016143
NPIPB9	0.6226057613437729	0.6226120264552	0.6226120264552	0.6226057613437729	0.6226057613437729	0.6226057613437729	0.6226057613437729	0.6226057613437729	0.6226057613437729	0.6226120264552
NPL	0.6629215404933921	0.39526989595570294	0.303367357788416	0.6497784036934899	0.877812344442229	0.8943890204293922	0.312307098462577	0.301576534838809	0.411604976247293	0.6129624488565201
NPLOC4	0.37023331524546704	0.828921358875908	0.308029194524234	0.7110000824152671	0.10843432132266	0.562154603985807	0.48538877608167297	0.205713166920918	0.275685617008485	0.9052040664026949
NPM1	0.521425742179517	0.966754924755308	0.46808557655171507	0.803946275470319	0.7492654539483729	0.7535510878916679	0.399177923994505	0.821057145579247	0.90591554078745	0.598404235575215
NPM2	0.39831624083242	0.0390339616025245	0.17638772906597197	0.353413237815082	0.131011618453231	null	0.17775611362389798	0.11478747251403501	0.393144875335785	0.240821901645489
NPM3	0.991331699374207	0.987003795912343	0.995918702659528	0.9985977579010451	0.955872288962093	0.9869998620073379	0.987922175800576	0.9985814074003199	0.9822456092328341	0.9837197430931941
NPNT	0.142777677352548	null	null	null	0.173085706934506	0.424522395111911	0.19178887240094603	0.287040367429808	0.127784244380617	null
NPPA	0.152959185186314	null	0.004348496052112429	0.1143951934474	0.0016664283926242699	null	0.00441699208192683	0.15699353833383498	0.0164005908012582	0.185637342678329
NPPB	0.0658688076988795	0.40246446443689204	0.0973867546665466	0.606276758362084	0.304239062553655	null	0.46504713282803006	0.517221109738544	0.34647815908500795	0.350913756018605
NPPC	0.859759663135485	0.38158641074858	0.803212002859178	0.777099038162937	0.11498255750107199	null	0.8393585707432979	0.98076344894142	0.952019610914598	0.981203098469088
NPR1	0.299850043301031	0.0364425549969923	0.0207930693794012	0.5575786975590071	0.22283789644236798	0.25485714816775	0.0249160716183168	0.425318939829176	0.10073750532281699	0.773093179621211
NPR2	0.8944091771346692	0.893322692301243	0.893322692301243	0.870598015581628	0.917742012287029	0.839132290432313	0.893310608779668	0.893310608779668	0.967043274093933	0.894333469093505
NPR3	0.9401727457318481	0.932307536446747	0.8572969306425992	0.8402394151607471	0.7351002241824609	0.910430895940248	0.96905367725299	0.551853553958367	0.8501679898359079	0.6059440407739711
NPRL2	0.48670643469280495	0.567070375963792	0.5101495718617229	0.5101490361663921	0.38250551984505	0.590239565094109	0.43869618669962895	0.286118738229878	0.5101490361663921	0.5101495718617229
NPRL3	0.500957108395151	0.44324613953844205	0.557446361752431	0.506648657146966	0.40639165754032297	0.226082730237102	0.6976293770684581	0.484870200847303	0.585822492029161	0.37990269661322495
NPS	null	0.14028029196782402	null	0.7593149826167059	0.589688586715034	null	null	0.7125878600564509	0.40579738350254796	0.68995457634266
NPSR1	null	0.883152254408739	0.599338508528856	0.8882520016140029	0.905393813469567	0.9787478440959069	0.8127886595969799	0.9885824794212	0.6110592229246801	null
NPTN	0.8836732449990808	0.905650948268358	0.809697775051734	0.899385847192586	0.6986223138216129	0.9056392786205959	0.8127660659444721	0.961023234132885	0.692935399651139	0.6774095349477031
NPTN-IT1	0.89067549664439	0.890687654004489	0.890687654004489	0.89067549664439	0.89067549664439	0.89067549664439	0.89067549664439	0.89067549664439	0.89067549664439	0.890687654004489
NPTX1	0.354285296533641	0.34528995832591197	0.8355171090985849	0.8751828894745558	0.8899696210812691	0.7979531228649358	0.9131480335063729	0.495211388135026	0.895937518708329	0.9024186991197959
NPTX2	0.605784900033	0.7272401954296741	0.759489204675437	0.9225120870177551	0.613819995311554	null	0.721097308324533	0.745469247558513	0.635598108162633	0.54763300097449
NPTXR	0.154291801858575	0.675421427144755	0.30534732996525393	0.315901846049513	0.233549614351846	0.46451804048169204	0.204232407963513	0.19663694499453999	0.231160759107332	0.202178643175359
NPVF	0.820087612179449	0.381826491066603	null	0.466890244125866	0.5434426066136501	null	null	0.575943532423756	null	0.4802544856443521
NPW	0.690035925864875	0.5879023462884909	0.6335493200421739	0.6202848275309439	0.7635381471143701	0.551983522960607	0.88459627176001	0.7311342285824521	0.9733141977945329	null
NPY	0.179493540981716	0.107738228204467	null	0.46549347008315706	0.23254569910606998	null	0.26314802857539804	0.38623123329290504	0.8013027234733321	0.585190562330533
NPY1R	0.40304125505452604	0.556455422857036	0.23373741869660697	0.318404020932404	0.24837799946041503	null	0.25046212088513103	0.454838202446442	0.11144048548341198	null
NPY2R	null	null	null	null	0.21651321630541395	0.0752074849815137	null	null	0.638093972819911	null
NPY5R	0.139007455920261	0.145082231095913	null	null	0.59406463751935	0.6025130453749731	0.11587345789171699	0.125841322118409	0.37346319832911	null
NQO1	0.338262981178746	0.23263043754514	0.45712695028528205	0.617659902264495	0.6924767540587181	0.5677691966858721	0.46730626149474097	0.381297408246325	0.43042385800773403	0.618021765751403
NQO2	0.213458437367584	0.360307699298799	0.288977733450439	0.311185934971144	0.311016464545797	0.39848785499741396	0.33975671231474497	0.18624209321933802	0.44376792185349895	0.20660755134716102
NR0B2	0.330725022751292	null	0.923449671988148	0.848940269868627	0.771309976123582	0.964720183984168	0.968893886923044	0.5855315339086329	0.984612029046865	null
NR1D1	0.13722109227145501	0.60898323693021	0.257083863481974	0.257665350390077	0.401762895328807	0.6965670560572471	0.16822499351984802	0.167082212365858	0.51324157932393	0.21434201640126702
NR1D2	0.0777248957592824	0.41446440911158705	0.16463840425910098	0.284524155007898	0.492017253603582	0.389476557867657	0.12849066618467	0.20055527089022301	0.415184464727967	0.359471876998061
NR1H2	0.37731809752870293	0.39938403576091297	0.19134919677627998	0.25112230899014	0.504693047048502	0.333683841565803	0.592378980345855	0.4203742199406789	0.5083091818787501	0.39938403576091297
NR1H3	0.608715756342667	0.808612326416197	0.8955579086806509	0.7516735397134209	0.53407550922093	0.6427657068767559	0.866640554967165	0.936130045358533	0.661445723866824	0.808612326416197
NR1H4	0.0214683447173254	0.302375004708403	0.318364050306193	0.0148160594196393	0.289572906216241	0.5480582910438111	0.18235126652766198	0.452372323882872	0.44192163159671294	0.12215447347872198
NR1I2	0.556907066081525	0.26543942313979396	null	0.569007727456756	0.29093894977658696	0.599333439950714	null	0.42089888877813103	0.579668074704716	null
NR1I3	0.271111945526686	null	0.260162717925506	0.33203277478365195	0.512307182367796	0.7520118696384	0.2852995177047539	0.253878179208914	0.47448533819042793	0.0578915944891839
NR2C1	0.0246469743993987	0.347456521409237	0.38680383523606204	0.32078935328084396	0.5969914515448901	0.636810705458935	0.362941230209144	0.303802694422437	0.488102746826705	0.454772616733402
NR2C2	0.38037515806671796	0.6520591024886321	0.386088428260242	0.221453726911677	0.545059155929475	0.520855865024335	0.674172359515076	0.209304484087478	0.4700189524220129	0.6520591024886321
NR2C2AP	0.445767595384657	0.5564241484986079	0.8839472450328721	0.8141816352423221	0.20663461120842397	0.55642118972433	0.881318496714496	0.7759802453686551	0.6699608310301589	0.8042081198120791
NR2E1	0.241739050768314	0.382187376311742	null	0.277964088387225	0.0190242018642232	null	0.9413886556661071	0.221491278887632	0.30655055939785497	0.52284995248247
NR2E3	0.829049840183014	null	0.541122531960999	0.893492501770078	0.641054951756647	0.459798463389758	null	0.36408810612428494	0.651769246397484	0.8756924199551609
NR2F1	0.47486568456283795	0.546318532967106	0.415832089122891	0.38063682968414797	0.171697447842543	0.37326983912829703	0.418324197240182	0.32354713274122904	0.392280543954245	0.392274997263556
NR2F1-AS1	0.349900777091227	0.349893237740316	0.349893237740316	0.349900777091227	0.349900777091227	0.349900777091227	0.349900777091227	0.349900777091227	0.349900777091227	0.349893237740316
NR2F2	0.852022816290054	0.7393482998253991	0.46865496178662003	0.6080281824503051	0.44363875757353	0.856320597264383	0.612726985879849	0.7010516868868171	0.8809404384593391	0.8563333204995871
NR2F6	0.39434205164698993	0.331932577751148	0.292392259146165	0.6321270965789201	0.201295775487388	0.51988940682726	0.26781299405997	0.35035970346919393	0.14154105211329	0.23877276175932396
NR3C1	0.9398543047591059	0.906936096512935	0.90545862668327	0.9920191794044592	0.788719996796847	0.821710985562553	0.705397485386672	0.9670903860120659	0.734900062437713	0.963748387839203
NR3C2	0.745180509197392	0.48490870495276295	0.7469655870649959	0.673795092249285	0.211457650089711	0.47960709770743293	0.666782016996966	0.684573337407178	0.13818178233032902	0.726762855888427
NR4A1	0.41408271905903293	0.48719700422665096	0.27090960825535	0.203560947366559	0.39234909866327705	0.8359712642138108	0.716480641849193	0.19114689535614499	0.430307627531146	0.518379498099106
NR4A2	0.0145306123375441	0.000989173190665024	0.007059022397611291	0.00296609320559358	0.000754978579039575	0.000645385569227291	0.00432545031760211	0.0010055303410755698	0.0019108233017623602	0.00686501878050921
