## Supplementary material for "Multi-omics Integration Identifies Genes Influencing Traits Associated with Cardiovascular Risks: The Long Life Family Study": File S2: fhshdl.csv (part 3 of 3)

Genes	p_val_UTR	p_val_downstream	p_val_enhancer_CAGE	p_val_enhancer_DHS	p_val_missense	p_val_plof_ds	p_val_promoter_CAGE	p_val_promoter_DHS	p_val_synonymous	p_val_upstream
NR4A3	0.0631590399299078	0.0631490329275488	0.0680831688421223	0.19282192832440698	0.0759547147186563	0.0188879646852332	0.0631590399299078	0.0631590399299078	0.00839278267533465	0.0631490329275488
NR5A1	0.862478054791662	0.6728871751335821	0.895192873621785	0.7477459895380741	0.37154773357748605	0.315834049546715	0.7062990851500129	0.8735799512199142	0.8460372721409529	0.751037286411187
NR5A2	0.0622007663964364	0.471098816660195	0.682568447543012	0.0875538685343141	0.0681364956697993	0.375364928535521	0.732884408347177	0.0380175850754858	0.253240004532982	0.44400276672697203
NR6A1	0.7218160671444971	0.520886262875244	0.583461782150135	0.7246670565499559	0.7315459469162879	0.5507792806181899	0.680158148198826	0.621149250155559	0.7223359759113	0.583461782150135
NRAP	0.292667992811375	null	0.464309217998448	0.595141677555676	0.6168043811577739	0.16193155734335998	0.0268206642029117	0.106911813876592	0.30203116621736104	0.0155126964093407
NRARP	0.191505512171405	0.214489851222066	0.531207305816101	0.47614957053309903	0.120302656302419	0.120302656302419	0.30820379109425106	0.37886736127880394	0.30951097624687396	0.246074764423557
NRAS	0.28185100232075205	0.0925339936778373	0.0632798670624857	0.22178628729884603	0.10593640503516401	0.118385911679595	0.0436808921529075	0.15260166614468	0.0837356635693796	0.0837244508175829
NRAV	0.6067008962135071	0.606706393110452	0.606706393110452	0.6067008962135071	0.6067008962135071	0.6067008962135071	0.6067008962135071	0.6067008962135071	0.6067008962135071	0.606706393110452
NRBF2	0.35018638777772193	0.317205224650862	0.17040260737951	0.36079210413890705	0.28905646191151296	0.327729833127639	0.20100706482331798	0.278508329247798	0.647989136372151	0.47559867741284795
NRBP1	0.7592420048059889	0.574886145964639	0.5801879348140799	0.695266414553757	0.5748822393741999	0.5748822393741999	0.6795869533473989	0.668284225289069	0.49326154441785497	0.327315956312248
NRBP2	0.7365485595646429	0.671834672437993	0.33336821701340696	0.3889067219823711	0.641623556448737	0.608392267855806	0.551174816220673	0.643137985950196	0.662249089641378	0.443763140363919
NRCAM	0.620857856838297	0.471615254310692	0.271737999401197	0.361254747649411	0.239857785707838	0.204520354810103	0.294355217077855	0.4728884584209629	0.43049854017829603	0.413117436324301
NRDC	0.9885822020460581	0.9051274074944499	0.8093675282172191	0.716201284821841	0.9077772785894251	0.908481985721829	0.8129265467930171	0.6718440581478311	0.854875687415107	0.689049407808381
NRDE2	0.72043075523683	0.345024241704085	0.104086851411886	0.18867336524579997	0.32362456801362394	0.204910350679141	0.24488892595530104	0.49915189854382	0.131671889239176	0.5505638998872939
NREP	0.26696333540768696	0.23594098644180103	0.663287847945689	0.117544195987646	0.37908434592415996	0.000844634221018623	0.23595268344515	0.43791971991112205	0.118133141980276	0.23594098644180103
NRF1	0.7744517252622058	0.46710949669632396	0.8555284763856651	0.6746865137397959	0.8356906401502359	0.8356906401502359	0.655951743403807	0.6013291483818549	0.9031328222312869	0.9279249950719459
NRG1	0.00379467100489256	0.0356053773180432	0.0259392645609576	0.00405585489878415	0.00288122024045868	0.0471432184428561	0.0388973229776102	0.10534321531094698	0.0123638512480143	0.123909763617536
NRG2	0.46481399181747707	0.6367386246899781	0.0301481829154381	0.235355372997531	0.164719155792802	0.38369923589464394	0.0295353081022984	0.14818582607391198	0.327527821869431	0.426856613190926
NRG3	0.139316772234503	0.0769507038019796	0.29782573168153004	0.37426686328890996	0.19977007906019398	null	0.0333395888947787	0.0513334745724675	0.712100309558975	0.20191544325879102
NRG4	0.0335316219504729	null	0.49777080062259205	0.490111539183508	0.05347075363971599	null	0.159336342929971	0.15131337487300303	null	0.13970341327027
NRGN	0.661150405275438	0.9566837595128359	0.638330528639747	0.964965979218114	0.9566754445319541	0.9566754445319541	0.8485600902347941	0.9449951739798871	0.928703539801646	0.8142901142143192
NRIP1	0.85002683761952	0.817546394122739	0.9355832613322229	0.8905442167569741	0.926213735388264	0.817533735865989	0.958779117530124	0.976929120755146	0.8307445367921551	0.9484882355751041
NRIP2	0.91696725952344	0.9505225960116359	0.765696603528238	0.8129148533139781	0.907891832110126	0.950513686948832	0.918001509329511	0.970730738557161	0.8900624892250941	0.9505225960116359
NRIP3	0.6692995938064661	0.668907819376657	0.8170956000335621	0.8513734944529741	0.8694625080232691	0.868603762633215	0.8640437060040771	0.8591908117872541	0.8739612478671329	0.868616361433743
NRIR	0.19746527993452803	0.197452802681678	0.197452802681678	0.19746527993452803	0.19746527993452803	0.19746527993452803	0.19746527993452803	0.19746527993452803	0.19746527993452803	0.197452802681678
NRL	0.202553586583208	0.414879012022836	0.672229979115075	0.463936144995033	0.313714986125904	0.681552208192265	0.484666385684607	0.484666385684607	0.413454699946553	0.484665576556437
NRM	0.17076619214558802	0.0508457172806426	0.11506171043354198	0.0454488574713343	0.0490403435471745	0.0508547491746309	0.0508547491746309	0.0508547491746309	0.169895908958452	0.0180730576960727
NRN1	0.5518600704944899	0.898529154664422	0.650766370780608	0.7093169444727742	0.8167874825566078	null	0.571091697736044	0.589844404069355	0.78183502435821	0.813402064026302
NRN1L	0.0197489383788665	0.16962047681591802	0.005317503305318071	0.0205797276343646	0.0179243654470369	0.00679800775563477	null	0.133652425584483	null	null
NRP1	0.0473678483286449	0.0385807214765051	0.0415950086785502	0.27281131123717395	0.0423399521723434	0.17956110752264998	0.171481397130952	0.172699821199883	0.0787999633663129	0.122128837920937
NRP2	0.547265474511725	0.6062090774806489	0.49103373317650295	0.5459877603823781	0.566948959566832	0.648997773884572	0.40079499286481296	0.319041063157366	0.15375605617594798	0.40063036845553995
NRROS	0.574082478721146	0.785332139001841	0.9065440176942671	0.6920799066041191	0.792109384189717	0.7853199588001659	0.817841524497789	0.469413011876834	0.563369405511112	0.403825229696045
NRSN1	0.0419221402899905	0.516390115217617	0.0965073987847547	0.167991507688764	0.0258613740536691	0.6919990883853051	0.0977755666913723	0.0830252261387912	0.0010510448799274802	0.160657546292452
NRSN2	0.196534698031186	0.330186468541317	0.5200747510414361	0.6777883429605579	0.196937821604154	0.188701409955737	0.693832178368623	0.7423488530336251	0.29368170367172997	0.482825706284438
NRSN2-AS1	0.317277554062479	0.317268612277292	0.317268612277292	0.317277554062479	0.317277554062479	0.317277554062479	0.317277554062479	0.317277554062479	0.317277554062479	0.317268612277292
NRTN	0.402401637271038	0.36898985540122703	0.4744075910781889	0.385795946286752	0.34632978449355895	null	null	null	0.325933745277572	0.67588645884846
NRXN1	0.277386760628576	0.5465431985719	0.17391439760226096	0.252135810461767	0.294400119923356	0.451785907525281	0.201038575222443	0.14527482347804999	0.30823504269648905	0.251006622167524
NRXN2	0.401764619125887	0.313495016008901	0.678704490507153	0.662128737436136	0.5935026249551411	0.5028307862880901	0.534477472109449	0.79012057608899	0.842231537098665	0.8397440644138421
NRXN3	0.0917759414630306	0.0405566134546687	0.106875104397261	0.0142143957346437	0.17610372671547403	0.10650134055888301	0.193069197436143	0.149084905666574	0.0359271621172115	0.0325631101468854
NSA2	0.9060277581500559	0.893328334356029	0.8295279074344241	0.901763138608412	0.8177136599930991	0.8933162509978241	0.862907576837704	0.7295016864935179	0.6830282736347161	0.893328334356029
NSD1	0.10797314128744502	0.035216674894702	0.420913017529588	0.681040679108339	0.506075375221214	0.39287405885748206	0.35599437848641796	0.545888360880438	0.10100643703742901	0.6782263918605171
NSD2	0.647909735353691	0.967834965122018	0.309961363563964	0.534974441842585	0.58310291525305	0.6349381505669929	0.30431409053746006	0.512595132129376	0.0985739571147065	0.579147202031136
NSD3	0.239409522013943	0.176535031938187	0.32918395317141497	0.3576339514531521	0.324381084148499	0.31265027137324397	0.528778944523075	0.159332724148144	0.379851163471699	0.505786607837063
NSF	0.765291085928838	0.31096002137316603	0.39556848740258393	0.395573872816973	0.651953819400629	0.282327285515013	0.395573872816973	0.395573872816973	0.582811865396287	0.39556848740258393
NSFL1C	0.481238559555728	0.7695248393427141	0.793761296018592	0.739134410915256	0.54400382541912	0.7583528977135641	0.7583528977135641	0.7583528977135641	0.6671570626937691	0.8979170072405401
NSG1	0.203900816323419	0.5895333068576171	0.18174513048338503	0.357427446364992	0.63288004847501	0.5895286604228499	0.5895286604228499	0.808963433410863	0.21041766208669602	0.358802842186791
NSG2	0.900232476697804	0.691235280442851	0.979864999226034	0.7430751257151271	0.8187720887735909	null	0.990509957008947	0.770088938618866	0.9637622616903531	0.9908903768933579
NSL1	0.7734227826294079	0.807048600197511	0.918218815425891	0.918207697380474	0.9306733154276671	0.918207697380474	0.9156014432352959	0.907715240242745	0.8956954581165708	0.905163534112475
NSMAF	0.17425295510165698	0.0312326738440784	0.0181912989631483	0.0193556344904222	0.000333994856495596	0.00661897346509905	0.0178923218487712	0.0116110095272194	0.000922948581632616	0.21755025214531
NSMCE1	0.945352378161366	0.8983443383707149	0.9899179652306721	0.9899146725001329	0.962613147456698	0.9809480794639541	0.916286537993322	0.978955216028823	0.9720526054269641	0.9899179652306721
NSMCE2	0.840396859054798	0.6486876739788879	0.7349243084895609	0.50988751149344	0.748090466154451	0.8764871726998	0.8400404531197759	0.426291615107235	0.7429763320142059	0.8764996480855259
NSMCE3	0.5388681590685039	0.5323426640686729	0.8187299346099549	0.5801786105938499	0.7184652375402829	0.532340960396814	0.532340960396814	0.532340960396814	0.34028275647857503	0.5323426640686729
NSMCE4A	0.309115632844719	0.258056919637729	0.23035045151150801	0.314337816624209	0.16696115151875002	0.258067995952493	0.22487137255092002	0.24933767174905397	0.123914115241929	0.13464850137223
NSMF	0.0742245394569472	0.14021021010530801	0.144780417437808	0.0404238435143323	0.0048136593843008104	0.101917900860858	0.0397713551188622	0.0183595403611834	0.22932722513238699	0.101905963766526
NSRP1	0.41871292260507703	0.355933173862558	0.49690089406000004	0.678546472011266	0.45088549518974297	0.336529269409085	0.465374824501742	0.59540354580562	0.425904527218789	0.49690089406000004
NSUN2	0.667770797794957	0.425425668533813	0.898918250874404	0.572995580875574	0.3185737822529339	0.425429559247526	0.8708844971905741	0.6624908939481939	0.807479440922172	0.70023653984854
NSUN3	0.354620127968285	0.6604113946469511	0.30299465190867	0.303004162129612	0.243257335726274	0.303004162129612	0.233803053486832	0.538039778585751	0.591542132947929	0.30299465190867
NSUN4	0.8799080073304271	0.8640497557893291	0.9394712124925059	0.777161944944572	0.8271372361646541	0.776157920714771	0.8237505371544409	0.764912863779497	0.538417278321859	0.542263741450266
NSUN5	0.208681476267352	0.7054353944087229	0.18026394053438	0.4353450236089779	0.334584278840978	0.0732852545798695	0.17949143857255898	0.45173307045597205	0.311535764813573	0.8504657765283209
NSUN5P1	0.33424911606726004	0.3342408873032	0.3342408873032	0.33424911606726004	0.33424911606726004	0.33424911606726004	0.33424911606726004	0.33424911606726004	0.33424911606726004	0.3342408873032
NSUN5P2	0.679673640794082	0.679682457338866	0.679682457338866	0.679673640794082	0.679673640794082	0.679673640794082	0.679673640794082	0.679673640794082	0.679673640794082	0.679682457338866
NSUN6	0.15566139235999898	0.101750541925783	0.270071620816552	0.172380007347917	0.49522429227478604	0.21657225793654603	0.30893963029416105	0.5639479177072061	0.482695745297229	0.30992401492518606
NSUN7	0.0191130695648539	0.0661787305102086	0.0138144559809615	0.0800743425642385	0.13006789085616902	0.0661889455447939	0.0126148108784785	0.474280022875502	0.103787240712667	0.0661787305102086
NT5C	0.200195576598096	0.10683714723412599	0.0847915628600136	0.159191013256961	0.481164325909698	0.354131080185405	0.233170562041658	0.651273718008561	0.504169322771398	0.10683714723412599
NT5C1A	0.822642831854461	0.7071309805389421	0.618730524158675	0.475085289297193	0.772193648688389	0.7744655962889939	0.8815486384767671	0.885386739059374	0.88168531960814	0.8973504267382639
NT5C1B	0.770084772293214	0.8867153642384801	0.8867153642384801	0.509845615078337	0.9494693812167719	0.8164235326545509	0.8221631530059791	0.8878137337865171	0.6311941246547261	0.8542063714130509
NT5C1B-RDH14	null	0.9145476398497321	0.993862911245251	0.794797464529215	0.988096629345557	0.9070236300493408	null	null	0.8182466769421559	0.9340318224105029
NT5C2	0.00308451898200104	0.0143462842034703	0.134513435630305	0.0735967404132719	0.240992667610048	0.0143504939356529	0.0143504939356529	0.0143504939356529	0.0626823587212152	0.0946089181203618
NT5C3A	0.6220162581047091	0.41305182652366496	0.35300912670614204	0.455957690111884	0.5644004724450571	0.3385565027944081	0.28150525141612204	0.51895949604489	0.46289751090873205	0.243783340569879
NT5C3B	0.420256533484586	0.21546517207165397	0.32212024650506393	0.0515048651998038	0.20050269576781798	0.223404380398505	0.32840435009403496	0.381093512490772	0.607635622011393	0.34578875725483904
NT5DC1	0.940233309412897	0.7112889125195401	0.9152087484258051	0.9615122887302942	0.976205230342772	0.617375538478011	0.931803176249507	0.9540571601879491	0.8976099332567591	0.993373364675557
NT5DC2	0.289240845463565	0.18924479226591104	0.0726446130856009	0.0404663587451159	0.288655998118036	0.18925737811257395	0.490924518615247	0.664384224284015	0.0958542076987079	0.32018091504417
NT5DC3	0.36836686722798495	0.226726546318193	0.7406828759908199	0.8220485735315358	0.22059131104547602	0.217285969159129	0.763366582194813	0.25242566508553	0.397671435106512	0.5370072848787439
NT5DC4	0.331561409803308	null	null	0.294763027012305	0.681810112980562	null	null	0.0843044750116894	0.529441774540552	0.332128027990756
NT5E	0.0136053610883917	0.0661256069264885	0.0784643181315008	0.0569106934423019	0.0608507403775765	0.0009616058568130001	0.070628831168994	0.0673272994519235	0.13220333318434402	0.13503595483294
NT5M	0.0628934466736491	0.878147605741142	0.0684320029378915	0.08373281084867999	0.14174935181579298	0.5859569650920962	0.0675838520743003	0.0787685191333754	0.635553678108234	0.0795956446871308
NTAN1	0.20814123583699498	0.21500601688448898	0.17549429568932998	0.10950876167280302	0.41618316750925	0.215018190367941	0.215018190367941	0.215018190367941	0.202615648883707	0.21500601688448898
NTAQ1	0.7916432354642579	0.7916555351884941	0.7916555351884941	0.7916432354642579	0.7916432354642579	0.7916432354642579	0.7916432354642579	0.7916432354642579	0.7916432354642579	0.7916555351884941
NTF3	0.6246364991109721	0.827599452232108	0.141962866564785	0.45327778677834296	0.6727961283505159	null	0.28368228213409497	0.445563523807114	0.108596680451733	0.294514593700369
NTF4	0.735195880864959	null	0.136446469934564	0.323567525442397	0.261595868194123	0.466306733148266	null	0.528754521782344	null	0.254294734681626
NTHL1	0.514777461216216	0.709163906034834	0.7310568548335649	0.8166362370232719	0.911052973391547	0.6818632947483011	0.8064904828158399	0.8069911763856659	0.7368567710481501	0.702891073620425
NTM	0.644311361967708	0.846722840440014	0.6548384344136	0.6689561766767199	0.786661010519188	0.927919363902036	0.585398611178791	0.92485404369437	0.9180610315783891	0.377597992785347
NTMT1	0.488458579784322	0.41319466977390507	0.666490235785189	0.7967185927194	0.44123380232330395	0.41319917934609207	0.4728805369331	0.6136906518984561	0.5170016244825999	0.8237253119389291
NTN1	0.806975669517194	0.7776011679634041	0.821121139024904	0.7563760252859358	0.969198189932853	0.8995842856608531	0.7538470120788191	0.944545330124325	0.9473999635786909	0.9209100085009159
NTN3	0.28786539150761403	0.472903581522322	0.30427959035283303	0.218411374873223	0.433335657208469	0.823575241756206	0.298326746657762	0.315099909463877	0.356109557020052	0.22036165403721203
NTN4	0.212923483247458	0.0654658165179375	0.17031219895856303	0.13865917355889498	0.7300948979249449	0.31475467384088596	0.16953567682611	0.166798869696883	0.23289846149574697	0.351640645273941
NTN5	0.14793621893808098	0.4185358323214389	0.27045117755943	0.425569211793198	0.128681894533315	0.325598057896041	0.270461859585707	0.336062374858492	0.7051307001759781	0.10371190884094099
NTNG1	0.24799501789021802	0.48327228607827	0.10377683617285302	0.18465455274218104	0.388793239137764	null	0.10414345721589	0.15711266911992802	0.29919292709190903	0.308073392370896
NTNG2	0.7360822615563349	0.8596783584327281	0.762849312262245	0.928140638165117	0.581307039956131	0.823508743255694	0.786495724634555	0.9698051067594751	0.9422085937868621	0.949322697895494
NTPCR	0.23485388760991	0.218863164163644	0.467280068311443	0.29242454560474795	0.45554205287797706	0.218875258727996	0.5414479514416911	0.650134183005663	0.11115214806155699	0.560459095513553
NTRK1	0.0167655870600745	0.004203810470568239	0.001864941498789	0.00247816007654912	0.007169015630543941	0.0005715431874979969	0.0895083687656315	0.0210488796429324	0.00780323650622348	0.001864941498789
NTRK2	0.22664870013970603	0.0904248885644186	0.0832084097067845	0.0792483993137897	0.0677444875387097	0.0294828953882775	0.33551753966090897	0.320088192204264	0.0992717011463753	0.262607046037267
NTRK3	0.46119601605302796	0.652992635828204	0.387078193026665	0.8187332456900629	0.7260686183104609	0.8095697152481741	0.358086035759942	0.651469003269287	0.7397016435751429	0.6604170051830259
NTS	0.0366387556109793	0.0223541364248313	0.00464413110605644	0.00610872989873765	0.34591294345992896	null	0.0063221520764755205	0.00577497923713591	null	0.0017703036065160602
NTSR1	0.243798776163099	0.17147786268445403	0.22557851615387697	0.0950460872000378	0.15463730074820597	0.212930956397838	0.16155590063727	0.305592487478197	0.0824416941328167	0.189866823890648
NTSR2	0.0599020498837483	0.311195321211981	0.0413803421464475	0.23537388795431	0.0855599500807702	0.11336952275005902	0.0886116043330697	0.0438486266388558	0.0038759281981942	0.591568079207567
NUAK1	0.793345677195132	0.9262539651515921	0.674959345270091	0.8268341003338979	0.684964208343274	0.521919303135286	0.6719278319579389	0.5824893810131669	0.538094828143916	0.511743387851736
NUAK2	0.378809589150908	0.45989297778919896	0.898464980923283	0.45906269742113504	0.32797607951079805	0.530957340539755	0.9476630108591999	0.65656679893764	0.21696890860179802	0.648271334930855
NUB1	0.7698756286764	0.791530760464691	0.7349861059275301	0.881417656189996	0.6301860539364879	0.784002511156503	0.609387019607459	0.575081777451701	0.7520289366486691	0.654463154999666
NUBP1	0.987099644724112	0.971233129980424	0.8460841790219329	0.963442965134042	0.7520571418414169	0.893523596480705	0.9907751391939609	0.983152634567348	0.921217329247941	0.9793793574963109
NUBP2	0.782899615453265	0.7985147912548021	0.40664754078878607	0.5672754039180029	0.521692313968662	0.630396190918238	0.638191515899754	0.562976504982496	0.9705953806864549	0.7985147912548021
NUBPL	0.445573552034319	0.661234430195745	0.5659036675344621	0.673983307167791	0.44391905225784795	0.468489956142473	0.658902732398182	0.7177422645810491	0.61188741462876	0.44796198725509795
NUCB1	0.39028724593163105	0.44846791489553295	0.286941070040461	0.259223582761788	0.38309029508568304	0.302901511553028	0.679994024720794	0.8012010399908499	0.699312955040151	0.31465481876738
NUCB2	0.11977209413581401	0.163513176970809	0.114019614131738	0.17957507061772	0.0379476483502218	0.163525946206841	0.44599119969995393	0.172076603607142	0.0765307443677112	0.30023527310681397
NUCKS1	0.0771272764606043	0.0794220318504392	0.38994795088644296	0.0925703446124577	0.364643529076572	0.338891951601938	0.38960263769461995	0.0889961787565046	0.303815562574956	0.417210817331175
NUDC	0.556180768608198	0.731708594959998	0.519555755541109	0.395190984010222	0.7350812223009309	0.9301245663407509	0.6121290140663009	0.7870371411533772	0.9478990930562471	0.619295691177439
NUDCD1	0.600672701903807	0.6413205926181489	0.978591342575659	0.893986666763667	0.8575869638143689	0.978544040964574	0.9651631909960631	0.8893300039845309	0.9412391609765999	0.559999556375003
NUDCD2	0.0831639444987044	0.0326044208011157	0.0218907451973872	0.0244162119543691	0.0440754560132032	0.0141666064990373	0.0131186195999633	0.0111132804549657	0.0074757616163641	0.077293380855476
NUDCD3	0.584758919850918	0.20449147074440396	0.179898467586782	0.25936021558799105	0.15863676074469898	0.233242352328172	0.159030982364374	0.540225113041004	0.233868887720799	0.469926156644336
NUDT1	0.3303434398992	0.28119520352909	0.221588013247192	0.36073028184549705	0.16807440409952695	0.0874603007528394	0.0486899075879038	0.37353133657530097	0.24163036162160198	0.11157726093708802
NUDT12	0.149226076164958	0.105230440229325	0.110497804911105	0.0801072866176955	0.706150328010303	null	0.150418002242483	0.153814726621607	0.32373016194512894	0.45408846836160294
NUDT13	0.22066950778274697	0.0585646378753892	0.29399928063014696	0.0889029013872129	0.0676442813132512	0.0585743071426955	0.0585743071426955	0.0839984015056693	0.05213806067355901	0.103680330732862
NUDT14	0.13377671268786098	0.265376004893822	0.147654766662437	0.0157127556039343	0.17700728664216198	0.265386852142088	0.131987086233591	0.44749515398313894	0.0976096385021841	0.0983985665794311
NUDT15	0.9377468319787459	0.0729003428410617	0.262054831970981	0.451616867530433	0.68190786410595	0.5631629025368841	0.30999634162493606	0.45016909851043296	0.213437522146299	0.563166209169917
NUDT16	0.234961705752888	0.0495761943112679	0.320474900735565	0.176717306905121	0.0356093420951134	0.343984901415559	0.8449387617876559	0.0508748955914582	0.200272429303929	0.0827603884818148
NUDT16L1	0.5695982884873001	0.7055095696453159	0.441970665464298	0.647836186097436	0.7297451875039391	0.4825649207329629	0.55628958225413	0.5185187351311029	0.42797174896112705	0.530475053702474
NUDT17	0.9332850036276479	null	0.860324907492573	0.9373083655294709	0.691238351467568	null	0.836437704208372	0.8312639831821321	0.807027863629503	0.8596661495665899
NUDT18	0.3731193033366071	0.0746386600638854	0.280853357546019	0.0677858558983163	0.144841631507514	0.18424688870519798	0.39003352089207793	0.104250475717673	0.292466006609524	0.0369312528039912
NUDT19	0.523669601066849	0.736429275941225	0.47536101258259006	0.47213942521564	0.7476929517209681	0.449246007032213	0.30633665213456396	0.314530575737121	0.592840732501149	0.583301204731009
NUDT2	0.638534708810974	0.8811690361031022	0.8744809108369771	0.7132526241860659	0.7818922689905821	0.7818922689905821	0.7614341869943221	0.5160117036046811	0.8709390784897131	0.626328056659204
NUDT21	0.802749290337506	0.784559783597999	0.932364567231895	0.669846566113998	0.5838105456006689	0.567883182836857	0.9604553444897808	0.8833664810274591	0.707021275323008	0.5678867318865021
NUDT22	0.797015046837912	0.9254708915332859	0.9254708915332859	0.8517942775258671	0.9209131419574129	0.925460160213813	0.830060524513803	0.9664068308852869	0.9408415144936361	0.9254708915332859
NUDT3	0.0655034486592676	0.125786534078327	0.12187438820570198	0.14675204682457701	0.0423378602670841	0.12579904896150498	0.12579904896150498	0.12579904896150498	0.0940205573785031	0.125786534078327
NUDT4	0.0860494004332089	0.498693898955276	0.498693898955276	0.498693967906039	0.895702354452021	0.498693967906039	0.527250204433818	0.599099065740949	0.498693967906039	0.702717745935428
NUDT5	0.10500751814408998	0.0667052095166467	0.0201521913106044	0.00488447801888583	0.0778445329216203	0.0667154595279872	0.155917823587728	0.25403314496143403	0.269506290369249	0.0667052095166467
NUDT6	0.871389909071825	0.687621048803295	0.8911359224475451	0.8803345584701752	0.788215069272462	0.18589890231040002	0.6613753685689909	0.8731446649531959	0.521377847647198	0.7205680868210269
NUDT7	null	null	0.847435332041253	0.258326103617788	0.6668982810223161	0.8161762873822009	null	null	0.5665328678755649	null
NUDT8	null	0.933237581988485	0.125066886752688	0.238689549511754	0.204050532998576	null	0.17650931950133397	0.51356566269109	0.121671370805814	0.596914338058959
NUDT9	0.6146543234830141	0.0152776084055457	0.28760527194331703	0.46336080977845295	0.24762589618271202	0.32496045238101195	0.286990102083305	0.33323332452167403	0.381595663230085	0.41789479052615003
NUF2	0.9329414299203029	0.17872069290223602	0.934550972574442	0.398193178000618	0.32778618359239803	0.7228115054812672	0.831399096245389	0.689183196441313	0.131388123292473	null
NUFIP1	0.669483187100589	0.108009133499735	0.46759306821949104	0.551440959031888	0.0687996245254512	0.539404842286832	0.539404842286832	0.381235690517044	0.6174851142616371	0.539406915857486
NUFIP2	0.870188528785155	0.948001359867479	0.8740705527763879	0.929571432989717	0.9749022986046171	0.9606868063344741	0.854560376953927	0.8903344885106991	0.724443601253944	0.8095979845955891
NUGGC	0.503091235079562	0.0617922201724552	0.038908894080197	0.0925156428559824	0.35107822638242	0.44634067835503005	0.0384326759151804	0.0999148439286725	0.506143896419295	0.0411380914562913
NUMA1	0.81348448395089	0.6854170241122521	0.857497561488922	0.737492325685381	0.892428383769476	0.6470086679138921	0.918120284924438	0.7856156729407221	0.958183092099565	0.6854170241122521
NUMB	0.143838365611105	0.0722263047903473	0.15006633037911	0.21760294545495998	0.103420667938907	0.0743168483256498	0.072236901694425	0.072236901694425	0.0529457945853603	0.0722263047903473
NUMBL	0.772604279031318	0.689177442225918	0.9038294793732808	0.7117939699219158	0.844332805864989	0.856017350698809	0.905307981464179	0.828503195224305	0.801762634548326	0.8560300760246751
NUP107	0.647723408633837	0.726738932357845	0.840266894830434	0.85175442701625	0.25327627938534697	0.545079716853627	0.7267283439796941	0.662305203843625	0.447777029225191	0.726738932357845
NUP133	0.685821019302542	0.94228213194886	0.7925471192738379	0.9009377252711651	0.7664287492760369	0.890518326063479	0.786896648158622	0.8240758858002719	0.799711838910478	0.890530487674022
NUP153	0.885060239805761	0.835077652970532	0.896382448475957	0.477407528259736	0.531805318900179	0.9166084638328029	0.9082408081612628	0.858318539200448	0.936715184602021	0.916619660077539
NUP153-AS1	0.6776358628040721	0.677644594924144	0.677644594924144	0.6776358628040721	0.6776358628040721	0.6776358628040721	0.6776358628040721	0.6776358628040721	0.6776358628040721	0.677644594924144
NUP155	0.8839118962119229	0.541947938485232	0.758513884719577	0.6940217058314301	0.901118316241305	0.571347676277886	0.7592181698013779	0.6640780641349411	0.8271500166179742	0.648027626397815
NUP160	0.601991226402782	0.525725282990595	0.7374414925231801	0.527643018152093	0.7843567670806859	0.7009507997991731	0.652818522534082	0.8016780317000659	0.6685398512819979	0.731584423237299
NUP188	0.798469320957004	0.535993064787388	0.7911315703506601	0.8751478239953299	0.598410573179364	0.5359911698237639	0.7921450394080519	0.7899742686853201	0.6734143127531421	0.535993064787388
NUP205	0.625625549257914	0.45547172103088496	0.598256911468477	0.703313393214145	0.592323343696562	0.610093804489879	0.8605720430955308	0.872440462518972	0.870462870180568	0.3392294991962
NUP210	0.336169863559875	0.575620685154485	0.47153147443197996	0.84678718875714	0.5069662765472721	0.8325597723496508	0.737951352088822	0.76743295982749	0.73972343409348	0.6033451759706011
NUP210L	0.337177276128736	0.22106173397820603	0.344381267480042	0.4709814651015	0.64378469644277	0.7365733546926729	0.33290938029289896	0.33218696756826194	0.71472120778929	0.716563680246188
NUP214	0.47871299527395206	0.110369827127767	0.43625510131282597	0.3586502588606679	0.0403972644039176	0.243484241165078	0.400156115728373	0.40734866843524703	0.22855680752655302	0.20935099800960397
NUP35	0.674809984613025	0.649055627481946	0.6591997134014621	0.7279171759371729	0.639747434990494	0.68383544197119	0.68383544197119	0.695556170937629	0.301461578763601	0.645391559131309
NUP37	0.951304964704075	0.905235168580774	0.992630642601855	0.9694074822328872	0.962062429664952	0.971813916081028	0.958098134862149	0.94115226807202	0.980837274797996	0.905235168580774
NUP42	0.8853165090192681	0.885328801823942	0.885328801823942	0.8853165090192681	0.8853165090192681	0.8853165090192681	0.8853165090192681	0.8853165090192681	0.8853165090192681	0.885328801823942
NUP43	0.228380774129999	0.529565394934074	0.180231635256079	0.21226549895965	0.685557347350792	0.500046371381098	0.128413025922709	0.143309570676576	0.31125611825088	0.223633951504278
NUP50	0.36253242446819	0.42035254975833297	0.19663807602427502	0.221477099062417	0.441937864090114	0.530702627647783	0.46269718983603403	0.212857502713763	0.681298192133815	0.44026088536480895
NUP50-DT	0.102291415934681	0.102279466770638	0.102279466770638	0.102291415934681	0.102291415934681	0.102291415934681	0.102291415934681	0.102291415934681	0.102291415934681	0.102279466770638
NUP54	0.8597712433847501	0.200015876742719	0.652542141478062	0.570145370236227	0.243038024201415	0.18661246541909898	0.48116949107719303	0.650375220370311	0.45689175614139	0.30453921529145694
NUP58	0.9819958262954399	0.8617868762843509	0.591287323698564	0.6777987554537739	0.8726616705904899	0.8772854957999051	0.6236811996856361	0.722837547365307	0.961812776676015	0.39969916419236695
NUP62	0.0658422465354683	0.23496521953638896	0.267622801575735	0.11238354310202	0.213143961146373	0.23497694127506402	0.7352498641466411	0.10904705592960101	0.293944017608096	0.23496521953638896
NUP85	0.23657035759437603	0.186618481532255	0.12475689855888801	0.47833147212141497	0.5132806561611379	0.232039879869223	0.319584499232953	0.49558767975639595	0.467791673171319	0.228100219693168
NUP88	0.0831577606163556	0.26175026313118105	0.39166753185884995	0.11583201536081901	0.250018108394043	0.251173280270263	0.19175197058226603	0.208833929097503	0.169348015724422	0.26175026313118105
NUP93	0.0235908801874028	0.00921507767999806	0.108395495641474	0.0031518755020377397	0.009281032973693641	0.0467042199864394	0.061843726687627	0.0585575510932882	0.136061337268639	0.187964204861793
NUP98	0.5715659599474571	0.5854141949600009	0.680989560181354	0.763917980325381	0.801170771532317	0.30233833223115003	0.7788582639139331	0.654809805830231	0.42311184192692103	0.5854141949600009
NUPR1	0.186656437372895	0.39458543777016797	0.267572269149415	0.242361104508576	0.407056092400546	0.29058818254957797	0.29058818254957797	0.29058818254957797	0.29058818254957797	0.15605055687385902
NUPR2	0.8974464375842741	0.6458848902707149	0.9399693982203409	0.857933545939374	0.903295361213647	null	0.938911725495338	0.787855794453444	null	0.9400261134546651
NUS1	0.184328325497987	0.220149309473328	0.394419796817914	0.0357842871287094	0.314613721857674	0.33078733420658196	0.3940878041276021	0.0318204847441638	0.455140553430336	0.370908518978801
NUSAP1	0.285047717088591	0.5656608528056999	0.38041420509430895	0.56443085832447	0.7465228183098092	0.300683537193201	0.300683537193201	0.300683537193201	0.20067229319880606	0.300673937473788
NUTF2	0.078418081663272	0.112141040151345	0.112141040151345	0.112153271417644	0.112153271417644	0.112153271417644	0.0427548021423892	0.0808454632356708	0.0368427851223367	0.112141040151345
NUTM1	0.919960971326243	0.8631215363386509	null	0.9228610854142391	0.9483936919738349	0.795056731587329	0.818167019903027	0.667111011303801	0.843716185853872	0.9833196684879559
NUTM2A	0.16489829016708402	0.164885524179961	0.164885524179961	0.47320280188056	0.541946758928319	0.16489829016708402	0.11145354272246699	0.113514155626336	0.24713823570911103	0.164885524179961
NUTM2A-AS1	0.230106833680119	0.23009499204915804	0.23009499204915804	0.230106833680119	0.230106833680119	0.230106833680119	0.230106833680119	0.230106833680119	0.230106833680119	0.23009499204915804
NUTM2B	null	null	null	0.9198905111323149	0.223118539469749	null	null	0.20892520774508302	0.5504138199539929	null
NUTM2B-AS1	0.49002783574683895	0.490027309383391	0.490027309383391	0.49002783574683895	0.49002783574683895	0.49002783574683895	0.49002783574683895	0.49002783574683895	0.49002783574683895	0.490027309383391
NUTM2D	0.663099182574316	0.38493286677236	0.504477608545933	0.7945702620287779	0.436980552425084	0.165608738590947	0.504477372176268	0.7288216600475159	0.640786672808219	0.504477608545933
NUTM2E	0.47327661118579606	0.473275202456266	0.473275202456266	0.47327661118579606	0.47327661118579606	0.47327661118579606	0.47327661118579606	0.532062883468439	0.47327661118579606	0.473275202456266
NUTM2F	null	null	0.49240095227713504	0.6799380656588471	0.437605169213247	null	null	0.387877058358595	0.12268519344753999	0.57491583926749
NUTM2G	0.451794257867724	0.42421798740428	0.40618773240856	0.351585467980659	0.62623179255312	0.406192592591798	0.406192592591798	0.406192592591798	0.693670098491054	0.290604540906813
NVL	0.268464752820403	0.522868435888763	0.847903597917983	0.741465136238766	0.534832611553874	0.283324987073851	0.60520676256998	0.5072842793347571	0.4155545465666389	0.572878010796191
NWD1	0.569017625081616	0.8587400141746808	0.947659883263042	0.34878954216847097	0.751148839501134	0.88684882538415	0.9231800314480341	0.34722069540338596	0.7126386665632249	0.343052291868172
NWD2	0.49356936569699494	0.39548607019372406	0.333046849044999	0.39076059800242896	0.7340650826992958	null	0.931563130712478	0.6115117289076171	0.872059264086883	0.514310392950247
NXF1	0.0898752093484082	0.19667127641980398	0.0983674678503908	0.0852956712077589	0.255815692727908	0.46128914544197	0.26729855019662396	0.306529862514787	0.10153731673677802	0.19667127641980398
NXN	0.26238849694481303	0.195920083517495	0.34717958052655706	0.41506530009395703	0.44221413346885496	0.356896466882876	0.213631624118225	0.29265691504648805	0.477082448857635	0.24299342624974501
NXNL1	0.3478578018277819	null	0.275823837018984	0.0292475849557309	0.11585595913239999	0.20274418590442	0.216358201958636	0.022410037681832997	0.0824812694436827	0.672476191546631
NXNL2	0.999826163325396	0.982641996432645	0.99847187767007	0.9720995363256559	0.9829216858036249	0.959368127556757	0.998223435684141	0.943469720457319	0.9714338780506991	0.8136298160001421
NXPE1	0.8289651487064781	0.9257805400363059	0.865150719654343	0.893660095296956	0.887018872099693	0.8811542380125269	0.8714492693868191	0.936844337380284	0.41128259825864794	0.6727223773800501
NXPE2	0.7462559457122601	0.787265009803657	null	null	0.621847190593803	0.9629639599882559	null	0.567087929113155	0.541810314640587	0.46122761367047793
NXPE3	0.20612105919549398	0.479333381743401	0.16382148904154	0.168981400955	0.7614866972131729	0.7513991415400421	0.10964565120968599	0.118980850070931	0.684676768013151	0.571380181526609
NXPE4	0.6059882407791329	0.7651451439465329	null	0.496657417093569	0.8938190496869929	null	0.8960892923304391	0.861844327553507	0.8927185810436271	0.8363814254733941
NXPH1	0.229928862716339	0.252452157730408	0.6033499869126779	0.017693459317336003	0.356011530039074	0.806330765270387	0.619855234131311	0.452643108333257	0.60347887551987	0.17383320722311502
NXPH2	0.7320533169939641	0.909839758444522	0.926376123611279	0.787796459224737	0.445338638954496	null	0.988526028105289	0.585489581438897	0.9403517902790709	0.9817931007590981
NXPH3	0.316521862943834	0.644625134987713	0.126734727286415	0.25999901210281195	0.226215829235258	0.28414482214633696	0.28414482214633696	0.30534694470301693	0.7359982762331921	0.284134610144533
NXPH4	0.348067691648885	0.7000471188440619	0.5813859562325339	0.6016119331928729	0.643588751913869	0.5139158382183161	0.6287767512961779	0.7253681222389159	0.377525278206281	0.737458077006431
NXT1	0.534485564977963	0.8169761364348259	0.6364117228750871	0.7444943267836441	0.5661481736178361	0.680838316890821	0.5364014896720061	0.7696933184317769	0.355406661995429	0.680847181431496
NYAP1	0.516842745959061	0.3384149584983811	0.7407231428542109	0.871216104617918	0.41472487891018206	0.652560961115348	0.662055309513208	0.6923481439377309	0.8606206617297131	0.8310308133221609
NYAP2	0.796999169380991	0.9104766482196021	0.736697098462567	0.68686325338352	0.45394075995728406	null	0.5445945264782801	0.42599283428256196	0.8320279876051809	0.6366277584970239
NYNRIN	0.283105674043649	0.765834628511126	0.22642748570318103	0.45853554937779406	0.52030812828971	null	0.207625273859489	0.288202237265114	0.764148807730177	0.506664511008705
OAF	0.8877408237952029	0.918597897727097	0.8602421803249359	0.8969427305501141	0.664481945930911	0.8091165282846579	0.8731246961509709	0.8501938835973041	0.9189611893856229	0.7875574424656059
OARD1	0.898980899510467	0.835746501178655	0.867558716293248	0.6813462038009189	0.874775561436615	0.637916686285834	0.760972014685134	0.679197483643125	0.6538250920589921	0.835746501178655
OAS1	0.402425453115421	0.40242040571892795	0.461601628072469	0.44328117310892	0.6082148660768879	0.530294183918406	0.402425453115421	0.402425453115421	0.5177586978767921	0.40242040571892795
OAS2	0.230713371576313	0.23070154454926003	0.0715001049350563	0.472419093026649	0.5699403702546879	0.230713371576313	0.065583023999153	0.318013645856899	0.519652170566101	0.23070154454926003
OAS3	0.20141057095338002	0.20139815373267603	0.751281293122278	0.611410844605375	0.46042750954684003	0.699887577877792	0.5895818587295379	0.20141057095338002	0.254203436600419	0.20139815373267603
OASL	0.15186462555596697	0.17577105024003503	0.14251994209715502	0.15413145468532902	0.026035624814452003	0.0228014631606045	0.141745585521219	0.0739477346500482	0.1672181478052	0.054639241349083
OAT	0.976039118686463	0.920616855863854	0.930560356504937	0.9076554608403019	0.8991758129192821	0.911666518462231	0.9712885915667849	0.8730914510789691	0.7384377902472791	0.962109915186304
OAZ1	0.8807146618247991	0.8284858544999001	0.8284858544999001	0.828473115050072	0.75968957024671	0.828473115050072	0.7121795747786089	0.8055780178184709	0.647368489195303	0.810648812256931
OAZ2	0.00506851978148527	0.46445702601679795	0.32554634696046303	0.325554945756898	0.347478523801729	0.325554945756898	0.325554945756898	0.130336504969994	0.486253181369128	0.32554634696046303
OAZ3	0.26699030678724395	null	0.203027109897335	0.065543165608134	0.0609763585080065	null	null	null	0.0526268968726666	null
OBI1	0.796116948659379	0.796129325756528	0.796129325756528	0.796116948659379	0.796116948659379	0.796116948659379	0.796116948659379	0.796116948659379	0.796116948659379	0.796129325756528
OBI1-AS1	0.51383788113155	0.513838611399283	0.513838611399283	0.51383788113155	0.51383788113155	0.51383788113155	0.51383788113155	0.51383788113155	0.51383788113155	0.513838611399283
OBP2A	0.18050862931073497	0.574575085311221	null	null	0.144853922470932	0.348662298174454	null	0.8405610297059358	null	0.714013949770682
OBP2B	0.564676949970761	0.3893332222154339	0.6084572323792049	0.652950306849019	0.8186001208208721	0.862723316126607	null	null	0.8145139434897379	0.775197333820627
OBSCN	0.745884425870005	0.7797494275251071	0.356178151021717	0.7866220532894219	0.719882896433095	0.785868949304734	0.90244864578949	0.766819135841896	0.680284879830041	0.7152920507520729
OBSCN-AS1	0.233424976867308	0.233413216273585	0.233413216273585	0.233424976867308	0.233424976867308	0.233424976867308	0.233424976867308	0.233424976867308	0.233424976867308	0.233413216273585
OBSL1	0.0838753645227572	0.07023395347121901	0.306271900179892	0.0327086044363251	0.0644630788694205	0.0751008245163215	0.0936212067501046	0.18301908482292897	0.0977076877471848	0.0441627293215538
OC90	null	0.8155526529588141	null	null	0.483441991023368	0.700733294882022	null	null	0.6909659454376839	null
OCA2	0.905622146657399	0.917185694374396	0.637870870316334	0.953555982697352	0.608559745766242	0.600642718938459	null	null	0.770093757633847	0.672606310351144
OCEL1	0.575689843902525	0.31678361201380295	0.323902173248183	0.48343901914295895	0.14724157318485998	0.50570354348269	0.842701257323978	0.6079048819003879	0.40191372008297993	0.800568037637208
OCIAD1	0.458547853415354	0.6892454697174489	0.382900260091742	0.506536032803201	0.57999481954354	0.5120957681712439	0.433357074954416	0.537550642481903	0.78609032349363	0.43835814599069106
OCIAD2	0.532119790515081	0.591086687366731	0.8457535709957491	0.8042188791160341	0.6366677749502451	0.604719027286711	0.76752089084619	0.8745916455260441	0.7671691203440391	0.6039482105175029
OCLN	0.8806010409276409	0.31177807249462797	0.32102499648879307	0.378676338319682	0.481921705910159	0.371991554254049	0.5231649147440111	0.5231649147440111	0.474747740756037	0.523166136343237
OCM	0.8943300655682241	0.968369878796283	null	0.898358967912837	0.9718778629399559	0.721292418972131	null	0.9385124070002491	0.9510724459779442	0.956667486196849
OCM2	0.859383603138075	0.9114932954938499	null	null	0.969189198915058	0.969493553123109	null	null	0.995470490229773	0.8560198651675709
OCSTAMP	0.0425564224366729	0.13554394164797698	0.666504944243833	0.669044950971923	0.73572721177111	null	null	0.597231945781369	0.0941442792895417	0.0991296432634981
ODAD1	0.732047294527441	0.732058058880668	0.732058058880668	0.732047294527441	0.732047294527441	0.732047294527441	0.732047294527441	0.732047294527441	0.732047294527441	0.732058058880668
ODAM	0.531765344916556	0.524239928413054	0.8101893671688009	0.802864367970496	0.5173687879411379	0.34689239955893797	0.785844448314603	0.07547953401511001	0.49165113114967396	0.558739416759011
ODAPH	0.795537811125423	0.9386701026193699	null	0.964198636450174	0.540688416594788	null	null	0.9686261897940209	0.7078079222179771	0.8340772805746579
ODC1	0.23351620609193302	0.5731349452836271	0.133678289326154	0.0891815915360784	0.264500405049966	0.279555792535307	0.14698192363382598	0.08874087980026599	0.0617824723382268	0.00658463420553605
ODC1-DT	0.471026402013275	0.47102487506578794	0.47102487506578794	0.471026402013275	0.471026402013275	0.471026402013275	0.471026402013275	0.471026402013275	0.471026402013275	0.47102487506578794
ODF1	0.768526717076938	0.542742529346275	null	null	0.995894008767229	0.815034293810485	0.8085504129737641	0.8380097222603209	0.052911834702594994	0.224997766370334
ODF2	0.286636742436642	0.6532667024504	0.300423442663661	0.42440305364845	0.8421863619204479	0.658912063228627	0.39291368995464204	0.447549290041012	0.8182789918336709	0.651823569202853
ODF2L	0.7118663558911429	0.5884541475916221	0.634358642816759	0.508352925025848	0.668303844599207	0.557341690076541	0.6722776928005479	0.6814144705263101	0.6875290460818451	0.42531907734460794
ODF3	0.5320514261906559	0.770081041473016	0.770081041473016	0.770069195621378	0.6902893743890091	0.770069195621378	0.770069195621378	0.628636905231991	0.6114818133119139	0.770081041473016
ODF3B	0.318515825344638	0.0914358582357092	0.0914358582357092	0.0914474124253088	0.0542332497424038	0.0914474124253088	0.0349616813638707	0.0494654888524812	0.20790108238812902	0.246195035056042
ODF3L1	0.41956496989876096	null	0.0306768264038462	0.012750080616558001	0.0797442505079433	null	0.0314194829149942	0.218740818823441	0.23956099374883105	0.0654298663976877
ODF3L2	0.431915875849542	0.7545504339452359	0.789266769872864	0.442236405062957	0.5664810713713411	0.8548053221811039	0.820740228804505	0.484805847662912	0.743678633888087	0.553079772262935
ODF4	0.293763179698047	0.25012818950786103	null	0.9396585670694729	0.370979258751115	null	null	0.530742218084167	0.345935232931723	null
ODR4	0.9507895906852549	0.868163464739615	0.645588723559617	0.677575940468384	0.932986890644442	0.868184564303235	0.7348603402360941	0.9189178696726659	0.876298822935268	0.926443972172513
OGA	0.6684064324579481	0.6989256502011659	0.6989256502011659	0.698916065863131	0.5538231168605721	0.698916065863131	0.836786660986093	0.693948833995461	0.790058646772153	0.7734818908356
OGDH	0.804699440314437	0.7487112298214421	0.5538612540896279	0.24227527070065302	0.5791051446163841	0.273300718611564	0.399496116480708	0.29343644108624395	0.659507051918203	0.5621625817836979
OGDHL	0.458132634435437	0.40376223481113893	0.244927596720883	0.5997551143058989	0.17058267328944898	0.803755220322787	0.649416590665749	0.41749251425942896	0.348114027621808	0.6245621315137329
OGFOD1	0.5647734972331571	0.8054478779130749	0.9127971649242499	0.8312825904783979	0.9154848077955692	0.7956291736455608	0.700805118384614	0.844626228751648	0.8999768634135871	0.8054478779130749
OGFOD2	0.0559355842733825	0.0559261227215783	0.0404531334647407	0.038868351984319004	0.0991859444278704	0.4251297882353611	0.0338342308850083	0.15225955969357502	0.195028631447115	0.0559261227215783
OGFOD3	0.46452436303014205	0.315074766602586	0.330132812348549	0.7509541109498941	0.11765400042100099	0.512559182737496	0.6018340654036479	0.6862784819701969	0.691248358043753	0.5860008090472951
OGFR	0.148720130207875	0.260982375832527	0.6500432427363011	0.27363717271209603	0.472122645228538	0.19995700188170398	0.579989116230792	0.436151344059511	0.31528861048237605	0.199944561966781
OGFRL1	0.593917442172876	0.59392230783764	0.683317422660179	0.6969086217514201	0.5870596289793921	0.593917442172876	0.740717566876961	0.5968561074768121	0.6459949284282379	0.59392230783764
OGFRP1	0.6579167027085029	0.657924589980394	0.657924589980394	0.6579167027085029	0.6579167027085029	0.6579167027085029	0.6579167027085029	0.6579167027085029	0.6579167027085029	0.657924589980394
OGG1	0.6354275910075029	0.603017763645734	0.7408136679120929	0.568861893305495	0.46878095340771897	0.77948504498279	0.7590658845203629	0.676249756874801	0.678259845031161	0.45205637638090296
OGN	0.17664668785046103	null	0.13774051065963902	0.157505964399912	0.20583362271025502	null	0.24631909996353696	0.291631041056705	0.754788927078777	null
OIP5	null	null	null	null	0.0984009265521983	null	0.5154860812905949	0.268971000685746	0.551270073346877	null
OIP5-AS1	0.133817952620798	0.133805322954708	0.133805322954708	0.133817952620798	0.133817952620798	0.133817952620798	0.133817952620798	0.133817952620798	0.133817952620798	0.133805322954708
OIT3	0.16618180781283098	0.54818316007602	null	0.7255039062192321	0.154316167981294	0.48095505334921396	null	0.474253946583794	0.0945996558279021	0.209523908662885
OLA1	0.188418013129935	0.389490227697155	0.21057359167128897	0.201353904646714	0.549147581476726	0.47297763964771994	0.20518594686967603	0.18174657975917	0.7114375799245051	0.244102080362784
OLAH	0.28095233675737297	0.8435300954719891	null	null	0.404028857441413	0.9221192102215269	null	0.7764610569386851	0.5525165925866371	0.661330445445602
OLFM1	0.47875386645291607	0.894597262760399	0.7431946659596609	0.8989555947450819	0.32361281887345	0.625748076068151	0.793062553583053	0.7565646093107379	0.4235919268749221	0.7182293627652021
OLFM2	0.636212403373753	0.773940720823921	0.5483423524783629	0.248645817171587	0.8414240603654229	0.83557875149884	0.5798778785824661	0.16984445271198903	0.687859735709611	0.24061917251391698
OLFM3	0.226973907241949	0.43537632613051797	0.21655280523167103	0.6788435233404261	0.7467830898744909	0.642462955223242	0.30681500655759397	0.454698308809139	0.414759319581389	0.7107411323909341
OLFM4	0.624600190933445	0.678519023986481	0.9190090170899871	0.8155944852243701	0.9115850386060141	0.99069452278666	0.859656195589346	0.8880999831887969	0.835854824550212	0.5603833648816429
OLFML1	0.17305942148383402	0.17304669066304199	0.19822937362396104	0.135614497555749	0.045534928595334	0.412892654313432	0.17305942148383402	0.36997762652732497	0.149206775911492	0.17304669066304199
OLFML2A	0.522328039220784	0.187013058123259	0.894816413985275	0.7273391840818142	0.5379417101804	0.43975535858872794	0.7025127359523361	0.5275944116712629	0.212018492288668	0.573940770690276
OLFML2B	0.10738061082145699	0.858547745887062	0.596544463005117	0.273401220947177	0.22710295629455302	0.19766984795183498	0.578553476623155	0.537917933122677	0.45725603357084205	0.643726621483383
OLFML3	0.329045971195007	0.578078590097943	0.854019652316782	0.4272112325247171	0.813905127430482	0.7473757429241501	0.76573573335557	0.39708093863794697	0.7502220435600891	0.346132411871368
OLIG1	0.123320061120095	0.165480173293447	0.036444704307271	0.0603325147807234	0.00962659882669671	0.143270077057747	0.0993204823964908	0.0935698832847715	0.032166446971176	0.0240065609429911
OLIG2	0.10374041896559599	0.103728423965922	0.122110899455714	0.130561303455361	0.46749997714425706	0.418401448150693	0.10374041896559599	0.5178130814641451	0.477197097085151	0.103728423965922
OLIG3	0.8470729177256401	0.9548668999733292	0.7737322913527521	0.7119434515199159	0.793041015143994	0.7561902120124179	0.928109394111633	0.5529595108976241	0.20840382413893802	0.6910205282445671
OLMALINC	0.0231441651978777	0.0231384028684496	0.0231384028684496	0.0231441651978777	0.0231441651978777	0.0231441651978777	0.0231441651978777	0.0231441651978777	0.0231441651978777	0.0231384028684496
OLR1	0.240709289063157	0.8211577268609641	0.613133323007563	0.271823058679399	0.19651215189096202	0.544083321735916	0.515840187610327	0.14527428615438	0.544083321735916	0.544085639586109
OMA1	0.34162475593704805	0.509652581458924	0.31717227380581603	0.307835356890171	0.35858241407657504	0.33976702756202504	0.302643884483573	0.295838184375526	0.300299125933505	0.445559191109302
OMD	0.20848521223323396	null	0.269179596611489	0.13059486602345402	0.197906181042245	null	null	null	0.28915139490494896	null
OMG	0.7248188932393481	0.9090219405706729	0.893761134926951	0.8993872683493349	0.835790875138457	0.9090104051786431	0.9358727601015941	0.729015946614816	0.94217391726998	0.9090219405706729
OMP	null	null	0.562853675112455	0.9404121318423149	0.928346114314367	null	null	0.621428674548297	0.758655940134116	null
ONECUT1	0.7189216442126809	0.649540022884108	0.9641027841639229	0.78872123420781	0.9974225851473391	0.973181903782398	0.9698959004791009	0.6369324420020489	0.9503096444489009	0.8186013024013721
ONECUT2	0.26157383323371897	0.535946679002567	0.23266603033492497	0.43111507005521604	0.15517981960049804	0.200034412705177	0.10462919174595	0.511269122261921	0.49984586759180205	0.176147079992859
ONECUT3	0.45278418260380393	0.420066753274542	0.626105301964989	0.647821657399054	0.63116336694148	0.345426842214268	0.614215065196924	0.623293743068939	0.377917221504942	0.261400075438778
OOEP	0.250455080862625	0.366121847527956	0.294948351027151	0.569512868172367	0.648264728005913	null	null	0.616262042145741	0.0801224994179711	null
OOSP1	0.764911340771545	null	null	null	0.38402088069628904	null	null	null	null	0.6128409225070021
OOSP2	0.142752951894039	0.237323400879728	0.5955456916617211	0.43233119398227604	0.45811805364514	null	null	null	null	0.350643803567523
OOSP3	0.21428431755416397	0.643070245178616	null	null	0.0810898166848841	null	null	0.8293779848975071	null	0.592456486232464
OOSP4A	null	0.403597866855761	null	null	0.499712243971955	null	null	null	0.958271593578393	null
OOSP4B	0.547862265314411	0.380033241416692	null	null	0.45325568665799	null	null	null	0.42404938924524604	0.48455791399813103
OPA1	0.225579206612084	0.548132382536609	0.679225380877697	0.6792165832192429	0.26070249489201697	0.528876115235425	0.593873980204328	0.423093329638051	0.170855262050298	0.6018515244453311
OPA3	0.45293345953384995	0.517081474436913	0.5731081299589671	0.750409677001749	0.256056627825978	0.283264811784293	0.283264811784293	0.283264811784293	0.20097556693570398	0.271544401978486
OPALIN	0.239750129143993	0.174224282367949	0.0253045018674727	0.069947795806864	0.0212780327492382	null	0.146535018210882	0.0433244823163585	0.331873136749822	0.106646468461026
OPCML	0.978103629891922	0.7671761709672579	0.731970916200948	0.445266907886559	0.516422104278602	null	0.35048629201475395	0.5759644565073879	0.661819061153155	null
OPLAH	0.12258396933932199	0.305777949674678	0.16675506220128303	0.81868129247483	0.167071212189211	0.24932660013599203	0.193262765972839	0.16330817028390196	0.33258548395208	0.277726311896014
OPN1SW	null	null	0.11636072372243801	0.490272137148732	0.0454243213687182	0.0459608235649907	null	0.28288651560194	0.604686704836467	0.403833069359596
OPN3	0.518389863234016	0.614446435106411	0.614446435106411	0.698570599125579	0.399867295982049	0.725908651242477	0.513718135825379	0.51359085138171	0.9266870669390641	0.753363925383063
OPN4	0.639517360694412	0.30428528287153805	0.40181458002954706	0.652610084426671	0.6963334495408089	0.8420748253725492	0.3758227656013621	0.529399688983198	0.34515590142821506	0.198453017901825
OPN5	0.476752270335869	0.680677169157885	null	0.5859741955547071	0.519591515717714	null	null	0.279103656147117	0.603554075887395	0.268258918510561
OPRD1	0.8954058747441921	0.637208335871749	0.318597722093883	0.69321902713222	0.903785973854606	0.637201385037223	0.57739109765063	0.5974573205279019	0.5837770287466489	0.48294322394086897
OPRK1	0.132896099712499	null	null	null	0.6906978790979971	0.907187367293484	0.5583200430708969	0.268649424884798	0.46549788134501896	0.228558180969591
OPRL1	0.0426415204284923	0.0254034601824663	0.0254034601824663	0.0534401968829941	0.352853454914583	0.0855917147105062	0.0300005234867439	0.0427628152762516	0.0440740023477355	0.00933976500755148
OPRM1	0.514415007963309	0.489426042393919	0.434046686500173	0.357258290830378	0.3613227789507721	0.387040593954603	0.489426600478084	0.488422900877224	0.4780418363246571	0.597578500651258
OPRPN	0.517334619648219	0.85034648162068	0.8527939151699041	null	0.7278163295987611	0.900028420267255	0.864110314520807	0.549659246748616	0.48443921181901894	0.905025110096979
OPTC	0.609091536331995	0.34842445997364097	0.7251905398924791	0.8699512270499431	0.528149423797546	null	0.906514913651534	0.785667625636169	0.641513757711926	0.5723459737917429
OPTN	0.0500884571457842	0.0138280162621639	0.0872942602547758	0.226064914761524	0.24782026819021602	0.0236404537768136	0.0220181509728377	0.0320937559304351	0.0420533697276651	0.0872942602547758
OR10A2	null	null	null	null	0.40015497638598396	null	null	null	0.667621644244811	null
OR10A3	0.31655525148010305	0.257815731877191	null	0.189245589617749	0.472780265952813	0.130818878544601	null	null	0.7131819790463629	0.276848894374308
OR10A4	null	null	null	null	0.21599850008964397	null	null	0.13506508036225098	0.3995365631054699	null
OR10A5	null	null	null	null	0.458971822072339	null	null	null	0.583759840138181	null
OR10A6	0.18260672273456302	0.4653885628330779	null	null	0.2494766974808	0.158080955982355	null	null	0.312863135316516	0.309445847702242
OR10A7	null	0.055356206700323	null	null	0.0067256347831375395	null	null	0.34325347068517403	0.10699549565681599	0.0039316143356961705
OR10AC1	0.0150055111186595	0.0150011718266725	0.0150011718266725	0.0150055111186595	0.0150055111186595	0.0150055111186595	0.0150055111186595	0.0150055111186595	0.0150055111186595	0.0150011718266725
OR10AD1	0.584130575444639	0.584134950615222	0.584134950615222	0.584130575444639	0.7732131016237379	0.686679828176852	0.584130575444639	0.584130575444639	0.5814456099184809	0.584134950615222
OR10AG1	0.329313064847616	0.7973114475727329	null	null	0.6112345906565021	null	null	0.0197776981891934	0.485912626511063	0.503999545628816
OR10C1	0.14535328667072597	null	null	null	0.05822815229531	null	null	null	0.0231123851400556	null
OR10D3	0.6446082924952671	0.28189809528434495	null	null	0.234198922049895	null	null	0.513413954480759	0.11910718008295501	0.479989668225194
OR10G2	0.563442301107801	0.558718113645962	null	0.529034728957426	0.384696075297774	null	null	null	0.484545971012965	0.7130785014615871
OR10G3	0.9044521624498901	0.915398773432531	null	0.268279484468199	0.45520525965145403	null	null	0.33762044404369607	0.68927191956106	0.610124696430457
OR10G4	0.689647620333225	0.7738043604735529	null	null	0.8736679072941791	null	null	null	0.570260466737239	0.286239595329765
OR10G6	null	0.32889992494451503	null	null	0.222608237600297	null	null	0.34650538131150604	0.544469004191755	0.34962872032964804
OR10G7	0.36939943762047606	0.28387441100524397	null	null	0.0271443272135687	null	null	0.696051273388695	0.620085458100942	0.132196712908208
OR10G8	0.400301983009334	0.46834651309072206	null	null	0.49367756434948795	null	null	null	0.15236174880461098	0.5561944285630219
OR10G9	null	0.570396106431992	null	null	0.613600296977028	null	null	0.5402749222009029	0.15033997721956602	0.544470677502857
OR10H1	0.9885199283769159	0.9885235363700681	0.9885235363700681	0.9931111660805629	0.9986578799930559	0.9885199283769159	0.9885199283769159	0.9885199283769159	0.9658325912585249	0.9885235363700681
OR10H2	null	0.569307959001835	null	null	0.58876492864338	null	null	0.819815968424261	0.523446616621178	0.726431226918616
OR10H3	0.208900317788891	0.0775840218772793	null	0.6060060241851241	0.555059731659857	null	null	0.5854603364909631	0.6046479352063521	0.626186616245465
OR10H4	0.8686327629325391	0.970964296386369	null	0.5125024993245371	0.625838259882108	null	null	null	0.547770492962625	0.7661327485042859
OR10H5	0.7091500067751201	0.0711781314130536	0.6121425286562729	0.6072629376412271	0.425246626843361	0.463112762966394	0.25344208687159897	0.622489618078912	0.935376314869042	0.478144249954867
OR10J1	null	null	0.9071763184666221	0.900791410303793	0.843026463351478	null	null	null	0.8482195468602071	null
OR10J5	null	0.939162776251885	null	0.9551474136889009	0.990746913046724	null	null	0.96237867067865	0.9893971725316221	0.858323893165621
OR10K1	0.520905418045048	0.597258424362758	null	null	0.939772400814162	null	null	0.32882128038924796	0.717602526529568	0.277935776341678
OR10K2	0.10206947326569198	0.140042073226261	null	0.252236531453024	0.0062968807142973395	null	null	0.279657984522469	0.33695779809584997	0.0389332308917509
OR10P1	null	0.992586574428589	null	0.741124613831159	0.996175336443716	0.8384537798159779	null	0.994175010069293	0.880179492260332	0.95682991800576
OR10Q1	0.445089792224118	0.937748580711014	null	null	0.9259395060534541	null	null	0.8920414778296321	0.215645350451587	0.6966218602736141
OR10R2	null	null	null	0.618431128385759	0.423673393669729	null	null	0.11651150396297401	0.943221689772386	0.0677253897381626
OR10S1	null	0.5884902905863489	null	0.595304442513877	0.359579176951081	0.259249970064287	null	0.603889273468822	0.3025727631045769	0.296112479822638
OR10T2	null	0.123281709695228	null	0.35425674873457597	0.628751746799309	null	null	0.6127461537287071	0.00836736327530905	0.392524710672038
OR10V1	null	0.7766494567701079	null	null	0.371269103000937	0.9494482771040219	0.297137625133617	null	0.6343308960783679	null
OR10W1	0.556746704789095	0.588948610876162	null	null	0.547211974726142	null	null	0.317092664947657	0.6418329531214629	0.7820896406040171
OR10X1	null	0.607169541600926	null	null	0.47434839714912297	0.586287570357989	null	0.6473949593738101	0.6152489379715279	0.704719313750682
OR10Z1	0.6315671898466729	null	null	null	0.352634737415617	null	null	0.838225914995662	0.8768561152572149	0.939719401874137
OR11A1	0.38878501079228206	null	null	null	0.0864553885294108	0.144776144349337	null	null	0.0358208792444418	0.511899922591613
OR11G2	0.84502463222359	0.6911664251779079	null	null	0.804166437542707	null	null	0.9325744425716841	0.662213164094945	0.9274124222544581
OR11H12	null	0.647275770083879	null	null	0.8975011131257791	null	null	null	0.6972318801015289	0.637822017859306
OR11H2	null	null	null	null	0.228271820179905	null	null	null	0.8775754372788741	null
OR11H4	0.495299748893859	0.444409176523759	null	null	0.593579492076974	0.0868481558617186	null	0.491096109550827	0.164380989636775	0.505407644191076
OR11H6	null	0.19032727961272103	null	null	0.253932452138191	0.7641363971261279	null	0.9033000872117241	0.855617317583535	0.9741739226608158
OR11L1	null	0.599592921585802	null	null	0.450246993689133	null	null	0.36408748466401003	0.637609742497937	0.6598738313264599
OR12D2	0.317464526908299	null	null	null	0.116739971963934	null	null	null	0.38519651825870593	null
OR12D3	0.0881093959263104	null	null	null	0.0920139355187696	null	null	null	0.177001150093721	null
OR13A1	0.7775891785465991	0.164508321697314	0.7452962392786842	0.9646801749527191	0.7629083524732428	null	null	null	0.7851698334194741	0.280320063167349
OR13C2	null	0.46882215200181393	null	null	0.82071671669264	0.515984468649836	null	0.7252948925886309	0.8265294039006509	0.9565986568310251
OR13C3	null	null	null	null	0.565064756852203	null	null	null	0.728297504538154	null
OR13C4	null	null	null	null	0.934927125791109	null	null	null	0.212824856252892	null
OR13C5	null	0.7766473035529591	null	null	0.846182459964854	null	null	null	0.786407746754535	0.828430789657177
OR13C8	null	0.737148020818257	null	null	0.8405161285429341	null	null	0.8682283817967479	0.7777136494263491	0.9222681086262329
OR13C9	null	0.7378409632998248	null	null	0.765942945496795	null	null	0.514770151901858	0.6355729619537149	0.849225567962428
OR13D1	null	0.6155506531070961	null	null	0.35875519848578796	null	null	0.916315832150933	0.5484208384964949	0.712929547252655
OR13F1	null	0.727642333781005	null	null	0.901417852962503	null	null	0.994071391105371	0.9864514061679691	0.6902239779711551
OR13G1	null	null	null	0.247651574356163	0.7864208685359159	null	null	null	0.695822560686564	null
OR13J1	0.74069293144366	0.939409501703258	null	0.365749957052333	0.8727020781181121	null	null	0.468069592944207	0.42575100930441	0.996733418379603
OR14A16	0.15100413541222302	0.0372404805908525	null	null	0.230564694850272	null	null	0.0539772580221363	0.443676143885624	0.0653747792956769
OR14A2	null	null	null	null	0.00628720026808344	null	null	0.00686310589115844	0.0320655791390998	null
OR14C36	null	0.536247374919221	null	0.9473931752443611	0.524397982636812	null	null	null	0.8021460290027841	0.5536625972204761
OR14I1	null	0.320603147984357	0.410225246672647	0.519921164939406	0.59979624069477	null	null	null	0.21978706084516297	null
OR14J1	0.284026881971435	0.15125794521765898	null	null	0.666245229031636	null	null	0.44663527386411705	null	0.216790230615622
OR14K1	null	null	null	null	0.312317998997604	null	null	0.0514837268156666	0.104202033990578	null
OR1A1	0.166919794413278	0.748368228030874	null	null	0.747426733575721	null	null	null	0.365325964306445	0.43220947770480106
OR1A2	null	0.6181507028658829	null	0.311730235623492	0.0351589533180634	0.30532259627721303	null	0.24052127504007398	0.47256846903671296	0.485834301283575
OR1B1	null	null	null	null	0.999959627271896	null	null	null	0.992216280946637	null
OR1C1	null	null	null	null	0.684433285379133	null	null	null	0.453604293972791	null
OR1D2	0.0280378859145347	0.0535692865054369	null	null	0.397295870759952	null	null	0.214502913328138	0.511895645452303	0.16815727769485297
OR1D5	null	0.754586812631668	null	null	0.173551301716842	null	null	0.192610263885295	0.144419369775452	0.5761233131637371
OR1E1	0.9778843180213729	0.9040613401733031	null	null	0.733783354610351	0.6928681003639949	null	0.7201814640938922	0.951727196050206	0.97356369905947
OR1E2	null	0.9501362421175159	null	0.98003029341817	0.9757897668704291	0.870619712674506	null	0.734563506388409	0.9281737462978209	0.6405541361804561
OR1F1	null	null	null	null	0.7489470848022479	0.447080610829604	null	null	0.5534397234336179	null
OR1G1	null	0.0889752121352367	null	null	0.430715397598774	null	null	0.080770198200278	0.35597748973726207	0.143032447775396
OR1I1	0.8357963583631921	0.345961093811271	0.42692813139953395	0.426931945543374	0.40808919067287697	0.426931945543374	0.426931945543374	0.7357216261070341	0.425079340410508	0.817536330069754
OR1J1	null	null	null	null	0.24233931150254898	0.49888945734317497	null	0.37477449644047295	0.423220029657415	null
OR1J2	null	null	null	0.689027140036296	0.325552237344338	null	null	null	0.81986537241466	null
OR1J4	null	null	null	null	0.360431129572877	null	null	0.357664920229789	null	null
OR1K1	null	null	0.7339296708689201	0.797933663468303	0.916712218821374	null	null	null	0.91188332476123	null
OR1L1	null	0.9947983235293422	null	null	0.9995716201420799	0.8843456921932471	null	0.996464485330352	0.9704320931986441	0.9998163708764459
OR1L3	0.8569405012343531	0.982277502244736	null	null	0.979722145930606	null	null	0.9081605450576429	0.9972646306349731	0.9830502139234741
OR1L4	null	0.5144486157223259	null	null	0.523685738348233	null	null	0.722212689021648	0.9803627707077691	0.40216842540168607
OR1L6	0.930756506831053	0.5846379340724771	null	null	0.395343779069437	0.441667733534505	null	0.8405211033271041	0.7118312107996809	0.632652668091944
OR1L8	null	null	null	null	0.995218535222073	null	null	null	0.9884771345712291	null
OR1M1	0.212465387625627	0.6222453735004639	null	null	0.0202191580788143	0.45651919842818894	null	0.0109288631046655	0.138052095103001	0.107709387623467
OR1N1	null	null	null	null	0.430578506534022	null	null	null	0.6301591722842801	null
OR1N2	null	null	null	0.572080400825952	0.854856344733962	null	null	0.904199959211233	0.909961264134268	null
OR1Q1	null	null	0.9991739361788828	0.9888672121766929	0.9614260908491121	null	null	null	0.993487613713997	null
OR1S1	0.23638747464614998	0.943534213242023	null	null	0.8779652858415798	null	null	0.532080762588106	0.843643573711119	0.570544797619153
OR1S2	null	0.554793358546975	null	null	0.8862895616130141	0.41254559610172703	null	null	0.72471963917387	0.602742463251214
OR2A1	null	null	null	0.29058718013984497	0.00902154219108136	null	0.156850715843672	null	0.198364824203913	null
OR2A1-AS1	0.0433440003923597	0.0433356834248455	0.0433356834248455	0.0433440003923597	0.0433440003923597	0.0433440003923597	0.0433440003923597	0.0433440003923597	0.0433440003923597	0.0433356834248455
OR2A12	0.9586785591434631	0.922438277318541	null	null	0.983990092459973	null	null	0.9861100664963791	0.9225690581271858	0.9980162737291992
OR2A14	0.965873818899167	0.9255678912264341	null	null	0.9983626196374509	null	null	0.954679739339104	0.9848792852089341	0.8665065375605508
OR2A2	0.974310862932934	0.9536471971021371	null	null	0.845143405824941	null	null	null	0.567261600445095	0.772485328782322
OR2A25	0.693109003166312	0.9230968564561128	null	null	0.6014346575147621	null	null	0.786265268573582	0.657898217119258	0.9984939066307309
OR2A5	0.8243738764390799	0.9606747254379531	0.9308765655830659	0.9308661592325699	0.767353209648592	0.912597590574532	0.9308661592325699	0.744930033718867	0.870422699191093	0.5145035678942349
OR2A7	null	null	null	null	0.121325968498256	null	null	null	0.567305817343845	null
OR2AE1	0.22943873120945002	0.0678844452506891	null	0.087873965878127	0.225786320310094	0.8926553622966691	null	0.09202549525921801	0.224073990025828	null
OR2AG1	0.253558711127671	0.0820692631987139	null	0.14343495934293202	0.18374954492128398	null	null	null	0.0698678431470078	0.31774295876464503
OR2AG2	0.42236578697980004	0.17184135286365698	null	null	0.41289376827226704	null	null	0.7389411285606899	0.6387828981883579	0.638282763846808
OR2AJ1	0.6265293886671379	0.306125640152549	null	null	0.32498416284088394	null	null	0.8427924578146792	0.480514245056827	0.8116382065432071
OR2AK2	0.528383701843563	0.398703466536593	null	0.226674642331829	0.087610799863982	null	null	0.11517509892186001	0.379932795573655	0.373001765314127
OR2AP1	null	null	null	null	0.427807231528425	null	null	null	0.233978711629138	null
OR2AT4	0.398699139684724	0.398693908045128	0.809414701420226	0.8945650421639492	0.647591707164126	0.398699139684724	0.398699139684724	0.398699139684724	0.7767003817933841	0.51420884044593
OR2B11	0.492242624897691	0.326864026605431	0.393666184015313	0.34462239088828994	0.246575486441037	0.550856494407665	0.31774875068018105	0.6683827131940451	0.058825966062196	0.0730295842548867
OR2B2	0.0134315100839673	0.5228605259927109	null	null	0.219803465020488	0.25424543003882	null	0.0580645262615755	0.431402944306022	0.36899381815437
OR2B3	0.0497644307471822	0.45127628609752296	null	null	0.44216018934074	null	null	null	0.32387650850837296	0.44678433621881797
OR2B6	null	0.216127785544373	null	null	0.0797187735128461	null	null	0.0527896147909621	0.0299264352509545	0.0552191305832747
OR2C1	0.5164325941398139	0.280166557193585	null	0.333584215970805	0.586336718230717	null	null	0.715095474113898	0.404516888530854	0.198808657644335
OR2C3	0.512983119333453	null	null	null	0.5771397381480511	null	null	0.0462139679509234	0.636866699742036	null
OR2D2	null	null	null	null	0.127750570305465	null	null	0.8330770064462851	0.433446518070858	null
OR2D3	null	null	null	null	0.893135011614519	null	null	null	0.4991433134708379	null
OR2F1	0.290529620707325	0.898590870217402	null	0.426817003346044	0.4441596735961679	null	null	null	0.669516426463238	0.40465750592808203
OR2F2	0.9166835955042121	0.84363085273396	null	0.9554352965677271	0.9649368134327191	null	null	null	0.992352039045215	0.8704806817402031
OR2G2	null	null	null	null	0.259364689681935	null	null	null	0.0569858202071482	null
OR2G3	null	null	null	null	0.10499743984546499	null	null	0.36199262446610203	0.35670090654708503	null
OR2G6	0.757445821258307	0.45416399784834005	null	null	0.47373981589079	null	null	null	0.6986871985603871	null
OR2H1	0.280529030918042	0.337126148668062	null	null	0.733944261711178	0.32881082487596297	null	null	0.0925103083975835	0.637931784253232
OR2H2	0.766479433212595	null	0.753525648166164	0.746908454493472	0.6434096423085179	0.444189420560762	null	0.48853564581590003	0.27513717774962104	null
OR2I1P	2.01905024092656e-05	0.000349281959506782	0.000349281959506782	0.000349510065394817	3.53274356095496e-05	0.000349510065394817	0.000349510065394817	2.2494843630882002e-05	2.93048733450255e-05	2.7686531109189697e-05
OR2J1	0.718291550246927	0.29910416761597103	null	null	0.656117239950301	null	null	null	0.345377108117582	0.6773802217735361
OR2J2	0.6531349668396011	0.549023664699781	null	null	0.158171816152919	null	null	0.44698656004036097	0.347270871712612	0.0940285337220117
OR2J3	0.298537700956724	0.211251502091682	null	null	0.7939715668160879	null	null	0.6540331267951751	0.36880442290209703	0.6488580377434
OR2K2	null	0.522941333095672	null	0.49297449368890894	0.7014021692309479	null	null	0.158506423880527	0.35579550941055	0.798225982578345
OR2L13	0.0231920754061665	0.09294421155180901	0.0026117358441245103	0.00486774760670462	0.0964956199749345	null	null	0.178931087864228	0.0462707340270778	0.00126748800673709
OR2L2	0.47140857375179707	0.4469036105269679	0.131056767109193	0.131069361495967	0.337744425314777	0.131069361495967	0.131069361495967	0.20867279795302898	0.0861485598407964	0.131056767109193
OR2L3	0.0284574881303112	0.078008959150502	null	null	0.22429841638985298	0.0823580268116326	null	0.45086464285788797	0.121241896824194	null
OR2L5	0.00916507984308019	0.0309515545304963	null	null	0.0062959409257599104	null	null	0.0250033818930129	0.0229536580290264	0.0211541184798168
OR2L8	null	0.257949132418741	null	null	0.3592026974730829	null	null	0.618213853455633	0.193213872949159	0.0710111636862722
OR2M2	0.0658245852115319	0.127869828996286	null	null	0.13883858154037199	null	null	null	0.153265306572637	0.0863841822185729
OR2M3	0.19445828029207002	0.5032365816291561	null	null	0.582471173364856	0.272219506826889	null	0.38609808533704	0.146715234085026	0.474061971049823
OR2M4	0.887851651053052	0.7519763175156792	null	null	0.273007381007384	null	null	null	0.740981347995766	0.8170224872982159
OR2M5	null	0.44456319178853704	null	null	0.0197497474186847	null	null	0.0432132302283016	0.0859932721803888	0.0952821234745573
OR2M7	null	0.6415791984085589	null	null	0.42716985229133897	0.0814024813538553	null	null	0.689740370668536	0.645527362709633
OR2S2	0.488370309459021	0.780966753627968	null	0.28060748747385306	0.7693291875009441	null	null	0.191170397725677	0.30396736619789	0.232727701440677
OR2T1	0.853533641150979	0.672229805607228	0.604335125606665	0.437612824520965	0.6124337437796171	null	null	0.96297602566301	0.7868414386815471	0.7538381860390809
OR2T12	0.501549378287245	0.5775371036002629	null	null	0.322565976861458	null	null	0.34726866948978496	0.30454439076074	0.7006012327746409
OR2T2	0.693338644297107	null	null	null	0.7715635481579309	null	null	0.543863422482133	0.58248873258602	0.798918252227494
OR2T27	null	null	null	0.320916006976399	0.387223817062206	null	null	0.376297048431416	null	0.622398078210388
OR2T3	null	0.555477278425897	null	null	0.9373867313127329	null	null	null	0.767796221855277	0.547907936860577
OR2T33	0.898114944217345	0.14869969655338	null	null	0.204887228633685	null	null	null	0.7714729135640429	0.641252994077962
OR2T34	null	0.861437552707813	null	null	0.503134992725181	null	null	null	null	null
OR2T4	null	0.780428268362322	null	null	0.809868800658896	null	null	0.506834777883839	0.459556018317446	0.633231788989828
OR2T6	0.584976218521514	0.663677165269602	null	null	0.395773262253721	null	null	0.647752139872701	0.7795342082371801	0.624434529587124
OR2T8	0.7587246319141701	0.912163069636749	null	null	0.24905287479045898	null	null	null	null	0.8126991537114928
OR2V1	0.29003839990054	0.689460352683457	null	0.7108740796893841	0.47433938560103295	null	null	0.177611838861191	0.5761617188131479	0.256712268750093
OR2V2	0.137305767500758	0.602852030364144	null	0.0230661415055823	0.24534153550529997	0.00782736227039967	null	0.257488330603073	0.573060072422723	0.435834048192742
OR2W1	null	null	null	null	0.2897010476674	0.384561918795933	null	null	null	null
OR2W3	0.7587988760425199	0.931988982869062	0.7588104360068421	0.7587988760425199	0.714153620344576	0.8808516246992192	0.9264644887524491	0.928959910910044	0.79257809039223	0.8132871044726651
OR2Y1	0.97849981332919	0.8852218949329059	0.80776222025923	0.974851077369667	0.956858687858655	null	null	0.927288748097972	0.8116445096113241	0.904002184996833
OR2Z1	0.148622827081824	0.0655415715597346	null	null	0.34295152002577806	null	null	null	0.0911941679321186	0.0025467035233088
OR3A1	0.5471790239200129	null	0.731062878667085	0.647142744988749	0.7456428666384021	null	null	null	0.8838743752572541	null
OR3A2	null	null	null	0.685458364180603	0.814483303062457	0.694967721489671	null	null	0.9696042308068259	null
OR3A3	0.837194371769338	0.9240342599224621	null	null	0.44892764737685203	null	null	0.8644964670374559	null	0.979839925429201
OR4A15	null	0.893169619577557	null	null	0.3891321884725151	0.39677930538419104	null	null	0.7973251349114059	0.32649548568960196
OR4A16	null	0.9789797666806379	null	null	0.9237462478376909	null	null	0.514413503837947	0.8434347450899351	0.5799210018215961
OR4A47	0.8023513793670021	0.585939919732959	null	null	0.48970690024083396	0.506551837937534	null	null	0.302345686274453	0.8137090058866079
OR4B1	null	0.8670732452761559	null	0.7995530976521279	0.280353406754692	0.8179719951191949	null	0.556658708935808	0.618339204615982	0.289546428974513
OR4C12	0.5902963378859011	0.17118211984415	null	null	0.932831418949884	null	null	0.85632858193204	0.26801123585502495	0.7829656135930579
OR4C13	0.0777352431806433	0.281788421321594	null	null	0.620611771515961	null	null	null	0.9197787482258521	0.5669199229793009
OR4C15	null	0.4346488415655179	null	null	0.691792375688391	null	null	0.815052593196904	0.45811818344453	0.462644027755981
OR4C16	null	0.7066207801616842	null	null	0.8481803312267041	null	null	0.777721923600505	0.576874943560247	0.9710816364698729
OR4C3	null	0.156737785355544	null	0.674927585022255	0.642693690338298	null	null	0.51104085242647	0.760764594368563	0.390484918892327
OR4C5	null	0.456655998797627	null	null	0.513072303394877	null	null	0.49396753301638996	0.446227046819951	0.443264215717172
OR4C6	0.7434598124442059	0.736725852313707	null	null	0.706818356268002	null	null	0.17636517079408803	0.840807846821447	null
OR4D1	0.8486808788349259	0.7838643523038991	0.9025922873085971	0.902580503971673	0.6137251643110699	0.902580503971673	0.663829010229511	0.693653118658948	0.8228320219569258	0.8401767747558639
OR4D10	0.697575613784682	0.17761765486619802	null	null	0.52594497843937	0.6798647826595821	null	0.7091481077682049	0.6822817811350861	0.16539339808981798
OR4D11	null	0.829540414168192	null	null	0.0353600143958233	null	null	0.8751836551644041	0.48397841619921	0.383432339164002
OR4D2	0.861027942230943	0.9364265790854621	null	0.30701036833962797	0.621908784593798	null	null	0.7710426012108341	0.40460107048158794	0.626732685033099
OR4D5	null	0.23972972075631302	null	null	0.468871679608487	null	null	0.571753050466538	0.23160778366735	0.178518612784478
OR4D6	0.5295615185311189	0.0823948237703539	null	null	0.139438988314017	null	null	0.0475431685111335	0.895773792790669	0.0520160007739181
OR4D9	0.38681710561949895	0.39268559050729207	0.547348527124722	0.682366717054549	0.48890685327295796	0.17001842441163095	0.5473460392946811	0.7174815817806139	0.31395026952559496	0.48943414576051103
OR4E1	0.161931236793933	0.35071770993056794	null	null	0.17847488518044	null	null	0.234484085191618	0.8624192358071551	0.6826107513732921
OR4E2	0.441106466006639	0.403934557345584	null	null	0.247400072861048	null	null	0.40852364380142203	0.350513254311172	0.42394318707543893
OR4F15	0.38515319431522	0.0363339621342138	null	0.0605277092242656	0.124821436513607	0.16688701997297	null	0.133286732165404	0.0949923981936381	0.23962047555607996
OR4F21	null	null	null	null	null	null	null	0.19422465186343202	null	null
OR4F6	0.319564106679505	0.0935108607045144	null	null	0.0777329701962278	0.545741466402524	null	0.077717311029206	0.00808168112000366	0.11355476562664801
OR4K1	0.217123249955411	0.421866787341015	null	null	0.0337825449399011	null	null	0.0525403808084715	0.0783670514775419	0.27451020397485504
OR4K13	0.509345731652074	0.7190270807876841	null	null	0.693327077349358	0.5309773344317871	null	null	0.32091050795732895	0.0328818273920781
OR4K14	0.105437939021941	0.118144793416622	null	null	0.0424282430455439	null	null	null	0.5950923366966661	0.0374760448271561
OR4K15	0.00248594072791198	0.005800660098864929	null	null	0.177292058823912	null	null	0.21637788669062197	0.317556976317243	0.00573483420162973
OR4K17	0.8726662264550641	0.850794271785659	null	null	0.411966247224602	null	null	null	null	0.650375099203484
OR4K2	0.8257869853903109	0.8677320310338509	null	null	0.643644899149568	0.21608753096209998	null	0.748565374528114	0.568648173518394	0.7159380141143109
OR4K5	null	0.39523364892866003	null	null	0.332092236641276	null	null	0.151540116474772	0.612576555902153	0.21074599399959304
OR4L1	null	0.0366769493882371	null	null	0.745464823573693	null	null	null	0.688564514222667	0.8248903491593009
OR4M1	0.30007210331000395	null	null	null	0.458804153935507	0.16842931822534699	null	0.46379710197309204	0.136462240219314	null
OR4N2	0.807376085919407	0.74335269401893	null	null	0.672043841648089	0.666734640977289	null	0.5657709322886341	0.264766412302009	null
OR4N5	0.9669742386504179	0.984789757391362	null	null	0.8481561572467159	null	null	null	0.87286378331757	0.995659971825414
OR4Q3	null	null	null	null	0.6272021058511871	null	null	null	0.16097922641812198	null
OR4S1	null	0.22715154923261702	null	0.0879522389716881	0.6881059611835361	0.504008780091421	null	0.35297255164578495	0.7340334203338901	0.702705686443919
OR4X1	null	0.0068644969217263796	null	null	0.0954049691853818	null	null	null	0.422204789281719	0.39858048706977395
OR4X2	0.45539536335824793	0.327333019130349	null	null	0.0825450307045202	null	null	0.19008522925642798	0.247772452228515	0.38678879424718104
OR51A4	0.252580237093689	null	null	null	0.126081004589225	null	null	null	null	null
OR51A7	0.0364016298696838	null	null	null	0.154354582397939	0.42443867705891297	null	null	0.00698278784328285	null
OR51B2	null	null	null	null	0.702936941944343	null	null	0.6027291994932579	0.25652507841035	null
OR51B4	null	null	null	null	0.945365978712163	null	null	0.865769734698841	null	null
OR51B5	0.213311367571403	null	null	0.38751040233939404	0.189693938098779	0.24593881466508605	null	null	0.25695675638420196	null
OR51B6	null	null	null	null	0.0655815480435284	null	null	null	0.634780286911163	null
OR51C1P	0.581387971012449	null	null	null	0.708579968329106	null	0.3560357112568	0.465333720423234	0.8491470180033891	0.31507473984678996
OR51D1	0.9175482877377181	null	null	0.853535591968755	0.871075585864922	0.32776499374843204	null	0.7049933065956808	0.389823934361267	0.7505288853848872
OR51E1	0.8768616967553771	0.614843860034976	0.742649829146062	0.890437171372788	0.657671920842473	null	0.7414563761077191	0.848271738185137	0.6185372664900699	null
OR51E2	0.18395688670325896	0.534456896666311	null	null	0.488685148322169	null	0.372917386677585	0.6494497748755049	0.191738701124705	0.328918233361568
OR51F1	null	null	null	null	0.8491195318040801	null	null	null	0.747457793835938	null
OR51F2	null	null	null	null	0.407901726698872	null	null	null	0.523297708351458	null
OR51G1	null	null	null	null	0.0016462072837320802	0.0417209875171339	null	null	0.0661511527038348	null
OR51G2	0.000572970001032681	null	null	null	0.34716203177453997	0.0983124753925108	null	null	0.12117447279994302	null
OR51I1	null	null	null	null	0.0991716231022253	null	null	0.16892912087583703	0.886955366976327	null
OR51I2	0.11315940766130402	null	null	null	0.35143246844186404	null	null	0.429843175864594	0.6674667659511611	null
OR51L1	0.0907783564675367	0.06846691572467001	null	null	0.416543403984765	0.16380243679559803	0.547500440673021	0.785375050178557	0.287300968986799	0.283822849528317
OR51M1	0.21715098644033604	null	null	null	0.222739487986443	null	null	0.638598455493641	0.8946932029773208	null
OR51Q1	0.512161137246144	null	null	null	0.506829157196631	null	null	0.565567015165667	0.0420312806557838	null
OR51S1	0.011484481219066998	null	null	null	0.045872923935876	0.02197533323097	null	0.307742872725587	0.0522954497227521	null
OR51T1	null	null	null	0.0308799416978823	0.367076957165741	null	null	0.0879435804799439	0.0312117484435319	null
OR51V1	null	0.0365310987478796	null	null	0.0735126876122145	0.0134137390952463	null	0.12386246136524699	0.00491890209284052	0.0310027571756081
OR52A1	0.0625102931157471	0.15216296945997698	null	null	0.0242677908829205	0.18925959671126702	null	0.0922520067817119	null	0.0422252686005596
OR52A5	0.0231774464454731	0.181500991747598	null	null	0.282613651174345	0.30227336154312	null	0.23569896381997	null	0.11687558625635301
OR52B2	null	null	0.26061080238912804	0.275169542221284	0.569676977143307	0.653691445530378	null	0.4248275393819989	null	null
OR52B4	0.951957614884827	0.9166126607664581	null	null	0.8103358534887249	null	null	null	0.979234063192761	0.916166683716478
OR52B6	null	null	null	null	0.908314475823169	null	null	0.461810876476122	0.5575376359753261	null
OR52D1	0.185399373708832	null	null	null	0.350173463711935	null	null	0.188781571576358	0.0871713878238282	null
OR52E2	null	0.0734371686913099	null	null	0.524613924533045	null	null	0.45012374931623794	0.275757083470895	0.510722321489959
OR52E4	0.796486921452354	null	null	null	0.8119378057865431	0.8982672124614771	null	0.840271409485509	0.34767225325681894	null
OR52E5	0.692617462016771	null	null	null	0.838912252897171	null	null	0.9081791262783101	0.180397667574904	null
OR52E6	0.38392495809940896	null	null	null	0.6947424674961579	null	null	null	0.987289852464467	null
OR52E8	0.995394103433073	null	null	null	0.975555080628674	null	null	null	0.676753631275028	null
OR52H1	0.0149077007081498	null	null	null	0.4063729845311239	0.43601228793601	null	null	0.139465937626742	null
OR52I1	0.7505788461085751	0.5648280772496379	null	null	0.908037571886845	0.596550134111885	null	0.448568029057537	0.23997802113341102	null
OR52I2	0.771222716922746	null	null	null	0.75353047034475	null	null	0.899241108120109	0.8931548555074921	0.491729628289744
OR52J3	null	0.624734829176092	null	null	0.59626489123696	null	null	0.63535685350377	0.683881797477749	0.709344527391182
OR52K1	0.566444710243705	0.19105120870443898	0.5529386912711579	0.642774252379201	0.46249582329842204	0.5529359130196939	0.5529359130196939	0.46735183344899	0.3798448048076721	0.796544852996242
OR52K2	0.423896368338366	0.4775029537071121	0.423892399602704	0.19905114090901102	0.569345837822057	0.423896368338366	0.423896368338366	0.650446468995474	0.652384509986793	0.8082691137750609
OR52L1	0.931554529883643	0.560302990847975	null	null	0.40116837157152	0.99448183442477	null	0.9882447091340729	0.981860522134863	0.9432562592880129
OR52M1	null	0.9310736442488471	null	0.845871381502669	0.884185186003847	0.936934924657838	null	0.880343690257532	0.45112270708866203	0.6412199767522929
OR52N1	0.400505602349011	null	null	null	0.486489783140996	null	null	0.678799762163476	0.47206450341026096	null
OR52N2	null	null	null	0.951847595812558	0.9206249637329309	0.9353042931380521	null	null	0.786538389338797	null
OR52N4	0.23499914956698897	0.242427097869014	0.242427097869014	0.0784375421513932	0.25941505854699104	0.661677091573781	0.24243862455792398	0.24243862455792398	0.464942093762687	0.242427097869014
OR52R1	null	null	null	null	0.40422420984005103	null	null	null	0.207111974053988	null
OR52W1	0.730431768561163	0.507965092272067	null	null	0.738648341488755	null	null	0.7735341653670951	0.7065689479285849	0.8203408789646658
OR56A1	0.8669277184742479	0.782215900131762	null	0.6699105208386229	0.8680647404682841	null	null	null	0.621528419608369	0.864065604523118
OR56A3	0.992840953371633	0.8636480214873621	null	null	0.9522535042325742	0.8385610655326021	null	null	0.960377976149272	0.9922910141357142
OR56A4	0.790312499599147	0.999901678135823	null	null	0.9974236720495899	null	null	0.8890043676725559	0.8538058642081179	0.7516485047572289
OR56A5	null	0.728985230259037	null	null	0.9685483155806089	null	null	0.9891186746085491	0.994042937214749	0.896417292201653
OR56B1	0.0231857081952305	null	null	null	0.133630275625551	null	null	0.106447711393688	0.0962279201957641	null
OR56B4	0.481784456295335	null	null	null	0.589892263179764	null	null	null	0.0122186159112445	0.808979156032953
OR5A1	0.0892594811411896	0.26058332378398896	null	null	0.45982486597298206	null	null	0.111506615576814	0.0441907075671096	0.195268653415295
OR5A2	0.388081913890329	0.7430023225957142	null	0.375109961970477	0.594538104803041	null	null	0.8229704735321608	0.145551964939604	0.0853007173953262
OR5AC2	null	0.24432423824612498	null	null	0.0492016065234123	null	null	0.00278595727728378	0.0975838858019332	0.513422258045312
OR5AK2	null	0.37594944967534105	null	null	0.9072470398527791	null	0.8822811312060059	0.7587616858997349	0.7966213496990749	0.614949510032915
OR5AN1	0.60218825514927	0.393137574727566	null	null	0.47488927309728995	0.835700589671558	null	null	0.133267349768181	0.729630434911176
OR5AP2	0.8399632426336742	0.968032569016789	null	null	0.62266214779838	null	null	0.976731250954037	0.33990625126637897	0.8221843748193571
OR5AR1	null	0.198205471442235	null	0.32823863553784305	0.210300366461656	0.653060632481542	null	0.0753012666001079	0.0546277220406316	0.9257671665146141
OR5AS1	0.513559576850491	0.13118908696465098	null	null	0.766218809616808	null	null	null	0.661455818752292	0.6823920412373179
OR5AU1	0.72451226264991	0.7376242396663859	0.9029358343697259	0.6775901561690861	0.461711805073022	0.902924063426338	0.902924063426338	0.6522849508688	0.8426533080601801	0.660624664690805
OR5B12	0.9634732424780601	0.637493087008005	null	null	0.9597209784787449	null	null	0.926269845128792	0.988035967363583	0.8718759416127659
OR5B17	null	0.90447127684142	null	null	0.9207019718877	null	null	0.9355519080585251	0.9247750698462079	0.999205925442348
OR5B2	0.50517789127181	0.6545671139509399	null	null	0.7708862844959141	0.7386464971708091	null	null	0.724540448221463	0.9117716814417759
OR5B21	null	0.649223200981337	null	0.815756519204992	0.5821677966111279	null	null	0.796403103294961	0.8833077284633349	0.710826258440544
OR5B3	0.9784722966830541	0.8559757487798159	null	null	0.9104831768520641	null	null	0.897202330092314	0.9391451550130241	0.986254798919902
OR5BS1P	null	0.762359418314927	null	null	0.6116467096652081	null	null	null	0.82457958028292	0.794776672254822
OR5C1	null	0.9835909326999721	null	null	0.98837791688725	0.808858134217473	null	0.979682074153679	0.758652378325534	0.304465363580242
OR5D13	null	0.300109423295245	null	null	0.57458793205917	null	null	0.232264477124715	0.31567769907474397	0.590730493805689
OR5D14	null	0.155917437846526	null	null	0.7708855359057071	null	null	0.660333475891835	0.37066767914151705	0.411220721234764
OR5D16	null	0.254141266149508	null	null	0.785109225682034	null	null	0.263031847978778	0.723266123708501	0.35616155568965
OR5D18	null	0.369542780431695	null	null	0.456747131066599	null	null	null	0.8139931020634431	0.116345061713199
OR5D3P	0.759506076536512	0.36757720582317605	null	null	0.93018648768034	null	null	null	0.983742302238487	0.48593757678345
OR5F1	null	0.5204298647365879	null	null	0.699506013850207	null	null	null	0.16925894621199697	0.869943466026226
OR5H1	null	null	null	null	0.32276435894787303	null	null	null	0.43136127069424895	null
OR5H14	0.19343780414304898	0.602412641599681	null	null	0.6141586360342131	null	null	0.23938349077641	0.173616503509469	null
OR5H15	0.311993000245425	0.432555242627932	null	null	0.546350713485805	0.0714232452587644	null	0.120635074746257	0.11768302699447197	0.0975485990799787
OR5H2	null	null	null	0.9644654967710459	0.9708137644411841	null	null	null	0.569732505459976	null
OR5H6	null	null	null	null	0.6681024565688349	null	null	0.168096827484089	0.102666217448271	null
OR5I1	null	0.23667149337962198	null	null	0.15924216033456198	null	null	0.5661976554621639	0.103600012836309	0.679669908925683
OR5J2	null	0.46408683318550603	null	0.5247406509069971	0.766683305227579	null	null	0.747811899914809	0.7150474078103102	0.5982529713724971
OR5K1	0.925993685113557	0.749636524270027	null	null	0.637490409243708	null	null	0.5932304780507851	0.695212405106676	0.688181955884552
OR5K2	0.11357543539925	null	null	0.748769948379871	0.0512259088858962	null	null	null	0.590969228019444	0.333835348655323
OR5K3	null	null	null	0.47818798250667294	0.567412750945307	null	null	null	0.288418577838783	null
OR5K4	null	null	null	0.697737243359662	0.7421216107043851	0.9958691475448079	null	null	null	null
OR5L1	0.0381944222615454	0.277257705013636	null	null	0.205964819575948	null	null	null	0.194348922996012	0.564698993496368
OR5L2	null	0.312824596259272	null	null	0.123119367310964	0.158196369515928	null	null	0.24628910986038896	0.306633646673182
OR5M1	0.5463534378231429	0.4929495743400711	null	null	0.504027306739108	null	null	0.134282760066305	0.952941472643606	0.856652208364131
OR5M10	0.837842701181117	0.979841463752683	null	null	0.675795609566843	null	null	0.568587811318553	0.7422041466455109	0.74670840810859
OR5M11	0.72987823537364	0.682426222389559	null	null	0.559138338034701	null	null	0.26278404768383	0.35513183504166995	0.45614351717231
OR5M3	0.67571707400158	null	null	0.28487126377468003	0.2504046689016	0.14650895672531	null	null	0.123069857652957	0.142465686613136
OR5M8	null	0.152505585537087	null	null	0.21512841984488898	null	null	0.7787819609627371	0.11781451757024901	0.7357008738849491
OR5M9	null	null	null	null	0.42512437498627603	null	null	null	0.0874789946619947	null
OR5P2	null	null	null	null	0.8218888506310921	null	null	null	0.995707589895142	null
OR5P3	null	null	null	null	0.6764699613996379	null	null	null	0.970272846952308	null
OR5T1	0.733844723020875	0.374267483824074	null	null	0.30551941327220505	null	null	null	0.800857910309735	0.406373084449154
OR5T2	0.849386482832032	0.338504333512828	null	null	0.19285051485013602	null	null	0.602869368457164	0.209628064199992	0.325618869859243
OR5T3	null	0.846541371077698	null	null	0.476348754665796	null	null	0.721978982680476	0.0591308275229184	0.407544037768173
OR5V1	0.295758392498781	0.6609279599539499	null	null	0.22624570608602498	0.423021609075155	null	0.18704769921389003	0.233163277137324	null
OR5W2	null	0.103514832156275	null	null	0.5892239888977571	0.841697543712613	null	null	0.670302874954346	0.515316840732586
OR6A2	0.0447881307924529	0.104397803327628	null	null	0.106374002929563	null	null	0.48954997040452897	0.552906244903922	0.420699573775723
OR6B1	0.6788105199736489	0.36639548372389397	null	0.5088804534020279	0.4623761625149129	0.200573244483222	null	null	0.6909196077543791	0.0665084581450433
OR6B2	0.9114512763159491	0.921452165041508	null	null	0.660355600360301	null	null	0.97122015254594	0.994020923198999	0.940197316945868
OR6B3	null	0.655190428831131	null	0.897426050261423	0.6224949483849279	null	null	0.8119759863098359	0.7868540011490109	0.5268537055758921
OR6C1	0.446362687076884	0.546689318352219	null	null	0.10196565044197099	null	null	null	0.314546644477975	0.632538172421787
OR6C2	null	null	null	null	0.411498998705137	null	null	null	0.825390776393042	null
OR6C3	0.723152334392585	0.6669240884232751	null	null	0.7132818618705179	null	null	0.590831211969299	0.48057418834069604	0.277049325104334
OR6C4	null	null	null	null	0.8302575112120849	0.766189901468791	null	null	0.34876915233331	null
OR6C6	0.000193427410881951	0.42732052636240997	null	null	0.054312853411765	null	null	0.451925023692505	0.162181121934833	0.45598497136288896
OR6C65	null	0.724342975721953	null	null	0.4223250554057121	null	null	0.047127701523555	0.259991032581283	0.135645048544929
OR6C68	null	null	null	null	0.8910141701000649	null	null	0.7936468767064909	0.702637981690136	null
OR6C70	null	null	null	0.297939583691329	0.310259428268053	0.568316583924939	null	null	0.15934445130922303	null
OR6C74	0.206985969064945	0.27677497712400606	null	null	0.23093798676284696	null	null	0.0243511463464055	0.242884612202882	0.0734613621557562
OR6C75	0.890894827238568	0.523629085887774	null	null	0.41017961724856505	null	null	0.28197944458235497	0.648245028279718	0.366767869829149
OR6C76	null	0.4560963746091721	null	null	0.452235963257863	0.507686458407833	null	0.9085923758827511	0.646769215018103	0.0849602556719799
OR6F1	null	null	null	null	0.35742162927336896	null	null	null	0.812197534863458	null
OR6J1	0.607766279908611	0.5578227025729791	0.8958430122816999	0.773801500775239	0.549259437570963	null	null	0.473234917668546	0.8098063274166549	0.44910399044791
OR6K2	null	0.13874049569204402	null	0.39115514830492	0.20654774119039399	null	null	null	0.545458505943331	0.348433451487785
OR6K3	0.41532488251204297	0.168211652037757	null	null	0.274170330168151	null	null	0.13152541207497	0.465321730890005	0.653602581831234
OR6K6	0.7334391278156759	0.308659946438748	null	null	0.717491478740606	null	null	0.6949940648295961	0.547965846493348	0.535361623363391
OR6M1	0.6074771957677739	0.111647794668141	null	0.10871994289888098	0.0603910809860649	null	null	0.0175082087902865	null	0.0853931349556752
OR6N1	0.5841935803644189	0.3696171748933621	null	null	0.651199196031762	null	null	0.24448336611123997	0.720274188351443	0.18547625354788003
OR6N2	0.258871975456961	0.7904810609478431	0.285242256956812	0.18341947294145897	0.39866562434225605	0.716073360555577	null	0.16967288185944598	0.7179848019876179	0.29447396836248996
OR6P1	0.403439289646526	0.656495049429406	null	0.00358724781478971	0.353493176597779	null	null	0.68452655961824	0.782659929762617	0.888580693774304
OR6Q1	null	null	null	null	0.7680800156537969	null	null	null	0.929846238707341	null
OR6S1	null	0.24932965153741002	null	null	0.0850835457735723	null	null	0.0687134506818758	0.42003436374054604	0.14521285542989998
OR6T1	0.554070494495132	0.697111067181713	null	null	0.43457705817660397	null	null	0.33998735746230296	0.7030106071421209	0.312299260362915
OR6V1	0.398489724877066	0.18856914030587804	null	0.19416975341133802	0.533889755486508	null	null	0.46612026432192205	0.41735036891594796	0.37501593488890794
OR6X1	0.129086512574088	0.0089802890414558	null	0.104481080295949	0.183936145578765	null	null	0.29444016558568104	0.36664808754150896	0.159237750472893
OR6Y1	0.6204726463372329	0.52238210825024	null	null	0.658736496877559	null	null	0.625229178906214	0.377851394823178	0.2317937999695
OR7A10	0.371516214243315	0.825699933769463	null	null	0.78456744356755	null	null	null	0.39161458672581395	0.900981886980559
OR7A17	0.5802390773485581	0.841061487878418	0.7228592685163729	0.7228488119174449	0.463900387847223	0.7908820131464429	0.7228488119174449	0.589870661399027	0.550358895847085	0.8893367517405459
OR7A5	0.695379920616408	null	0.8841900540731791	0.855817281049103	0.8929259911655609	null	null	null	0.325672378511719	0.963170817611058
OR7C1	0.7780739694736161	0.778085998686126	0.778085998686126	0.8812418119149029	0.5912169928460611	0.7814794236326871	0.7780739694736161	0.7780739694736161	0.438329371294095	0.778085998686126
OR7C2	null	0.328181106564989	null	0.8334346146596759	0.982914810395788	null	null	0.572312058329719	null	0.7999041310002389
OR7D2	0.742922964797787	0.9383280698532459	0.653697259604505	0.6536895596038039	0.521300026781839	0.6536895596038039	0.6536895596038039	0.660158375449968	0.503408517069165	0.8341063222789592
OR7D4	0.0581636172498504	0.11698159585263	null	null	0.306778941930074	0.15208408780868	null	0.193966665222034	0.348064878590274	0.14603277356610098
OR7E24	0.374729401618789	0.126557461018465	null	null	0.30459646426890696	null	null	null	0.22421772591114003	0.0810393139195206
OR7G1	null	0.529074951985123	null	0.0400073616592663	0.28746685398855	null	null	0.14640480690741597	0.9041798347574979	0.868039465876016
OR7G2	0.0455290364607483	0.0903161160430819	0.128517417605887	0.12852997566402902	0.0434985656189123	0.12852997566402902	0.12852997566402902	0.0553950241000224	0.28145602088265603	0.0336339967699344
OR7G3	null	0.14394582926141103	null	0.6786245268912541	0.0810544025019044	null	null	0.162698967713584	0.10156538351018599	0.168886402321939
OR8A1	0.187816305905422	0.0155832651855707	null	null	0.0318131143049592	0.0897809424966377	0.0300286310397718	0.0605653933625955	0.0487314171717258	0.0614970216020286
OR8B12	null	0.250502031281165	null	null	0.15593454176824698	0.0680800508450402	null	0.143117419643971	0.128049403530118	0.151327638321052
OR8B2	0.789267482425433	0.620196395008922	null	null	0.823897580298423	null	null	0.335817796713413	0.49680015361810104	0.642353712949364
OR8B3	0.642557170302115	0.8601665788430649	null	null	0.142142881984147	null	null	0.8002689215222809	0.7234464627066709	0.25781404169213396
OR8B4	null	0.7641649171371659	null	null	0.34128299668664	null	null	0.8922934600082859	0.8641985191463879	0.0769766336684339
OR8B8	0.628598115700681	0.312536113440716	null	null	0.753561049029115	null	null	0.198126175693155	0.11325882722283	0.440151827105798
OR8D1	0.784000305178923	0.330367211043104	null	null	0.83385682464772	null	null	0.6975732237121139	null	0.29518014321155894
OR8D2	null	0.250398706265924	null	null	0.6562157036052879	0.43715582616810406	null	0.386456833872993	null	0.238929579973482
OR8D4	0.184326475877212	0.270867526400338	null	null	0.0382523666574219	null	null	0.0141022073725281	0.172617405092448	0.144628075219711
OR8G1	0.326457418204266	0.131967383819264	null	null	0.7888897901192109	null	0.409547975158593	0.551460730042702	0.8336939945046851	0.640218975525225
OR8G5	0.5636227999872421	0.495103895637595	null	0.30058708202547996	0.24241097084799598	null	0.694931735175575	0.587955556799381	0.57661286656624	0.6760310643761099
OR8H1	0.28402723495237103	0.231781999920353	null	null	0.43448333278022105	null	null	0.692155216006406	0.23364703201287698	0.675132985942311
OR8H2	0.5661971330314289	0.47044218739119703	null	null	0.710246195956587	0.668239253378251	null	0.8823758218781279	0.9886130992621629	0.637770140910125
OR8H3	null	0.814892245956153	null	null	0.36395678874471	null	null	0.306036412746585	0.488231666534168	0.468309124300172
OR8I2	null	0.8323310943876501	null	null	0.815991074578865	null	null	null	0.560938283629069	0.590111431364223
OR8J1	0.135534777595843	0.652491456228208	null	null	0.571515862874859	null	null	0.6276080916362571	0.6612600993924761	0.35497800734507595
OR8J3	0.644796633080156	0.811344475029924	null	null	0.658536364206047	null	null	0.7932027987425441	0.35756751234795603	0.8251501052179019
OR8K1	0.7470930164096791	0.00173478344764636	null	null	0.663290755065807	null	null	0.21195527459282604	0.15386431871895903	0.6416846712994579
OR8K3	0.398937498845205	0.777934094808826	null	null	0.436478918049772	0.7315412990675122	null	0.6260122339628961	0.787552833875042	0.188274255426082
OR8K5	null	0.7764436249910099	null	null	0.5084795528542619	null	null	null	0.42192727204555	0.5639377882648791
OR8S1	null	0.445173536702779	null	null	0.580646102026877	null	0.8818197756906171	0.404055881218957	0.16155187045829097	0.31150450419473497
OR8U1	null	0.8970751203338309	null	null	0.400524948172433	0.7060636888563628	null	0.5730590968963389	0.26958791865662	0.767535324722809
OR9A2	0.0483526433507788	0.696583594852217	null	null	0.176921937683696	null	null	null	0.5759855224550239	0.46348384383268
OR9A4	0.163548113033368	null	0.46100092557555	0.418143697606555	0.611178427372169	null	null	null	0.596086864169619	null
OR9G1	0.41951679141491705	0.0418121109172148	null	null	0.164069853882117	0.393796093928186	null	0.41385706106267994	0.39596385864845796	0.7624862351150121
OR9G4	0.296969622625542	0.7596090470833391	null	null	0.23009113603845	0.92113512795229	null	0.10801579025768401	0.243147680879483	0.160454893714167
OR9I1	0.356430048551721	null	null	null	0.817246593988266	null	null	0.9778882909587121	0.8732632346444692	null
OR9K2	0.21895584327822898	0.0244157346417748	null	null	0.0211136134581238	0.0388657997544192	null	0.0524223369887735	0.0006027687121162441	0.0556399268913057
OR9Q1	0.340983011626316	0.324605175101878	null	0.5876294761979369	0.9475069537460691	0.533798581904015	null	0.6299738108820351	0.824352233469112	0.775195576802887
OR9Q2	0.5872490032955361	0.487329940686098	null	0.39785813548400606	0.739471608149423	null	null	0.7871565144156879	0.996880009347305	0.7064427461173121
ORAI1	0.6135510968107359	0.495275560506085	0.567458134146173	0.526353955958822	0.39185082770247703	0.561017681030349	0.5760803620392211	0.456807896064705	0.42282407839460706	0.464431617922828
ORAI2	0.18390080166481498	0.196651038824565	0.369808394985701	0.3659880811409079	0.42970610355353794	0.196663527666349	0.196663527666349	0.501492055571354	0.251319559904862	0.196651038824565
ORAI3	0.884424620810232	0.876267615413045	0.8844369343012289	0.884424620810232	0.8031254142819471	0.9160165856027549	0.9739119668387729	0.942645679737923	0.949308129939791	0.8844369343012289
ORC1	0.415418870376086	0.71986953781482	null	null	0.7356377925615429	0.129482745762804	0.230495855649853	0.16749566552294198	0.0330858543062148	0.230778739443697
ORC2	0.996763824728367	0.9833090727201421	0.872964273533739	0.991094270485161	0.57616265573238	0.9741835509794972	0.9741835509794972	0.9974635858877221	0.932938712738778	0.9741897192694351
ORC3	0.27535535093818797	0.21533259272308	0.426388845748886	0.27692848011488697	0.17314009021753	0.523630826011586	0.288304840980455	0.296681302454492	0.258559588863901	0.597348219080812
ORC4	0.735428117875382	0.647527717571702	0.587316591852964	0.6089237415541601	0.420053900606165	0.6452358239501851	0.51810923254886	0.5657254735635009	0.647520294492022	0.647527717571702
ORC5	0.343194505969099	0.122833018462453	0.30245558457253	0.0162403049511951	0.21945524395348803	0.0653452347581151	0.207925209766621	0.29604714477495697	0.0338113746103768	0.0197895262741633
ORC6	0.6087214104644809	0.40328570538329794	0.49070560617426795	0.198040999802456	0.185854037742986	0.252484020762183	0.46983264812692893	0.44119661741655103	0.36581824979124705	0.45913741152116905
ORM1	0.9459798165867551	0.9843118049087359	0.806899151624068	0.895320021208483	0.797406945157052	0.9459798165867551	0.826065007241348	0.901957367178066	0.825748927904211	0.91111877381284
ORM2	null	0.895977399038943	0.8122947249239608	0.791747715130162	0.4389364432544389	null	0.9336686719907809	0.84589455519072	0.630534331721265	0.9297547548170699
ORMDL1	0.983881750250088	0.973565250748902	0.9278871843646329	0.97704409032155	0.920631327502477	0.877182850013995	0.9747278622075601	0.984076014508894	0.875974077869947	0.8759865623899351
ORMDL2	0.8202011778591949	0.957850109542042	0.9830073502493879	0.884277350503343	0.917353524251535	0.957841915110293	0.957841915110293	0.9070307504191228	0.957841915110293	0.957850109542042
ORMDL3	0.7484821622839899	0.6432111175282789	0.588569354216304	0.804953717603751	0.255393747618565	0.87458409716004	0.45979349950513304	0.746420521182039	0.472499975704563	0.7011301344480589
OS9	0.14360550685877402	0.14359278413993398	0.24297361227915001	0.18251896653157898	0.5568955739399971	0.14360550685877402	0.33161039469132797	0.162001426410837	0.21449796982607502	0.14359278413993398
OSBP	0.8548438659979629	0.854856598986672	0.509871379551734	0.630532994863316	0.809251725283898	0.8548438659979629	0.850590758078427	0.8483368743379591	0.630856387533816	0.854856598986672
OSBP2	0.7438426147584342	0.8550900218240569	0.724122652817686	0.654442470914622	0.80014561596181	0.8316696028097249	0.6762829977475912	0.773027387538745	0.624101364564931	0.903015127225166
OSBPL10	0.060117214317811	0.10974044371687901	0.0302581653997548	0.150713569296743	0.08219602484836999	0.19360913469472402	0.0253093778343774	0.16936227013434302	0.18749534391608302	0.42040133566796295
OSBPL11	0.754274214429246	0.8216780054352539	0.7129022664924229	0.8405139701837661	0.8751322863413571	0.940448766287245	0.7135185541871829	0.7873273672523171	0.8704139224924929	0.9472780500320029
OSBPL1A	0.45418489792364797	0.256790208779241	0.45836421229856394	0.543397310902539	0.703354412256027	0.571752876842473	0.101398917478128	0.136302752243274	0.528306440392296	0.10317009498498199
OSBPL2	0.0009691581869668571	0.0104243578114096	0.0675902015316397	0.0010500570325970699	0.0417251679011847	0.150854309168363	0.066963545351618	0.000991708961599293	0.0750858338131341	0.0186077384439322
OSBPL3	0.832063092675222	0.6254197088917851	0.43122522230077	0.8306809338259541	0.79055477270942	0.625413310363306	0.37175777923269704	0.41776881277864897	0.483887328797889	0.298285498769396
OSBPL5	0.45983709041853993	0.0936911592366656	0.259606565968673	0.485948335489901	0.39823587778385205	0.268475388448744	0.5326800481399999	0.501667278645093	0.210840317011154	0.127711287261449
OSBPL6	0.8120612751079441	0.882569322062499	0.710569409061905	0.399756956013016	0.219415087876179	0.5588591268460911	0.6450002359962429	0.8062127367383369	0.378114713388659	0.6013738786402221
OSBPL7	0.5840658002467739	0.5840701721518721	0.86051925978147	0.718739307847995	0.33313589729105103	0.5840658002467739	0.5840658002467739	0.5840658002467739	0.36580347038378	0.5840701721518721
OSBPL8	0.112372529448268	0.203023543361547	0.18810485924906	0.39802800808345506	0.38156181869975103	0.193576193963895	0.16789349873892	0.31892987752099605	0.580672030811373	0.136438548888033
OSBPL9	0.986348115868105	0.9941539496579259	0.9865791925552629	0.987107089834771	0.995277479312124	0.9697336777773691	0.997255717188308	0.9991760144164621	0.9843499224800021	0.9853742124848441
OSCAR	0.5097930073985151	0.322678927755681	0.310316481655931	0.338432908015762	0.152108404248302	0.31558744543187395	0.31558744543187395	0.31558744543187395	0.377517170763163	0.315578434781781
OSCP1	0.6725725936355129	0.5180058550552329	0.39926944918709206	0.61929511942013	0.37861527598326794	0.518219502009354	0.32297243874321596	0.40243857492306107	0.862232839664889	0.45464575752310105
OSER1	0.36750323204317	0.6727503808089059	0.6092786350228641	0.6184867889443311	0.6233817206008261	0.8482867479914731	0.9905772901379221	0.8388803587368259	0.8725071337956829	0.939117505695872
OSER1-DT	0.209922167045394	0.209909895817703	0.209909895817703	0.209922167045394	0.209922167045394	0.209922167045394	0.209922167045394	0.209922167045394	0.209922167045394	0.209909895817703
OSGEP	0.711069166345192	0.681644277058744	0.587750503570578	0.6421323538956801	0.7468828496104271	0.765249633361902	0.5895358424840921	0.703858993248914	0.8544986414206379	0.545910686983622
OSGEPL1	0.888505226630413	0.6522270452743211	0.6522270452743211	0.6522194108815239	0.297406374404588	0.6522194108815239	0.712936998524723	0.809853955223338	0.370320341930067	0.6522270452743211
OSGIN1	0.502948508757401	0.308380262912611	0.454046646325628	0.6017265751228579	0.525092926357501	0.598658839718092	0.571931020711849	0.478245877982016	0.6873426467851479	0.571934776831654
OSGIN2	0.0583188428899567	0.28593345627650296	0.108170343352513	0.15399910794070099	0.112914928512407	0.143058474524636	0.10475429774466802	0.069942477320531	0.0606890044587324	0.0726510133106692
OSM	0.7988248313042622	0.539273327807124	0.38455315364498294	0.5382752235078629	0.9060905313362521	0.618395810419203	0.572851610561664	0.693119841097957	0.618395810419203	0.7287878522892142
OSMR	0.565597775475562	0.41676176592115	0.45515391124475896	0.620269046630938	0.45717317893033005	0.41676609586684793	0.43140244683714896	0.6251253528076899	0.751174411321618	0.41676176592115
OSR1	0.8063526550699471	0.9447611452784771	0.898440465971757	0.85154630520402	0.795886349156228	null	0.8962649521785501	0.8235338848976409	0.648219461844121	0.682587309169455
OSR2	0.0304825956589848	0.22676078195076801	0.329175731534469	0.454074353334091	0.40019211278280103	null	0.287411080317266	0.6292743037958001	0.126456321070547	null
OST4	0.45973648166424996	0.9432234073857308	0.9432234073857308	0.9432138777740601	0.9432138777740601	0.9432138777740601	0.41326342789387605	0.7808687204384591	0.9905241583906229	0.833797877053231
OSTC	0.6328410928517622	0.7693318151809159	0.5088095478499439	0.36871516982810104	0.867762536287406	0.508809082856454	0.702418176727026	0.842376598464361	0.5038482168062679	0.7317519970264821
OSTF1	0.16204762938345002	0.21704581789041602	0.102867001550059	0.20659265975042498	0.17963492285610103	0.10287896948842801	0.0745719617982068	0.346695261381025	0.139645046425455	0.13364871922806698
OSTM1	0.20428808457249303	0.151204506244779	0.14918864331261902	0.20788692005528	0.20799369944357998	0.352581125805695	0.46841582990809394	0.543162562554824	0.34553793574522196	0.5825692747214879
OSTN	0.6361871152335121	0.724086611499845	null	0.670063029141506	null	null	0.473388170854507	0.7163089513375831	0.457305532345094	0.29899238719113297
OTOA	0.084959181988308	0.11001066948415199	0.0772363056789681	0.0966865974727264	0.37438939163977897	0.33762436570057697	0.12267575892575201	0.12267575892575201	0.26497130228618	0.63451702534868
OTOF	0.7095240308745121	0.19257905199528302	0.0849131388875426	0.0650144818237283	0.0261271319757417	0.22090139339619	0.37438881444105393	0.554657363626939	0.00902009948646219	0.39778974719543203
OTOG	0.850898408796902	0.625940815100915	null	0.7766099225442891	0.7983178682612809	0.569616089294933	null	0.7353817459838249	0.977607631690711	0.83832990256246
OTOGL	0.889791063532982	0.9266955194335501	null	0.515794167040329	0.35774163018838795	0.9572828519207759	null	0.830841945218488	0.474956072004331	0.814721618882689
OTOL1	null	0.16540734310959698	0.14412128843964497	0.0548285645373301	0.36896722306448104	0.3960278994960739	null	0.138704304360449	0.17249641118436398	0.693419755118825
OTOP1	null	0.160746247016612	null	null	0.526976253468913	0.243886547191175	null	0.46799950780508004	0.11050588540344901	0.38960955914063394
OTOP2	0.659899923074822	0.715301097092412	null	null	0.280422597331593	0.38916008259046897	null	0.85212345737703	0.7636551256501909	0.875532887740677
OTOP3	0.666550094088672	0.5178187541284149	0.303577406399746	0.524552216380421	0.435927771317785	0.693828970520671	0.311963049194224	0.51985504760166	0.29371073437500606	0.590071314905011
OTOR	0.218167685075895	0.12916765276226	null	0.13162677440305498	0.27310604131225796	null	null	0.180989268908885	0.45739710789636606	0.0649672551835189
OTOS	0.6318139443241519	0.565864370521001	0.640260793256595	0.520759514510785	0.625742105756871	null	null	0.74062482168975	null	0.6686490937879119
OTP	0.5314046972123789	0.26570944133400304	0.362509509438699	0.14630439408167803	0.49734540805556104	0.36251647332959996	0.5597913492532429	0.44032069853587397	0.269458309323944	0.7508081821675229
OTUB1	0.7728289895444809	0.776997243746894	0.6854322137710339	0.671204485068754	0.837717303145439	0.945961667349104	0.882636281764213	0.730389202069508	0.86107266881249	0.776997243746894
OTUB2	0.356933470212325	0.42599652424786405	0.40143577286864796	0.22966570615943901	0.353543089045634	0.42600038588244804	0.42600038588244804	0.42600038588244804	0.42600038588244804	0.9132865958330371
OTUD1	0.240300750563102	0.0979565543490568	0.0557825367736341	0.0751399411808607	0.0749088446073051	0.0979683572910037	0.0534250209086002	0.043908835364365996	0.0406478576981606	0.0545445611874259
OTUD3	0.597960093953829	0.77431591797575	0.929660317074948	0.7352637719319169	0.539018800561157	0.850062743184251	0.8357089679710409	0.9006130116551079	0.9253399597053491	0.944273545081795
OTUD4	0.916094614956114	0.715274949086405	0.400438702985639	0.619825046120891	0.9567515281925469	0.527506375694141	0.552566728861446	0.558127330005037	0.633187665549586	0.694019695326753
OTUD6B	0.531428378678118	0.40500960569096506	0.19958142521713604	0.51981083638941	0.5597869111117421	0.933965846612445	0.5010816440953859	0.594718922495936	0.48979338328237704	0.48979284454910205
OTUD6B-AS1	0.299125164496274	0.299115505154043	0.299115505154043	0.299125164496274	0.299125164496274	0.299125164496274	0.299125164496274	0.299125164496274	0.299125164496274	0.299115505154043
OTUD7A	0.9918734245053779	0.9168302244693829	0.930476465515857	0.984348965258281	0.939751595879312	0.9645401472665679	0.973686325303009	0.990744011548112	0.8562569678820949	0.958082446645021
OTUD7B	0.13310136414947302	0.762613266334236	0.9324206223751171	0.829778345598305	0.757212722953659	0.7626016064112758	0.9524783276142329	0.8014120324842892	0.946082766915948	0.7133299153482491
OTULIN	0.7702364918280942	0.773162562933701	0.914155543746533	0.6312119045258461	0.901780741581813	0.716072215058355	0.798340277583622	0.76319046426744	0.8542614737056179	0.8793206448532359
OTULIN-DT	0.351841488888385	0.35183403696738696	0.35183403696738696	0.351841488888385	0.351841488888385	0.351841488888385	0.351841488888385	0.351841488888385	0.351841488888385	0.35183403696738696
OTULINL	0.7523190995165621	0.613710375838204	0.843052027306135	0.843039253610005	0.9516968882993799	0.843039253610005	0.8478099367267821	0.820391208604442	0.868357683816728	0.8391293863518492
OTX1	0.511193115487498	0.252201340926681	0.411306800562006	0.32147591512525203	0.21888663844591896	0.16811592183954	0.43779179722982897	0.49477955724340794	0.37474396263164	0.5044692987450661
OTX2	0.584390098086519	0.983545952832803	0.955220129723948	0.968604098863623	0.6869897682812021	0.724590697992255	0.9030644439755631	0.9768555744343309	0.914642259176009	0.7639008350819241
OVCA2	0.7385431218802491	0.7233679999207472	0.7233679999207472	0.72335752588048	0.9041799312262451	0.758095710850968	0.950969901571346	0.895400607835542	0.881443827334318	0.7233679999207472
OVCH1	null	null	null	0.253330915271013	0.8556779428475011	0.5807756204673779	0.321637736279564	0.212197175925117	0.5042695776084171	0.240697642109713
OVCH1-AS1	0.6337956450226611	0.633802437638305	0.633802437638305	0.6337956450226611	0.6337956450226611	0.6337956450226611	0.6337956450226611	0.6337956450226611	0.6337956450226611	0.633802437638305
OVCH2	0.685209202898635	0.909439387509151	null	0.575736539112721	0.4618224264208449	0.321480074762248	null	0.609769340819459	0.404558398773731	null
OVGP1	0.763049917921021	0.8439245374114291	0.9220933995449391	0.754035696059084	0.8317413465954959	0.837048186124028	0.8218011632244291	0.749569340421057	0.5874226229099411	0.29858428050265995
OVOL1	0.6658138982295	null	0.33969181578065405	0.24854992043721602	0.0794156932128616	null	0.39984733960627006	0.130877677176645	0.079556111498817	0.167464630229951
OVOL2	0.0448895275184623	0.45130367491719	0.40968810489147	0.31237623673294296	0.174182979817094	null	0.38335913824169604	0.44097099705033205	0.852315505209734	0.603438899507238
OVOL3	0.4678194952780779	null	null	null	0.13756800927326698	null	null	0.183890484293858	0.18972121076635398	0.7917254111802271
OXA1L	0.7742579466385621	0.865686295159394	0.6337545953259589	0.6578475680147641	0.7671361197989209	0.246022254163494	0.573780287125078	0.491776430087964	0.782138205152838	0.707302487866509
OXCT1	0.0728352293677036	0.6490368331401228	0.307543649465413	0.408223925333957	0.294866153554383	0.0853020459899636	0.31856878331631	0.612217994983769	0.50657630414512	0.26743072216840597
OXCT2	0.787719958174783	null	0.7298388877742991	0.8903241236195458	0.8410657634113441	0.668040500889911	0.7286892806824291	0.8488074732609029	null	null
OXER1	0.445013716989093	0.272717754392909	0.560415120020495	0.502610331627342	0.7102016809369252	0.382570702396665	0.49248297431479104	0.7111963311654308	0.5555116640685439	0.728940687913319
OXGR1	0.290812914116539	0.279646510060604	0.529970811793841	0.6363279552019799	0.5861442220708111	0.39118975994096294	0.8169099471182192	0.5921907931039301	0.532706532454488	0.8153859323937249
OXLD1	0.11434970095592199	0.46875466319451603	0.0637448403520609	0.079462251735665	0.23816408908889397	0.155026545939504	0.0391816339738361	0.19277590948935996	0.0871083373817451	0.15590432519160402
OXNAD1	0.6393191245463979	0.412468249758165	0.590658181529133	0.7715333526631708	0.702757143880946	0.0822753096879475	0.3636367381573711	0.7885156373841551	0.5680332416143941	0.49093532100113796
OXR1	0.21296245462487698	0.45728676401280394	0.164449068748137	0.31444230032824705	0.134117477048707	0.316070241969591	0.39066933360426204	0.22989127890015196	0.264617699466811	0.126209015826681
OXSM	0.8924416733870929	0.77469495711886	0.7820985056746159	0.7877002497312758	0.78198476055972	0.676634764242577	0.9304165152400892	0.752370144467162	0.9551671610162559	0.8912571585224
OXSR1	0.974068737031402	0.9236657828695609	0.7122404475473391	0.8296521311108421	0.877063061249498	0.88457591575912	0.7048991398968301	0.433355736286389	0.773535727695045	0.5047193565353161
OXT	null	0.38621630382302	null	0.783749771696318	0.860100912852936	0.7803017993984941	0.867345950718428	0.32708680035578896	null	0.35547164181837604
OXTR	0.337183447887273	0.26049183469328696	0.275731654489513	0.444832113341609	0.164711412311836	0.850963510041275	0.292868774965367	0.18872892162484198	0.5566462761227811	0.35895637562960997
P2RX1	0.508652947741899	0.591309589111413	0.6172056198268571	0.45718377176474395	0.34322623239436	0.8393060617891629	0.743643701881658	0.437371076879438	0.8562359741324229	0.644857047909642
P2RX2	0.6084207776425881	null	null	null	0.979043900957424	0.887411890055585	0.6986563307071709	0.7294849498385021	0.939895831639943	0.742186050437312
P2RX3	0.392331340189993	0.0614620832434774	0.7436940343566121	0.7471912820862741	0.792595563857351	null	0.273714995082391	0.601721697452203	0.897668043148631	0.559312916773201
P2RX4	0.324555164488493	0.49425323942584404	0.6154660815516529	0.51123279405196	0.8778763795616329	0.8320539018671501	0.7532577546630072	0.7537616231631691	0.5224851239756	0.842123821013021
P2RX5	0.0100117002860238	0.0044769894856607605	0.148202123939127	0.0861904132129419	0.0357387727570269	0.0120197462992199	0.0582940334548844	0.035568861241912005	0.0193366901425923	0.17129730517704997
P2RX5-TAX1BP3	0.356995014228502	0.34307574772421395	0.20639469334397603	0.206407027535825	0.435599937233819	0.214868073247635	0.206407027535825	0.206407027535825	0.26913124357784807	0.6853384528938941
P2RX6	0.41512438618165004	null	0.0672523995611608	0.131327912131414	0.443815163935143	0.10701660229115	0.0768500986526117	0.0922152080738474	0.503877887631358	0.096575065330208
P2RX7	0.0473045656466007	0.06049797887245299	0.22894115921586	0.0332411662886041	0.232168875500563	0.20492621121507898	0.201683274527048	0.0317547007620978	0.0267740891797011	0.0279904573614444
P2RY1	0.548244449495227	0.27526581326392896	0.264032515907708	0.553512206662204	0.15349548833993	0.0763318318615034	0.257516927311156	0.34301784309431893	0.17804847008580105	0.28307511746554803
P2RY11	0.0478489848457708	0.0301363978804753	0.0103402376146761	0.0579287573004539	0.0349061813642313	0.0386047284041908	0.0108613979892218	0.023248444972364	0.229934681369495	0.0301363978804753
P2RY12	0.195451672414409	0.106995661582013	0.0255354256314893	0.0572827112058703	0.30212444602103805	0.7185244499999699	0.10700775428500399	0.10700775428500399	0.248556680135785	0.106995661582013
P2RY13	0.5801683096108949	0.472357352052238	0.502989018706105	0.487858526924276	0.6462564567053389	0.4723588090111239	0.476817887449689	0.484844091360346	0.45914796783300504	0.472357352052238
P2RY14	0.798257681529313	0.47019329778765606	0.791460908315783	0.9086859443602641	0.0305581672629791	0.21896601456809398	0.662762883806878	0.6613376986556221	0.364728466033716	0.47019329778765606
P2RY2	0.339124099960484	0.522012562096868	0.7682285422899209	0.687343852210589	0.525726525265727	0.683071450396115	0.256187583560639	0.816478516316341	0.7321824684460259	0.7718439592099879
P2RY6	9.53017080259575e-05	0.0326752555973137	0.0017696852946420102	0.0111248359814904	0.0408785886690543	0.015039074381857998	0.0009319965377402119	0.0116650720502395	0.0179188490656479	0.00550687813373857
P3H1	0.19839783347312398	0.0844471114790744	0.52460716268592	0.38604070776516103	0.231146147725234	0.20382376705978897	0.16875138439049603	0.291915112827151	0.726796338432778	0.341385192315951
P3H2	0.024430410896823997	0.305110294418856	0.0749458451535825	0.5911696363805841	0.23905710506756303	0.0453763231300761	0.0785562655815908	0.214033988869068	0.128955866250009	null
P3H3	0.177408633039715	0.0972303396146358	0.10072906401322	0.164080004614676	0.0773596663551683	0.124388014291845	0.510138702525189	0.00956862350656744	0.188636812916106	0.0972303396146358
P3H4	0.310879949354145	0.480851125610552	0.543240747241563	0.51864559699544	0.5859103919733679	0.299458305262784	0.414771514892956	0.29037563517732107	0.47597661763990506	0.6462767609103001
P4HA1	0.9194005616651751	0.95849388467641	0.875584688250092	0.7563643121755459	0.43094016069608504	0.7385087149711059	0.8763452095511809	0.759641667221557	0.912677866087464	0.8799148225529828
P4HA2	0.46270816119634894	null	0.311766264172376	0.298727163398396	0.287894229593507	0.39414624769774603	0.0859557715568079	0.248979867409131	0.21899970815729303	null
P4HA3	0.131691797289229	null	0.32687351247190194	0.147471115611207	0.291532044886563	0.324793780583086	0.46589922200234896	0.280575830716951	0.17957456251936	null
P4HB	0.185216240068713	0.0466755282079359	0.221008293198837	0.136252922079938	0.208808641914023	0.0466841756899195	0.153674009936603	0.129821952429538	0.0310225900812252	0.40054230914205496
P4HTM	0.271167330563137	0.0547676821619918	0.0547676821619918	0.0547770492715732	0.04569067830561901	0.248957027171859	0.28352840568544396	0.027778249317301003	0.328473329478877	0.0547676821619918
PA2G4	0.23189805933435298	0.23188626110252	0.23188626110252	0.23189805933435298	0.11388250037536801	0.23189805933435298	0.23189805933435298	0.5333504757119379	0.30570560760256	0.23188626110252
PAAF1	0.146393021969917	0.35645725406140505	0.41909764158164503	0.21014341327520103	0.41790393029665396	0.36741102371990597	0.49742502811538203	0.514750964223236	0.0861123465383093	0.22697829857999202
PABIR1	0.8039165575682241	0.8039290546645729	0.8039290546645729	0.8039165575682241	0.8039165575682241	0.8039165575682241	0.8039165575682241	0.8039165575682241	0.8039165575682241	0.8039290546645729
PABPC1	0.7020191068384461	0.373850504877253	0.7660844852739929	0.45372466962200897	0.757049142632653	0.766932883427982	0.8455023366657969	0.6964924178871271	0.659906097760823	0.698171307651255
PABPC1L	0.9979772893897231	0.9934312570055359	0.887283440630379	0.9840652323775708	0.8323602214119971	0.979493871753627	0.8960061147011091	0.859352909553833	0.9866132185107571	0.9444339920369609
PABPC3	0.860815645738971	0.78975454714414	null	0.887224231465366	0.912915735636075	0.99019937721268	0.922447630692504	0.8377719312624559	0.872691982885694	0.9948843744757361
PABPC4	0.0196469519513711	0.0498607256744753	0.00913319190012491	0.0668619221912048	0.0521087350553247	0.0700200464188071	0.0137147410407147	0.0851176917360746	0.312615169176377	0.0472689981567389
PABPC4L	null	null	0.9454948127767241	0.7191034833976129	0.795989538626989	null	null	null	0.807640615616076	null
PABPN1	0.32725581303630397	0.188771681150624	0.15461247458976798	0.297841747097583	0.7426062157461031	0.313329226916906	0.31239011922975396	0.37925919092436894	0.282768824435705	0.33156237832887003
PABPN1L	0.953425218844072	0.98619337606287	null	0.8252889259315971	0.37522748157647295	0.7702667504976809	null	0.9681958755235072	0.926480641372494	0.990879238267711
PACC1	0.800011941292614	0.800024380729644	0.800024380729644	0.800011941292614	0.800011941292614	0.800011941292614	0.800011941292614	0.800011941292614	0.800011941292614	0.800024380729644
PACRG	0.72169918486468	null	0.465148393823791	0.572255079420336	0.613381651568808	0.596190157252809	0.499407650893616	0.63245494453222	0.900537733419169	null
PACRG-AS1	0.649882440289401	0.6498899698945849	0.6498899698945849	0.649882440289401	0.649882440289401	0.649882440289401	0.649882440289401	0.649882440289401	0.649882440289401	0.6498899698945849
PACRGL	0.735031309522508	0.87859273670424	0.922511649961279	0.97225709184166	0.9935274925999259	0.860031072274369	0.8785803002227521	0.8752954952469391	0.854359303111129	0.8762525303676659
PACS1	0.318433015089347	0.18001665865053199	0.153633860550982	0.42491910052056997	0.171709324901393	0.180029338870168	0.268896288486986	0.0324137738532412	0.199613561144438	0.18001665865053199
PACS2	0.31475514702874896	0.0888504757532866	0.148174179007444	0.146607303029816	0.19306928992046	0.0856989400329379	0.118581360992219	0.364210109223484	0.10507522660714999	0.0888504757532866
PACSIN1	0.264165930624423	0.34355457962617797	0.174231658612099	0.36986861763400897	0.559208320766836	0.343644465724252	0.153501598917931	0.13816816014519298	0.343644465724252	0.146898777207306
PACSIN2	0.7418277804264559	0.473982306430801	0.459725680113921	0.497025487326446	0.38796596195320204	0.4739836779946121	0.6788296791158921	0.381534953516654	0.6386895096943399	0.6139158283062851
PACSIN3	0.447576054103116	null	0.41508068469600895	0.455240655788855	0.8323743180083271	null	0.8994159580092679	0.9284864458304879	0.8397457344919391	0.537665589124098
PADI1	0.5733546239545141	0.281357975533604	0.18882682583994798	0.19140960733231696	0.60994343940208	0.33538431092481397	null	null	0.467172920474866	0.582168255472735
PADI2	0.5183831001764849	0.8246609832083829	0.36485795367128	0.6842273614296178	0.78423733290749	0.49696098773419106	0.35822618881545903	0.576935269364092	0.8052928680599789	0.42759335902290796
PADI3	0.0895736229570466	0.161586577485895	0.304072808049341	0.10720423900822601	0.18864398384808	0.7007570279145641	null	null	0.0445287332779911	0.8708821336499929
PADI4	0.567770865714784	0.32090651559731703	0.7308511905582858	0.0603589818005663	0.264262345541345	0.7262988496065071	0.364683971801241	0.364683971801241	0.606873408538404	0.0889975200916867
PADI6	0.534582113128776	0.12243526671258699	0.8269631696335259	0.906742178491293	0.23352315765740903	null	null	null	0.9604790915041609	0.762682281378994
PAEP	0.0924220797811836	0.14833160214399	null	0.612133696079111	0.0823369063414831	null	0.22236833573645998	0.0310743894405662	0.253559836794374	0.106943845600642
PAF1	0.947115808947542	0.8169217032888109	0.8169217032888109	0.7600725429671659	0.8557299345277171	0.81690905100934	0.875013185634318	0.9616320464741519	0.799852029120685	0.7719777960619331
PAFAH1B1	0.5532837559882751	0.60657076991403	0.557264542823797	0.662578583340835	0.21544635658040698	0.291106883295201	0.521656167372212	0.764861697452907	0.8539722900264871	0.596286593444342
PAFAH1B2	0.0346366092761582	0.340375849780346	0.0319530672427117	0.0425348971124709	0.216888395499555	0.38982381618017803	0.0315275822460981	0.0406641430780286	0.936384476792422	0.059262543375034005
PAFAH1B3	0.0841313265598349	0.019399862599069	0.0850312222713092	0.102693937550916	0.22971424747883498	0.0886493538139321	0.0801625355331749	0.0997320806978986	0.20489185004151697	0.0859027626646743
PAFAH2	0.411456655411526	0.8588584924781201	0.47673469408656394	0.5944047136731391	0.5984388670016961	0.6833169952782341	0.11570733691141	0.6054035290326129	0.19333273473679102	0.5065915300535221
PAG1	0.955125761791251	0.9701114780485139	0.893770341423584	0.9779040408200692	0.870711449474221	0.9319038710785981	0.943405220162995	0.855925456215086	0.961493762545643	0.941396167638388
PAGR1	0.265707303174236	0.28821071699124895	0.28821071699124895	0.28822078240286	0.551374117715212	0.28822078240286	0.525825341081285	0.263730386021788	0.28822078240286	0.28821071699124895
PAH	0.8895107096679449	0.520972895345914	0.853884691275186	0.840245914520426	0.34459415118882497	0.38150136898204207	0.60883131639449	0.63096810321316	0.607171064367015	null
PAICS	0.910537840143863	0.8782213575034541	0.8510059601479321	0.8682879915719871	0.880715442432966	0.716387548728102	0.9732999530796859	0.7806850812771792	0.851375345213305	0.684147391265953
PAIP1	0.41806485519358394	0.28344523930286303	0.31550985533874	0.255912596154153	0.10090534466796001	0.183535587902246	0.31496010332480395	0.23469112928916896	0.44921740277038597	0.769642774525548
PAIP2	0.47435579589881705	0.651555946537436	0.810424577231649	0.654255565911927	0.79019997971727	0.6515483421727379	0.444456103342454	0.48014280815269894	0.6515483421727379	0.5850059760925649
PAIP2B	0.027441626820797996	0.340075096998708	0.588524340755457	0.40248061557982506	0.43749983039984097	0.43749983039984097	0.5888047371888421	0.667282918459531	0.43749983039984097	0.701632136384891
PAK1	0.0884730099496284	0.415005044447394	0.211158257110255	0.0956095088791328	0.11781580208586698	0.387281513605029	0.387281513605029	0.186665825342244	0.0812507611870556	0.387275723674865
PAK1IP1	0.271471289500699	0.0687006997823094	0.0248567234480531	0.139328203558424	0.20496442264723397	0.0248627498085166	0.0248627498085166	0.0248627498085166	0.136075710571765	0.039886536719912005
PAK2	0.9027397353550419	0.8990521479153509	0.8754609879713491	0.878750213151267	0.389540706807247	0.92598449446145	0.879844199042197	0.8620577769741771	0.962400658457652	0.946336133082358
PAK4	0.333409704816158	0.5668733145822571	0.66006517392898	0.405626788664336	0.40214796564056204	0.17582498680813302	0.388225020461421	0.32892060369263104	0.6791291646006329	0.33058004802166197
PAK5	0.816877895859063	0.9335641903686189	0.834516920851083	0.8844301791715591	0.531406723975883	null	null	null	0.8808616822862041	null
PAK6	0.8110683390020851	0.7720079164229929	0.396465970937462	0.5426333647660689	0.7057555073952358	0.614402527106856	0.6051536315477472	0.6170806994347571	0.837112644604801	0.854505513209282
PALB2	0.595000286863685	0.838981505328404	0.90149055998071	0.9014787375298611	0.9623310018946729	0.884732822331446	0.530533046972495	0.5954655818213941	0.924964449638754	0.8159456607797919
PALD1	0.150249016227279	0.12947222789414697	0.126698448408892	0.168455277127317	0.331847968725614	null	0.0426738915506652	0.0703311387751817	0.306964874769383	0.100177109386164
PALLD	0.120327828517737	0.0726564870573909	0.0284217709622534	0.06210324378164599	0.0744514438654941	0.0712878887962896	0.15496964381031197	0.0221719665083994	0.0592485088787051	0.0378901278563688
PALM	0.38743868579218	0.7135943755262261	0.310244648209	0.433148846062695	0.313712833078275	0.610607963329549	0.552146786574804	0.5201763604279461	0.322268565793024	0.167862932878356
PALM2AKAP2	0.764588507833004	0.764600218584799	0.764600218584799	0.764588507833004	0.764588507833004	0.764588507833004	0.764588507833004	0.764588507833004	0.764588507833004	0.764600218584799
PALM3	0.203847540517339	0.645383936597136	0.15789737771756399	0.320221354271711	0.165902800763337	null	null	null	0.596328470665528	0.295771555594729
PALMD	0.969764606775461	0.29363655596548804	0.893143068816022	0.6782028619185029	0.202885857879388	null	0.835071815929945	0.829992307235771	0.967463941089677	0.7693338737674991
PAM	0.110063760584141	0.100158723765643	0.15533777118510503	0.242180311816496	0.18770474897728	0.14486036560695198	0.16071826318450197	0.24121006883659699	0.320759724471495	0.21738934665626197
PAM16	0.665237019543275	0.9034470238520121	0.8301572720421692	0.9507154266433391	0.854728582809871	0.939675291974883	0.9034352715244399	0.9034352715244399	0.731571256362501	0.9034470238520121
PAMR1	0.9149959445176451	0.98396548121036	0.9972685817707141	0.9441174819541909	0.9799096186799641	0.923780474700552	null	0.9218720898906321	0.997951917463624	0.9204979292938499
PAN2	0.806492995552671	0.183302095440661	0.44261966519044504	0.31787281947730606	0.35337588471404	0.183314745544548	0.5306368376751099	0.474550746267889	0.298531886423953	0.17123030218618
PAN3	0.0206023729601375	0.0207590237449537	0.0100378797933215	0.0187138857851536	0.0210853841481887	0.00269364328496425	0.00943322519794029	0.0140091709619238	0.0112487947509343	0.0036889121388228602
PAN3-AS1	0.00108223750147527	0.00108165151750292	0.00108165151750292	0.00108223750147527	0.00108223750147527	0.00108223750147527	0.00108223750147527	0.00108223750147527	0.00108223750147527	0.00108165151750292
PANK1	0.578131845929058	0.8994090341338609	0.8223764020172429	0.7737241645382701	0.808907906325119	0.791741743088647	0.8038852618923059	0.771571069795743	0.315813288573574	0.695146286891217
PANK2	0.43202065371319703	0.7325333244845459	0.691663455416712	0.856504970514339	0.617193061401969	0.768900511357957	0.49711332098693795	0.710312577847991	0.35690805034901896	0.691663455416712
PANK3	0.90434093992682	0.8349161140603721	0.9227762067117851	0.869301694099558	0.9755196994193142	0.9755196994193142	0.9287929076167808	0.9557810983081471	0.99019871086642	0.879008445447465
PANK4	0.669394460768844	0.11217236707763001	0.159916356093463	0.278639014352354	0.14794593298673098	0.32443282778244	0.224879403746181	0.224879403746181	0.36293799535128796	0.06151124651783401
PANO1	0.44981241004731	0.6798374393670429	0.6798374393670429	0.679828616424954	0.7453696161824972	0.679828616424954	0.535282702521071	0.548281133431812	0.512363486450953	0.6798374393670429
PANX1	0.7750305984242142	0.653508306566275	0.434466422320508	0.46211861024676293	0.684234841970353	0.7721272903111379	0.432588677267827	0.5198242850788269	0.949260371409624	0.532913026361781
PANX2	0.45877667047299	0.103258005131542	0.459720206319985	0.341333222696697	0.238631618708832	0.22253900834707	0.45959090491605104	0.17884663864917397	0.20760900870809498	0.362308572092967
PANX3	0.150631635585077	0.24502432947576602	0.0664722622962192	0.0725674784680237	0.335689383416221	0.15254882436216	0.22626095448829397	0.22239024088083104	0.116369382434148	0.269892930585792
PAOX	0.265596116383367	0.582803759368998	0.906130601392494	0.595131201354232	0.28152105256025606	0.115244986399562	0.906839483731261	0.44352571039995	0.646163415952651	0.311162143931578
PAPLN	0.32556071796843394	0.5121065731172321	0.573811420271845	0.6485302988593199	0.7213271516913541	0.552844392712876	0.673517389835037	0.652759872077064	0.634914632477719	0.402374302479468
PAPOLA	0.8130691195043309	0.6040091542221601	0.4457516186144721	0.459478941109581	0.910939837012032	0.458859349636526	0.553961703871255	0.160852372645583	0.605530145314811	0.45885718536243997
PAPOLB	0.8556233657901301	null	null	null	0.452204107732926	null	0.22039229706636898	0.137837010886636	0.30974247667900107	null
PAPOLG	0.36559131088174296	0.31324823740149604	0.5272298154956601	0.623023512850876	0.5176888093858171	0.493651852538064	0.46238561479095797	0.502434486200001	0.427267211657478	0.485827384511601
PAPPA	0.0946488457313733	0.0374971565533595	0.14393522360674302	0.0495534688584835	0.0181050288992163	0.193416718097223	0.0537441339333988	0.0230077460169975	0.12802946256543501	0.306509932983409
PAPPA2	0.369662292484366	0.546452378131279	0.8727776525121109	0.815532778825523	0.962437851974043	0.7917264139854251	0.9685223858290671	0.9339960390625129	0.16329129205361498	0.950121544959369
PAPSS1	0.9739479432611351	0.9449282344504051	0.73093063177691	0.860588111649136	0.719784532168747	0.9550841919381	0.8079500313293531	0.963576423642624	0.9970823789647941	0.7610777529612629
PAPSS2	0.327080847293552	0.34604988627143396	0.336425888938835	0.41820119846637505	0.530820597769769	0.29859231272499	0.558379465169563	0.49952302510195	0.140367245391687	0.339696270591279
PAQR3	0.9034651666180641	0.66381450985941	0.572465182323326	0.595341795835982	0.57607686605697	0.694387204394199	0.7824327718533629	0.8137425983500859	0.45054277972191104	0.66381450985941
PAQR4	0.63143508084998	0.8515382206700881	0.9109508170399059	0.33955871951342004	0.960539149430885	0.715827447528328	0.8195294996126519	0.41692664876495206	0.700892115047251	0.8515382206700881
PAQR5	0.7152991388397131	null	0.278929730149199	0.6099521423433171	0.5632567467010179	null	null	0.720648762406522	0.30884865554476	0.209836940623061
PAQR6	0.34436178822399793	0.167409799087853	0.231472690856262	0.0623783668023738	0.265511319123646	0.16742255706570097	0.341330528461655	0.04496562387133401	0.240136481698488	0.261267469772568
PAQR7	0.0633245186886998	0.086016055866687	0.086016055866687	0.26096993737231	0.20576389372242498	0.0860273757112001	0.0935233765817903	0.09273025699065199	0.227066130419363	0.0580255449087263
PAQR8	0.221002704726882	0.159255266487338	0.6771360631696061	0.22212765440177698	0.309425623248022	0.159268040737546	0.550097860879369	0.668255888563292	0.100477180784408	0.19942472292552899
PAQR9	0.38087708654336205	0.30190832276817897	0.25973886667835394	0.259749891338645	0.121288426018156	0.259749891338645	0.5163881614595109	0.362415635551894	0.30920949228855393	0.25973886667835394
PARD3	0.806941611317157	0.841179411532747	0.492605816903983	0.8525875596593101	0.845015658539135	0.8290081227450921	0.9137798986212831	0.968619145972494	0.875730369229307	0.9871258382198539
PARD3B	0.44921885037641396	0.100548293221608	0.8763054070128359	0.423872668646336	0.246711317095337	0.496246333378978	0.8407227324319759	0.44439352375679403	0.419229417583823	0.463987617884193
PARD6A	0.0204359238275597	0.0401184323975535	0.0748652885487135	0.00167658770996311	0.0353868834880895	0.0464895149232121	0.0167247761140562	0.0552155724667883	0.00559522341248993	0.0238831039621528
PARD6B	0.0532187164135388	0.42858445643876597	0.17428908567997198	0.00952944529637657	0.21221726567248603	0.215017175403156	0.20650461780290696	0.523221289520579	0.14917930115370198	0.0898630100848222
PARD6G	0.534887961137961	0.398327884393581	0.148350195149076	0.626744693547266	0.653236952429231	0.162490287382449	0.0928900292515261	0.506921440057296	0.5958639450587421	0.476854612695966
PARD6G-AS1	0.300311850953963	0.300302236978846	0.300302236978846	0.300311850953963	0.300311850953963	0.300311850953963	0.300311850953963	0.300311850953963	0.300311850953963	0.300302236978846
PARG	0.45830035232425703	0.42627237397092604	0.465562763662872	0.465564577133707	0.551651960254812	0.9007476887662379	0.465564577133707	0.5680828557675429	0.617970683236768	0.465562763662872
PARK7	0.00282933684847668	0.0201617074880219	0.00232203852051583	0.00982199760795858	0.0459567696154907	0.0340150518006343	0.0080367216795874	0.11914233744663699	0.00887746001343472	0.0265260621002923
PARL	0.9570786666777751	0.922898612619337	0.9918200756218689	0.535136394931701	0.9768481925176941	0.9228877379278001	0.9228877379278001	0.9228877379278001	0.8549253272497169	0.989924191438105
PARM1	0.406308313217776	0.29619806024766104	0.136030376410407	0.188195837316304	0.193871622214733	0.121679003856714	0.13525973546855802	0.140381717447646	0.147421432010444	0.364625410839971
PARN	0.20631488105071302	0.359034739796585	0.0685180901088591	0.223917344702733	0.12664872488201198	0.10420402419542199	0.10420402419542199	0.10420402419542199	0.234887056003916	0.0569811939928996
PARP1	0.48176210931285707	0.7670022963596079	0.5989709056578559	0.7124990758547671	0.14996156878682199	0.5304411233377601	0.565852772454186	0.688349946415042	0.80046842790246	0.5771897297673381
PARP10	0.621847950587563	0.752340267986453	0.707861815963514	0.7411647123852779	0.837595049251895	0.9161116526909879	0.8160925790701491	0.8132868299310508	0.7312996016155809	0.752340267986453
PARP11	0.7132986422076241	0.681933439667734	0.53255722211369	0.5701213998589749	0.26270304030359803	0.740330985082995	0.7644137580096899	0.7316973935035109	0.7644137580096899	0.7644254643300471
PARP11-AS1	0.0173596693216189	0.017354885031212	0.017354885031212	0.0173596693216189	0.0173596693216189	0.0173596693216189	0.0173596693216189	0.0173596693216189	0.0173596693216189	0.017354885031212
PARP12	0.7269954189759742	0.499479322503234	0.613983939530412	0.7051856021695821	0.9128676494020942	0.276189331861086	0.58746766413339	0.673937283517458	0.608587082235495	0.7327048434456821
PARP14	0.5914216511930099	0.464994513717961	0.36769488319379906	0.5942430554097429	0.175249083691372	0.288102136577401	0.206444550755893	0.351158501158672	0.5969735706096501	0.28461741834019
PARP15	0.44005938090457203	0.9419049011944158	0.88435801283849	0.7496693104047769	0.970537961805249	0.813169104383752	0.9578659143332919	0.692178028087561	0.9608734013197109	0.7062840202115419
PARP16	0.18702639739980198	0.0479770373461867	0.280114698138331	0.356910068765341	0.157900077495228	0.29965897467219	0.125248514651393	0.364049661481918	0.25854934709801997	0.39409575120961504
PARP2	0.10110697664791901	0.652432722167103	0.137631363356095	0.324510394289202	0.5543882561716421	0.270209438664265	0.358451966929921	0.639683933224991	0.26884046871274897	0.358444815834428
PARP3	0.842661945601612	0.8179297004036509	0.750262816934369	0.741902373185703	0.9943298412019059	0.9200374998722859	0.787182844210631	0.8820734379728641	0.985089508822836	0.7322320275070071
PARP4	0.110602519656445	0.130016862698002	0.15444979962146	0.107487339450072	0.171822801711133	0.23550796844751604	0.141441946095059	0.323412276565558	0.114047903113156	0.4749228305341121
PARP6	0.5550459565499201	0.29093247342730894	0.6267600844375849	0.498088055508216	0.310760950652967	0.251819512348967	0.681559891447576	0.251819512348967	0.317134177637385	0.25180824944271696
PARP8	0.5309870750271389	0.542242285525543	0.596123105845118	0.541415521328841	0.679027401156982	0.422511434296649	0.44643565670627294	0.316294821420453	0.520989928714688	0.627105284306478
PARP9	0.45696340369733707	0.826560140548491	0.47597024081125794	0.678997869857496	0.708040135394395	0.8000110126995509	0.34977185530675603	0.432581035935326	0.960469944494189	0.8000234521222879
PARPBP	0.8583496562434959	null	null	null	0.5220050874654221	0.8840670479662329	0.970863231011976	0.924259876144422	0.8426850015646892	null
PARS2	0.388415557024925	0.703567373456263	0.566798147390657	0.599901051155463	0.715788414730821	0.537111593941977	0.5670112791941629	0.381928425180553	0.516411776999266	0.745756184069007
PART1	0.5660660500831539	0.5660695059285029	0.5660695059285029	0.5660660500831539	0.5660660500831539	0.5660660500831539	0.5660660500831539	0.5660660500831539	0.5660660500831539	0.5660695059285029
PARVA	0.552673033095495	0.515988125723197	0.113127385692304	0.617041927500277	0.431851240935158	0.686717889916451	0.112276359746769	0.43982944337756397	0.261318936102083	0.25001720493790996
PARVB	0.611518238300928	0.788228014314217	0.8067979917540151	0.8215517840899591	0.7964951539303691	0.917886566414819	0.7361627777327829	0.860821486508605	0.8676443463465241	0.7999186330721891
PARVG	0.993969588640115	0.9795910589855258	0.988577865112043	0.9709056673831709	0.97192724115573	0.9044509072525879	0.821322862305793	0.8339973717204979	0.9736107128221101	0.985589287182642
PASK	0.37037368797303205	0.0984502210361695	0.009446642281084341	0.0191606418272444	0.0540173638536007	0.402170791004983	0.521146465487847	0.180661498753528	0.10972583728209401	0.149741977632332
PATE1	0.547310098741691	0.394144158698909	null	null	0.21848658298095602	null	0.440160017914484	0.406214595429681	null	0.6779797568563901
PATE2	0.213638032404144	0.260573281844787	null	null	0.49042594367224895	0.30193923859700605	null	0.27750943982795195	0.7046399641591801	0.558162240052308
PATE3	0.21831382045024697	0.361350017114155	0.23701928100390401	null	0.0932371953632955	null	0.4346382535293689	0.45330638807213103	null	0.8687056979475629
PATE4	0.0472048228429872	0.38097830354725304	null	null	0.0400364397198229	0.22429652113754803	0.17159968002789802	0.0084068266354578	null	0.00168140887416711
PATJ	0.973032349121004	0.5534673414728001	0.9288633368764431	0.976782700547535	0.942364996607291	0.785663563923057	0.9082886847815029	0.897098868729259	0.9757390269117959	0.9112702182236222
PATL1	0.212477770377073	0.15142752029259698	0.17085967582898498	0.593814333763192	0.123579250968203	0.212995493275523	0.1413985947328	0.44441045313571503	0.152383781538532	0.0945151770129808
PATL2	0.0895306496722629	0.10589514369909299	0.118519931683914	0.306790336445532	0.0209841260943976	0.0514278500731012	0.0564916901383328	0.0339876121108736	0.18942384899314502	0.0582486744421186
PATZ1	0.236717267049792	0.106557994747435	0.24469614483618102	0.0290608147159076	0.0385805375795227	0.10657007480935302	0.20915838642876103	0.173465649388214	0.18837401713005103	0.143112839499479
PAWR	0.9600134059297251	0.263754874776235	0.617079032389342	0.699127924113272	0.531394802925539	0.523622079937879	0.808661912782338	0.833772001481169	0.372857241945492	0.523623325589711
PAX1	0.396376648616812	0.24720269704014897	0.6798122537225239	0.893484410071317	0.7288173234988391	0.401059095093034	0.487303493803363	0.625696323905727	0.355755978681341	0.670237839768132
PAX2	0.7629778232602571	0.838960792711635	0.9843480041043471	0.797344505906746	0.99250153155149	0.991906240773288	0.975268448265572	0.975268448265572	0.969755852574062	0.741193652053988
PAX3	0.5102911215642599	0.622730057858222	0.786463355629072	0.492690650390386	0.635135143815164	0.619984690185817	0.904680885753547	0.23715706075049103	0.8539104462351079	null
PAX4	0.594058290648927	0.799202636109938	null	0.7559397397610099	0.608806164738551	0.482378824548837	0.680179349854928	0.39209549706778796	0.5624764440230879	0.304691542608451
PAX5	0.10475066178747698	0.176781735811938	0.0256054113659151	0.509906737229549	0.333710763677734	0.0763916979282422	0.0631188910667446	0.46122546657752	0.3902505479721571	0.258681398254694
PAX6	0.389229060429698	0.127243354037739	0.49852318484584	0.48767053130757004	0.0988210957337673	0.23010249810385897	0.36872699846332796	0.0455084537990441	0.27250767786317004	0.127243354037739
PAX7	0.139572786063552	0.133473676754315	0.531975605860528	0.175927613273963	0.28261921530107503	0.174239465054177	0.33098174026814303	0.14618146518765698	0.10205544184860199	0.0169644421387548
PAX8	0.68468179285081	0.8823307238919179	0.6500091207675289	0.779800178983178	0.7853476099260419	0.771783755034868	0.66156754075781	0.961413996929634	0.586862608204307	0.662876901358756
PAX8-AS1	0.853478025425527	0.8534907664847041	0.8534907664847041	0.853478025425527	0.853478025425527	0.853478025425527	0.853478025425527	0.853478025425527	0.853478025425527	0.8534907664847041
PAX9	0.49500713368064503	null	0.218651525460243	0.271602088716972	0.516096789445835	0.516134605922779	null	0.789312298506489	0.763187837360484	null
PAXBP1	0.7162371029091149	0.7162473284966699	0.984555359974297	0.87124700943359	0.9917973873692649	0.7162371029091149	0.952027487606359	0.847893821585216	0.843512844204085	0.904258726885833
PAXBP1-AS1	0.258076581362261	0.258065505309654	0.258065505309654	0.258076581362261	0.258076581362261	0.258076581362261	0.258076581362261	0.258076581362261	0.258076581362261	0.258065505309654
PAXIP1	0.7567326062773141	0.9224113093965369	0.8172775774314459	0.6203670588469781	0.9648799940449939	0.904109027165511	0.942362732634992	0.8622931081543229	0.9499106165709491	0.7334962518009229
PAXIP1-AS2	0.789018112030735	0.7890303635555992	0.7890303635555992	0.789018112030735	0.789018112030735	0.789018112030735	0.789018112030735	0.789018112030735	0.789018112030735	0.7890303635555992
PAXIP1-DT	0.6487284154176379	0.648735893055636	0.648735893055636	0.6487284154176379	0.6487284154176379	0.6487284154176379	0.6487284154176379	0.6487284154176379	0.6487284154176379	0.648735893055636
PAXX	0.095962475443011	0.18943678735051603	0.37824111452023707	0.10548224546606	0.164469211017823	0.391915519165701	0.13555870484542099	0.00451430268311637	0.22681609691553398	0.0038570014043595897
PBK	0.0210243881772414	null	null	null	0.591605284058997	null	0.0728914741459841	0.174209047877843	0.0103726877770524	0.0733014567566378
PBLD	0.915928339409364	0.905637864649744	0.924451057552925	0.8979107394629571	0.8470995345463349	0.949785215147963	0.818925427534907	0.794249181704546	0.8628181803933341	0.949794189989523
PBOV1	0.829749940914806	null	0.457796561827856	0.649650094389568	0.91066190997739	null	null	0.6476950938949749	0.9129063566437291	null
PBRM1	0.6735283293856209	0.797345828864149	0.618474117142436	0.79750202082966	0.6263463302061271	0.6963661265862021	0.37036046115601795	0.330047889167576	0.736375391192034	0.797345828864149
PBX1	0.42868930002928296	0.06847001283328	0.048384483711803004	0.23711180575905397	0.18940225086983498	0.312200238145666	0.312200238145666	0.3356421957954	0.345011064296274	0.0642653528252365
PBX2	0.131973532504201	0.347753397587911	0.500101584365021	0.103354968784881	0.481557049323184	0.39879043612099796	0.347761032855032	0.347761032855032	0.5733335058192951	0.347753397587911
PBX3	0.4895985474288189	0.74756174817954	0.7803732354468059	0.37480944654542997	0.88940714127489	0.8659217603106389	0.380522375697058	0.696634413734266	0.7518996917926949	0.9145725198455981
PBX4	0.133080906888651	0.36787579085050004	0.151069652100302	0.157337326818861	0.456954625421617	0.152869446528503	0.150148278549814	0.15195108412269798	0.51804232661894	0.19333323489290197
PBXIP1	0.041194597596326	0.475101409462635	0.32882697284198303	0.18113385200430498	0.0529382455696957	0.33917427758147606	0.0921512046189725	0.234334424146928	0.35979519282233	0.190439632416615
PC	0.9780561768844479	0.850316241260994	0.9820568720628171	0.8772511080837231	0.922681880307211	0.853233048485359	0.8806696104143441	0.7247305833393108	0.887981256914068	0.938612710498362
PCA3	0.451401651970171	0.4513990989861721	0.4513990989861721	0.451401651970171	0.451401651970171	0.451401651970171	0.451401651970171	0.451401651970171	0.451401651970171	0.4513990989861721
PCARE	0.9216202328764559	0.6103007521298051	null	null	0.553474672880586	null	0.4817085483986261	0.6812035283198449	0.6334703839881529	0.681531424167542
PCAT1	0.501349087262391	0.501349158486195	0.501349158486195	0.501349087262391	0.501349087262391	0.501349087262391	0.501349087262391	0.501349087262391	0.501349087262391	0.501349158486195
PCBD1	0.772180211793987	0.8972282973811341	0.43833279327309005	0.8735122780319141	0.6932759164486889	0.829787816504935	0.457587098180601	0.5722852449174051	0.866951713363085	0.391777713672072
PCBD2	0.604812273613489	0.322929511235042	0.5498624002594991	0.576605518638205	0.33230117670019205	0.293778277123289	0.655532664151749	0.150553872423	0.159053760325254	0.449121351096781
PCBP1	0.14991635297157402	0.149903595740894	0.422867001061154	0.47485751564748496	0.12308963250329599	0.14991635297157402	0.42496230120436695	0.39828997345380607	0.418872956852666	0.149903595740894
PCBP1-AS1	0.8012348447899829	0.801247302812651	0.801247302812651	0.8012348447899829	0.8012348447899829	0.8012348447899829	0.8012348447899829	0.8012348447899829	0.8012348447899829	0.801247302812651
PCBP2	0.7605923251583199	0.6159905600711021	0.719889399762762	0.672216981030093	0.9221633582379399	0.615984612280039	0.521000209554619	0.66013799583166	0.36132559034845896	0.6159905600711021
PCBP2-OT1	0.956239427891928	0.956247787241347	0.956247787241347	0.956239427891928	0.956239427891928	0.956239427891928	0.956239427891928	0.956239427891928	0.956239427891928	0.956247787241347
PCBP3	0.6001463038810401	0.800501427606437	0.68962398330485	0.984656497094167	0.9486377267379771	0.755965234586816	0.934259811938989	0.82265781535181	0.662392445592508	0.9630288756461209
PCBP4	0.21243169700366898	0.300162669172677	0.28008709326838105	0.49755092998261896	0.670177697611822	0.365641763487404	0.22879059352069	0.300172288494925	0.3602661924281721	0.300162669172677
PCCA	0.21885729307627	0.36551816657498404	0.520240936620275	0.15662486522768201	0.6425225865254289	0.17211989565905197	0.766281854353291	0.0546482701365342	0.35561826163574206	0.36551816657498404
PCCB	0.370775590702435	0.632270844120866	0.39641594841616207	0.132901621848108	0.523949338957923	0.531198146716749	0.516766135887883	0.8957671626653071	0.6633434663498721	0.544338250393057
PCDH1	0.201039171883433	0.486090435781255	0.309564048985633	0.11655714691409	0.5558080722647221	0.320250818443351	0.310119200549503	0.316889555440742	0.0799610409417139	0.208118467908815
PCDH10	0.6403728125854089	0.151434584957079	0.408182376450367	0.5128917933222271	0.389139701808827	0.443338892380822	0.45790530290305	0.6000280747565611	0.394481812506308	0.43477587822511704
PCDH12	0.908725006281264	0.457088370397785	0.8792573475510441	0.8792449239803359	0.630671621347449	0.8804641200964509	0.879986760880663	0.810511280851506	0.745066564894471	0.8792573475510441
PCDH15	0.144271901443327	0.296453906113115	0.38608578205122396	0.0571744555125814	0.341474970194399	0.347736621704318	0.5359523461872471	0.37954068460775203	0.0912873586396816	0.22973359866723803
PCDH17	0.781476222429803	0.7432730960731171	0.7701587570971851	0.751894266430293	0.7721261595431259	null	0.7219887196333499	0.789062179248405	0.6984167832249669	0.862600591058086
PCDH18	0.20739406626963702	0.150437939688329	0.373470619794105	0.45063012637313893	0.357727194831593	0.7923354750729621	0.371600237173778	0.51193782395057	0.21094736084891896	0.412013090113804
PCDH20	0.173898142334202	0.120850003280445	null	null	0.792175098942787	0.787817514921087	null	null	0.353268194001775	null
PCDH7	0.35432910153541797	0.60215335937151	0.526012730635782	0.738696463880037	0.706622807547844	0.508827923147291	0.586003204687351	0.639074042504485	0.408411746199601	0.5525228864541469
PCDH8	0.14252276530417002	0.216916015713736	0.260558754055417	0.286539780934563	0.681997830498168	0.160811886837162	0.130796311984995	0.218585270450841	0.027825861534497003	0.381437883479753
PCDH9	0.0313154167916779	0.0269478312564897	0.0419668076190631	0.0997011020610782	0.507575172090451	0.134959027708994	0.23215310390051602	0.259502354122352	0.0470899662550437	0.22808538563307798
PCDHA1	0.9695419101302489	0.8853504468257909	null	null	0.6804522460142939	0.976259313645084	0.934640345020267	0.90824881729378	0.757965720031552	null
PCDHA10	0.403984699073335	0.736029967251765	0.8184920576714051	0.818479390634813	0.511162235222184	0.81803403792494	0.818479390634813	0.818479390634813	0.38914652815284795	0.8184920576714051
PCDHA11	0.69580503310755	0.8285922016710159	0.808823007370875	0.818782222485568	0.62170994062188	0.8449278194440341	0.807470782241068	0.569323166506593	0.404894515595669	null
PCDHA12	null	0.8200822838623031	null	0.8844213764694271	0.600620636395094	0.770108353572523	0.7226179659182059	0.702402983510176	0.45598809024491793	null
PCDHA13	null	0.81678470188079	null	0.9164499728280179	0.7783143322118521	0.9352680947532339	0.735015266338458	0.755084703719178	0.386779371939594	null
PCDHA2	null	0.872281540374371	null	null	0.524888751661743	0.967144287125023	null	0.8905748967278192	0.703552466596497	null
PCDHA3	null	0.8671845284695129	null	null	0.5180556495186429	0.962564486428184	0.865849003492966	0.9228899631890201	0.618601205382235	null
PCDHA4	0.9685848455248851	0.9186290953842621	0.948959881948037	0.9367166172966701	0.7646173827086271	0.9584636756134229	0.9064796303947241	0.9218932164224699	0.739443982121926	0.968591787822979
PCDHA5	null	0.8410084730131852	0.8394736303761371	0.8321401411082231	0.713392047201773	0.918746754354217	0.883959721098218	0.898158780419147	0.47579158587664905	null
PCDHA6	0.816823677685408	0.8410084730131852	0.8883704193203671	0.5634760982118922	0.6740219851066451	0.9094121151527851	null	0.9581060159135899	0.49526225166003995	null
PCDHA7	0.65451838707438	0.8410084730131852	null	null	0.671143815989667	0.9042944528554341	null	0.7759330511845659	0.495888133289997	null
PCDHA8	0.9069101970881229	0.84143509114161	null	0.976230960739727	0.612115155670649	0.8942268461915891	null	0.820847875305812	0.474888499009005	null
PCDHA9	null	0.84143509114161	null	null	0.547775552088919	0.91593002211707	null	null	0.44857055756782505	null
PCDHAC1	0.526120744358711	0.8176560435093291	0.7421894900496779	0.592061049463302	0.809819647462499	0.995259696210756	0.569565591601726	0.41956581153928496	0.42178916752278706	null
PCDHAC2	0.9786077125014659	0.8259820840030191	0.973022914206859	0.9869573229040051	0.658618010147925	null	0.9845701894350558	0.9066486493505329	0.934958232052415	null
PCDHB1	0.9820265639522641	0.9820314593514599	0.9820314593514599	0.721041838415477	0.9886195182214642	0.991215811910663	0.9820265639522641	0.972863544055985	0.916375055746018	0.9820314593514599
PCDHB10	null	null	0.881110280530117	0.873829631611275	0.46407318781984797	0.548724682202336	0.50318722490217	null	0.6504815545814151	null
PCDHB11	0.482633493025615	0.482632576752979	0.0644353146684263	0.0685262907012016	0.31879210443527195	0.7126612884676129	0.35135287250157804	0.297397107462133	0.15976259521364403	0.482632576752979
PCDHB12	null	null	null	null	0.38073381748559204	0.819326755069725	null	0.927466356167604	0.859273224047795	null
PCDHB13	0.707533532220539	0.707543441886004	0.707543441886004	0.707533532220539	0.512931075045109	0.37682485851189296	0.707533532220539	0.629086235962181	0.518271520004386	0.707543441886004
PCDHB14	null	null	0.702897499119973	0.80652059484793	0.601319870210833	0.6724417845929499	null	0.760009095394074	0.15488375572012	null
PCDHB15	0.826418316862098	0.801513518911417	null	0.7359311784648409	0.7610503777121009	0.9745543626029821	null	null	0.470009127508574	null
PCDHB16	null	null	null	null	0.19862938629805	0.7367057545056859	null	0.5965772897112099	0.38709698489629	null
PCDHB2	0.953270346814713	0.9570504764982621	0.9778941501045859	0.9527456461091008	0.900356585205173	0.965139980803046	0.980246195857302	0.842680543172141	0.633417549478921	0.942579725031872
PCDHB3	null	null	0.7871928832790491	0.780093661708747	0.977752595570852	0.9212041261758579	null	0.9117010877590391	0.9160050506946379	null
PCDHB4	null	null	null	null	0.9771038777523551	0.5267258032573819	null	null	0.396142943287086	null
PCDHB5	null	null	0.7749473365281241	0.7230862944647459	0.66531658654164	0.45001439343893	0.802897090171933	0.588385084338754	0.47187229382467405	null
PCDHB6	null	null	null	null	0.7355357917994549	0.8152538572107491	0.578449312479844	0.24361776635278	0.25200484216012303	null
PCDHB7	0.397122412883247	0.397117103575626	0.158886252991056	0.266247097895326	0.173467511577572	0.6249931221097161	0.397122412883247	0.17912413793847895	0.21540316556225603	0.397117103575626
PCDHB8	null	null	null	null	0.225736734222668	0.21411387422169498	null	0.6634616119450971	0.6556567114325661	null
PCDHB9	0.5516611705825469	0.551663882698301	0.37182121007764296	0.37440686100588	0.39255183299663393	0.5516611705825469	0.5516611705825469	0.5516611705825469	0.6887616308408699	0.551663882698301
PCDHGA1	0.3667792137407371	0.15396695534653498	null	0.0746150369931205	0.49576944211492896	0.39637253486920604	0.0926873336186949	0.12572886972082697	0.43839925935986207	0.101266583378519
PCDHGA10	0.483543640868394	0.15995256762145402	0.41518570279843303	0.35115482181804003	0.6768500668850022	0.30025029745603604	0.455093744202113	0.416505444516984	0.32789724519879	0.277035416330659
PCDHGA11	0.242901128791685	0.229196804402379	0.7298595479067671	0.72440589578291	0.7676652097980151	0.675649439027893	0.7369857005003481	0.698374224012632	0.412552113265679	0.39092536080117607
PCDHGA12	0.6809259554176751	0.389028081068056	0.602135895748921	0.531653377982833	0.811260508394899	0.5148894580746189	0.663241459616705	0.7198330031662309	0.570772931176053	0.6158445433511329
PCDHGA2	0.35321468573159004	0.154048744283597	0.43891415919911697	0.440756419423673	0.528084508534157	0.402060663185549	null	0.23295901014536802	0.48940148816442497	null
PCDHGA3	0.44774702104608605	0.15046746092399998	0.5564281132430451	0.554724429168418	0.526906465506296	0.397729757921424	0.656534356468153	0.22429956115609	0.4597696710414989	null
PCDHGA4	0.335734036211764	0.13973644518711903	null	null	0.470410254783675	0.33535911669406	null	0.4877488469591021	0.501890209531675	null
PCDHGA5	0.17616829478432303	0.16458034755207598	0.282345430397349	0.392626685138758	0.457724985416815	0.267814382407092	0.252314418940423	0.19995344411614802	0.4508334507244821	0.28493675988166495
PCDHGA6	0.17756900294226502	0.0615136139624413	0.10160666794044901	0.11030012753956599	0.259731710910427	0.13773113224706	0.36336665169936894	0.37232864849166997	0.301625823224219	0.10160666794044901
PCDHGA7	0.0740628852095759	0.0207231557547687	0.0109625200931039	0.0129216576771645	0.119135604813639	0.0548531217301673	0.37906958109457	0.16602772185331602	0.135485592109378	0.0293655134473759
PCDHGA8	0.283964665109297	0.0559356520210001	0.0914807360920213	0.0914922921146688	0.367667439122416	0.111644021143979	0.0324827499615135	0.370853592734875	0.20189047702647303	0.0914807360920213
PCDHGA9	0.0378253515998514	0.0522103816304654	0.0847355844536142	0.0093414723561853	0.494668016432886	0.196376887008022	0.084746845062532	0.084746845062532	0.129321580841066	0.0847355844536142
PCDHGB1	null	0.14787741192554302	null	null	0.5463006083717671	0.35012239660725103	0.27491905790462395	0.465167726069044	0.503510429094131	null
PCDHGB2	0.200577904927909	0.13178675440720403	0.197042775849339	0.202018296300677	0.39971000536799994	0.28292417196944003	0.18866942784308702	0.210517429453852	0.40929068743916897	0.22813125047093696
PCDHGB3	0.0746218924153602	0.0465969519102865	0.074611156413731	0.0746218924153602	0.259376651212942	0.113306652771414	0.0746218924153602	0.0377062674009016	0.17418064901359498	0.074611156413731
PCDHGB4	0.145906694958361	0.0788726943632702	0.13318907852345	0.22276782613717702	0.38968387955559997	0.154411922741056	0.133201700639803	0.150348479275564	0.318548556535763	0.13318907852345
PCDHGB5	0.256251133979361	0.155506683778523	0.269407876755997	0.0887282124430376	0.55028861078311	0.34294581848605893	0.394394263463061	0.343170108166854	0.305705934586935	0.269407876755997
PCDHGB6	0.6511195777526769	0.218281198018936	0.70296887085495	0.600951225896559	0.78289699517938	0.453805829266575	0.317469444881857	0.672547076990137	0.35219881911992995	0.3736086208485921
PCDHGB7	0.490270292232586	0.265376125571861	0.295240123763698	0.43067330083405	0.79581255235975	0.604021447930338	0.486492178368635	0.409991581382382	0.46424366911889203	0.446552901118771
PCDHGC3	0.547774321852369	0.395971879484226	0.6755423022223	0.638840560624125	0.761247909459545	0.485951557375865	0.6764193087732409	0.7158536283182559	0.528096048073361	0.624396000404886
PCDHGC4	0.726615118646335	0.335998979072101	0.49297699999281397	0.462869951880916	0.651284790460464	0.470847856571502	0.681954973251255	0.455947857256489	0.407335656384122	null
PCDHGC5	0.848466809837635	0.32980203639510103	0.62323645020566	0.570580421887944	0.8528007144772801	0.3282443341065	0.884259668831798	0.530897090726265	0.651394172615265	null
PCED1A	0.24025942192199104	0.47265987575201796	0.3654869258730061	0.671029136565964	0.302898618989174	0.151506349645985	0.369496434493512	0.54396184953759	0.294587564874021	0.15149358671125698
PCED1B	0.936909332105015	0.786149010378717	0.8952402302586641	0.175414438142558	0.972913459318673	0.749031384939456	0.7053342879777591	0.8999221420208471	0.9830365785537779	0.8716320473806679
PCED1B-AS1	0.82587722668978	0.825889950986206	0.825889950986206	0.82587722668978	0.82587722668978	0.82587722668978	0.82587722668978	0.82587722668978	0.82587722668978	0.825889950986206
PCF11	0.0672042042935937	0.452434213014691	0.8491148817586149	0.152733437698472	0.19245506294981302	0.45243671215114295	0.723772251822062	0.0706116960387452	0.419625615736387	0.317784641570591
PCGF1	0.887954761924211	0.8551436562054621	0.791354210974437	0.8549562265552801	0.7265660222562621	0.894882939787542	0.7999005785270409	0.873725739408311	0.894882939787542	0.9117384410751401
PCGF2	0.5553556519571171	null	0.5682980675291079	0.4478589295577029	0.12713092632169098	null	null	null	0.8830783948839742	null
PCGF3	0.0712729450632394	0.15020593734458898	0.34532396669931703	0.174569708289289	0.0686936509682168	0.15021869575085	0.28731811198357393	0.15670694008490302	0.24633386491115697	0.11805050242793699
PCGF5	0.0884168946883099	0.287043602339213	0.0727620777757389	0.26327887281590195	0.0192321440611822	0.09675012036334699	0.0704949787380998	0.120070323504795	0.32303901499623905	0.0794011708872814
PCGF6	0.30531722278664003	0.27483563170636	0.5140277422827849	0.148835029396582	0.0136458704931655	0.0887142973493509	0.514072908354344	0.0814456555476304	0.0725308104582222	0.334228915560685
PCID2	0.705396026260771	0.130741979792172	0.485631959710062	0.630658257825945	0.306439641818474	0.7369380067981909	0.204771421275065	0.472188352278365	0.370346002120549	0.434018535874701
PCIF1	0.0485590447507968	0.0154711946299856	0.10900813132357301	0.0206599205526974	0.0418748925316015	0.00968339955451035	0.0664672458051046	0.0283951458126634	0.00772926618112321	0.009680200868303809
PCK1	0.49399897545920796	0.366303600461932	0.8839754832586829	0.5395085926990061	0.8693734300176229	null	0.934706910764771	0.893246026214682	0.7227433257910241	0.12615012263996198
PCK2	0.857473512539265	0.41690441893842206	0.315672236031276	0.397322908174096	0.286022080833041	0.6850287098491861	0.41690874168534703	0.41690874168534703	0.304204659431543	0.41690441893842206
PCLAF	0.12506449705830197	0.22405491058799498	0.22405491058799498	0.224066892427013	0.224066892427013	0.230976732560258	0.224066892427013	0.36398416532932	0.224066892427013	0.498714930446884
PCLO	0.4071128202729671	0.465399327076289	0.45509778434881704	0.47810122642001396	0.249404420088932	0.5372853389924871	0.454953764995426	0.47789476117887	0.48971636030299703	0.349052620160583
PCM1	0.5950798985545029	0.6649712265339119	0.674062655767742	0.821459892273936	0.7233853209397891	0.8662652908647281	0.463999796897086	0.742931122937033	0.893097607048475	0.6430627942362521
PCMT1	0.7206130824042858	0.49158857884435	0.49158857884435	0.49158902282993605	0.338462036840528	0.49158902282993605	0.625121697560212	0.20688062011886302	0.3718887818384571	0.210439322591717
PCMTD1	0.542885770339672	0.811789829699077	0.604740254468841	0.637929967587933	0.6609051935515601	0.6395848572612179	0.6998468387482	0.7889902320494409	0.7823266633399899	0.639591918143891
PCMTD2	0.12325012578684101	0.6122810114340931	0.157719199972323	0.42911630412430896	0.8905626036062769	0.637566686671285	0.637566686671285	0.637566686671285	0.795464436576894	0.272006053289551
PCNA	0.440721907671484	0.444610484473136	0.708923236820495	0.41503632356405495	0.32735494241282004	0.444613389707289	0.399512727613711	0.672495277949996	0.688854679103369	0.359348153800942
PCNP	0.9098153900076601	0.8862198646154541	0.283808333473493	0.337084448665748	0.598755590746145	0.607635795034369	0.347674634932335	0.343000061333759	0.35548011435817295	0.36504007229459295
PCNT	0.441420598250766	0.116494772848925	0.140176274874698	0.13888121096673597	0.0814408305190897	0.23521531799023698	0.151126546896888	0.10288136690229499	0.512624149527459	0.0790321264993907
PCNX1	0.13326913485133302	0.173109415494716	0.279129668284177	0.21305897785685896	0.285632385564843	0.0675607076699217	0.286538373867824	0.22240304384332601	0.068048505678296	0.0592062959880283
PCNX2	0.0483482108864555	0.0033829182200048303	0.0167322028880765	0.0051354266809222	0.00625805876083552	0.0118105679836695	0.0164493887772	0.0356927615053214	0.00520299598265511	0.00841516508237149
PCNX3	0.710174358668626	0.823940182802379	0.612160721095111	0.568773223723124	0.335959987726799	0.7919348850841591	0.74597015636298	0.41989765579740895	0.6056931971338061	0.494212838042516
PCNX4	0.509007606869205	0.7967475355492741	0.251793398586959	0.35805335305480895	0.44149317005314	0.6160983479778579	0.250602813732414	0.253751596352076	0.8711204210271031	0.713008405953413
PCOLCE	0.5804824783634109	0.32781749146137296	0.484768696270408	0.5726687184277349	0.726804907483677	0.5804824783634109	0.68472120292576	0.6102643203264161	0.42817893416990793	0.580486669253871
PCOLCE2	0.32713305384624397	0.624570219067479	0.41792605024986	0.46173452777591706	0.671707824331799	null	0.41838487603787	0.862537677573122	0.5391628937919439	0.719573665357894
PCP2	0.9857256843241801	null	null	null	0.6932767625168329	null	0.33917773348974695	null	0.40590639428613295	null
PCP4	0.18439639599577698	0.55636768666762	0.215158025679375	0.36291585663276293	0.623987053441508	null	0.214214152632383	0.5174688192402179	null	0.424963132080865
PCP4L1	0.0688058975638615	0.28556563131847496	0.5633714732491291	0.529469683417332	0.358067765810992	null	0.38579467193786404	0.599290782531953	null	0.9810580394715591
PCSK1	null	null	0.8927252968856509	0.713698608672822	0.773926611663022	0.281276167813927	null	null	0.38853822501225604	null
PCSK2	0.9332011929453791	0.9475978951249209	0.16711493900477	0.819939953122293	0.9772567436195471	null	0.587696003362579	0.7181696374199341	0.6494540525730289	null
PCSK4	0.351744578664789	0.37138462392589705	0.22056491066144396	0.158904812156874	0.240073473340168	0.355131890430118	0.212471475302085	0.30790048307061896	0.526306688307407	0.20532268992027103
PCSK5	0.0374747970292632	0.296074061778871	0.164049199681149	0.334003685716296	0.400271991107096	0.8737515874675541	0.146317108599786	0.162117811461496	0.33731277866174103	0.0876721826016981
PCSK6	0.21600063406612502	0.228604609242396	0.14074922528337802	0.117793948673747	0.562274933096671	0.39660089882920796	0.37659288586831396	0.244318245570878	0.24599664086544196	0.184904719717868
PCSK7	0.0129689339578996	0.00698129420658456	0.00698129420658456	0.0062469766745033295	0.020737510343328	0.0099036791373648	0.0390654040836796	0.0264245163368958	0.0035638156998734297	0.0743373299259547
PCSK9	0.0624578102948079	0.7749333702808828	0.573593837153408	0.187388726435737	0.186351830586568	0.297858157604251	0.573181256643073	0.15702960816848802	0.214492789096868	0.0151430924765646
PCTP	0.6914604159886241	0.581959957164185	0.5148161988328139	0.830886882410203	0.55626213317972	0.41241815865512793	0.5148639012659519	0.820131942603771	0.5620626437999909	0.35876523392338894
PCYOX1	0.7603536684400269	0.9624099756342008	0.7643133767846501	0.8521064703745809	0.814529568130109	0.8801165162912791	0.7936074127344641	0.829420956487011	0.7971503911094721	0.6793173253108941
PCYOX1L	0.44074371450868705	0.373225333863497	0.42011094783596203	0.52982802771478	0.3579284794591429	0.273885054215613	0.097236132433517	0.41230752545494104	0.595559117474359	0.552744183898274
PCYT1A	0.202094252156099	0.0395514010056476	0.39098510213275	0.5224377005627029	0.132324014324762	0.041405862143321	0.170050710808439	0.0958793148262981	0.06550678374381	0.0395514010056476
PCYT2	0.48528208800941797	0.33568893513648496	0.33971751169935493	0.121721558240656	0.365934503633923	0.38268636086139396	0.343147428446408	0.11249145074229101	0.49372629720979994	0.33568893513648496
PDAP1	0.142982256777432	0.477444754279007	0.477444754279007	0.47690045418656796	0.192209518369279	0.477445943734423	0.513322103884212	0.14394815202349498	0.592007806832893	0.477444754279007
PDC	null	null	0.785014007668743	null	0.9912167008297621	null	null	null	0.843890804629478	null
PDC-AS1	0.5690207981012161	0.569024405424455	0.569024405424455	0.5690207981012161	0.5690207981012161	0.5690207981012161	0.5690207981012161	0.5690207981012161	0.5690207981012161	0.569024405424455
PDCD1	0.288895723040257	0.518440062585152	0.209347962409384	0.46498234777751707	0.688532230434267	0.43543644872884496	0.43543644872884496	0.43543644872884496	0.08725801404103	0.530464154526492
PDCD10	0.0742952372020567	0.00199338569676285	0.00548597723418192	0.0054880862720546	0.0195295793069205	0.0054880862720546	0.0387169811809651	0.0136411623567205	0.0028605675322585697	0.0157722883429007
PDCD11	0.221009688514212	0.279034279541943	0.192296643300766	0.559117108615087	0.627590864678328	0.44753139836442	0.23921222025553196	0.22958379313925198	0.291249514025784	0.535105712077625
PDCD1LG2	0.8439116331086609	0.8439244059839169	0.9933483279326941	0.8092750871711301	0.698706739689273	0.8439116331086609	0.8439116331086609	0.8439116331086609	0.45768693358182505	0.8439244059839169
PDCD2	0.162985258575442	0.49500315832772096	0.532683123859562	0.214932686865155	0.698382450466672	0.25697192138910996	0.514963857906263	0.528448730006324	0.56406715707965	0.11573682147735001
PDCD2L	0.166376654977535	null	null	0.49007192712651	0.445547925449547	0.312444877514008	null	null	0.49156555985269107	null
PDCD4	0.795562331021453	0.797661613575972	0.518233689822198	0.5532933215036441	0.7976093342440401	0.7976492113886892	0.8102285461849108	0.888048721971558	0.7871892879619959	0.797661613575972
PDCD4-AS1	0.5956314892717579	0.5956364402222609	0.5956364402222609	0.5956314892717579	0.5956314892717579	0.5956314892717579	0.5956314892717579	0.5956314892717579	0.5956314892717579	0.5956364402222609
PDCD5	0.8819157026896529	0.3969174619366311	0.6814275228787621	0.8618947397681421	0.576606809671947	0.7397393814589208	0.681969655011703	0.789733858789823	0.64768840734124	0.671983087356901
PDCD6	0.361963784476721	0.12700942249007002	0.23775282470741	0.0926195991787069	0.21015153771625797	0.261491018568456	0.18685840826327105	0.12702195723996698	0.360346332407137	0.12700942249007002
PDCD6IP	0.145024425296133	0.17410692036845302	0.0554256813970726	0.0698052889211862	0.0756784609034695	0.12062838641634101	0.125792593603203	0.33040743450268606	0.13839547249816597	0.120615965337464
PDCD7	0.6926746663757691	0.5858805529227421	0.453709688995695	0.47366876670001595	0.39984000860288793	0.31932115827977897	0.44710024637888	0.5845887457871789	0.666999470082369	0.548106352900324
PDCL	0.885512651783301	0.787130313012761	0.841473860905823	0.7085936409611701	0.8471900904400909	0.7648218270317491	0.842252016440472	0.8247544491427159	0.9171158965649241	0.79809706167602
PDCL2	0.853783305069395	0.712493656031899	null	null	0.46959000458141	null	0.7468403561590721	0.7680706812672271	0.596163185019005	0.5347588203804939
PDCL3	0.13937253105715802	0.4859897146172801	0.328433412820603	0.27400685479208303	0.221629171499504	0.34566733450212106	0.40717602706791794	0.16289574562440698	0.20767150549972102	0.463930079612351
PDE10A	0.173654461463091	0.0239060474731841	0.0498163579477265	0.4408389391528811	0.0287252242223247	0.0323575857295799	0.0669447527295615	0.0133995389877532	0.205713062307599	0.14812466526203302
PDE11A	0.25557476970432697	0.164440942934636	0.0797860953500036	0.219495223277689	0.5436039646756479	0.8674741122178828	0.36247515300827504	0.20253467067317002	0.38065878880251103	0.0431211150335849
PDE12	0.6803904336758411	0.574003737862196	0.5267096230075421	0.7470190110802041	0.48401447437333	0.644355407843641	0.5207340730947829	0.738903492292033	0.764645468436604	0.7182135771214159
PDE1A	0.26298907998369103	0.3093540523487511	0.225936095134895	0.24352837651549303	0.467641396496884	0.531516850183225	0.279757838907781	0.400192441877031	0.425114224634701	0.39189452136137604
PDE1B	0.43363910076199397	0.39749737987248296	0.335024529671872	0.412742101024383	0.21349597116840102	0.22618702766821203	0.33519211024077195	0.343440612224319	0.636744547093655	0.485806459731618
PDE1C	0.439082378574407	0.915760838223736	0.45588574166254	0.38176374943570895	0.7462189589039241	0.9377823462098142	0.85542600951465	0.85542600951465	0.572476058844211	0.42477083119914705
PDE2A	0.763620461672073	0.8936393855301391	0.964808390884307	0.973387817556687	0.9227234905854929	0.9674688042230649	0.951220494951091	0.8578572601542459	0.947690766720258	0.900533356444486
PDE3A	0.70264533609783	0.46753713125377094	0.935654999189013	0.764625415679697	0.589124858615217	0.818815060391521	0.878445686582806	0.9157448007997379	0.9318363349271379	0.818827730466428
PDE3B	0.640431516870958	0.27644945620128003	0.45256795399103	0.35765485682868303	0.7419782861442741	0.00759779793067897	0.534005559826861	0.765846202709587	0.5240333920090791	0.374962608298144
PDE4A	0.0143562002138617	0.0151509973880115	0.0400064036966507	0.0137140923224488	0.0009555325836784169	0.151992936041566	0.008164903704898	0.0218502182138104	0.000870150185539505	0.0173661532988445
PDE4B	0.127738611481692	0.15532841374330802	0.0566971580019171	0.0658801688321609	0.434675633952859	0.0597099091906405	0.0617132850447712	0.14644480987074998	0.0864373650466671	0.0828161267156584
PDE4C	0.48021716860038505	0.48021612503682504	0.314365271248505	0.20748762033777396	0.23021365419951398	0.162054462507415	0.48021716860038505	0.48021716860038505	0.5418453870972779	0.48021612503682504
PDE4D	0.5649510258647971	0.853905452318328	0.8178470840840321	0.636799741644048	0.916415014016043	0.9312520993428001	0.7816740943335551	0.28595682225786895	0.488591577546697	0.7816862003929509
PDE4DIP	0.36071777415298795	0.424839897301089	0.45776518154518103	0.356892663019913	0.43111379267193495	0.0879632177611415	0.398275726496242	0.398275726496242	0.369164561859478	0.39827047398245496
PDE5A	0.22901886971789498	0.6275764224123921	0.317008012420144	0.38337858487531795	0.28976665322119205	0.116143459921616	0.372677664420951	0.352595255212632	0.350381189162433	0.31442456492796694
PDE6A	0.632440314795157	0.970190601808153	0.7955171540441109	0.824254021713247	0.701734966541938	0.89208348897433	0.6342177695920289	0.6970937055709391	0.917508375406503	0.7179379284524499
PDE6B	0.4509478419391789	0.27739306871604497	0.613188530084214	0.656652106348781	0.44220915565549895	0.601674954596078	0.417638991285983	0.277346546888622	0.186699952831048	0.637014716496645
PDE6C	0.972308714166852	0.960081268854544	0.7519480397883491	0.634129553965447	0.9000797981763672	0.77255833505532	0.39524877279678206	0.777597165308444	0.9773498020613142	0.7923382356383321
PDE6D	0.340714817446998	0.12212326093502301	0.346318504472666	0.276101964693663	0.0394526439587223	0.32413644434710304	0.452199848365031	0.48174258867665	0.0800613035294186	0.0929008704128732
PDE6G	0.175561425678005	0.175548710901724	0.125410089899166	0.36110306816753707	0.0290167539098324	0.175561425678005	0.175561425678005	0.175561425678005	0.42005993115334006	0.175548710901724
PDE6H	null	null	null	0.0322414053074574	0.19299543062898497	null	null	null	0.10819231584204302	null
PDE7A	0.692040203654964	0.7540426507241509	0.8268981750915709	0.702198693200337	0.7837232442546199	0.668662455029182	0.664959116933015	0.585850190085437	0.825529118034797	0.857756776712977
PDE7B	0.426753893423735	0.6238118533059	0.5581019771186321	0.558668606954635	0.400222241406359	0.40044163226991497	0.37556937385602795	0.395668821750202	0.8435979723256859	0.823215510226624
PDE8A	0.807497015857795	0.942412434815298	0.9140110090768381	0.621177429559138	0.585806831749943	0.36120295324471396	0.888983274848871	0.561268816168331	0.347591332587035	0.31303784336212603
PDE8B	0.0375778972152065	0.46995854660348996	0.21933099795808103	0.42872969275577905	0.469986869905289	0.0949853346791605	0.275511695838013	0.275511695838013	0.0416162920101392	0.275501183202483
PDE9A	0.413312611434566	0.0982157768484836	0.38728677110760207	0.148690449050838	0.18430464970979699	0.0979260304154421	0.308395192308885	0.157769421080787	0.21071724723743399	0.0299103559703713
PDF	0.6978108451311639	0.6978203868804971	0.6978203868804971	0.6978108451311639	0.335862303616687	0.6978108451311639	0.691874432241096	0.48575336605932706	0.715708025325239	0.6978203868804971
PDGFA	0.549465862550119	0.59713440832472	0.29206448273864805	0.468185440357815	0.417968163353049	0.503232416485766	0.273665794149675	0.294015589770102	0.16661562939080202	0.503232587135096
PDGFB	0.7561144120124459	0.7085764392594008	0.989577692646029	0.9489287063894292	0.98796267281862	0.8782942352659309	0.697987669312415	0.7472680600869079	0.9808857822769991	0.8783066772211879
PDGFC	0.000965939903420795	0.00194424445979447	0.000541962224218096	0.000263677413080039	0.00139888418217265	2.43863173198622e-05	0.000910384273285967	1.60945185506596e-05	0.00130313683455922	0.000498569455400896
PDGFD	0.462437475603748	0.0686566583480478	0.15026490381121	0.10807011170802001	0.295443583906815	0.279466634229531	0.165665440930153	0.305208459668507	0.24667689061660603	0.38291344779452297
PDGFRA	0.652098122527579	0.27800285923810497	0.25850657668361604	0.509990195984253	0.7359039420229929	0.508885357380122	null	null	0.7624393625931161	null
PDGFRB	0.811862704209369	0.77011907230748	0.689646006365343	0.6219465227306121	0.729450128695535	0.897015807935033	0.7785102179127149	0.742625736753383	0.7717870390164241	0.660262972574187
PDGFRL	0.112483134630264	0.0708311222228977	0.372401946181553	0.0563274627793275	0.07808598858028999	null	0.44591591634542704	0.228232177988061	0.10439197915013	0.0776981626358618
PDHA2	0.18617855369580102	0.260011101168673	null	0.184773531579904	0.0974284707227059	0.107648365103127	0.9636599816828672	0.15655787804401503	0.127350618327379	0.24932521338326896
PDHB	0.513695727294017	0.7959610693815409	0.49177362843600103	0.501377223204167	0.9531505355495059	0.9076381597721921	0.49174713422854605	0.472633794965394	0.821529602077875	0.500809727227622
PDHX	0.27521608833404704	0.13709119306395098	0.10851020682351699	0.27012561861011697	0.451425597262055	0.233992947782375	0.379872610772293	0.40027946165367295	0.305060571289903	0.23398120133860997
PDIA2	0.488313544199299	0.217820383213307	null	null	0.28711979986536895	0.14712155554668802	0.33033171827490604	0.252620007854994	0.557006835618707	null
PDIA3	0.15978911734361903	0.147987229180442	0.147987229180442	0.147999977956577	0.12602814380346902	0.147999977956577	0.21362752224954001	0.119060888127905	0.07515830789222999	0.127126039955824
PDIA4	0.7706660912616591	0.678612836289722	0.59528555927282	0.8294580399825991	0.820452477367141	0.717909572009087	0.595586551368198	0.7261249400876991	0.5945139542106971	0.9364724889883241
PDIA5	0.879212386978884	0.849090401062478	0.968650396047228	0.9571008047857299	0.843482593074967	0.849077640085832	0.969071126136827	0.8454252141209059	0.291744343278503	0.8776145382339241
PDIA6	0.684715896398753	0.341419336324152	0.786391830803173	0.320320749741971	0.571012908268644	0.42068272180248206	0.269296069220287	0.453398887449269	0.409958766863114	0.5782338358862261
PDIK1L	0.522640498183684	0.7153379985383991	0.9602756960197909	0.892825797639788	0.615047159949915	0.823988387214908	0.9607574100806411	0.8845983169173779	0.8427465571884469	0.981850075160798
PDILT	0.61546883817304	0.9094792780275559	null	0.7678250649716669	0.17691985338145103	0.8402177214806479	0.6956160100648541	0.685273641270486	0.457966322751301	0.390582672782878
PDK1	0.163341704072544	0.645675109518359	0.38868237103984793	0.4969892765030371	0.7884594042931591	0.8322704462463001	0.471120297263116	0.535372403558484	0.562097853228484	0.37929907841073496
PDK2	0.680151198691641	0.857129553261318	0.20791248772999105	0.8426659908770451	0.552766054808923	0.857116835732995	0.9404069210393101	0.954259221598645	0.9539515310600649	0.8541041237184109
PDK4	0.433848881144349	0.43384542093233397	0.251954312748637	0.490330468546849	0.282039820925828	0.433848881144349	0.813215729031508	0.433848881144349	0.8376311807857092	0.43384542093233397
PDLIM1	0.878298855359385	0.8058220656600671	0.77583914222948	0.659394910767293	0.7373973488059581	0.8717137068916601	0.9415930347372771	0.9335683107519879	0.9723138919047	0.932512398162692
PDLIM2	0.0296463598906684	0.0248435826027919	0.29950235906988204	0.0595205194598182	0.303153564755409	0.0484440643249618	0.13715888769341802	0.10263615777029701	0.23280368796255202	0.0405046067248737
PDLIM3	0.792783402854258	null	0.8234419389169549	0.44374466694969394	0.9193135078206719	null	0.7107115778422409	0.38975605916080197	0.368110755169807	0.21812226289084602
PDLIM4	0.47419410549679897	0.50508267199327	0.226843309887707	0.607294557224763	0.64155994248663	0.9057485693324971	0.8598104552811969	0.698562129560589	0.500964252125466	0.50508267199327
PDLIM5	0.0864321646971027	0.10657702776882598	0.166130549400758	0.16139207364696398	0.153928215085702	0.0140119637271263	0.0810973260899682	0.236637027245415	0.161216775493149	0.321461503953317
PDLIM7	0.0389062681766882	0.0932764545103758	0.42799640500806896	0.418250602276373	0.17605657102450897	0.0243935873608226	0.120997207195969	0.205134385374129	0.0112136200149996	0.0655057611517171
PDP1	0.980276903769183	0.733329734926462	0.7032749480216279	0.983242185890711	0.942459810599759	0.854927471660497	0.8116573977051291	0.924044351528761	0.5959469251395401	0.931639736508338
PDP2	0.217951071544052	0.32409057713581896	0.615651569237974	0.33658332160887006	0.429663165021525	0.525053988237955	0.7390526605016129	0.47053707639457204	0.587588101039128	0.340749285201569
PDPK1	0.479068003055382	0.470703635207732	0.695634043328189	0.627883120276682	0.550003921152276	0.608130437564943	0.29370723857072806	0.44575210631155104	0.818528210094088	0.48078513631198294
PDPN	0.00856619267861411	0.0118533926001787	0.150332079323319	0.143361496506387	0.50650908853092	null	0.110977355247679	0.197693316940596	0.0879960264108211	0.0604616659490537
PDPR	0.418628992652258	0.420461919204741	0.36369037361672996	0.77147762775464	0.486009220441602	0.5340910487776189	0.36326888911125305	0.7674045500706519	0.24040437596696398	0.10641352930949301
PDRG1	0.917070864358885	0.853290615648947	0.9174294002870742	0.829058208427552	0.833814364026203	0.853277873483177	0.888802618806285	0.634519221679178	0.975646794526486	0.7049752495307879
PDS5A	0.0169685550360648	0.0800117785254959	0.0838408575377294	0.11206369311423801	0.0848621939676477	0.16591709531794	0.28448466504444603	0.0138154694319141	0.235089424508634	0.18496434059584302
PDS5B	0.135892392431652	0.0280168905978088	0.480000815338349	0.152036448626044	0.19317337143132102	0.192517502253738	0.449539467599059	0.367016406929899	0.12686241308709198	0.11684725360648401
PDSS1	0.45178844488839703	0.180671090690031	0.0603599645799818	0.184502969605263	0.508540023144956	0.180683765224738	0.0627352534305065	0.109347923353561	0.28518224392708	0.0504884311403358
PDSS2	0.5057226242127311	0.344118298107033	0.372647381433351	0.452964171949089	0.235514645824421	0.29460259633565306	0.372251460691906	0.201189791490943	0.27500968771148	0.31730807188037796
PDX1	0.16275550339354	0.49346931861395293	0.15173710948559302	0.33971608379542306	0.29780530451693704	0.27919587813424496	0.250388659629279	0.0945968102136096	0.539746249420551	0.276710208162944
PDXDC1	0.444053933557084	0.0799071065268749	0.27641364423778997	0.0596228481236816	0.15720550918159198	0.0637923151013084	0.27183743819413503	0.215713589433541	0.0960501033549944	0.47251128935977793
PDXDC2P-NPIPB14P	0.533243916862247	0.533245667882166	0.533245667882166	0.533243916862247	0.533243916862247	0.533243916862247	0.533243916862247	0.533243916862247	0.533243916862247	0.533245667882166
PDXK	0.3411320312733319	0.748366247561267	0.42830155280697396	0.8166862549401909	0.405526872822095	0.44985752593796796	0.49640888482557605	0.712406465880865	0.28581174008837895	0.44447560861424296
PDXP	0.0719344489572847	0.5574150926945021	0.24059993507189803	0.24061151076247	0.236419035346311	0.24061151076247	0.196304781571796	0.12800625017266198	0.27489247769754804	0.24059993507189803
PDXP-DT	0.167862071362451	0.16784931504530803	0.16784931504530803	0.167862071362451	0.167862071362451	0.167862071362451	0.167862071362451	0.167862071362451	0.167862071362451	0.16784931504530803
PDYN	null	null	0.0808459146980493	0.106055927973191	0.547327854473622	0.540480762362183	0.0764748183421091	0.16413236277807	0.184671635209603	null
PDZD2	0.426791249645571	0.25293911595720103	0.273030486873168	0.152565140659114	0.198280950340673	0.077514033474759	0.0850258159512281	0.329186986992353	0.21464867997655898	0.117727894414541
PDZD3	0.6087902100706071	0.869980974964713	0.806826039038635	0.816561749752714	0.8038391935014381	0.842524169239355	0.807590030874701	0.859252471861194	0.94853635473341	0.8432411064024592
PDZD7	0.37289892497518395	0.45740694275705396	0.222152947935885	0.32411034941398	0.47219294314958604	0.28293129382765503	0.45703666838639095	0.17664289859645396	0.624005888734312	0.45740694275705396
PDZD8	0.600951090193283	0.910659243909463	0.9127312446709509	0.8128232162013559	0.946880324439414	0.9231702412671091	0.913423285564645	0.8018916008658241	0.36391026512641295	0.8892763572296509
PDZD9	0.14131440011460097	0.4673146297985771	null	0.134899723132311	0.0553699334962034	0.0643112434200887	null	null	0.41498552264373295	0.0731366049344272
PDZK1	0.5920063183800129	0.31384815240427194	0.6952133416400049	0.37795889037304603	0.6856698979614879	0.977602847237212	0.6279395687985501	0.497539875167785	0.849147379928855	0.7459859314407971
PDZK1IP1	0.19845580442993802	0.0610863052654457	0.0375550686944607	0.0332539646104355	0.0919337644125465	0.0248819101116881	0.0252147902117393	0.0218282839031821	0.11424338205426199	0.0180339819797917
PDZRN3	0.10271982868089899	0.11549283569208099	0.593385848570013	0.128401841078196	0.17680433455244002	0.15039238805364002	0.359692238488774	0.178391414505434	0.368153134111899	0.150379628991396
PDZRN4	0.00826775230070548	0.0203231251416582	0.11370748898679901	0.146273129102737	0.05467680714034501	0.0137375963275573	0.0587086539922947	0.0438025088055233	0.0165431182397247	0.0634811263678498
PEA15	0.543230948063701	0.8565184574122819	0.45233808921532703	0.439255463282923	0.373303733716509	0.650958539167016	0.874439078955729	0.85214326665595	0.650958539167016	0.650966117098621
PEAK1	0.0312948551593999	0.0276875536892001	0.0811346777923786	0.0906600141933334	0.13405282572764698	0.37141594718519205	0.44709749266414894	0.299837724634002	0.0156343946641575	0.28599776908669894
PEAK3	0.107143027523544	0.43235478339555705	0.11233267459028	0.154514689154609	0.144743658689337	0.17151772596910903	0.0925731285500881	0.0946293040019738	0.27553357574002096	0.43235478339555705
PEAR1	0.494169196208928	0.419287749880913	0.22298154337589499	0.27719849067973307	0.19712238213497305	0.6062997243308629	0.23526129789001105	0.306932434025576	0.0956743033164723	0.35368848176088796
PEBP1	0.8100841751213791	0.446082359905295	0.522723329704569	0.6288648661748679	0.302149246521818	0.6775473534433921	0.6204492841058871	0.6321517641160811	0.8066303648226041	0.561677337807606
PEBP4	0.35671460904751295	null	0.12764582277224698	0.48423361298464	0.365750160513081	0.16625102835064498	0.315457397118719	0.4220631261638089	0.127373606282729	null
PECAM1	0.7165867577341222	0.30811344879546804	0.430048101201542	0.42776255421718606	0.44002823253812606	0.703230366345492	0.649226124960355	0.8020121977169509	0.7480891724024878	0.850424712126593
PECR	0.24305639872386198	0.7685839957684959	0.7685839957684959	0.768572186064037	0.646192512745068	0.599136482562368	0.573025237950588	0.782508716226105	0.528088295099726	0.7685839957684959
PEDS1	0.00547282299552245	0.00547071836629709	0.00547071836629709	0.00547282299552245	0.00547282299552245	0.00547282299552245	0.00547282299552245	0.00547282299552245	0.00547282299552245	0.00547071836629709
PEDS1-UBE2V1	0.0535496167817685	0.0535403519631981	0.0535403519631981	0.0535496167817685	0.0535496167817685	0.0535496167817685	0.0535496167817685	0.0535496167817685	0.0535496167817685	0.0535403519631981
PEF1	0.8281479265195981	0.270649407003287	0.270649407003287	0.6508706235880201	0.31064528653334195	0.27066008247311996	0.27066008247311996	0.30732091998871097	0.2872465160636731	0.270649407003287
PEG10	0.13962431227009803	0.589698259887152	0.121696560956815	0.0847019644055554	0.27098435697525197	0.0197418095877306	0.0727590627821551	0.0617092057474705	0.185061246098053	0.121696560956815
PEG13	0.612315825038051	0.612321595447586	0.612321595447586	0.612315825038051	0.612315825038051	0.612315825038051	0.612315825038051	0.612315825038051	0.612315825038051	0.612321595447586
PEG3	0.7493004692424929	null	0.52789634109938	0.335510120196884	0.8994979841972409	0.9510636597203821	0.584951340755182	0.21544778946308898	0.3803111317928421	0.7631992498142309
PELATON	0.5528551065242601	0.55285788058505	0.55285788058505	0.5528551065242601	0.5528551065242601	0.5528551065242601	0.5528551065242601	0.5528551065242601	0.5528551065242601	0.55285788058505
PELI1	0.071927076691996	0.37291870934171706	0.18416803372261104	0.12951235335755099	0.0897511899295959	0.0488656187267028	0.187192302618298	0.145514452851561	0.0903074725473891	0.0488567664231867
PELI2	0.0376812680954435	0.394639477530952	0.162317671772448	0.128774141358431	0.209612845311962	0.27458704508278997	0.16536371268898	0.27783359135889196	0.4570106518911429	0.274576501066513
PELI3	0.052548400322845995	0.0593882795728854	0.0593882795728854	0.0593980116389922	0.0727818496944661	0.0593980116389922	0.041293482551806	0.0582139539786993	0.0545918013572768	0.14439403217871696
PELO	0.0144487651455419	0.0293441179209984	0.0972136452328784	0.0190512891000142	0.240275336903232	0.0293507859377652	0.0131036708975386	0.0310444367745952	0.11436771072884301	0.0293441179209984
PELP1	0.6335440637536539	0.6931408059922289	0.673448657425292	0.6247064389436501	0.400745564027424	0.7495595096455749	0.623152715456602	0.751075242633539	0.8664604619032059	0.869644985036177
PEMT	0.624720696580464	0.7567239822290991	0.538553748989926	0.4613717527528521	0.831493199435201	0.516025226303958	0.8182321759167058	0.8575739809116558	0.643943110652719	0.7567239822290991
PENK	0.17283936517467402	0.146557206839392	0.7088640593056801	0.207816746851533	0.4513580416607729	0.896477226928568	0.44707538972459493	0.5966546364974991	0.667363115605789	null
PEPD	0.6770063657674721	0.9343526900606991	0.674113769530469	0.92872755701059	0.471188378798021	0.43291034867668604	0.635715544430521	0.9312898167561801	0.9348818299109829	0.8116540492487622
PER1	0.31062275393543204	0.31061354336898	0.6444534434647	0.76498966499678	0.303892479591096	0.4763125529654749	0.31062275393543204	0.31062275393543204	0.37711809168696203	0.31061354336898
PER2	0.537506547157293	0.341813864780865	0.341813864780865	0.13386812324229302	0.812212208098463	0.398310244004365	0.349369800465208	0.791885996343019	0.299421836489011	0.341813864780865
PER3	0.865035993292616	0.456061008644911	0.58737383406878	0.260157513271925	0.77904606370039	0.401506614555599	0.5951272845046	0.465364414167827	0.482237998008615	0.497023887993986
PERM1	0.0177080183462515	null	0.468219079668835	0.23302427168902598	0.0961194941257722	0.0789093039434332	0.0164804090750123	0.37726525813886796	0.14965020762524403	0.0791339463438669
PERP	0.8459260531028259	0.336231739678422	0.262000028542189	0.40496878668159203	0.0621041278801983	null	0.323415357280102	0.402178503828818	0.9184687109824109	0.688817630811055
PES1	0.404983203815246	0.80166314628013	0.584881985947653	0.5920827178925301	0.679036187034003	0.6791852133746948	0.213582403251896	0.244282255703094	0.58423871122213	0.67088080449736
PET100	0.9178131710050171	0.9569631368271371	0.9569631368271371	0.9569548504746859	0.895462792354337	0.9569548504746859	0.8279709201098241	0.825722225801087	0.9734127921864201	0.926268694158213
PET117	0.126181478502126	null	null	0.25648357991494897	0.13665473037404	null	0.211179771640763	0.204342234557953	0.175769169119564	0.20509723803688198
PEX1	0.367815199848325	0.46257719668362296	0.724651206904171	0.22954157060907698	0.43222845309056795	0.23325660180166	0.5628986134098829	0.3213560266582	0.7576864419237891	0.38285549743457503
PEX10	0.8994295028495171	0.9679819302890981	0.604645104875381	0.9591325442180791	0.914328088779784	0.8534068911452509	0.9177332395166071	0.853630941984495	0.9929897766993009	0.767659832892164
PEX11A	0.568049697452293	0.8267880704066479	0.6707839047974941	0.634107485900261	0.603707373730137	0.726895598012405	0.37632485642195895	0.8095479975675921	0.5615944963566121	0.561597722228141
PEX11B	0.945971156378866	0.8663083830891651	0.9693640001422991	0.9584436175615871	0.9718762380213101	0.9839366123593191	0.994907594846637	0.9252619689157979	0.9981989109059399	0.9839411554637758
PEX11G	0.22811651137323	0.297024068293096	0.7643393325020559	0.812906209358346	0.724006783773892	null	null	0.0815748565757185	0.6391478124416421	null
PEX12	0.16589068924436903	0.160970184172409	0.160970184172409	0.286752482120701	0.296824584580107	0.14660073629552697	0.17441098794489102	0.0917967048304874	0.068159736630445	0.160970184172409
PEX13	0.47621329926690104	0.37414718045257894	0.35148237779190006	0.354441013449459	0.574374732514646	0.6371814237824119	0.306630759781323	0.310696428176943	0.435337702211284	0.615620575617594
PEX14	0.522212710006108	0.532324461971776	0.292725323730984	0.322795606278149	0.7646657608708721	0.747115316541782	0.27916657242055104	0.353086937394641	0.315275994289157	0.495188101105955
PEX16	0.105305462156909	0.08319259125169501	0.20283866113964003	0.33545195967732	0.11112102269089802	0.10085544724971801	0.20208328582646304	0.312389438648821	0.617560087133742	0.0728334982901091
PEX19	0.0918471981718954	0.36352703239372497	0.36352703239372497	0.3635339491630421	0.271262123921094	0.3635339491630421	0.32011473314656397	0.219522113765815	0.543842519934024	0.12114249356039901
PEX2	0.546630194662412	0.673307961601444	0.525974244783974	0.631073617119637	0.7883928852329201	0.875070721646609	0.526057791582486	0.629980569691461	0.974264408456425	0.9607021645560341
PEX26	0.672427732570457	0.536602238824711	0.536602238824711	0.536600311968831	0.348937978210187	0.34848784243726694	0.268492527865504	0.208566330339468	0.290935887893837	0.536602238824711
PEX3	0.36572511285074605	0.18776047626290399	0.18776047626290399	0.21457950053410102	0.274370067269438	0.187773079317011	0.399925241698355	0.0868602768659463	0.253834342829357	0.134761506912791
PEX5	0.285491083908604	0.621491825085734	0.602699057372783	0.9013288960452671	0.8585221386365659	0.9555051306298851	null	0.392960501628161	0.19582260596295897	null
PEX5L	0.0273494453454902	0.0499337240490649	0.6368017167183609	0.188280015358365	0.27519233600693105	0.345501204168105	0.863113199017167	0.506971226412101	0.148066080267142	0.6043247504344721
PEX6	0.180610172656727	0.39705025835926294	0.5664886289763921	0.176573950509397	0.24623565778984302	0.18277118176755897	0.8910666206952059	0.38513774838846504	0.79315927565638	0.3466994488480061
PEX7	0.11146374788692098	0.17971904697761104	0.257834308700307	0.0410318821811371	0.0534720687317316	0.46094351313172294	0.252127452155408	0.0358988427104516	0.0312766661012735	0.0873900955792201
PF4	0.829875340689356	0.7808991487682522	0.765219417380283	0.642020113546786	0.6813533513573089	0.659332910696239	0.659332910696239	0.439387981718921	0.38446070211938205	0.969702727260635
PF4V1	0.280440269577674	0.37982612910126	0.589113497845428	0.727346226505579	0.167195030729306	0.45330324468669503	0.44724912555318797	0.5694675681739211	0.622781434530907	0.32271773172247303
PFAS	0.6853520771194461	0.804602343246038	0.61639450849222	0.7973776411028799	0.714614352523077	0.50519804577995	0.510948528650471	0.521276756838543	0.7420880943168521	0.6784492609950171
PFDN1	0.8168151290540859	0.941318388178406	0.582495798899783	0.579996775014847	0.63052234416047	0.7535546272072969	0.494195899327462	0.330293081079258	0.7535546272072969	0.475515091669901
PFDN2	0.245185059101251	0.0905669031589869	0.208173837664105	0.51606100650831	0.310750386222505	0.20818614045024897	0.0175315504847961	0.135623269862486	0.20818614045024897	0.208173837664105
PFDN4	0.7209133265633599	0.7589346043303191	0.256410084393203	0.17989570039196498	0.0790286511877304	null	0.366634678559581	0.364689669118438	null	0.630337619939231
PFDN5	0.41654861854241104	0.41542443812288105	0.314779951661364	0.28921915572729806	0.23941423685926103	0.415428835498282	0.2846800100266	0.28076464878324797	0.539679765131205	0.492330684264329
PFDN6	0.7364822414542159	0.7568021837845358	0.7568021837845358	0.675656549763635	0.816108462152449	0.7567906780018578	0.306765450126473	0.60744738347503	0.6504392255478871	0.7568021837845358
PFKFB2	0.0690254122478672	0.10426792763434699	0.34766463010481	0.40847530451203207	0.512739324498667	0.27935552150875	0.29851585350465304	0.39246703925233295	0.17843795669162502	0.440765639986096
PFKFB3	0.195127198899361	0.0283921365304557	0.0973827105834603	0.321892946706962	0.322596091644148	0.253337443769599	0.164128910453419	0.152695946708526	0.111474859276653	0.35096764835250704
PFKFB4	0.116469141949906	0.29649891166592496	0.314108907972367	0.251606273794246	0.8223706382492909	0.52290651788551	0.618575155237907	0.24482405297547602	0.852108617788354	0.618581227619835
PFKL	0.9922925470060658	0.8585468738384141	0.7552282640417941	0.931539983348095	0.914857197359972	0.78321886160752	0.658384062642551	0.8796119639564302	0.9633694136060309	0.6064277256986229
PFKM	0.11210963144778502	0.25048122770598197	0.0265496538321674	0.0388296744320622	0.238776447240081	0.7164125762023291	0.219584798475348	0.277206887371645	0.0590446096365897	0.190977790143553
PFKP	0.629271709021194	0.700829229888407	0.881966244011163	0.5847499620081079	0.251872776861966	0.27944396931217896	0.7836670700665571	0.669454155374699	0.690441563459547	0.6433409275761091
PFN1	0.36496083766224896	0.529241883221177	0.5825897171238311	0.294454457055995	0.63486630804503	0.8089002573180201	0.578344676294033	0.6125935255138439	0.843886225230567	0.5825897171238311
PFN2	0.776130347564613	0.620628972870569	0.348746987262877	0.701455520747942	0.650918643476236	0.608470859500384	0.405287389158895	0.5289552387617751	0.7233399960478729	0.618947882858213
PFN3	0.00508559849692596	0.0716185072046182	0.0047058441048847205	0.00590416447541428	0.0173750400876181	null	0.00561468705982089	0.116749057680737	0.256798592324814	0.255591352522494
PFN4	0.7430337935512121	null	null	0.14369196001109302	0.5913079669935191	0.424525127249936	0.676506952173057	0.592705895590894	0.00567805372266297	null
PGA3	0.5965713860972429	0.503185142755088	0.503185142755088	0.513176447426033	0.12709120198315	0.503184974610255	0.503184974610255	0.225875463731107	0.503184974610255	0.7317005121720842
PGA4	0.92601119817739	0.926021897864019	0.926021897864019	0.92601119817739	0.92601119817739	0.92601119817739	0.92601119817739	0.92601119817739	0.92601119817739	0.926021897864019
PGA5	0.651507266735563	0.906525879269317	null	null	0.8967447197811541	0.567913921359038	null	null	0.792485325312749	null
PGAM1	0.18356297226720497	0.46795344261070704	0.0243299747667477	0.0596395433265719	0.114962117734893	0.22186529349990197	0.39352517428173706	0.342925674831557	0.33433991357267895	0.310051166635757
PGAM2	0.9907711051926741	0.9907741956743321	0.9153093963486371	0.99597914982817	0.979216144165236	0.990885874457279	0.879866033431598	0.9189097685083741	0.79041308150921	0.9907741956743321
PGAM5	0.6940979047584499	0.9560286532792769	0.9105301536444	0.910518681462864	0.8242898170998431	0.910518681462864	0.948437420770403	0.910518681462864	0.9597219965537309	0.9105301536444
PGAP1	0.977870602622745	0.905035359322054	0.9930817968652941	0.790819227932282	0.7152268412697651	0.9563674801520892	0.9940431735115491	0.9802233936776541	0.8830658112984979	0.902094215586925
PGAP2	0.179781744730912	0.112833360608104	0.18673357239883198	0.335206325652479	0.156304434079697	0.19070950877832896	0.053504581859542995	0.0997236086787559	0.315085146969798	0.190696940498601
PGAP3	0.0117375842849461	0.024600816230107996	0.00114353317035621	0.0027211502898013603	0.0225379941990904	0.00562925028949287	0.0165944188968872	0.021434141198773	0.0523533679490546	0.0109092366167987
PGAP6	0.0530742775373837	0.053065052961308	0.053065052961308	0.0530742775373837	0.0530742775373837	0.0530742775373837	0.0530742775373837	0.0530742775373837	0.0530742775373837	0.053065052961308
PGBD1	0.25045843963987696	0.371383249069883	0.600888618834649	0.137231452976249	0.36911920206998794	0.658204572405591	0.454157362072146	0.21291075572698198	0.444635570975915	null
PGBD2	0.9517349637530992	0.9420237724553778	0.935859299182328	0.9922750612124692	0.886336634932811	0.8757222620788969	0.932672510579792	0.996545863329516	0.952141151636266	0.9972478336617379
PGBD4	0.0285418349944024	0.0853322198604038	0.0819898225597048	0.12056561749427301	0.17765102245886497	0.0370088946095652	0.0249323606643601	0.0165581685723351	0.052214003764204	0.06905598259968801
PGBD5	0.182435351800168	0.388401345886916	0.503194963073665	0.229641412377259	0.172391012812282	0.609665602800219	0.599691665315281	0.66526995991953	0.8394428815915219	0.483760905194685
PGC	0.9421110752997309	null	0.258702533481815	0.398697557281373	0.779409335706232	0.44336645779216205	0.9944489495245351	0.9743180682280971	0.906138078656766	0.285950980920183
PGD	0.192965255562135	0.625969238556965	0.380080298451325	0.508453953483695	0.7195738483222159	0.7743331733098991	0.249469801426809	0.603962981832463	0.7905936332791149	0.464031133155596
PGF	0.136018909300156	0.080715898614331	0.214900653412918	0.226257838683553	0.371120099228009	0.297575604831572	0.214158511884018	0.335939778613935	0.4089418841591889	0.49612616254623493
PGGHG	0.506296505749695	0.441452665701534	0.495910881885219	0.535818125458988	0.619462404329827	0.443038305930625	0.5421931899272889	0.488340066062188	0.652293451603027	0.5293911548035929
PGGT1B	0.64965936658665	0.45362029090175704	0.655367265542089	0.6655006974886178	0.8541603038603659	0.610606954503239	0.610606954503239	0.6518425322613571	0.859007538581514	0.610612641927075
PGK2	null	null	null	0.858234824323342	0.925353238111073	0.943426238473168	null	0.973175673961615	0.9801776459343441	null
PGLS	0.0664002455648826	0.06639001645248599	0.0871271525148762	0.0744767433848995	0.13022466349321601	0.0887174657684951	0.0664002455648826	0.0664002455648826	0.15244242161401098	0.06639001645248599
PGLS-DT	0.00913484607884395	0.00913177824234794	0.00913177824234794	0.00913484607884395	0.00913484607884395	0.00913484607884395	0.00913484607884395	0.00913484607884395	0.00913484607884395	0.00913177824234794
PGLYRP1	0.0862779804967293	0.43349235746572895	0.0678842332937153	0.0540407023547859	0.083073701212332	0.0862779804967293	0.101034089908372	0.0403263619183352	0.557475144406265	0.120466061889909
PGLYRP2	0.275046999907962	0.595520729944815	0.5422260989307561	0.527514255708228	0.3034508375406789	0.759760238092258	null	0.588583364764605	0.463430690632988	0.67391955814747
PGLYRP3	0.463876943131072	0.857518943707586	null	null	0.843918067233557	null	0.553709914255635	0.752804263228118	0.5581475519782989	0.820517794107115
PGLYRP4	0.43241161311163107	0.39193530412089705	null	0.49048723784655696	0.59864065638427	null	null	0.894020481853797	0.158681860161705	0.657987114336201
PGM1	0.858181572073368	0.714741745977384	0.40110455372849396	0.40110966629141703	0.451034648056905	0.119327282780655	0.48719407568604	0.661023529699942	0.7731502908327851	0.36762173608318605
PGM2	0.6503845463536079	0.5746149348716421	0.9115170071857841	0.905157690738523	0.7260362783090379	0.9444599806741579	0.886900021276135	0.626898722684949	0.8981832324405201	0.8771340301879741
PGM2L1	0.5450621715749779	0.32571099677699794	0.7431484747114742	0.7543513123194119	0.766075616203407	0.617821576203937	0.790746662956865	0.829501747805586	0.79469036521908	0.7113552658794899
PGM3	0.35657005042670203	0.47105325786690294	0.47105325786690294	0.47105478332392997	0.555196484666703	0.736315154062908	0.44408888703802707	0.471104123605455	0.7310044403246129	0.47105325786690294
PGM5	0.340971977793638	0.29841344172919	0.328777379504271	0.14609306672212902	0.681238903494	0.8019000362998459	0.348800703444529	0.5255819044488621	0.4921979576019171	0.428059031854081
PGP	0.6907184216173411	0.951277570446254	0.9602835907395699	0.7875852881632001	0.9919621504728191	0.951268730515538	0.9607652520109821	0.766737408678881	0.893655024863548	0.9611030420734641
PGPEP1	0.92853014751954	0.8708853687985909	0.783041906963605	0.9831788044516321	0.9471596043853789	0.99809629174114	0.9323901684084479	0.8351648609492409	0.863091010595751	0.8740862656669749
PGPEP1L	null	null	0.21058174611659602	0.10722741118358901	0.200452308931597	0.659705404426599	null	null	0.36704632332528897	null
PGR	0.8641586259832349	0.6911139510887121	0.9728841955851171	0.93735805233499	0.9820706232165429	0.98618836141978	0.986226870387189	0.9690906653615409	0.9387043270502541	0.9323566138513609
PGRMC2	0.0275280885217714	0.173065931315808	0.139304391418263	0.0987492927549452	0.263285152642505	0.587791766544403	0.13937272483607502	0.0571297091788372	0.35361251087118795	0.41703851608948705
PGS1	0.601433851501498	0.19874366333659696	0.149459446383088	0.311485471191576	0.21173821984806798	0.183797478772623	0.153856213442886	0.267370112832987	0.209284249199152	0.322111778751449
PHACTR1	0.9484294412025049	0.8649634002547979	0.705249880328034	0.738755062221687	0.7392823360648041	0.7620207550629879	0.8733711899210329	0.7378457414983709	0.8785662623067769	0.864749056995179
PHACTR2	0.0410357265520187	0.0957884987754941	0.0804266720919879	0.16482065389086903	0.06199591651313599	0.0958002228712192	0.0625510181070657	0.0954893421586421	0.0408883771051754	0.07049498150743401
PHACTR2-AS1	0.0614913421141486	0.0614814546754657	0.0614814546754657	0.0614913421141486	0.0614913421141486	0.0614913421141486	0.0614913421141486	0.0614913421141486	0.0614913421141486	0.0614814546754657
PHACTR3	0.928947968177024	0.7990534935786	0.868216104968651	0.8552760486853052	0.97585430791171	null	0.9689324969016729	0.86657891374742	0.910370301004472	0.8187615442348941
PHACTR4	0.8080080124413029	0.564626771513143	0.913865487000058	0.6318582617205589	0.7431141227511879	0.707300433766066	0.9159782485838699	0.5412594398755429	0.674136814087303	0.28293107640206205
PHAX	0.48436168387981804	0.588634486231866	0.629451122437533	0.8334916164042951	0.316283749258546	0.731535867985021	0.334388393085098	0.5155694804049901	0.679136963831504	0.8175854849792651
PHB	null	null	0.6199569638594771	0.594030957985407	0.409678580396014	0.41382159513377204	null	null	0.39444328184111604	null
PHB2	0.635003216785791	null	null	null	0.083834988934593	0.0423901737699903	0.7502122827695121	0.767089181425456	0.365154409931525	0.6819736955903231
PHC1	0.10255041063744501	null	0.32847823496365597	0.121434195075103	0.244143466237224	null	0.535945640997044	0.0811155031215187	0.923320215607619	null
PHC2	0.182127395752275	0.0484570285500281	0.125414820586096	0.0318882083246162	0.0549502535639731	0.048465843944594	0.11094422988526599	0.00573786224000998	0.0542223135956389	0.0332992863852554
PHC3	0.644997253334963	0.768558455372097	0.7290997930035749	0.730705922666971	0.840864476896182	0.800962768324537	0.7409567836770999	0.621737543786605	0.9129758682497751	0.5966176810261871
PHETA1	0.772588435072798	0.282225097497487	0.474725576429765	0.47472690891763003	0.483158465881099	0.47472690891763003	0.8765945200033471	0.34298627017054306	0.286663221126532	0.25912203771416603
PHETA2	0.596226899936227	0.410244071562828	0.410244071562828	0.41024872914653704	0.0846689274733157	0.272883669464326	0.24511479254471202	0.33243541038837393	0.363905624496219	0.251394101330018
PHF1	0.270856374682446	0.0951280323342844	0.10705906851025698	0.179452719065989	0.271373057148088	0.0951397316578452	0.0951397316578452	0.0951397316578452	0.105653710840163	0.0951280323342844
PHF10	0.522149381756096	0.523869182179816	0.523869182179816	0.523867923594886	0.275675314182081	0.21568862683204001	0.196409818062421	0.292743095728174	0.614331626311134	0.523869182179816
PHF11	0.22825330657866	0.44386080414165296	0.695268293693364	0.628804773986324	0.475472892269641	0.117452947143774	0.504810081480169	0.583831408002093	0.134936671460886	0.253209730056423
PHF12	0.370487153357994	0.681671104724657	0.0508331336710582	0.0826562456418465	0.364982804484964	0.235827942273084	0.0510883813433108	0.0613665980056416	0.6082018499937271	0.0163436448159734
PHF13	0.18968891287332001	0.38116368183350396	0.38116368183350396	0.381169766453182	0.198951176919065	0.381169766453182	0.643240085655259	0.121863196316003	0.573046378612895	0.38116368183350396
PHF14	0.261727265817326	0.484182444865896	0.27534419356399603	0.433786332034549	0.609937266148144	0.36038369325534997	0.281806327486349	0.26736269673607505	0.17440887829926502	0.828226357159085
PHF19	0.249206073491119	0.300940823714282	0.265760987010991	0.15056054038818803	0.11225937661446302	0.16399532974335	0.505307603055296	0.280145954037862	0.14324359727507402	0.362890403607645
PHF2	0.346586094606947	0.457307173691876	0.5323995584933909	0.6754624964959229	0.262191552217782	0.42575058771494895	0.526326237744836	0.7119648396029641	0.130101433405134	0.495374724717257
PHF20	0.42673664191182503	0.7585413812068579	0.708423732898092	0.647991727166726	0.73444664885415	0.323674991056929	0.6151653967421811	0.587104190837305	0.326872323419753	0.6231855074929561
PHF20L1	0.0833126879644761	0.0420339169992441	0.0132297491747039	0.0144387697896926	0.0118127265931272	0.0350681276778079	0.0129332328374216	0.0139449241934778	0.0131620517288495	0.0483543342646483
PHF21A	0.30252999628335	0.6113501958013421	0.5569322482673961	0.39485614350190296	0.265834138052848	0.343714012907087	0.5270887537338079	0.688868823174171	0.11299314847113799	0.34535022913944297
PHF21B	0.237386116601623	0.0455229098999605	0.34168332243841304	0.21178325635258702	0.952108287930432	0.42517607873548	0.35514528463590006	0.520256352933707	0.771894601098707	0.42456957537944706
PHF23	0.49724392583540095	0.619045008808537	0.619045008808537	0.619038914181158	0.4715225533609261	0.619038914181158	0.58219134520845	0.6030246815862789	0.846579729927734	0.619045008808537
PHF24	0.32113168835326	0.0846047141033616	0.5499984289117049	0.660774754934306	0.339616601368097	0.290270133741015	0.290270133741015	0.290270133741015	0.361159379438787	0.5375517050826369
PHF3	0.212592114543006	0.49446827638405705	0.19366512760243398	0.302755247124153	0.205990173010885	0.284923121693728	0.18627962266186499	0.24080703223753003	0.45034342415189504	0.443535634984145
PHF5A	0.26709893180975697	0.0804427522403715	0.0294071408818284	0.0586000914759443	0.0495114309165009	0.0495114309165009	0.0495114309165009	0.27258402214968497	0.0495114309165009	0.0245842508364009
PHF7	0.31829169126497103	0.21674706918172199	0.113511138780298	0.166030745890582	0.25326262939007	0.22122442182694502	0.232079346084788	0.39335248552754404	0.0283513227510218	0.110278926075757
PHGDH	0.999604682299518	0.982738677720346	0.999575877808225	0.998731502139177	0.9998677737733359	0.999065289496022	0.9959588398718772	0.9992396398444499	0.9910549621085649	0.998064389813752
PHGR1	0.738708289810206	0.7401984615336721	null	0.7416657543557641	0.23445584296623004	null	0.7257574166668442	0.344555383192937	0.281804793845353	0.584626262759669
PHIP	0.555879273666807	0.6473171363423019	0.4227087677212071	0.6748697555591651	0.980380927769316	0.597371985619489	0.49813774001830197	0.7752207374233601	0.641820414210546	0.6473171363423019
PHKB	0.22466422910041897	0.195991095596907	0.44079349094102005	0.11174354736434501	0.21324973101029102	0.4024746107245661	0.594504037235382	0.26323184083941603	0.57252668961789	0.44079349094102005
PHKG1	0.8800420286807079	0.827306145737578	0.763885010678429	0.705837900737674	0.654149246654201	0.7571160124904069	0.7645978354897791	0.5880136980305479	0.6158651444551689	0.9074705302835401
PHKG2	0.48983732805379293	0.563769084617772	0.47309951643219894	0.6300884552103	0.9164934162276691	0.6202875264863791	0.5637657469703851	0.30038360093322697	0.7212141951215351	0.563769084617772
PHLDA1	0.250063982916607	0.33390805273333196	0.49535309240107	0.37346786265479104	0.716092928004879	0.5610847635442429	0.24206176054863301	0.320817288691008	0.545682680534018	0.45839842671654
PHLDA2	0.343973351371795	0.154917950550121	0.0430536280138431	0.0387546589373191	0.8667885034778221	0.6389114823672579	null	null	0.7607292841275061	0.0306955777047693
PHLDA3	0.13670406380300099	0.312995238253437	0.112513626525635	0.225647264196327	0.0667538356312473	0.0667538356312473	0.140726659689011	0.14420856021627498	0.0667538356312473	0.146356189631841
PHLDB1	0.384179277655192	0.11154256836906801	0.14884513082467998	0.122736826815615	0.0768357341677193	0.30494632595665505	0.27876986009286997	0.62705330325934	0.259889526284031	0.67373032424877
PHLDB2	0.0985452960990935	0.6983035520681611	0.0509761367193192	0.629728923354701	0.275959079813443	0.11844878131964698	0.342094702643601	0.76275853194712	0.621946632000351	0.17811876808551502
PHLDB3	0.0537575204749309	0.0807101719858663	0.095616885878665	0.0426845889473179	0.12010231164284	0.133330548672781	0.0958769429959531	0.0563596154897689	0.0681276449465085	0.22508342685388
PHLPP1	0.703595406560473	0.15460885342313002	0.0620098375969868	0.108544522276861	0.0849529846073543	0.329088208356003	0.0642924656819553	0.627419155454352	0.204228468581474	0.0384546754237927
PHLPP2	0.41701397667436396	0.665335778006964	0.661165034674417	0.6887688896348689	0.383334076096463	0.6117586488825	0.545437736587052	0.691001573816812	0.853823402353125	0.56800901739727
PHOSPHO1	0.0396644995591136	0.0751851381960612	0.0541222444506292	0.0733945380971562	0.435843658521322	0.0751959067497489	0.183902409854591	0.5517238805666079	0.269469647240833	0.0191307557068824
PHOSPHO2	0.611122026094437	null	0.40919968678055396	0.295877461755597	0.4085833120109121	null	0.44660981856867	0.4475201286646911	0.129665457699193	null
PHOX2A	0.539933236259056	null	0.0275858425208923	0.815745184878724	0.7793749799716221	null	0.313060010769459	0.856443246495657	0.7562984302545959	0.693833354807496
PHOX2B	0.532215331556016	0.8275510506217649	0.8961448332934492	0.34541940965931806	0.7207883129981129	0.658401711654599	0.7696022682058191	0.6127064716623579	0.44675247282996794	null
PHPT1	0.8931653882781508	0.429147625413098	0.231926738056695	0.18112318449026202	0.440796834183226	0.428899478344439	0.253926280055333	0.250026223316965	0.18128996158835797	0.476737362937406
PHRF1	0.00464065835388635	0.11088474285297802	0.035946073543694	0.129581144749461	0.05944876934844799	0.0296013105183193	0.0158110321072434	0.0158110321072434	0.0876833502488471	0.341517819524056
PHTF1	0.177956679937163	0.0894039736425173	0.11915355264312301	0.118386713993282	0.833455488739388	0.00699202961391046	0.11839919279232301	0.0761497939297036	0.5642570519410219	0.0743602261623796
PHTF2	0.600541422447633	0.8891714228184229	0.7799015380147791	0.775097849449874	0.7758510416195491	0.9198582115203578	0.7996595424876891	0.688810047536615	0.648780078018168	0.7390681941120921
PHYH	0.678706879947198	0.744069139286984	0.864174258681698	0.748307483195833	0.769405444062318	0.671646296857778	0.864944760649884	0.6235113447584599	0.531642702564001	0.7854927344257959
PHYHD1	0.43910106066692406	null	0.23084954832992602	0.574718605772793	0.7852112575508701	0.83498459055915	0.23273490254706602	0.244605740755988	0.45308929645937396	0.349255019861112
PHYHIP	0.893860057069422	0.761571314269454	0.763219309827638	0.8709663607477031	0.99917187781345	null	0.8620809780300459	0.946446372858056	0.7894734707798101	0.974827870880573
PHYHIPL	0.13376461998060502	null	0.12371804606675699	0.16955800955619	0.260591357538037	null	0.25769512011094897	0.24815196840205497	0.29191434865705496	0.33946023883262105
PHYKPL	0.9464334458405059	0.773522643982442	0.8434064651486508	0.728166209659921	0.7725056030431651	0.854140459157062	0.8302694270501579	0.8582201972293779	0.9482038845430991	0.522189325173793
PI15	null	null	0.785343385555771	0.680296279094	0.7679519829824251	null	0.960792194179948	0.9827993795649409	0.926002813641325	null
PI16	0.16406720645099	0.278310405488522	0.253227819758949	0.36987714676290206	0.5598438794124251	0.134771366418822	0.23872358915542602	0.211731618843477	0.104089461990716	0.25952664549170495
PI3	0.00258046514336918	0.00266503967344687	0.039970360961437995	0.0115586119418537	0.0897220040760871	0.007724482137295771	0.0199578982683584	0.00175207864294636	0.0386752876732855	0.0067479709231578
PI4K2A	0.552940546098429	0.396758163336149	0.6531924368087211	0.222172709822953	0.609940836091751	0.6320296363706	0.433334829266489	0.433334829266489	0.45651343866890104	0.4333313426745711
PI4K2B	0.79937165811137	0.368895031838534	0.38965060408015995	0.36228747416805296	0.33767047013580503	0.262827801192621	0.339226898186477	0.479903049047397	0.40617649742940704	0.363904772295057
PI4KA	0.8267760430470741	0.19717660176064997	0.618965433395548	0.133532824145478	0.38966591952254104	0.778280023464543	0.846059829096566	0.255027952124223	0.5088470015727801	0.618965433395548
PI4KB	0.7416652407716321	0.747589976663617	0.8398026890122611	0.8148521876052779	0.922245868269282	0.747578731356591	0.6350857984602131	0.7718491738206391	0.8416091190065129	0.7140100034589821
PIANP	0.6256697665464029	0.7428432324454509	0.723976572430473	0.782528438408466	0.948550911240885	0.913387859778471	0.643217916088871	0.6957302292657779	0.990599816866113	0.8339089126369309
PIAS1	0.0870225449962664	0.399906240927438	0.0798064958034517	0.155736965265069	0.646372462960054	0.804744177599072	0.0699421197110354	0.0714931699853938	0.027176735399284	0.0773353482031037
PIAS2	0.937810358870682	0.8544607777268579	0.842462642557922	0.9149120891883199	0.7296575007827729	0.8424498684979961	0.549899550192283	0.667889354449996	0.498546799568075	0.842462642557922
PIAS3	0.9847124608194041	0.9739911235394999	0.9789401565644971	0.981049502706576	0.8334505137987819	0.973984926085975	0.877562535553183	0.980810785524693	0.910517709451504	0.9905805378841491
PIAS4	0.53990979191241	0.56458001940285	0.751204134941462	0.8302765117824309	0.894262952290542	0.632935870335612	0.598678383570384	0.8671358727820401	0.577899935025748	0.5101677033973689
PIBF1	0.83882274588391	0.90421166935986	0.909022397998402	0.9931242526099169	0.9298860801117059	0.931688805131178	0.914759237304606	0.983722654139629	0.9680176895513292	0.959563097411003
PICALM	0.0496349522325538	0.0363855377884066	0.0160484313037854	0.0444218631385749	0.00573382057817681	0.0113791631516841	0.00610609490619629	0.0479901185657763	0.0152205640345225	0.0108806740441592
PICK1	0.190063247392709	0.295785089828638	0.568658411571936	0.315721316078916	0.8379183969395441	0.5484413520313061	0.5484413520313061	0.321453170980682	0.339388612037937	0.301386037316388
PID1	0.541233773126917	0.447645311028471	0.112796967646112	0.605139153509025	0.4795880376115129	0.257004707313937	0.32561325763655896	0.49448749646430795	0.23012835073938198	0.49861624632875207
PIDD1	0.906648329087738	0.8734592126618381	0.6654769172575601	0.654237490870697	0.57939031667131	0.7568459978649481	0.886789990652437	0.7276165877170371	0.783571469615023	0.601566433051971
PIEZO1	0.8690607004497808	0.866992958836163	0.663825434251641	0.542802016850299	0.561370427496109	0.9512503042159208	0.44053229874865	0.8901591433321121	0.958119237740657	0.70944973100245
PIEZO2	0.6863268414872621	0.419906685545327	0.595915141649144	0.319899127807951	0.22370712989569697	0.549054734577731	0.808227198007942	0.5805949664171209	0.261993490138222	0.289514183090236
PIF1	0.39946213800473496	0.46990643957715206	0.392383376889964	0.31865836507549294	0.31879388074012	0.35765164118065707	0.392045306798247	0.31157154549063204	0.398709042026192	0.6250282663864439
PIFO	0.80002226751976	0.7186200362438799	0.6034571696558629	0.78726569475317	0.982219891229372	null	0.6122011094675861	0.948884195796857	0.8761627907171999	0.772049347718754
PIGB	0.786673382598619	0.759063462018057	0.7582765567546159	0.618228831251158	0.609361951043084	0.7521639023724441	0.802691233798302	0.520726673802355	0.49612468716680996	0.759063462018057
PIGBOS1	0.0914877814837587	0.32297974942330104	0.32297974942330104	0.32298845556480704	0.67384134607901	0.32298845556480704	0.32298845556480704	0.360336786825997	0.32298845556480704	0.32297974942330104
PIGC	0.774649150947843	0.599826641076842	0.201999010829065	0.810027681607025	0.264198039797683	0.8595852891405991	0.614881933152339	0.24699971875382698	0.647669396482003	0.599826641076842
PIGF	0.30248971804138003	0.7543984548991869	0.7543984548991869	0.754387015211332	0.7826664953011079	0.41821414527246503	0.153170267064998	0.596234312654513	0.775935140363892	0.7543984548991869
PIGG	0.245166954600953	0.548459262305692	0.5141101000936229	0.324433135036714	0.5978663168054971	0.569098535559631	0.270279678224408	0.243183766931293	0.5924368928517161	0.5141101000936229
PIGH	0.3524542881267971	0.6438877527782211	0.31246101437627194	0.8563037230809041	0.35626683899314	0.7682535859409789	0.28965242797593604	0.7806435532083349	0.8768977576245721	0.786031015864746
PIGK	0.903396866366105	0.960309307716728	0.9659881022006709	0.791359042201063	0.7328482395985391	0.8996646497470651	0.966429363041638	0.886782194242631	0.936963425323976	0.8054557587871221
PIGL	0.388859260898432	0.177124992241452	0.474529988508226	0.757340637774407	0.18697650697042	0.29352807867609804	0.17713769568150503	0.16734755771999402	0.414650978158516	0.177124992241452
PIGM	0.36360355407558703	0.106505668215841	0.226180421622502	0.161894860447682	0.305527480899448	0.317446275954093	0.21996424641359802	0.208174095578052	0.19923836391621302	0.106505668215841
PIGN	0.0896202724542522	0.788307970788966	0.122596284861666	0.08311507859181301	0.36335662181869605	0.4331625498428521	0.168913482789394	0.153020214035853	0.395658698421409	0.289296585194182
PIGO	0.216563836531155	0.598557659967916	0.45516327573588	0.519678357504094	0.27435460474044	0.12542713238317502	0.5304278634787629	0.29600684676605393	0.435164317124699	0.3931760785272
PIGP	0.412955164620823	0.912477182819542	0.697490953198716	0.5855228203979389	0.797179311505161	0.4511276309954339	0.302307872476614	0.24795876163366198	0.27748544544486	0.188490847295463
PIGQ	0.899696764867838	0.9466310419166709	0.5168160083180711	0.662332601362093	0.9962874660009821	0.883290896928307	0.951361469938131	0.9992377344423591	0.924875340519766	0.7290108801080001
PIGR	0.008007784672482409	0.109819581695636	0.0539043413413556	0.0732106437846081	0.0744877994600381	0.20354649956514603	0.0203486307644308	0.322022999545215	0.17059910611260298	0.0470032900780795
PIGS	0.24809705631370998	0.0545505589208445	0.295097594069683	0.652315282628609	0.17533788111666798	0.0545599081032121	0.187367156514882	0.170843400930387	0.11786184224993199	0.0545505589208445
PIGT	0.39119571625092997	0.565965409561522	0.8057430517163641	0.801429886442057	0.632676534304761	0.234141616673754	0.8109862553941171	0.556859992905011	0.538785705709389	0.291639114659698
PIGU	0.0568160844183121	0.246054082338477	0.10874942139065501	0.023325078138602996	0.0781817687386011	0.0753048020698248	0.115287445145032	0.46122279969666496	0.0574308428539327	0.33799681719462604
PIGV	0.9376546707133141	0.9766120195956031	0.991879262219138	0.98089428423683	0.9929399697944158	0.985900788955179	0.99428834238674	0.9642601497320841	0.9988961611574181	0.9963958711074821
PIGW	0.704177780100527	0.485667471389077	0.144882681336031	0.14489541268072598	0.0186646930406705	0.215603751221418	0.14489541268072598	0.14489541268072598	0.39925199335740297	0.144882681336031
PIGX	0.9355400675771322	0.7904488999932741	0.848723046707236	0.929058966261067	0.9064767657083629	0.9337080320960129	0.9193022316470291	0.702151006430678	0.8350935547214959	0.5990742158883909
PIGY	0.0362319726856669	0.10183209452266499	0.0362244351549293	0.18896104297383604	0.11427658717830401	0.0362319726856669	0.030416650665119997	0.009758721534522759	0.0362319726856669	0.0362244351549293
PIGZ	0.8207401100255179	0.8065973070623911	0.9841808027843221	0.988676084154102	0.973354460647742	0.944237752973289	0.9844531535973159	0.842085985797713	0.95784701643439	0.9882469170547691
PIH1D1	0.39549883185015405	0.11442943942621901	0.294280025320961	0.29428986716410405	0.154650811398836	0.29618767491450604	0.502961532670411	0.477138535204442	0.41918180926521004	0.294280025320961
PIH1D2	0.8863600905962901	null	null	null	0.78017660877215	null	0.824798287155284	0.726237145082445	null	null
PIK3AP1	0.27832219202555103	0.282906138403509	0.6349661721019879	0.24482990619252	0.33079880592614697	0.23785287478353698	0.42781741371153703	0.39570308603772997	0.310041035746904	0.29743224841019394
PIK3C2A	0.210162263598788	0.0810093701325272	0.094468866088614	0.0326572136899366	0.193744634331555	0.264800407587926	0.0469925718363168	0.0922669084664077	0.0587412604366357	0.18544003313563398
PIK3C2B	0.0950760440016442	0.0560607102339496	0.11660500404156401	0.108100016625938	0.0275588158018091	0.0211504387983962	0.0317112584655936	0.11568784348721199	0.22071016327311396	0.0422674750748368
PIK3C2G	0.860216525671149	0.611776335461356	0.837409525500835	0.7480786347245459	0.9365640765741471	0.705523841028693	null	0.8862716099447809	0.46348810172150395	0.771233045840771
PIK3C3	0.8027732950852379	0.20586660519254105	0.237980793126999	0.493114005240051	0.435437043744829	0.723420970888373	0.233723888440733	0.28694745466631605	0.26504114612354995	0.384040430442361
PIK3CA	0.187238353776521	0.236763216882483	0.236763216882483	0.23677489286023498	0.5311531464682641	0.10294652677395301	0.28630720232220297	0.267191495201544	0.14564107516867497	0.438893082350216
PIK3CB	0.655401664933813	0.7947013991310541	0.271047863765971	0.770198979878433	0.8063884657267142	0.940927368215562	0.27039769556655896	0.576150246840478	0.545614956054667	0.40571088747286893
PIK3CD	0.39989127990020096	0.355282968635225	0.203851991420462	0.5215260560089939	0.257302888212344	0.49366848808581504	0.670065355128849	0.434786897991808	0.5502966186946651	0.563282971366455
PIK3CD-AS1	0.100115251476327	0.10010337411967801	0.10010337411967801	0.100115251476327	0.100115251476327	0.100115251476327	0.100115251476327	0.100115251476327	0.100115251476327	0.10010337411967801
PIK3CD-AS2	0.36053189536534497	0.36052483986005107	0.36052483986005107	0.36053189536534497	0.36053189536534497	0.36053189536534497	0.36053189536534497	0.36053189536534497	0.36053189536534497	0.36052483986005107
PIK3CG	0.8633681162660749	0.9567819436874699	0.9881720645658458	0.9922937463190559	0.817607875970009	0.996481814421296	0.987307190277281	0.997803617696677	0.965438852433285	0.9929029568852621
PIK3IP1	0.324836495351574	0.45003261044069	0.36613995357532597	0.441699907366939	0.29556742922009605	0.44630386656421706	0.337515113042486	0.3065636886148	0.558585345661828	0.44630104889868294
PIK3R1	0.0049748225520254395	0.0097675295958817	0.0125859306882827	0.0151927110499084	0.0423376974519222	0.0100378784865659	0.00479774558050504	0.00339061142992712	0.00366814754409593	0.00340708850251209
PIK3R2	0.33288036472103005	0.689010575278792	0.6279337523049661	0.380170479499719	0.7201702838327799	0.513195136693115	0.6890013797217691	0.6890013797217691	0.304143467608958	0.824959502987576
PIK3R3	0.0861413930019269	0.119730241615743	0.184290789135256	0.0217015819816692	0.12918241422912502	0.0181350363081729	0.21064798153781	0.21507602333728698	0.0685742343642566	0.0457916605922504
PIK3R4	0.40073797048601	0.0381215585018952	0.441325994227242	0.535422407995687	0.37485914150394795	0.44307535779110296	0.438087586021812	0.468338271621989	0.46712695333100396	0.37132088416279496
PIK3R5	0.252047738989861	0.464074054181438	0.22133047479803303	0.30291188015049897	0.796269066186675	0.60202932583398	0.34607868832262606	0.37439162535043896	0.704003055739051	0.559252977658669
PIK3R6	0.49686122787956	0.8818650718409571	0.7946227413836691	0.65639853304582	0.47658170981644304	0.21314865768951002	0.726955633537837	0.47369723971264205	0.7063266246357359	0.323136541610834
PIKFYVE	0.9735591011817489	0.977971920469567	0.919311006063884	0.9447471310362141	0.9501319881864441	0.977966334731313	0.908907236409104	0.973330448352335	0.91208912172482	0.9286887490604141
PILRA	0.8955171655646931	0.8745755646783722	0.29151203972474704	0.36574670615851795	0.510274582074402	0.37733095571899705	0.338078331930228	0.443243643917277	0.590064656226277	0.7490680478786491
PILRB	0.471718092899255	0.47171660228069395	0.47171660228069395	0.471718092899255	0.33938757668976893	0.35967606547943	0.665512813255046	0.119945623336523	0.7428047204322629	0.47171660228069395
PIM1	0.7569566428153861	0.7998180229774742	0.74312110944749	0.7570776806961229	0.9124970971661089	0.9305454872591931	0.8494484390244978	0.934542488416772	0.91797782224336	0.8630423611096669
PIM3	0.0751336081972307	0.8316275459723579	0.269922866035559	0.0549214123159903	0.25401831091943106	0.439761980325912	0.280834397688919	0.130510121344685	0.512020136907076	0.21354790508184698
PIMREG	0.437269854915741	null	0.457725449887448	0.465706608436364	0.37342424276849395	null	0.505512200869318	0.373124166704901	0.13740817823047902	0.6533244338041851
PIN1	0.7501999521319491	0.844880304814851	0.76809474936169	0.8357218293394609	0.8162917395627591	0.865797051081592	0.383195578242411	0.861245669161138	0.79022661335697	0.7919941613411109
PINK1	0.101505230669696	0.10149330703265899	0.0339340066473432	0.0164290696009239	0.138153601095759	0.101505230669696	0.42489445177315704	0.39439979773378403	0.333985823911343	0.027908754881932004
PINK1-AS	0.6685310486557889	0.668539396797588	0.668539396797588	0.6685310486557889	0.6685310486557889	0.6685310486557889	0.6685310486557889	0.6685310486557889	0.6685310486557889	0.668539396797588
PINLYP	0.26504888188327896	0.333195449812032	0.342742557784117	0.47648219393911295	0.21348229814608	0.33320372357802897	0.33320372357802897	0.765973928372695	0.346272807288437	0.333195449812032
PINX1	0.981837802792386	0.977231297367122	0.9920520857755241	0.97348039460613	0.6920856678416378	0.8856349782254399	0.9911506659318191	0.9946493534919721	0.7484955711738861	0.9598900431066071
PIP	null	0.48816893375546	null	null	0.632792679064343	null	0.13397729336334802	0.625457943146946	0.222534375794386	0.699107090759408
PIP4K2A	0.239597901099527	0.017573955419976	0.091061467665482	0.0171307677725847	0.24297683013091398	0.0771797974678146	0.36285616124996506	0.22046313829199102	0.21568698184391302	0.14642609541351198
PIP4K2B	0.54674116078072	0.235526639049213	0.349494270151224	0.36897984677834494	0.27735336692066903	0.469031521859068	0.469031521859068	0.469031521859068	0.613528968725323	0.46902989018914404
PIP4K2C	0.130299393182216	0.152444144560609	0.117504601828849	0.143217185750142	0.133859167058369	0.0954115677147318	0.139673924049112	0.148537444521745	0.031559213324858	0.28479409553933
PIP4P1	0.662094342582658	0.646513516916505	0.790382262001466	0.8673561303165079	0.42737919702592897	0.7955767310933629	0.806941132947706	0.360394292515089	0.677881459121224	0.5919078291421321
PIP4P2	0.7615401001078591	0.463693798037932	0.447059642296822	0.17775639052085898	0.45741811561251394	0.399533275584989	0.446890125368797	0.173192544507675	0.8306006279165241	0.29369362895983003
PIP5K1A	0.851706917997783	0.9488336174291401	0.80943075671056	0.8921705347386619	0.966997492674762	0.974886071881015	0.815576668750346	0.863410180829431	0.7491636010010201	0.960616552719697
PIP5K1B	0.5503183985025171	0.6320015942671899	0.17437140268422702	0.741392574916484	0.84730461585381	0.172928487064327	0.143953909256779	0.427197285175095	0.5475647445237349	0.29810904043320197
PIP5K1C	0.391298397786799	0.480561183402815	0.8311849064040351	0.7561668391726122	0.566355242115499	0.620431931176638	0.8204527601507241	0.955361525107792	0.6025836768016851	0.594431349094283
PIP5KL1	0.535345113190469	0.5839515342660521	0.587860779745307	0.593492045251429	0.858443490880434	0.74655440501383	0.7252364677272829	0.8183075177709809	0.8847602409621271	0.6449235356303941
PIPOX	0.316004077017574	0.485836377582113	0.10416657200757	0.173974867918312	0.410809013334416	0.46635734409482793	0.28078555409203804	0.28078555409203804	0.375003289259539	0.10135587433337599
PIRT	null	null	null	0.353054107099974	0.582864892624927	null	null	null	0.30209895882121	null
PISD	0.157229419167213	0.238140320239568	0.18790876283522698	0.22106219490343998	0.271666364842986	0.231983783184633	0.16903673389172402	0.21813905813025602	0.39761889922851296	0.19966788815001899
PITHD1	0.287702399990959	0.258350965390877	0.274020175574065	0.259815868011904	0.303346186780306	0.14526994666113502	0.3357231680472039	0.16827992663413302	0.33540202428974103	0.13751564898289
PITPNA	0.0333935815521065	0.0200074374128014	0.10378585837887	0.0887375812928268	0.0255125872876191	0.0200126887766606	0.0134211209089101	0.10471032171703698	0.0482186795344621	0.202523541040369
PITPNB	0.32329436360954306	0.369003100393242	0.11392356024217999	0.203146698025544	0.19383543523771302	0.309432710908881	0.252803194654197	0.14957145569651997	0.309432710908881	0.309423452958509
PITPNC1	0.307774663990234	0.359995706755322	0.398748939206706	0.818879540548936	0.46893157721980294	0.4006161069864079	0.441029192160723	0.393657108345179	0.47425481823888793	0.8738144320006801
PITPNM1	0.127618144127461	0.0246140174003948	0.04804223040252599	0.100830670058369	0.0191872844554183	0.0342057633749086	0.18728981634620603	0.0983354137177584	0.24238003077688	0.04804223040252599
PITPNM2	0.0022909934264366	0.0153217870691949	0.000222525576585521	0.0035937888251999705	0.0438914056634704	0.006860784533464889	0.0022409506368078302	8.35863566006056e-05	0.0140732862520406	0.00278808657199771
PITPNM2-AS1	0.0670799461968382	0.0670696721713966	0.0670696721713966	0.0670799461968382	0.0670799461968382	0.0670799461968382	0.0670799461968382	0.0670799461968382	0.0670799461968382	0.0670696721713966
PITPNM3	0.428782784275546	0.322548428557471	0.36815053811149895	0.571383651635667	0.39534372505785204	0.322557152651599	0.36330649049378405	0.42152259361680605	0.16708085826258098	0.630017340693771
PITRM1	0.500435893704057	0.500435916716737	0.547722868246516	0.6955409932747181	0.529265544800253	0.517089719346988	0.295975859815655	0.6955050714153249	0.348202153785282	0.555076754481724
PITRM1-AS1	0.802039590012777	0.8020520600048759	0.8020520600048759	0.802039590012777	0.802039590012777	0.802039590012777	0.802039590012777	0.802039590012777	0.802039590012777	0.8020520600048759
PITX1	0.623133835130747	0.80140610561616	0.797038915506465	0.6374981310616811	0.8444924157339271	0.7031034107860521	0.671605750988874	0.8716443080044269	0.23109765126643603	0.6294203354970961
PITX2	0.7915396479759531	0.536650943486592	0.87376749305226	0.940040420372104	0.696734351853145	0.38666822089003794	0.643627787657695	0.8283956378382191	0.345035647380876	0.655224728054904
PITX3	0.197961368341971	0.535513228870652	0.4016088870912439	0.346173695012019	0.7277515236423059	0.647812866926962	0.0775632730414141	0.0976715288646454	0.756520143195373	0.19889174013591
PIWIL1	0.6786276995153778	0.4958369502458321	0.903839391932212	0.0177250229487958	0.0656377324288224	null	null	null	0.0925076643072858	0.0656507358980783
PIWIL2	0.49605954682157105	0.39631359432739205	0.48098885719126894	0.0774583113991965	0.603139118817231	null	0.670912698420886	0.4870426931047029	0.58877785060703	0.919332475190323
PIWIL3	0.9517641842930341	0.9593582444213459	null	0.919717248205432	0.7164164133219251	0.886127226863115	null	0.8788835534188799	0.903508985776788	0.992507528956577
PIWIL4	0.6803625731333721	0.680371418091495	0.680371418091495	0.6803625731333721	0.6022331198516949	0.840938104079261	0.6803625731333721	0.6803625731333721	0.606563554298372	0.9245933732740741
PJA2	0.670505840936569	0.6760948669946839	0.8661639547031021	0.858005895107663	0.485970696291161	0.6455528864155351	0.8669330340479979	0.888712870891216	0.677208587641402	0.8058959425967901
PJVK	0.751113141637332	0.51834466180272	0.734091955468131	0.935898283134402	0.872277109853427	null	0.608646835821665	0.614694925166935	0.401853412356179	0.436576474830046
PKD1	0.687428766404834	0.754393435180316	0.530405130924919	0.895233686870658	0.8620866485072379	0.631396116636106	0.5343933309398929	0.687578122486355	0.6193020596054101	0.899411157972226
PKD1L1	0.7140605785903901	0.9353001254343809	0.565861111150108	0.826790461419254	0.6402603567915489	0.406976120456772	0.302562029677458	0.801569931920418	0.513565533703214	0.538175957376686
PKD1L2	0.7250399021675681	0.725050433542661	0.725050433542661	0.7250399021675681	0.7250399021675681	0.7250399021675681	0.7250399021675681	0.7250399021675681	0.7250399021675681	0.725050433542661
PKD1L3	0.668692027759146	0.668700382783405	0.668700382783405	0.767907247187054	0.591090145547494	0.76373160451625	0.399460850411433	0.7273770752831371	0.697806754432508	0.8988152439683059
PKD1P6-NPIPP1	0.0724598185405347	0.0724492083691411	0.0724492083691411	0.0724598185405347	0.0724598185405347	0.0724598185405347	0.0724598185405347	0.0724598185405347	0.0724598185405347	0.0724492083691411
PKD2	0.631813061905573	0.45292373685995707	0.8410794647415469	0.827348175549944	0.9133564521525299	0.9456346905337121	0.755752084724515	0.769906773946601	0.294576562343024	0.7878635263237891
PKD2L1	0.25291840952668	0.360985032531589	0.0431732554107869	0.026979724267731	0.0672972670556182	0.0707067108072247	0.31205480306170696	0.0569675693552289	0.26492622876513	0.15748015732570902
PKD2L2	0.141391747755068	null	0.19860959401354397	0.172052362100234	0.271536475348345	0.228009449945425	0.17335416698852302	0.0944304171764598	0.5070696709367589	null
PKDCC	0.927148125104547	0.940074954984288	0.6890408870934731	0.9589599042390992	0.7905216665950658	0.985819965606047	0.858430310476095	0.8570752142316022	0.9309261788600959	0.687384638084274
PKDREJ	0.8995034304595358	0.683788216356938	0.6799079039590711	0.623802178733886	0.5161155216000449	0.574077505281692	0.637735946482256	0.759924812237828	0.7896150580554541	0.705519171077266
PKHD1	0.739393517385097	null	0.9931890990923309	0.19125407606952102	0.43642526494400896	0.156320402912565	0.9929183661683199	0.7449359599521479	0.508466450713121	0.950432641984363
PKHD1L1	0.612688240133109	0.7898985356430429	0.6000671510702149	0.7516865889940358	0.8635460745014221	0.834794552541255	0.5292342377786801	0.6768798881169119	0.478884908683025	0.7010213797063499
PKIA	0.679296793948271	0.557935341352429	0.23453119548548101	0.322645599800464	0.557932304450217	0.557932304450217	0.23107664942642	0.295225560912228	0.557932304450217	0.557935341352429
PKIA-AS1	0.672320946259837	0.6723294555528921	0.6723294555528921	0.672320946259837	0.672320946259837	0.672320946259837	0.672320946259837	0.672320946259837	0.672320946259837	0.6723294555528921
PKIB	0.936575685415896	0.9094388418670111	0.762478229576972	0.6833034586627181	0.484888351664696	null	0.8517398017157769	0.8475590971387091	null	0.851434867053391
PKIG	0.429151662196506	0.192469919266773	0.23539824463668899	0.0574744551360008	0.40197596756397297	0.19248246512767603	0.36308026511199604	0.213658334440637	0.12559258436123	0.35257090512340905
PKLR	0.886591417822042	null	0.0021446460840932697	0.021308532294259996	0.554416228537837	0.510093498206131	null	0.0465101325285049	0.0810368257883232	0.23389608825871103
PKM	0.21554172590014997	0.0132237977809299	0.33202542723213696	0.145735842525727	0.27319233859408604	0.197335121993948	0.38269460370590397	0.18753472103373003	0.0471031630519821	0.291507301248763
PKMYT1	0.307808279782349	null	null	null	0.156926642806679	0.548224867231711	0.10959418282027401	0.11733085411142599	0.466636626348577	null
PKN1	0.837237557758511	0.9457979142159281	0.914191974787327	0.929664006515356	0.939634856640628	0.9082682331286591	0.731814067136201	0.8371967065469781	0.9224265946687901	0.870992991132254
PKN2	0.009563131129438691	0.12068286858770401	0.11915738390324698	0.0698915817954557	0.0156881306306925	0.020786676792638	0.16148106693554	0.0818435730868384	0.150155442947082	0.020781295311301
PKN3	0.5772984129600749	0.7140828186606311	0.44188179400835403	0.7125219572256299	0.6375519610914971	0.7569762143706659	0.7075164192588059	0.674075101235561	0.763275745332928	0.8554189298940159
PKNOX1	0.107643935638513	0.260196273882481	0.112667114566101	0.188635748270091	0.13133870050016802	0.109030955229197	0.11192181173268	0.11223217755857	0.109030955229197	0.0421337973700132
PKNOX2	0.14468973119983	0.0181938918678583	0.0269964536072809	0.13567434663940198	0.5838328673883061	0.487517177334418	0.0342126284765103	0.109197963124092	0.520423501350217	null
PKP1	0.8368193348372729	0.915096987169141	0.7178259090832192	0.766299290658915	0.363300983052776	0.471474161787072	0.323957626717646	0.7264183568926859	0.9166692310177	0.48856404137463505
PKP2	0.6780594501978029	0.664311912729905	0.664862863351169	0.6545701047992121	0.6800999349545771	0.8381167628824658	0.6645063328653361	0.558263088090893	0.547409755760308	0.9405359505433559
PKP3	0.11030458420757801	0.110090545526473	0.5076496485476889	0.327308159341276	0.4571767740127	0.09379339774240701	0.43564813551496995	0.216539141845545	0.150398126744815	0.43003038703260993
PKP4	0.00423020557302246	0.00350620554245955	0.00253836339331256	0.00141841746493469	0.013880428167618001	0.049154680034072994	0.00220960107586739	0.00801815062093719	0.00408563726624019	0.0944588620422391
PKP4-AS1	0.0291565511794918	0.0291499096105525	0.0291499096105525	0.0291565511794918	0.0291565511794918	0.0291565511794918	0.0291565511794918	0.0291565511794918	0.0291565511794918	0.0291499096105525
PLA1A	0.0524242360098085	0.311786697478361	0.39695586577652203	0.487352817675853	0.124648185887039	0.755896774171037	0.14938410803271698	0.11229133991062701	0.37275766984831804	0.39060824896297297
PLA2G10	0.054795458539382995	0.0777504385833121	null	0.120539275012338	0.252784335438683	null	null	null	null	null
PLA2G12A	0.9429042078166651	0.7778368110724029	0.8045448794263349	0.5483542846745479	0.411693141162034	0.661518750974084	0.7573854465002049	0.633085768072927	0.4812105427818161	0.661526796177597
PLA2G12B	0.12501601331277198	0.023981026988901998	0.041016538207098	0.16154302793635097	0.0166260064445523	null	0.0418912418654836	0.159638346041246	null	0.0552767619462997
PLA2G15	0.341460085193747	0.35807699718951397	0.22932386588625897	0.37421507993322706	0.357723666531341	0.709313151773621	0.366414304136929	0.30952172764593894	0.16406019020698998	0.0751231691209105
PLA2G1B	0.5412701743743039	0.224135334300435	null	0.960835132230159	0.768059398284912	null	0.26080808790014604	0.26867395184145304	0.256321089469429	0.411052875787217
PLA2G2A	0.8049899155726801	0.254135739559996	0.446310703641873	0.6080577975052621	0.521816764976346	null	0.46843498880913503	0.6247290742281391	0.38864209251741705	0.4776700586185221
PLA2G2C	0.7615555682330841	0.37307611443565003	null	0.43784983760125706	0.646483512275432	null	null	0.28426871145167304	0.37857853918698897	0.5555316761937671
PLA2G2D	0.29044914580653697	0.0963896227143824	null	0.00236274349921035	0.107825236187877	null	null	0.0430777855401263	0.050381202259505	0.0023914964888514
PLA2G2E	0.265816087261954	0.835064285318922	null	0.776818332887189	0.88893805383552	null	null	0.708699115560615	0.877797584041609	0.898086776494583
PLA2G2F	0.13246032979740802	0.16857513695954798	null	0.0570140240983492	0.48238567700501894	null	null	0.20563151802612803	0.0292738148400998	0.348230491553075
PLA2G3	0.19670657693413396	0.0759377052868053	0.0122778236911607	0.05648461969743	0.4607211422991121	0.594788477289547	0.13368397453480801	0.0781979876643985	0.273335160732966	0.328854813573598
PLA2G4A	0.7647871323287141	0.935063523168665	0.48539475026508205	0.7736818780622908	0.865400758746213	0.8217606650474191	0.485347726391683	0.765842585717969	0.9295566203416009	0.874248301730313
PLA2G4B	0.134731630624626	0.35785000068049605	0.35785000068049605	0.360803866770865	0.0500282281015495	0.564568697071786	0.357857179030299	0.357857179030299	0.143482616047367	0.35785000068049605
PLA2G4C	0.446316500843249	0.4437067001037329	0.5821644562231241	0.389302009024201	0.6979402192122869	0.532191213374964	0.7213748499384158	0.542510307994648	0.250883809635289	0.243211336440209
PLA2G4D	0.352274269788635	0.36595790394544103	0.197723686887745	0.622685840259333	0.815006338260715	0.26210972269258204	null	0.276533827103141	0.19934339016143401	0.43556424715860703
PLA2G4E	0.241853541300309	null	null	0.235897035091022	0.0131355296360472	0.0605056776420418	0.00672676775488243	0.382731053263631	0.163880157336702	0.36795004451361896
PLA2G4F	0.377026962652641	0.27051057600134304	0.576598751072885	0.682134266713978	0.470880587421498	0.36268432322228	0.581789467554079	0.462215179737072	0.535316152335678	0.825781695351015
PLA2G5	0.201763661243862	0.0508832240638806	0.091253749031078	0.24994732545276002	0.009118071406643379	null	null	null	0.207173206473769	0.22055790377394896
PLA2G6	0.309259845560315	0.267427643303501	0.49678494667601397	0.781216422326345	0.21206556276350402	0.571281578550144	0.36924310232903496	0.506465178339976	0.256492022175543	0.267427643303501
PLA2G7	0.8447511889690809	0.9476643596785099	0.980413937420924	0.9800150847379692	0.9507792464227679	0.643798235747377	0.954390407915481	0.9685518346427199	0.7180716390163459	0.971914229524138
PLA2R1	0.6760530693230179	0.872189178185971	0.730336040064227	0.576994638352106	0.834922087019947	0.7981933964231249	0.7422885517534459	0.668889823744206	0.809296548984657	0.8018827831252969
PLAA	0.9720479216136829	0.9674622772890559	0.633768354073742	0.500979524507402	0.510023943877759	0.6337615630471071	0.46423581554200394	0.684738738808642	0.628687886980153	0.633768354073742
PLAAT3	0.619922061851506	0.6199281987914511	0.6199281987914511	0.619922061851506	0.619922061851506	0.619922061851506	0.619922061851506	0.619922061851506	0.619922061851506	0.6199281987914511
PLAAT4	0.789782006588376	0.7897942723492221	0.7897942723492221	0.789782006588376	0.789782006588376	0.789782006588376	0.789782006588376	0.789782006588376	0.789782006588376	0.7897942723492221
PLAC4	0.0753127737425708	0.0753019986047351	0.0753019986047351	0.0753127737425708	0.0753127737425708	0.0753127737425708	0.0753127737425708	0.0753127737425708	0.0753127737425708	0.0753019986047351
PLAC8	0.21878399306991	0.0591453075669805	0.00674536608899279	0.0469998217303923	0.0185405784740575	0.0185405784740575	0.0185405784740575	0.0214448627732357	0.0185405784740575	0.0224024143450604
PLAC8L1	0.8119521042975931	0.957011565632532	null	0.817331447639727	0.775731055190669	0.661805965491963	null	null	0.7207541136959129	null
PLAC9	0.22118430146216397	0.16861536421919301	0.39253322647007105	0.327460516056546	0.134480189626731	0.0617231220137137	0.323862155950022	0.104201246936877	0.194519126747417	0.0991858944235027
PLAG1	0.495881775777461	0.696268457320482	0.8071966378482801	0.8071840963218639	0.7299987398770441	0.9265058546833359	0.7527953833983959	0.843437400856021	0.733006413089896	0.8511152041182349
PLAGL1	0.632904029363473	0.7862666935588509	0.7718300000789801	0.830160635916873	0.9371021110222421	0.8310042285874191	0.628146897133506	0.890546688450862	0.8904616813848331	0.7379346678005341
PLAGL2	0.160038119640237	0.503394866623705	0.0399578071379469	0.382105520001685	0.352405450538106	0.23973204817036103	0.498934034179234	0.22473881477159302	0.30152884291346804	0.15034755995915697
PLAT	0.847734656788373	0.973811919546168	0.9711047928851059	0.97529759381071	0.9954149213747842	0.988257578845153	0.971505536458423	0.951920265099114	0.9398077927982441	0.9604781062333709
PLAU	0.21730970461843396	0.13249716684622	0.11344399079557302	0.156285045680443	0.301866091236637	0.62838084251064	0.150399575956752	0.24543232634985604	0.138658369242806	0.48566893534429795
PLAUR	0.656616861616023	0.8385336940136751	0.9290300464165979	0.9940562678273102	0.663923138647482	0.7989582904473449	0.92208154987648	0.9974343606504549	0.979287950328123	0.9646635613655621
PLB1	0.166375463413038	0.086143902796101	0.222392841301378	0.0892175916396892	0.14247477146195	0.11623045287143	0.0861552284718001	0.343797981127467	0.0541735855405645	0.0627682556262246
PLBD1	0.42401624855683506	0.331049187765162	0.38314718885073495	0.332761944136651	0.691891345285317	0.30632127264486103	0.48553643287228204	0.270642270971005	0.182432776114991	0.424012285917359
PLBD1-AS1	0.8329301867686759	0.8329429460225941	0.8329429460225941	0.8329301867686759	0.8329301867686759	0.8329301867686759	0.8329301867686759	0.8329301867686759	0.8329301867686759	0.8329429460225941
PLBD2	0.8857379554355699	0.8988116267766071	0.680010118195986	0.759175405250796	0.75288070728072	0.714065578621841	0.659318687819473	0.47241786002809294	0.678345071534021	0.71407572662021
PLCB1	0.336610363268297	0.943021352301147	0.672904807689084	0.42279724656589	0.922387527263937	0.851492979081625	0.8030056299838572	0.496600289182043	0.817972247312221	0.641098915432715
PLCB2	0.644342750826335	0.855570228652728	0.873232559554797	0.48019674334906	0.644061373120988	0.458167805306544	0.87399550759728	0.604335598274443	0.45734760656865797	0.8146146598449521
PLCB3	0.998976059136523	0.9967838509368859	0.980908220052511	0.9871849015585971	0.9965119551508321	0.9994840171242351	0.9926698425701069	0.99472660381079	0.972770947289849	0.9976176346583141
PLCB4	0.360520636724077	0.250727439597762	0.0208406326517796	0.286936045668149	0.53105762688612	0.23205724609491102	0.0332999611080636	0.0483246367319697	0.809354096731639	0.155035750359727
PLCD1	0.15806646020712198	0.138127939945938	0.171229422100549	0.336773915836345	0.10169494890183302	0.134502865060973	0.16541501494624802	0.261062634473922	0.504888198135315	0.0850443748310435
PLCD3	0.7013886378865649	0.24149306538716397	0.29528303502709197	0.38620405614370895	0.20319412485709	0.0255243691595248	0.292096474312977	0.18596650525276798	0.21830258885583698	0.24149306538716397
PLCD4	0.816168164946913	0.891761618507981	0.992660658367745	0.976825681587077	0.8679302926979591	0.899032880495116	0.9978354888760601	0.9788115016819889	0.9684123587766659	0.966953197324864
PLCE1	0.0283548550414518	0.0322159552455977	0.13302924044406	0.20183332465757	0.438830269372534	0.146503477138612	0.28624748269314504	0.0468331733533745	0.0495956469562091	0.171411033385111
PLCG1	0.10760475716774599	0.207186813992574	0.142970678069478	0.23237135458331198	0.130174819392955	0.33426039874191	0.164730247636922	0.33496862359838003	0.331173251503202	0.207186813992574
PLCG1-AS1	0.43878111864021396	0.438777912125387	0.438777912125387	0.43878111864021396	0.43878111864021396	0.43878111864021396	0.43878111864021396	0.43878111864021396	0.43878111864021396	0.438777912125387
PLCG2	0.0502355470816642	0.0475749342801586	0.0913056772599872	0.122291987312547	0.19488243867077998	0.092570665206905	0.0749982088052268	0.0749982088052268	0.19314594815976002	0.144294479550783
PLCH1	0.38643928885724393	0.405610226791537	0.16724060076909	0.298761198144415	0.36588760781112606	null	0.5711379736868321	0.33277601086326397	0.894777443086397	0.48530949712319205
PLCH2	0.810001568125514	0.8100612761367041	0.7792985353707379	0.6937470853958	0.675712530313444	0.5335927825435779	0.839367006404672	0.839367006404672	0.807302641042119	0.7998798917602942
PLCL1	0.273999136299721	0.208429089809547	0.40160639567254997	0.19242062673972699	0.16454401789080403	0.60631538820491	0.8819631531461769	0.17855135795306304	0.353952730785257	0.15916905138914803
PLCL2	0.541392781875128	0.697054152776866	0.8124878176957192	0.782978635773363	0.701788698011083	0.7183973409896429	0.7183973409896429	0.7183973409896429	0.798641808318119	0.725972103409298
PLCXD2	0.313404869397249	0.269060782447345	0.163330488913957	0.433015257330051	0.159367147696293	0.269071510244956	0.152214600581036	0.136742934321077	0.0826563261122382	0.40541657892332106
PLCXD3	0.247514788268405	0.0357660921074512	0.15654325393028698	0.404310557998178	0.133686055001707	0.437304442205128	0.40494454100855	0.38545717167130394	0.372738354727804	0.6237247403530961
PLCZ1	0.960550189122416	0.9301750280613109	null	0.755288984070307	0.7501414898087059	0.965691801064695	null	0.974622939238944	0.9714343406572209	null
PLD1	0.38457160028755705	0.305685223331616	0.136699830292005	0.21195235975588	0.816785303492235	0.724325382085515	0.693392825407068	0.759924850181261	0.8818834089747231	0.7655076969245279
PLD2	0.9275612495663209	0.9278866210795841	0.6515339680991551	0.6333663260755871	0.5933900344824989	0.8773889731462831	0.657456739909986	0.6705067441407061	0.8856601085913509	0.661641694424087
PLD3	0.0321603982814598	0.0103014901921868	0.0824263252010522	0.107452618455678	0.0576387873425419	0.0103048336564648	0.142649039081748	0.140477276993567	0.00951551906118357	0.0103014901921868
PLD4	0.010901007794762	0.0195902239779979	0.00407224686792632	0.00439998891222615	0.00486264231381273	0.036109117801099	0.00397079156046966	0.0038439751617245603	0.25740668802905	0.185271319921658
PLD5	0.0547977792090798	0.316364219051521	0.41387687494887004	0.0190567418836433	0.110598001082245	null	0.367643746917275	0.0397211455862094	0.007449809572204291	0.010289998616069
PLD5P1	0.0610885183277406	0.0610786603241176	0.0610786603241176	0.0610885183277406	0.0610885183277406	0.0610885183277406	0.0610885183277406	0.0610885183277406	0.0610885183277406	0.0610786603241176
PLD6	0.0814050538826905	0.0808149468497998	0.0652013858322432	0.30436175780952196	0.000219148057991994	0.0278972776626822	0.000639806431896825	0.000603979527380564	0.334936245688427	0.0808149468497998
PLEC	0.7827932390675729	0.42133831538847705	0.744931477553129	0.8177383568885571	0.7623590748392199	0.837698349701097	0.718438211213746	0.6353208251293609	0.797587285261973	0.6588355269340209
PLEK	0.0649178680633527	0.0621064448495015	0.160020439110989	0.0736785349888955	0.239460333755529	0.0534663056338331	0.0938456691130069	0.0736805973365237	0.17831875857783197	0.145459247225782
PLEK2	0.0261088702059435	0.131897193406144	0.17890346828595102	0.619933947177119	0.22284865116749103	0.201854036534136	0.173922591135339	0.328271266194404	0.105761478581915	0.12295562793858802
PLEKHA1	0.322746881200471	0.156374243259043	0.177247069666024	0.0581288807560351	0.0562063922721559	0.156387016453383	0.24582063838366602	0.339860372926089	0.630076928030119	0.18725148827828303
PLEKHA2	0.307106919401274	0.5478296240663739	0.576506065643227	0.583808609827297	0.71809902134169	0.547827111201614	0.39097625720437695	0.23619666048428198	0.393086511191836	0.376715932993904
PLEKHA3	0.915552702953524	0.9717923363804449	0.918094771181009	0.9180836469814541	0.8858852482152191	0.835673022491086	0.8758382400832379	0.7492110472154321	0.8894236194806621	0.824399010692749
PLEKHA4	0.20647109070917102	null	0.160401340302913	0.15378103288393202	0.27138894890482196	0.0030264193993858397	0.22578915859581894	0.203451775186411	0.0651691250747302	0.30775790509292306
PLEKHA5	0.20493004325065697	0.28529870238722305	0.20438406301414397	0.0059101729849591	0.10764611599638199	0.15005392058604802	0.534836533819359	0.489531827787465	0.365200715105188	0.384042745980996
PLEKHA6	0.6518871223142221	0.698641080517709	0.31727580378646003	0.357849870853313	0.430039802166614	0.622813230301523	0.820244002473206	0.739675109818175	0.69348024440048	0.38523996960294105
PLEKHA7	0.883520686633991	0.769187161305596	0.876020879748712	0.876008395834759	0.639398579959376	0.876008395834759	0.967202263272301	0.9699911675687439	0.8307717282924642	0.976484706959891
PLEKHA8	0.183784685082144	0.0349015123777708	0.0201304656812674	0.0749961064841825	0.263745587251638	0.0349088922841259	0.035882383408373006	0.15450800136528	0.0117665960795528	0.0349015123777708
PLEKHB1	0.349020918897018	0.233152590401474	0.192236132324804	0.151430852495505	0.324423589073248	0.28195152106087	0.19955547671977603	0.11854611358328199	0.188854150740268	0.234031392740903
PLEKHB2	0.5841572964503621	0.539116803167193	0.324632658301185	0.484584081099028	0.31194872241120597	0.674031545614269	0.482231786589331	0.824496671142533	0.250725522135019	0.92501826552705
PLEKHD1	0.31541839855339804	0.5799686239465289	0.201405484958939	0.588295118085057	0.49889861127057894	0.42145530319274893	0.42499050281194	0.362073180133048	0.419938000669452	0.714122472881447
PLEKHF1	0.25125041047963	0.276223796030803	0.35727904713487796	0.414828684044623	0.292476323220845	0.392978026475206	0.326920736126279	0.357302671705655	0.33960262408667796	0.365364843095658
PLEKHF2	0.47212739866675196	0.487703075267506	0.5531838701900861	0.540490929448952	0.918899106000394	0.9268040777836929	0.43043680544624896	0.5622712696757081	0.7016693319965629	0.43624798251193503
PLEKHG1	0.00777710692512568	0.00702485500822414	0.0208889965333309	0.137245076523319	0.00856712353568451	0.12188164742625698	0.23273245507833001	0.0507084573315756	0.0296067555107329	0.044951851959277
PLEKHG2	0.9930928212090259	0.515436240809818	0.844754927066917	0.621995184086438	0.934069480453585	0.8587121730758679	0.9678422130276539	0.9802356433629781	0.979750890093769	0.8815915033245041
PLEKHG3	0.7040502347086871	0.7923816427789019	0.820637967064732	0.7811927755846159	0.5757876059535569	0.4804029839295229	0.7207835331136851	0.693039016001256	0.6745700343644672	0.7334204691020579
PLEKHG4	0.653900999611741	0.41004886034369	0.326189061473421	0.445970852391959	0.675511382676122	0.14931008295096398	0.325666223470743	0.445159682595205	0.160925903618715	0.167840980058224
PLEKHG4B	0.560207576775177	0.25055717188887694	0.19950482047384502	0.181791234237594	0.6104598984456829	0.365717389597588	0.7306366309522	0.843755459046549	0.633816973300889	0.361247468653714
PLEKHG5	0.8221062100678911	0.810253471411678	0.8433169250483629	0.9040361583901619	0.49842627564436703	0.6406393808345351	0.9482076862152159	0.936770450555064	0.7061105463503661	0.794640243654604
PLEKHG6	0.953540641537937	0.8747079300776259	0.7496022087349041	0.9380846195050359	0.906813028094751	0.7681200642857049	0.744354438574249	0.8985349553301899	0.780928707629886	0.9579036348475001
PLEKHG7	null	null	null	0.6640807067585209	0.483169212053033	0.456762655163991	null	null	0.604165405534277	null
PLEKHH1	0.26859690146567	0.561209241222557	0.6846592193094849	0.632109239660365	0.6580591559839389	0.788378051070708	0.557179981119584	0.41018897172104	0.7069366463383041	0.561209241222557
PLEKHH2	0.445845581170795	0.520014011679189	0.78691449071704	0.789003350252527	0.6143328774440351	0.95469825846683	0.8724697070501949	0.6667445661474151	0.4231066294901189	0.622537327535749
PLEKHH3	0.327462814344194	0.47963543966524297	0.607891026145395	0.697646407831752	0.19395398757524498	0.151007139395117	0.21845501993593	0.21640112060387198	0.0644973190297351	0.0411971309924072
PLEKHJ1	0.5724343574614	0.712994791831035	0.712994791831035	0.7972404726165842	0.733865778996765	0.684824709184412	0.5915353145197839	0.62344721108068	0.953597202803532	0.712994791831035
PLEKHM1	0.0102515266643951	0.0617317895948304	0.0432657363440147	0.0172788023215573	0.0919466526010528	0.0763333849975869	0.0156231494199727	0.0156231494199727	0.0194864289002696	0.00432485856600327
PLEKHM2	0.32965355540309305	0.0877074395743269	0.299311617423368	0.265260544872783	0.0307633861017444	0.0877188353593018	0.499766425606004	0.26766764513010605	0.0309038829681908	0.13298429870429102
PLEKHM3	0.558493064250429	0.5285574858827321	0.717270704626629	0.6630484444278489	0.802808547804631	0.7252308749693629	0.7604315653980799	0.7769276527855592	0.49769286358319104	0.7509858937796691
PLEKHN1	0.923148531105195	null	0.15003149804608998	0.44089709341109096	0.298231332995204	null	0.15140595640762697	0.32497211436518897	0.195261246886308	null
PLEKHO1	0.323366812976636	0.306781780695355	0.165344762499595	0.36885042482431396	0.40439817512325305	0.34530105047115306	0.142666446097198	0.360012757425628	0.224721641005176	0.20801926374698101
PLEKHO2	0.0872734721850227	0.135907649857544	0.0838426415831078	0.0717305921282466	0.20199982820540197	0.366447476656154	0.135920303736807	0.135920303736807	0.36624825604759603	0.0766935774996721
PLEKHS1	0.271611618780548	0.29591954343313104	0.7575324032910671	0.6152393298134261	0.621964717168598	null	0.6065121950383859	0.86558088054738	0.7490677276672449	0.544639688774046
PLET1	0.29696680466888303	null	null	0.862973877783635	0.35524979998076794	null	null	0.340026065276281	0.251968484057516	null
PLG	0.00132191053965007	null	null	0.528892222623243	0.5500518595967421	0.5250576003032679	null	0.321817014558264	0.38223068023501	0.30879443993581107
PLGLB1	null	null	null	0.033602382399059	null	null	null	null	null	0.0959514647963267
PLGRKT	0.7967349138901809	0.989992735560012	0.474219747048117	0.795615405020549	0.703878108072878	0.8863662518395309	0.4713370708509221	0.6790723358737989	null	0.141715264459919
PLIN1	0.6195896505380329	0.6195562536845761	0.37551443636000603	0.690158407347168	0.38230992235579403	null	0.214276144679939	0.684812094279886	0.8018309065586681	0.804675395568985
PLIN2	0.7473174824278029	0.804460097955307	0.5229701766026991	0.643597033491436	0.56297553309299	0.466628745948409	0.466628745948409	0.519994655534481	0.576670866065823	0.5413887266641689
PLIN3	0.0232934279398278	0.0345313797288271	0.09693710729668699	0.0092540149356733	0.0261207173615768	0.0345387147636625	0.10054190341008801	0.14239431031824404	0.00915434084524196	0.115569593224774
PLIN4	0.21739355886695103	0.20473688189401298	0.24952249937648602	0.253291596712968	0.174709741417349	0.20474924448648898	0.131439898672726	0.277911507779064	0.36176694130726206	0.13855457917779698
PLIN5	0.10766380339868199	0.00872030361467191	0.164278863690376	0.262134843895689	0.266811411205538	0.262214962039201	0.178995691109226	0.178995691109226	0.21263722123949805	0.178983002232009
PLK1	0.183746908198415	0.308938211161153	0.308938211161153	0.308947488371157	0.42708748704158095	0.308947488371157	0.414282435713026	0.13945093946874	0.468195674076617	0.30139251457691496
PLK2	0.33067411092784005	0.542047653055104	0.11571776250973	0.604207260448925	0.0590935659086203	null	0.0520235700374957	0.22444459921979998	0.5876069769029311	0.0550659187119053
PLK3	0.064450951213215	0.0380177240918341	0.0639080118912136	0.120525409382898	0.0173477147430768	0.0380254686508938	0.0669894103380165	0.10289156279058098	0.0298833121590516	0.0860241516061556
PLK4	0.728371708293896	0.62402191715773	0.488084906048825	0.617825730365355	0.180438801597793	null	0.48815244948264097	0.56050129378528	0.8859601506206409	0.592486391452245
PLK5	0.6719069946569389	0.0986573935104714	0.139357322600172	0.151510173128759	0.0928419303598801	null	null	null	0.884858484772508	0.215285246991279
PLLP	0.0276717269052702	0.157253666630049	0.0145970877705308	0.0365390119440554	0.0208999596373529	0.157266440534009	0.0189270524586329	0.0186191091621173	0.155518830796241	0.16446015233480998
PLN	0.30533577845731796	0.293748109945231	0.35631252954095705	0.112273228042085	0.29375797162974604	0.0545219985002343	0.6109977951728061	0.644260729513724	0.29375797162974604	0.293748109945231
PLOD1	0.646593579173674	0.747220023796439	0.681270324468583	0.653007532928916	0.58452673227096	0.645249436909884	0.643616013673387	0.669294307094867	0.8442335618790451	0.609479287083264
PLOD2	0.8943345536878671	null	0.680405190913634	0.37562019069082	0.7439579664164799	0.9347306741624541	0.798042566543596	0.9405978270903149	0.48021409608235605	0.349989138209721
PLOD3	0.896349102789626	0.625641683471244	0.6990360238662979	0.386935108535096	0.638858996276749	0.785407281556768	0.690816845085128	0.781501310581871	0.8162134588444839	0.6990360238662979
PLPBP	0.0214351801301538	0.155115550126052	0.13077598525327802	0.147195814209589	0.28717766574762105	0.08573469759454598	0.0723088973392322	0.12510634806358698	0.101374038832275	0.120505794304059
PLPP1	0.20042498044506	0.5103124653911929	0.218363540493185	0.581720182851177	0.660648121499389	0.510311921102128	0.207361719088651	0.323185313511857	0.258110167942262	0.7150724680564471
PLPP2	0.726213905023625	0.893755706480837	0.9466670695157909	0.8048572412722389	0.771168877962303	0.7708398176478342	0.9700630066932451	0.937283487255774	0.7611081468400079	0.8511222308290771
PLPP3	0.100068352001391	0.11211963371863902	0.0544335152888078	0.120449394866533	0.0968841548525574	0.112131864446075	0.112131864446075	0.0143895433210719	0.29811877218669897	0.281110547832661
PLPP4	0.341002623420253	0.7088283846130959	0.343535158492222	0.246401980632301	0.20951176821668302	0.707994039884275	0.459820083763407	0.35360028680249295	0.7357521193623079	0.388194873908709
PLPP5	0.121350599701665	0.201108450313325	0.155973551820393	0.0666058281683897	0.00517948558916203	0.0029697284734616397	0.14755946886837804	0.230021629322345	0.0372001358070213	0.0371924855905618
PLPP6	0.0178961286613508	0.0405260456058455	0.0149876741945134	0.0887369235829472	0.0157002657366195	0.0384607150611163	0.00976597531226256	0.0394576091447599	0.0389719469947273	0.0405260456058455
PLPP7	0.8728480529964	0.908713754849665	0.8152796253165859	0.260613198746925	0.7010047535063011	0.4277851130029629	0.7636861102917092	0.64149215796733	0.6982877921841579	0.292866874364219
PLPPR1	0.5572606454414589	0.4760763429672071	0.708759394656322	0.617742367609456	0.860065446364211	null	null	null	0.880130962628615	0.963789130569083
PLPPR2	0.14800451093323902	0.23078432821794298	0.269969361515004	0.3912543946236529	0.7904296032486992	0.208810668579559	0.07778545856970599	0.49996519882730794	0.064576039276283	0.208798377043132
PLPPR3	0.519225796299796	0.305543522691741	0.22432266055261102	0.22433463638023604	0.357240976528044	0.114745237262669	0.6740288392709449	0.40352677659247493	0.6515298492187789	0.45675588580559606
PLPPR4	0.5034946332481129	0.349734268030288	0.41653039237804496	0.467928330867077	0.287274444250375	null	0.43325118909741295	0.40785411465880295	0.31019844350365805	0.799343823153711
PLPPR5	0.6428995040800151	0.691128716532756	null	0.585697803933001	0.9757200377049591	null	null	0.896212785216346	0.8905514297425949	null
PLRG1	0.796329678377018	0.8618423058847041	0.5212903587666421	0.6186138715042889	0.8699890762297741	0.8728664998248219	0.5213588717264461	0.5901070269131539	0.5004235176876071	0.6830271118487621
PLS1	0.808751347814239	null	0.313379282565748	0.24138825352867202	0.654969784137866	0.805642784099208	0.31812164349054906	0.233861033896902	0.7407699796138391	0.21419211874326602
PLSCR1	0.493363837410489	0.450976724754294	0.549465062488695	0.7389261271362328	0.6961793108315539	0.6308042208234039	0.527521747619544	0.7252536056988291	0.49294789057380894	0.806093259754987
PLSCR2	0.651065773126689	0.784927461211942	0.46279169962690203	0.42401094434040293	0.79859473157829	null	null	0.9813693716960229	0.8651666729219291	0.5445440020365421
PLSCR3	0.560527968078523	0.8082012705128929	0.595214485402205	0.675307448926201	0.6770861898759039	0.6039076773630799	0.808188716040229	0.808188716040229	0.922832278368355	0.8082012705128929
PLSCR4	0.4416655145877679	null	0.7997291118229302	0.7262243543475129	0.796646368830501	null	0.81876874397678	0.6011276134178001	0.6928670359110761	0.562771622423432
PLSCR5	0.49668653034621796	0.845303130646808	null	0.341635865864744	0.8464304014591301	null	null	0.898156815529848	0.819210782518321	0.53392880652924
PLTP	0.192188730395151	0.14527026919748498	0.14859363083651503	0.0868036753626067	0.35478316185593395	0.061684688454372	0.161368568154888	0.0464407484552584	0.21692463196376896	0.14359993322317702
PLVAP	0.573303092322504	0.11329850216853801	0.690228667987154	0.8106535657825291	0.8948195731438179	0.7655993549304358	0.71423251040934	0.44114072044854	0.8856184850112142	0.944325091601779
PLXDC1	0.212843945099731	0.170691611039298	0.742922615658379	0.902634557552364	0.625460554217385	0.45079989196783105	0.828809388002335	0.8647965852083771	0.299368022712168	0.873112207968117
PLXDC2	0.28348531541959604	0.683564258302089	0.21540438195621597	0.193327934533154	0.49714220675605797	0.696545130332679	0.190144952532775	0.39708717032777296	0.963106833469712	0.6965546230735721
PLXNA1	0.22394010776963502	0.0743826799382035	0.12190543979563902	0.24888512540939497	0.036063424940533995	0.054131815941527	0.131475439478706	0.131475439478706	0.101719315033179	0.206230344418399
PLXNA2	0.0812509039176672	0.4005218914753839	0.301228481039757	0.554896169801291	0.257311226959102	0.472584241879014	0.32016087726134496	0.47252009366599396	0.0235242720162578	0.514186790764607
PLXNA4	0.94005216317846	0.8238117025544051	0.882066399837037	0.9695377401292521	0.997571539568342	0.695750829261066	0.964877429636382	0.9511917328286441	0.8924283355530259	0.9648848352888721
PLXNB1	0.27673190458647995	0.248713182847328	0.7120880717390259	0.31706780997204603	0.7908740459097541	0.736172385863879	0.60813309183806	0.748378461895677	0.648760440818134	0.875034221819371
PLXNB2	0.207469354614598	0.49191839032541	0.0162604785538524	0.005550159338385221	0.0256490457303678	0.126019163875084	0.00809917117745929	0.00869454198940308	0.0229851997511915	0.0895630096808595
PLXNC1	1.25067962675692e-06	2.49828870158218e-05	0.0103152688399298	0.00476808303757601	7.75789966488889e-05	2.5005784828792398e-05	0.00196073647766803	0.000621468557550801	4.36467517061948e-05	2.1901757949053197e-05
PLXND1	0.24970031784982	0.113056941519982	0.616553711950144	0.117034496605432	0.41122327202128	0.205967014716397	0.6319197149585689	0.18668443390477	0.2771932709788	0.246758893867287
PM20D1	null	null	0.32725832142287603	0.312759010065061	0.651030712211087	0.8807733129423458	null	0.5982601187534621	0.26215151212538296	null
PM20D2	0.7313932055960409	0.880996281258609	0.798407670316196	0.660681080920578	0.561491985142083	0.567188275626444	0.48439981241642294	0.8628996558104449	0.7458986290933609	0.798407670316196
PMAIP1	0.47199649771673796	0.29528431256848303	0.505109789161589	0.384783579505385	0.597980208347393	0.260276288068339	0.394918530459591	0.5706244789539879	0.016983613429068997	0.40619532060160296
PMCH	null	null	null	null	0.30855801033956504	null	null	null	null	null
PMEL	0.988024289408717	0.9346110638293721	0.8374606010242991	0.9412946432847809	0.9383400858403571	0.47505866468599106	0.895939982242109	0.9896194119682221	0.9056561499293779	0.9346110638293721
PMEPA1	0.0393908199982799	0.611840816689542	0.3834657509855329	0.107745847473505	0.0590639945559522	0.0851192138345771	0.276561079242068	0.3445211326288661	0.0633987659811462	0.0851079358435843
PMF1	0.619840639022142	0.32352241163671003	0.32352241163671003	0.323531095155604	0.44992122426010706	0.323531095155604	0.5416227686353611	0.17851477280274697	0.32544424585259496	0.32352241163671003
PMF1-BGLAP	0.559401749457727	0.5594048622481049	0.649404028701582	0.374203904489133	0.609717205066065	0.559401749457727	0.559401749457727	0.559401749457727	0.5150977867231611	0.5594048622481049
PMFBP1	0.30981623284240195	0.151924813289586	0.224010743846163	0.157446879442586	0.03349496479793	0.102336959327711	0.440309079448354	0.634719767792032	0.14707029216964002	0.0817595250069862
PMIS2	0.688479034541416	0.7113835739122181	null	null	0.575255509255837	null	null	0.488203289956365	0.609880924978052	0.319263195240234
PML	0.676501158737312	0.43277654490945205	0.592549286767739	0.660226644604035	0.386462095153402	0.592544489554186	0.71694996002817	0.5386659899123161	0.584195137324349	0.592549286767739
PMM1	0.876565879698042	0.512409471326925	0.8203268899915122	0.428158437298886	0.519998259994117	0.599858958328099	0.821099694493405	0.3768964624015	0.718626885796549	0.46775336089174896
PMM2	0.607683606622904	0.911845538726341	0.969981064268889	0.977807761901053	0.970579714457193	0.89096057503519	0.9388720376953359	0.973837702692705	0.945965965831351	0.984999488659986
PMP2	null	null	null	0.41705466779634603	0.358256532608805	null	0.35192304078787895	null	null	null
PMP22	0.0070457820793078	0.10600070501767	0.0870518419111591	0.35513603133540794	0.0582977044974528	0.0694990326763088	0.0870632085689338	0.13879767721215802	0.12017290209575598	0.0870518419111591
PMPCA	0.321246053862222	0.221598109830175	0.176450232695584	0.176462941103534	0.126320900013496	0.176462941103534	0.0606039741261567	0.157195716037031	0.0207874910927841	0.176450232695584
PMPCB	0.0125590614209003	0.0404128122366182	0.0618348905348667	0.0367222854957818	0.181228975313856	0.040420821992555	0.078365333540912	0.0491391288100103	0.0827348365794603	0.071057722608464
PMS1	0.6121402950423249	0.679608538254824	0.579449510817195	0.5846754066955121	0.6478474841401071	0.777500969590348	0.8559814854452009	0.7924496626019399	0.678597848585611	0.579449510817195
PMS2	0.20022050730847002	0.19029422607802998	0.215400161875443	0.46481423277922795	0.18816269295628898	0.134682905906647	0.256316079657188	0.144076772028333	0.43783552210434007	0.35326944218794204
PMS2P3	0.6389913396433909	0.638998373175659	0.638998373175659	0.6389913396433909	0.6389913396433909	0.6389913396433909	0.6389913396433909	0.6389913396433909	0.6389913396433909	0.638998373175659
PMVK	0.9075738560121178	0.9670755674785749	0.972239638132517	0.9722331891567499	0.6587319168326801	0.9722331891567499	0.891002205420185	0.8952403941165279	0.9253213762029829	0.8572200167075791
PNISR	0.162223120897867	0.266962884512376	0.0036261854906797205	0.0467159103220053	0.40409487422403095	0.10123933306679199	0.194001764219439	0.527096045719188	0.348928888012523	0.10122741816906099
PNKD	0.708504685060542	0.43064703337856897	0.14717316644384001	0.633058080310546	0.638233474653031	0.6395280456659079	0.583597424103558	0.7421863116599742	0.652944753934601	0.449353671141153
PNKP	0.48095728807413707	0.37101353067998105	0.41325848059768894	0.35868484663099603	0.237300654351185	0.22100441648936398	0.620088317299208	0.149371213094729	0.26769801301051	0.31845538636607
PNLDC1	0.740257675893362	0.4163479027065421	null	0.7580636098397471	0.933628279684532	0.868619701479638	0.8143263003997699	0.777147386915832	0.384827830024178	0.9829738218772979
PNLIP	null	0.21378457346565102	0.0516357882151008	0.228494121755182	0.028717235383450997	0.0402462843461461	0.0947006920515709	0.10807919801297501	0.21266069857149802	0.0640885393033296
PNLIPRP1	0.501505435029758	0.19927339158913102	0.36974609289550997	0.579709551173879	0.498973847442289	0.5533465581390761	0.37628487829383594	0.264892568887596	0.192743586021363	0.20057409441905102
PNLIPRP3	0.7658398937327829	0.368910925748246	0.9044317031210941	0.593245013700591	0.009401317118552079	0.0260466632663202	0.903167237893957	0.593703387872985	0.44436841589792	0.202009301861016
PNMA1	0.797781962940328	0.42721937306332103	0.8667522056122949	0.393145224810053	0.8310137723388921	0.631377160485366	0.6684511193440671	0.6695342202653329	0.724331711764445	0.631383840068871
PNMA2	0.0423690354259979	0.28688018482655603	0.21392037618494	0.0483531684682256	0.55741291748137	0.28689029840803304	0.179167932905883	0.276837225480823	0.48625295900949	0.704334242654131
PNMA8A	0.7856398295051679	0.684393721098496	0.48251446238486106	0.5287768661875779	0.132634459261615	null	0.46513180199957	0.34785214188799	0.4101986465773211	0.6894498383566099
PNMA8B	0.140722292113553	0.0565881371512977	0.142850088698486	0.11495374087817001	0.00777065700563252	0.0565976517735893	0.0102124418114713	0.018954546361352	0.0175735713924069	0.0565881371512977
PNMA8C	0.252198403352068	0.3582967805030511	0.18794150586865	0.456961456923106	0.639845246143637	null	0.188022163107458	0.40505567121678904	0.695235808413295	0.142934502924965
PNMT	0.174664515345173	0.196080508858549	null	0.0326012032572196	0.0903426283423785	null	0.10357312691054199	0.0939520790620885	0.0267453723750963	0.19570282060877103
PNN	0.886140847278683	0.8274795740185559	0.48642201050106804	0.535353342754757	0.500188350771266	0.715789100817097	0.8027753708391949	0.556631762623541	0.5738506154630799	0.7157993104657919
PNO1	0.55106190991683	0.631171198750562	0.45597116577159	0.7180539864168921	0.303554088191535	0.527406047304544	0.8701668030125791	0.8145167714438979	0.304040018892711	0.631171198750562
PNOC	0.273545585506813	0.0503000863039545	0.208619491273655	0.0983189104882095	0.16352415001218698	0.362595871368668	0.362595871368668	0.362595871368668	0.362595871368668	0.362588911151192
PNP	0.028059648437648996	0.0830304490839537	0.0371671236956145	0.0133011870833324	0.00953797387862308	0.00423682045050739	0.0292518684046606	0.0708271704386975	0.260852783666619	0.5637721048736509
PNPLA1	0.283903710648578	0.606901422765754	0.302492831135776	0.10804754857162699	0.441249918019149	0.35513874013718105	0.302502360781094	0.14820249392726	0.376217864538756	0.35256078607473107
PNPLA2	0.31124263145900605	0.4115058792808571	0.197695124394898	0.18557657114838197	0.209615401493852	0.426621882247469	0.117796908529988	0.052251474405792996	0.219770549558466	0.203258524707393
PNPLA3	0.5737599671399809	null	0.43171925590360405	0.639000403462374	0.315196433837914	0.817210416938083	0.437035829677195	0.436909674323145	0.685929692504803	0.936261618652382
PNPLA5	0.79069261246042	0.583937964020008	0.339331213166857	0.841979118430532	0.882640934613643	0.8341901922373399	0.34019174723399603	0.7538530432713342	0.7768609018178799	0.8923730544527769
PNPLA6	0.5051032249599771	0.359479489389489	0.330543565799971	0.409696896608775	0.145017206600879	0.580801549099414	0.419557782035279	0.245930512129573	0.43329793741297207	0.330543565799971
PNPLA7	0.116325571561745	0.27795951025956894	0.171647837166699	0.368248893680944	0.30111308941878495	0.19815416961781	0.4345584683930179	0.40103008542564705	0.39794721205818295	0.332618802450959
PNPLA8	0.9758449196051701	0.9198177274907849	0.9248976665574491	0.938442471057965	0.894252995057763	0.711865948191336	0.991293231694736	0.991293231694736	0.900968465141478	0.9887268800664821
PNPO	0.43422744128781	0.283423723170155	0.283423723170155	0.0551087599482522	0.430922155566952	0.30885391132544704	0.270984787898997	0.24588722633697502	0.128377891645017	0.283423723170155
PNPT1	0.37404803374263207	0.256295409595849	0.301202971901459	0.35672746143900397	0.446508756180846	0.319758459648855	0.30061873977412795	0.0983895832751036	0.24861554884521	0.11145265109092999
PNRC1	0.894095703104002	0.89103361994178	0.9721513883666429	0.968626740186428	0.9466758532696969	0.9529861811008871	0.9588422616751591	0.9385861749975709	0.8999099308365129	0.930112135926747
PNRC2	0.8214987507466941	0.8508691869273521	0.796800414905318	0.9006206490734029	0.681633552093385	0.7512823845758371	0.6923031232954681	0.859345954196211	0.7176986942128349	0.9236648505997349
POC1A	0.5747495867384039	0.663254761010831	0.7237250677827161	0.009548504254091171	0.435451415193625	0.7288684754223299	0.702522234663888	0.8752465019591931	0.41522300668386497	0.943930649709509
POC1B	0.17670294283129603	0.607685184890985	0.263652547694116	0.489700086023749	0.30770283102431895	0.439369700452447	0.150889667807135	0.266023601009653	0.162297381795209	0.263652547694116
POC1B-AS1	0.49692357212320903	0.496923409708668	0.496923409708668	0.49692357212320903	0.49692357212320903	0.49692357212320903	0.49692357212320903	0.49692357212320903	0.49692357212320903	0.496923409708668
POC1B-GALNT4	0.6352779281261811	0.635284789742289	0.635284789742289	0.6352779281261811	0.689082579117478	0.8703189488788059	0.6352779281261811	0.6352779281261811	0.39647909601729603	0.635284789742289
POC5	0.55877135574962	0.795531051285702	0.843600271231616	0.807169242511228	0.7833532529111078	0.759486610305243	0.571222037673729	0.680124014528041	0.826916297323667	0.97842576556355
PODN	0.539707896936218	0.233390567848141	0.329045125644895	0.542804062127024	0.142526801591176	0.0148821320217675	0.38475380132665904	0.43953286070796205	0.119680148920116	0.3754646582422079
PODNL1	0.193405121567186	0.277821806348984	0.22010046286335397	0.5476700754642789	0.38631254692456896	0.767572711758605	0.249513262609488	0.249513262609488	0.517228906641354	0.24950193299888
PODXL	0.358394405371859	0.8175542117719949	0.8726059014914241	0.47327057786489396	0.219198918143646	0.712469733322523	0.8698573852808801	0.533130524846247	0.893372866069881	0.8030722786375051
PODXL2	0.715165767528627	0.307214804561688	0.62756095036054	0.34833699629273995	0.0806686258244977	0.307224149889678	0.567494446096099	0.22239003797569898	0.307767382631282	0.226466737869993
POFUT1	0.30626332838640397	0.892183739867813	0.340707628296343	0.849254743724952	0.325856251296224	0.527446548218371	0.7765588044585641	0.30111165954742797	0.71002442067367	0.3387496898138811
POFUT2	0.792314670307324	0.9663281259190601	0.6345522100519301	0.8873726297569609	0.9132699841914351	0.96632089641717	0.9727820886520159	0.9765952522568299	0.943151991447667	0.9329259794979058
POGK	0.29831657944774	0.15699822166416197	0.291984377522067	0.379968427896941	0.21564204509324497	0.225234087949243	0.33028640122450204	0.37158611256637103	0.424308631085342	0.430386681885609
POGLUT1	0.935884751188273	0.7537818174494471	0.25900261592138896	0.426874931769405	0.337810723660253	0.852909381051968	0.258329017311376	0.270052730161947	0.13024144075052602	0.679700515073127
POGLUT3	0.350991221328788	0.35098373105231395	0.35098373105231395	0.350991221328788	0.350991221328788	0.350991221328788	0.350991221328788	0.350991221328788	0.350991221328788	0.35098373105231395
POGZ	0.163414275660458	0.25889395270268695	0.373143420603278	0.0549958893562885	0.716150801731591	0.315663736601771	0.171593858144231	0.0524112310252783	0.41177802097969396	0.16997719762674102
POLA2	0.739403422169684	0.8083890261477951	0.8945763040512621	0.957879999124272	0.9014823765811341	0.8203719468849159	0.80837646929326	0.80837646929326	0.973116675898888	0.966733194452255
POLB	0.8375725167157951	0.882731482516955	0.716551640089221	0.7533047209445369	0.820594424749654	0.6793239389934461	0.80091550770182	0.6710982959843039	0.323777346480345	0.62300282026339
POLD1	0.42093634929962004	0.423607245671666	0.576502600323871	0.231511785694715	0.797796785460731	0.342859151384634	0.556685536076913	0.11747255952578099	0.3146499260963	0.423607245671666
POLD2	0.35204867275618396	0.331979077122615	0.49091660334598397	0.519104497181926	0.379781542061275	0.492213657680364	0.490887349880156	0.5307264874127879	0.780846155260915	0.16730313906448002
POLD3	0.0504629692550823	0.368170467158368	0.00440757254976674	0.009875604982103041	0.0219700501424754	0.027528428812814	0.027528428812814	0.027528428812814	0.084330418604267	0.0275220134785661
POLD4	0.824293162098645	0.7387398553080459	0.9184086212709629	0.7894921925841599	0.923178335058631	0.877663495263924	0.877663495263924	0.877663495263924	0.8970852217899871	0.877675949112142
POLDIP2	0.521023096780752	0.5816528003803639	0.5617586204340881	0.44663744595346994	0.507572686990359	0.581648550505786	0.526974737906041	0.457709937649956	0.348456251020198	0.604626484741681
POLDIP3	0.396304471529554	0.19285396375757102	0.44584254687304103	0.31809116644893	0.345318780608026	0.134179254534494	0.30106964378239504	0.0973750476452607	0.12150960355583301	0.0649078699738092
POLE	0.30079819365124294	0.597921680864162	0.19428963783665	0.495495529143067	0.505661154842061	0.8410554403409279	0.561533302794804	0.6352929752318879	0.286721500749312	0.20911541309237
POLE2	0.5353673329694939	0.7364990867639271	0.39818904652603204	0.5037701494211779	0.48962848544923604	0.961720788975555	0.397868351596234	0.6435281284161041	0.663519599745284	0.9254418495849202
POLE3	0.023274013511223997	0.0614240502498974	0.17124108358688903	0.354569394034425	0.45100624427460795	0.17125382447754503	0.0205101620460842	0.12898108688499	0.14216873397622598	0.17124108358688903
POLE4	0.0915984875933646	0.8850604444997651	0.5093562878346629	0.525952882303403	0.20782662162925103	0.37058674669689096	0.5093864198389361	0.514501791868389	0.41366614484472	0.335696537507281
POLG	0.17368077420765501	0.22665068955477696	0.43727313648972	0.292924793135104	0.19466496576673298	0.13854436012189902	0.20050244501943104	0.33677229072809994	0.187666745593798	0.310554079486752
POLG2	0.5516719798153579	0.391901726514365	0.35294301749187107	0.375056254659298	0.484697084594654	0.336822793780286	0.38879568552171295	0.4228731064476471	0.46342146565496706	0.397260895890589
POLH	0.9797876782773102	0.985322222032653	0.9958164663117959	0.994675347584133	0.9736924213848109	0.997226836919376	0.9958822080443009	0.996517449863977	0.9404157892988599	0.985322222032653
POLI	0.553942433606775	0.16928911464489801	0.0545362636400696	0.308277337171097	0.0572951914141723	0.20314713343067703	0.0328169345876825	0.0421098329656961	0.350753096113656	0.10361433348056599
POLK	0.315750125571003	0.9376816658545941	0.35344377447998404	0.41648846593633704	0.365790363778791	0.37098338494435995	0.35345115357534995	0.41857320664648495	0.45542380422696205	0.35344377447998404
POLL	0.436871890053674	0.42999586244842497	0.305749426392728	0.584202750866583	0.319055202699534	0.293534699029088	0.274472950205453	0.43877310060835706	0.29361496670938203	0.487694693469456
POLM	0.896630719854927	0.853589615853399	0.7768123071213101	0.972775680764588	0.9129629314619659	0.7555072915934509	0.79866647627784	0.9082846091983299	0.8737540443099399	0.761005223744484
POLN	0.305349256985949	0.510714453907515	0.6559901430164841	0.6559823411855881	0.566431625941905	0.6693361099403	0.6559823411855881	0.6559823411855881	0.0982516261899776	0.734594828888068
POLQ	0.528814999907253	0.747517765743664	0.264229052951993	0.367272398346169	0.8094457144578008	0.6549634860609771	0.263565399535747	0.391063050719659	0.8787037713532471	0.583576221964881
POLR1A	0.646222077205478	0.167116711755298	0.24283833511806	0.3782747863957371	0.330655177759783	0.418820216745668	0.279481796687591	0.5594124868871789	0.2107478555409	0.140553627139845
POLR1B	0.44726144556150305	0.631970800033309	0.153047891953444	0.417895768774655	0.28594246240943605	0.34413421606734096	0.11898647805751801	0.34041905604682604	0.14340861892247	0.342474016838765
POLR1C	0.945231830954329	0.9460638742961199	0.7570174222855319	0.9323875690149179	0.7991301309117441	0.904087007641874	0.945403893516486	0.9122711403960541	0.9316281591682181	0.9460638742961199
POLR1D	0.0297261762746729	0.228913684889675	0.11739742108800501	0.15327309862858898	0.23460253532126502	0.245599013886594	0.0928634131419395	0.0820416758771079	0.160292566026999	0.224693406217258
POLR1E	0.4046530442980851	0.43228744279049397	0.4118927511665221	0.5807420756288709	0.530694362647089	0.451114160105061	0.4116136309708379	0.44365477537057707	0.320000815745373	0.50741967874204
POLR1F	0.952572929402525	0.9525816475850579	0.9525816475850579	0.952572929402525	0.952572929402525	0.952572929402525	0.952572929402525	0.952572929402525	0.952572929402525	0.9525816475850579
POLR1G	0.0655085763645614	0.0654984070351905	0.0654984070351905	0.0655085763645614	0.0655085763645614	0.0655085763645614	0.0655085763645614	0.0655085763645614	0.0655085763645614	0.0654984070351905
POLR1H	0.392326215358573	0.39232067089893297	0.39232067089893297	0.392326215358573	0.392326215358573	0.392326215358573	0.392326215358573	0.392326215358573	0.392326215358573	0.39232067089893297
POLR2A	0.423028758884898	0.35371738391475893	0.5637974543348879	0.34910124252853403	0.5392613915275011	0.644234331892727	0.3706441664498089	0.3706441664498089	0.732751586881471	0.370637581758628
POLR2B	0.0383620565982959	0.44659219197646094	0.44659219197646094	0.31719616395706896	0.218772369032077	0.199768292484188	0.28397188337386603	0.22779663166626798	0.374630631861329	0.790926639264739
POLR2C	0.14149281385908802	0.345989877012982	0.51997582740349	0.0685469938738709	0.8439850564801751	0.860199728951312	0.206034379843347	0.0648057313423456	0.572005441237933	0.345989877012982
POLR2D	0.0878272960041252	0.24301400814815902	0.08172755430950299	0.348090790161618	0.345684337344217	0.31875550316742796	0.0810514968464445	0.40330230138621503	0.19383408508478	0.201600957225456
POLR2E	0.5511286184994311	0.382792926812505	0.42637769424822397	0.26373639139141897	0.279760854650759	0.3700081980254129	0.492705650154434	0.326292814777399	0.432374022092462	0.479980717312067
POLR2F	0.9345803050617478	0.6251117807315899	0.70550341672746	0.873315902570814	0.7651609884435201	0.667163757854711	0.883931701429947	0.718391547576405	0.798498368549267	0.9283748826156829
POLR2G	0.30345547723654104	0.5336397299104519	0.29311199310370195	0.32708183120134005	0.550434389787469	0.46657007890817004	0.309980328137701	0.3984256059718979	0.280409829136507	0.529010855413633
POLR2H	0.751410960843831	0.44602365159161406	0.41516564319661103	0.41517005360887793	0.38314648076551505	0.41517005360887793	0.37501058362104706	0.28747928525085303	0.41517005360887793	0.41516564319661103
POLR2I	0.32559371330692893	0.156914546741875	0.10289150524777001	0.33363831675351197	0.585013558871638	0.15692732041277302	0.51614084533816	0.440840236759609	0.274380603932113	0.156914546741875
POLR2J	0.470440538022321	0.5085446846964721	0.5085446846964721	0.552831087151078	0.616812342271135	0.508544233678883	0.44718943208134704	0.6986986661647829	0.37937616444454103	0.6877729154589051
POLR2J2	0.14925589573615802	0.149243141222989	0.241378867712267	0.5146903444515261	0.14925589573615802	0.14925589573615802	0.14925589573615802	0.14925589573615802	0.14925589573615802	0.149243141222989
POLR2J3	0.386656220782488	null	null	0.0165089818543694	0.100634587525907	0.0118897233618532	null	null	0.383583510290123	null
POLR2J4	0.5830845427057579	0.583088865113744	0.583088865113744	0.5830845427057579	0.5830845427057579	0.5830845427057579	0.5830845427057579	0.5830845427057579	0.5830845427057579	0.583088865113744
POLR2K	0.48963253411756896	0.219700085170433	0.5287110499147211	0.410951486386092	0.360195057115574	0.360195057115574	0.545859826743021	0.448760836634856	0.21818424164459999	0.6657588351349321
POLR2L	0.146209114285966	0.5626160388179671	0.5626160388179671	0.562612760501446	0.534431149918431	0.625461984334204	0.115520941718271	0.17771040915100697	0.12286613174880301	0.5626160388179671
POLR2M	0.348933953899147	0.18209674547982801	0.12198606043896199	0.20258090548074	0.0523090017588672	0.14968472892312698	0.0937732911632529	0.23626837878112197	0.19039511812116802	0.14967197262209803
POLR3A	0.148602952794528	0.240040771173509	0.495765316026125	0.8749124270962549	0.259156183990309	0.409335069965981	0.427606479177142	0.5032121423210071	0.190688384479839	0.574839096837219
POLR3B	0.365694768586879	0.12301237860572198	0.12301237860572198	0.186010253622874	0.356865470510285	0.083706102018696	0.34890682274555795	0.336724368398981	0.0486498223237045	0.23305160657413396
POLR3C	0.501118616144028	0.9385619520520591	0.521253191146588	0.832933484455325	0.813812286883394	0.757974614434945	0.6129234032041291	0.8028864532980999	0.8634973716728671	0.629121344762812
POLR3D	0.9904927477228659	0.998279019482433	0.9942520914683158	0.987748189990827	0.9987286092991079	0.9974406235229909	0.9770173908001909	0.992351601464132	0.9605459528902859	0.998279019482433
POLR3E	0.573229905070821	0.8106560788413399	0.839333810234855	0.7632480168245329	0.9699756385460301	0.810643494170914	0.810643494170914	0.810643494170914	0.8042772625805269	0.893210288476683
POLR3F	0.6605208912457329	0.8146247452647459	0.698237384511022	0.6469517448309879	0.49965853304364205	0.7175350188166	0.712645543972092	0.7323467491192142	0.657944055178561	0.560637581300148
POLR3G	0.999096297270381	0.9358549735866079	0.889485207431145	0.684019305087727	0.499285881497868	0.951734158066847	0.97914498194969	0.8536265401333579	0.796636506712728	0.9233676731360791
POLR3GL	0.33878758798246006	0.47955024206360397	0.866440108226355	0.866427481542345	0.551704061469548	0.866427481542345	0.8557269104495681	0.8534774606343609	0.9066576491631441	0.866440108226355
POLR3H	0.205344944855633	0.48629687204725197	0.6414228519327551	0.708693778788152	0.7118243804281651	0.673078711604805	0.576094509099099	0.67981562233226	0.7354104283162801	0.35492064440350396
POLR3K	0.711089703722126	0.7660223743016858	0.62724400468881	0.6272375198475509	0.8946720268124699	0.6272375198475509	0.134811992428121	0.43359694470332794	0.277911876939955	0.62724400468881
POLRMT	0.8879154935530891	0.645652785463657	0.9006655799281429	0.27190855032455197	0.541637308589909	0.280391662851055	0.8283726278823801	0.664184574428236	0.37047392781476296	0.611065571582389
POM121	0.623593991238707	0.8768433018946609	0.953658643587378	0.6630058422517779	0.65695446863937	0.8768308327149691	0.6192201410261021	0.56216632375569	0.9813110922816479	0.5504610943626689
POM121C	0.412689460015021	0.625941523501457	0.514290600659656	0.512651466960671	0.662568865159218	0.7354259809465441	0.510028137639493	0.519834800642567	0.8404729007802959	0.5817617626963101
POM121L12	0.0571161486852551	0.37285604609464007	0.468147501861429	null	0.779292519049626	null	0.5819416311235289	0.8378790746064221	0.7690642484877421	0.690567340587202
POM121L2	null	0.9721731300858479	0.951173057102188	0.9913139162284829	0.9373330640506229	null	0.9287377307413851	0.9697391792095359	0.824363780718173	0.979028060222778
POMC	0.767101912522207	0.765885973417787	0.833599350567788	0.433727037316684	0.5189411740695061	0.404621343831169	0.70012928594911	0.8958387676654509	0.608866755071223	0.6533689746199929
POMGNT1	0.646834718872572	0.361408007638473	0.355591295149934	0.447848323760973	0.598119130183338	0.818585859934512	0.5957192816990861	0.556465237234842	0.552142109407028	0.480168767393111
POMGNT2	0.178524365352628	0.400595861210591	0.298216395769882	0.0176500794885941	0.13341990472281198	0.0661446927362012	0.297625209214032	0.0841865675931342	0.22211819614574801	0.239942845975941
POMK	0.39078768935894104	0.55010431503999	0.505974242993036	0.63132480574088	0.7257125968864849	0.652879152578291	0.505993485193355	0.7393815329474158	0.748107153051758	0.552966798068861
POMP	0.870267972753083	0.425438643753476	0.6539225152992939	0.703861113892412	0.9636018680249681	0.7880244141283109	0.925901207223189	0.407581226875269	0.7880244141283109	0.818239392448321
POMT1	0.278637576121828	0.49966787110247607	0.851490463497983	0.24950148636376102	0.352897918348402	0.849205384721172	0.926215523384985	0.69960303727908	0.160251637606371	0.40229375152786
POMT2	0.99151183392071	0.962496632863892	0.8625575186122729	0.902498274016996	0.855680908920035	0.8147183477040679	0.934981193285234	0.787567618220965	0.932615416446254	0.45195068203474603
POMZP3	0.0129757718788505	0.21035075397156	0.389347371569544	0.30892346856596803	0.29496524258804196	0.210363017042947	0.210363017042947	0.210363017042947	0.0957187411656154	0.383114712790052
PON1	0.532915819222663	0.8093904901564251	null	0.11242887856322	0.439273686232516	null	0.0155093526888771	0.46100655260756795	0.040411796732679	0.44024363835857794
PON2	0.839218732535633	0.9988491146043259	0.8858293947976931	0.9822688680118771	0.895370712757823	0.9835875892890251	0.9415826526855459	0.9873245712209019	0.9994690362157801	0.9889911281039
PON3	0.815094711111789	0.354555716399897	0.9675938572503109	0.9216832948966139	0.587542651416264	0.44958024562752097	0.9668270881378791	0.9592930232396379	0.9003590052234821	0.967399162935712
POP1	0.10932455979379499	0.29655030523605	0.124036479579401	0.12404896450590999	0.27576871301976	0.0467955761359478	0.0921436671971136	0.18255740054143302	0.179111512917182	0.124036479579401
POP4	0.572416919506936	0.49210049202575296	0.5975735477922379	0.5506655320008349	0.441916688156351	0.5102291537679661	0.325188608743852	0.28973496111277397	0.18976568879598302	0.518546132160246
POP5	0.68677766469714	0.945325969822547	0.9545974411515251	0.786721925247621	0.89202766758578	0.867876922257218	0.959104202501754	0.7948471622070848	0.867876922257218	0.8477524146754108
POP7	0.35676728753226006	0.0486317858494257	0.430558044954771	0.6595622424512021	0.171478398435008	0.171478398435008	0.430336649148045	0.7997122762194631	0.8217898433050179	0.485171001011336
POPDC2	0.270746261834244	0.5755536787698671	0.580023716802035	0.583085389200663	0.900779833958646	0.683053315637411	0.617289002788942	0.617289002788942	0.512511541988114	0.617295013383271
POPDC3	0.455778929181817	null	0.424454341367558	0.44285553413042106	0.7049249679270441	null	0.422480303671784	0.487853595821715	0.936478056708576	0.39801240988940606
POR	0.486087603702288	0.271016212449546	0.602202901763369	0.6823923432617139	0.0697257465305582	0.15374737388641901	0.19357154104679503	0.211430333546813	0.45422740513483895	0.867822150371828
POSTN	0.00890332930569569	0.673039930851603	0.42739316430267893	0.070182744754875	0.7578675641161681	0.23265935570228602	0.260032716076932	0.31045582133381205	0.154970557008759	0.6545225009658521
POT1	0.7784706502542791	0.63058819210202	0.496656053953216	0.496656230480949	0.750914676093685	0.496656230480949	0.452568881129627	0.6601472341676761	0.6138598122477211	0.496656053953216
POT1-AS1	0.9152906163475941	0.915301875200662	0.915301875200662	0.9152906163475941	0.9152906163475941	0.9152906163475941	0.9152906163475941	0.9152906163475941	0.9152906163475941	0.915301875200662
POTEC	0.9313975676215319	0.8806980854458331	null	null	0.929037889253519	0.69024230613769	0.918863563611022	0.9918857432171372	0.6453761027834499	0.9870521211251969
POTEE	0.355566673965435	null	null	null	0.244936059930752	0.608620462017987	null	null	0.13402354915078699	null
POTEF	0.45541024070696706	0.42833433517499103	null	0.698470921939594	0.34300177386195696	0.19818509914566604	0.519911648753946	0.7262353151183991	0.292455437341338	0.657724126913321
POTEM	0.6719409482109611	null	null	null	0.815620386761072	null	null	null	null	null
POU1F1	0.650542479079689	0.530115475330687	null	null	0.275193219363026	0.25119324458344	0.39923226948500107	0.36122959318353004	0.30894397139263	0.559431923501282
POU2AF1	0.42534043014376594	0.0229308519601212	0.247469122235408	0.262114420561382	0.54154591648006	0.135870369822393	0.135870369822393	0.341288263026356	0.0354749486406177	0.18602405585072398
POU2F1	0.748026975951937	0.611345076122791	0.876965622154919	0.7446607079000649	0.7727495838831491	0.7630181660719879	0.6296928593901441	0.8780160924947901	0.7318399667986422	0.7972157158924809
POU2F2	0.41670746452096097	0.138465561480427	0.19715133187158898	0.228114816525797	0.103176059978116	0.29241554531610997	0.103925821326881	0.21215972861759302	0.125675326676904	0.200701327387027
POU2F3	0.953422494434327	0.630479404014625	0.409351191611177	0.977094725296929	0.9890551375408501	0.9249947794601759	0.7018040598636569	0.653175223022416	0.9703439791975291	0.417901031812028
POU3F1	0.232389967036358	0.142243951044642	0.41740335334955797	0.653963029504236	0.0917460771314002	0.255599175484745	0.0306120332769405	0.0998486070436008	0.603660783978214	0.391911753433166
POU3F2	0.378674684513736	0.647737733566894	0.419257834830555	0.646861815805962	0.533066741806096	null	0.304933589227209	0.5297466670305571	0.6026300363877679	0.283151356376793
POU3F3	0.5064880639017609	0.5064884064041479	0.7303706084617401	0.0535103133142076	0.7492410735212649	0.489836693082179	0.7536443992327149	0.673761847562353	0.671597518345036	0.5064884064041479
POU4F1	null	null	0.466730274981049	0.37332726237298397	0.509944373543142	null	null	0.462463050917036	0.542833693754645	null
POU4F2	0.859432413622457	0.762363284695873	null	0.992690256747023	0.91033262781544	0.8658734665311941	0.846414097503249	0.8610801750427372	0.8117300057402371	0.827625176620274
POU4F3	null	null	0.325011949033757	0.19051184093407197	0.157474108605682	0.8171544378294058	null	0.74610997932039	0.36106892289869	null
POU5F1	0.6038082038112099	null	0.465203619872096	0.6120059630855711	0.660659075735509	0.405105733496873	null	null	0.68015445332535	0.49833515034586207
POU5F1B	0.663043292982865	0.6630514045623399	0.6630514045623399	0.663043292982865	0.5658311360569449	0.7639391533790619	0.663043292982865	0.663043292982865	0.5268220259715221	0.6630514045623399
POU5F2	0.9254879480305039	0.9327620444069509	0.913175210948048	0.978268574103727	0.946491522761664	0.932751759348109	0.913866035214168	0.921975129321506	0.8204851032448579	0.9327620444069509
POU6F1	0.611232527783724	0.611238245612889	0.47032267247249393	0.538389662065769	0.6878593569895279	0.611232527783724	0.611232527783724	0.611232527783724	0.754712136958281	0.611238245612889
POU6F2	0.5569068773091309	0.18907144974469603	0.31686890838354903	0.461982201175639	0.15921349223343803	0.697720686501551	0.427489499246044	0.20888237359624803	0.6163083058267621	0.0668947367663322
PP2D1	0.29641387992363105	0.357387924982052	0.357387924982052	0.35739512447893	0.658962144875115	0.22310496123905302	0.430708904964156	0.696889102877842	0.152608736272066	0.541155476749706
PP7080	0.853565153536505	0.8535778941079208	0.8535778941079208	0.853565153536505	0.853565153536505	0.853565153536505	0.853565153536505	0.853565153536505	0.853565153536505	0.8535778941079208
PPA1	0.5910297282352	0.5327215871636789	0.628743595686434	0.46713724028347203	0.122525805793755	0.579617489860104	0.5698384791962261	0.183147763196794	0.317379383768433	0.473593490899149
PPA2	0.11228994256362101	0.453045449659998	0.37384703528809793	0.625289093157757	0.44973400445889705	0.6887341852111651	0.38004440838776	0.568094802288036	0.0542730748386582	0.73791523786153
PPAN	0.161990158461756	0.0923185061624023	0.309478869877162	0.32430276300758804	0.0126099324025943	0.10050995162538301	0.178776782303232	0.39729076791677603	0.0729883661953557	0.242618419531915
PPAN-P2RY11	0.276054834851312	0.25228849422315	0.25228849422315	0.252299743090809	0.0593071932685007	0.21840966934135797	0.252299743090809	0.252299743090809	0.35038517838824296	0.33954161860215604
PPARA	0.0787867286699837	0.20115031354026	0.0859360748126164	0.428008226758928	0.307742666376975	0.19747321866562803	0.0923135578286267	0.203555018928543	0.716137561350582	0.189049354971482
PPARD	0.38422036827487105	0.366598078463911	0.14005730117356197	0.0383746500448124	0.117815422090913	0.396475715913793	0.16101023509395598	0.250505091152885	0.128035771326185	0.241292483412955
PPARG	0.5409869357294841	0.593979219476887	0.412701304121567	0.565598173723965	0.409636313897025	0.664617417077199	0.38696999324629605	0.43158243477077096	0.515282243646826	0.6912815412006099
PPARGC1A	0.334471832798697	0.23639047892156198	0.30071453726644504	0.31006314315142697	0.855872096779463	null	null	null	0.7881365466353198	0.13172552981739302
PPARGC1B	0.65812324042588	0.623445390508439	0.317304290185404	0.3521476267812879	0.8939288435443409	0.8940686561682201	0.29942497244360605	0.6904780150769461	0.9043365238262621	0.74860297977942
PPAT	0.832324413650909	0.796716869752859	0.8872024580226601	0.73290669273067	0.9555256948189419	0.912097289315364	0.7717582836398241	0.9014840027004409	0.769125284734989	0.626931679667131
PPBP	0.0446682975495447	0.144677524751353	0.0964989167583823	0.157366048855015	0.0136142973602926	0.0504568681367076	0.0575904717129261	0.0651625271229449	0.0550078609244881	0.0672619828276763
PPCDC	0.7122465536623142	0.37658990104631795	0.337707748946854	0.43432927586124204	0.7881724595792501	0.395523424199024	0.152685854450068	0.7214630460021509	0.5570319972022131	0.423262010342617
PPCS	0.39634116872433794	0.5722310584374449	0.424712928773432	0.6650093261962521	0.17806083389490898	0.4181275053886429	0.375890180454215	0.585350180665838	0.696353785960953	0.23445745165373702
PPDPF	0.0490958582833565	0.0387845661848404	0.0963406517624306	0.0627996047448527	0.325654779214137	0.0536452404491076	0.0956260415031747	0.0479213286352644	0.309731569215831	0.0759493733297445
PPDPFL	0.4721754450364579	0.726062452607171	0.8221363537351991	0.533041940595017	0.7561636172471831	null	null	null	null	null
PPEF2	0.5157868937122321	0.0758205653583971	null	0.6519125128520029	0.775726034087615	0.759183602085697	0.309949531466748	0.8529244218409692	0.376726915755786	0.21337285298468803
PPFIA1	0.7325867249053979	0.855395029395692	0.884323384092347	0.6740518099290741	0.8021997105493341	0.9710752320769208	0.476036749383519	0.7051571569334841	0.7739217077541941	0.8081559190936379
PPFIA2	0.555938317498615	null	0.49829795355330897	0.437482291869836	0.674534157406302	0.82834568873979	0.571151420948943	0.673985472488103	0.9866491222799849	0.278521483993789
PPFIA3	0.154620021126789	0.5902543528298799	0.25425857368670496	0.270262303468397	0.0631282396240459	0.249498525492439	0.197010447300897	0.28079148313186103	0.14337404017796698	0.393567756488893
PPFIA4	0.32552958643989305	0.28432026889394896	0.60206631455688	0.556823762172516	0.646714994990904	0.34639590806377	0.526275108353378	0.48674509736118704	0.695739659144792	0.31645922200568
PPFIBP1	0.8953817409838879	0.877733852695331	0.906003902741562	0.9369332361402031	0.9761534176283551	0.983179167322174	0.82698478877805	0.8238052591499491	0.6061242878002779	0.602346159705644
PPFIBP2	0.882002719785652	0.870003788654811	0.92746762353568	0.9541701095384809	0.9138880822579001	0.9942909310489692	0.96554690239774	0.92882989471974	0.9830210872887031	0.957481015484855
PPHLN1	0.8149226556392859	0.6145794677334699	0.710839882175774	0.415642955323456	0.80221358061461	0.6145735880359909	0.806326487298024	0.4558130375592029	0.6747261101976259	0.7299535388808821
PPIA	0.45026849155890397	0.629575336564034	0.652466297394559	0.842918734309029	0.361776613041935	0.49078532474126896	0.6288711313418189	0.326309292321817	0.479469916590202	0.7106431323758771
PPIB	0.0373708043245884	0.0571104726268766	0.0571104726268766	0.0571200286671016	0.252433527507315	0.0571200286671016	0.0228614510150035	0.0642535813465503	0.0427742683811102	0.0406708554272495
PPIC	0.797531007935978	0.9814850034309309	0.7334772244464179	0.909172925168292	0.5880253556496801	null	0.681548045742249	0.6616627266188599	0.265621608034055	null
PPID	0.7515490004104071	0.8267726497382109	0.962319039255275	0.910536283886082	0.908562654007999	0.9147439199574641	0.5595798173951031	0.66676112603962	0.8134886694220771	0.663669166157362
PPIE	0.269347418241388	0.729597765396996	0.298642088743572	0.567847269578119	0.9485743040993321	0.8407324511977009	0.7295870817531079	0.723556231675978	0.5408884998394919	0.5637740295259649
PPIEL	0.346324110980995	0.34631641158924603	0.34631641158924603	0.346324110980995	0.346324110980995	0.346324110980995	0.346324110980995	0.346324110980995	0.346324110980995	0.34631641158924603
PPIF	0.54620524704	0.5024424415402521	0.327704896335168	0.7086276444932091	0.814700193138759	0.47667602375230894	0.791242267665619	0.878120921834668	0.669059352536863	0.618492223493332
PPIG	0.9364579675698951	0.4864315118379871	0.7426513658840831	0.513877522768396	0.639451835335722	0.7063261383254	0.775519773316472	0.451539784942801	0.5490947162239529	0.539470266197813
PPIH	0.874042531309893	0.969976313860613	0.865475779499989	0.8732690295258678	0.880815765354683	0.969969554180415	0.986402684208106	0.9549785201445999	0.8367939369994379	0.969976313860613
PPIL1	0.27448622014977003	0.497187140868659	0.8025913794669859	0.443909327402585	0.23204604009866897	0.486647475313346	0.243692998660365	0.42163629636388006	0.363311396016484	0.48664677063987705
PPIL2	0.0275973465393297	0.0480791256483661	0.0407241913816983	0.0339243521215899	0.34637521766837204	0.00584508708007533	0.0480879058940579	0.0480879058940579	0.0276484965243709	0.0480791256483661
PPIL3	0.8870444161876999	0.8345537114905159	0.571105033302203	0.8815952070095759	0.6141443020215279	0.7972062809736751	0.8483250793241199	0.964770454463997	0.82589298870481	0.8494163146382679
PPIL4	0.34333758707949696	0.58094585091737	0.544760834128545	0.47311962998034707	0.35606074091681206	0.44950422175849	0.544904403880808	0.48448605254601596	0.472972876654002	0.579297365848391
PPIL6	0.3970630322799589	0.168979363860831	0.23319190605631798	0.20911917423692997	0.034930203718091	0.109415488749532	0.16286202923787	0.14981532161679098	0.286887675601077	0.23319190605631798
PPIP5K1	0.617514566004703	0.8339931699360059	0.458298214767927	0.45830040823164203	0.473919773102932	0.45830040823164203	0.45830040823164203	0.45830040823164203	0.53970720460969	0.458298214767927
PPIP5K2	0.11643021593511199	0.151549471190378	0.114994464503795	0.208138594435892	0.0854204502299273	0.37588546897610997	0.11197145340335699	0.215555524410626	0.62021109445064	0.105272610098625
PPL	0.606173519498438	0.5083101873745239	0.751327446358177	0.47587434476371293	0.6593412873430601	0.12775340368043903	0.428762055008683	0.47483446768189197	0.625810928064683	0.5083101873745239
PPM1A	0.8412741729221942	0.529260636199138	0.7584367147041109	0.8989699629047472	0.516513013680549	0.6991357492264879	0.7323460836167109	0.69168355121518	0.552787276253059	0.699145342006872
PPM1B	0.966608998642099	0.956234953157268	0.7945567457847791	0.7700362578951571	0.767019260973025	0.956226592507363	0.956226592507363	0.636768891367849	0.941836052471067	0.956234953157268
PPM1D	0.0107866874077985	0.339478980590185	0.131167457371411	0.26010636392386605	0.0526335065089414	0.287906661408803	0.130400492318306	0.37997026840684706	0.4786413028883901	0.168386288130938
PPM1E	0.333986994263841	null	0.88800932667068	0.9881678352115129	0.947146576536925	null	0.78311307841911	0.9513344354004641	0.9470495331218709	0.936132196257309
PPM1F	0.32896038635904806	0.0252354881362796	0.119405988232726	0.204209730457705	0.262425309356825	0.4207554988099179	0.24455122764625697	0.502717332328739	0.756758942024515	0.420751370622442
PPM1F-AS1	0.30325754873114896	0.30324804833355296	0.30324804833355296	0.30325754873114896	0.30325754873114896	0.30325754873114896	0.30325754873114896	0.30325754873114896	0.30325754873114896	0.30324804833355296
PPM1G	0.383507157672119	0.47028026162509495	0.335654428638156	0.34105305431561106	0.0543290274062449	0.470281827668726	0.388120208238437	0.318272984282938	0.675896983733838	0.479534924109257
PPM1H	0.1375080866601	0.397069483361244	0.181104158310659	0.0817385315860742	0.3917697466693	0.112006098633765	0.180332100093651	0.16339981035370002	0.101986134337985	0.20306188940328304
PPM1J	0.7968050961781659	0.39259292911333293	0.0905720321643862	0.0881520037306018	0.299535231918501	0.158901567369294	0.0401801393560963	0.22641661992717702	0.0236746672843062	0.349913094983325
PPM1K	0.800582448647991	0.356735548442868	0.59181232311187	0.46174988019175894	0.7366147273342579	0.591807562688864	0.7529589222178109	0.5710453499424151	0.7072220651154479	0.59181232311187
PPM1L	0.491751667775745	0.652646553397422	0.7640443884461859	0.191157968931498	0.34201183234526894	0.525033469477764	0.5301850408112151	0.34958408770736	0.35655080805674	0.32137944954426
PPM1M	0.373999645034452	0.6733329982239591	0.372960958879462	0.7018532772172961	0.49915891061148704	0.6800389990062061	0.40069721138967895	0.713996785207345	0.599288658168816	0.795996331353625
PPM1N	0.6663828740068579	0.8958769079734928	0.7663044839516291	0.8220425395281109	0.94993512434426	0.88270594681443	0.6888967635781701	0.97503216457279	0.9695042399062399	0.88271829871616
PPME1	0.94149421874604	0.933590885042768	0.9012572636783491	0.820953634065227	0.7931554422516841	0.9335806546605658	0.903004510847898	0.935668521647181	0.857404852994418	0.933590885042768
PPOX	0.365466786783824	0.155109352669178	0.5312596189477371	0.63349117965065	0.16907116250287801	0.0509616452340909	0.559868467380974	0.6287056582665861	0.34929357524835697	0.155109352669178
PPP1CA	0.0721595574182511	0.18538140299219	0.183541874159838	0.18539403202680302	0.355557822363871	0.532692392163053	0.139479331216315	0.0737850240922287	0.170414811528571	0.18538140299219
PPP1CB	0.817593286964909	0.775566401946695	0.743077834547767	0.522760308910786	0.15355249620103698	0.86584866950972	0.7672063071564008	0.417027063117568	0.59104472509882	0.865861303174112
PPP1CC	0.878271234390087	0.819540592649697	0.7089238221090559	0.7089138614722091	0.6970191714329301	0.7089138614722091	0.8291609939899429	0.673972986734573	0.7765806503609408	0.802225366621923
PPP1R10	0.564846867062298	0.0864902278898978	0.0854935593968472	0.068710711961925	0.450647317319297	0.142805681354591	0.142805681354591	0.142805681354591	0.17539000146886402	0.0791127262640231
PPP1R11	0.260146697420184	0.0793078306856677	0.0580606259854783	0.107687754742226	0.0424821001941175	0.0793188228613203	0.0793188228613203	0.0793188228613203	0.19046346649632503	0.159588267530415
PPP1R12A	0.7574149357028249	0.334830507281792	0.337495669123766	0.3582379825520539	0.15940606564639	0.5898575101659089	0.24667693234116	0.346257044275134	0.49988274759561097	0.334830507281792
PPP1R12A-AS1	0.8524233139068	0.8524360605800291	0.8524360605800291	0.8524233139068	0.8524233139068	0.8524233139068	0.8524233139068	0.8524233139068	0.8524233139068	0.8524360605800291
PPP1R12B	0.0807475823944596	0.17385389354558498	0.046154341321299	0.295702896321357	0.25650050710361605	0.23767825533068898	0.0563337342950485	0.121267071991052	0.195115841006905	0.254124254771313
PPP1R12C	0.9780690634011608	0.854368584606444	0.9472869290277379	0.9864410403595629	0.985310440255356	0.8860225380261592	0.9666277500061909	0.952910978719192	0.9872581262682221	0.9103103955106491
PPP1R13B	0.9554115707540071	0.9290648681171719	0.49236311554158396	0.787128512762188	0.559728104863725	0.963831307619081	0.990613450780773	0.965819562218382	0.993194676914397	0.854107220210354
PPP1R13L	0.451912623101892	0.642297679011521	0.663777999374126	0.663769856260635	0.601934631714028	0.663769856260635	0.6477028463820451	0.542423178280224	0.8832367708376759	0.663777999374126
PPP1R14A	0.0673789789500993	null	0.0952761859082841	0.0721047053610804	0.663161191030672	null	0.337885474793023	0.0888641745767935	0.0929754566235223	null
PPP1R14B	0.9525109977263729	0.8250474514181558	0.969059294530955	0.957178449217592	0.883565663481351	0.8305882684909358	0.920997490148245	0.8643262877078879	0.6202033889543039	0.8306010183303629
PPP1R14C	0.148702647818957	0.119037581057216	0.0244576258477729	0.0603655798359909	0.497119392623896	null	0.0269277948588481	0.343819975175089	0.7963064616225449	0.319491452490668
PPP1R14D	0.92370580566802	0.39822498656414	0.32579135054034997	0.304876620945416	0.49437867362557003	null	0.32671438024530397	0.59035916193035	null	0.512810942240693
PPP1R15A	5.2157423315614396e-05	1.86835849525952e-06	5.63370977017542e-06	5.63972044509294e-06	1.59513182493023e-05	0.000983612402028604	7.66063189811625e-05	0.000104497700812464	8.98658588127202e-05	0.00010078736616748
PPP1R15B	0.33097122142924895	0.33096285201828	0.6291412386366729	0.393967523972442	0.107762869623732	0.33097122142924895	0.185594748925768	0.11721402526728801	0.32162918255617795	0.33096285201828
PPP1R16A	0.9326066654800409	0.941944082385541	0.9223209799443131	0.9830756561606251	0.65535246084527	0.662503560341953	0.871595825947749	0.9163313853607691	0.565323750325866	0.865980096768996
PPP1R16B	0.9538409776694841	0.9368445100832701	0.88418793097729	0.9097978781271351	0.5838933988540389	0.8763478279576551	0.823939220218239	0.808661162503871	0.934889505185491	0.589669398378754
PPP1R17	0.687027915743067	0.853169965750294	0.934527794973637	0.431414263830147	0.480150439703243	null	0.8845381815269371	0.468460249987291	0.983864420792182	0.94919273715369
PPP1R18	0.00402344208930891	0.00296730142752036	0.00721992590614782	0.00722251238746736	0.0406465843166012	0.00722251238746736	0.00722251238746736	0.00722251238746736	0.0244760036369573	0.00721992590614782
PPP1R1A	0.5159011936050829	null	0.841193607066915	0.713846372434365	0.0166059238394994	null	0.6539783800141911	0.45780836395012603	0.447307992294099	0.47911924383319704
PPP1R1B	0.00374238652008199	null	0.0357585331384961	0.266522039539111	0.00983012982221976	null	0.00389125598873696	0.0466152971603539	null	0.456664518145176
PPP1R1C	0.403753447908901	0.20346912786097698	0.8295416884980721	0.546143289966786	0.8939381406720079	null	null	null	null	0.6322153470771421
PPP1R2	0.204229530135745	0.14527966417886098	0.275599684490772	0.149125878596433	0.4967477943817	0.234124733422916	0.305470946417413	0.32002476272929303	0.0676246219963193	0.0436149241141888
PPP1R21	0.943802872726592	0.9592166266801729	0.929991554087579	0.941515118230013	0.964009183877707	0.8329562801507572	0.986953725721423	0.934407942550775	0.9891853166904581	0.978822762910669
PPP1R26	0.0189700750956588	0.00820220603975797	0.00231366102668566	0.0131175763476286	0.0101420254567697	0.0121892840058249	0.00214405105697301	0.0213361682644105	0.0237726592515363	0.0121855217995415
PPP1R27	0.23479120941935502	null	0.109222930198934	0.37353500794771394	0.30570730376100896	null	null	null	0.156916733858354	0.19532774245190698
PPP1R2B	0.38914204600736	0.33687351005709903	null	null	0.7663314959067249	0.583862877954775	0.0950138622663751	0.49806147120493	0.34323276376184003	0.3594814266053771
PPP1R32	0.639809132537431	0.521106568203561	0.528391577881028	0.7402090738784308	0.39442011539044997	0.733759876786374	0.5283900815803371	0.7616675435740179	0.515928593811936	0.528391577881028
PPP1R35	0.22248904065000102	0.22247702377597897	0.135140203872652	0.22240666591733502	0.24155145697053898	0.22248904065000102	0.30215646071217894	0.43619732265084604	0.41933493502313	0.22247702377597897
PPP1R36	0.8720097910716851	null	0.148865032341815	0.554624621385779	0.9365732160103871	null	0.150239006368882	0.671306867370275	0.5812069248965389	0.5058204359009311
PPP1R37	0.0967977086474878	0.33186818342135	0.420950963959145	0.24678040983866398	0.0677695553464135	0.23910028874562497	0.41369416298074796	0.354569476842639	0.0851211742583153	0.33186818342135
PPP1R3A	0.08371772321273299	0.33317831786803304	0.265930794025064	0.7723715296816771	0.0156244345129023	null	null	0.298060856312276	0.41466975615438395	0.31202478172246
PPP1R3B	0.799418616760063	0.29668769079786	0.11559232341330301	0.529479412993318	0.7764673532642711	0.579666640240354	0.579666640240354	0.579666640240354	0.549598371200803	0.4053995591045871
PPP1R3C	0.120848201780338	0.7746480053994259	0.195943232726981	0.240782831147583	0.635306345546653	null	0.204987866184493	0.5301481370091611	0.345463490092906	0.177867081175923
PPP1R3D	0.959329154505153	0.605705158254989	0.851170356671104	0.8048968808288391	0.7166620011729	0.6056997103775981	0.753434439352279	0.9155980187916891	0.741426761818282	0.605705158254989
PPP1R3E	0.11009612012483802	0.150359949580859	0.0232237131585326	0.117701262894952	0.0983762787272448	0.0465006122663974	0.10310633492930801	0.10875604944172801	0.310393680979344	0.150359949580859
PPP1R3G	0.278206742638094	0.11988555511013199	0.36349290318408795	0.349497472708278	0.1392759139598	0.189557191249309	0.33948153246997104	0.23899190646681198	0.337579026541672	0.14383914112227697
PPP1R42	0.239964823419054	0.26006522384583497	0.0816511606172119	0.583099517418508	0.739515689621382	null	null	0.234099626371006	0.21362737609910998	0.5122530359190309
PPP1R7	0.94358983255365	0.8345802578505601	0.964423491402307	0.964416030538871	0.9720229349375391	0.964416030538871	0.9440383449995351	0.9411446628701899	0.9335245006179058	0.964423491402307
PPP1R8	0.398113868264779	0.635497895748414	0.6755323746540479	0.35299396282114903	0.578760131275866	0.6397217061187641	0.665149159122825	0.562097470389076	0.389152435018161	0.639728773302657
PPP1R9A	0.0952654547360635	0.0713051683329711	0.0254476817780706	0.05903425050666001	0.28513530774142304	0.0697411592296193	0.0248724522079125	0.18140306387815197	0.172092476151504	0.170160944839985
PPP1R9B	0.475132342397637	0.590785470612311	0.5522821555658771	0.7199245235784509	0.0834579698135089	0.327437377919305	0.5713783093777961	0.632560783541433	0.673388250063843	0.446422032202743
PPP2CA	0.7473793349071101	0.832449372863902	0.562109211706496	0.6093960116085121	0.8324366154096371	0.8324366154096371	0.8324366154096371	0.8324366154096371	0.5906387906357121	0.832449372863902
PPP2CB	0.916330468516068	0.6100363369543149	0.8782652112966279	0.6387202570823579	0.5372793156253499	0.761593934366397	0.877040411916501	0.84998780270861	0.5938287189433101	0.8024548958415909
PPP2R1A	0.8765240963783659	0.652120353158214	0.8241584667234291	0.8202041757110741	0.45076160321545006	0.652112723535963	0.815015529156667	0.872269290893858	0.7339913100705729	0.593941999378793
PPP2R1B	0.6816771690719959	0.8697309822561271	0.6846037205427571	0.709018858782569	0.7552577715439279	0.9848211527439229	0.9057433838570329	0.724444574004236	0.695722106489718	0.849980003795206
PPP2R2A	0.84735794169186	0.7069476509191109	0.8666502118020741	0.922238780511028	0.9869617000750041	0.9396460483663571	0.95097180422428	0.886535266577114	0.9392270656648879	0.915319142943092
PPP2R2B	0.0855856959733402	0.110404283558203	0.0730472592085342	0.0169930237345009	0.19130478789519897	0.177360787167685	0.11041647009639802	0.33123136370976397	0.149185047959376	0.00172430104183151
PPP2R2C	0.660035845451616	0.530037716943015	0.8587522149588349	0.46910246076003403	0.6443071629399549	null	0.692774857813489	0.70482654834216	0.8135687233615491	0.5585722983875121
PPP2R2D	0.16790466115874303	0.296970893572016	0.43488294286218704	0.33542347031298303	0.36720789086040206	0.16946126131278696	0.352763288321051	0.597769498442276	0.16209832783769798	0.5340069907138979
PPP2R3A	0.111233065247941	0.11084724573857598	0.15393305929254503	0.193838493070213	0.54602339941459	0.282213854368522	0.495949747085909	0.13054276625849	0.398073136286427	0.0673981702207887
PPP2R3C	0.805599584648082	0.29590347415324697	0.312597528448141	0.49643045482645703	0.688064399392212	0.43497245973724996	0.155187797738397	0.458769756792455	0.16323222140896	0.29590347415324697
PPP2R5A	0.700330280067552	0.855476539750752	0.604145106892782	0.8795109644330931	0.650976854139337	0.6041397355407699	0.586565736643425	0.660106894327815	0.6208784391136	0.7715205853012129
PPP2R5B	0.55785070157774	0.322507083938487	0.577019933779703	0.39421063567939296	0.177579344731003	0.32251580975215505	0.32251580975215505	0.4152667656062461	0.41701664578852704	0.33694779490478
PPP2R5C	0.397133529319975	0.0984863910636116	0.386292452873286	0.432636739665936	0.5451834826030449	0.33766858038949393	0.645034985568387	0.610917549157402	0.305371701826788	0.634653902897405
PPP2R5D	0.15668856456767702	0.303738163770323	0.202549159370807	0.555979695438538	0.509168155592139	0.303747645139412	0.22302797455683399	0.581842522889167	0.564094105677709	0.698614158549367
PPP2R5E	0.9368552508870921	0.914708135950004	0.8280654467707209	0.7880250475453879	0.385979574885448	0.45338555535694397	0.851416473539936	0.838676919556891	0.6724245428059129	0.742719716620263
PPP3CA	0.9177573427268509	0.255932804847243	0.622459459108275	0.22716471835036103	0.197880091253256	0.453395278090087	0.736833719667626	0.376482332527973	0.203496971222559	0.45339282885213705
PPP3CB	0.43206900124203496	0.6107670217579311	0.37980257590359295	0.37980872572869206	0.30163388781780204	0.37980872572869206	0.8758623162180419	0.7969453632352009	0.8320699752784709	0.37980257590359295
PPP3CB-AS1	0.863160532384025	0.863173196108135	0.863173196108135	0.863160532384025	0.863160532384025	0.863160532384025	0.863160532384025	0.863160532384025	0.863160532384025	0.863173196108135
PPP3CC	0.379361254959356	0.231652986608755	0.19252290551045897	0.17836577925069	0.501958624418666	0.141553047639965	0.579955643455035	0.360716739727021	0.0620240561241263	0.7810215814454851
PPP3R1	0.779995982245296	0.854195640904058	0.7913024853337471	0.542369572250832	0.531082233951808	0.854182903896499	0.9470964960655709	0.905223707182467	0.5717682074778111	0.854195640904058
PPP3R2	0.659280641903049	null	null	null	0.897806644324058	0.809099968391609	0.814814335356386	0.6895815807347929	0.5077204119392029	null
PPP4C	0.990051108375953	0.872804795679058	0.9527996681586229	0.9509051364030581	0.9572953045231609	0.9572953045231609	0.942366113228588	0.920085037413603	0.9462761259608901	0.8413058280341309
PPP4R1	0.3269715034644	0.422715294887023	0.371438349717818	0.46562296070328496	0.6353667122892629	0.280669175523646	0.34105564863972604	0.411294052127716	0.0589289039944587	0.28065884085087894
PPP4R2	0.4995893350866029	0.72490995719192	0.43252326552728204	0.433477802478068	0.913560632905581	0.713886664535734	0.655446439456222	0.7817393795747779	0.6740692135130079	0.6783083748151321
PPP4R3A	0.76796083645284	0.730969549994738	0.792369703496232	0.563046781597442	0.7955036806134	0.632624018825001	0.6781311461440369	0.392526787135484	0.865102517072979	0.3844659179630511
PPP4R3B	0.6894774020728721	0.39017791665709206	0.272492995897014	0.245098685211958	0.443923446529853	0.824227655084268	0.7484590431300799	0.8147569891423929	0.477632405536618	0.22111177202755802
PPP4R3B-DT	0.565855272965518	0.565858717990074	0.565858717990074	0.565855272965518	0.565855272965518	0.565855272965518	0.565855272965518	0.565855272965518	0.565855272965518	0.565858717990074
PPP4R4	0.38683775926953	0.6842859766115912	0.0795815550312093	0.275196480804956	0.795895188228703	null	null	null	0.92629721405333	null
PPP5C	0.0985135082548969	0.30863189396926	0.0923095679893683	0.0166032418192965	0.19517567845230602	0.27305539087171105	0.0657869627251037	0.130851225816142	0.252147377062537	0.333868177825839
PPP5D1	0.8572515814318821	0.873049138375235	0.9518392821324649	0.762141573751451	0.42871642673675797	null	0.982557119576823	0.9633845655001619	0.430029242736538	null
PPP6C	0.36492455429038795	0.6133688869244499	0.3675466875768329	0.505840952135882	0.338811104094541	0.212109532508405	0.367136152238385	0.4338698247452121	0.0425696675357906	0.446783309883316
PPP6R1	0.49726516480613003	0.608331959322595	0.7895673862886651	0.368512734670754	0.5028785795505201	0.608326382998422	0.7561702781771779	0.447126357490248	0.3546636550331829	0.486353357689906
PPP6R2	0.0466334940552339	0.18845109782113897	0.0880554799680197	0.29044853275658	0.42748854869571606	0.18846369296365198	0.18326435178474	0.356076021173982	0.0428409596035955	0.0435581885347442
PPP6R3	0.989502520818876	0.9861310550139141	0.95772352889751	0.8674771106088192	0.9821446777260608	0.98612694142226	0.9586709103881851	0.9879159931275451	0.9807024217825051	0.946465278039783
PPRC1	0.188237333541746	0.178109498985673	0.131196150405241	0.00787522405238088	0.541012229444926	0.229751641466026	0.16693141538719	0.00697677326782459	0.09678089047863901	0.00838794215414801
PPT1	0.151351962464953	0.327063234946173	0.16221534496356801	0.23065792483897002	0.0936519883180541	0.14136738371772303	0.40511949368743105	0.144920069173773	0.17690726680181398	0.707936848942707
PPT2	0.680406129551792	0.7001799421695551	0.589658531704025	0.527461649436369	0.44992592332154996	0.48533772282185295	0.7001703097343009	0.49169641282856397	0.512897842807455	0.7001799421695551
PPT2-EGFL8	0.804977396281011	0.578596127760698	0.23862219331925	0.263498697312667	0.539387032708231	0.323336835781053	0.5785920326538461	0.5785920326538461	0.260922402544697	0.578596127760698
PPTC7	0.137360293981666	0.101941627729462	0.27305114182336104	0.455938294887779	0.0524429020843664	0.12661901486697	0.272405041703619	0.382671435868714	0.268830162001654	0.12166743844480402
PPWD1	0.573753996726049	0.05885351696554099	0.699586583002595	0.100879775364474	0.305942067649215	0.23984129931565198	0.576309446776686	0.183595521692346	0.45196461696235	0.14925201545092498
PPY	0.23846799751397602	0.303327829251063	null	0.33205287036409803	0.14437573043576402	null	0.191397496579541	0.44250472481471004	null	0.25690544163593804
PRAC1	0.6507388509153139	0.608595736173255	0.6766033822525811	0.5346496149569551	0.47252184047028994	null	0.8688044986287321	0.775790589327874	null	0.35021534723734304
PRAC2	null	null	0.80524698714123	0.924508040223946	0.280368477233761	null	null	0.6765775427725149	null	0.340840754233477
PRADC1	0.49213277678823203	0.18222645894456602	0.49585510532028704	0.495855324127546	0.27771543313684305	0.495855324127546	0.8434699156918299	0.5039081488970121	0.178813463463278	0.817077771294062
PRAG1	0.614305542750723	0.021803038798569	0.247149256471166	0.26891176992051197	0.542465612672069	0.101206762948172	0.204382175906815	0.128779723419189	0.24541446801310302	0.0656657268012794
PRAM1	0.581659364557876	0.6031873388773771	0.523106516775034	0.439859129595881	0.271689598098025	0.36578660125987394	0.47435493701811	0.442787484768541	0.519471966775836	0.48343729455458795
PRAME	0.523357018001207	0.428738586459826	null	null	0.261431234453599	null	null	null	0.7264273855783391	null
PRAMEF1	0.48408522759542205	0.604966935039566	null	null	0.87100558439436	0.9241402351449759	null	null	0.473036860079919	0.913907838407438
PRAMEF10	0.289916402226952	0.368939489614271	null	null	0.32841486532456	null	null	null	0.6555858696870389	0.34011615031461895
PRAMEF11	0.577175668735521	0.40118594684253794	null	null	0.596375566298095	0.307113412538187	null	null	0.30555716166183	0.308791014687634
PRAMEF12	0.42902196334963394	0.8765858456801351	null	null	0.8670671049679141	null	null	0.495200480896211	0.667836762367756	0.447638689806217
PRAMEF2	0.0618508095756212	0.4800638450494629	null	null	0.16461511159932302	0.6644932792391899	null	null	0.770329572679393	0.380533645670432
PRAMEF20	0.924039126133475	0.8406691275255959	null	null	0.821102833657005	0.9077536455122329	null	0.704102841209198	0.8747666135913579	0.9156079876080759
PRAMEF25	null	null	null	null	null	null	null	null	null	0.9423955671713342
PRAMEF4	null	0.442201692913545	null	null	0.236599411003545	null	null	null	0.14096412838593303	0.312307930811935
PRANCR	0.306146554394003	0.30613716670024393	0.30613716670024393	0.306146554394003	0.306146554394003	0.306146554394003	0.306146554394003	0.306146554394003	0.306146554394003	0.30613716670024393
PRAP1	0.995021760884607	0.9727100716945072	0.8767103014004279	0.9879981340695171	0.9698474891397559	null	null	null	0.98960620466352	null
PRB1	0.08834381226671198	0.366061536914804	null	null	0.183788540178512	0.555610289201278	null	null	0.5581373613124421	0.59960508563647
PRB2	null	null	null	null	0.799586210236283	0.5546635321615699	null	null	null	0.8681786776498841
PRB3	0.7041874314262571	0.796193763069539	null	null	0.5613221916840601	null	null	null	0.803491397900538	0.66861353188903
PRB4	0.448185475510635	0.0947926768153724	0.219359128360999	null	0.7179852163189879	null	null	null	0.289938806736337	0.263535276645966
PRC1	0.524708477431086	0.6556996189203079	0.5229083352087589	0.5516496371438969	0.301676137058795	0.53109463948975	0.37687439746412893	0.460031544159865	0.548851246634458	0.531096277779886
PRCC	0.399498448819509	0.112752638843026	0.19708983943986	0.19710232196490998	0.335257093395471	0.19710232196490998	0.24428647936431896	0.4175282807963929	0.269799292422451	0.428932377471701
PRCD	0.143589598473646	0.154977674827926	0.154977674827926	0.10136513877331099	0.359601584072101	0.158392005896514	0.154990446187604	0.154990446187604	0.316930755877534	0.154977674827926
PRCP	0.0363610372377359	0.0743251431284375	0.173443521386579	0.16675493058611499	0.40993488268012396	0.21678666063819502	0.0559469070543288	0.0922558526856634	0.0129120332767333	0.0528010587235012
PRDM1	0.5014346453386811	0.331304618089411	0.071605813403981	0.0513006178969242	0.555263319163602	0.097011918490714	0.215547145744311	0.225981661335919	0.6545560318363779	0.103483799088296
PRDM10	0.422074306650335	0.9529927979269042	0.407897009247151	0.37593098525026003	0.304470494475646	0.259459320972576	0.526319383680533	0.0699282933633907	0.357557947466098	0.102417994306675
PRDM11	0.607501386571522	0.287173849257537	0.287173849257537	0.35828347853089504	0.38441925504584706	0.287183952233797	0.287183952233797	0.373442535011411	0.38511867260983007	0.215319346259256
PRDM12	0.626299201316037	0.523326321743835	0.325974296232553	0.762420897870033	0.574957057763369	null	0.727033543734511	0.39784536480102894	0.48287370858719497	0.461522789418188
PRDM13	0.983568146086342	0.8657689400712121	0.9798923470044508	0.93976666411276	0.598037567503351	0.9798870786413442	0.9798870786413442	0.9300010778656709	0.869585560096432	0.743617975205912
PRDM14	0.39555239846169704	0.9343993958318101	0.8128820710973571	0.645259509236596	0.7887825444043679	null	0.7363122055451171	0.7572057616709301	0.8372501316949059	0.7513285310384341
PRDM15	0.8496439719951808	0.70806238370095	0.53368458438154	0.63349931988539	0.7206663105892941	0.905756582393542	0.798262383022341	0.7445363932278148	0.664990329369083	0.8916382884122092
PRDM16	0.230538397135736	0.535555998215171	0.00349312488023685	0.16198487094002698	0.207951310673694	0.14948238656283702	0.00368102281856024	0.13042964162649198	0.212927764698703	0.0137030764179859
PRDM16-DT	0.0366328002745444	0.0366252158233382	0.0366252158233382	0.0366328002745444	0.0366328002745444	0.0366328002745444	0.0366328002745444	0.0366328002745444	0.0366328002745444	0.0366252158233382
PRDM2	0.0368572105097185	0.7533823367213209	0.0221573412765968	0.14877071236697303	0.35178250705847	0.189464705742076	0.0767664424128324	0.08608925902341298	0.13974180612877	0.0908667847529648
PRDM4	0.7281250813600029	0.0638103340435496	0.7097114165348292	0.535727478788241	0.21892527902206302	0.530623761083674	0.7125684823196929	0.654015213888636	0.66093612459409	0.388435295987727
PRDM5	0.6695924655414449	0.16955152809780702	0.807765812573496	0.278607349654229	0.477727429064234	0.283484237492715	0.7808571203205329	0.28321994353007396	0.179755242912649	0.393530202208505
PRDM6	0.712411911966764	0.328320143090053	null	0.524704578518073	0.52582724851956	null	0.804172808666088	0.851551845869353	0.33858571568870904	null
PRDM7	0.723204480767126	0.9674380178468589	null	null	0.8673221371481299	0.984463497082884	null	0.2779648589970711	0.8117443564131801	0.6673720226563891
PRDM8	0.16865822829425497	0.0195082296670902	0.0939492664982465	0.0241316668889266	0.119176259834045	0.0483557619338361	0.521659104451481	0.0415837060383259	0.130964706930249	0.149874640124012
PRDM9	0.147828768101491	0.4140703726657	null	0.0732592289124262	0.645795709251326	0.405494375367385	null	0.655736615247266	0.796762625322852	0.682552614559574
PRDX1	0.29252294195441103	0.400100467114786	0.367124064437933	0.523897442820231	0.21028649399758897	0.40010562932465205	0.40010562932465205	0.526821099865911	0.12682166833143999	0.553656106154231
PRDX2	0.6241826441254781	0.624188984257047	0.0322239388508489	0.110846212046691	0.8599139806563109	0.9198043464183899	0.430495028096342	0.4411991413748889	0.33832144123508306	0.624188984257047
PRDX3	0.539505075615599	0.7757606349288209	0.70148924129906	0.36998135597082704	0.6925710215024139	0.846750844079095	0.7053588372829591	0.45280959611293303	0.7682692039222171	0.35410406181964293
PRDX5	0.997677193095957	0.9813231806271021	0.9956981358746592	0.950048773045912	0.9784438143324371	0.995696381789144	0.991308336039305	0.9985477340504691	0.990657708455991	0.9956981358746592
PRDX6	0.803005394636731	0.8030178787182208	0.7651655283305531	0.916573151083007	0.8652596249518159	0.803005394636731	0.76461714399008	0.803005394636731	0.7374728446117601	0.8030178787182208
PRDX6-AS1	0.4302778583525179	0.43027421513348296	0.43027421513348296	0.4302778583525179	0.4302778583525179	0.4302778583525179	0.4302778583525179	0.4302778583525179	0.4302778583525179	0.43027421513348296
PREB	0.490589321510419	0.6811549896613289	0.833545592574651	0.481874364368131	0.47723051343673706	0.724439640419513	0.888117809677612	0.483991394202648	0.674169357329949	0.350706456534198
PRECSIT	0.933071877173261	0.9330821412155709	0.9330821412155709	0.933071877173261	0.933071877173261	0.933071877173261	0.933071877173261	0.933071877173261	0.933071877173261	0.9330821412155709
PRELID1	0.391800015930729	0.34275852373856897	0.19333064757876803	0.52955464878891	0.31839756719649	0.342766380888215	0.29781457562673697	0.43191660013790995	0.593982655139776	0.29129194939880604
PRELID2	0.9827865586412808	0.764207324658142	0.8773574932228481	0.761931554585923	0.762592562093362	0.853479463977298	0.878116053267244	0.7654659603228271	0.9358109271649321	0.7531607627032819
PRELID3A	0.103308446888144	null	0.6802799329078199	0.22779957838262	0.138637116142801	null	0.592652342301593	0.149769198630047	0.7181395399330931	0.21853091226890303
PRELID3B	0.252055349678078	0.205282206471853	0.19048872852669102	0.0929653998248822	0.27091224228236604	0.20529455981470998	0.21231415735974302	0.0970375358723563	0.24463923697480605	0.08003619488662402
PRELP	0.447054145182201	0.23918734525659902	0.23143910701635603	0.713388883326173	0.4138889201249129	0.280302125067766	0.6294567205805289	0.41837479799413896	0.393854314642655	0.494593581573385
PREP	0.8079555240102329	0.5851611457232441	0.212108534611286	0.555553466789823	0.556079477245058	0.18871455400912304	0.217533946234037	0.27443886223219	0.13055212737209698	0.351731050054856
PREPL	0.870515564900025	0.7330875714408629	0.8698763628423192	0.44774449058559	0.9046950948580308	0.879089765385668	0.942331435144943	0.8864686879190881	0.6445687389004979	0.772775428058587
PREX1	0.880176736238234	0.0871988377574832	0.630860046614884	0.33271985562379	0.0796105189730286	0.287366463393903	0.287366463393903	0.287366463393903	0.299198275767032	0.287356367016542
PREX2	0.0592281856036612	0.0822504300301351	0.0329938387017164	0.0308963588687826	0.254023245053285	0.629843747215099	0.0334981516278627	0.0372783885323826	0.93854330349324	0.0386080532006848
PRF1	0.0432313258579405	0.17648020327038003	0.11693434994278	0.222196256036454	0.0375619858701596	0.0330093564727557	0.0410067838381833	0.0558218984638759	0.263819419223261	0.36294490705244503
PRG2	0.482345332430751	0.6645280357284301	0.6970561132709471	0.829595576603636	0.8942683788445179	null	null	null	0.6603290625811611	null
PRG3	0.9817129841004141	0.682801599053417	null	null	0.7446399157382371	null	null	0.206539832422909	0.6663261675854829	0.9756761078378481
PRG4	0.270752163858441	0.26033510528288895	0.26033510528288895	0.12452702936020502	0.14991757986229598	0.260346111489205	0.000205298109660639	0.0214615304148944	0.14308855856103303	0.0123145896832681
PRH1	0.41283404511685995	0.7587705131803679	0.5348505335305029	0.534848698406037	0.766004311119635	0.12877332504057598	0.534848698406037	0.534848698406037	0.846235456343534	0.5348505335305029
PRH2	0.2404380014807	0.19697282178249698	0.541521805559411	0.19698530599818104	0.091854462927575	0.19698530599818104	0.19698530599818104	0.19698530599818104	0.19698530599818104	0.19697282178249698
PRICKLE1	0.146379085293055	0.0756076651542582	0.39186593550660404	0.0351041344106265	0.0937032845023037	0.0682864631489335	0.265640782478782	0.228953087891745	0.0707677934636403	0.4379748190088811
PRICKLE2	0.437213363516833	0.5578771930079051	0.4400800329002029	0.352199605410996	0.47522321201023704	0.7685724399872741	0.8611341490535641	0.934227173662727	0.44988012766087604	0.5578771930079051
PRICKLE4	0.982220717986828	null	null	null	0.6785054468599139	0.0945094724235526	0.712055409287458	0.773381551005808	0.66068864749546	null
PRIM1	0.985651125822891	0.98707116162851	0.994667335334078	0.9779633390651471	0.986283168325769	0.987067241811112	0.993980514857984	0.9791058244367661	0.98176399624926	0.98707116162851
PRIM2	0.25650166419931797	0.41348247657081105	0.14806412752190803	0.165602676008778	0.214935647631322	0.34632693324310104	0.31692850331588296	0.48151896415548495	0.34535201815819105	0.39149926634013305
PRIMA1	0.25945651088141397	0.6130205430796071	0.312844077217391	0.23942895657574698	0.75233997426006	null	null	null	null	0.213778309844551
PRIMPOL	0.47773099240930894	0.341675366279964	0.887253365067177	0.662439722528439	0.17245057372540398	0.307548962906049	0.724077339296756	0.401873260308991	0.7364214260596981	0.49158488962376296
PRKAA1	0.0946535400946517	0.165217533006567	0.18842006380560603	0.33011059169130197	0.288116214646662	0.247652787360281	0.18765252489805703	0.32641768846760805	0.33447835275828197	0.48474443371205606
PRKAA2	0.7829165887882141	0.9390711699758529	null	null	0.795029192581419	null	0.801510140475321	0.8777832999874692	0.8138497054566329	0.7290554091438579
PRKAB1	0.00278631900910353	0.0166956410169022	0.0225054918644762	0.008825189491242379	0.0947133696888795	0.32904605315949104	0.0391805928827693	0.17217867325731098	0.0409491472534178	0.0774381801368661
PRKAB2	0.934987029654593	0.9363849704374921	0.9538069256977559	0.8439351720793459	0.506218592970407	0.7948494534600699	0.8550449120652659	0.895931889958718	0.9659719970281899	0.9504338954145609
PRKACA	0.0970687999281864	0.101387398428123	0.445971857186605	0.34136746696237297	0.0648604240799774	0.101399318590556	0.101399318590556	0.101399318590556	0.00232055474919649	0.44949607339505004
PRKACB	0.8952253342107449	0.592903947366345	0.696127609454405	0.674337739316561	0.763819917304964	0.553973738029933	0.844134249424385	0.8492491367249949	0.949871945861681	0.719115724188208
PRKACG	0.23604331319259	0.8710639531108829	0.330832639209937	0.37782986496293797	0.137433233178364	0.36157590769661896	0.244615619498514	0.151425426140309	0.113230195905206	0.7369141721399051
PRKAG1	0.783777448225169	0.7837895975164659	0.8357453196143191	0.7798022138284529	0.663448993918409	0.7505642394604941	0.783777448225169	0.783777448225169	0.8662389457073849	0.7837895975164659
PRKAG2	0.429934143913536	0.6949935084511949	0.34156980884976296	0.43463471180759294	0.45396875226608796	0.800014902808891	0.800781670306888	0.589522187261349	0.685540243432919	0.5929570798553531
PRKAG3	0.6084456548620238	0.7062955183209599	0.710374524127189	0.31768404991502097	0.9139800527525699	0.8351437566513941	0.7317497679829259	0.21476980630198103	0.9635028337511179	0.40460445881279294
PRKAR1A	0.11698697191422198	0.0245597775659003	0.46108440684649293	0.1289537767901	0.17221412140906603	0.0290563084308244	0.0245657590728527	0.0245657590728527	0.153518115511784	0.0245597775659003
PRKAR1B	0.7452236916083321	0.45335569026461	0.20053482256563002	0.392523355193094	0.0680224565202386	0.6699471458451272	0.176816466642325	0.26104991113239395	0.342880533242983	0.25654068715757
PRKAR1B-AS1	0.596234911892182	0.596239892821211	0.596239892821211	0.596234911892182	0.596234911892182	0.596234911892182	0.596234911892182	0.596234911892182	0.596234911892182	0.596239892821211
PRKAR2A	0.103118391664493	0.0108787324620212	0.29570485336999996	0.0945012409481363	0.0565661969706308	0.05900643408238201	0.272785487934073	0.0159942045630954	0.0924144094494322	0.0339341259212163
PRKAR2A-AS1	0.162068491010784	0.16205571918928	0.16205571918928	0.162068491010784	0.162068491010784	0.162068491010784	0.162068491010784	0.162068491010784	0.162068491010784	0.16205571918928
PRKAR2B	0.748973668411311	0.9875862090370509	0.944795358138282	0.945596005639307	0.811286954282891	0.918828437491688	0.915638601004581	0.92172211340875	0.847530947945702	0.9641131362029159
PRKCA	0.589615539801182	0.83489192421189	0.956493287123961	0.990490425568202	0.8767572164377501	0.8717211609182851	0.69468377047452	0.938407330374507	0.9341779970332791	0.9005152529152399
PRKCA-AS1	0.8421898513669049	0.8422026255386479	0.8422026255386479	0.8421898513669049	0.8421898513669049	0.8421898513669049	0.8421898513669049	0.8421898513669049	0.8421898513669049	0.8422026255386479
PRKCB	0.281809771146074	0.8086989663923759	0.5774536425464549	0.7269402571068101	0.821643268992688	0.564531195950464	0.19408156991701897	0.41879556399831896	0.562685297729098	0.5461429918893579
PRKCD	0.0747548117518082	0.0351485158750946	0.146776489988242	0.0682185736822871	0.31344605519376695	0.116973922407479	0.0241869861320589	0.00200962383275084	0.23368077421025799	0.0009503764076180599
PRKCE	0.9046111063978399	0.6919096743519251	0.9068190907595308	0.917169328453148	0.830171400153648	0.81928292580421	0.7946775439785521	0.886568078788822	0.8793328560664749	0.703337895146008
PRKCG	0.611150322275973	0.69566112868259	0.43048669525638794	0.36505192755783505	0.36015634321096	null	0.5385142018246311	0.289068197720888	0.24885571033249804	0.22175283437827398
PRKCH	0.26018044531102696	0.21392045143466898	0.148453462450914	0.255032624170216	0.0713584068804001	0.127612281211163	0.348779378132903	0.19662024040489104	0.20108268593532802	0.077546674202017
PRKCI	0.6505639590879471	0.455642268657664	0.2938574672923269	0.45079118721924893	0.801889807641714	0.6353522553175099	0.293256289330582	0.43908721537643003	0.8219314374913509	0.279641449671835
PRKCQ	0.756220782965688	0.6916682539869019	0.6724784786532589	0.915845885740544	0.482499369774133	0.5482641344709199	0.7341101236675049	0.81204402070392	0.772560628392362	0.592322836692084
PRKCQ-AS1	0.949024148192756	0.94903319080651	0.94903319080651	0.949024148192756	0.949024148192756	0.949024148192756	0.949024148192756	0.949024148192756	0.949024148192756	0.94903319080651
PRKCSH	0.0180765298339725	0.171215648467103	0.0339320988834709	0.0126872889334094	0.4066706631155921	0.0678188125867117	0.026895031536032003	0.0269056318914347	0.145844573956557	0.0617923254247432
PRKCZ	0.845808838494683	0.8244142047391391	0.810207253670457	0.727082122055663	0.517834694262147	0.829134362979874	0.913962760369127	0.9338489577994742	0.971972934753984	0.48577031592110903
PRKCZ-AS1	0.8754951259426941	0.8755076188475749	0.8755076188475749	0.8754951259426941	0.8754951259426941	0.8754951259426941	0.8754951259426941	0.8754951259426941	0.8754951259426941	0.8755076188475749
PRKD1	0.0500509893491653	0.348562326992781	0.010421484096043002	0.0839836795548194	0.0513330709268551	0.128582969985846	0.031173701359728998	0.0443149818342828	0.011000726009515	null
PRKD2	0.297663312691817	0.275208835468208	0.251123510534796	0.231535044553218	0.18865086413779603	0.6963294987989449	0.28039071361264	0.249135373131787	0.320751493332102	0.337298741841651
PRKD3	0.440567420271186	0.3821500986105689	0.45872736807400205	0.5742532279937571	0.874121606892553	0.5253278976003329	0.270073541165683	0.392678972958576	0.241458310332232	0.6142705931515721
PRKDC	0.11278847753865599	0.295993393264323	0.127968976473285	0.230515214961242	0.168382452552037	0.0692766847036565	0.0805255708074944	0.143317536050526	0.32761491041267893	0.0901022066840768
PRKG1	0.8457011725034879	null	0.71253614310497	0.14809085545526002	0.8296193599499001	0.873523557863309	0.637087776663556	0.35713710583891206	0.6630789125079151	0.359310626163837
PRKG1-AS1	0.330511657473823	0.3305032684526131	0.3305032684526131	0.330511657473823	0.330511657473823	0.330511657473823	0.330511657473823	0.330511657473823	0.330511657473823	0.3305032684526131
PRKG2	0.8592899322468441	0.7712941034996559	0.813224522219257	0.9785176998215509	0.946272551720823	0.957161308464661	0.811866618751218	0.8208016939675409	0.9638579612211681	0.847047395587143
PRKN	0.6641864559848659	0.9035713219027222	0.668684746264271	0.70896727349911	0.757187638176437	0.742701421486606	0.46777860775091706	0.409435380366807	0.9257010087304219	0.668684746264271
PRKRA	0.768052299631542	0.8286854888666699	0.74499043752312	0.7691057753796451	0.7110637922621341	0.8264972657165329	0.8843717203006941	0.962259849625748	0.669356189854037	0.5026141891525729
PRKRIP1	0.7315040499549209	0.634278398332272	0.537946502437213	0.6535510260321529	0.688613329692183	0.628010768177471	0.542034368062401	0.572699407712144	0.628010768177471	0.317519689694846
PRL	null	null	0.490427100452274	0.745587453151569	0.537213528659574	0.511532317687879	null	null	0.799200322852457	null
PRLH	null	0.101370188865422	null	null	0.33587021334314504	0.784630841549077	0.413051988719209	0.6895857143142049	0.468245073859009	0.473433438206775
PRLHR	0.8404685400201469	0.7661435656990251	0.7462871267650649	0.657355475475266	0.828196369785818	0.746275919833725	0.746275919833725	0.42402540848943204	0.35582405402704403	0.8362567374806359
PRLR	0.21389523021185397	0.0600616794820292	0.0657891252616996	0.16861483259646398	0.0952694958939855	0.174759786730238	0.08195669263767	0.11004169077932902	0.303186149476422	0.095846982619556
PRM1	0.25380900118150895	null	0.508174985309564	0.650589997664508	0.5278879612445639	null	0.460236022810287	0.5038029876126111	null	null
PRM2	0.6636288516040021	null	0.9241017171163979	0.8518909627302159	0.7895277310659251	null	0.9830994290169001	null	0.996795818576141	null
PRM3	0.867344237572922	null	null	null	0.561541130100062	null	0.8165469163461	0.602170068702094	null	null
PRMT1	0.9070954236575509	0.9338603785420909	0.670033302933389	0.44282047226608	0.596584636258148	0.933850166119356	0.705458665107605	0.43968493180127	0.6362781496685971	0.8632232348846329
PRMT2	0.639692305914918	0.7692410395510699	0.9165749249272409	0.8011115441639141	0.429997167883115	0.641410952449485	0.8239682102140892	0.603391729642668	0.925450498021489	0.7784852883050871
PRMT3	0.394123573124025	0.0792124805210014	0.0532179739235332	0.0424111260346296	0.308464326766766	0.318850901207577	0.0526567393493367	0.0401106170349207	0.27024463001124105	0.0380211731292273
PRMT5	0.425881355367314	0.425877487667706	0.0059691306605288205	0.26848930597353304	0.11346857725362901	0.569498266971804	0.007035012830536771	0.39204957506150295	0.292401423862922	0.257451888169362
PRMT6	0.693072437466778	0.41695859752078296	0.7559676802608709	0.8321370152406171	0.528873638601461	0.547334413361073	0.7680914554784509	0.865459860504547	0.753871008276525	0.72919865644557
PRMT7	0.21240771866646105	0.0750453760116978	0.0610172495600621	0.16508075775975597	0.16226327409608898	0.272398508772647	0.14233653031388901	0.147052599074768	0.284364616049678	0.0750453760116978
PRMT8	0.7611573639805479	0.48395815734510705	0.6152664283233721	0.8439573158482819	0.9110752735555729	0.6585875883776601	0.528608188179185	0.524343359900547	0.79137877213096	0.44147635792736106
PRMT9	0.45770371972629803	0.245627204055228	0.40621712965227	0.34962075413951005	0.0849949357241283	0.245638643030309	0.40592069954752297	0.34791164612751296	0.213131221277654	0.0957512535501667
PRNCR1	0.844889110620553	0.844901882172885	0.844901882172885	0.844889110620553	0.844889110620553	0.844889110620553	0.844889110620553	0.844889110620553	0.844889110620553	0.844901882172885
PRND	0.5840026906484139	0.583276228800777	0.0399153329878734	0.30877831627686103	0.45381445209597604	0.39752260381738597	0.957733963252182	0.6160667227994301	0.88408351392867	0.56334510235266
PRNP	0.201067580473052	0.27545904724849296	0.611197364292281	0.13946843004592002	0.55767472153586	0.576450794550269	0.617949847237919	0.108185135664568	0.325881067548102	0.136931724312795
PROB1	0.8031317790786541	0.718171997012473	0.898467900955737	0.7629150714451859	0.7332564742552958	0.718161703360362	0.703867650866766	0.827832801019664	0.8633718751705369	0.718171997012473
PROC	0.6831215774466589	0.767421396210604	0.11027319298614201	0.266015807611515	0.36979454301520603	0.610324210151776	0.656706666311038	0.718780928683723	0.9086154315907629	0.13836555788943802
PROCA1	0.253502808006993	0.235794161686472	0.281199868796215	0.369237147214284	0.17722556563342198	0.326707816823099	0.25811983652018	0.19756699896751798	0.870802974419878	0.21578115344115698
PROCR	0.16463278258458403	0.120959590863029	0.10036325001359599	0.203622027296262	0.401846686261909	0.16362912551315198	0.235790732545659	0.15018406009263002	0.509420203181268	0.15437218904499403
PRODH	null	null	null	0.289232116691355	null	null	null	null	null	null
PRODH2	0.41958018533215796	0.49385599328484797	null	null	0.326307862030303	0.44971179649483894	0.356288775446721	0.0216050195679802	0.365903397721641	0.687487460679273
PROK1	0.5825489955024461	null	0.8377796531006171	0.7801681645656279	0.8835453342376959	0.7860453617954549	0.0680048708394528	0.375170292242466	0.432640453118903	0.8835607588955929
PROK2	0.10188330159478698	0.103221287572638	0.0167316934347743	0.0488978254725101	0.0606399795956463	0.0446860516654313	0.22896675850748996	0.0129669141808571	0.0167363628861463	0.00127632960564886
PROKR1	0.720756752286053	0.068086250338706	0.9305640552807289	0.18464661956695103	0.615087457576241	0.110172027829109	null	null	0.255294676805978	0.7265287268836559
PROKR2	null	0.7282066721606819	0.737589811206245	0.7312536200424791	0.398488092767466	0.17669694160885896	0.0595197932105114	0.990399618440322	0.5773803657599189	0.63455524137747
PROM1	0.9183449943960759	null	0.790385207138121	0.6212854630386	0.7514896757687479	0.719881097260472	0.6673868249510461	0.5165058265389461	0.625485502675239	0.506759111900943
PROM2	0.36389355137540996	0.211601079089082	0.06660581434181	0.397813422109153	0.34805221589079305	null	0.0777866816462727	0.158759713319021	0.572653363149486	0.40721669171422104
PROP1	0.0874043173111797	0.39783706654254	null	0.444703320193997	0.40516165286195704	0.0934886024185262	null	null	0.6851495104093701	0.643506709619045
PRORP	0.58764250876889	0.587647060618579	0.587647060618579	0.58764250876889	0.58764250876889	0.58764250876889	0.58764250876889	0.58764250876889	0.58764250876889	0.587647060618579
PROS1	0.7036050324911342	0.829934993654369	0.8326880091991361	0.938997515219421	0.9821534049310172	0.8579475633205171	0.935766786225184	0.9285315818203199	0.822281428838917	0.935776868315261
PROSER1	0.41322097395418206	0.359160915576307	0.871416739210318	0.564047452126441	0.34935784693959804	0.566716317297797	0.835884504802147	0.858700020518038	0.62011535949008	0.8430354751933391
PROSER2	0.7706694358270072	0.5575681380265	0.7586693490097959	0.790716374231179	0.7554207174640791	0.557565120100426	0.799265650755489	0.36997748677175	0.587696745865094	0.873699344093725
PROSER3	0.57937240988978	0.8128032042476641	0.41431723632531897	0.6760802140193499	0.713716010618453	0.549246806916303	0.983335431412366	0.44885893700992396	0.378300358149324	0.8128032042476641
PROX1	0.311377811506786	0.7163043182833879	0.459214589446524	0.48106141175064004	0.789460842372838	null	0.34597412131256605	0.386928032284524	0.5853527746556441	null
PROX2	0.7671636516896491	0.7391834683951741	0.856254729443153	0.976304394923259	0.9418688918720419	0.7391724771435301	0.9030379778519559	0.40534113514159703	0.6898396646841239	0.8039818255307409
PROZ	0.48804460943133005	0.34778992220775606	0.6921270263200862	0.114403959730074	0.325335798523468	0.552172436753081	0.24809993513112696	0.311017613474529	0.8172143867475219	0.5837352561585459
PRPF18	0.218948991678974	0.17372407057734102	0.235187845422642	0.435123882080049	0.5003296461577801	0.40398277899200996	0.15879437727388	0.43347539273397706	0.21337910165557802	0.0410761729081883
PRPF19	0.793335601523755	0.8709466367864319	0.988357086619763	0.882992333503971	0.9897149359396291	0.955960175570143	0.915930049288477	0.942889311885003	0.696454570909896	0.965887036600566
PRPF3	0.82258613174877	0.818364651068547	0.8571479076126272	0.884143969856237	0.7586809505325111	0.725196174803275	0.633780986848124	0.7342895301947729	0.5859281082904261	0.8714973565979721
PRPF31	0.00949181015609932	0.31512288170963104	0.0486825815072035	0.0896440964697178	0.00542444163898889	0.00582029804762708	0.0602866899510112	0.0602866899510112	0.143260778722325	0.0602768911924478
PRPF38A	0.19833746120739298	0.0551011312020638	0.045536245989164996	0.0993386171175526	0.136867122003143	0.241538405933862	0.0489390864480541	0.0726267892841554	0.0533524441678634	0.0480303599491665
PRPF38B	0.308327162726385	0.364739622268848	0.44300415014046995	0.16519499992085301	0.0704013142392054	0.26901162046289	0.19761969124679	0.22576216734743398	0.335463359241556	0.16535825518064498
PRPF39	0.765768728629397	0.951651042012403	0.951651042012403	0.889119552578533	0.9620145572905799	0.951642236644015	0.954022459647862	0.928479444626285	0.879235974835836	0.976628217441313
PRPF4	0.350842534738682	0.41925415590921	0.31629129500345504	0.373281096367599	0.389768016533837	0.394073484944702	0.376522449629334	0.29430100777683504	0.34256489268579604	0.39406802595612705
PRPF40A	0.6835372078451899	0.419743879372114	0.24746618764427397	0.520059170451716	0.54379183162795	0.612870216352311	0.354955267504117	0.652997938433431	0.49225151120187893	0.612876013634876
PRPF40B	0.807790200739705	0.612513680464407	0.421087752536716	0.5782528511722621	0.33253764894578197	0.947583761789207	0.8864023120960441	0.8500958231472958	0.7562873355650401	0.42884311506243294
PRPF4B	0.47666227352024293	0.415378644117274	0.48902204813218	0.7046764151681151	0.18412893386181303	0.26378265357296204	0.696081947002636	0.8884219401706309	0.0493219530849126	0.263771755171798
PRPF6	0.165918778709684	0.47622416467770895	0.26979328159482896	0.311014475844414	0.645258553161311	0.29839359922617203	0.18763190182359196	0.209862482199425	0.601939074495766	0.238096676619802
PRPF8	0.69201761940653	0.620463871910943	0.18755034486504604	0.46289963059224604	0.618629027191037	0.49800263505805703	0.620457709339678	0.620457709339678	0.583844483378162	0.620463871910943
PRPH	null	null	0.72416240876544	0.787727371791506	0.6867642030085149	0.400058469791145	0.404840291305255	0.474003064475628	0.370408926471909	null
PRPH2	0.361416301636089	0.6583609048701391	0.8149559917466651	0.813244022305668	0.7781837743268241	0.829170002288104	0.7050370126508829	0.741844915496937	0.5999165187852521	0.61001593260426
PRPS1L1	0.7901327212801559	0.5562143897747261	null	0.492920451694775	0.524068623157385	0.49369894170537704	0.85057972638514	null	0.674786792177791	0.48343722860572097
PRPSAP1	0.483187141989552	0.286538840709372	0.292523713211856	0.22416823819348802	0.665906412288969	0.590806802279091	0.9483100401519259	0.639798958149064	0.25419177711631197	0.487072677972555
PRPSAP2	0.641650269724752	0.46346932257766205	0.600076516859087	0.7882153823650571	0.767663161718162	0.455559052192153	0.792790721300409	0.792790721300409	0.5810309778882911	0.7928030414486089
PRR11	0.83895677212764	0.943158860839265	0.943158860839265	0.9431493261056579	0.655781072812591	0.8729183498596249	0.9172276038976741	0.9872957269994609	0.9770179002439681	0.967712605569773
PRR12	0.792686661448837	0.8882268321772858	0.8876126810294129	0.8695181405086481	0.9352412038757281	0.888214610214369	0.8356775723313109	0.43834561195806	0.6373259804877571	0.8882268321772858
PRR13	0.6514989724714261	0.651506574625012	0.525285762598368	0.40500382572582605	0.743151466223277	0.6514989724714261	0.5403753917723679	0.6514989724714261	0.6514989724714261	0.407858012614289
PRR14	0.38586394793775103	0.13809610126792002	0.619638448670131	0.4330231950015371	0.15955834952891298	0.267484556290276	0.52437092847245	0.0953680579033707	0.38102163948931606	0.20335410332834097
PRR14L	0.0649518818892952	0.14675686409022698	0.142483836062828	0.104243973560986	0.6020785829422951	0.25495950560239394	0.139859238496542	0.128817664321681	0.26870240901195896	0.11726905028158698
PRR15	0.8155991078865451	0.387889851840692	0.908874799621218	0.45871245325031296	0.11339878332858899	null	0.873539930479345	0.656263566738054	null	0.7620459272171469
PRR15L	null	null	0.00216066357552054	0.0618815495329677	0.0732252447563314	null	null	null	0.0221227908285625	null
PRR16	0.23293929083077397	0.33550173114522	0.477787741656997	0.0504624878139565	0.336443120303906	null	0.42870979585341207	0.0418978347445446	0.32504987016423603	0.0289053547120123
PRR18	0.8067705635270409	0.8518600450693171	0.91736888320711	0.8357875133954941	0.46782312170907103	0.649555495848695	0.543048552131866	0.699749738739717	0.7421177420840742	0.618960640628298
PRR19	0.20341467562842303	0.0130070475044584	null	null	0.025246053307348998	null	0.146069304696084	0.0218388370294128	0.0419253854700483	null
PRR20A	null	null	null	0.49226717403269893	null	null	null	null	null	0.15928306336622
PRR20C	null	null	null	null	null	null	null	null	null	0.15928306336622
PRR20E	null	null	null	null	null	null	0.49242818861624504	0.746155916620568	null	null
PRR20G	0.9832535831009079	0.982073866515231	null	null	0.9961503467525451	null	0.9887972627002171	0.9993957472309309	0.9649703640396979	0.6119147582678249
PRR22	0.9017408299105469	0.9312801580063359	0.894504482432092	0.661098123475494	0.534484407008846	0.894492433628923	0.49167630365042897	0.9782159225357869	0.7213357626361171	0.894504482432092
PRR23A	null	0.0755756856229195	null	null	0.24245926157137196	null	null	null	0.768122449341505	null
PRR23B	0.54899328038034	null	null	null	0.49753697579112605	null	null	null	0.22617127786463898	null
PRR23C	0.0758567752926964	0.719801141821202	0.719801141821202	0.585702225563489	0.70788579069801	0.7197907910777819	0.7197907910777819	0.938875491408979	0.319771665636919	0.719801141821202
PRR27	0.767124922437578	0.8276739631737808	0.8241736349967571	0.9199847561652379	0.7084061262869058	null	null	0.625192473481703	null	0.623847915275386
PRR29	0.29548186530012605	0.455547166400166	0.298594467992445	0.6465512996832911	0.39425911112614	0.45554950339541206	0.924206170173534	0.8400896811544979	0.527088054584872	0.455547166400166
PRR3	0.5259970358505329	0.843223365597111	0.7329085704151179	0.747584352045892	0.5343759029739721	0.7328977784394229	0.7328977784394229	0.7328977784394229	0.37146276721274396	0.7329085704151179
PRR30	0.3795857147167321	0.0115983604031003	null	null	0.8900393298697309	0.666926689562619	0.366700840415124	0.815767646325069	0.187907607789413	0.43298998031346003
PRR33	0.625857903493691	0.8534377594329939	0.8534377594329939	0.8534250180788661	0.9500860953604642	0.8534250180788661	0.8534250180788661	0.8534250180788661	0.49138319430203403	0.8534377594329939
PRR34	0.29747563444592995	0.221542848447508	0.29746591241727804	0.43073899257918297	0.29747563444592995	0.29747563444592995	0.27115103301825305	0.315643320411226	0.29747563444592995	0.29746591241727804
PRR34-AS1	0.48290909946217603	0.48290819771282395	0.48290819771282395	0.48290909946217603	0.48290909946217603	0.48290909946217603	0.48290909946217603	0.48290909946217603	0.48290909946217603	0.48290819771282395
PRR35	0.706983447596506	0.674401264033885	0.38809276312094704	0.430134790626503	0.782115952622076	null	0.3771181045490229	0.710693125851468	0.45952790903879404	0.702675257041897
PRR36	0.0891902036082367	0.0168068648476428	0.151783396888156	0.0761290846173835	0.153566856619114	0.0180342042098969	0.128538574196236	0.0975492077735489	0.0317647326794082	0.0297832476669616
PRR4	0.11357389371320699	0.113561627372422	0.12393872293851	0.10117865768651299	0.11357389371320699	0.338851705007565	0.11357389371320699	0.11357389371320699	0.11357389371320699	0.113561627372422
PRR5	0.688799539152318	0.5316488086989211	0.523840805712198	0.465304934640757	0.7350790029666451	0.366269507188823	0.45497001765392997	0.48686955871661	0.27520272697196396	0.403548827817347
PRR5-ARHGAP8	null	0.45786220667629296	null	0.0881151146338949	0.865688927054557	0.30417834585333503	null	null	0.118861950802231	null
PRR5L	0.7104489567384631	0.43398479239178295	0.35684978349738394	0.230099854302385	0.586470650975526	0.39159828684909703	0.22799435975551602	0.237057064479023	0.635471888145362	0.24251845000965
PRR7	0.0253586048453173	0.0464798633715999	0.0327652168877142	0.213757695565448	0.14298552557649302	0.0502288175437557	0.0344559006747661	0.0601950049593339	0.0573935672739433	0.0502198414438639
PRR7-AS1	0.10685432366844501	0.10684223538128698	0.10684223538128698	0.10685432366844501	0.10685432366844501	0.10685432366844501	0.10685432366844501	0.10685432366844501	0.10685432366844501	0.10684223538128698
PRR9	0.459978188248959	0.8373407140040551	null	0.6937372169604661	0.557336858764374	null	0.494509155017051	0.718624058737489	null	0.54574771339285
PRRC1	0.9997018393622349	0.9895771043276009	0.996183365673355	0.997233037184247	0.996241988101091	0.9996941387519509	0.993186500276254	0.9975306973422919	0.9988253539336971	0.9973062682610171
PRRC2A	0.335716545885265	0.33568195633863596	0.513405001446216	0.513404294042696	0.41973457133091396	0.513404294042696	0.454593628679654	0.690787034927848	0.602617711752342	0.355253664647049
PRRC2B	0.31019364950271194	0.5478551460722371	0.292029165909346	0.27804854634891196	0.27677196131555104	0.72247634360256	0.4656999021362921	0.5628964966628841	0.32747957886156803	0.795360114432014
PRRC2C	0.0315942330386878	0.0463555104073836	0.0845554530700713	0.5725157959873721	0.0449876052290495	0.0853742336098521	0.0587088704712951	0.315887122335463	0.137720487723078	0.591777234468527
PRRG2	0.822635702186521	null	0.713946865842721	0.9000970974769259	0.5002059928617371	0.468405442075152	0.396059937432632	0.774690880697583	0.26668398773673196	null
PRRG4	0.20159099326691396	0.0314174223362398	0.11206992278975801	0.325085168306442	0.0632559110545167	0.0654408793678535	0.11132553844284801	0.244266458853883	0.0641583196044754	0.151975981700673
PRRT1	0.810330211694262	0.500832286114853	0.60456104698554	0.604555655213033	0.42387850128616994	0.604555655213033	0.604555655213033	0.604555655213033	0.47270692373363504	0.60456104698554
PRRT1B	0.008255182195278191	0.274572087999096	0.0183070229092579	0.0221714135013179	0.108712663400709	null	0.0191006148274058	0.0259987587722913	0.08459999911201499	0.108822854252267
PRRT2	0.32907638471586304	0.329067934623723	0.41831355938078607	0.42277354996289	0.505299628413786	0.32907638471586304	0.445255046369894	0.32907638471586304	0.48619469002603205	0.329067934623723
PRRT3	0.368296272196932	0.45861502419524103	0.6839630204081271	0.5922029085498629	0.50818549020226	0.650793504462117	0.676285997168459	0.6662653799650861	0.566160092144038	0.6508010749904879
PRRT4	0.728317782080822	0.629264295300099	0.89398509440868	0.622087554406068	0.5505113739835079	0.7341536787140011	0.8947193219098329	0.41604213150551095	0.8355916407936551	0.17906791307604197
PRRX1	0.945501633872751	0.9516658635700279	0.684918311967763	0.764190523578341	0.8067251139243259	0.94612891312445	0.798820904123037	0.8650956163572379	0.9535141577382371	0.8466281561306579
PRRX2	0.938634401213832	0.432778848375561	0.671067441454089	0.915247745574438	0.8901504402179371	0.7864739834843729	0.546078919284308	0.6355572679929871	0.7891264931515709	0.503233419913555
PRSS1	null	0.859254339112107	null	0.6490042095029499	0.950565093599035	0.9427565548824829	null	null	0.429231957113529	0.8473500110854921
PRSS12	0.973505282212165	null	0.9196308530718459	0.590281734819934	0.363921499640927	0.108904548955746	0.8518117966441859	0.386051534746258	0.21541469239656302	0.63294960329895
PRSS16	0.910537363014081	0.9979392135465001	0.992192715328647	0.992189976470327	0.9866755484405071	0.9901137291760509	0.9525322618205491	0.955273542072109	0.8508316292011521	0.995564306758217
PRSS2	0.5048738406935611	0.0419046730405966	null	0.18375489349808	0.48296009847321203	0.304525776000172	null	null	0.48566025631173104	0.0229311522102783
PRSS21	0.8140045177966752	0.8688583532605291	0.8498220750182879	0.903446574559901	0.9371315717571579	0.864124518738571	0.8541218151671791	0.7291406286075792	0.8676025339180771	0.696151502115473
PRSS22	0.5614107303683039	0.9808740068722219	0.8645831471378571	0.6802665451683829	0.269316110819263	0.24607774628727697	null	null	0.8556862988507611	null
PRSS23	0.652757065363691	0.222020819127775	0.7265175404341279	0.166706809038422	0.535942260966599	0.414678173192091	0.39796855443446705	0.059285734075654996	0.267915246504397	0.32913370971187605
PRSS27	0.8506907629053521	0.9935789037582429	0.879346198305866	0.9525400441804419	0.9891638632614821	0.782469478309335	0.9171909323211741	0.9315300236559699	0.797920967958274	0.89676988266664
PRSS3	null	null	0.0194712724104245	0.0023838315324497	0.0254101418539257	0.11723532289095698	0.21117727763943803	0.00103963977709695	0.0308945727652196	0.13887741025159697
PRSS30P	0.8543104186061551	0.854323154854977	0.854323154854977	0.8543104186061551	0.8543104186061551	0.8543104186061551	0.8543104186061551	0.8543104186061551	0.8543104186061551	0.854323154854977
PRSS33	0.594917004202413	0.744203048117713	0.226292426059074	0.643566190551316	0.858375040916131	0.859660390504529	0.22556512094735398	0.47334166787187504	0.360563135808775	0.465699941092315
PRSS35	0.39461480202392296	0.172592604512491	0.18718225905818803	0.0852076528191882	0.11301911598514698	null	0.18815936970204603	0.0381995747102924	0.0737280427735121	0.0900446622868815
PRSS36	0.8988925728060458	0.397241271170877	0.7466969578748449	0.6712683063584849	0.552620277641432	0.6258630000871221	0.74738099957621	0.756148042062412	0.325392673562153	0.69014500152556
PRSS37	0.634448251719808	0.20690268932317898	null	null	0.192259158854804	0.32489830369921097	0.47735588839390797	0.4241799169592079	null	0.0518527814791875
PRSS38	0.872799409851942	0.8727176663573549	null	null	0.973684470854948	0.774679741657264	null	0.4516508775253879	0.47019885932178296	0.985744443345823
PRSS41	null	0.994430770105197	null	0.6327552178986611	0.9013650906043059	null	null	0.914999419964471	0.8774869597631271	0.757899460786275
PRSS48	null	null	null	0.48736977135186405	0.24394978140149898	0.11220443760932	null	0.0439180809789664	0.11912442209119302	null
PRSS50	0.271891427115734	0.364778972833744	0.177879353711203	0.33289911398130895	0.6099146672484941	0.6188249409312819	null	0.47945210108714603	0.8828870819729779	0.381068011575075
PRSS51	0.5611947645833579	0.9618783965961399	0.8108873778239971	0.973706397013386	0.93306206728165	0.6375942513570679	0.81087479041429	0.81087479041429	0.805533197368043	0.8108873778239971
PRSS53	0.658973102263337	0.6589810360121889	0.476445489644753	0.512971917990339	0.385585843769508	0.519994356205265	0.658973102263337	0.658973102263337	0.6198886280217559	0.6589810360121889
PRSS54	0.507560640524519	null	null	0.14451402285294102	0.7466341946712328	0.8272744497289408	0.0593352748228525	0.0267509699368869	0.349541130298947	0.0679660931624515
PRSS55	0.776922912895248	0.771308416333803	0.882513543184128	0.5632439622053941	0.8379580720273391	0.5482562176650311	null	null	0.8838743996219058	null
PRSS56	0.092569126080615	null	null	0.0609682784501602	0.563727715491099	null	0.0967548389437253	0.166878088967417	0.178054595705406	0.0614404196204886
PRSS57	0.0863084856225306	0.10085723514034697	0.10990845133090099	0.0862269811357746	0.173508315572953	0.478476038187495	0.109167514561035	0.0974203321967645	0.126587497788508	0.22769437989754698
PRSS58	0.0987908570554416	0.0506951591596786	null	null	0.0355995537931756	null	null	null	0.00718044445978117	0.05470175516344001
PRSS8	0.710025271869482	null	null	null	0.22883783396978896	0.77256748832197	0.226951227567311	0.36713038046628005	0.306463100597362	0.19052200606130498
PRTFDC1	0.188731112403238	0.13371800709671802	0.0936120612767837	0.20880977222523	0.10902564430380302	0.12147515259859301	0.05589151344320299	0.0957863599163164	0.208410894060065	null
PRTG	0.744157108601522	0.915087250013158	0.8330732459972591	0.40277665794058204	0.9054721237948281	0.7694949207054159	0.8503375141267691	0.928895575705073	0.736500406391997	0.681811979342837
PRTN3	0.23036707852879001	0.621958420461029	0.30429373705123	0.23287532352901605	0.251088449415452	0.294770005940971	0.31044379938108296	0.31044379938108296	0.296339177100451	0.431040932823799
PRUNE1	0.860398994113149	0.8800295921626359	0.8800295921626359	0.880017183935232	0.724751883421833	0.880017183935232	0.545707712520211	0.9106120940228299	0.880017183935232	0.620835107846495
PRUNE2	0.352389188391221	0.155111165407673	0.40597236270388	0.287308265449033	0.27033636960797397	0.0232093842861127	0.311837698974594	0.13000282248327	0.26434947866173103	0.5754339634346171
PRX	0.852311461846925	0.5579701602805041	0.8470141826099029	0.914097073632217	0.908955882352144	0.862893716779093	0.8132591006479871	0.927660961059896	0.948080152002475	0.814146612769066
PRXL2A	0.17548678115206598	0.19151339113804103	0.612322018044953	0.6123162476149251	0.49768148715598604	0.6123162476149251	0.753178225939831	0.307361973656745	0.526115382741006	0.842859340543289
PRXL2B	0.7132440428029491	0.530404468182546	0.530404468182546	0.530402866196654	0.531899871516035	0.509476708731957	0.530402866196654	0.530402866196654	0.5837141983521489	0.7948082415989609
PRXL2C	0.10367227199427699	0.39063863602763305	0.627065547624308	0.627059071213159	0.140301617271297	0.6356082049174621	0.321804908996379	0.105683483635812	0.627059071213159	0.380351327283758
PSAP	0.5813632379206309	0.455406246033168	0.278929940121233	0.35646131893975397	0.420162365098097	0.12085588270038301	0.277988997067185	0.5230852325993629	0.245785925084921	0.0936320257673685
PSAPL1	0.31343430826438395	null	null	0.108688595208981	0.0418801314889231	0.114434769963644	null	0.0210199057856492	0.0594150892797488	null
PSAT1	0.8269497985057099	0.361006249378646	0.646404186867403	0.868512421335893	0.37130282342994897	0.41244716503267204	0.6468539019721811	0.843649634389558	0.5185327552382729	0.571343786339777
PSCA	0.572994187180717	0.363947180312492	0.360395175835438	0.4347897219888	0.34819835190317	null	0.358312073708639	0.48324784906490603	0.544836636056932	0.0796202688987884
PSD	0.0548433955896896	0.280890787015766	0.324887414781391	0.5639964631837491	0.691986696791119	0.32489604122091403	0.281294446420035	0.634865801713542	0.18699307820437397	0.324887414781391
PSD2	0.8933920713880609	0.9602957403553369	0.80451086802681	0.773125552269806	0.75832500551146	0.8970735456215649	0.511924931777725	0.6756662007846891	0.9377018899917009	0.805085693845837
PSD3	0.152238121715844	0.48618886862992494	0.188783076958543	0.431123488241122	0.6871593483463659	0.495472148341036	0.5657161753270611	0.322761502721513	0.841307270473325	0.5430768786918511
PSD4	0.7580437251881149	0.868812285569867	0.774892597957012	0.796358383506096	0.867070974552972	0.804631939921852	0.7617584607689319	0.957898549620264	0.650898163625333	0.761770098830447
PSEN1	0.386020923627782	0.132531085696389	0.0595248013790154	0.30963337396205604	0.22654058028360002	0.22923765443333105	0.0762643183498228	0.372260273140466	0.24972045309560897	0.364484244101372
PSEN2	0.418682275340177	0.691343213174472	0.742997551810694	0.5256605775739149	0.610006039669435	0.562585759413581	0.8240715650729258	0.7496129751954019	0.17712498288639397	0.5508832668786889
PSENEN	0.38407091229549994	0.690978461226652	0.690978461226652	0.690969187321487	0.644467162711784	0.690969187321487	0.561739797720073	0.46218320020333	0.664736940604875	0.926390928511693
PSG1	0.0119115328615444	0.143358000498982	0.0101358192784337	0.0226117968826516	0.0309250048297461	0.8192411648397891	0.0104648761544597	0.0338704123365896	0.35727310288071706	0.22352558025567001
PSG11	null	null	0.189085872128869	0.196416421574943	0.666949249196211	0.27195214672275897	0.5311543159793211	0.435800982101596	0.877086367701275	null
PSG2	null	null	0.6796880719960289	0.674596553818227	0.44967116296858206	0.8459513575569939	null	null	0.37468156904289796	null
PSG3	0.169094987341162	0.118572863895231	0.115286883830552	0.12440414625940599	0.46840321312764005	0.14061033093242803	0.184251796789875	0.0480677627391243	0.134516903767057	0.11328650972922301
PSG4	0.8229539666890942	0.973127440290644	0.21623037056725503	0.74544494094306	0.798823300221239	0.626918026341036	null	null	0.785217661046352	0.315959116942665
PSG5	0.780946769826846	null	0.873676300684491	0.848435536712374	0.8475402601963191	0.776042932961912	0.8723261651054641	0.644616510173994	0.5691481454985821	0.812160500036604
PSG6	0.718050126373621	0.265800326239215	0.373783215915786	0.24643373758052103	0.382129693693386	0.484650220372964	0.3784226483003929	0.6752239793602471	0.3488360920578761	0.7110252736876379
PSG7	0.0208956167472386	0.284316911938987	0.139229146898896	0.181168721971525	0.19626892323544898	0.0947277527347538	0.227415342634638	0.346978086587859	0.377931984943024	0.105267792757997
PSG8	0.547219385462139	0.0819927955377113	0.6912649171237901	0.23866969341231398	0.621401983519995	0.429106483289726	0.09129994432808099	0.985684733142492	0.612780239477097	0.6714901351209229
PSG9	0.144684543169975	null	0.536257468074639	0.843673839588595	0.519153362067343	0.547548855441703	0.35325876475560203	0.643247737333293	0.363562966887678	0.282365897016073
PSIP1	0.159040715346617	0.359957455022413	0.21298911946330898	0.22424477097035397	0.522497193390385	0.3599645366461521	0.210821867759222	0.215892609670591	0.49421459765492104	0.423016065162106
PSKH1	0.166894367890982	0.0306227030873054	0.0945266041621781	0.151421154606758	0.0875478227989904	0.0306295424478274	0.0786857525927015	0.129734679641834	0.269619443031188	0.0753413376311881
PSKH2	0.937540294128935	null	null	0.980660410424135	0.8337658719660992	null	null	null	0.9485278843469709	null
PSMA1	0.9306928159251949	0.9764781499250509	0.9657553375583141	0.9321092837889899	0.9504568057872149	0.9764723277232971	0.970816737624495	0.9762579196392791	0.966987875550243	0.913163793934956
PSMA2	0.0663706702126937	0.0859379762025811	0.0859379762025811	0.0859492924784452	0.0859492924784452	0.0859492924784452	0.0859492924784452	0.267712265832106	0.12429930023977802	0.42108341037694896
PSMA3	0.11928447764618902	0.199605485668671	0.216798222098357	0.0350844496959935	0.157606601749784	0.19961793078118398	0.31177748780049297	0.0645018672115948	0.48988076941991604	0.0450204263806398
PSMA3-AS1	0.7639991602153922	0.7640108559918721	0.7640108559918721	0.7639991602153922	0.7639991602153922	0.7639991602153922	0.7639991602153922	0.7639991602153922	0.7639991602153922	0.7640108559918721
PSMA4	0.00155085872189141	0.283293744448425	0.27362104904791695	0.025685902326275004	0.103708609112952	0.0730097429920067	0.22701124308551396	0.0071825651121061596	0.212496133214153	0.737827934167664
PSMA5	0.6942789631623989	0.878101625843193	0.638251586311589	0.593068851756709	0.9076287981508421	0.9076287981508421	0.6386785509458579	0.634025822102772	0.9076287981508421	0.864969069531509
PSMA6	0.0535160845843206	0.0374384999926196	0.0739154006360306	0.0722154299939891	0.143807585904662	0.19197771526086901	0.19197771526086901	0.19197771526086901	0.0432900818590644	0.191965162909516
PSMA7	0.9226835409659341	0.874553083969415	0.929591410073592	0.92958092345605	0.837770738178238	0.92958092345605	0.9619700542353641	0.971484319402815	0.959332532237036	0.878307243435277
PSMA8	0.0194752618398857	0.0447801501375444	null	0.11931387724428599	0.60282379641948	0.0178951617219153	null	0.0172837110099919	0.11627601500245698	0.0135361167285302
PSMB1	0.29368402262231896	0.286563562865881	0.21721404921367604	0.462986720323505	0.0854679546732389	0.13575156905385402	0.277297694198173	0.193483704768435	0.0243748911502516	0.16799758423503697
PSMB10	0.0576937125697051	0.090910981841629	0.090910981841629	0.0909225144642716	0.0100591361253434	0.0909225144642716	0.122519576113266	0.142386821544734	0.329963582655682	0.148871545658315
PSMB11	0.38802980756895705	0.38596516445036605	0.814932740985886	0.6455493288907199	0.7202307871722672	0.642963015278373	null	0.410574884056386	0.3701149533772439	0.17598499121867198
PSMB2	0.6997483373355511	0.694900525444379	0.566105801797885	0.549569236924096	0.504197443270849	0.485763466763677	0.5663167662408439	0.507535616453677	0.16862004867200303	0.276993213731329
PSMB3	0.7150686364196179	0.385908974297634	0.714842967059457	0.596661185471853	0.9112484570826179	0.7148327915531411	0.7148327915531411	0.7148327915531411	0.532950802626233	0.535780289308279
PSMB4	0.0781627118967807	0.18810888161059197	0.234244502845192	0.151516737164552	0.281426871199222	0.134155560154132	0.215946812340478	0.18360223890835997	0.113712510266628	0.20440083997456698
PSMB5	0.351017748565242	0.467483533130508	0.40937451525775104	0.0860447576287833	0.795843231182514	0.34267512438677805	0.40908769955788105	0.12287759739055099	0.446367217951638	0.214606342891417
PSMB6	0.362611735628268	0.6987422285504471	0.7184011979965441	0.3405089432451311	0.46097758973267494	0.362611735628268	0.74819040673476	0.443144736865931	0.408504509024811	0.682621850194474
PSMB7	0.869340303682614	0.893962977498853	0.577275570754611	0.779298699438084	0.7550709683686649	0.869340303682614	0.591052112919374	0.750742736228697	0.872767871020807	0.9858506370219359
PSMB8	0.640618915340843	0.5723611786555479	0.381968364691308	0.38197441068855204	0.18452026597865698	0.45236423530802294	0.38197441068855204	0.38197441068855204	0.19424281254390602	0.381968364691308
PSMB8-AS1	0.496507070277434	0.496506885875475	0.496506885875475	0.496507070277434	0.496507070277434	0.496507070277434	0.496507070277434	0.496507070277434	0.496507070277434	0.496506885875475
PSMB9	0.7517443698034071	0.35904798548487604	0.23187306146221698	0.161405958148518	0.520946828357625	0.654903611973653	0.26830456249558104	0.578717761937528	0.299882856254437	0.49417066521191605
PSMC1	0.134425515868782	0.456678381431356	0.49669015833343394	0.697697107072027	0.525702835351243	0.5316099010659451	0.496679497241738	0.82829261188167	0.5594300633901961	0.9434608566675571
PSMC2	0.0067769371637415605	0.007119541251913271	0.0339584323851863	0.0354606562376703	0.0305799333032036	0.0225388491968027	0.0565095260958924	0.0581389099172942	0.0221691349158133	0.007119541251913271
PSMC3	0.5753957060411931	0.813261320458096	0.508840735523706	0.744605883311811	0.374723333093688	0.23315338465738103	0.502400513787799	0.763289827144108	0.7587257025174441	0.5983337434861059
PSMC3IP	0.0307148431070275	0.10327752682950599	0.10327752682950599	0.0698690362734551	0.468324974343394	0.10579017198277801	0.010014648126504	0.0031774646101142	0.0187737477850791	0.10327752682950599
PSMC4	0.590612659111478	0.49233775747643	0.839641930138043	0.780302152110506	0.643445610755504	0.643445610755504	0.643445610755504	0.643445610755504	0.509531187519226	0.6492767125530879
PSMC5	0.636430760745655	0.503713366473733	0.503713366473733	0.39786001703190105	0.679228402029489	0.625352945158822	0.7747992186874741	0.7483891585952359	0.21090890051084601	0.503713366473733
PSMC6	0.134978229705833	0.293658291435676	0.494419119422637	0.63490946213766	0.7160159318874749	0.778105099175243	0.494401144015614	0.627037281119063	0.39161982189925393	0.633596399763178
PSMD1	0.235433520759159	0.8656216830947621	0.7364304500234949	0.27976600478868796	0.500638470872113	0.3223555803342619	0.708649048160151	0.5183730068340361	0.659330537768318	0.34882960571957
PSMD11	0.21277148994819897	0.792846698439952	0.492567320718314	0.549893354259519	0.448133933051177	0.661899373207502	0.7783260034670308	0.600910059036503	0.926430466235101	0.661907435008969
PSMD12	0.27076977344554	0.237397573268716	0.31803246662289003	0.28348985783570196	0.550811826528484	0.252953396770692	0.486261606530305	0.138125073723909	0.527554816111335	0.41266268714185206
PSMD13	0.134976285331427	0.554904396320539	0.400295039459689	0.139065847176483	0.273014653618819	0.160583125415977	0.38317344784617796	0.504736253618522	0.424499289851479	0.20900982145126198
PSMD14	0.587396307551047	0.5718792741662989	0.6920708446267759	0.7318745992798191	0.491150545391186	0.491150545391186	0.540239414082031	0.599209662639572	0.823878691561303	0.49115007826734297
PSMD2	0.103656222377861	0.5988630922638579	0.659899524008941	0.22062765321239602	0.597495323228033	0.5561213820597671	0.579452198403284	0.21660529931666603	0.582002155983819	0.19454527966408997
PSMD3	0.963585696278744	0.85648466247349	0.8708390855668059	0.943069152764663	0.863136336421268	0.9991278465706591	0.8941691813515259	0.9457832097270219	0.888542949529694	0.9692158361923079
PSMD4	0.304446800749487	0.7282945295799291	0.529597209879484	0.5194643890391221	0.7071829389900791	0.781908197607786	0.470394194889764	0.518039099820192	0.7831079094042891	0.6622831019328461
PSMD5	0.624901504389123	0.9561525962965051	0.684034354351135	0.520913915619849	0.646961621642303	0.8014503546057821	0.7259906677132371	0.68400904023047	0.726434916706374	0.264668780382868
PSMD6	0.743218802869215	0.7490586794684679	0.8951166584813229	0.8215829650629829	0.6675600475179	0.74904739134939	0.8412781150722	0.829882392536592	0.92889109007174	0.7965244100475791
PSMD6-AS2	0.723500268288574	0.723510747214095	0.723510747214095	0.723500268288574	0.723500268288574	0.723500268288574	0.723500268288574	0.723500268288574	0.723500268288574	0.723510747214095
PSMD7	0.0725921510506788	0.6071894251391229	0.0845937706867904	0.19264707971166298	0.538669986114806	0.6071839046199621	0.0823473609022703	0.174302362221078	0.7621234193660821	0.907314860531943
PSMD8	0.46103852064276596	0.499002502455471	0.533785823627252	0.49926219780999603	0.5713278242323221	0.51340145878114	0.5030877511055379	0.463776386246666	0.6368874125499079	0.38944513897396793
PSMD9	0.532120418197686	0.295930303514652	0.377062718628361	0.328101549208946	0.340586726632633	0.427262188887426	0.21489753497458397	0.43827955613249103	0.280511472641162	0.12908188106939802
PSME1	0.539682994377104	0.5655003698605989	0.394771558096865	0.715057794586912	0.43508824103325205	0.565496943236369	0.565496943236369	0.565496943236369	0.586304530115469	0.297271521824748
PSME2	0.512403801602242	0.530825541200705	0.5811643507952869	0.581160125617838	0.662870244527814	0.581160125617838	0.581160125617838	0.581160125617838	0.5839727771491391	0.5811643507952869
PSME3	0.0010662551695390199	0.00213280890856937	0.00213280890856937	0.00213382312616444	0.00046558422071849405	0.007254434933011191	0.0011219068183464	0.0147879545522609	0.0236324615583145	0.00213280890856937
PSME3IP1	0.20663493429754	0.20662260407547697	0.20662260407547697	0.20663493429754	0.20663493429754	0.20663493429754	0.20663493429754	0.20663493429754	0.20663493429754	0.20662260407547697
PSME4	0.46739406116678706	0.588236740958241	0.500333151540476	0.5003331339529171	0.507565441950066	0.5003331339529171	0.348871942176385	0.38751358070772	0.35318517449045894	0.500333151540476
PSMF1	0.13852339410001502	0.221384133340645	0.32472329263101	0.247612510632916	0.314145055375197	0.200502010571059	0.425050851889012	0.183674292228774	0.27847419168551596	0.221384133340645
PSMG1	0.775283504521545	0.17174052883494698	0.651957261847514	0.6408668130101329	0.721457164608607	0.575153823263449	0.65242222618414	0.593628524232574	0.5965417100325799	0.5751577436788591
PSMG2	0.7789099864801009	0.9231520673928342	0.928124016740072	0.873615872154029	0.9518207471716641	0.9562050266494541	0.7780746918754341	0.919564571376539	0.914243281698675	0.9311347817615259
PSMG3	0.579253810612304	0.903091457908376	0.944823138460678	0.974954683266482	0.988490310237471	0.94481373776142	0.5514577938348549	0.5638581044119261	0.896800380906886	0.944823138460678
PSMG3-AS1	0.8572598642530179	0.857272580722728	0.857272580722728	0.8572598642530179	0.8572598642530179	0.8572598642530179	0.8572598642530179	0.8572598642530179	0.8572598642530179	0.857272580722728
PSMG4	0.78297386497308	0.528409216430085	0.443858189488213	0.511807363049063	0.331196639710572	0.5042590507724201	0.7503317758759279	0.275974398571243	0.732942634637829	0.277582872243675
PSORS1C1	0.7875186225060749	0.486758711732919	0.727136568935794	0.526676728096264	0.42010298171341204	0.430157559835914	null	null	0.704544684900575	0.875176594377239
PSORS1C2	0.32006330563337704	null	0.5767545089493621	0.553665929048776	0.296574304530247	null	null	null	null	null
PSPC1	0.5406128656254799	0.868176064030966	0.488120587511947	0.630338156087214	0.57601609722635	0.868163459378765	0.46267958532724796	0.536998617713974	0.7677578054933659	0.8658210099313108
PSPH	0.595824299443861	0.25481828117508604	0.53753162664151	0.576370234477699	0.603791930576599	0.5800135872684671	0.606342210988299	0.576339559679945	0.915929471555915	0.647985322949691
PSPN	0.6895469600218771	0.704999900713229	0.704999900713229	0.600236851633583	0.861402219778468	0.888146924939588	0.7049900858047621	0.6486500314837691	0.9343962670227809	0.704999900713229
PSRC1	0.17173478682742402	0.0806422935088447	0.0844486056725141	0.0186467977101638	0.208257275092705	0.172165190828046	0.0538558103899493	0.13817415359375698	0.257111631024132	0.312340634470084
PSTK	0.30760883877605294	0.668868867906023	0.582076372409843	0.265792483265747	0.670936233465677	0.250521460642031	0.250521460642031	0.250521460642031	0.489989508259916	0.489045330055961
PSTPIP1	0.49483233581281794	0.6744009885188841	0.28607045207128	0.43038376502922104	0.615390918880794	0.38020341142207303	0.0883983359268753	0.51077023469716	0.564704209784621	0.570988341626374
PSTPIP2	0.776757911933917	0.324871391195472	0.7670711205213709	0.880612392797167	0.18616551513298898	0.42203469983861996	0.62579872178775	0.7859948848690671	0.546678504902367	0.324269903884505
PTAFR	0.28459122338304305	0.5256864719205769	0.310250813751697	0.372604443861293	0.0809025019935322	0.22909147787294898	0.33530314861182	0.31996336959301	0.264915321221745	0.341805629409844
PTAR1	0.16850099992346998	0.27216094884185	0.3650462289476021	0.25900293108876804	0.11671332809311001	0.212079647347629	0.36462858406467297	0.15613876821620598	0.17869339343628302	0.384712424730355
PTBP1	0.25547892083538304	0.28681422450735	0.5200350968979821	0.5941464890566569	0.411007021044734	0.20468212389424897	0.453178534748897	0.469615915343339	0.37379041198408397	0.259310032063381
PTBP2	0.28818370964551004	0.3978427834382371	0.765275195293141	0.496985481175439	0.739934202083973	0.81483697917592	0.750272450236927	0.825021854499442	0.0885216818008715	0.713429255685875
PTBP3	0.232968078912823	0.13387252356233803	0.6725375838608149	0.624572890195054	0.37559733445459204	0.369924717408984	0.694613452227864	0.766965980346386	0.316578808017051	0.6649348699421179
PTCD1	0.7083283798383909	0.861784477895412	0.599141814317575	0.43237484995111	0.426490956698853	0.6066741442335489	0.7404961741953191	0.7385527515663609	0.552075814759884	0.560905223731256
PTCD2	0.934179259254567	0.8329791460816001	0.8493796093101591	0.8136426679635121	0.7356685217497891	0.8493668493619649	0.8462966508263969	0.5776904286980501	0.8748625250721508	0.8493796093101591
PTCD3	0.10809156163998701	0.00534582328630955	0.0109617731889494	0.0199995799178406	0.0025011248532225	0.0109652667382994	0.0114780352455604	0.0882961337624114	0.0058899708833061205	0.0109617731889494
PTCH1	0.142924454463965	0.155354766544884	0.28500168122722397	0.29243104762483696	0.103988974993881	0.26096325688821903	0.135639035071793	0.23454948837195702	0.36288242000419296	0.12077390329124499
PTCH2	0.5090628169431539	0.5521630954090151	0.789405635769641	0.889386557349111	0.8592923380631841	0.9137263222300541	0.9122015044790099	0.46560403540971207	0.639254098982464	0.628103363577924
PTCHD4	0.85133448585056	0.45516821803167606	0.7271844429080591	0.8517313779127701	0.8845457666689379	0.855656090610667	0.779901831280524	0.779901831280524	0.593054050061102	0.779913899955558
PTCRA	0.7944855833547599	0.485831449743139	0.777246279893893	0.7724662105898459	0.238215630428048	0.5594040518733879	0.846492094635399	0.821016754655028	0.822075716436245	0.5595214740129479
PTCSC1	0.714194188530447	0.714204341147269	0.714204341147269	0.714194188530447	0.714194188530447	0.714194188530447	0.714194188530447	0.714194188530447	0.714194188530447	0.714204341147269
PTDSS1	0.0743727401364616	0.176678742294264	0.12382486938810698	0.0756391398815802	0.20307214088983	0.12383735056935999	0.409863929792536	0.06884633358513201	0.41864714780456996	0.27574179248043607
PTDSS2	0.6576124953058909	0.7588485158271422	0.7135869116511809	0.435399269044443	0.585091223110078	0.167638975107647	0.252968565556579	0.252968565556579	0.38116187407188795	0.443860333244192
PTEN	0.0978054420010104	0.11278261619705601	0.11366679843457698	0.1066210170108	0.197597924456414	0.131425632973649	0.0201805621635509	0.0201805621635509	0.11203037833314801	0.048235793546893
PTER	0.37457404635611496	0.3843992332625639	0.566530931385353	0.19631342934041002	0.18295932815185603	0.34370937929076095	0.566743226836168	0.196104106983576	0.37554592521353497	0.257870967378368
PTF1A	0.7290121943372092	0.6178158336545729	0.598414842245375	0.80348944371409	0.7889827508130629	0.8398788877873059	0.7969555043120559	0.7920800994450671	0.892505394712097	0.8301875647288429
PTGDR	0.33310129869849997	0.22185138171093802	0.33591514354138896	0.24250481367010898	0.13359100461009402	0.687805445846338	0.40869602899518104	0.4233736134757029	0.427187168608039	0.624798931686427
PTGDR2	0.523495077291267	0.48402835711413106	0.144610339011186	0.304427565594204	0.31232552594269397	0.794453324669638	0.0482748993509132	0.268094273130075	0.60565516263715	0.7849556362956929
PTGDS	0.466037733160534	0.281165856813864	0.281165856813864	0.244822917029534	0.46688743742888794	0.281176173728145	0.29822303405966605	0.469218591194062	0.48394357550556605	0.334984475416104
PTGER1	0.80168343281301	0.8561378433800709	0.7140211857457142	0.701634291565666	0.8762355581387808	0.744075110957527	0.744075110957527	0.605032005211304	0.657111126172284	0.47300847191680795
PTGER2	0.0430821088841643	0.10097698806127198	0.0451350942949235	0.0308568004288073	0.0572061698365201	0.0136397774528386	0.0397798911953885	0.105034900669752	0.148258316181837	0.0874610066334692
PTGER3	0.0519753170350433	0.12516353449662598	0.0786212304398587	0.108810319220185	0.00289744735928894	0.078676048758226	0.0767675379644736	0.115569401050111	0.0503065630958582	0.20563611416762803
PTGER4	0.128923939732092	0.10536181356552803	0.0610241352566392	0.15876699422728502	0.309557152981594	0.105373858377358	0.0445854382343419	0.0759579026138858	0.0522205019960206	0.10536181356552803
PTGES	0.7826549633063822	0.7780610282177549	0.42664383515702703	0.7521869808684051	0.7196656138314141	null	0.421512687929763	0.9017678497487069	0.875709220748522	0.39155885692876796
PTGES2	0.21789245850874	0.311371730185492	0.189803457291929	0.189816036465607	0.6025027196561271	0.189816036465607	0.154048178903367	0.229612001967172	0.10769135923942899	0.10102309138663901
PTGES3	0.820935656562376	0.9224737316949301	0.9498730355549692	0.9450081539585501	0.9375771309014159	0.9375771309014159	0.9524341582283691	0.917460220914188	0.9375771309014159	0.9042892819791
PTGES3L	0.35874533931985	null	0.611677839180778	0.302777321774326	0.19650026343982302	null	0.400956289872317	0.30473985742081	0.8169640097745	null
PTGES3L-AARSD1	0.7820634227023292	0.41020259234067297	null	null	0.262838922205549	0.0462253628877893	null	null	0.649690093291653	null
PTGFR	0.24019252935741398	0.258529285212168	0.7628479176666909	0.6334196410442329	0.9467822273578771	null	null	0.907853870418873	0.45360185694439703	null
PTGFRN	0.457867383726295	0.324621712875397	0.659846175403201	0.6176092581984	0.42325234740813394	0.46034503141239097	0.651899723570798	0.8233350072715581	0.0457960835114897	0.0410125471358979
PTGIR	0.157854735943169	0.160035748531309	0.150446653839682	0.153289810397896	0.23002294624854602	0.656473410655264	0.290560334947907	0.26291143234541897	0.30002551459156895	0.19277771106977898
PTGIS	0.0445659583662036	0.187875801813601	0.0464113108716339	0.0949086943991598	0.5312823814626421	0.178804574562136	0.24406901099591102	0.316074172223038	0.180966314958552	0.13185825854004699
PTGR1	0.293258514331792	null	0.143998587078502	0.09922310632295302	0.0704174695041298	0.40550492644453495	0.145369786866536	0.071380128941958	0.347120751809204	0.121432835495521
PTGR2	0.5756303360582851	0.507701891497457	0.382551783538105	0.521494960276499	0.6586296201759301	0.40743507827240705	0.5122425891509971	0.512128986650332	0.659707911899267	0.630918388009989
PTGS1	0.9414796513826321	0.928960775734045	0.912660872728412	0.775738566584468	0.924993587418563	0.8315056984002629	0.9199351649395391	0.6271505964685551	0.9113206396110691	0.9802591499017741
PTGS2	0.8381019532270331	0.586646881708648	0.7871650179775259	0.889339480618552	0.951929213405489	0.6966480690710001	0.9530280335953191	0.8068235163669442	0.47883160428390703	0.549960784407285
PTH	0.333610463125363	0.19329549063413198	0.7513539302643771	null	null	null	0.7501327995309081	0.531175382454461	null	0.74010441765699
PTH1R	0.235980107969492	0.421112716421785	0.42227544324611604	0.331055028442765	0.641160532123313	null	0.29677311628466996	0.244692089003095	0.6849450382660389	null
PTH2	null	0.9913227330653241	0.44697022640699396	0.5985418480074399	0.9200883542538192	null	null	0.9753929125974851	0.7106469982154721	0.800417430401825
PTH2R	0.997443175127217	0.932197517703663	null	0.626436629705117	0.785660078078513	0.42740402803213	0.9781970847739909	0.991138799412596	0.587992057003354	null
PTHLH	0.32497847608607394	0.44937757931930994	0.617883909005644	0.735044877433847	0.830253167459638	0.820924364187581	0.552126941222598	0.852930482472463	0.897203231090962	0.33169380145805394
PTK2	0.247164354144724	0.18092228067277	0.326855041629345	0.14112982475642902	0.6716095138509589	0.535419512089059	0.319205119930444	0.45322937850378403	0.104504702131266	0.15355814996235598
PTK2B	0.391789341334275	0.70876126993525	0.673047067748258	0.6762984365652961	0.255272471217407	0.7150100311862901	0.7915915349266441	0.655844416287829	0.676152271926198	0.791118554842678
PTK6	0.6249304887653909	0.765862624635774	0.437453329148939	0.6085007135022529	0.24398417283753399	0.34613220309239	0.437551000237019	0.558421103161141	0.588946670543645	0.607999037020972
PTK7	0.348391459675399	0.6799482689131551	0.254088983657722	0.319463531301901	0.729786539420554	0.611584803992229	0.250587065755289	0.294762428004059	0.6477467497306071	0.9188467704051371
PTMA	0.2175809521645	0.654076156286947	0.5482092542265561	0.615755896657303	0.20825911620468804	0.548206721612307	0.27339526123859303	0.15546233647673902	0.232320903894943	0.418784826438111
PTMS	0.647650844553312	0.7081251270473989	0.7201981204836729	0.535356375547547	0.797457014213631	0.72018775590185	0.6957845506001701	0.6835212423883499	0.72018775590185	0.7201981204836729
PTN	0.220163719300838	0.41789024584442896	0.42460797097345704	0.595170016612284	0.8139401352189479	0.6594399211986091	0.15002030287109303	0.43229685424664	null	null
PTOV1	0.662523105624561	0.666289883375156	0.666289883375156	0.655254773313668	0.607192809173866	0.666281631746491	0.42805015574609795	0.317552963620854	0.43765353432887605	0.666289883375156
PTOV1-AS1	0.0631407222536534	0.0631307165446963	0.0631307165446963	0.0631407222536534	0.0631407222536534	0.0631407222536534	0.0631407222536534	0.0631407222536534	0.0631407222536534	0.0631307165446963
PTOV1-AS2	0.105360073717441	0.105348029317835	0.105348029317835	0.105360073717441	0.105360073717441	0.105360073717441	0.105360073717441	0.105360073717441	0.105360073717441	0.105348029317835
PTP4A1	0.48501337151382595	0.47919042502916404	0.19378495001739002	0.421173544340825	0.152914230100952	0.139369460675241	0.20343428517448603	0.333606316903683	0.277451633396302	0.27152731501881
PTP4A2	0.51463739631209	0.33173423873415897	0.33173423873415897	0.36998074868901903	0.23151488436013	0.349522655729694	0.16629861786968303	0.606769720860247	0.331742575169973	0.7487956948589609
PTP4A3	0.799863882170734	0.803240769055369	0.7592302774051229	0.686161077792605	0.762162220759252	0.644905936626271	0.5498635399338199	0.681473425778106	0.43825159831223204	0.517776479753301
PTPA	0.552865186849385	0.291467247182482	0.5734738489339799	0.377176125810396	0.369729891658598	0.5734700142929878	0.449439020760295	0.637087652903589	0.407639549358894	0.5734738489339799
PTPDC1	0.102978394116496	0.0674571550213879	0.0708984109606732	0.15815568349363002	0.0261525237208703	0.3549528700620879	0.136476233677329	0.0150382832031783	0.197836472130762	0.00655534131020206
PTPMT1	0.27815511772622703	0.40742394810411997	0.259949997115567	0.32645310420500395	0.36729642758095293	0.388556781371101	0.242141765530321	0.237190714498572	0.255605034883192	0.40742394810411997
PTPN1	0.11054242201940599	0.275069509445646	0.31328058716253804	0.6363429931728389	0.270253020851486	0.250681392100298	0.0529973933460546	0.588786803189448	0.630130720622015	0.42216703718953497
PTPN11	0.127507015037685	0.373427386339029	0.6499611542300029	0.649953621424215	0.71683593010445	0.594621549307969	0.265572038108522	0.414785588800649	0.943969832096703	0.6499611542300029
PTPN12	0.8398094641118621	0.799741626599095	0.7791701881007551	0.7268246834644041	0.640111516093353	0.468594419821221	0.776838653406277	0.792726549498656	0.3455183967358039	0.72030430853827
PTPN13	0.8968750146849119	0.9453221197030508	0.979922842672336	0.974217826885194	0.9919216365012091	0.8856357582014441	0.978829006499248	0.9422039144113009	0.950346748962874	0.8876711715361701
PTPN14	0.49059368590047797	0.34487243537288004	0.39169469890876396	0.22844948532095802	0.165448285561409	0.39260397760359295	0.33274679987104305	0.48494701831748405	0.17189504512376996	0.261843169319828
PTPN18	0.027498868697666	0.417921668198555	0.0397804526553533	0.10913078965202301	0.0933729035268799	0.11543879893594801	0.43187002781459005	0.137756441908126	0.0527694575691924	0.0871442502351953
PTPN2	0.9924105679566481	0.9916143102235091	0.996139796946431	0.999034644565583	0.991040862278202	0.994729333353869	0.994729333353869	0.9964891827263829	0.914155496386903	0.994758011410502
PTPN21	0.561896622405071	0.5618998638419189	0.541706405173032	0.624379356000814	0.18435939397018697	0.562254136170211	0.561896622405071	0.561896622405071	0.7877269811802908	0.5618998638419189
PTPN22	0.0700760708510264	0.070065605467366	0.20236291883149804	0.0771283618156344	0.16508057022932798	0.109727169199579	0.0700760708510264	0.0700760708510264	0.0131224388020841	0.070065605467366
PTPN23	0.477981392318077	0.593825735303449	0.711737684122521	0.5866518078893249	0.67777291211106	0.443534359031055	0.373360949708709	0.647273981831048	0.30995200100242304	0.443531397957302
PTPN3	0.7802024898194309	0.438328711639244	0.419738636396435	0.629237816650852	0.79182130899438	0.9393417826900821	0.5496015349040061	0.7189715332517259	0.32609242284859996	0.8257944460732719
PTPN4	0.6970403956802022	0.30033988779938503	0.26751088102646897	0.303993324838275	0.22578372120336	0.49784549299249004	0.655924742807402	0.5913334517752329	0.238473030944904	0.449930848641294
PTPN5	0.496894187524462	null	0.47804062283779203	0.0539067537751532	0.0974004347469357	null	0.33530812764058804	0.47900941473795006	0.0118942619915985	0.40419932957536
PTPN6	0.0390132554726786	0.00344245700517182	0.178913471245295	0.0757195558235544	0.0067156251218028	0.0318098654553465	0.031365891328721	0.00813971369846111	0.0535622921832911	null
PTPN7	0.42441275972948106	0.86835201351806	0.906313443805123	0.185211448746941	0.7910600264564809	0.627834927253312	0.882656624580996	0.18966080458442397	0.943602178425604	0.6746071899165489
PTPN9	0.707842288404741	0.475082502425747	0.9613698668461451	0.936409923322819	0.822058206238952	0.619672855535766	0.7627719938133091	0.759625292613516	0.7843706712878381	0.762783658133093
PTPRA	0.762865572380361	0.9497081314515029	0.9452241728786859	0.979109478279763	0.7122421037927892	0.9533018900746479	0.799050284659698	0.9322088756439949	0.863399277855283	0.912313771631739
PTPRB	0.606102991967758	0.564855357842595	0.34207225272224395	0.349246045618871	0.40809173929007597	0.585667294603352	0.924781916563438	0.8315240521373759	0.539479065953292	0.564855357842595
PTPRC	0.567771444340025	0.529072399121669	0.18932403705595602	0.19035763137902598	0.225507984977131	0.113874543180331	0.39675021263305105	0.39675021263305105	0.18053388785813898	0.204782190444198
PTPRCAP	0.495283636962521	0.49528338797718396	0.808196066676309	0.31758082186000003	0.717835171579919	0.495283636962521	0.730114775124888	0.848792166829858	0.6949899987420329	0.49528338797718396
PTPRD	0.311652611943786	0.140903371912612	0.0889774596491372	0.0938796216759887	0.0717124742986409	0.21894773016502	0.12354506706207001	0.5025395540440101	0.114753384334253	0.0868847714515654
PTPRE	0.0272609877944221	0.21643866841652498	0.0561738302992912	0.00389232901568071	0.0469025775861147	0.0988804999240423	0.0298379914752507	0.0294925601338516	0.14594100607548402	0.0300633697712118
PTPRF	0.13365868708973	0.5473645749022821	0.800195553562413	0.626107442981066	0.8704777503238809	0.6916124281919749	0.504311135834938	0.812405430726179	0.37228842558809006	0.624173328817114
PTPRG	0.124109054777798	0.0205898419541049	0.0309738160289409	0.00547153789899787	0.0379579616509654	0.0205951914880758	0.035033596682197	0.10519769624874001	0.10639141673139399	0.0591512327021685
PTPRH	null	null	0.559207384456656	0.43767735335441404	0.5667528716981359	0.0854480594973588	null	null	0.5881190354720649	null
PTPRJ	0.5881598738829119	0.134324823761968	0.0248134525543523	0.112788285612454	0.512504842589812	0.384431444823514	0.0223886081449594	0.0483685303009003	0.0282098747471341	0.0702758614728172
PTPRK	0.203125299997371	0.10825641360697	0.0787203391653983	0.379215858167721	0.0295864442930656	0.562015754568103	0.10495989562208699	0.10495989562208699	0.0210355279592719	0.0141867605582173
PTPRM	0.00290038900318682	0.0120118519356368	0.00600391806851746	0.0065633477324098	0.17181267280152698	0.10570758246703699	0.0040602582366289705	0.00416469760614282	0.11923890664636802	0.0033037212244768103
PTPRN	0.778217854710726	0.948016869232645	0.917058539087797	0.8057186063411801	0.9733650518035429	0.987765014282429	0.9082697640814659	0.696226776172881	0.8747428003594341	0.9497222178770091
PTPRN2	0.848639777683791	0.7576576592181758	0.7245081015354641	0.982413416383302	0.979136164252173	0.9322228777458921	0.8837444234619279	0.987885921462662	0.92356758130161	0.952851968479077
PTPRN2-AS1	0.173923857445265	0.17391113189510998	0.17391113189510998	0.173923857445265	0.173923857445265	0.173923857445265	0.173923857445265	0.173923857445265	0.173923857445265	0.17391113189510998
PTPRO	0.3470280227602489	0.38016256076679	0.278645369505292	0.7163385864624491	0.509798197465926	0.36393437567606396	0.14547458912505898	0.44315403687210997	0.458408791155288	0.36392747747931703
PTPRQ	0.9643878315383101	0.516028780735615	0.487909039010147	0.64631542878443	0.7892487500745592	0.748848948383815	null	0.9991409436097041	0.870808479946402	0.8201209463758491
PTPRR	0.23239587929579802	null	0.0435033640035086	0.306200344619675	0.49415621764555795	0.0474265872404913	0.0197577714403696	0.227167038460613	0.175700975272674	0.125264195128653
PTPRS	0.00947575124240125	0.0208371064228309	0.0581488644884027	0.00647972287676264	0.0267516265550255	0.00944529517504808	0.00347519664437598	0.00347519664437598	0.012458264185362	0.0260830582512453
PTPRT	0.5733511867123979	0.6740240800071159	0.814255356565803	0.6572575736631701	0.674214423250844	0.548943493654047	0.58316075888773	0.751418882874655	0.379005911599806	0.6708002236642691
PTPRU	0.282963798062599	0.6783046048090589	0.545361321812225	0.6544976434829239	0.383917266131645	0.188617993799964	0.74606177999731	0.780246951345567	0.16882901127855	0.418432114480785
PTPRZ1	0.476132122231494	0.17784267547825697	0.546855543515644	0.355160503770214	0.589853885564806	0.07048106653650099	0.545268653450482	0.5389329448419171	0.240023746479391	0.712904726992664
PTRH1	0.140185059548105	0.136328956147606	0.136328956147606	0.295849835362643	0.0350350590198291	0.338822353865377	0.5415675707915171	0.0763145213777418	0.0826517363285213	0.136328956147606
PTRH2	0.610611881678963	0.522929901498334	0.487599531519139	0.4876001859473901	0.7162225485422049	0.0753527034788619	0.895041109164967	0.913403062176422	0.30270403035561	0.487599531519139
PTRHD1	0.878339005327695	0.7517185338518231	0.9671903837794691	0.8665426366640941	0.9389025124583399	0.9762725721261479	0.957882629809182	0.8352900305075791	0.9607144736327758	0.9762784252928199
PTS	0.5363602603195661	0.47622530132782503	0.334425750239461	0.7707077170134621	0.293115470085224	0.17395327574348998	0.33392430431849296	0.524951374230591	0.305956790963719	0.396704960551135
PTTG1	0.7720806429499109	0.898197745590682	0.678669916791022	0.8801849765716709	0.0710075622749735	null	0.677726849403573	0.8422047768578009	0.253843063702133	0.183857607401722
PTTG1IP	0.123636663866372	0.11924591362683098	0.026292090060395998	0.0577441942818981	0.0471457362428771	0.0864919862454352	0.0168948384265497	0.036167045213266004	0.0176741289395511	0.0479034025266386
PTTG2	null	null	null	null	0.527768290714173	null	null	0.40578581065682107	0.5887609915463211	null
PTX3	0.256124534186387	null	0.357810135481109	0.281690876980543	0.6815165195874859	null	0.663920760427125	0.352694760588371	0.617934325280354	null
PTX4	0.6988215530026171	0.936358630924936	0.9248734684209691	0.995447105372362	0.867332515500669	0.9612909636627759	0.7942078699013579	0.610795751517116	0.983937560978722	0.915001241126321
PUF60	0.371163725415836	0.453289673852716	0.42253480451802594	0.29099484259618397	0.750014019348234	0.453292128461545	0.264077853646665	0.22235606110680498	0.727228675620521	0.453289673852716
PUM1	0.49198598484992495	0.4841526324103811	0.517794752606644	0.319464862747607	0.49334797982875706	0.47679948756712703	0.5199252710208929	0.280491582255227	0.359531844544145	0.413004798987443
PUM2	0.27791141515783196	0.5512822644456911	0.550460235661969	0.60397952413316	0.46579409268960403	0.6333588303297429	0.475389773149671	0.39929777375417896	0.18293230902293303	0.551538410388876
PUM3	0.257237672488137	0.327630251920218	0.0959754068741806	0.464387623008235	0.483982282959306	0.6997519122390761	0.219132974018078	0.26976997438234	0.219587044973718	0.261047622521002
PURA	0.14350020879724498	0.20650400038954198	0.5697246974853271	0.7157160234680892	0.69018278028429	0.206516332679427	0.10266166351419401	0.333100611004516	0.23071528642956	0.20650400038954198
PURB	0.0257990293280445	0.024471635672592005	0.10669877948743699	0.122116954372448	0.11868194425903801	0.0396915818185438	0.0169957261757309	0.0445866735999648	0.009179939195002729	0.0396836514735933
PURG	0.0624945253052618	0.172102875029523	null	0.23134126568335897	0.09131419576582801	null	0.0836751017355277	0.14386688479588597	0.6758713951339671	0.8049555877057559
PUS1	0.041037485134740995	0.045411278273396	0.10950965899261501	0.0997068268976878	0.0443689652461752	0.150488859606815	0.5037282398450661	0.11410711713895401	0.420422711293635	0.15047610018632598
PUS10	0.921794160987272	0.40527350615603	0.475857949841975	0.733328642221342	0.822841138039818	0.8729946566784759	0.8120050840043521	0.732118081769676	0.565830103715845	0.7413442329118102
PUS3	0.586913779481496	0.248868706234343	0.248868706234343	0.22557962909348	0.377042181414227	0.290920689033121	0.125643778079349	0.0322833975529678	0.368319448130185	0.248868706234343
PUS7	0.6749717029967329	0.804294179448902	0.87824686053626	0.85637649500214	0.794260118961145	0.6550230248194511	0.8156448384195221	0.7493166399089249	0.6472523514155101	0.824962676533798
PUS7L	0.363243327654683	0.0659750822816249	0.0886629031755658	0.08867434071999099	0.35682509335796503	0.268603900546128	0.0647582190291892	0.360228166244938	0.36348013850492106	0.0993743580840879
PUSL1	0.7708203940962909	0.4767079741209099	0.716511955140952	0.621084764010953	0.42874282601280506	0.9468149560889441	0.519618015062001	0.46218556784918	0.653381993464964	0.5178578974519721
PVALB	0.40834182594764895	0.654740910961218	0.786101707740853	0.559556049410792	0.823106778283502	0.7860895123719291	0.7860895123719291	0.7860895123719291	0.7860895123719291	0.786101707740853
PVALEF	0.6953811042386091	0.673709092263159	null	null	0.205394804830003	0.532544503655301	0.27728817328290695	0.57249340679466	0.382290539016248	null
PVR	0.688840630977595	0.688849820109096	0.8596253753484979	0.45462601430025895	0.7552858739212701	0.9253601370674209	0.560949167990334	0.688840630977595	0.66285354349189	0.688849820109096
PVRIG	0.16826257344445	0.183033040485822	0.231892473048316	0.5848649093844329	0.44885644407296293	0.0491882121662239	0.183045693203047	0.183045693203047	0.0946024273115397	0.183033040485822
PVT1	0.740860441505277	0.7408714849791059	0.7408714849791059	0.740860441505277	0.740860441505277	0.740860441505277	0.740860441505277	0.740860441505277	0.740860441505277	0.7408714849791059
PWP1	0.714113321623985	0.8357079038369208	0.8739959459090021	0.327886210120661	0.659326316403814	0.9197145276507671	0.8776626481623531	0.8906156833642951	0.660559507620471	0.9115751377832321
PWP2	0.4363911064513929	0.436387776872096	0.596874199807188	0.37244234945380705	0.4363911064513929	0.4363911064513929	0.4363911064513929	0.4363911064513929	0.4363911064513929	0.436387776872096
PWWP2A	0.5559895707006469	0.673316390532234	0.685078177533894	0.6750934272994761	0.8302877877265841	0.6733078395807239	0.686283671072955	0.6983781097066609	0.85814341361902	0.32805048396625897
PWWP2B	0.9474237125187479	0.39553578357248403	0.8470300377633292	0.563826098967391	0.6640031459510021	0.8418270093326491	0.9139886843048101	0.840622701758212	0.6709698935969761	0.7705160091546641
PWWP3A	0.27603712423042404	0.276026629498735	0.276026629498735	0.27603712423042404	0.27603712423042404	0.27603712423042404	0.27603712423042404	0.27603712423042404	0.27603712423042404	0.276026629498735
PXDC1	0.303585800809143	0.15251209166089003	0.826648326061756	0.51907967463272	0.44521933538646996	null	0.609177206645289	0.687695755263705	0.472440759219805	null
PXDN	0.772534503270044	0.798271491724215	0.6864250440049909	0.7666562637474559	0.510472857069135	0.8051943806406852	0.676753654079591	0.6603091649086821	0.6392045507131011	0.706709790752452
PXDNL	0.5486992018143471	0.7087147303739959	0.5742444498082989	0.641535381881853	0.626933091310031	0.652454723400393	0.574480805138141	0.6543246239242679	0.728602918235568	0.7087147303739959
PXK	0.375551204688807	0.790757311573665	0.890954841315874	0.6742067307087231	0.9005828076372451	0.182691381195762	0.6429909852940059	0.743649662629312	0.391722649425165	0.764289001223869
PXMP2	0.532762061490348	null	null	null	0.646149042629786	0.7156907152556921	0.541826266750415	0.6135911981750191	0.6323016247532459	0.230003283910123
PXMP4	0.315757026935033	0.9387610691068811	0.598929389519381	0.368475682264874	0.47615237672582	0.83508157758542	0.58063514796935	0.37291439409188204	0.7745012379565219	0.325977758289421
PXN	0.506808958806815	0.62200932744889	0.622557164780624	0.8963537834530481	0.572344099262444	0.6702650495096171	0.608573606190967	0.764376670479489	0.8621506169080059	0.9272357711193859
PXN-AS1	0.719383357816478	0.7193936943266429	0.7193936943266429	0.719383357816478	0.719383357816478	0.719383357816478	0.719383357816478	0.719383357816478	0.719383357816478	0.7193936943266429
PXT1	0.0810700178860162	null	null	null	0.35998935397253995	null	0.278319720608593	0.0591062239643194	null	null
PXYLP1	0.8659424580174029	0.9922832008658549	0.9124840794642909	0.9085736501369891	0.999517657303271	0.9921570775895129	0.938949530311287	0.85996765090513	0.909021114698317	0.942994695429802
PYCARD	0.40791082470883505	0.597874383135964	0.942893389749165	0.9922524456906809	0.93201192234062	0.6344165461785489	0.943474061027796	0.9504342360606791	0.606968767628167	0.7092692579179609
PYCR1	0.272692691175782	null	0.0732688000424328	0.17204002344086	0.0152138748578776	0.139415980927427	null	0.0881580085087404	0.44115429635945097	null
PYCR2	0.132475743433408	0.281783074049822	0.17836656443877	0.0281403653354052	0.5485087390695661	0.444150812846084	0.0788606170001431	0.0129841266784397	0.12369106068716601	0.315206324386072
PYCR3	0.904211972568395	0.9597761458332901	0.987155212330693	0.8106667518527428	0.40588358701424204	0.9868910902438169	0.959768156547109	0.959768156547109	0.8627149674479849	0.586791007845032
PYDC1	0.696664548185277	null	0.803193798244828	0.84414185674736	0.39037035477061505	null	0.481498789611072	0.540899433562469	null	null
PYDC2	null	null	null	null	0.655225867902082	null	null	0.7771997526787031	0.731516277365741	null
PYGB	0.782089714149558	0.640100731831933	0.21424462267854102	0.38734705225379706	0.7451797264919878	0.6753815264618841	0.149338791534318	0.8130020784063008	0.7082079751853141	0.33930287138281107
PYGL	0.0318126429513905	0.0793238974539611	0.0622615883033318	0.154423750399888	0.162168833369198	0.133689294847086	0.0825896216470576	0.121780686238425	0.179193153487573	0.0966370958612462
PYGM	0.7666384979792049	0.7400433177963459	0.7400433177963459	0.740032299868958	0.696355515449003	0.86441215046242	0.752541117887634	0.9050551089496851	0.593780035804107	0.633565742823074
PYGO1	0.6957906871307491	0.9281298003985079	0.9161347057642591	0.963127890020175	0.9481385522175041	null	0.915936378374946	0.9167869800914951	0.937481787962011	null
PYGO2	0.755634896423136	0.7871000835852571	0.7871000835852571	0.9422044706713321	0.760788230156585	0.7870878687933409	0.8395209545317959	0.6353143594483929	0.9437330025920642	0.7871000835852571
PYHIN1	0.149813605086881	0.116139909812312	0.4250002223437	0.8311742907362829	0.270075793663609	0.115601363231775	0.42476152057094396	0.32417979299011307	0.0330778666011797	0.181280293323232
PYM1	0.64886863021756	0.6906940956461569	0.9745524163757271	0.9799546040895579	0.706185546256374	0.9291490830671741	0.707886181679985	0.896844188553784	0.9145767955951619	0.9291595962251641
PYROXD1	0.49048728016140203	0.390189558750941	0.6231415812074821	0.370657384856195	0.24578371365367602	0.5753277652101559	0.623525327207193	0.46062830703821295	0.524928982993814	0.696585655454859
PYROXD2	0.49449234181525603	0.46645019504134705	0.0180013407725756	0.23000727946610297	0.22022090093460803	0.487326361597585	0.123634216949832	0.12956514811957198	0.25885845654087497	0.326029538362625
PYURF	0.0134546891485868	0.10680887905007001	0.0362244351549293	0.0362319726856669	0.161829561045472	0.0362319726856669	0.0757993833012123	0.0119685471114473	0.0704858940934475	0.0362244351549293
PYY	0.47361040152224804	0.7993752787299371	null	0.0422295941629404	0.958614688714443	null	null	0.469876857872003	0.48034262117859705	0.7054743019318771
PZP	null	0.579328058283041	null	0.151026016578109	0.408465977343659	0.10508324368232001	0.8632010189249849	0.18161379108470702	0.7870486387436328	0.0516202320523166
QARS1	0.442697890226871	0.44269488589641703	0.44269488589641703	0.442697890226871	0.442697890226871	0.442697890226871	0.442697890226871	0.442697890226871	0.442697890226871	0.44269488589641703
QDPR	0.12339446854765301	0.269058561607841	0.25352168701009803	0.129925799015426	0.341937879710305	0.148358696479182	0.386215090497275	0.5276750169593161	0.241052092841684	0.370371383686744
QKI	0.208055111650034	0.0726921347873787	0.25386491027027	0.34500447998931394	0.8803040546972379	0.319059024428603	0.7779776843708008	0.552977378500371	0.308257574973513	0.184054835122196
QPCT	0.009732963413769	0.007769413296604371	0.00960775003577249	0.0269030625261337	0.027083366632729	0.09070932192463499	0.0127476884467346	0.0183390786273155	0.0236258860311801	0.00901609316950368
QPCTL	0.26274519711708805	0.715498963777535	0.641346798540685	0.6041421809108111	0.717181986061215	0.7684966825098359	0.6993320480885589	0.682302491308907	0.757198261928923	0.8352608773144001
QPRT	0.9170785126573839	0.9983247735997599	0.7164202599551579	0.9734700265435241	0.9973940778848851	0.9903356682670401	0.995881304840893	0.9184728253756701	0.9018970341675459	0.972020766424119
QRFP	0.103092600383265	0.0961334633991695	null	0.0189212061948634	0.0165844423775972	0.23940753306683102	null	0.0731829940916037	0.0770965826215013	0.220856504038655
QRFPR	0.52037452742362	0.6646614366578111	0.7549800642877221	0.615466512073958	0.756578700137769	0.7749741785370369	0.753747936793315	0.526611589542382	0.711259923408855	0.19291796756668697
QRICH1	0.23582735567632102	0.16663281606499802	0.284396028087605	0.0942308913158974	0.732018985337204	0.16664557678643502	0.28138165457376196	0.0983463086458944	0.0104403435914289	0.0576674236767904
QRICH2	0.7956209016254692	0.5579979717646519	0.915592719262582	0.8648151365530601	0.500467236038439	0.7956209016254692	0.318118193824661	0.512729055227172	0.555258339368326	0.524435346305418
QRSL1	0.19793861389943201	0.170815656133371	0.281857449043829	0.280638271245503	0.520577676022496	0.435500590744891	0.16363068795521601	0.30914545226343604	0.312334689270778	0.0889381391104983
QSER1	0.557262013001573	0.212971975012748	0.174355288112556	0.17195811326845498	0.3060324186987489	0.483178093314818	0.173580119604523	0.16892725892871302	0.24439641337287699	0.170543913247924
QSOX1	0.0837913019950521	0.513105280802023	0.412459745760029	0.28470818939681797	0.529881669629032	0.506998096187448	0.393939808043539	0.58905299982525	0.21757464165323198	0.415717891868819
QSOX2	0.686222307285547	0.82467519786868	0.70437066468102	0.43159952143269603	0.778438145185581	0.6954551250337451	0.8991559153356579	0.508140256957175	0.7490217672509549	0.696578909895264
QTRT1	0.7925662702519051	0.8943488460514479	0.601924058713306	0.7849371293465941	0.7885325113987142	0.8847477507272221	0.602245093566357	0.9131356028791529	0.9354625146488491	0.640472142956024
QTRT2	0.967220224501109	0.9909771366160101	0.9997932876701451	0.9953661877647271	0.975127429951484	0.96198777845791	0.995864575284549	0.986394272648917	0.913753359027546	0.994995665276985
R3HCC1	0.7868021899114591	0.8512043139932579	0.7607372423189109	0.772916959489657	0.887626536951534	0.62943990178217	0.688976736351906	0.6886719358406651	0.30381959508271994	0.7331405423352579
R3HCC1L	0.8305267084178449	0.828027856120515	0.6930624262401539	0.221980475732406	0.8287546320205309	0.6303598754380539	0.746219292338991	0.153481401184631	0.39243202504620894	0.085630969417365
R3HDM1	0.24567460019478002	0.33963549041303004	0.10102909479842698	0.101041003142636	0.18245426912228802	0.101041003142636	0.0458479854240274	0.0883397961000092	0.0561820770123512	0.406446202420223
R3HDM2	0.440675571153864	0.498687909942284	0.32319296135618397	0.447619180309928	0.25778318965636	0.498687979209213	0.441201353240344	0.597182471322516	0.42967866126228993	0.561640180169191
R3HDM4	0.214900097199383	0.786767722902634	0.387892455023665	0.694638350628573	0.7448034346303891	0.5552077554750829	0.387541050396034	0.7342990093231271	0.702554624771717	0.29712799626972397
R3HDML	null	null	null	0.814064044695358	0.6810269573381349	0.612645462326332	null	0.7855477517582719	0.7206469936624069	0.7016865945384321
RAB10	0.29800271430186	0.0572182162402831	0.12761648173815301	0.37080395196749605	0.4083052358315539	0.4083052358315539	0.27467584104875	0.335799128353371	0.594102379956367	0.303980209485428
RAB11A	0.973390872213567	0.7432402801118628	0.830660923474355	0.854254479824231	0.8983021341714991	0.8306481733665949	0.8306481733665949	0.8306481733665949	0.618590673373263	0.7027453624138489
RAB11B	0.901074847878646	0.944690081063879	0.9088839259225409	0.859449589771589	0.49649057007633596	0.8750944772105971	0.8595902927775891	0.7812717044081899	0.9325048170164271	0.875106977025032
RAB11FIP1	0.0363949874837918	0.34287041580984	0.37912652347816994	0.534326683897046	0.174620480222712	0.17752415919182502	0.11094160202555801	0.13865158656902696	0.320908770007977	0.301145950878004
RAB11FIP2	0.830106743226068	0.9003884032411871	0.852148893467028	0.852136145357802	0.6094919718464139	0.852136145357802	0.685523426913358	0.704041858552398	0.5771470567620121	0.852148893467028
RAB11FIP3	0.19246350218669697	0.47718072639431	0.210668996507654	0.21315339750398002	0.150573059022826	0.411572108342922	0.411572108342922	0.411572108342922	0.0377002699389057	0.523397781900908
RAB11FIP4	0.9312948332816591	0.8042428225112541	0.920070272130727	0.800844548205114	0.975951790486063	0.9714126880342691	0.947970656778116	0.994819294476272	0.7996173610615029	0.992979425804034
RAB11FIP5	0.0519675817178699	0.0304262969413377	0.00913963654253864	0.0122212303717231	0.0271858323839252	0.0106312524790102	0.0420497566804957	0.0425184842692386	0.0235536384307251	0.01062783436378
RAB12	0.521507553645231	0.686518360490718	0.662503861013727	0.542491616608053	0.569883143176219	0.673192145070233	0.700724672124759	0.56430314313583	0.72700158910732	0.8537321090808141
RAB13	0.10239452271127197	0.22341189620951898	0.0985168116924668	0.323488533480281	0.34759083465787105	0.223423892406738	0.0706332441427619	0.494872281675744	0.353871572154992	0.32418375165322305
RAB14	0.41138698681266206	0.13869520285105402	0.5841800123698511	0.171213463390772	0.627625771678341	0.627625771678341	0.627625771678341	0.22518998704405	0.19817457620235998	0.627632274851078
RAB15	0.9144641802354508	0.9949737341011851	0.88460889101796	0.960964953377859	0.9969020523158221	0.994971759686403	0.879547299657573	0.870958922485312	0.994971759686403	0.9949737341011851
RAB17	0.258771466704822	0.23431289200053	0.6888708396373381	0.0751153399216929	0.312427792003406	0.22374956916897	0.3727378531706861	0.11181749809621401	0.167048735376604	null
RAB18	0.24992486031053	0.18559178707043397	0.223470874483986	0.287883496268457	0.5027087255393821	0.397265343739977	0.24903499451471303	0.266652465560751	0.22719610338378698	0.0839414373893672
RAB19	0.49628618273850394	0.642230828285552	0.8153252161687091	0.8153125798013628	0.503723533975941	0.9581106588828091	0.462724664789349	0.7204695697051979	0.267687044379327	0.8153252161687091
RAB1A	0.12976976611047	0.3840474716254771	0.34917205180595395	0.20907353066767498	0.46718414917265705	0.507374566559867	0.344324993168814	0.471504477083473	0.457292615954618	0.452051035392671
RAB1B	0.268113895089713	0.12348740625297301	0.23020362091521698	0.0311741016455826	0.12349988140619698	0.12349988140619698	0.253797653992871	0.241062844082518	0.0852759245187335	0.12348740625297301
RAB20	8.01768608299129e-05	2.9564924437890502e-05	6.75730577944612e-06	3.67329140840165e-05	2.7523261351563203e-06	2.96455150355928e-07	2.1597179068473398e-05	2.6282244731753302e-05	1.6339508131346201e-06	9.925974211558149e-05
RAB21	0.199900091590452	0.6410915826480881	0.325915803249087	0.293965332658263	0.534585088884832	0.576401425644515	0.325392264765316	0.260759362644662	0.454329239136805	0.302593707520653
RAB22A	0.209724882773142	0.40386630940282203	0.538614232882379	0.39010987238255895	0.5229967054500061	0.5040241332105261	0.461276588507872	0.27457366686475	0.43790058555503003	0.23183579030206897
RAB23	0.3624337942263471	null	0.6073936265110239	0.45650840693587197	0.423118366519062	0.10730452125025	0.606799464698349	0.16925423621100597	0.46212753950842894	0.5567996359817771
RAB24	0.05660429677387901	0.010114271268277	0.278563894943593	0.21714816859945002	0.12344802680311501	0.0357427550003585	0.137697618837324	0.306166159245097	0.21397986372124198	0.0480131133800175
RAB25	0.00897326062776048	0.7491010061996249	0.0127988198870423	0.18663531962795102	0.0399817912070374	0.0319194588149338	0.0132228179793362	0.193497462800153	null	0.0681725575483982
RAB26	0.564583203275583	0.626855909272845	0.603575053448673	0.9124699316408509	0.324289259194337	0.6650863285888979	0.683619398558942	0.8168529482438821	0.590218774579056	0.7521822698897441
RAB27A	0.9802124496249731	0.985235909453423	0.9403382935651559	0.943068167564053	0.9901806425855629	0.9599802658411101	0.987535438674501	0.648510583480716	0.9800857925866979	0.9827538921890129
RAB27B	0.946060064251264	0.9626417313821339	0.9206480586466591	0.952727792520979	0.789938933825485	0.834250319080389	0.788525934257596	0.8028100144387191	0.9977024774606909	0.79255271537042
RAB28	0.339394641719753	0.355991969157475	0.531680892541605	0.292300815754693	0.0371203535988856	0.203081831708994	0.611799149967298	0.38199642801359796	0.272847676722873	0.32473768263480296
RAB29	0.6229207471189909	0.437152321099725	0.0509246168776342	0.0372928149420091	0.27250658071650696	0.40578524430220797	0.27103141580112605	0.20585600864488396	0.268253005092951	0.15797629574463098
RAB2A	0.0228144078072404	0.16370276297179098	0.007331625013491841	0.00798640697167416	0.0572942190424234	0.0315007831330903	0.00449059855508577	0.0233232771022408	0.0381118916839033	0.0235799949087893
RAB2B	0.41608957030766497	0.17331759833416197	0.214028165850222	0.21404035867141102	0.0429027634619056	0.0402467267308286	0.501395483196246	0.257402248800763	0.221952778928997	0.214028165850222
RAB30	0.698508701827994	0.839267341184341	0.6867687560837349	0.6935729672602321	0.8712407130496981	0.839254567796006	0.972358612592786	0.844187544705906	0.9054254832093729	0.839267341184341
RAB30-DT	0.883962542146022	0.8839748661510579	0.8839748661510579	0.883962542146022	0.883962542146022	0.883962542146022	0.883962542146022	0.883962542146022	0.883962542146022	0.8839748661510579
RAB31	0.512530141254913	0.549143222681669	0.585507440169593	0.9715786996166651	0.7396410040756871	0.807819589100817	0.5471190374882171	0.921407713966822	0.583488429281109	0.7643839534252779
RAB32	0.157261326582216	0.133046075251175	0.6295509537801259	0.451751948996614	0.5019178978687511	0.26840370216160503	0.629953191340145	0.5138045263031811	0.35649175712032305	0.665017676692089
RAB33B	0.0746214680664802	0.12270130701607801	0.0663059352049461	0.0545489025092059	0.393242748079716	0.24321159502448397	0.568190045865029	0.0898752450777053	0.638872112749095	0.23546153462181799
RAB33B-AS1	0.7072494957395121	0.7072593948765992	0.7072593948765992	0.7072494957395121	0.7072494957395121	0.7072494957395121	0.7072494957395121	0.7072494957395121	0.7072494957395121	0.7072593948765992
RAB34	0.694084256379679	0.0131308186715005	0.137405543674527	0.137418213368524	0.22587105704083302	0.0804981794751692	0.168593161208903	0.18145851860254	0.0499312049663136	0.118510581253663
RAB35	0.9043950191826221	0.5238406936903971	0.8425614328354999	0.83633222069167	0.6814936545351429	0.8188576829570501	0.837828360761332	0.80616836254777	0.885880593770635	0.818870353414815
RAB36	0.487859050559569	0.52524284578167	0.8688351230077299	0.22666490954402696	0.35449843953130106	0.5642524714590881	0.651101983023702	0.902073174032643	0.791978877545499	0.6664338722791279
RAB37	0.255557085207594	0.185932708777725	0.648111874765078	0.279429188936723	0.0777036648067634	0.334726250574857	0.195111260842398	0.142947424081916	0.31379185989639397	0.185932708777725
RAB38	null	null	0.5395690591050569	0.7725233754500991	0.63309869012336	null	0.5393454176590511	0.54256250149107	0.78349451580127	0.961012487508868
RAB39A	0.5805389437847579	0.48414358883478703	0.442051397609475	0.7343102479427159	0.43067766484835707	0.44205443519688503	0.6943781749732401	0.66438153368576	0.44205443519688503	0.328484059827719
RAB3A	0.948426480121976	0.507730625591586	0.193917428055739	0.422430759826004	0.7435229892688879	0.5505097730686861	0.8871253797000308	0.6725001082322111	0.587264841981641	0.13234509116579402
RAB3B	0.516134024854465	0.771128323088752	0.585123258398347	0.873451243726682	0.299589754172637	0.585118833437174	0.11487439978496	0.45635704528575005	0.8903091851814771	0.525395996241859
RAB3C	null	null	0.47713137772222	0.5212828303024011	0.415408922414472	0.27155593384990395	0.47726091105056107	0.62264939766001	0.25453593886120496	0.5292812795080879
RAB3D	0.473686649788336	0.45182529490308204	0.48553860107738794	0.321176314751242	0.297483384139315	0.5479093389627341	0.771361730263871	0.259489588415885	0.20599363062151604	0.45182529490308204
RAB3GAP1	0.9688639626957389	0.963779203953509	0.9656341088625758	0.9656107239141829	0.876321156488476	0.909832706876824	0.9170615170255859	0.9497319073201229	0.951981038353722	0.928953588565225
RAB3GAP2	0.9911986665142	0.866033531275508	0.994877691086818	0.998959840800685	0.9946443084240171	0.980382011870236	0.997163434583879	0.911378237564465	0.9752977427133641	0.998252239377996
RAB3IL1	0.24429963182385103	0.38511599118702	0.298164093717246	0.660008541053663	0.653228947489533	0.5728886574602811	0.27487896071789897	0.572278725866443	0.8968772165008481	0.6965107633715899
RAB3IP	0.0620608366624373	0.144528200711838	0.525215755504127	0.0160459194450728	0.0141894673587702	0.14454092976777697	0.269198543126425	0.18582646246113896	0.36519283370087197	0.180304494024265
RAB40B	0.9566497574079479	0.8924283897929001	0.964010617099673	0.7252162025946791	0.9045478084166471	0.9202615616835791	0.911550847599029	0.8607294045756311	0.9685857401975809	0.9566221553046991
RAB40C	0.7457170382876441	0.388704596278127	0.8055701490975921	0.7893093063389909	0.384854562569403	0.422842384644888	0.829984272566439	0.900650211100668	0.49156576923861495	0.879759856462515
RAB42	0.473824957124044	0.533003973576508	0.600684669149907	0.6140902013157621	0.6982691487038609	0.642438373482964	0.590245043856954	0.608760446222629	0.686532784050784	0.48553316474306
RAB43	0.0475581748793715	0.0332440998122302	0.0860076399061651	0.058355990990180996	0.0103731962271603	0.009542140561390671	0.136225419617648	0.0386527444823252	0.0302104889382003	0.0290747231450144
RAB44	0.403878031297274	0.16472838473670198	0.0508777996828981	0.222783987735768	0.182751074457534	0.323680721599992	0.139708174645034	0.23814800052062501	0.407550722867133	0.39535171790579704
RAB4A	0.0251444853967708	0.0283261089480715	0.0907907734392401	0.0134313955846416	0.0532767867651242	0.0428133677026999	0.0031586009103833	0.174794623628181	0.0700716818709007	0.0428051052163738
RAB4B	0.944801691408509	0.9777962364915541	0.9777962364915541	0.9777906224860642	0.976179500693823	0.9394147728560291	0.9473093642145508	0.974129548441284	0.993985512476298	0.9777962364915541
RAB4B-EGLN2	0.900768507045707	0.9007803542048409	0.9121931627456421	0.975347559619035	0.95054326279791	0.868134644744308	0.900768507045707	0.900768507045707	0.8768452883056029	0.9007803542048409
RAB5A	0.36039906372031005	0.543304080148073	0.543304080148073	0.543301803060641	0.73461013216253	0.543301803060641	0.37143876096047496	0.8451673688089971	0.42198451653560703	0.402319821824068
RAB5B	0.514602128401042	0.5146028989653509	0.5146028989653509	0.807269125959308	0.221906576317823	0.514602128401042	0.514602128401042	0.514602128401042	0.848833725041613	0.5146028989653509
RAB5C	0.39903885993836297	0.32133686965230795	0.368236493307247	0.279509786516997	0.6210007318595621	0.474713434981981	0.4687085365767779	0.32134564403932103	0.42739559730279997	0.32133686965230795
RAB5IF	0.975931061104607	0.9654522877673459	0.9654522877673459	0.9654449507452769	0.918907367502898	0.9654449507452769	0.8551581164227959	0.871564349625831	0.9991130594427471	0.9654522877673459
RAB6A	0.275194075933925	0.364585740308692	0.18243112236450798	0.6275449318134151	0.22683848255251396	0.27291732100514104	0.413903949038586	0.580726634316452	0.360189772420538	0.27290672073343697
RAB6B	0.5240158757025031	0.300035146599945	0.0220167324663221	0.0366003644668616	0.288075330576658	0.30004477080513803	0.0220640704425355	0.0777258856656414	0.452074855205846	0.0379364347819815
RAB6C	0.681082578643325	0.9196978040085051	null	null	0.7871310117886451	null	0.7176359709615742	0.226611542180448	0.46755348185212997	0.19949712565660604
RAB6D	0.856776457365323	0.204401196089515	0.8300323401346241	0.329507842614476	0.571389390001357	null	null	0.393187801736525	null	null
RAB7A	0.8049404486155809	0.222237619756788	0.553336187893395	0.483810880829245	0.51274607479583	0.51274607479583	0.51274607479583	0.51274607479583	0.7277194848592429	0.37430602508810795
RAB7B	0.9166292532774	0.917121638185979	0.828506169396241	0.6220926405227191	0.907668840860471	null	0.768034651188151	0.882996309734058	0.40058944740887203	0.74681383737523
RAB8A	0.6627562705913199	0.66276436969584	0.777773083365798	0.893876954901889	0.6627562705913199	0.6627562705913199	0.6103653629767231	0.605761720401789	0.41581892077071203	0.8775669942400358
RAB8B	0.21619698676607396	0.488831189442285	0.819753578793555	0.39532041244309296	0.465874178313289	0.46979502747328206	0.670227551288296	0.6508462560393691	0.6060325087108629	0.5696861913424721
RABAC1	0.113378646770404	0.151002231522202	0.260389445276318	0.132611125589494	0.13940064910848002	0.14845510842548498	0.17985233188967198	0.138437466496635	0.500098748061897	0.14844235748371898
RABEP1	0.00773814362487775	0.0411960829642345	0.0553037394178413	0.0414277517795634	0.0240961300559181	0.0412041767680104	0.0571962969337388	0.15976732005946898	0.0670857940487168	0.0906347511068741
RABEP2	0.424257869399312	0.7077639139345708	0.35546389778348103	0.532162427721335	0.7609452634638679	0.7077539961065049	0.6276327987518431	0.860198997838255	0.313673716174279	0.7077639139345708
RABEPK	0.9420442065064449	0.8821404629119399	0.41965562362138203	0.705937385042055	0.8425371398269859	0.42173042914922	0.728215404173286	0.7519085363642309	0.9121751096998308	0.6189700457523061
RABGAP1	0.971225151206019	0.9445613076791641	0.854499435477766	0.983728162726745	0.997211779544779	0.9736216313869959	0.7309746335222909	0.9494456199907809	0.9362451182969108	0.9736278818364291
RABGAP1L	0.0409831964855224	0.0174038307001837	0.0369160172274971	0.0701085657046483	0.03132238289066	0.0122333541949602	0.021205397123536997	0.0374907155203685	0.0480890824477637	0.0122295825329459
RABGAP1L-DT	0.42863729143946094	0.428633564344932	0.428633564344932	0.42863729143946094	0.42863729143946094	0.42863729143946094	0.42863729143946094	0.42863729143946094	0.42863729143946094	0.428633564344932
RABGEF1	0.8966632433645829	0.869022761090073	0.877473427325634	0.834626527935749	0.9086200227500941	0.8221002748291509	0.7054611501290541	0.927542006108711	0.7831751542507229	0.8221129724526541
RABGGTA	0.764885493262877	0.549606618463776	0.695558765760448	0.55894018946063	0.36164324866755204	0.549604013194874	0.549604013194874	0.549604013194874	0.298684488994643	0.549606618463776
RABGGTB	0.24768267588245102	0.5911215233156178	0.680472041968306	0.8723208741364649	0.591915455600455	0.591915455600455	0.22351334327928896	0.638213138900126	0.415671811434555	0.591920221412088
RABIF	0.48616736437133	0.40367624426654	0.237504289973336	0.286780090533817	0.630668879243557	0.38421831963916203	0.248970989154162	0.341938933354077	0.8292378339612758	0.35486537575691796
RABL2A	0.339560921045024	0.146821547110803	0.40425988002230895	0.252827257879403	0.8181371618630608	0.5655309920134821	0.404264836125164	0.249623300276725	0.45561562444796205	0.22994477463914897
RABL2B	0.697561988586057	0.409393163218665	0.30258685416076003	0.273203962820508	0.524476025500795	0.524476025500795	0.484488428729609	0.645433378422052	0.594520235166139	0.49590297928311206
RABL3	0.261880398754019	0.432607881685863	0.229718121831797	0.229729972489077	0.17377405452047198	0.229729972489077	0.0908486259754819	0.4998220286708929	0.0907796691232847	0.229718121831797
RABL6	0.110023000316824	0.0685044743473698	0.11328916481730601	0.113301424535263	0.231563123514397	0.28909573479006606	0.28808822771002	0.23800873179017398	0.201897856026207	0.11328916481730601
RAC1	0.7585978255685041	0.8701362903634879	0.8210323430163949	0.815370082504327	0.541228076033851	0.541228076033851	0.890888910352184	0.808366621984995	0.39778956329075	0.8332742352147329
RAC2	0.19448436740623898	0.390244149948989	0.6916382435451149	0.791099973155027	0.638434401674428	0.38896362187928996	0.450527268005089	0.531540280782545	0.7944103011078579	0.596373960688181
RAC3	0.0263234607550092	0.147920409645453	0.0356337900056452	0.279454846777019	0.546051107022456	null	0.128734752582819	0.0920613315709249	0.0626139043130855	null
RACGAP1	0.387764679041136	0.277679457101032	0.486864698097127	0.500949970012007	0.5824516553375451	0.27768989517771403	0.27768989517771403	0.4203338358629029	0.7516391166092441	0.420425835164633
RACK1	0.0733966958352622	0.103122870725211	0.0431193162373549	0.0431276110550031	0.14374530276067002	0.055685867713063	0.10568185611233	0.0385495891335965	0.0319112020573096	0.0431193162373549
RAD1	0.5503165294782719	0.7861078869423249	0.461728872948501	0.49061277109572604	0.6203870070092851	0.461730887129281	0.649704947176445	0.47411561533653296	0.247466422746678	0.461728872948501
RAD17	0.364994365863413	0.185383360810043	0.44570930012392795	0.0259827071207022	0.132756293854983	0.185395989824094	0.185395989824094	0.185395989824094	0.100294836505821	0.185383360810043
RAD18	0.917590979923795	0.658575581613564	0.9656246331123829	0.9205740298486731	0.7299431734279929	0.8435900494295769	0.963435042068948	0.8009424663870491	0.9291090137766621	0.6398478490752378
RAD21	0.20326337493528698	0.288590434808023	0.317495365953646	0.150678757420373	0.19194612274509804	0.167197200943296	0.366637393946496	0.134872907708801	0.353557654435668	0.288590434808023
RAD21L1	0.536843900482868	null	0.318749294799833	0.49864052915852003	0.25554189661103505	0.0579757804347775	0.0115206351946506	0.12037052967424901	0.0919318702319139	0.234221176905881
RAD23A	0.493330421445401	0.257966083581731	0.190990071256385	0.252280888902133	0.211568534433478	0.257977162669149	0.195964099386363	0.22702046555633	0.6924098904815089	0.15535295231799898
RAD23B	0.5147057450656389	0.374082957107582	0.685299526635009	0.49592767577703295	0.430938633113766	0.504196215995655	0.6952537308664039	0.49924120728326	0.2344373614433	0.575364634771663
RAD50	0.8449956952384301	0.762427413185361	0.797377251039159	0.9035333700537479	0.6876096331603649	0.637273175135511	0.879819196468741	0.7686728862142549	0.5061890744033529	0.762427413185361
RAD51	0.126918131947602	0.8149954325669592	0.0913277095148629	0.0525960767196695	0.660735831041956	null	0.0925744815322282	0.0587265365915791	0.476718703207849	null
RAD51-AS1	0.330518783583684	0.33051039486635	0.33051039486635	0.330518783583684	0.330518783583684	0.330518783583684	0.330518783583684	0.330518783583684	0.330518783583684	0.33051039486635
RAD51AP1	0.26328232217811	0.228864525987659	0.0914475382574263	0.0990935974060639	0.00984945237190649	null	0.220990278700624	0.134133019341251	0.0931025877528168	0.0259297758587694
RAD51AP2	0.0534037973007066	0.136591489293383	0.087905153534276	0.113238758254887	0.06629088142136501	null	0.0891364401568902	0.0783728503539195	0.08322488599493902	0.107824229009251
RAD51B	0.128541200370485	0.22942300977548896	0.22942300977548896	0.46838049858215997	0.475240449128469	0.5234920248997971	0.20507301224210697	0.17993437074403698	0.190563479589153	0.0852386602981192
RAD51C	0.337479546110952	0.463516175811122	0.417704895170169	0.636719155100825	0.581261332093375	0.5722898481902801	0.32306446883789697	0.521773910467819	0.24713230646607398	0.8141272464475259
RAD51D	0.221972465160404	0.6727202586083759	0.834789069943003	0.40103371127141996	0.63556048280037	0.718970635000972	0.835566732074407	0.38830792651515794	0.908047732707278	0.6727202586083759
RAD52	0.6051464787620601	0.7708971523491509	0.9461387787279351	0.7781087114456551	0.80749087026499	0.715049977131986	0.865054918162757	0.865054918162757	0.7003893645240059	0.8650675611053291
RAD54B	0.44896659219201795	0.265650274461928	0.7807270076422629	0.618588651038035	0.3709039535042071	0.531955507540614	0.5319787101796629	0.392000199881154	0.614652582817158	0.33188766287888394
RAD54L	0.7106152315382179	null	0.822963723073395	0.47616617170532005	0.781744977593683	0.399286559466761	0.8215958684556559	0.722251465460069	0.7609835811838291	0.0239288797378481
RAD54L2	0.301968450543745	0.29480824709338205	0.0251899994170146	0.348548953138493	0.42198373150059904	0.20432871102543998	0.29481806918653497	0.170640100235219	0.312774882523384	0.16422474478415697
RAD9A	0.13538124371832597	0.274050561273972	0.571457459212413	0.6415774396427291	0.17144539032272302	0.5500450426857161	0.639084373655592	0.670162356190476	0.45909262188188793	0.38929306819719606
RAD9B	0.7421702525037991	0.5102193701943479	0.6807810599804001	0.680772198159423	0.9566414345935179	0.680772198159423	0.680772198159423	0.824738144165024	0.8533825889054809	0.6807810599804001
RADIL	0.439631519009316	0.38542065055728997	0.9473825184711451	0.729430607921355	0.8756152128408811	0.86723448891405	0.9406219644135401	0.906026597662798	0.621033897039319	0.213886464640957
RAE1	0.7004474817036739	0.17378573711673598	0.0669915189803956	0.249673203732233	0.139615016064465	0.600250604566156	0.26833114374524997	0.171656637668138	0.235820079717822	0.134595595279733
RAET1E	null	null	0.8661687684387271	0.9503666638886279	0.9927440991505558	null	0.9924167912090601	0.9967175383467729	0.7366041044692521	null
RAET1G	0.47936327860147404	null	0.47918049318914796	0.8184920514732729	0.912991771961019	null	0.55801239706948	0.8466144694978671	0.551136997297702	0.5360987195718
RAET1L	0.333094742769768	0.561949688367978	null	0.588317613424165	0.32505815628455603	null	null	0.731660938482203	0.410314541082706	0.73989214685433
RAF1	0.825491737232328	0.9408088208217951	0.86378650291982	0.9576891203524079	0.9554098178617499	0.9579946946974041	0.840678840289098	0.9425921123902281	0.8919528494362741	0.9909551280223728
RAG1	0.616732017515577	null	0.815744526213816	0.6637800840029129	0.8704773551824692	0.989432713009811	null	null	0.812540434073631	0.5928230477408921
RAG2	0.852609609019603	null	0.522840499890532	0.580419886823746	0.9870430418135441	0.9946960667981221	0.7483581485748879	0.817475603498156	0.35677580944107	null
RAI1	0.42436347355895704	0.733219170611863	0.45208528030215295	0.43321230635596	0.6798354932050699	0.8379335842225111	0.345099050794605	0.3627112960268039	0.7191999560895079	0.8940679825943671
RAI14	0.06882261893259599	0.230207719032696	0.116298186481042	0.22681400836731602	0.663430366141378	0.658598314981216	0.0482327390324069	0.0561808580849365	0.0601279014349914	0.0992322020702779
RALA	0.772586627044177	0.7363105735118199	0.7601789247032701	0.7021981849605259	0.7951860622604421	0.7951860622604421	0.77822600893025	0.812254661207148	0.7951860622604421	0.29261706685525296
RALB	0.570424988589496	0.727885458151741	0.725476314021852	0.40826343462178105	0.6905110471779511	0.780812208836671	0.780812208836671	0.509698840004178	0.80874368590034	0.734578187475368
RALBP1	0.517919034215438	0.44517109395653004	0.23816867137113698	0.4722173835906421	0.870995022871615	0.5720567044151371	0.23447964716541	0.282126705780106	0.8320530314742869	0.929567926387932
RALGAPA1	0.8988933715415379	0.975521483881092	0.8628893566850648	0.9876443460471099	0.6454085261085849	0.8220472327723491	0.8636607088069291	0.949513395708015	0.8095732814658521	0.5979152572853471
RALGAPA2	0.46398119450259706	0.223377251827068	0.47356517028297707	0.203935760202373	0.11801265335958	0.735082348327442	0.3972415157664079	0.173872083228712	0.158895052416385	0.3177670548807
RALGAPB	0.09776921128126301	0.236579287710845	0.137140405365026	0.129899621794697	0.576710741554361	0.30637242417500105	0.170085490813787	0.136870614314131	0.17627432323503897	0.14124296479561999
RALGDS	0.461968703859775	0.698706816458842	0.402743702501406	0.90503866205451	0.45832953942351295	0.7899335807794209	0.7899335807794209	0.7899335807794209	0.8215271422020691	0.789945849344573
RALGPS1	0.48900589752235496	0.858949379147152	0.920281503839367	0.775360237215742	0.750980472859134	0.434627526506498	0.786521120174089	0.816530144848095	0.935417209732475	0.514277011104697
RALGPS2	0.09762390080507999	0.0647851404510061	0.0610773753105069	0.0163003107505079	0.0177135822410785	0.0945114260848313	0.0814302220455976	0.0156071818233974	0.027867703105406	0.0610773753105069
RALGPS2-AS1	0.127250425102555	0.12723788673732	0.12723788673732	0.127250425102555	0.127250425102555	0.127250425102555	0.127250425102555	0.127250425102555	0.127250425102555	0.12723788673732
RALY	0.998785387190845	0.947901076370204	0.933272613253488	0.9700809069592349	0.781858990172264	0.8608046484973142	0.927961940038175	0.965680487901221	0.9337141739879459	0.9776120646399219
RALY-AS1	0.654653631307958	0.654661374199435	0.654661374199435	0.654653631307958	0.654653631307958	0.654653631307958	0.654653631307958	0.654653631307958	0.654653631307958	0.654661374199435
RALYL	0.0983827264330574	0.0346398910762149	0.145889149205621	0.350667916446128	0.0904026025474858	null	0.14716965073007698	0.17179365673758498	0.36313681320984104	0.0844948136314464
RAMAC	0.0339439824993992	0.0339367202779821	0.0339367202779821	0.0339439824993992	0.0273991449852015	0.0339439824993992	0.0339439824993992	0.0339439824993992	0.0364987192385112	0.0339367202779821
RAMACL	0.0104262515482377	null	null	null	null	null	null	0.0105671485182098	null	null
RAMP1	0.421738799629248	0.153938732529745	0.000626508594478952	0.0982380861730341	0.173307727725197	0.529791133923586	0.15855705161508	0.36754916558791706	0.10688094787687599	0.18983279991979898
RAMP2	0.6689487770458039	0.18465881822026503	null	null	0.0946452913236008	0.0841392401189483	0.519424669679233	0.23815223476577102	0.3849833333489361	null
RAMP2-AS1	0.34018009401514	0.340172123105601	0.340172123105601	0.34018009401514	0.34018009401514	0.34018009401514	0.34018009401514	0.34018009401514	0.34018009401514	0.340172123105601
RAMP3	0.6815766005443941	0.8048156601659929	0.4840552188919579	0.6558573298698779	0.912044010586941	0.9216380910444741	0.483958606455604	0.7084456423216741	0.8908692373368751	0.6619519307142729
RAN	0.6090037809800749	0.8227855969491049	0.635189329202269	0.901680622381842	0.7076160199835551	0.7099450478216921	0.635607641945365	0.7978337372688019	0.5516770013526441	0.513563397163718
RANBP1	0.902445718142741	0.593864709299885	0.629456358020876	0.6294497689114399	0.40944941630665205	0.8954946349059041	0.8485743954178159	0.588500251371426	0.731477156610797	0.629456358020876
RANBP10	0.590012441607347	0.32019442757924	0.456203644308452	0.45074197582684206	0.25026378418053696	0.8486436939320849	0.3810201344041049	0.825463748078727	0.110652526934592	0.456203644308452
RANBP17	0.37080833982671796	0.7344991695032521	0.0458148832456177	0.529713021498865	0.309781830430277	0.89361005599673	0.0342315683858978	0.400352960929097	0.37335084400528706	0.0367302041763756
RANBP2	0.5878649148727839	0.9297895492310841	0.8670731798032429	0.908097463550114	0.90123931057347	0.8874937627147329	0.8643252869975769	0.727475785771925	0.8732037754736991	0.8849781674172451
RANBP3	0.9995503166646651	0.984306700533642	0.99792391925274	0.997922926575287	0.9834228332994629	0.997922926575287	0.99565657772417	0.9986579024727759	0.9986221138028599	0.9989973831551351
RANBP3L	0.39037169332827204	0.263287793860108	0.49536031994499796	0.454980549000865	0.737501851434231	0.24096324574039502	0.475084844634536	0.309660914635938	0.064489571086586	0.675904104579875
RANBP6	0.24552712121812198	0.360162962266352	0.25909915964736496	0.19515976048029102	0.168682720526972	0.373981017742331	0.258425741588233	0.191599627255253	0.18236850815105302	0.223953748488094
RANBP9	0.145415446911187	0.0978790427883676	0.0663042244158709	0.11008959957267302	0.36832437550413705	0.40187985996245296	0.0513733869776076	0.0330540931306445	0.0418848565922874	0.0482065767262723
RANGAP1	0.808665782735325	0.435728921166371	0.542449792450193	0.7898081456955659	0.698614260059095	0.665236811940521	0.566556805821749	0.628414630204535	0.807996309545323	0.6695157609038029
RANGRF	0.53933755448712	0.492166537436771	0.477949173746761	0.32749663005055896	0.623490726912477	0.40740255989959395	0.518000429464579	0.555333932576177	0.8799306839169599	0.492166537436771
RAP1A	0.20127863560502998	0.31410063256688203	0.114867094783888	0.21782993064497602	0.137824506012004	0.0737030954887085	0.0737030954887085	0.11640161446934501	0.0593821367300774	0.0736924123334704
RAP1B	0.22072410150255703	0.50598052977233	0.333118777605989	0.266820638666318	0.45791357171719893	0.45791357171719893	0.34899996757017	0.40205146575776796	0.45791357171719893	0.7756491562966139
RAP1GAP	0.833254792302	0.516828779602801	0.940182571168759	0.806867511150585	0.854733904840527	0.915361468594202	0.961293195107272	0.9888366253471871	0.6785718928001819	0.980894894553397
RAP1GAP2	0.7612661887377231	0.794201070735982	0.6229108521513149	0.847874177859533	0.764349838347923	0.7252055962069058	0.18170193151014	0.124783422268006	0.10721876830102	0.22380402258250895
RAP1GDS1	0.729270868693513	0.70710221297564	0.43218153114620594	0.5998539399157911	0.874823332976305	0.683527857577411	0.28197450402196506	0.52177838721763	0.7044766623571078	0.6835368322302641
RAP2A	0.271811734129172	0.24170801590123	0.586755703791083	0.368147905996649	0.0840068021036069	0.22978843594811701	0.35738863362545	0.33042823353052697	0.598069872440564	0.190018936279116
RAP2B	0.309858734778283	0.0997770870713001	0.0628287043139079	0.33572498150261604	0.115326153934716	0.0689726934856773	0.15816715764575598	0.279888419922854	0.0689726934856773	0.0453485009126313
RAPGEF1	0.7518630580592031	0.902461945931694	0.785866916140694	0.8442691475465959	0.6243303462529161	0.646992809184108	0.585501594163787	0.729806872518037	0.491111037656882	0.621461234785911
RAPGEF2	0.519868888556397	0.170851945917021	0.511370541212928	0.172837715776928	0.26204067092023103	0.42268224152728295	0.515165253323163	0.27499774834874396	0.5079729402678	0.26804754775346695
RAPGEF3	0.121851522003357	0.21830917227454397	0.0832941798059902	0.23654486570859	0.6086248370607149	0.505166160654527	0.440667691000309	0.42507146928567	0.7321063247997021	0.21830917227454397
RAPGEF4	0.5198297174597211	0.680099525883521	0.34950612410338394	0.30164027324271997	0.23554974279666502	0.6693399179618679	0.178256912765515	0.372282506717229	0.9687210439546869	null
RAPGEF5	0.8267458081244008	0.7440737761640179	0.7974051466448979	0.7175200388761841	0.839282408474289	0.7498962445268871	0.738973545170057	0.9763255401362242	0.726116479664718	0.938412280874218
RAPGEF6	0.697879490722938	0.3073720624931	0.677560540933956	0.22636121225249897	0.426130613666068	0.604350814888878	0.316999175833732	0.316999175833732	0.25182395614644504	0.31699022267797905
RAPGEFL1	0.0393596444951387	0.0407957970943135	0.10207153742683	0.0302474739903216	0.24270104111857396	0.674442301928484	0.113879011319283	0.0412614535495232	0.10287470666003098	0.0248639886710615
RAPH1	0.6552155288748239	0.38890462099962303	0.766091818401712	0.693207914675546	0.609521191004511	0.41874924818700204	0.7620828237221999	0.881900921394792	0.157009739857453	0.5540351003161099
RAPSN	0.35340125788291105	0.8970007856203329	0.681465362055067	0.21234519569708898	0.47019895416557395	0.606869522478406	0.931041745947348	0.3008958000391	0.487072732666052	0.146512418525487
RARA	0.00799123926427366	0.260756864649203	0.00818076604520237	0.00676780302699278	0.0305761716747168	0.0838970632641943	0.229842594614991	0.007300637382316641	0.026971742938572997	0.00984627006308657
RARA-AS1	0.44370873617997403	0.44370578412722794	0.44370578412722794	0.44370873617997403	0.44370873617997403	0.44370873617997403	0.44370873617997403	0.44370873617997403	0.44370873617997403	0.44370578412722794
RARB	0.488917209788618	0.7534488978810409	0.704789608128075	0.616843165926686	0.724369486643354	0.7279759150834059	0.7534374846717641	0.7534374846717641	0.6131118261211851	0.7534488978810409
RARG	0.9899525973274921	0.9830692740870459	0.9021225699473779	0.9553876190752428	0.9645005574733501	0.962847854504308	0.9563221132749989	0.9196180454831941	0.9656310584466	0.7818593101343101
RARRES1	0.3966815065556061	0.793590743534037	null	0.7429465405995649	0.47747706770967996	null	0.48850311383613704	0.622520851861204	0.44840782177984795	null
RARRES2	null	null	null	0.341668585748215	0.286487601868536	null	0.299531468098106	0.280463680350859	0.442325634345252	null
RARS1	0.656785792798849	0.6567936301710191	0.6567936301710191	0.656785792798849	0.656785792798849	0.656785792798849	0.656785792798849	0.656785792798849	0.656785792798849	0.6567936301710191
RARS2	0.506978042725531	0.440730187823111	0.6292983136274711	0.682703025614869	0.9087197594385781	0.5866575206035319	0.9361760613317929	0.847213708570512	0.5838564885552111	0.8356346349827101
RASA1	0.12465111483143	0.194760711059884	0.194760711059884	0.26226245459645603	0.38069916288683103	0.37341047516269393	0.16229617406389701	0.205007395249371	0.59914955502072	0.35371051340586795
RASA2	0.808826969438408	0.9539940417439758	0.47272261291331397	0.8585779932672439	0.20589811530880897	0.532186326953762	0.250739673414689	0.5013013177528011	0.676422888772085	0.880371859070438
RASA3	0.0949798554194378	0.0723824632940432	0.0761537896491347	0.172979534488432	0.051706046056442	0.16442447841154098	0.0793821395616988	0.00492234913253305	0.018564508732664	0.0705380609611251
RASA4	null	null	null	0.107844549345584	0.0185505675948233	0.338175444292467	null	null	0.170268312222953	null
RASA4B	0.20590785764719396	0.244236933415796	0.205895514815613	0.0342753962955158	0.400607259158606	0.20590785764719396	0.20590785764719396	0.20590785764719396	0.309351371166679	0.41489057800190204
RASAL1	0.9925455917783791	0.7882576397476759	0.985263070440384	0.988569869323595	0.9923582617330359	0.9305685868536671	0.9239807868323829	0.9788606219877359	0.9609136106321999	0.980953643476354
RASAL2	0.42995578226914294	0.27881052301285	0.5481583997864129	0.277123698636247	0.32091894672077803	0.6247810341983872	0.346019156270871	0.23933780177991898	0.39732212433345704	0.0958022810409149
RASAL3	0.554539197816616	0.7935157504135971	0.763297144531995	0.49273953926038794	0.717630979310147	0.8636617782790621	0.7784693142703392	0.7524009991071591	0.676119837829538	0.5952623036197571
RASD1	0.83600352478642	0.5952417621997579	0.7615914586638829	0.9088253333849391	0.996194254522915	null	0.760340124758372	0.916707519267943	0.8837223945713102	0.971587915741989
RASD2	0.577665775883425	0.8052827171932359	0.8561810028339781	0.7083247211697951	0.701070665346023	null	0.34030016247026895	0.7789100986711172	0.0686679718157941	0.8718469006138759
RASEF	0.136974979276236	0.371295134695091	0.319734508855923	0.23990276535699698	0.288582384638719	0.313932072788706	0.327962147191784	0.25084198832681803	0.18842706468693302	0.239108215685573
RASGEF1A	0.383569073433905	0.7210724755220771	0.830376110877809	0.802219001730476	0.465943532012629	0.643264093953091	0.8745921213482509	0.532951397323068	0.5635729083391391	0.684568225794941
RASGEF1B	0.7603758815467909	0.8248934086956701	0.362268376588371	0.43102941580649895	0.4957514430867371	0.8056260199047109	0.939298535773545	0.9006977356933721	0.820783780242657	0.8508754693025219
RASGEF1C	0.801153573602813	0.6776296799104712	0.741745242766085	0.859384219703386	0.8645455116178871	null	0.748749492975299	0.768732014409585	0.726982715073389	0.5816774403716
RASGRF1	0.267267098181446	0.11542502150352302	0.10902571940665899	0.0996123099824498	0.303129424387014	0.0581339295877909	0.035387313926811007	0.0309506074722417	0.256687154013758	0.0400035669563691
RASGRF2	0.425793139607792	0.7034970143500319	0.550322326969183	0.528612079122636	0.6050766349518211	0.6158112151001489	0.549440501339488	0.713318925419617	0.488044807053293	0.7034970143500319
RASGRP1	0.447290980590872	0.615361140211241	0.66873695909078	0.20835148587614202	0.630083995444038	0.28827405119216404	0.6633372722362221	0.615145650774795	0.5070463472818321	0.6272066103702729
RASGRP2	0.8777382918193699	0.963887798377448	0.965664021354634	0.9341394236842521	0.8737516270061959	0.557447377470919	0.9535115298648299	0.9291957562649259	0.808941667913736	0.8606943032108471
RASGRP3	0.828573858105211	0.517613856894129	0.7040197955666729	0.7224132120249079	0.22694172257543802	0.573619730019871	0.764931425806246	0.62161771066297	0.23221642547253002	0.7059130106615451
RASGRP4	0.537093066575013	0.67087242102797	0.592588123396037	0.652827491118011	0.935859564637332	0.7671105969624751	0.628967524637708	0.655747479252584	0.753191147654697	0.714187876927948
RASIP1	0.256081985207801	0.15226893189397697	0.13681708723046399	0.33523685231025396	0.457177940628637	0.152281697184346	0.19383408253865198	0.661135390470345	0.0781257319187919	0.15226893189397697
RASL10A	0.0979778170744216	0.40575043598628796	0.530763597438824	0.0286375972356861	0.29453953916080894	0.0960410900448496	0.0960410900448496	0.0960410900448496	0.0016397350829285698	0.0960293570034019
RASL10B	0.0162360531405132	0.0152842530274037	0.120640117405127	0.40770929526438104	0.20059880776416297	0.305453966249226	0.121979481688986	0.271732610917898	3.3061441439962296e-05	0.14108818758877403
RASL11A	0.216018573140102	0.468478297757755	0.305724482695872	0.600639605142811	0.9360830106340601	0.8926846217717092	0.24701954032745999	0.30920572888695	0.6248789945689279	0.6666783808386899
RASL11B	null	0.68606775069364	0.868129271341564	0.7067768646495309	0.19412075658278197	null	null	null	0.0363066774600906	null
RASL12	0.0265246290169367	null	0.0770495041711381	0.152304057493884	0.102687938512746	0.277919424264016	null	0.141974714905482	0.647956615266864	0.290816511374674
RASSF1	0.882653008045899	0.8403426103312209	0.946895874603889	0.937358971984991	0.979720768555153	0.9901880796025259	0.967941183355875	0.9396971721751272	0.9111188595127149	0.9650507775742478
RASSF1-AS1	0.954442318730372	0.954450857088547	0.954450857088547	0.954442318730372	0.954442318730372	0.954442318730372	0.954442318730372	0.954442318730372	0.954442318730372	0.954450857088547
RASSF10	0.606381837751678	0.370385897798411	0.84656894755584	0.670460799022413	0.88863595547973	0.858994520943316	0.592447169848798	0.821933476340465	0.77447245146387	0.9439395817806842
RASSF2	0.6512253869075171	0.46414607177419603	0.5585693601164621	0.632767429779703	0.8684393196409449	0.730619014840097	0.435508677509534	0.4306472639018089	0.628648672983905	0.807226985577867
RASSF3	0.0282764844438046	0.0267407903394142	0.10444287389306302	0.0890835854738977	0.0343314134143072	0.000301122346973473	0.114102478795358	0.0200765757489894	0.20529243597320804	0.23583855058921602
RASSF4	0.0691954432781761	0.0448501488769238	0.07221911534134	0.0520647557846612	0.255296134956404	0.0179202436592358	0.45255201413963103	0.167782714418854	0.342622581064414	0.0303040974238988
RASSF5	0.763215374736145	0.831269092458663	0.6406893772180551	0.714975597995043	0.5466748770962511	0.8312563397081509	0.666497853777957	0.844822366129561	0.885465732438124	0.79688173566328
RASSF6	0.6567559046711129	0.362067677128726	0.6497378221166761	0.582676021774561	0.668672226579918	0.920730378155375	0.676074461841169	0.6747561054409829	0.8677974732479771	0.46505440978160406
RASSF7	0.23507755473025896	0.23510730962801396	0.113372010105857	0.113384271842774	0.263803566329562	0.131998662968736	0.113384271842774	0.113384271842774	0.14279797521900303	0.113372010105857
RASSF8	0.8368004557164059	0.8509947945155999	0.933430735054529	0.187903492367951	0.335870928969741	0.382786734740401	0.6827791605069921	0.6226757156010861	0.29802923644499896	null
RASSF8-AS1	0.330688249780847	0.33067986829189194	0.33067986829189194	0.330688249780847	0.330688249780847	0.330688249780847	0.330688249780847	0.330688249780847	0.330688249780847	0.33067986829189194
RASSF9	0.0661956393899916	0.00119769249695522	0.0079760990598966	0.000604384431551558	0.00164677406195596	null	0.008279823120890041	0.0020192925599525104	0.00417812936234892	0.00270604479424696
RAVER1	0.462680307648039	0.46267834313994805	0.435443483348488	0.0994707629645529	0.245712520290275	0.462680307648039	0.412345884692178	0.0759956712245295	0.0652833060569301	0.46267834313994805
RAVER2	0.18969449137480396	0.18433515491108604	0.35921671699346297	0.168105260164869	0.0620602761128169	0.152988385993155	0.375945699468899	0.15470641156349	0.5013001997448111	0.0605580296613479
RAX	0.46513073662432997	0.726257533812346	0.70886638366863	0.8458177209261251	0.819493361365466	0.779162697507428	0.818863975909595	0.9020380219390699	0.629492612470318	0.6688879980996071
RAX2	0.7553423722472149	0.859524589890918	0.604827440099969	0.454493593449848	0.7101142915807919	0.71377743526929	0.5537863024813872	0.8091880900009879	0.509064967223593	0.7585385987500779
RB1	0.16787978746534898	0.6598435544850529	0.270906852639805	0.481649260080406	0.7435999726838459	0.7617210060109509	0.37760228699804604	0.31049798476574997	0.281671325150847	0.485538366836572
RB1CC1	0.299924608355589	0.5568973311820911	0.20244556188524898	0.6077666977318921	0.22247240115906802	0.443623568570284	0.261783672880245	0.19808454357128502	0.215622234829804	0.468448572911378
RBAK	0.443849699426535	0.47284726683976397	0.819502159478057	0.5625857550721949	0.533238087463867	0.472848698057489	0.752397214697869	0.271618570410456	0.416227645036571	0.47284726683976397
RBAK-RBAKDN	0.84031683403375	0.43904623549821203	null	null	0.249232346591065	null	null	null	0.65886211693504	0.8731869023675509
RBBP4	0.706127024243375	0.80844436049577	0.658478042634304	0.718398210143778	0.8084318029415309	0.8084318029415309	0.6341132106186421	0.6829432330354799	0.319865446787548	0.660173518543261
RBBP5	0.2864731934684	0.12401473434775699	0.0668293059924163	0.120352843682345	0.18607265373957602	0.139708981512634	0.0671418637182891	0.10477774042866901	0.0662561237765357	0.100824978894998
RBBP6	0.10302389612424198	0.634822037563886	0.799145965052556	0.131594859870899	0.0836663492562095	0.627823605990276	0.8429306602485931	0.272033235893605	0.634865751757264	0.264331098767396
RBBP8	0.941637511715	0.976032755960328	0.994573683982365	0.962715933663267	0.9572970564464329	0.979046902497153	0.9732572187866829	0.949124679281474	0.9465089926454989	0.9873678126073999
RBBP8NL	0.197215470303929	0.35079414620936306	null	null	0.660244583995574	null	0.236762787124534	0.371661600255714	0.516337190486849	0.9475812564035759
RBBP9	0.57413031181275	0.7404275785029051	0.481146164726853	0.44798213578223295	0.595950320664645	0.38691913170054804	0.481085480052775	0.438833455945481	0.0823685478057637	0.320387374027454
RBCK1	0.40258873451533506	0.548038586722267	0.324299209962539	0.479265305799003	0.552381899484095	0.32043508790355896	0.47659570755049796	0.508324433490743	0.117809488744593	0.36229807589129903
RBFA	0.187882500767847	0.28833008854190195	0.28833008854190195	0.125735049926621	0.432950343194568	0.28834014961685495	0.28834014961685495	0.28834014961685495	0.922031223040995	0.399062903091816
RBFADN	0.263969782835622	0.263958890374471	0.263958890374471	0.263969782835622	0.263969782835622	0.263969782835622	0.263969782835622	0.263969782835622	0.263969782835622	0.263958890374471
RBFOX1	0.38972086366754705	0.10786896051265599	0.7983766083336109	0.816092518773952	0.75300948476927	0.670946295741846	0.313919860653003	0.80296250488366	0.5703329520119671	0.694749136204465
RBFOX2	0.5333792609656379	0.665267758411501	0.7918048824448749	0.489881324540883	0.7806162910033629	0.7367716759596941	0.7367716759596941	0.7367716759596941	0.655044085359359	0.754546134932439
RBFOX3	0.11976669573416698	0.539666964044762	0.18757765836154996	0.33681459017827897	0.197124389477886	0.187590263482281	0.187590263482281	0.187590263482281	0.0514230374080252	0.757911196051957
RBIS	0.63818864922266	0.638195645709266	0.638195645709266	0.63818864922266	0.63818864922266	0.63818864922266	0.63818864922266	0.63818864922266	0.63818864922266	0.638195645709266
RBKS	0.317976394334017	null	0.707188736627261	0.551587513118266	0.195867947872749	0.930364386445269	0.450839930771702	0.8078762093859251	0.42477235959454207	null
RBL1	0.867342846642582	0.10151702398718301	0.692996214522586	0.466068096875653	0.392191364795936	0.22046061781931697	0.812963840736498	0.461723670340705	0.486763693039819	0.597891604812374
RBL2	0.90595532896086	0.9345488688065309	0.8894392263481999	0.8807116908162249	0.9633339023274631	0.881540415949372	0.8673680627566179	0.9199808646549	0.92129508584096	0.953880302295715
RBM11	0.759057700918809	0.179946753960144	0.2481770181134	0.736049569522793	0.369532083469284	0.40962800150627005	0.24939958936044102	0.73148264212612	0.5689487010785711	0.6972564604252811
RBM12	0.476706074614712	0.355733918308485	0.167620366605283	0.3874060023368429	0.363104080769619	0.3557411933200929	0.3557411933200929	0.3557411933200929	0.29426515557699395	0.355733918308485
RBM12B	0.925719242217412	0.6245713553108929	0.6245713553108929	0.37661089319685703	0.9266815855802719	0.6245649970217672	0.854004302517297	0.929217816229426	0.33550222976983	0.6245713553108929
RBM14	0.573168452631987	0.8109607552550949	0.49848894377866104	0.712574136275438	0.235927155843767	0.165670585840368	0.49584209206354796	0.7127951156877671	0.700514675311684	0.9351511203073319
RBM14-RBM4	0.8243269791196519	0.778933224900005	0.778933224900005	0.778921177283175	0.503051334948083	0.215160760713387	0.778921177283175	0.778921177283175	0.858728675188157	0.9182596341989979
RBM15	0.7599872326195021	0.536058104898897	0.7648640261500259	0.773492643545862	0.777763504767078	0.536056206529782	0.765578361124446	0.775252034058618	0.48725987734409293	0.536058104898897
RBM15B	0.423144525793557	0.508170428917598	0.508170428917598	0.5081699976488541	0.278302884438807	0.5081699976488541	0.15899826808513	0.47906005051642003	0.24619050199347697	0.501284259613785
RBM17	0.13912457840974898	0.329849735090141	0.151404813723918	0.16931122094753	0.0645724114226699	0.290739051522339	0.15062744696675198	0.199700395647025	0.313744583442939	0.82700125649612
RBM18	0.19760751534656598	0.43611257728250197	0.4107572390941311	0.627846011134939	0.480711102319365	0.31501522847068797	0.31501522847068797	0.0859334734770719	0.347564923156156	0.31500619459717893
RBM19	0.8738976308078531	0.837847648595016	0.7415246921127701	0.701158451418183	0.501797286361176	0.7649412449432379	0.6890069943961011	0.6901039202988741	0.612424423268422	0.694481218060207
RBM20	0.69902430752756	0.6535061916774971	0.38579211298998795	0.8543455275782171	0.907940672217963	0.7112629218749592	0.7354387897019051	0.853853528123682	0.872677798813591	0.7472785583731469
RBM22	0.841028935177393	0.3435595027501	0.42164013362374897	0.40651980928887704	0.19858619293997198	0.50951849035569	0.42139101551992403	0.337209148303269	0.492505084885088	0.36519121935584503
RBM23	0.8512369834146859	0.29264875705277005	0.354629907343083	0.171140310553991	0.0416690333728115	0.546300913782354	0.21391910483033702	0.36276263736152	0.0347430049401448	0.19626584399583102
RBM24	0.18232005100750898	0.256449073193602	0.33827735125795094	0.32016165285096804	0.5073285556499499	null	0.5027494865101121	0.186265210723696	0.537175507410225	null
RBM25	0.432621939588456	0.22483551140985703	0.32959041687314	0.53400714201545	0.533859267955305	0.44893710862885705	0.44893710862885705	0.614335651994149	0.803069602526707	0.44893442757230895
RBM26	0.0437752304027936	0.26635012822351395	0.00668433905232923	0.198158949662534	0.114974836884292	0.0938961641577903	0.18603094938391398	0.0381937572233555	0.00886732229938577	0.0200810397976632
RBM26-AS1	0.32195097471493395	0.321942225431798	0.321942225431798	0.32195097471493395	0.32195097471493395	0.32195097471493395	0.32195097471493395	0.32195097471493395	0.32195097471493395	0.321942225431798
RBM27	0.7882067250251469	0.513845065037844	0.598652143447684	0.542521975850715	0.255283969475291	0.752760680946977	0.513844334429824	0.513844334429824	0.795588003889283	0.6178600221467601
RBM28	0.207196615962142	0.54199609004463	0.546432780674452	0.49284547711350896	0.349685237893397	0.47204768600025604	0.5251436463373971	0.47373582380796203	0.675068808144629	0.553654394381611
RBM33	0.297931165252678	0.0425518305543098	0.258428334146841	0.244275206260707	0.215863228681597	0.20381927600024696	0.30889056329938896	0.44451491931787496	0.1708118622476	0.0856462563915596
RBM34	0.703259171115064	0.7266270914047271	0.42382809293984103	0.27880221310949893	0.369530661460463	0.6960832462248	0.4439759467353279	0.604788167822723	0.538365769029239	0.7046855129619509
RBM38	0.12439899066130498	0.700629146625444	0.161257647741611	0.180806237901214	0.0984479927977195	0.196054341432935	0.218702638721659	0.23508110089683498	0.16452454316622	0.196041843925372
RBM38-AS1	0.0952763155523513	0.0952646110769722	0.0952646110769722	0.0952763155523513	0.0952763155523513	0.0952763155523513	0.0952763155523513	0.0952763155523513	0.0952763155523513	0.0952646110769722
RBM39	0.20415910299245202	0.0146180307893032	0.061107747299673	0.0934194661982011	0.26664265293468603	0.0432403446265485	0.0417013822506164	0.0413967230150208	0.0816305854283476	0.033950904455935
RBM4	0.606030125629404	0.901643287782229	0.8663483308366551	0.547280523461968	0.968741574666744	0.9859961026851991	0.860560049347731	0.917728074693397	0.9512687295876608	0.901643287782229
RBM42	0.224316833442292	0.10115634076102302	0.38689754290196904	0.35096645946004196	0.12150999829871001	0.447318006159873	0.361515183258437	0.203274740055698	0.665247388035316	0.238533945770553
RBM43	0.198684093595882	0.4930302690934171	0.520979570409761	0.4075881424025779	0.46056865764243604	0.723903947003241	0.9043753989875122	0.417925520110373	0.644336597253801	0.743636323282027
RBM44	0.821951226310528	0.5405755106413089	0.7522064207065401	0.313797415219541	0.9525710797885769	0.890536492214114	0.438253915957581	0.784869526052851	0.725366746614749	0.845024684783436
RBM45	0.743926921568679	0.784983281370193	0.763164643536385	0.689195372069508	0.594517145137977	0.875976440814183	0.763876347923421	0.672899316595539	0.9156327089199069	0.958408770774705
RBM46	0.17328519760162	0.555785101228788	null	null	0.995520123153082	null	null	0.300935706479397	0.413463634981324	null
RBM47	0.236246387233225	0.0800254358162283	0.18927771344199698	0.24205265160376802	0.17510358033196396	0.11928567645070098	0.125067827617968	0.245026887047508	0.0751762983728844	0.0966982162834928
RBM48	0.0588250551333015	0.0770670293023085	0.033369115295026	0.0251937469792298	0.0217655350471492	0.163294388549678	0.196007337161007	0.20584287984948396	0.19073900992194198	0.0489259974028388
RBM4B	0.802610616481622	0.8659151095831379	0.8717897039402209	0.8524125806268691	0.816121760462249	0.865902476559999	0.8720840462832959	0.855036020275578	0.6138558707323221	0.6954385634116029
RBM5	0.429285643623885	0.493314382983455	0.39890745474865	0.8218807787708711	0.205520657242379	0.49331473589404407	0.474237803617447	0.7799471955597711	0.470151670443044	0.493314382983455
RBM5-AS1	0.10488510362954401	0.10487307351802001	0.10487307351802001	0.10488510362954401	0.10488510362954401	0.10488510362954401	0.10488510362954401	0.10488510362954401	0.10488510362954401	0.10487307351802001
RBM6	0.875953313927353	0.641960027600886	0.64355801497448	0.292455147026014	0.645938903883774	0.926998996112612	0.409202870785368	0.9205742871258259	0.44184936623523297	0.5828039036246179
RBM7	0.176804374439499	0.525263452432716	0.32728241804794	0.20064419699169603	0.0895078250961512	0.5252621205217071	0.281786688286484	0.283599624999233	0.35324692030905896	0.525263452432716
RBM8A	0.494507659557444	0.8728741513406809	0.45756112078123296	0.7114194668910229	0.991598777184004	0.872861614744626	0.784389542621221	0.7714993389702379	0.974181119914975	0.8728741513406809
RBMS1	0.43218173699290297	0.353143388982883	0.146087888067508	0.0853446135979508	0.6740749981114781	0.353150781689009	0.37686599348268895	0.14201278418551802	0.19793851250592398	0.166248942027362
RBMS2	0.582563813915	0.442604742533769	0.217095522442557	0.42283276181454205	0.254558269310243	0.442607751524005	0.366594104165084	0.667992997323161	0.48168115597554795	0.296729748739758
RBMS3	0.285312676125065	0.282986568768632	0.41493455941927704	0.157687999145472	0.0418994098431138	0.39620239706572896	0.481280708769553	0.544761197206544	0.18163079617203	0.20296233993724
RBMXL1	0.147784478216694	0.20297091531711803	0.20297091531711803	0.202983307235529	0.34396768592657795	0.202983307235529	0.32643686059453303	0.454899597544249	0.8616175115418409	0.20475947033501302
RBMXL2	0.630388492893904	0.6232404769687521	null	null	0.7163407705440359	0.7890732763982059	0.8928598836153171	0.889978944622627	0.536801084125676	0.7290001335134729
RBP1	null	null	0.504239919901441	0.8917348234617449	0.52084815516265	null	0.7445265440713249	0.7408894631791751	null	null
RBP2	null	null	0.827567732266867	0.660988823668765	0.7387549128080891	null	null	null	0.719797787785385	null
RBP3	0.985481183148891	0.9031164093520408	null	0.7345460295923921	0.9690973415419151	null	0.980606202307792	0.831471511239517	0.962335786765436	0.741631589669998
RBP4	0.5614708795619	null	null	null	0.7120393159044529	0.588463480298381	0.397966728531318	0.361451836788709	0.639134272363964	null
RBP5	0.165806906634919	0.12170909908875098	null	0.35028560301387496	0.6504042209408281	null	null	null	0.6934183411434449	null
RBP7	0.246726220909932	0.35754719890454606	0.244260251117406	0.35113141809169396	0.568374964760764	0.38760399322016204	0.254615439233272	0.23091099211201802	0.7595069971850309	0.214733850741812
RBPJ	0.636410133799781	0.48085787068353897	0.7202844998260529	0.7155051434432109	0.641475927394948	0.672613817100735	0.6767895864262371	0.7508935932458459	0.7455923787656541	0.870004483321861
RBPJL	0.719168870126805	0.973640863419674	0.941364745527649	0.9842007099073922	0.906158124068384	null	0.907119280086175	0.823113400202202	0.646277431035836	null
RBPMS	0.238379502660193	0.11972655893963499	0.345265429953436	0.11305906457827199	0.10698687723183999	0.16801694481295099	0.11276727963781599	0.22208731107479998	0.532015443392106	0.22297788095891602
RBPMS2	0.256934216650358	0.692625652048908	0.255917972656268	0.409553148071095	0.586953021130771	0.553803689957023	0.6042687237848511	0.48656316812959	0.442078757513925	0.314180174103589
RBSN	0.0045108140782328795	0.0026378299831222897	0.33660147442241	0.70293372653281	0.0108726898037627	0.0436287700928139	0.336105766655743	0.0103179758826788	0.0035764713229041703	0.00289646907686577
RBX1	0.28534636376600897	0.0795863515574342	0.27738729164484	0.267333480795996	0.321718249660449	0.321718249660449	0.27675015747807	0.277404763433656	0.321718249660449	0.23275986055932701
RC3H1	0.355112508912303	0.6313029019109611	0.383891173294484	0.539154539194616	0.518769220949763	0.6069479591460579	0.5298941114239449	0.5820597948467691	0.6522646263417939	0.5242577538019051
RC3H2	0.9997149433744741	0.9399895090002741	0.9735496732324459	0.973543411430597	0.8862575940869101	0.23724141955548397	0.998820365073391	0.999485816202972	0.962593506798968	0.9983122263254101
RCAN1	0.651130454221675	0.6881643386487621	0.526752696033483	0.901124573580128	0.8600781927822441	0.61804862078266	0.970248835957164	0.925798802180828	0.8214344897297859	0.8501818950065259
RCAN2	0.864112804613778	0.8490654657379441	0.8874290786564459	0.6998911095405289	0.9701318875744119	null	0.583437626008541	0.4641337837127171	0.8453759983380179	null
RCAN3	0.5824443171470121	0.670496717765086	0.558270671151677	0.856571716301879	0.7150136935254058	0.8505555294276659	0.31130017060948	0.696968865155081	0.5648435276336391	0.670496717765086
RCBTB1	0.31646716427926197	0.22052349494098897	0.25668371332249	0.25603407130397504	0.6443296941635049	0.16301171259951502	0.27910135982252193	0.275505267065232	0.0673974365363353	0.279877323211478
RCBTB2	0.127453279540984	0.0448438873037899	0.0664613123208629	0.0990931437498939	0.0941048162930393	0.20367759421265802	0.0448523561370838	0.0448523561370838	0.0473391897737434	0.0448438873037899
RCC1	0.5457636413929979	0.31261334120629	0.863779805707946	0.811657762596334	0.446228157798411	0.852626347328812	0.7212112769667159	0.8330232957253209	0.636444140206708	0.8805640896061949
RCC1L	0.789995938840187	0.7166701504433269	0.726696902776496	0.5139605788303929	0.48690655995345006	0.38184596505991203	0.7273424878994809	0.503508466599919	0.44590820290965005	0.4137269621774621
RCC2	0.7277036122858271	0.822636734322463	0.0938437511008133	0.343224440802888	0.650036458899985	0.7597518179903691	0.8226240326776959	0.414803909352785	0.814051991178848	0.8306627675697951
RCCD1	0.240980270618543	0.32318475394928003	0.0552291096729926	0.0725395871005217	0.35565295321106205	0.31798852854160603	0.15232662748516698	0.127121718546018	0.481914248779297	0.239731581924162
RCE1	0.340626999334172	0.3820183663930479	0.37414456089101894	0.114437096908965	0.303930114064413	0.36156014981928497	0.501769951037606	0.711234361618422	0.431862143816529	0.36155314173236297
RCHY1	0.677907433466875	0.223578732938137	0.668155662993064	0.4703005188121939	0.913857394554811	0.252961757360409	0.386501470588926	0.60271217211922	0.40230862917573496	0.668155662993064
RCL1	0.8213258607503571	0.605927500443188	0.8169047465932049	0.813441182835221	0.510571370329741	0.696257299705	0.7436774499368509	0.34054287875975	0.49795236808503396	0.589343751502001
RCN1	0.7989138965920609	0.42406560101701296	0.671371338184235	0.7229053844637742	0.270480302845482	0.8087775568202159	0.688274244664149	0.551637775129342	0.59990753523212	0.6882834111255219
RCN2	0.9048301111143321	0.8043284251655841	0.969138290990708	0.685224382284805	0.973976673611082	0.863835649808007	0.9452280746827071	0.8935886687475709	0.9909365099646859	0.9249966106629292
RCN3	0.113364754718736	0.170522971469252	0.0357248090253026	0.0342005922423737	0.550479533062167	0.017550756502124003	0.0352709252470786	0.0192571971898134	0.11886376425566199	0.0241629008386405
RCOR1	0.7637105079651229	0.517756751676082	0.391216564801292	0.384174813337587	0.920887189633256	0.652105089320203	0.44471818722069606	0.8304758699931439	0.582758016073984	0.614341473717016
RCOR2	0.4362971457835171	null	0.406256275642622	0.0986562829776978	0.26756353595323	null	0.416741229140997	0.11155454342293801	0.0669824714072572	0.0841434289401381
RCOR3	0.272102547896119	0.32004995894999605	0.44129135108716294	0.48635941854025605	0.270844566755418	0.124702545246135	0.44110362221328897	0.22987458567408603	0.43900599211170505	0.06024371657575799
RCSD1	0.24719026970255398	0.39316785884421795	0.166226151315853	0.0393960228060651	0.18309055482344602	0.194554645574877	0.504823675539527	0.367442756761552	0.335443322153037	0.19454212725161701
RCVRN	0.0891710775933413	0.42569436287245294	0.0710762298924296	0.0587096537964223	0.33254908365086605	null	0.430904962733149	0.0816645397258892	0.29338071408694605	0.152533739685368
RD3	0.7686894908978571	0.0147504835755822	0.561535565777561	0.479594213164979	0.15195533476817402	null	null	0.4378960840903571	0.78209482060891	null
RD3L	0.609950439271751	null	null	0.127112104064235	0.621566901167283	null	0.262272569757003	0.441095122136985	0.235666241885469	null
RDH10	0.9367804644900021	0.896862559223277	0.7708788085402991	0.7903238233445721	0.859534486291373	0.8968505827298079	0.954608779016113	0.8968895257811509	0.8959736201714191	0.896862559223277
RDH11	0.42248153523111404	0.0436426693189915	0.29073033388217895	0.10136172924232699	0.152531258842008	0.104183968063877	0.455344508307665	0.29720822410019104	0.0108162569883825	0.242300635134388
RDH12	0.49001852079813	0.237812010052585	0.205209037249034	0.350871409749756	0.618415324356168	0.44592441898135	0.206538583486743	0.421931651727724	0.274010661231304	0.5069831795565021
RDH13	0.616453380478387	0.6160894341437521	0.5245095606178011	0.618313774614425	0.7694996726406691	0.65631020339422	0.690618966042802	0.643284798552544	0.8450165685686651	0.529109315170639
RDH14	0.5205972690967879	0.899044691278493	0.9504448277077291	0.86932174535025	0.9484055940116508	0.891677545836792	0.941617454058927	0.939610043539777	0.8865812387326971	0.94828299727786
RDH16	0.712942113363106	0.9624967719058579	null	0.219357887043794	0.49498015496559905	0.48054248572304703	0.41048772544176104	0.90577148409926	0.7529143144610458	0.47232088144455797
RDH5	0.162959542264831	0.4725451747858839	0.12944825539305901	0.19938729731226898	0.0441606593320866	0.475392013256187	0.0441254488655333	0.0469094101637214	0.189136432748824	0.221000797525963
RDH8	0.29516703768617897	0.024741999198201	null	0.372260657086364	0.5299608710752249	0.186056622051798	null	0.47553704119376794	0.027678985372298997	0.34715560466849893
RDM1	0.8593678695146291	0.19595161152873397	null	0.0790385353158321	0.08395138639279598	0.637262437860591	null	null	0.910558678229984	0.11778656835677
RDX	0.405790052280462	0.704136480742367	0.46834897558987604	0.0757605771402864	0.6877553926863189	0.763071154345973	0.8080587521521451	0.417465553103396	0.5897067339844849	0.569736708951593
REC114	0.69030476265395	null	0.5436666372847979	0.868473071356639	0.494466711192099	null	null	0.8280985810122171	0.335131512553849	0.8920987618283391
REC8	0.551550207780539	0.60797047755939	0.6871507801942509	0.735260517122384	0.479671848930474	0.990125618491478	0.6079649188805238	0.6079649188805238	0.177288294668101	0.623953319063531
RECK	0.720738708141718	0.9624306339232801	0.731241932264159	0.7135837220857311	0.869374167122687	0.9007268321100749	0.7318966918580558	0.5577983275081391	0.7743132341574241	0.595539158595123
RECQL	0.546671003688426	0.47438046010493207	0.60037657919902	0.704826698215798	0.24995208943526	0.0430001358890122	0.5423208774966161	0.577824948700402	0.612736951484599	0.47438046010493207
RECQL4	0.990966731551695	0.9575752092508749	0.915339022691311	0.9216518091544069	0.983390288158835	0.859167595270575	0.986022827558536	0.8789012851675441	0.8483359094448578	0.85179660754941
RECQL5	0.9534628234784209	0.879706922476921	0.961366771807365	0.982151765597976	0.564384583688311	0.527274431325819	0.591488809793095	0.696534490600659	0.928034385177711	0.7123940159644909
REELD1	0.59501724584416	null	null	0.32463019868682697	0.5562767351995971	null	null	0.336911364654514	0.513502244209551	0.55724902353995
REEP1	0.0173187259874298	null	0.0667746728070042	0.0587572897134695	0.283013721626018	0.182171743250453	0.0699801093186458	0.0588234116482206	0.6133312703011999	0.122336424214685
REEP2	0.487473122494515	0.8967787861404979	0.17355304636526503	0.605028407337915	0.6925525275278039	0.532263347141304	0.481843947863805	0.6251711097684329	0.358879282549031	0.22370216339713
REEP3	0.743042287016902	0.7621906499469692	0.583446311952646	0.5035824985480201	0.45682032194778005	0.316030587790487	0.6535730828983659	0.7891461519978359	0.664277706906074	0.874306098540775
REEP4	0.7983920837283159	0.452968425753076	0.646406553455383	0.439798896903338	0.5740082698219139	0.7675861577216708	0.543813935179705	0.431215144922856	0.6633286431244101	0.401980157190177
REEP5	0.911018893518808	0.6642899732223679	0.533741780443669	0.739948018080492	0.402031569693426	0.608593815468631	0.533850205374418	0.6755054278298779	0.485405406444463	0.6174764369171911
REEP6	0.670134492434687	0.21468847151449802	0.522495207968818	0.5782623826707529	0.415781333972911	0.293957962096164	0.546068074112394	0.42625646045048	0.6329358842737671	0.465933426869261
REG1A	0.672492708268579	0.537993027472726	0.9434760840962991	0.6668669176191679	0.903825366386947	null	0.852307585134486	0.8899074797412578	0.9833278869383859	0.708054993383824
REG1B	0.7800011540145141	0.75308571323714	null	null	0.8910794397417041	null	0.7365578527317159	0.521679831145045	0.7157007730371422	0.612228004775781
REG3A	0.842949220991649	0.184062797742339	null	null	0.880328844490717	null	0.593250031731935	0.743158871208599	0.44445782952841706	null
REG3G	0.8317390143133649	0.76109863429839	0.731367325291794	0.875201701122634	0.29253368223404697	null	0.8657628924582671	0.506236848547493	0.8102612171744951	0.654352077577245
REG4	0.914301086794581	0.874990561064049	null	null	0.969174801785717	null	null	0.9157225353651519	0.9889317151002499	0.9895089605507541
REL	0.31045510536765897	0.666774632854597	0.29730954671587395	0.40024394562433707	0.11609822063363699	0.355093092322262	0.40236606459829705	0.413809274758427	0.258773101453163	0.521339112771448
RELA	0.480910365217184	0.737750693500866	0.481183444065265	0.481184436682248	0.545071210681356	0.35406796654325	0.7098799523796551	0.393567530217949	0.326043585409962	0.481183444065265
RELA-DT	0.477494813966171	0.47749362708258597	0.47749362708258597	0.477494813966171	0.477494813966171	0.477494813966171	0.477494813966171	0.477494813966171	0.477494813966171	0.47749362708258597
RELB	0.28782612772420096	0.0880760346674871	0.0367119057240227	0.0425353006814666	0.224471629767992	0.0880874466588405	0.0918670913095288	0.113510418304564	0.0503829967955946	0.12249969492257999
RELCH	0.127637188855735	0.352331718744492	0.26344381985588	0.263454728649065	0.05934647780166599	0.263454728649065	0.0878124144102812	0.49018336827833603	0.261028519740997	0.268553862707248
RELL1	0.0147780272704898	0.0778993983647082	0.23276946137734902	0.29056107752513	0.370985807589125	0.0779103161234195	0.14900513692885098	0.0979666666300392	0.0544900534902594	0.1159987758805
RELL2	0.670687199653427	0.777627840880592	0.625540579848009	0.6065716711856229	0.771139454581168	0.913899878665172	0.7625212659729359	0.6748526790618751	0.85207188091416	0.5797940227550761
RELN	0.49546025879375205	0.621485527344153	0.6638476465602049	0.7798725875245799	0.512690948495627	0.8837893485527339	0.664344541735777	0.374673733325449	0.540166258378211	0.5037499175335121
RELT	0.00400955248140641	0.00604101163303152	0.0071248180511916	0.0386831823998742	0.00683659442967833	0.00843532530217901	0.00467742225179702	0.0155069988357735	0.0121773926499711	0.00270855961676376
REM1	0.740965211611424	null	null	0.0475035459954259	0.982177127771682	0.8526196392161178	0.38906308211682	0.0462948556759693	0.499386231054556	0.0670016937480121
REM2	0.011346904481014	0.0737411583339387	0.107666800920364	0.0715445002992952	0.4212445411885829	0.0423191777039193	0.0476378604218559	0.116029554411966	0.0312994092870645	0.0777162677169454
REN	0.42911808020154796	0.492203816440622	0.6101549273691329	0.743141609908167	0.535758538769412	0.64838133332508	null	0.521053010228981	0.7648806339483399	null
RENO1	0.670497386391196	0.670505818374921	0.670505818374921	0.670497386391196	0.670497386391196	0.670497386391196	0.670497386391196	0.670497386391196	0.670497386391196	0.670505818374921
REP15	null	null	0.868711678975087	0.892152772904014	0.664398185051583	null	null	0.993925970504461	0.681796135168099	null
REPIN1	0.0902408723820146	0.205875632833285	0.13369068670779902	0.12144216198311301	0.384550658439425	0.20588797600741301	0.19389860324721203	0.10001415571545698	0.23719796005295002	0.205875632833285
REPS1	0.222025199448567	0.6173905348152929	0.131513436545991	0.20448558465766198	0.594756323766013	0.617384519627558	0.128422639728236	0.15766417405670002	0.253723138179124	0.15848926094104002
RER1	0.9300094381030831	0.8402990282450791	0.714073235627761	0.9378993071121229	0.9022940541696909	0.840286254155585	0.505586642983258	0.783473610698996	0.992887182099023	0.8402990282450791
RERE	0.098376789908815	0.29368110574817197	0.157218013634077	0.143088641479929	0.257278792332667	0.11189035646022301	0.33030995722636797	0.0645263469973878	0.275943260972135	0.0297975810664689
RERE-AS1	0.766280153577525	0.766291906835195	0.766291906835195	0.766280153577525	0.766280153577525	0.766280153577525	0.766280153577525	0.766280153577525	0.766280153577525	0.766291906835195
RERG	0.694387067628423	0.875293040143702	0.22913056130915102	0.8459372483916671	0.803416767098127	0.308186632946127	0.14536898271442902	0.34715806921490006	0.737134124572639	null
RERGL	0.691340903305559	0.478569387335736	null	0.822498794367848	0.9764025441275971	0.848351260684733	null	null	0.7424724449085129	0.5890347708506279
RESF1	0.44721798080269004	0.44721521053245095	0.44721521053245095	0.44721798080269004	0.44721798080269004	0.44721798080269004	0.44721798080269004	0.44721798080269004	0.44721798080269004	0.44721521053245095
RESP18	null	0.297502101145867	null	0.5875865698140451	0.8454806468839321	0.9456448147846429	0.993167673447543	0.729766430824869	0.8338683859250698	0.7060648759313292
REST	0.125432062678515	0.197597774329145	0.307677222697298	0.302210724323592	0.505212565756986	0.137750388545585	0.31666344522664597	0.446833627238871	0.272421676513307	0.310264019625907
RET	0.130887131835269	0.0978519393152057	0.19645666192114103	0.40608745027796606	0.245044961278915	0.537273486005796	0.186617788898967	0.077868800487858	0.44389229190055995	0.182768749844641
RETN	0.653694571101719	0.85482333576273	0.787668425960656	0.815040813252412	0.7670900215659309	0.834311887460002	0.78841360656922	0.809977727112658	0.6989035886177241	0.9031886141890091
RETNLB	0.986499847421582	0.782229401647287	null	0.9022638085276391	0.0845112754961917	null	null	0.6566279814146	0.512986357387562	0.24473162969323
RETREG1	0.7868967322160709	0.972019837445841	0.9140302519252209	0.906955442359225	0.419727484552126	0.951217626900481	0.9319967364068771	0.736771268273838	0.9541886400855559	0.9512264715412271
RETREG2	0.836443824318289	0.8429715406549759	0.8084351724696791	0.700025580778267	0.9573094642917371	0.756690099599873	0.6918416079694399	0.572298657659093	0.8272801835702491	0.756701602643923
RETREG3	0.0184446069024934	0.0543300469296882	0.0591091397431308	0.0328080710633723	0.0712488603534837	0.0397301884706334	0.0713125330657567	0.0818248632922827	0.0887363294549838	0.0591091397431308
RETSAT	0.9345402959863292	0.623375685501304	0.8684536800724879	0.9145586837541271	0.7466497846106149	0.874473271268979	0.7951807654965658	0.684059799504801	0.587796374891402	0.7659033120985679
REV1	0.7917750581664929	0.9024888814038751	0.6363208008991751	0.7376778341039351	0.9435338417241551	0.621250459081148	0.7415028037975671	0.6838374625321129	0.8700661411773292	0.788704279630743
REV3L	0.8753930981002029	0.8751109132396229	0.6903226787889001	0.32374448777561	0.269936654835789	0.761185687115488	0.668265384193921	0.7277061887609699	0.760664734173608	0.7611973102273589
REX1BD	0.133785513280572	0.449012172374224	0.7821320844521171	0.5662176465289079	0.785408945091907	0.364198643643421	0.7596321430760521	0.552604218797543	0.398226845341225	0.217705429127699
REXO1	0.695024227726903	0.730382955050398	0.7017783588330101	0.8137672122708249	0.888691268812425	0.7303722455192729	0.8392632067209169	0.792697437205794	0.69272190720844	0.45434416506395797
REXO2	0.3919460600577371	0.830867619940033	0.604552236245289	0.45347536297524	0.7076550599838349	0.722273550045723	0.558772582825695	0.365634755034007	0.548397043707755	0.722283986863596
REXO4	0.854776581383712	0.789651168687492	0.955752728499632	0.72562139548926	0.62387082539882	0.78963890558041	0.78963890558041	0.78963890558041	0.7430664318639109	0.8243839107620409
REXO5	0.6187960805005649	null	0.514322767176716	0.91217562535961	0.6393915260594549	0.915945435977624	0.8712171623615359	0.7235807156936629	0.8494614477353158	null
RFC1	0.36930795698809704	0.211965538957447	0.423432718546193	0.930292700629365	0.5104411978844899	0.438733432978883	0.367552033178019	0.165387719810194	0.6131079709385121	0.776350998744172
RFC2	0.860940285928261	0.28662519547752896	0.548915295097868	0.6383656451390329	0.7123390291897309	0.549491801099186	0.5213096963916409	0.50909009031192	0.246146881347739	0.560918032227832
RFC3	0.10205319381773599	0.142876140873772	0.129549015131754	0.147180971901186	0.0136166818329805	0.23688315853594397	0.128783449750157	0.31399010595234195	0.18204879917243202	0.271270319597497
RFC4	0.392403954908211	0.0753374272958188	0.150638401778487	0.0652254962268078	0.00339680341346323	0.10202387394458301	0.156038050998368	0.10639344956195801	0.0565778693639852	0.0579808675402941
RFC5	0.289104308235827	0.594427792872055	0.10512251340214901	0.173568327040679	0.11424320837225901	0.14481545115228198	0.19096842435121697	0.4597467292553011	0.130669178937098	0.350945881036779
RFESD	0.22089857133357	0.258370372857547	0.154749612171373	0.213518030289727	0.46522171083772207	0.603739956944557	0.153971701149678	0.12042179051069198	0.231292934374436	0.11235318460302801
RFFL	0.9157933543938	0.570051998911978	0.7004279877804379	0.55597813669082	0.42475025237301595	0.570048339005581	0.7959968111045571	0.842311328246324	0.570048339005581	0.570051998911978
RFK	0.9133635615516379	0.731554151558603	0.754465963609344	0.870320953678832	0.920158774111972	0.83691161182361	0.8061264902564891	0.850262117950723	0.7567971351436241	0.940967854625308
RFLNA	0.0687135643675865	0.120288337687318	0.0213325289550881	0.0074797179344676295	0.107113155074134	null	null	0.23624697931824598	0.008268570488823191	0.0006153774971085849
RFLNB	0.135241853589506	0.115705922950481	0.251635150476166	0.13236801126745198	0.100016562240882	0.251215057844626	0.251646418429964	0.251646418429964	0.24843140813620398	0.16375685219831
RFNG	0.298363544961829	0.20516524846112502	0.83168358062771	0.8333072633046159	0.8479785571249371	0.5365759576955039	0.796385055425978	0.588048607265131	0.29911397137758194	0.45758696501116497
RFPL1	null	null	null	0.11595102290868599	0.5447454928162371	0.048815139867573	null	null	0.0507583471131843	null
RFPL1S	0.186776076301843	0.18676346211859804	0.18676346211859804	0.186776076301843	0.186776076301843	0.186776076301843	0.186776076301843	0.186776076301843	0.186776076301843	0.18676346211859804
RFPL2	0.652445062189849	0.40503766748485	null	0.615730055012438	0.441745557642473	0.11415128623412199	null	0.6897408818030021	0.288436664049076	0.5947220417421121
RFPL3	0.659007973751766	null	null	0.8537072742572058	0.9074639503700559	null	0.7194029281193459	0.767162770875303	0.9081964514874379	0.694229547529806
RFPL3S	0.882352934256962	0.882365293813938	0.882365293813938	0.882352934256962	0.882352934256962	0.882352934256962	0.882352934256962	0.882352934256962	0.882352934256962	0.882365293813938
RFPL4A	null	0.688940209652819	null	null	0.0209396830138335	null	null	0.280742932399563	null	0.0607039534062961
RFPL4AL1	null	null	null	0.311480604453178	null	null	null	0.264883496378832	null	0.26493926119605604
RFPL4B	0.97100398089944	0.19702898812506103	null	0.471367950614411	0.670159752390893	null	null	null	0.9626556806020509	null
RFT1	0.14839916041246698	0.131738998714593	0.256244025827495	0.0541190298205115	0.292554065133986	0.11086191467897599	0.27819980202865696	0.0475219050204203	0.32526504114616	0.0773848917473229
RFTN1	0.7557318094671189	0.420487205514569	0.20481595298948602	0.457128671835945	0.617977404373575	0.42049134708820096	0.13666514119582002	0.126346574111377	0.254103297495532	0.428544868863395
RFTN2	0.325227351848487	0.21407852879775	0.0831805693331444	0.104853937835862	0.282009242100677	0.13802796785931698	0.148491367343203	0.0781560205020573	0.14933912168337102	0.43211504717217697
RFWD3	0.8387835106715229	0.7704653202756441	0.6831569016075079	0.8016231946470072	0.980075654198713	0.8285145095835391	0.625872437786822	0.8823886401777109	0.9215939464235949	0.20571608015163
RFX1	0.36761356273152596	0.436222840038687	0.44233080851982	0.446720844535122	0.38688608395520896	0.382731448394473	0.382731448394473	0.382731448394473	0.362035505619581	0.24334371189804602
RFX2	0.4713949553384171	0.8130705134571421	0.6185675561896421	0.5704049596509699	0.738348586257025	0.5758985195461899	0.540418082566289	0.545799012936133	0.367738168034676	0.426925012742793
RFX3	0.6240760564162541	0.356220858849501	0.932100545908599	0.9212448270333199	0.728025089324178	0.691262081996136	0.9454171774758309	0.942708513966229	0.9046627959843259	0.8923648927738409
RFX4	null	null	0.88055575785237	0.915544712414203	0.850117964780635	null	null	null	0.849971863812912	null
RFX5	0.45367599031238	0.558519541964559	0.558519541964559	0.558516474883187	0.7785245421215379	0.330768278360877	0.617064480170603	0.473168695611286	0.24402809233244502	0.558519541964559
RFX6	0.6210753997122349	0.383323913244258	0.386410891369598	0.389771846619516	0.258768343122101	null	0.864329472593639	0.86237453521121	0.9011570583419971	0.9024364219291151
RFX7	0.347891177405091	0.258521577734987	0.281583893851716	0.4132448912674121	0.31461889573502	0.38397492915530895	0.334123671351696	0.28457155732677697	0.10634707717392401	0.23372484707924399
RFX8	0.642472205749955	0.0105990361511267	0.00833623308748997	0.19526330868755198	0.0564930894038958	0.0243380111831085	0.0271012492609486	0.5347275394929989	0.361820872041317	0.267313784226988
RFXANK	0.837562140033336	0.679411315998832	0.679411315998832	0.6794025106541011	0.27148941152356	0.6794025106541011	0.8498483732888491	0.261774569972477	0.7534060270778571	0.679411315998832
RFXAP	0.41034188793913595	0.656240654668602	0.344160247513336	0.394337189138448	0.278284007299315	0.351079289283968	0.343684746204025	0.34032476144107804	0.445107790309499	0.353363807511898
RGCC	0.8263791783741591	0.9909932047039609	0.9749440696335558	0.99190478847169	0.95913420292925	0.964296391328367	0.987715899127471	0.986960444985545	0.964296391328367	0.89536133504381
RGL1	0.487360211354461	0.48219851201732705	0.6195343156930999	0.23524413355354504	0.725226127471734	0.276995503546911	0.23003274345622302	0.6910325995717429	0.112151414012172	0.743550759925629
RGL2	0.0213785909810971	0.0330425198355032	0.132898802317329	0.194506543166417	0.105780085417987	0.0330496708569536	0.153811792876341	0.0521636461172467	0.0485658410232668	0.0330425198355032
RGL3	0.0337963569058077	0.268448038741256	0.0894018892557458	0.145923089126057	0.559582282224825	0.11975948590447301	0.318154601838275	0.33593415745467203	0.251828409184416	0.114088810508894
RGL4	0.263077805498455	0.263066884787663	0.263066884787663	0.32833531178795194	0.12752421057292201	0.263077805498455	0.263077805498455	0.263077805498455	0.7708806768811021	0.263066884787663
RGMA	0.5328259219593211	0.9124855522587321	0.586072620783979	0.931057358547107	0.715523735235299	0.7897396921932339	0.36754222113627705	0.7562187539333058	0.7713500375496021	0.38030073329643505
RGMB	0.242626386749077	0.24148704741095997	0.379856799496189	0.398651280859146	0.299927045230688	0.516571488064598	0.477276266542221	0.323202840049224	0.6378511499813101	0.39684009952659993
RGP1	0.940070596593049	0.7529972483234051	0.895888832759968	0.895876825912684	0.76168710378904	0.895876825912684	0.652664497658586	0.966839046933177	0.9620092679366659	0.9309123367412929
RGPD1	0.591122022403892	0.32288436134383103	0.32288436134383103	0.322893071457788	0.281350797481821	0.322893071457788	0.322893071457788	0.322893071457788	0.322893071457788	0.32288436134383103
RGPD2	0.84569041319546	null	null	null	0.6941273075246851	null	null	0.92261768101602	null	0.7205951898771179
RGPD3	0.818902729732521	0.3766858919792629	null	null	0.5556235140517479	0.674042236574558	null	0.106273871716679	0.0835004331431866	0.6769502114844461
RGPD4	0.7947446971027629	null	null	null	0.9333306417576059	0.699358574876523	null	0.875299467360926	0.428825279225765	null
RGPD5	null	null	null	0.5822335561733161	null	null	null	null	null	null
RGPD8	0.29265958700017897	0.391058075856266	0.7601321074032059	0.363663984618737	0.5327343659910011	0.391063681932747	0.391063681932747	0.14860421089577802	0.7661599379044659	0.41484918269447996
RGR	0.14895743153334198	0.872157602206403	0.9303197819748442	0.096147302940154	0.751458832550299	0.7639357045916491	0.6566424328974599	0.8858458382762571	0.594489342240072	0.47390995945189
RGS1	0.340911532803047	0.34090359398659403	0.492888273988856	0.296493241686675	0.292405457123585	0.340911532803047	0.17932728922409802	0.18156650403485897	0.265146547922072	0.34090359398659403
RGS10	0.0562766433321642	0.16332728443321698	0.305383170428297	0.500170374896016	0.40903309627646706	0.40903309627646706	0.12526013054792698	0.36240521328308	0.865131675563359	0.12177941976405197
RGS11	0.32478022199145196	null	0.614778575941991	0.479241399902685	0.634429758582103	0.6844845137357889	0.240756989338101	0.516428822353825	0.42161347258448706	null
RGS12	0.0893021403032898	0.469847616190448	0.405699174526248	0.0953313285156007	0.0949021985226471	0.10329066504869802	0.23520237026738502	0.8637036500836329	0.0396456038042096	0.0765301949771256
RGS13	null	null	0.148791547076811	0.6714036235283659	0.484832555451725	null	null	null	0.745819238413896	null
RGS14	0.46176484669634404	0.674886661216189	0.0510694298682496	0.39142774180924994	0.16682492001457	0.46755878463683703	0.0381548285018022	0.155066927492537	0.021034495113835	0.0445873978105463
RGS16	0.0538565836836244	0.37309100295109293	0.578537375249953	0.475010020472886	0.0723100911534739	null	0.44755502140335096	0.7131007514487522	0.0902320224024366	0.120394521411375
RGS17	0.0841620701741379	0.0046949808380880795	0.00246397169841384	0.00326317559708108	0.30229162385638697	0.0199880140791778	0.00231200024408423	0.00421118198787268	0.0698394144946435	0.00157535107459421
RGS18	0.42611286034919	0.7581106491634649	0.9671059184994679	0.611854519550347	0.7347292593469911	0.75809910797078	0.9478418675969692	0.594421774992676	0.75809910797078	0.5294473831113901
RGS19	0.177114644615562	0.17092116967977802	0.21310463553977999	0.21688086809355703	0.168775310244718	0.260159882366689	0.213326502481197	0.080244422658222	0.220127470215262	0.0956580865554688
RGS2	0.22764013451170803	0.22762823446617397	0.255178556982433	0.36073538093064206	0.17258714933561198	0.22764013451170803	0.264297327078535	0.164879807187084	0.22764013451170803	0.22762823446617397
RGS20	0.233665726731941	0.178466082343513	0.9724522005524279	0.900087278330044	0.307774417864882	null	null	0.745351431292391	0.825315715168851	0.5364447765126421
RGS21	null	null	null	null	0.9793064711272981	null	null	null	null	null
RGS22	0.8539962877819599	0.692071912029024	0.7974574340808491	0.631829616696275	0.542188138775219	null	null	0.40360890872521005	0.8131407602607399	0.805831038473706
RGS3	0.9412051417029069	0.7397369005212909	0.9418996925209309	0.875620471716476	0.46785155562257297	0.7628362228333041	0.8037798435282759	0.729180243299432	0.546227603009786	0.845107669781889
RGS4	0.560631250391318	0.629785541238881	0.517812008341933	0.30735597196244396	0.587331758957945	0.252873400646383	0.39140137989160406	0.0922510952121021	0.7108733873386399	0.631407205881163
RGS5	0.258041307579781	0.0926909478605173	0.7656318622365179	0.6145929223307691	0.696811836266862	0.565671658973803	0.565671658973803	0.570381677559433	0.565671658973803	0.565675094570444
RGS6	0.16869098453807999	0.33323460811955197	0.39768168594698206	0.231332263381735	0.38793255299593105	0.33324288020239895	0.33324288020239895	0.317604150503278	0.35196135640621506	0.8457660241630791
RGS7	0.9189385545754871	null	0.0151002282014636	0.8430521392782241	0.392363714025625	null	0.623900312051673	0.9585860138779271	0.451220350658231	0.76616022987117
RGS7BP	0.970511274569927	0.9158661201091859	0.9402966275873491	0.682372622733415	0.966275921759641	null	0.939241583673605	0.745880999386635	0.542952643623432	0.348313925496979
RGS8	0.7468468099516401	0.8923752329215879	0.7819676417577859	0.7667723819942259	0.9064330940974541	null	0.0689092697472697	0.613656205720598	0.887616810360397	0.8559364397895609
RGS9	0.900661360967309	0.961010336406953	0.948561615592648	0.28059139035293607	0.552669035733438	0.74720050481492	0.8472645949789229	0.898141594139663	0.973934911863827	0.8265809181814822
RGS9BP	0.8382448771825219	0.6700461904206729	0.65099268465958	0.650985105536525	0.7155711254996758	0.650985105536525	0.6548110028160931	0.8216497056506659	0.540730768031744	0.65099268465958
RGSL1	0.595062739025449	0.34165228014544397	0.10856745805226801	0.11514485142347901	0.8473016980231708	0.407469456080311	null	null	0.9108163528239579	null
RHAG	0.847120785212413	0.628025016566877	0.48142512162294	0.8547072051091509	0.9277712754678671	0.914727814483415	0.511612240664918	0.8571002298286291	0.98733709720074	0.6553079286114311
RHBDD1	0.213031407765162	0.310343820951796	0.409649105345075	0.194084635949881	0.0310887166330896	0.0858955677875401	0.161369153947935	0.161369153947935	0.22650994955244602	0.0154692542834992
RHBDD2	0.24719215349459397	0.31638060850147304	0.17237774930927602	0.0966347575565869	0.10816566661114699	0.153045274023868	0.153045274023868	0.698474518848646	0.163903062625749	0.672757025040009
RHBDD3	0.21084093980007604	0.0253757443876343	0.0857019593686944	0.0126587322517804	0.013370680574237	0.0869418592763403	0.201945726749788	0.25586075194119	0.477924028093397	0.0857019593686944
RHBDF1	0.595554465832567	0.942739884450867	0.636389059453151	0.650789756371167	0.495335368587181	0.6828868985915351	null	0.46425410161021896	0.36494828233641996	0.882770680668002
RHBDF2	0.184152770173202	0.325258010041522	0.0365889163978756	0.0417854206353569	0.13652868203747198	0.18749529479263702	0.0257601718642084	0.066811988720842	0.34870302577363393	0.0247921844457617
RHBDL1	0.18077320348532397	0.296973462557379	0.413983297634476	0.136436758637089	0.14494571723516503	0.420415627797105	0.413710583833969	0.12171362615757302	0.0937945970655839	0.0524047847710736
RHBDL2	null	null	0.49870971129479497	0.258080994154145	0.27617362109681	0.283536798002849	null	null	0.600789125363372	null
RHBDL3	0.19193419910953302	null	0.296812244666971	0.308835333321877	0.3831403466552729	null	0.308619040698043	0.0746661021237752	0.22507108399785702	0.31980299172864696
RHBG	0.0120636833620192	0.44212947593225704	0.0475147080286664	0.303530882102402	0.135152933617038	0.0283332373304097	0.0484594791868987	0.34168837126890006	0.00668338598223662	0.0706328842388686
RHCE	0.696665966104802	0.34204597822913296	0.423359706114233	0.503134091659745	0.15595978221459803	0.34205386679761	0.7642432498531391	0.169809038572599	0.6602648366345419	0.5782094975923641
RHCG	0.631396212170434	0.237625987883555	0.219209958728879	0.591689174714992	0.146475202273965	0.654262002886942	0.21789465668562602	0.652981665865723	0.177454305119509	0.23883052936159901
RHD	0.41899287433536897	0.418988656897061	0.418988656897061	0.29082609341170396	0.41899287433536897	0.41899287433536897	0.41899287433536897	0.41899287433536897	0.41899287433536897	0.418988656897061
RHEB	0.766471184850346	0.7187007422861991	0.374983890269669	0.605191733940838	0.62958986366745	0.718690430052104	0.37459471279934103	0.18825276128629104	0.48086614313434495	0.525515539608669
RHEBL1	0.22132767998028896	0.552743881406606	0.673656361406378	0.8436976735188991	0.11699744482034401	0.158481395340345	0.7295853158388861	0.694550156170919	0.650998945628331	0.85783606970252
RHEX	0.345229201818409	0.194905864423295	0.464880982692931	0.257452938584679	0.145896102238184	null	0.5579312929702629	0.026697201302082994	0.26697512276207297	0.0175805638664423
RHNO1	0.7620893061290871	0.7880872721140442	0.7880872721140442	0.566910668789828	0.853632071348924	0.788075038400419	0.6714698007358689	0.838261592552494	0.6446251220017291	0.7880872721140442
RHO	0.131571856612019	0.464823566633247	0.459242329524254	0.478305613726445	0.281314102947485	0.235418155243515	0.0265240362154581	0.137166400529904	0.0451960040135036	0.20389471754385102
RHOA	0.12842095757000002	0.20613460647064302	0.434673470595579	0.236811051303849	0.48550561961055605	0.20614694517349103	0.166218197777763	0.180783166544603	0.123434917697721	0.626155134057099
RHOB	0.0721582302159767	0.22172242886438198	0.14646623826402602	0.0785239147201985	0.487603853262868	0.204507896489519	0.117661490677031	0.132893464979017	0.21817103030791302	0.16066898156560902
RHOBTB1	0.849357563834928	0.30903713785540005	0.532175454880462	0.596360532647634	0.227275065895129	0.422206847718886	0.489660975318508	0.39080737848179703	0.269138005545761	0.30902289738479805
RHOBTB2	0.357227703446487	0.12360420871052198	0.247554387111073	0.483257305945424	0.5563063118677379	0.0760060291150391	0.12361668595786801	0.12361668595786801	0.437891621471675	0.12360420871052198
RHOBTB3	0.17561392962914002	0.221722153061815	0.0566653769535773	0.247967590435126	0.0829036660491557	0.12911088009323302	0.19571028485956	0.549340490899633	0.304763719914354	0.0868499125116857
RHOC	0.9181120845949949	0.922216328397653	0.956768345565428	0.953435739100814	0.9992355819996891	0.9824374087861469	0.9830854560256259	0.9830854560256259	0.820321927924842	0.983090158515882
RHOD	0.300725829378171	0.306475836026317	0.322766125703721	0.657522688559912	0.492771026522767	null	0.353877579416997	0.20150660146406602	0.303914703790394	0.6894640632654699
RHOF	0.986014726799081	0.945476872744573	0.945476872744573	0.9454675258322841	0.5346017787606989	0.674491326731651	0.9454675258322841	0.9454675258322841	0.996231125788251	0.945476872744573
RHOG	0.209636248454574	0.120054429641634	0.347554026612356	0.17377507658452698	0.162542922042237	0.203430603971926	0.358037050441614	0.27589631516672997	0.119102391861803	0.371834358263394
RHOH	0.967982717770371	0.8817103956969692	0.985915484739764	0.934879815225477	0.982470945905402	0.958146124518107	0.933810484546975	0.9232839684641171	0.9370310473802729	0.982475761051609
RHOJ	0.870058628722813	0.977634785567687	0.8117170790913549	0.809764738573932	0.921058530806858	0.939847717124403	0.810361039904957	0.6381685890195771	0.8896344124266429	0.911810116309453
RHOQ	0.6772004516817529	0.40852590534521704	0.6455731708605871	0.6691784668493511	0.30148177370756896	0.408530648871755	0.8041482431225749	0.518373380778841	0.658936793589653	0.40852590534521704
RHOQ-AS1	0.129812304563133	0.129799727705908	0.129799727705908	0.129812304563133	0.129812304563133	0.129812304563133	0.129812304563133	0.129812304563133	0.129812304563133	0.129799727705908
RHOT1	0.24049499882155198	0.49047712909327396	0.7060236391903241	0.248638295755029	0.30538323632262104	0.46594871200046706	0.20789220753371104	0.17272752008310502	0.756430605010922	0.3902330067445611
RHOT2	0.33241347931892795	0.560772678203568	0.46795725673145006	0.0439557399278007	0.29633421129037796	0.0865338498832809	0.399170691204349	0.0417753667487152	0.362216175643176	0.232344333059228
RHOU	0.48954134907725605	0.5541190110975871	0.5984480547147071	0.569410125366302	0.6170231569897621	0.539611093153596	0.487722782365286	0.487722782365286	0.324645226614249	0.419491722135217
RHOV	0.87910231018242	0.0286308190077266	0.648245081457124	0.45877271641973294	0.280875269681784	0.415352304923443	0.669661244656383	0.260654290932568	0.23792345679286997	0.4153750630169071
RHPN1	0.735567827722215	0.544299787436152	0.717519771918297	0.768485201066047	0.8456334820919241	0.7479096742502279	0.56980684505444	0.7507184111877311	0.666825516912264	0.35843437563543
RHPN2	0.22088510648704102	0.49241854465739204	0.330793577292028	0.102437985685363	0.5019203683949399	0.12418316753603399	0.33028263251344303	0.0594602526963625	0.21781122312941298	0.43595377503280996
RIBC2	0.52324623871158	0.348828123311121	0.739998303739254	0.11038439020337598	0.32068639960239	0.21143388176060798	0.642814910511709	0.28997296994071803	null	null
RIC1	0.0176608598752306	0.094305164092977	0.145125974006771	0.18750382433558496	0.0220527556554472	0.21106964483420898	0.0707630629273623	0.155944302693594	0.0863070326113118	0.094305164092977
RIC3	0.13375080162730998	0.13831379174988198	0.11256118032931699	0.25128249291731897	0.300295584982523	0.34348144812048303	0.23175969811509697	0.111771630002997	0.314778165524146	0.630167006853489
RIC8A	0.512208986880709	0.562899185833049	0.41334495015767797	0.526754135837334	0.599300072918751	0.562895892941737	0.401942884923573	0.521860159875886	0.463100006951827	0.650268284018783
RIC8B	0.971712047763408	0.0649876548163088	0.651688465245129	0.55087483923534	0.3449589891995	0.728015171478523	0.718669268412128	0.483732418284676	0.642086932125984	0.72802580293485
RICTOR	0.376468448069699	0.400776396690463	0.163756505405894	0.469923202497937	0.5741464463266021	0.40078152548669504	0.0963617380862692	0.389095687296767	0.41898915948564497	0.430681925862068
RIDA	0.8233518026992421	0.7457325195535459	0.0964483437736753	0.26035847135658	0.28661842949064004	0.0703026709570113	0.22969166375366698	0.137077216851243	null	null
RIF1	0.922976008580218	0.9380905009810441	0.899270785504509	0.868706690474025	0.843903633048698	0.994507952123563	0.96431802714038	0.932110852459366	0.904079217018073	0.805583025618864
RIIAD1	0.00664959384593217	0.0107168276163691	0.16810544000312697	0.0330341495649105	0.21629132242841798	null	0.358162392847025	0.0342704351140248	0.0249315014860999	null
RILP	0.888894736661078	0.7579999517177	0.5622237109423921	0.562877468194208	0.847350086309166	0.757988413505087	0.757988413505087	0.757988413505087	0.44892244704014206	0.7579999517177
RILPL1	0.664363732665425	0.8158085958337841	0.830674722885695	0.9375149174206701	0.495427999135461	0.7190062017553019	0.801358750286275	0.903804052277658	0.633169105304709	0.7807487140434342
RILPL2	0.00695440465698463	0.0581816154864679	0.14101578205284698	0.162125143602408	0.195155390954061	0.0517181694339194	0.0973239374489133	0.0225826364329378	0.0295399455498196	0.0850060773249374
RIMBP2	0.649837352965777	0.7565616188172841	0.29489248673912105	0.4977344951983	0.17159178474230402	0.7303166158827241	0.9142402928480479	0.382692220965579	0.554941328737527	0.648149764419411
RIMBP3	null	null	null	null	0.7172623321876229	null	null	null	0.543436315607584	null
RIMBP3B	null	null	null	null	0.7417731297101279	null	null	null	null	null
RIMBP3C	0.34927690219331897	0.349269334824211	0.349269334824211	0.34927690219331897	0.34927690219331897	0.34927690219331897	0.34927690219331897	0.34927690219331897	0.34927690219331897	0.349269334824211
RIMKLA	0.41417257205273905	0.150972527543421	0.39171694427943604	0.256169301890166	0.253872766812528	0.292624869956595	0.391376889438368	0.0951841322803372	0.517629844525618	0.254076136479723
RIMKLB	0.7199867336723911	null	0.657242267100345	0.7305659629036209	0.591108227493988	null	0.8847011034012758	0.9350478396059979	0.905845179735842	0.7998007971703579
RIMS1	0.306212356087302	0.167651905333765	0.282666554404146	0.555846512283385	0.0196006578428237	0.0761820369135664	0.136493236300152	0.0845234298848539	0.512171803047673	0.32034606315173
RIMS2	0.775273423248968	0.48200540679247605	0.5466382098376129	0.6355362317097261	0.616449537490761	0.512757729768374	0.5926783244477299	0.36328060804875106	0.8216214459037929	0.7261680551899581
RIMS3	0.0249131469216126	0.0273904907174585	0.15782728344911198	0.0729804203576695	0.509119628136841	0.12352721428216198	0.0565741244331461	0.18073635765853197	0.0546774241816075	0.056564611685686
RIMS4	0.9127557235118009	null	0.429903784272206	0.811186031702254	0.218651595196447	null	0.4745223737625	0.7749486214708691	0.855532631640009	0.6614619450504949
RIN1	0.5176833843520949	0.367859788608962	0.138631675637818	0.29799159295479605	0.383541565154408	0.257758385317753	0.17868897813848397	0.21566801478849199	0.6426909078960721	0.257747299559425
RIN2	0.266089863680055	0.44487904782151794	0.564904108068624	0.710481154084855	0.6194841902699171	0.330274953931964	0.330274953931964	0.389833275373611	0.19821803516589	0.30142570275781394
RIN3	0.0664767218082706	0.149987066314755	0.116581472459608	0.136872608494503	0.164205567894331	0.0916462755067288	0.0405687453291005	0.0947846479346691	0.0317727766609858	0.10959077946531402
RING1	0.27814607518045	0.230456064801282	0.43137078632742504	0.511724062792105	0.649840184933043	0.41992681910667895	0.518477001077506	0.6872789566687291	0.501821070976014	0.360231724902924
RINL	0.193908011772391	0.51421584712693	0.183447139330636	0.7655813025674642	0.156377720086294	0.472342470876633	0.472342470876633	0.472342470876633	0.553210682363874	0.47234101305933707
RINT1	0.630064607082645	0.7535564559244041	0.7017516448462578	0.6905427055400629	0.7719094339194059	0.753545039705437	0.637343083671989	0.698389410263744	0.432588744186766	0.5066194830359789
RIOK1	0.261893957738617	0.348986637817024	0.521891493687173	0.544118434444179	0.44580204558307296	0.557867708027176	0.82687038658793	0.90826871496177	0.7533108564258991	0.7111316450402171
RIOK2	0.0825540178610209	0.0825428622622593	0.27077110859004	0.19039075795165603	0.10074258233934	0.0825540178610209	0.0825540178610209	0.0825540178610209	0.274200672283429	0.0825428622622593
RIOK3	0.7774050460290239	0.8070670331550892	0.8372580105527819	0.887328860710896	0.984328683286244	0.913151594248874	0.8380359897883791	0.797452965194644	0.6863834551301751	0.9142273176228539
RIOX1	0.440672585415065	0.238526668078857	0.238526668078857	0.579794042963448	0.182901550401464	0.23853829840475102	0.252663695195034	0.27775369085856894	0.42305104223392703	0.238526668078857
RIOX2	0.30894196330284	0.6830567133164179	0.427709480581414	0.18320513850810102	0.4118404789795879	0.6830477582446839	0.42593363945978296	0.412723307316245	0.76317027137011	0.9669412484540129
RIPK1	0.8775628272602379	0.9425917073436241	0.15780292901735699	0.870465820756733	0.7581073047216171	0.8152632242182879	0.9410856980822792	0.73095802577681	0.7750253689973851	0.9410953933861349
RIPK2	0.20524158095399103	0.0866926914264454	0.32987998577803496	0.0812732157656603	0.25444114095757103	0.0739621091568734	0.19799648810440998	0.0434776595899734	0.178235637434508	0.0739514110109466
RIPK3	0.4244324234750921	0.187297398395544	0.264944307802472	0.221603219731353	0.17845096078443198	0.19655616591408898	0.18731000666183603	0.18731000666183603	0.0819241852564784	0.116872349866888
RIPK4	0.521875822394101	null	0.539781472167368	0.645724431171018	0.843730710930277	0.0645645450964622	0.548400291623378	0.6928779510808499	0.160182224192299	0.4317590359900779
RIPOR1	0.00221216335517197	0.00035635402743716297	3.50563278526012e-05	4.768371742338711e-05	1.9901783848718603e-06	0.000347361316597842	0.00024344245736102998	0.000120969350292874	7.45326956253682e-05	2.2515790493674398e-05
RIPOR2	0.308581192840532	0.67799435439247	0.708443268752574	0.7671830949565	0.49373357830045	0.6779856077422359	0.761997391653095	0.544939403103225	0.382619151352677	0.67799435439247
RIPOR3	0.44497327085283295	0.33317535246045804	0.32352120849238103	0.604080076836996	0.417717976037635	0.34460745076633503	0.41744921072091706	0.556994531957163	0.533490048909741	0.483506226497413
RIPPLY2	null	0.40177247794411103	0.599942885964592	0.591309888819685	0.9571485434273129	null	0.9191794556111841	0.389966416570601	null	null
RIPPLY3	0.0188756590443178	0.550183084701099	0.0898326534065506	0.0498235373284286	0.541179694040848	0.29323825694232003	0.18084911750887603	0.056946845651698004	0.13646557913167098	0.072059613642401
RIT1	0.245931044761254	0.315239533633671	0.129948222756135	0.0228463253662514	0.21696409984395298	0.129884353912201	0.0366412395617535	0.142691331446107	0.129884353912201	0.469694044363629
RIT2	0.0508030515919588	0.26353352757257	0.0433169051431819	0.0641512683604739	0.7282603836457572	0.874362318238357	0.0533844518977319	0.0378296329079417	0.66004099435345	null
RITA1	0.815880356598866	0.438402622580683	0.9499406464249821	0.8770432675623829	0.6660642517805999	0.547349671855628	0.7790723162105809	0.8441333256342339	0.556672448240624	0.496039833398766
RLBP1	0.776176030840636	0.923908039899921	null	null	0.906144762056447	0.5355361764361509	0.435246579732873	0.616530574201194	0.619959906245402	0.578713407703268
RLF	0.4704673196514221	0.0315925402507798	0.0709888339764321	0.159367422273319	0.0668416737070422	0.0709993562079592	0.132732607334604	0.0359743506143101	0.0879017964964854	0.21509931596647003
RLN1	0.701440882407393	0.9021582594178641	null	0.6988251924558649	0.490234454564312	null	null	0.708436772002548	0.923901117479657	0.958265551277653
RLN2	0.9812276467791792	0.747806124470739	null	null	0.9377327167020502	null	null	0.943571212575115	0.965739997491167	0.8986161399524359
RLN3	null	null	null	0.320963942615473	0.31265332161292	0.5674781722143399	null	null	0.44095640558046995	0.349990785102372
RMC1	0.411935582003549	0.6056767822206159	0.451388578863771	0.7824153818267299	0.595451396050134	0.605671335733568	0.403491272285529	0.654476922847499	0.36201458738356107	0.47106897142664594
RMDN1	0.656558855455891	0.859304007092007	0.6534867892529079	0.7303793268428109	0.860595748635011	0.859291306768582	0.7007546333388729	0.8378641946330809	0.68370769041067	0.548394746955011
RMDN2	0.8752878592530319	0.618739318556371	0.8753196070952379	0.557451745846346	0.6846169542791	0.7612879806320391	0.816290156071091	0.9717216305125441	0.5802531999746121	0.396053295317461
RMDN3	0.16079941374156198	0.157063763463158	0.300784711817001	0.48447068772654495	0.350722715301775	0.7839149051674141	0.300199500508113	0.49868424555276497	0.526912682106247	0.86639014698046
RMI1	0.16373639336785997	0.9003626498678771	0.399598898709947	0.39960408569373795	0.8299233626076129	0.0861423207573027	0.10544748875089	0.0839442873375572	0.5309317683671839	0.704686713607497
RMI2	0.6487781149388161	0.278847829211391	0.740690863304808	0.27131672974502696	0.43195093221185604	0.278858226932632	0.7591394635153499	0.849937675486092	0.648284008742136	0.7571087055299319
RMND1	0.142728945498898	0.120043056667299	0.21672074513966397	0.21805884360438701	0.10443027685693901	0.09114291164630901	0.129083950954543	0.150920234268927	0.146956095495215	0.0401165581696224
RMND5A	0.48578790590895793	0.406695911980261	0.740378871827143	0.260373900300668	0.6737504434430711	0.5976665755836321	0.708334059949453	0.286654001440827	0.47455706280593396	0.5976716275418089
RMND5B	0.7208072292518342	0.566821556762969	0.5607586051410339	0.49805149525562303	0.20228085675179	0.482318341628424	0.38098868370800204	0.6904702930523909	0.73395616802787	0.33344859810715
RNASE1	0.9039386770647879	0.7878457683142951	0.74175844230209	0.500695235029339	0.961872953323832	null	0.7510259743481991	0.7531418608328522	0.8359342655363341	0.7504090217845001
RNASE10	0.600068252224843	0.810355221656356	null	0.287459140310865	0.652535700593456	null	null	0.7919125020654759	null	0.157680317915528
RNASE11	0.48319804617703793	0.472969199930045	0.763639156203508	0.7072934893163431	0.38085446788880994	0.0770135137157438	0.385633738179372	0.7213547495100141	0.417715653120099	0.7546453653631809
RNASE12	null	null	null	null	0.37059409050205605	null	null	null	null	null
RNASE13	0.5882725592400679	null	null	null	0.5511825063342329	null	0.5885455477921939	0.604951601410508	null	null
RNASE2	0.9273956974246821	0.6801641870415179	0.7136287205958108	0.7178845450160479	0.617217067517966	0.746156023514354	0.8256882224574621	0.700968376946339	0.953551719232648	0.7313216133392622
RNASE3	0.3169104220232	0.957244474701777	0.34017610130616804	0.323227698275198	0.7397551173767701	0.3169104220232	0.33968989765714896	0.39742149861174797	0.22562560458363298	0.4938006680092771
RNASE4	0.39166520156076795	0.39165962482590205	0.6229090861617099	0.7208258921623921	0.0729438511104359	0.0598978221288346	0.39166520156076795	0.39166520156076795	0.30111818491791	0.7289908961199691
RNASE6	0.9611597224853741	0.972955706924407	0.9470368916889208	0.947027675790575	0.8742300928510909	0.947027675790575	0.9170011978720021	0.9815329096387709	0.9799292245144721	0.972067155882494
RNASE7	0.545365653264183	null	0.367153101562128	0.8743510261251891	0.34834296810303894	null	0.277857153314402	0.5623664426345361	0.36704698765449606	null
RNASE8	null	null	null	0.5434141930784361	0.6924423434416489	null	null	0.6571959985776981	null	null
RNASE9	0.279003504540181	0.31849845736879	null	0.705216110119513	0.414664020129275	null	0.30768033255043	0.5644143683891669	0.21871034602854003	0.714640687498392
RNASEH1	0.5322404372858579	0.601053030528246	0.601053030528246	0.60104781136993	0.569807233309431	0.490449353282489	0.312179597326335	0.6419806553868179	0.64084791103065	0.560844223828895
RNASEH2A	0.635296775901207	0.8698043538271479	0.7227481341348341	0.673176840933034	0.519485743231079	0.782286512181993	0.782286512181993	0.733658614329562	0.707266222806684	0.7822986309569109
RNASEH2B	0.144354882490998	0.0977124293770061	0.10910183174640499	0.119629503528125	0.12454163314587699	0.292633455245519	0.10836223165353501	0.135962647055363	0.0628005995555036	0.0944953870450827
RNASEH2B-AS1	0.6565112054009189	0.6565190306349069	0.6565190306349069	0.6565112054009189	0.6565112054009189	0.6565112054009189	0.6565112054009189	0.6565112054009189	0.6565112054009189	0.6565190306349069
RNASEH2C	0.149896402982583	0.18673148908360002	0.275839923451652	0.0813098672019928	0.319541768342633	0.425234398965435	0.316477385532258	0.39144874097890003	0.35876628829046203	0.259268284639194
RNASEK	0.692515698545475	0.6925250336191919	0.6925250336191919	0.930741593532465	0.31750828873084896	0.692515698545475	0.327896261111491	0.331769174383685	0.9206192394134579	0.6925250336191919
RNASEK-C17orf49	0.8602663307602642	0.8602790225899549	0.8602790225899549	0.8602663307602642	0.8722691181095171	0.8602663307602642	0.8602663307602642	0.8602663307602642	0.6920815114095539	0.8602790225899549
RNASEL	0.19133723944830605	0.186420688244484	0.0986981698333923	0.10089796533978801	0.0800321296396329	0.0746534622017261	0.0809397154492242	0.0647791436923394	0.7153143497766009	0.4038308819506621
RNASET2	0.8245082555910259	0.7934081850027429	0.9264224994114371	0.6328419718946351	0.44125293875436894	0.898860290789673	0.844011441225225	0.791975443263678	0.788598397691189	0.6168098533651071
RND1	0.9770228231892891	0.9057227256212191	0.899474000043126	0.9920712265279921	0.954048397228773	null	0.898190838058874	0.9048840089044	0.488798218811682	0.8849180122868661
RND2	0.41690289717180995	0.478777638026326	null	null	0.0563669948860661	0.129421111589271	0.0782671715574097	0.0212726544525648	null	0.0265417073484435
RND3	0.867733708512311	0.26194993927126603	0.95159794409839	0.833043407722922	0.714360772226949	0.696435723768186	null	0.7741602583366609	0.6749654772327521	0.517957115893723
RNF10	0.903542455784528	0.906920503679848	0.889796705425521	0.54073808766927	0.784447698724045	0.5815663164679971	0.8523933950960091	0.48601033331788	0.6323035247164611	0.785388352636165
RNF103	0.8535325190713109	0.68736153069756	0.8885972711480129	0.615756268047859	0.38049068801478797	0.6698710081581299	0.897623053606438	0.418822384635307	0.34954611394424995	0.68736153069756
RNF103-CHMP3	0.194396027075429	null	null	null	0.261373603785716	0.509791538130478	null	null	0.597220493336839	null
RNF11	0.22334722956673603	0.0916570679056134	0.117344032590068	0.109885213228301	0.22100454943464898	0.0856755582651643	0.12920777887659401	0.157360297470781	0.0856755582651643	0.10788365557038901
RNF111	0.26067106241810395	0.151990488103923	0.32958510052023804	0.686876833406719	0.11802264415456802	0.460927638448192	0.135217546388473	0.334369669770401	0.0774849253593456	0.34029482933664895
RNF112	0.42254758154161104	0.478354697306543	0.34938728832307303	0.38381057965787	0.41123736740114397	null	0.350199881605039	0.363655151936355	0.506790088795795	0.53634543359638
RNF113B	0.9832617738527549	null	null	0.6435118162688921	0.9888533444763841	null	null	0.98369733051402	0.8709464877922108	null
RNF114	0.308038095547282	0.390729293108834	0.869319569733499	0.7659654259646891	0.187767714075077	0.39079570143718706	0.693276347177192	0.799494799211754	0.7066240898486529	0.789535794773376
RNF115	0.246255710929756	0.12956158281487198	0.12956158281487198	0.12957415625118499	0.14516166272714998	0.12957415625118499	0.148703942063719	0.108304024706517	0.123464875226166	0.0604558836579383
RNF121	0.947678773982341	0.9617796929408421	0.9868311558027271	0.983942978626669	0.996609523414497	0.961771925459464	0.9704910403009	0.95384845716767	0.9852535083703309	0.8800503060686341
RNF122	0.445951757452394	0.269872072204813	0.312826831689081	0.37870726051561104	0.150855957146663	0.125653611682377	0.312270471548137	0.530192048319189	0.273221032659745	0.33398838084021804
RNF123	0.194779653376847	0.0771999948703313	0.0771999948703313	0.0255591088534419	0.0318200679026722	0.0428799470144951	0.200621030323373	0.0790923916909026	0.32439008695913896	0.161463880126544
RNF125	0.7533334923061171	0.753344902602876	0.37560762439092504	0.699090037788513	0.708437895064489	0.8620077381082679	0.41701072849830395	0.32121442131152506	0.495340926398371	0.381177817062416
RNF126	0.32569662355296397	0.32568803070788	0.318144871825606	0.0975756066869842	0.487423149171979	0.32569662355296397	0.32569662355296397	0.32569662355296397	0.31743516103521896	0.32568803070788
RNF13	0.7906689064548509	0.71234851439205	0.930470015555988	0.925648612138223	0.788873810019797	0.8023306635366451	0.934856685268565	0.9245598882290071	0.47809522545284205	0.9177483728915641
RNF130	0.651647038911067	0.5708896799361071	0.571111770842108	0.440654850685734	0.72023846652253	0.326414165728903	0.513327478898637	0.6313974966463759	0.188343195711042	0.3671664138737071
RNF133	0.777826163738104	null	0.8454039529090479	0.954308423056802	0.871894771196915	null	null	0.529955594560389	0.13526242511107	null
RNF135	0.346085513618764	0.33837622267051004	0.282970692875242	0.269675788141565	0.180231084025463	0.571668774899331	0.15649520965313501	0.24318887782755397	0.25892699752518	0.571672517627465
RNF138	0.11918230499041699	0.020101660383167	0.00877228135206405	0.0463763627486824	0.0033752966220322897	0.0201069277310256	0.0201069277310256	0.0201069277310256	0.0201069277310256	0.020101660383167
RNF139	0.947340725396828	0.616029055224181	0.45906966276686795	0.596014859964208	0.390500334701005	0.616023105577763	0.458938287784656	0.609730751156921	0.6125430265630121	0.7626616219297908
RNF14	0.275531614773382	0.304687083940642	0.5097303403228	0.489691336137036	0.404383733061947	0.26249339341694	0.47601289573886896	0.507512690889223	0.29345934062454904	0.30788818536150897
RNF141	0.6728972628143729	0.5377208679838871	0.579785935070559	0.601644659855707	0.681086936201489	0.751104861583317	0.7705615897971658	0.740849898785159	0.8975628577387329	0.7511162088696508
RNF144A	0.168332182482941	0.0709993478259952	0.0901418786607958	0.18050997089264398	0.128078313344225	0.0496513529339187	0.12378978143458301	0.207497598919047	0.148177874546669	0.0709993478259952
RNF144B	0.125833484497991	0.0823427089727975	0.0507479796430489	0.159007079610462	0.0798492915077126	0.0195047399500894	0.0234029907831174	0.0210467456969776	0.0175685892922894	0.0868291736606835
RNF145	0.480577668688981	0.507472554423512	0.356529828714035	0.599217076276271	0.0785783938700648	0.298411097958661	0.22758955327909197	0.27034905866124	0.478033803887164	0.298401411426235
RNF146	0.0588298943412595	0.0211965599273386	0.410505199784777	0.16718713976732402	0.0295659975261615	0.0148863504131438	0.331301101614779	0.444940911640433	0.0259062359934082	0.0604907068087795
RNF148	0.531618235863311	null	null	0.827624937476394	0.9277367261439091	null	null	null	0.7473986381143279	null
RNF149	0.48549282010454403	0.43629442976946503	0.566317565521429	0.864816647609211	0.507785693291222	0.5516888737064211	0.572978852945478	0.537501393369697	0.18315496518965899	0.814602538613345
RNF150	0.8747944461784359	0.7312161343113199	0.9049920965091729	0.841095412670027	0.870519697936978	0.90048058418644	0.7312865995468371	0.7110358511102329	0.8593395265198008	0.9376806247267591
RNF151	0.56613311267354	0.854523611530763	0.53683903306385	null	0.860811833885069	0.9107813706954301	0.5366307307034339	0.727469855518308	0.679344185343917	0.860870430120983
RNF152	0.0829329186816485	0.11361185057665302	0.0527947997815598	0.0287202933322254	0.151740096848963	0.107914080291644	0.148162424210545	0.16072324524158302	0.255040201091059	0.0495958674149109
RNF157	0.779308184850392	0.784200195967354	0.28423500229065995	0.698340483860536	0.8134884299741191	0.78418803838223	0.194055517310584	0.543304585941443	0.781166721402253	0.31777599434926196
RNF157-AS1	0.39456155199876397	0.39455611692533205	0.39455611692533205	0.39456155199876397	0.39456155199876397	0.39456155199876397	0.39456155199876397	0.39456155199876397	0.39456155199876397	0.39455611692533205
RNF165	0.5412045277205301	0.484577718731977	0.522455237030285	0.208535049345927	0.486976233526465	0.36077902927261407	0.36232326380880603	0.20861925581901603	0.4244509921288	0.25557047692785
RNF166	0.6282776280922171	0.7107350771489499	0.44907824637377597	0.7705442722152099	0.50845332539956	0.710725050120581	0.545607526229235	0.559102406847119	0.94205701846054	0.41711526684468897
RNF167	0.692922434251876	0.523851527754185	0.576005934193467	0.5760019706274561	0.6388451033606241	0.7917674218463291	0.6920122708888801	0.7831893627264699	0.8582233536482801	0.576005934193467
RNF168	0.00566230570827501	0.0150890807168134	0.00414886172967812	0.011092269007616002	0.00240036523523073	0.00291924296082568	0.004045940527170721	0.0115627210282556	0.000803527545518671	0.009913106676442171
RNF169	0.6547377118050329	0.5037914988090061	0.668415514519689	0.850240417145866	0.5904066524208361	0.503791298656191	0.6689243995961	0.8988699114065101	0.50470286074171	0.649147863418205
RNF17	0.4475786801176961	0.594199045766101	0.52897691340812	0.6282174704015501	0.40128472602785403	null	null	null	0.8180242415574319	0.206189963964231
RNF170	0.23468685215808202	0.123760553548517	0.17925500925671398	0.378229355781544	0.194865061017313	0.401211194954117	0.225963507710281	0.40388957917496204	0.23934356517766603	0.17925500925671398
RNF175	0.0554974544423149	0.0391172264185347	0.0916584138175632	0.0555965880519777	0.00084062427775711	0.0119300356815684	0.0206104854675871	0.0114810374516424	0.0555555120812268	0.00818988968341291
RNF180	0.0709855989914396	0.156562618181508	0.248787326761036	0.0743830929339017	0.12316478655381098	null	0.285228052605898	0.0721304057348191	0.00166527719606504	0.0656659798921794
RNF181	0.0829425924282744	0.0824197532541041	0.0764322237822688	0.08572790489005801	0.0725085951832122	0.175701654062518	0.0757731424474629	0.0781777371025077	0.359559010356014	0.209839313738442
RNF182	0.8870749966004351	0.96449755089114	0.9661757164142699	0.9439531947459819	0.973782843533023	0.9855455759267808	0.9666155674938391	0.9316223465962958	0.9458428309433571	0.9327640321987299
RNF183	0.7874204527896379	0.30471957433700897	0.978835847192277	0.980535333169152	0.586414911157931	0.649764452170433	0.978244192936192	0.890992029067015	0.7711841357096351	0.916735012784815
RNF185	0.0220797342897136	0.16224298229186998	0.0885337912916455	0.035408765278128	0.0965220531810969	0.0166195693918222	0.379168958928005	0.154435898034355	0.0042080362256249	0.0885337912916455
RNF186	0.7954105633963651	0.480250406059864	0.9403700249008601	0.9254571415949909	0.9165378749152142	null	0.872250849317034	0.8538053559815321	0.9260334637814559	null
RNF187	0.18882140734821398	0.484634926220574	0.500065745292279	0.7448614559614499	0.7122559699062321	0.25241368621904897	0.265427791213693	0.265427791213693	0.266699090134351	0.5605998731962321
RNF19A	0.793906412474872	0.940838593587418	0.7816436420379379	0.615712888209793	0.8666124115377609	0.9225613234345951	0.9827045962151271	0.89736866816395	0.6959638994922249	0.90969711303717
RNF19B	0.38585744880419104	0.38585158993983704	0.392824434867177	0.309770349059138	0.16813729001225597	0.38585744880419104	0.20440046662492897	0.270781385050462	0.161889376996029	0.34577890938478606
RNF2	0.317019253992122	0.7797391443538431	0.90811034891966	0.6238912493582189	0.808900276268046	0.763341132082401	0.8939394147855692	0.9767940407629581	0.391687058136345	0.9517946797072621
RNF20	0.894887570180079	0.445735223525643	0.7189775653347491	0.7189672433923	0.5972265019263271	0.747448702040675	0.7305737718903421	0.8844089115327309	0.37115635971319705	0.8869699532343441
RNF207	0.285560923860117	0.30224633759492	0.21466546067634898	0.21169008456445298	0.722971003629182	0.5457190660585449	0.460420804395946	0.639807716944037	0.423189998830579	0.30224633759492
RNF208	0.394551207357534	0.617660061045131	0.566693008486184	0.8967804297091422	0.153441851083522	0.5666895206449821	0.23789973663820396	0.33492491746248804	0.29745676889577505	0.373087009724992
RNF212	0.105713164295914	0.3650376361844961	0.328444474666975	0.340679892620411	0.58382505764522	0.39273074811644504	0.16899166433034302	0.19271327513247602	0.262897631866329	0.34966133193106896
RNF212B	0.42121060662069393	null	null	0.0440365810540475	0.10968129042133698	0.326299510633328	null	0.0860579024216466	0.568398215739078	0.0277370999316084
RNF213	0.986698672909256	0.9867026693988741	0.997315085707244	0.9941947493584621	0.999513723182552	0.964296573338374	0.986698672909256	0.986698672909256	0.9614818062526842	0.9867026693988741
RNF213-AS1	0.802153247100735	0.802165718766534	0.802165718766534	0.802153247100735	0.802153247100735	0.802153247100735	0.802153247100735	0.802153247100735	0.802153247100735	0.802165718766534
RNF214	0.162776474021875	0.0974549998167597	0.224471614272284	0.133760730799246	0.20532258338817203	0.54157027124173	0.34123854155013694	0.120268190750274	0.0557799107691281	0.302484708419847
RNF215	0.166213897462358	0.18890020059939103	0.178036772506168	0.31078728145921397	0.464911708212258	0.47714670211601706	0.078899031531524	0.316313334066547	0.257641186003302	0.18890020059939103
RNF216	0.965839677115038	0.9976836283216239	0.972981435583016	0.8912652805189879	0.894028498983727	0.9566433721047901	0.848089160592798	0.90086619717596	0.997084384310064	0.923705044351866
RNF216P1	0.9930604687323579	0.993062980253741	0.993062980253741	0.9930604687323579	0.9930604687323579	0.9930604687323579	0.9930604687323579	0.9930604687323579	0.9930604687323579	0.993062980253741
RNF217	0.602456795805479	0.32116002872446897	0.7115293280082099	0.870266780084907	0.677846481597992	0.650400813108441	0.76495630120655	0.7892556136987491	0.7601308854546981	0.712984669706455
RNF217-AS1	0.0638824113303675	0.0638723535988997	0.0638723535988997	0.0638824113303675	0.0638824113303675	0.0638824113303675	0.0638824113303675	0.0638824113303675	0.0638824113303675	0.0638723535988997
RNF220	0.690252146723302	0.57947148514987	0.389782630826389	0.407108708175577	0.690289596870266	0.8514790967152809	0.8278105497772041	0.5387009811930991	0.277064051746073	0.630841599175182
RNF222	0.50795285836743	0.531035410589359	0.12135954532834402	0.0848843570354736	0.0284452487919435	0.218537505206061	0.801941199222752	0.5064284177564939	0.32497895214795297	0.16247726970445098
RNF223	0.738069408937888	0.898017105785601	0.564406041546335	0.281087367528271	0.8387598200812509	0.8036998626548149	0.5640439960946949	0.26965022877361106	0.8292482824554521	0.481458801364526
RNF224	0.488477501343044	0.310732277459079	0.17081552991385798	0.39175584526964097	0.37348478503993	null	0.6864863506257729	0.911503319206914	0.418807795382932	null
RNF225	null	0.120084224358797	null	null	0.9136714019673849	null	0.829446717915431	0.49724394135784	0.60511571625174	0.665074684495116
RNF227	0.992337819808367	0.9802484183942579	0.996126650657485	0.998597189125622	0.999642390970357	0.995274354769506	0.99622426188507	0.998192482207286	0.9835886573716609	0.99353603528815
RNF24	0.7773799220931751	0.8595070327180571	0.665201786025616	0.880187850790022	0.8575748700520942	0.8575748700520942	0.693492635331261	0.7174836671956261	0.8575748700520942	0.968665229658598
RNF25	0.6914720835529641	0.596199220985849	0.6914813773883921	0.6914720835529641	0.9216082216088809	0.6914720835529641	0.6914720835529641	0.7473069968913331	0.768873431531236	0.6914813773883921
RNF26	0.0807072366756728	0.0235841488376868	0.12023822697021401	0.11498298078456098	0.00615085887891975	0.0235899807142224	0.0897503494325148	0.0740856726176619	0.289269037410904	0.0265855211552934
RNF31	0.333386652128075	0.547386887212027	0.635755052609708	0.4787930054173011	0.633755178462976	0.54738439738558	0.54738439738558	0.54738439738558	0.642732408732592	0.547386887212027
RNF32	0.12170878091805	0.153130506851214	0.413033765755682	0.28903106838876197	0.11328218151708301	0.11480449176989801	0.210902933282892	0.0311154665083751	0.4628405012752929	0.24713845656426803
RNF32-AS1	0.628384513576797	0.628391052534278	0.628391052534278	0.628384513576797	0.628384513576797	0.628384513576797	0.628384513576797	0.628384513576797	0.628384513576797	0.628391052534278
RNF34	0.36971447155618	0.295281028326482	0.7660150423132329	0.327561412555422	0.515173272332899	0.295290832703471	0.25795700612178696	0.489796754415867	0.0743586930953586	0.295281028326482
RNF38	0.7689270376212679	0.494177276595539	0.642209230030928	0.6869196583686971	0.737336559408997	0.673006166782703	0.5400829404519429	0.744179459132947	0.48735579007785296	0.794952876024043
RNF39	0.14043153455841198	0.547063802790192	0.431731204288101	0.471123152461628	0.380916288546945	0.547061329779739	0.547061329779739	0.547061329779739	0.10737364531769301	0.522721132018732
RNF4	0.0930511616801321	0.293564174562735	0.262948884758595	0.269139321176687	0.219075208045179	0.36876248185473604	0.102667872654394	0.181715336932623	0.219580517824853	0.293564174562735
RNF40	0.6743107383648149	0.237408295668782	0.42169195844636603	0.421696038940518	0.6828550613039289	0.421696038940518	0.484694828060129	0.5764033264254499	0.426091786661367	0.42169195844636603
RNF41	0.5513026414221539	0.805512607872618	0.463078436709454	0.46308038027940707	0.5507027746087622	0.46308038027940707	0.342320976106117	0.684212113112575	0.16534943728161902	0.463078436709454
RNF43	0.9014892866423921	0.9015011087232719	0.7465560779835891	0.862282936112883	0.9086652724093198	0.9014892866423921	0.9014892866423921	0.9014892866423921	0.5576153432782399	0.855760748816873
RNF44	0.0753888692683896	0.056468264851602994	0.22394778328047898	0.0112369538198931	0.0160251621585295	0.0175650430275529	0.289998675891628	0.00652299841984511	0.126834249738864	0.167032272089372
RNF5	0.6789523706105329	0.6845968928613161	0.857448161983501	0.904270607910524	0.7654409617829201	0.633635547397389	0.543782501168729	0.848387665611312	0.6718457916567889	0.693999468726421
RNF6	0.24652891792532802	0.27300613426753895	0.0137914698552576	0.119712070837691	0.15549509872855702	0.0272214123607503	0.311899163825785	0.114388898585738	0.0131473219693384	0.0272150406219417
RNF7	0.441476134442645	0.5247514542965029	0.738874483681297	0.62446632493663	0.524750149308294	0.524750149308294	0.33368663747862204	0.344671633850596	0.786648470228176	0.5896881016426391
RNF8	0.0249429424464669	0.118103244934763	0.0278150041192681	0.13500411613616803	0.279916073392026	0.0476099408871476	0.0261554664882776	0.0025809671946273602	0.0234351928298395	0.00271688693686845
RNFT1	0.397606227495971	0.268782870915905	0.268782870915905	0.182651053789426	0.0578102577612704	0.268793607816732	0.146176724300093	0.478158917204775	0.28027758210523496	0.268782870915905
RNFT2	0.7858744274395171	0.377287130677611	0.361805101372006	0.284709358005685	0.659987781569624	0.47078947701221996	0.5768602164589189	0.419092483718757	0.568227236416074	0.173847004337181
RNGTT	0.39996721778597205	0.566600112808022	0.42458477411410994	0.548301976846931	0.16263839455734302	0.427684970246884	0.709080045912452	0.43723121711765295	0.667559460816182	0.425604664779222
RNH1	0.0661933124236332	0.107136525180609	0.0653221548830245	0.0303574009263674	0.0359388878273782	0.0942972260226379	0.0942972260226379	0.0942972260226379	0.0495565153111229	0.0385130877444798
RNLS	0.0857840145957736	0.106918574233911	0.0656024255680332	0.104067547375055	0.0340935522476787	0.174757914882804	0.0655906970865366	0.100672838373165	0.134637945482495	0.138824176653284
RNMT	0.892153982486117	0.968360570416501	0.9585502057209822	0.776486547693045	0.657725354416231	0.9460755278231942	0.8563481561165309	0.741036898965066	0.8629636546044959	0.867532426678907
RNPC3	0.23853674526651897	0.42725626656589394	0.42725626656589394	0.427260063972038	0.532097541845132	0.427260063972038	0.193209480671058	0.734483208941034	0.509677362706615	0.42725626656589394
RNPEP	0.308640921584253	0.380636782984171	0.271993854344843	0.7095754672034109	0.50390865858332	0.22623882004243803	0.22631630142348996	0.538171947603964	0.408766137937877	0.4911179610760179
RNPEPL1	0.666269337351599	0.39333463991576595	0.497882495047581	0.725858519056851	0.632924376160228	0.506374869121185	0.5744147727557839	0.728420613742322	0.152106948752415	0.506375205649091
RNPS1	0.409644579377051	0.49182547145661293	0.31195877108126696	0.663313905842791	0.535279101994023	0.49182590294169204	0.286937257263903	0.5814304595831751	0.899476198829037	0.49182547145661293
RO60	0.0701299215933033	0.0701194528669896	0.0701194528669896	0.0701299215933033	0.0701299215933033	0.0701299215933033	0.0701299215933033	0.0701299215933033	0.0701299215933033	0.0701194528669896
ROBO1	0.180179220482743	0.25359742949046	0.4310081463439221	0.273658962623467	0.459114179435559	0.32733728993370304	0.17995549730225102	0.35924530027305	0.0590821363553527	0.0320910897971906
ROBO2	0.9454920243819359	0.404011110109032	0.738464340717079	0.73381698737259	0.8755767303499878	0.6245820946974511	0.7372848172801291	0.7479536120664642	0.8855749237950892	0.782929248758239
ROBO3	0.93112431444275	0.6274298146800071	0.11700286962784401	0.217704575129517	0.579117993308217	0.5414782128849939	0.7208890271614592	0.70401018594634	0.35128545312755505	0.625217858922423
ROBO4	0.0744194477446224	null	0.66565755966036	0.42470592032767496	0.0096922535954187	0.644394686359679	0.661345257457199	0.225647110323774	0.643877124005673	0.641728135721156
ROCK1	0.478356538989992	0.876266211501144	0.42715793014155606	0.5215689595992561	0.7909531011736121	0.8139569367206549	0.4147514808219939	0.497906913104711	0.468887514062416	0.848139468819101
ROCK2	0.676473619576852	0.393683968985236	0.551417885027506	0.711019782531642	0.264053969170017	0.5864323477784611	0.229629115593462	0.38275228906127207	0.615668009574643	0.487248699272317
ROGDI	0.818624600248307	0.963370306928167	0.9837823569099119	0.909313165542879	0.954196143543166	0.9965993358844699	0.9773976943923179	0.918325018119206	0.961194368987695	0.963370306928167
ROM1	0.481600930020797	0.254104778115233	null	null	0.608457388860801	0.802131895956769	0.306546387431728	0.47374201406819394	0.11580881428142	null
ROMO1	0.488759250747169	0.354204967134011	0.42215043057635204	0.500621213342939	0.29893989761792605	0.38990793893745795	0.37425441773353	0.345766318891088	0.38990793893745795	0.389902276562191
ROPN1	0.8385351684082809	0.6349302700169929	0.9543850810912259	0.9008425434204	0.8490171901040171	null	0.822059018955123	0.917110558625263	0.9867894088130641	0.87380202815652
ROPN1B	0.458164490679264	0.498754210001708	null	0.33086597683668395	0.17980123416033303	null	0.200407498553613	0.407185044566099	0.242352109421144	0.509077419301164
ROPN1L	0.696638778229642	0.585055563151978	0.6493769942671519	0.7693087505796941	0.12387657413838	0.542681036077036	0.649834898621761	0.864315457088934	0.7317463649691222	0.542683280773637
ROR1	0.03420439256689	0.02435124217882	0.139201283756194	0.0735869669682111	0.0348580573821995	0.0590964093137218	0.16323176691998498	0.224002699926286	0.0404830048912916	0.32333257861284903
ROR1-AS1	0.41890243227979296	0.418898210266531	0.418898210266531	0.41890243227979296	0.41890243227979296	0.41890243227979296	0.41890243227979296	0.41890243227979296	0.41890243227979296	0.418898210266531
ROR2	0.7922109883641429	0.160574485494806	0.3191362385545	0.6534008381339009	0.922138285198481	0.767979381946691	0.653105232270448	0.8350552035533659	0.22232982402714002	0.506511187233603
RORA	0.215580000006165	0.11707574070889801	0.190058909752864	0.169229403990762	0.095565810746226	0.0988257374625135	0.272684701392814	0.340585422921359	0.39043944949415005	0.23502827321169
RORA-AS1	0.029620778414951	0.0296140738218883	0.0296140738218883	0.029620778414951	0.029620778414951	0.029620778414951	0.029620778414951	0.029620778414951	0.029620778414951	0.0296140738218883
RORB	0.8535758559205171	0.5635607091180269	0.9246446311987639	0.7427513750103149	0.908712537730697	0.887969494662337	0.917188686716879	0.8849815483120028	0.924394109440346	null
RORC	0.00519563821893503	0.0128094837878835	0.00340044855699572	0.0050575086243760895	0.0158825090147592	0.0036999292405401796	0.00123499065464625	0.009513016679519171	0.175522214809589	0.0024711118532646102
ROS1	0.4134899460449679	0.164614929117526	0.9112761655231499	0.33956818091259494	0.0668818131879053	0.498969653883891	0.735983643329961	0.464874299779666	0.577417155335218	null
RP1	0.588471175633261	0.39803628949784003	0.768360674031926	0.0826663507656462	0.453590590683197	0.0532281936341508	null	null	0.33302024661107	0.053090940901212996
RP1L1	0.635679534463469	0.989885270821782	0.760829774767532	0.885744170219109	0.963646146141298	0.975269920441342	0.9426895879455259	0.9426895879455259	0.978644740503818	0.929766593407825
RP9	0.8320133757025351	0.896199990932266	0.8496247904784959	0.933052429913282	0.80290660745985	0.958892878652396	0.850401926304862	0.9366207457340291	0.958892878652396	0.8396318995049059
RPA1	0.8870587271458492	0.931768398411424	0.87805347275096	0.827526739388088	0.34522460776549296	0.878041025992246	0.9495749901552031	0.948552645081937	0.583895488256888	0.87805347275096
RPA2	0.20400862750551604	0.4025878968192921	0.232539154092297	0.40157131933061896	0.414856095202426	0.28867485952692895	0.211268341380338	0.32896005855557797	0.46330467124706604	0.10148077597917099
RPA3	0.790951080492247	0.9142047800663771	0.842028206937553	0.787964041082917	0.87060378554334	0.9466439237775021	0.936330064203596	0.8878718921209822	0.906399451612647	0.8722434181794101
RPAIN	0.0909134547883495	0.140182019695099	0.0850693534045155	0.19549447303653103	0.105236811989307	0.10841923970065899	0.0892826411620452	0.0724490677148474	0.242028890823095	0.140182019695099
RPAP1	0.0349532901406366	0.265602373446889	0.0472184781360422	0.0853846984698533	0.0181788734786367	0.19316038241382502	0.319946314006841	0.10732625201334699	0.0406360146733708	0.128664324407161
RPAP2	0.803753936141787	0.710374905610489	0.405820246044378	0.24169022406937	0.8884097209572489	0.771446563763341	0.64222415777489	0.843846300071955	0.7417451276925129	0.5461105968532259
RPAP3	0.6123497311308629	0.5416201393424	0.6930095044721172	0.693000150311213	0.619697267372099	0.693000150311213	0.819123098203753	0.6277701468429139	0.5612350359853641	0.6930095044721172
RPE	0.762493077916761	0.635721152112185	0.404167851893645	0.257161215564798	0.660147470271938	0.428514733811261	0.350931522258076	0.297982224392604	0.30370447292132396	0.5702893464128019
RPE65	0.6243756226222529	0.865588250638557	0.9790959386184751	0.8371330573077099	0.7909496725740971	0.825493184303555	0.871140842793283	0.606637316093078	0.911956984434089	0.975088152046472
RPEL1	0.06994080637546901	0.0760468773361331	null	0.0685137137907401	0.004715735289784671	null	null	0.06859036921590701	0.154850065614344	0.0743775342003388
RPF1	0.597669361714529	0.7473511502487091	0.5017026581012589	0.624357038359853	0.5902617460164871	0.7473399119484458	0.501136122047228	0.560610456942316	0.6962250737408671	0.7473511502487091
RPF2	0.27552512865826695	0.38425166541709105	0.311002351969145	0.22066022321112197	0.337148567480745	0.11889716358667599	0.45462140008602003	0.492072594498151	0.15017575932351598	0.421001872977871
RPGRIP1	0.79177576616126	0.667071390862256	0.613934535685956	0.738014412930505	0.619229335479955	0.4895744905105329	0.741253959023673	0.741253959023673	0.7414398951635709	0.21428162243759197
RPGRIP1L	0.23738259772816397	0.6566497708920029	0.259493282766022	0.0257571675698671	0.32760561841937896	0.5808102216826561	0.217619352074405	0.34709319247589904	0.18846618502016801	0.20012005337020497
RPH3A	0.501678327530911	0.158913868961758	0.31769203136545693	0.229220225851253	0.211806782585773	0.44327152209322296	0.317700955835562	0.640094199789526	0.815676618735612	0.274196171698174
RPH3AL	0.8799853876242579	0.788628333724823	0.9720601270097551	0.9207115791540401	0.335189274425161	0.749098675749332	0.8236422169618108	0.8236422169618108	0.747796959887392	0.626122324082148
RPIA	0.46392726034602	0.0833925139094268	0.000246621779348151	0.000455244750370543	0.0999570776732187	0.416244120710406	0.000328232730041837	0.000354728211744887	0.0517303499213398	0.27071623137655604
RPL10A	0.7057658532764921	0.43242917825580107	0.22577613189838	0.403951189041114	0.243458615994507	0.48590979350766295	0.224340003080323	0.42787244078993897	0.48590979350766295	0.208762918085827
RPL10L	0.6049968322407651	0.13151665969243198	0.5858417142076771	0.583272108590579	0.846232919139048	0.958916556404889	0.547902060735012	0.23725514182678198	0.636537845760144	0.216317024102624
RPL11	0.210946788739756	0.11206090565601301	0.140767519098045	0.108444836728394	0.157339018633634	0.0960405755049579	0.271547075809929	0.104261476382868	0.35121890902536795	0.0847206189021059
RPL12	0.48899088335750795	0.6216721936357541	0.6356473762145319	0.48090861817611297	0.24015136282905197	0.639036515579223	0.7051503013926241	0.481960175583845	0.83991300320008	0.45886187878907203
RPL13	0.0439630011127768	0.0957891404905945	0.0923386169014676	0.0378545005056095	0.0636481105206066	0.182670952801845	0.0893779941189567	0.0825265630923849	0.182670952801845	0.0828228748959611
RPL13A	0.332681512454281	0.160173361366823	0.292114174141877	0.319301208211668	0.565346204425719	0.292124096480016	0.552691947455666	0.19348389716432698	0.148972744738916	0.292114174141877
RPL14	0.740665657521275	0.6680800904433161	0.776253352862523	0.7034958158481209	0.35458158123936495	0.7662505003390669	0.7769841611446591	0.7344956144037841	0.680497413845576	0.972154719192812
RPL15	0.9558160881314741	0.8950040224476651	0.7834307754615991	0.8294615412083169	0.730904613412011	0.894991988623088	0.947358143044102	0.7000592002293899	0.8054466557648979	0.8950040224476651
RPL17	0.282163458743491	0.0734609985740469	0.5264641842278099	0.233924693300452	0.0138029481655756	0.073471668273052	0.179951864129704	0.0226701078416121	0.33069725397944505	0.0288738856650097
RPL17-C18orf32	null	null	null	null	0.273415389215396	null	null	null	0.708459212931845	0.105914782676871
RPL18	0.0161804354406998	0.0159498010786797	0.0036214264352760705	0.00588211016320477	0.0971127015762406	0.0159543234696821	0.00191649846870834	0.0032323316635351896	0.0422928154911065	0.0159498010786797
RPL18A	0.4776677735071971	0.15878144920508402	0.165331431138082	0.43013925411204296	0.014835150820322	0.0437986794246292	0.30817443970895303	0.505958143098573	0.0228796573826029	0.235399939872802
RPL19	0.11385089250003001	0.40334896768456296	0.116730477521904	0.14685590646177	0.218355751383686	0.219151398128505	0.19839331877918304	0.24682140490723398	0.24999534416531302	0.5226307334460379
RPL21	0.451773907415438	0.774540869268157	0.296697529643419	0.36405033195792696	0.577309695450619	0.752122888334021	0.45956749959835996	0.861699386475565	0.6062406365536579	0.7521342645433621
RPL22	0.213611916214569	0.627925180474356	0.705975281360967	0.637170304253527	0.891619059886219	0.8352396514420121	0.454155621165391	0.488901753329382	0.6443970709135141	0.627925180474356
RPL22L1	0.36197218177307205	0.7493428058133341	0.5652565534305439	0.694414928074044	0.8636497487246059	0.748556022215326	0.564032150193641	0.851784711577109	0.748556022215326	0.9206085649922571
RPL23	0.615662117988333	0.33560166492683097	0.325225563733464	0.325234175994393	0.5734741475222621	0.325234175994393	0.600080662793809	0.308676432040068	0.5610183623046129	0.146348574519249
RPL23A	0.0840841439515129	0.197671755509642	0.197671755509642	0.197684229561502	0.27298375970737804	0.5099287817297179	0.17545553019436602	0.258199669424225	0.38494518291873103	0.0871356792338175
RPL23AP7	0.661215571032515	0.661223603002661	0.661223603002661	0.661215571032515	0.661215571032515	0.661215571032515	0.661215571032515	0.661215571032515	0.661215571032515	0.661223603002661
RPL24	0.53051195133217	0.699247549703951	0.7543550276210479	0.742578552331277	0.6989447884473491	0.6989447884473491	0.8318489283288271	0.7304676989820491	0.606689269708399	0.625652529567633
RPL26	0.11428059271697902	0.0712731941091329	0.409549910163332	0.149188913060492	0.29447601919468297	0.0712837336533466	0.0484592228115539	0.325172942879268	0.0663545918256346	0.0207085573070802
RPL26L1	0.382717748081935	0.663323308437617	0.643630641600042	0.8451206648408308	0.8770878472535258	0.5779690398748579	0.554913616810316	0.7622851166077009	0.6436233955661489	0.643630641600042
RPL27	0.263729078493407	0.00636796001050991	0.221160861423802	0.0966454517518569	0.0095359017835701	0.0628095499614234	0.220426603851095	0.0952067591740066	0.1112316922246	0.162285727669399
RPL27A	0.745167884814283	0.6826730868603729	0.74504131484905	0.745030144960291	0.615934460362357	0.745030144960291	0.6285570290373461	0.683426610424473	0.783051802883447	0.898229240282862
RPL28	0.31023145914281897	0.299864280610677	0.474499210020443	0.32203755028670394	0.387362841290344	0.299873911354412	0.625686570713172	0.268198689006492	0.8864438552538879	0.31626928931921505
RPL29	0.7369168204354659	0.962333521628048	0.9040675946528549	0.8127098924984041	0.945389815515023	0.668890606728837	0.9201505775415241	0.8906275689166979	0.928826060302023	0.807967504622996
RPL3	0.40982186340414	0.20515375693523	0.38812815767939396	0.133914895564062	0.196429994675693	0.126686466267939	0.32862944394526394	0.0955943080493206	0.13000722463588002	0.478334579896496
RPL30	0.0846198052215583	0.125866128077319	0.11772477559742801	0.14207240168243498	0.0732543366603896	0.125878644280088	0.11697226900024699	0.129535122798274	0.33501244613560105	0.0770163575274786
RPL31	0.0276921843446967	0.291168424180738	0.291168424180738	0.19804268673116798	0.12789177173275598	0.29117838142136604	0.0553776289306235	0.0265448686346564	0.162733044791521	0.291168424180738
RPL32	0.0894778409078694	0.254897736460407	0.254897736460407	0.254908908169242	0.0803960582245288	0.254908908169242	0.12311105934180802	0.138156414125991	0.0399901455995933	0.254897736460407
RPL34	0.015406038578985001	0.0830073929707427	0.0137897132255758	0.0365628195645106	0.0358611523281256	0.0211498348036926	0.0130696618848564	0.0313415217651823	0.0344564183636362	0.37442720982516
RPL35	0.5390182349588061	0.7609813465128971	0.7609813465128971	0.842797659949657	0.278463432359869	0.7609697290582409	0.27820794752780603	0.569839987224427	0.524629497283671	0.8799888152099079
RPL35A	0.32476177261086897	0.184777667148849	0.246139393261776	0.0947805495234954	0.18479030245957104	0.18479030245957104	0.30764328368552196	0.354354876557493	0.18479030245957104	0.184777667148849
RPL36	0.718742874978216	0.756259765132554	0.8842503668258651	0.671952588167278	0.8077735266135759	0.550311789191537	0.756248274146959	0.8079806968622059	0.5018462001022921	0.671501136962357
RPL36AL	0.602563318557609	0.634617089602536	0.296220000851023	0.9525001107430521	0.699125072960735	0.713845335488707	0.687652805512192	0.9310516189663771	0.619970772848934	0.699134665331011
RPL37	0.37172525356503	0.17590505879247598	0.247667339342961	0.247678721161359	0.509072237762355	0.247678721161359	0.22079073259165696	0.130229589128554	0.5739764267176372	0.10715784025471801
RPL37A	0.0402731736766849	0.19734248558243397	0.152405243222951	0.152418008898805	0.152418008898805	0.152418008898805	0.0404050848227594	0.0439184610489146	0.23003921839005304	0.152405243222951
RPL38	0.10444972388010401	0.203375328715932	0.23339404801444397	0.27038356726356	0.20338771400366898	0.20338771400366898	0.132843486254113	0.258861211821482	0.2061596896361	0.115626647918665
RPL39L	0.9574538920046399	0.9919642589320791	0.922697156249923	0.9598447105529341	null	null	0.941584981877522	0.832969573533058	null	0.939784951557771
RPL3L	0.35514412951639	0.591203859017613	0.6441062595303121	0.6671109020034289	0.49683226433278	0.552369101699112	0.7855186621006299	0.514111362315098	0.9014514196122859	0.552280416354572
RPL4	0.765423570912162	0.66243443175085	0.688037138236048	0.810067287345427	0.963774232706297	0.866008092330027	0.51917041578042	0.37729379025485404	0.4180238213365611	0.66243443175085
RPL41	0.7893635022742499	0.487222298765993	0.487222298765993	0.4872229730890829	0.4872229730890829	0.4872229730890829	0.663521134281247	0.15147692356376002	0.4872229730890829	0.146341446684828
RPL5	0.6978717728669309	0.867212473542443	0.716315309778	0.783448155711335	0.9366242670567421	0.904018380192456	0.694053826025883	0.753313573166903	0.449510367971966	0.937466205469117
RPL6	0.812172796964048	0.812185399404091	0.6339662142096729	0.7715886356476329	0.951188243482104	0.812172796964048	0.812172796964048	0.812172796964048	0.472219250358104	0.812185399404091
RPL7	0.9705755423716541	0.946690258605808	0.9413185684132191	0.934507972816272	0.700376722313073	0.890638438004451	0.8698372406882461	0.8601446157564129	0.6789297881175239	0.890650596368289
RPL7A	0.929588581950731	0.852633579341947	0.809612760815282	0.8096001887286579	0.8988547313523059	0.8096001887286579	0.8096001887286579	0.8096001887286579	0.8151364966725742	0.7490813737908449
RPL7L1	0.0951768537620474	0.23252447530380202	0.0948318283583159	0.153772473729957	0.6661536495054999	0.148785703879531	0.0633081163911912	0.11918754606375301	0.0827146188078069	0.10055168781772
RPL8	0.49138623754564004	0.474919308124505	0.288451318390925	0.7545221557891411	0.18787200441009902	0.610716264365943	0.21690671669503397	0.329279638344233	0.645999705961319	0.7171679155718671
RPL9	0.611891944018066	0.918981080589478	0.63789876499974	0.70820558093454	0.532018840062114	0.879406776755384	0.6861159392554029	0.7747283927716141	0.879406776755384	0.879419197140891
RPLP0	0.938303637120254	0.959856297754062	0.78913946151304	0.9564077749719009	0.7891272079445559	0.7891272079445559	0.87244662217192	0.8925793417408191	0.690096904480063	0.42312946747341706
RPLP1	0.6198333311060781	0.5915749190304971	0.5736038175300731	0.7415647799616569	0.563549855903264	0.43664018430565504	0.6376001702989661	0.7133290765957141	0.579196022354389	0.6258405813785761
RPLP2	0.7308882393389929	0.312759081916386	0.819338008879453	0.257215943407119	0.8239329469839409	0.773985350278308	0.8053206840502299	0.429830070578342	0.704099237636017	0.541501235133726
RPN1	0.0552404880484702	0.39526069536452396	0.0404903620382962	0.12340263135832598	0.16486492293995902	0.25006767108336503	0.300679431845802	0.5697697046725789	0.0738816724230264	0.485002311945201
RPN2	0.5886696690598039	0.8406153393674279	0.662505267325453	0.22286973161205198	0.6646100488672491	0.8212528689591301	0.53014595567059	0.724749538797394	0.696588687778039	0.821265559859192
RPP14	0.209526319369145	0.359534965156641	0.0907304785191115	0.152665821792085	0.31635045225162106	0.434239049413622	0.7075883585376991	0.7166611076840791	0.5025878010643541	0.596143319358236
RPP21	0.346021132786677	0.21616101523381698	0.39262998605419897	0.5666575265734499	0.6356467706120179	0.23842390265077498	0.23842390265077498	0.23842390265077498	0.246791176922746	0.238412269340397
RPP25	0.628161683153033	0.534769349085381	0.6944827273370879	0.655965300936559	0.566439192827876	0.511632237029839	0.640730172687399	0.64548771801062	0.598452942505157	0.511632850971212
RPP25L	0.659345778659959	0.177330773704764	0.6763790008856739	0.17221249907322797	0.47245063866769393	0.315900262215487	0.7097333719400292	0.217697348272482	0.315900262215487	0.427344932231127
RPP30	0.44087343429066495	0.3950167545488	0.7389849636706141	0.49546341915285297	0.8439054343154849	0.709257977347308	0.7614087791205829	0.734533939557011	0.468284177583372	0.7043559019634621
RPP38	0.36674629089385496	0.618419993777299	0.3877844255844621	0.47079253717357705	0.7081836851943929	0.6184139291332329	0.38743270137164504	0.5447986347471371	0.623322772301848	0.618419993777299
RPP40	0.128433420075954	0.135294691511716	0.117952750302877	0.10834995362859501	0.0688058996665701	null	0.12105384182475301	0.11970755713366199	0.14799298928235902	null
RPRD1A	0.0439728218105418	0.40218298272782305	0.36013627010224497	0.517442668026848	0.8830864111009179	0.390206112039795	0.359704773552173	0.409229799769831	0.39492619456159495	0.504914369072368
RPRD1B	0.365344503007136	0.21694179507035102	0.382889916774964	0.0639772601614991	0.6064204206578051	0.216953929469992	0.32476356063453493	0.613184367774787	0.188558772061055	0.21694179507035102
RPRD2	0.5187161956808339	0.347978016748337	0.5518562583687571	0.650694884780703	0.204302845253011	0.57204102899631	0.5324324274968121	0.567678228522986	0.32036622702372997	0.532523061634367
RPRM	null	null	0.44419609361564794	0.388985954977757	null	null	0.874401855448877	0.8702913568196841	null	null
RPRML	0.277947732258139	null	0.172055979230784	0.44143370160584494	0.113687340242534	null	0.10589217385535302	0.23384596711572503	null	null
RPS10	0.0278333425539113	0.0521494769775464	0.18741453189029803	0.154133669268044	0.0303318470517789	0.0759752147263479	0.22399305170287698	0.0824562341410537	0.030803539291409002	0.0442741958077849
RPS10-NUDT3	0.0458760659759908	0.0458674965388052	0.0458674965388052	0.306820441050828	0.0132141465316297	0.0691063546725849	0.0458760659759908	0.0458760659759908	0.0266077309122631	0.0398415768644782
RPS11	0.527370181778156	0.58775332419732	0.6752362893747039	0.6462322253281011	0.774854254401228	0.549516353497188	0.6904618448216701	0.8409829644153229	0.549516353497188	0.5576942765534421
RPS12	0.420048285715683	0.118455664640324	0.057252723437056	0.0640552418834641	0.17816738045431602	0.225898174848871	0.0583048704601563	0.0617402887824451	0.47828301667318895	0.0518439699611935
RPS13	0.0307144347590499	0.0808362774163826	0.12360916240156801	0.373565153562485	0.020969862129328998	0.0307144347590499	0.22415721965055105	0.299277497919462	0.255241057449156	0.17739729750532798
RPS14	0.284153885948081	0.430153034309498	0.602661362565408	0.49280413613771706	0.40033606835932894	0.40033606835932894	0.264857868212899	0.6997585498413579	0.6964143706864839	0.513860133207084
RPS15	0.505882387525654	0.22939789149608103	0.1488654684596	0.0991406654695866	0.151393120740165	0.0859780809945179	0.148088726121991	0.265508746052739	0.134941707363563	0.7054947753031691
RPS15A	0.0693182341827335	0.307531163818608	0.47995003890528204	0.2170990673904	0.440514048735426	0.0824298042613831	0.3206264430250301	0.277359130435585	0.0824298042613831	0.0824186547482043
RPS16	0.9530471801817809	0.839150895073982	0.941692956950214	0.7879295640632349	0.814429072489612	0.907695834015283	0.908996257288364	0.9506283986038192	0.7845645207297371	0.795048303769518
RPS17	0.038848351323084	0.0011064997628277	0.00829949338436069	0.009247853628378721	0.127701173246997	0.00110709674764911	0.00110709674764911	0.00110709674764911	0.00110709674764911	0.0011064997628277
RPS18	0.5675402999377089	0.606981893583345	0.682211912891397	0.7912024440676141	0.6069763832111851	0.6069763832111851	0.6069763832111851	0.6069763832111851	0.6069763832111851	0.8647583202837159
RPS19	0.511532386227105	0.874218699536771	0.627892990422574	0.9528325458016891	0.865334432586295	0.9711415051887621	0.6761493487170089	0.8034894740729069	0.7047996099132751	0.9601596019980421
RPS19BP1	0.324767852501198	0.035345487874194004	0.0827330762542092	0.38483625420501	0.309204687287586	0.156700127717475	0.0702303763658844	0.09057471091855199	0.100984252779695	0.0480579358950581
RPS2	0.704014631994702	0.39692443153706297	0.51536182721722	0.515361016644506	0.527531405567596	0.542700647352213	0.29575616089437395	0.425608853553568	0.322913462569419	0.445062302035992
RPS20	0.570705870962025	0.707134932603635	0.658087479697472	0.7027532680190041	0.7018686683988791	0.7018686683988791	0.577261017518814	0.6870558053366329	0.6316739684700571	0.7018783655618709
RPS21	0.169454264004648	0.36372826044636203	0.212369037051224	0.348788662068375	0.15333282174112697	0.363735167884724	0.13796947132086498	0.254040849175927	0.323483395732469	0.19801715668174802
RPS23	0.660784768116897	0.7738391929807711	0.777425336100554	0.777413321375027	0.9401027870279158	0.777413321375027	0.66584729587311	0.617443329787343	0.5590728918476501	0.6012046376678349
RPS24	0.0969116812263994	0.22323833536654503	0.265261126597766	0.0926368951547441	0.112776311312787	0.0905507096915508	0.220982043632888	0.315314759682711	0.23447976925801	0.18168931396150698
RPS25	0.608503001137893	0.8249995591831321	0.8249995591831321	0.8249868406852329	0.43679662540934994	0.8249868406852329	0.8249868406852329	0.8249868406852329	0.8249868406852329	0.8249995591831321
RPS26	0.7684908799275981	0.507822598672651	0.354417717402229	0.7874175719449971	0.507421878566669	0.507421878566669	0.35397027666796504	0.575629985387891	0.6775609313969019	0.50742227035411
RPS27	0.135441807305264	0.04823756356621799	0.23973467051720002	0.19436415608686802	0.40506024546887204	0.295174308032282	0.23902755392657898	0.201120906533724	0.295174308032282	0.0995172609968409
RPS27A	0.672374557963787	0.771066965960409	0.8472042509683001	0.8879305334499829	0.780066730694609	0.8580139001928571	0.923975797062805	0.8526299075834679	0.8362887247823991	0.8472042509683001
RPS27L	0.281907449615164	0.195752958781781	0.308256376101347	0.279209997038176	0.39612004151641206	0.448889676017893	0.363247873051698	0.22667956435897302	0.155144041880377	0.34431986296640904
RPS28	0.360172298073766	0.549355880974436	0.620631433490291	0.605404386150924	0.588869267657952	0.549353288737671	0.7944700596360039	0.7515028935584709	0.899638323587255	0.570697353798641
RPS29	0.272846077320774	0.227513008528128	0.22477344462288	0.224785410286466	0.224785410286466	0.224785410286466	0.600081917015319	0.4284986679990929	0.162011199224799	0.308513113022226
RPS3	0.0390847730315447	0.0720631967616815	0.142961077389977	0.13977717334230802	0.0776054042406018	0.0532197161255076	0.0298232289075702	0.00719260655975919	0.0143834288280949	0.017097403722478997
RPS3A	0.26431052773176605	0.28182358739227104	0.300936187060262	0.37961801245626503	0.361154719650327	0.35764027561497097	0.28210023512848603	0.284293954078974	0.26473279668370997	0.4269202201387029
RPS5	0.177268119996194	0.0667838938005312	0.0550791492681631	0.190094391094609	0.194533323091319	0.0581005261562928	0.0483086665957173	0.0789254282366892	0.0562128558972342	0.29886483256448
RPS6	0.354137928992576	0.329509304359049	0.389610606728582	0.34972280908041997	0.637094475929923	0.32951773569987897	0.38926429244456895	0.40324059239094706	0.651131532172891	0.11536598831130801
RPS6KA1	0.39002732489505	0.19160551366222303	0.19664949717108998	0.415546606074733	0.169630426060743	0.29642841807874104	0.131201958057755	0.131201958057755	0.0777297323725367	0.224832755307458
RPS6KA2	0.631330878692351	0.626513364362256	0.7760103342163042	0.804941884191808	0.82603663035299	0.59184478129372	0.674128863833949	0.45111186221656896	0.8882354585803192	0.685817738784473
RPS6KA4	0.96944773884496	0.9184070513522979	0.998152756713678	0.948422688067802	0.992345114104194	0.964533155391438	0.9877385452911909	0.9770490731794208	0.9530313735575591	0.979320623938017
RPS6KA5	0.192913103299722	0.11407187277040198	0.891241855344095	0.408910718595088	0.65486249539939	0.5368619349224689	0.780087055234832	0.543948098657246	0.521558545604521	0.5368638754731121
RPS6KB1	0.8841538847125171	0.954732010088638	0.608673930783195	0.9138850442508729	0.7697868639561479	0.954723499334833	0.783533890239501	0.904890528772756	0.886943154997653	0.89478197617104
RPS6KB2	0.12334683237118499	0.33049049288542104	0.355000282635628	0.520754364319369	0.42404194529940703	0.301205312251427	0.30535188414229103	0.164585695044183	0.461416478592633	0.4423923032802371
RPS6KC1	0.44138361124702796	0.28432831026496996	0.165032817423355	0.204871339446332	0.358037082944671	0.31924731984329996	0.34744499835174397	0.120337584326172	0.461222021542655	0.13583822064
RPS6KL1	0.41094047333021	0.5873393489854959	0.694512063735912	0.591462529857543	0.478430301717247	0.7062034405254141	0.8465124364880559	0.967580275796294	0.771512893056595	0.650236607666874
RPS7	0.618886395206149	0.235283883085262	0.80090668478699	0.599442679752912	0.36936224709812393	0.49994026531904795	0.679021835531142	0.391852386100363	0.49994026531904795	0.5074326278750699
RPS8	0.29589068155654696	0.310947509806485	0.0740400453473119	0.10296036774916699	0.6479151748094201	0.514337031313949	0.423031841811625	0.555306375784723	0.35791733648354096	0.29588089971099796
RPS9	0.453057048276287	0.0936118962522823	0.480290225162624	0.373668179045491	0.35419131556503797	0.18925368023049	0.218250136421072	0.23810630446570002	0.36416464256198705	0.107357973339529
RPSA	0.102070793104607	0.505353878436187	0.132160022974256	0.267799254766021	0.29437459667915994	0.18176703485430104	0.111500892742758	0.318305637283275	0.133973662505519	0.137482476745058
RPSAP58	0.25107199438822697	0.25106070973142297	0.25106070973142297	0.25107199438822697	0.25107199438822697	0.25107199438822697	0.25107199438822697	0.25107199438822697	0.25107199438822697	0.25106070973142297
RPTN	0.44856662809355197	0.9864557957138179	null	null	0.825657817819047	0.840582307033712	null	0.413699856435498	0.8720318121290369	0.806511067592635
RPTOR	0.9145216886924921	0.9066799957812759	0.7266893463014279	0.9920397299599971	0.51466874898631	0.906668366104333	0.973566647995992	0.965523074768843	0.8595456887550591	0.9851004351710999
RPUSD1	0.0817342308168794	0.39043159975056796	0.302101766721356	0.21451741366942498	0.0343323844315144	0.42274302135132	0.475990202439666	0.0344732977203393	0.0878975726148723	0.233067799296922
RPUSD2	0.89184608812104	0.902646229521378	0.9744376509829891	0.978666397161886	0.9480957727141569	0.9085730144692281	0.9748094569414391	0.9862757496205021	0.9727753848083991	0.950985994366175
RPUSD3	0.508995681960922	0.35285112839727506	0.296077639995865	0.432145030223627	0.4257451589491571	0.46777612211642206	0.20159655808057503	0.374116692843055	0.38014198800886995	0.35285112839727506
RPUSD4	0.0985845025209168	0.0350208057341193	0.0637581986347263	0.185371350250693	0.0452232727922959	0.111596495497479	0.0166259754650125	0.0300331614386111	0.0225782320920724	0.064100403033846
RRAD	0.12790500155427198	0.626466807890246	0.18697078188551702	0.211676311700349	0.45160596809165393	0.509631955696508	0.206693648653133	0.38705448172699397	0.7038451182816109	0.375301588042208
RRAGA	0.32643031716117	0.445947353657899	0.423477488592799	0.7087904867607769	0.294549498746197	0.423481478420827	0.41719598906226896	0.20161320780410397	0.47815633372414795	0.423477488592799
RRAGC	0.26044137180839105	0.5006418908860679	0.46280448582253503	0.33698884728510997	0.49346629307844403	0.5660593941449978	0.539221060541404	0.5647695017202491	0.5422275348749289	0.586526280704664
RRAGD	0.964704832785565	0.797375099158241	0.692715367144479	0.862718635199903	0.8821228981699641	0.868305589561325	0.6956803390944789	0.677884072406628	0.6485001363776429	0.5140906117809679
RRAS	0.157237638232307	0.7484517479440351	0.10596685290191	0.323178696047825	0.377196960428771	0.468450473454833	0.13642093037917	0.19602568464760398	0.308023335621781	0.134303727541386
RRAS2	0.465938294799786	0.554895031774844	0.55236364594111	0.798801877236357	0.343514293446216	0.627816958840464	0.627816958840464	0.826166979668191	0.627816958840464	0.48918028857068396
RRBP1	0.699532764172239	0.504736403096591	0.9048327844622	0.6137725961075601	0.9682418087262121	0.76952314982723	0.8601842657930091	0.8656151615428449	0.565352220523669	0.992670155039843
RREB1	0.940378442299884	0.6916128579037729	0.8604110008307779	0.8671024099037591	0.483377343556605	0.8079259630192192	0.841669568506913	0.765842106923994	0.856398864583379	0.9195755876195881
RRH	0.914527258778006	null	null	null	0.7294305329258179	null	null	0.940334539274876	0.9641212358825021	0.9723086549656709
RRM1	0.429186348866349	0.22237420513213899	0.685348732160989	0.7501081378328371	0.680780095968674	0.625168268441592	0.594571336385164	0.693160607224985	0.676256114050079	0.770010711425038
RRM2	0.11042660173965899	0.150260705541154	0.136039022610148	0.0734844873113042	0.16380824326422	0.275591384110135	0.16463831526166	0.136269993770013	0.165363272127309	0.27274713852464805
RRM2B	0.6753829538004049	0.31644963897328005	0.20542320262143698	0.38605513576300504	0.7348878029960308	0.6071468711820389	0.23119179486026	0.783830896597805	0.48645071116914707	0.731694877958537
RRN3	0.703002298404945	0.726242937527587	0.726242937527587	0.8583462997910359	0.7487230542210029	0.726232365837705	0.726232365837705	0.726232365837705	0.5678540775580171	0.726242937527587
RRN3P2	0.692923159089347	0.6929325102192061	0.6929325102192061	0.692923159089347	0.692923159089347	0.692923159089347	0.692923159089347	0.692923159089347	0.692923159089347	0.6929325102192061
RRN3P3	0.41026892449753904	0.4102642679251429	0.4102642679251429	0.41026892449753904	0.41026892449753904	0.41026892449753904	0.41026892449753904	0.41026892449753904	0.41026892449753904	0.4102642679251429
RRNAD1	0.846307534371272	0.9569381806567041	0.446318723989235	0.567412521531439	0.7314391712653481	null	0.7090018597220358	0.44342071870883293	0.808587151821029	null
RRP1	0.82962721459229	0.321176450189959	0.31007826366307106	0.257054768091216	0.515622494946318	0.5762714910715129	0.26251670429205304	0.157181618897211	0.853471666686158	0.19355345063105103
RRP12	0.011970634862247	0.42071442180851504	0.0137382380799403	0.0635611736617343	0.0566121839911338	0.24451580309054602	0.008324752422002441	0.0142052547728302	0.0342626882112786	0.220425986697983
RRP15	0.907340721739336	0.844819796812119	0.8131677211090129	0.923544265720363	0.8934174871076881	0.916394411135606	0.811610938117519	0.898816823365235	0.88768082236848	0.910807261102218
RRP1B	0.43338169287817896	0.6181374121796059	0.562239813137199	0.8416063841018591	0.57763565996314	0.633875580663546	0.729427070846913	0.972236848267529	0.746937470693287	0.640456143530209
RRP36	0.10288683757128801	0.18036604602420103	0.40055512950429	0.238771467879425	0.0600432382492787	0.20528172412260998	0.555025809922445	0.324791822741808	0.331727891211182	0.18036604602420103
RRP7A	0.7691319352115458	0.672789440253431	0.557400193139782	0.461418856691849	0.906971673646643	0.81551952070723	0.282873968596883	0.5666516001206611	0.525277720922122	0.6788125626990171
RRP7BP	0.589125703720449	0.589130329966296	0.589130329966296	0.589125703720449	0.589125703720449	0.589125703720449	0.589125703720449	0.589125703720449	0.589125703720449	0.589130329966296
RRP8	0.35592091186364705	0.201733552691221	0.25308172134775797	0.37140966366460904	0.258759981851632	0.351414226673761	0.7307033665148329	0.462740916080563	0.213028772099608	0.245044764155435
RRP9	0.42592295116524304	0.687928504829205	0.687928504829205	0.687919352596689	0.779716086033708	0.63763602680837	0.38779184865628996	0.432600746804671	0.567780759203617	0.434105490591508
RRS1	0.503373686854622	0.503373864961707	0.503373864961707	0.529248021983251	0.224735134108267	0.685863301972289	0.17672002184581898	0.176007125124113	0.16475669615146302	0.503373864961707
RSAD1	0.9701912091348951	0.8407415253294709	0.6337045957614239	0.7683608796618959	0.91705109027324	0.621557660975381	0.599167019002298	0.5638533820556201	0.7404980890965559	0.921492195379342
RSAD2	0.525967653937301	0.8778315236071409	0.30043819997040505	0.76679059791614	0.35273391556394396	0.7182188469447242	0.260621232987107	0.27163173759202497	0.0704382617983721	0.683045908572118
RSBN1	0.47149158880234004	0.35198579848115896	0.690072867455911	0.88419664946999	0.7151757078994541	0.48341510610292504	0.522630917429645	0.42612162447219	0.676238623222481	0.48341423102020004
RSBN1L	0.445359769456348	0.449461220354575	0.7295549592333109	0.739086810602722	0.6860043798467541	0.729544277004182	0.323361691266072	0.657360744416301	0.6600824916140121	0.7313452169543371
RSC1A1	0.277618553043961	0.277608112511237	0.277608112511237	0.10597202485142998	0.17636174504086	0.277618553043961	0.14912759407768802	0.41529032152234896	0.545709614980688	0.277608112511237
RSF1	0.12460873706127999	0.13955260053951002	0.108929562167726	0.301844826332382	0.430800019826081	0.23516944942968	0.023009101337863	0.09792150397760802	0.0964530087537758	0.302879186197326
RSKR	0.11155996723148198	0.111547751014446	0.111547751014446	0.11155996723148198	0.11155996723148198	0.11155996723148198	0.11155996723148198	0.11155996723148198	0.11155996723148198	0.111547751014446
RSL1D1	0.326569144053296	0.0535528909925771	0.133068893497402	0.116118296974844	0.11825089041803999	0.171403768101475	0.14236659194031	0.27380783163183303	0.19827189297819398	0.807641534136585
RSL24D1	0.8100272893882801	0.8735431694936558	0.672679059108005	0.813260084476265	0.42111103343638107	0.660661004536511	0.6793299174293109	0.9084718286780691	0.642450890095687	0.818979778739488
RSPH1	0.11108520033706501	0.172333586140711	0.15016035581518303	0.7211000879623729	0.527302814827742	0.580757300903987	null	0.640352405116288	0.6340277769558349	null
RSPH10B	0.506980855754229	null	null	null	0.358229363932355	null	null	null	0.405698773996994	null
RSPH10B2	0.848997550065249	null	null	null	0.654178709413786	null	null	null	0.7346445797650909	0.971240590892715
RSPH14	0.45900666024391396	0.258816265273271	0.159375930367108	0.214960830258268	0.16555802159738	0.36849927863612103	0.592009771097183	0.263796568657332	0.35746311745271503	0.46185289368402205
RSPH3	0.42888589041163705	0.291211628404063	0.373672491071844	0.49375353065702704	0.332635553215861	0.20159527865944896	0.525659986345985	0.238660272007178	0.36131768095106104	0.20158286437022696
RSPH4A	0.9965160636868441	0.999223715066953	0.996538616625749	0.998998118236297	0.994220848974095	0.9996003733822758	0.995724061949696	0.996341605235218	0.9719614512758821	0.9899810226137009
RSPH6A	0.28064607029635197	0.6886572167709238	0.4614916037441671	0.46436438355109205	0.21024261110901798	0.42388565217539104	0.7140158598782059	0.491595920925338	0.509797045854621	null
RSPH9	0.493961143006688	0.6366930532799671	0.914368025389943	0.452430864001593	0.36785069153770095	0.636686126309816	0.7762521370451351	0.8807240705647451	0.36683258526578294	0.61727026898616
RSPO1	0.266155976273469	0.178414593474014	0.34105717937262997	0.699147355857745	0.10204826956889698	null	0.468550511733969	0.570509002540084	0.0766421786902134	0.559353474421977
RSPO2	0.9121205160880509	null	0.6759557539968639	0.440717694274053	0.0143856487902808	0.510280987824382	0.7270800523277271	0.905509257561003	0.712308169855326	0.23652309625218698
RSPO3	0.439125136574729	0.247572861839216	0.275819687726365	0.5802784059923829	0.497368242118984	null	0.291490084145772	0.5711930606360209	0.747512137917515	0.5969390416091961
RSPO4	0.12457027754791901	0.7527648215098721	0.221135552747667	0.628347359346182	0.30529845372474	0.30559435115450395	0.7304571457739221	0.8034746414833599	0.18313397767492498	0.76026223414087
RSPRY1	0.0576954275082245	0.0728237144380082	0.0756584964966087	0.033888456033703	0.5715214035334251	0.0759366518381895	0.0624200506397055	0.0727982542734193	0.12715456715614398	0.269761000661008
RSRC1	0.6112633813202449	0.720076464377405	0.672481726144249	0.46558314779828797	0.6514439054062641	0.7200661040333679	0.586374401152668	0.6663786627769	0.717047152046441	0.720076464377405
RSRC2	0.8021044856488859	0.6856920902410649	0.950958348300792	0.859280868445071	0.34784494130653	0.7943692575735151	0.891183957125484	0.884896661731547	0.788112606049718	0.864810954989428
RSRP1	0.890732145432895	0.794326507862149	0.28525055663995397	0.285282311573904	0.127330319404895	0.797035974478878	0.66804723428736	0.84591440934208	0.8945694385277109	0.418954569987094
RSU1	0.282921113389512	0.11693733186981099	0.5954604989925749	0.692124066771484	0.126021909535909	0.220415842264886	0.157024433552335	0.340749321782832	0.81854421754823	0.473697585898101
RTBDN	0.5555475217378439	0.551581723398182	0.950073368792325	0.7444128230008329	0.6806225880224439	null	0.9144343254959499	0.766277573991712	0.9899299585883922	null
RTCA	0.6300068716713559	0.33610362273667105	0.134387836270539	0.301328548079127	0.732619534117989	0.749233768732049	0.0736163583787089	0.422726332968909	0.692854025723806	0.35704330926436895
RTCA-AS1	0.422440695463081	0.422436652762787	0.422436652762787	0.422440695463081	0.422440695463081	0.422440695463081	0.422440695463081	0.422440695463081	0.422440695463081	0.422436652762787
RTCB	0.649885198685249	0.35639514231401004	0.6173949801338671	0.855131472472011	0.722002069678749	0.658480955263745	0.617761959601798	0.8463582539436642	0.746976669286791	0.6508727256116379
RTEL1	0.639284302186223	0.761196440044976	0.4571652806027321	0.776493299405023	0.8823234356796479	0.8669829782287609	0.751223942894083	0.9426710960346429	0.978430633953725	0.8937953386877181
RTEL1-TNFRSF6B	0.6715144198062679	0.779568525757924	0.779568525757924	0.779556464469073	0.8882900742643951	0.8799889057460619	0.779556464469073	0.779556464469073	0.8444025968284621	0.779568525757924
RTF1	0.20662010634348701	0.12457835851749001	0.41708339126415106	0.36737181639259897	0.0132919141154258	0.11464600410910601	0.11464600410910601	0.0693680380207044	0.593453399081513	0.711779886285193
RTF2	0.198224584083035	0.0842383016547293	0.0261359214387216	0.00974440031488997	0.192612479059187	0.0911482666769838	0.0370523266426435	0.227932348070352	0.0229277133955402	0.528550917373765
RTKN	0.465820280717223	0.6654857936776071	0.633725737468245	0.6447419048003841	0.8137201046237379	0.665477576701276	0.6313752589414791	0.684185695022409	0.46834227689737895	0.653588562408357
RTKN2	0.7887693156832192	0.9451357377919158	0.6950639035313549	0.655372906747866	0.325550238042701	0.48655489901281	0.619551392005656	0.335140008208057	0.670675793863982	0.797586984498959
RTL1	null	null	null	0.6700501016440861	0.6640307340102889	0.7886727069406549	null	0.953685948347881	0.7073812906698291	null
RTL10	0.132459551095813	0.0513193613537974	0.133966118428376	0.394914857868516	0.128771335788607	0.0513284350400749	0.0513284350400749	0.0687309519983405	0.14003483574642903	0.19105298626217604
RTL6	0.6568480122412421	0.7380410636396658	0.7726347285189781	0.71741455638335	0.954437116794967	0.8459775988930741	0.828976760722865	0.8825630409349549	0.6347813575180501	0.830681298988912
RTN1	0.737388390672519	0.540839611539322	0.7013549888419561	0.6919107934821349	0.515134110075614	0.755107308026866	0.9685415314818541	0.8984138120079109	0.5815644750965021	0.8179003782769251
RTN2	0.7014151672203629	0.895137057638227	0.708192316379037	0.692644046171717	0.741018093196528	0.7989769523394442	0.5007886804224699	0.9227842602035171	0.7661661544664471	0.7989893756756461
RTN3	0.49653953798894607	0.58895547821084	0.3730152397276429	0.5179301408165301	0.647147971714311	0.588950860728061	0.372620378646928	0.507884052136816	0.292616380586242	0.614060177109607
RTN4	0.712723822575192	0.664255861490538	0.44937955379286104	0.5174906080547239	0.855955137678037	0.609543629067786	0.47091956417496295	0.28811238302979403	0.551025007574304	0.36554943684302205
RTN4IP1	0.600470524025167	0.27944088223826	0.27944088223826	0.27945125937915805	0.275154556170529	0.27945125937915805	0.608536573909728	0.37275617355112	0.07270228733482201	0.0786110752270571
RTN4R	0.651554387385836	0.4114446200807971	0.355236881967553	0.656972739304327	0.547172703076239	0.273211631266662	0.203865752860422	0.180808647272877	0.37310178045188597	0.6324029621211961
RTN4RL1	0.24603522391172503	0.158986641300292	0.0928186379088407	0.0507417327196497	0.4758216255381071	0.183739581644363	0.21920375447003498	0.18745380833224803	0.242052267217446	0.13252598836257198
RTN4RL2	0.571875184923031	0.426955740972955	0.17064017209939497	0.35245995256706697	0.599481835753433	0.426959553708676	0.7829744183339921	0.368015248659845	0.480465630621774	0.25002921948271395
RTP1	null	null	0.749797484872755	0.7010911895081279	0.555937931451179	null	null	0.7901312028124889	0.933702554807139	null
RTP2	0.36879971971577297	0.13589157171131802	null	0.41403624526724	0.0647041957613479	null	null	0.0540557701202558	0.149073789640962	null
RTP3	0.0204604805196352	0.21052839961936398	0.0195822865597631	0.0242761569074742	0.198314522848299	null	null	null	0.6752152155096359	0.207927099652636
RTP4	0.332666824077786	0.37943419713501697	0.315460396585449	0.5981823104927609	0.42141607120307295	0.6787875617322591	0.31491052218463106	0.693906750191152	0.412181142362722	0.442094595416212
RTP5	0.8618749669783091	0.417237166247031	0.5742809792703771	0.8064293483326759	0.51493490186028	0.8311250729054741	0.8311250729054741	0.8311250729054741	0.5830339986146079	0.820150790759683
RTRAF	0.289151820938418	0.576250075057504	0.41794893300260605	0.8294514507336171	0.7093095972544681	0.416958887586943	0.8778059735640541	0.8595529474205279	0.242093847229905	0.329661246955334
RTTN	0.70014773024204	0.617668526193984	0.5441762659551811	0.68441185545989	0.783952082282193	0.624078511808806	0.5348464528845379	0.749409205293445	0.592857564407933	0.529534251186446
RUBCN	0.41182538729571705	0.656945581428051	0.6930904267238189	0.618697467406098	0.28076528701221	0.656937737342902	0.622405637263615	0.5250736036696261	0.447287540070536	0.656945581428051
RUBCNL	0.102728252334137	0.11161970115358699	0.0829043032379061	0.26460048262296	0.722373664315116	0.156888629500452	0.5979855602477371	0.533827217356062	0.155216091508707	0.190348457943197
RUFY1	0.0830111498170106	0.19895828886307199	0.127209609285333	0.316834339237863	0.249460819523285	0.3895677164859179	0.3895677164859179	0.3895677164859179	0.100720496071709	0.339271877096067
RUFY2	0.35718229110291705	0.8188301331120409	0.660887971784967	0.696653903114997	0.82270696963572	0.510191445315438	0.6613770143930661	0.7132786736177289	0.20406066310014104	0.8580279936026349
RUFY3	0.688519012660649	0.413693182666865	0.809854984514266	0.5373496886878409	0.26460576536477	0.663104491437724	0.7348358843524619	0.43923788796655794	0.567777734872282	0.663112605675793
RUFY4	0.572593484517771	0.9790892805958371	0.630583995223583	0.8418501074350649	0.771703651099617	0.934407264001499	0.967208908281337	0.91110414824331	0.8404122564137719	0.768482572007754
RUNDC1	0.29609419662640096	0.252680968887738	0.26335799686793104	0.27597034051991903	0.7039010607899492	0.263368908377151	0.33181022795667303	0.19610592339427	0.14054129895027698	0.26335799686793104
RUNDC3A	0.781524757030734	0.585268195222098	0.460090575883458	0.358561984278883	0.6545299870776011	0.612714469845583	0.575512349470723	0.24219477984210602	0.826142290044417	0.6127202595810921
RUNDC3A-AS1	0.20764518746116395	0.20763287502508604	0.20763287502508604	0.20764518746116395	0.20764518746116395	0.20764518746116395	0.20764518746116395	0.20764518746116395	0.20764518746116395	0.20763287502508604
RUNDC3B	0.614916099950703	0.6649125249038951	0.766272311656961	0.585886609926717	0.514748855847676	null	null	0.161165461043466	0.405141609029338	null
RUNX1	0.0335376190821102	0.0127539155908958	0.0302830015159384	0.0535840857044753	0.0585755557642746	0.0722470452070247	0.0187960711242318	0.0229698098559513	0.141798841358767	0.0060755833597620395
RUNX1T1	0.43381085519986706	0.0934468089161543	0.08679500409430001	0.24379559875512302	0.0511633576754839	0.12089344931909	0.409141703391051	0.13977810822425699	0.18442568608507	0.35774962107688596
RUNX2	0.5312470770459461	0.539896420231442	0.495692189350849	0.17443142657105098	0.431092728744472	0.889567347251563	0.593900251068982	0.7658062633308141	0.39844844427975795	0.3457791398841681
RUNX3	0.8246113078325351	0.267087014951977	0.643240366135155	0.699533132146548	0.6812572531940719	0.653205549511203	0.42888143405676904	0.44239446859115794	0.681286750999546	0.520769278432582
RUSC1	0.22793681483355702	0.033367154812191005	0.4419887981862321	0.37231700610686297	0.30955774206915604	0.48736332020963297	0.323167766097862	0.346440992575242	0.7139295432756769	0.288164358826317
RUSC1-AS1	0.0773313715167776	0.0773204849352806	0.0773204849352806	0.0773313715167776	0.0773313715167776	0.0773313715167776	0.0773313715167776	0.0773313715167776	0.0773313715167776	0.0773204849352806
RUSC2	0.7241232251442901	0.71650349457021	0.707135620104186	0.796902544804539	0.505611671833159	0.7841944759747991	0.684388481991864	0.606707083436349	0.937868630894948	0.763340242833272
RUSF1	0.320403278464927	0.32039446509655395	0.32039446509655395	0.320403278464927	0.320403278464927	0.320403278464927	0.320403278464927	0.320403278464927	0.320403278464927	0.32039446509655395
RUVBL1	0.23406777537170198	0.0511018608937376	0.0258202752323902	0.127067047183122	0.0988614083499039	0.0177063295056546	0.208625901398677	0.34712597057655603	0.10016704455308902	0.0511018608937376
RUVBL2	0.295860110349628	0.144181382257314	0.18234695029491801	0.0267982785776246	0.0942639330473648	0.0890593878035823	0.14005087224952698	0.0157563640744913	0.141636283631415	0.22945205933243498
RWDD1	0.9921076657613571	0.990001946386655	0.996461152807782	0.9974720057216621	0.962451813577771	0.984649474541363	0.9963697969198342	0.997827458967869	0.984649474541363	0.9972268751259771
RWDD2A	0.8651665788806909	0.8073978385592749	0.5899433938142171	0.7008078405221589	0.9029510261522329	0.658746973961526	0.519725485413003	0.817857960715676	0.4082497955838761	0.658754897772755
RWDD2B	0.9972588761047659	0.955121208408335	0.9413451793154191	0.8154333783047941	0.9174787708062859	0.6601927501366229	0.9675283144203091	0.754218901192054	0.8530752180189058	0.46430277447811
RWDD3	0.636638958794587	0.7175290696132951	0.6208191493651539	0.49987481468143896	0.666121937525842	0.7175187986239109	0.524234682696322	0.5894532837991441	0.995303035344037	0.7175290696132951
RWDD4	0.9792655779275949	0.7650903281221271	0.919490822430132	0.760260763977626	0.5546694675916309	0.919479768360803	0.9019149730360959	0.7579753617024441	0.919479768360803	0.919490822430132
RXFP1	0.286979079382647	0.18948846538742603	0.26494035657595805	0.46121313442106	0.706031855902535	0.5602414530071601	null	0.27351922488771596	0.443606018369009	0.269769716128117
RXFP2	0.24327327856469896	0.210963957722333	0.331482602460706	0.527541958375756	0.409821020676897	0.257108105759644	0.17238987135972303	0.22273996532332502	0.5716886944955041	0.27111917797136104
RXFP3	0.325827568865894	0.344890744576628	null	0.9704848431032741	0.790237225207198	null	null	null	0.518784985999336	0.151725265967629
RXFP4	0.184966983505901	0.22966423011345397	0.174694293158474	0.472362928749396	0.344941661100536	0.184966983505901	0.184966983505901	0.14971434007209	0.128174007601959	0.231778293474488
RXRA	0.989298908839924	0.981330637553547	0.923110878532144	0.9811788462243491	0.8320575911519911	0.735897610063774	0.9597004854208859	0.99766343251605	0.9832517104143101	0.93883320943187
RXRB	0.8479062781664829	0.8170979510794559	0.724093617383317	0.765097808088828	0.6614622188603679	0.407853556520146	0.7311827645164759	0.7311827645164759	0.6367853649220601	0.731193500643927
RXRG	0.8023496342208829	0.305051414401457	0.6231715160668521	0.7629630934128471	0.591661390892499	0.526830373800616	0.9644172234528391	0.6454346402777149	0.946388247726324	0.447500585730296
RXYLT1	0.161769881270181	0.16175710902985901	0.315769051870158	0.249491725150038	0.456202604889969	0.47114977267379604	0.0131541017653536	0.0362577921148463	0.181501262752795	0.16175710902985901
RYBP	0.7250232169499141	0.665342421852751	0.317052001513787	0.42679971081468	0.37231848435494697	0.37231848435494697	0.37231848435494697	0.37231848435494697	0.37231848435494697	0.473535264162312
RYK	0.7473365735245949	0.375657426197664	0.21378353724148103	0.21027664610034696	0.140894589278858	0.895330205261712	0.21880445945036803	0.437346257832072	0.569519880083542	0.616991693624003
RYR1	0.514207047049287	0.24621416069641103	0.24621416069641103	0.24622558332510897	0.25397717209112	0.45458573412625897	0.793654573149234	0.37690723000484005	0.21357499617018103	0.466900332684021
RYR2	0.11573629147294401	0.38705084199143397	0.16518470420107198	0.076572329489596	0.34134752818559805	0.477040875933728	0.19824305856254198	0.275941393809543	0.314611456540649	0.128996490343845
RYR3	0.624566882771478	0.379685565734529	0.49272089879990505	0.948190823350437	0.31890250829701694	0.24002895497633103	0.6004154807297378	0.729308626668308	0.802033569903605	0.576370199397884
S100A1	null	null	0.222077425904442	0.12163939553630698	0.5533574960565639	0.7608188948138911	0.5912129810031421	0.328896246368086	0.471102010165081	null
S100A10	0.326019778617079	0.28903349920119	0.11364321525456698	0.11365548356895198	0.480732969212339	0.11365548356895198	0.7977138896968621	0.4601774167097671	0.11365548356895198	0.215148294391797
S100A11	0.0541388055472591	0.0541294913371293	0.307703761538477	0.37184029529312296	0.0711518682770731	0.0541388055472591	0.0541388055472591	0.0541388055472591	0.115149834077874	0.0541294913371293
S100A12	0.20793135795101603	0.114520895335005	0.0797371704217096	0.0138651917826634	0.0472807931926433	0.0219383031247233	0.0790672918670242	0.29211365075656	0.15305198480065899	0.186965388436746
S100A13	null	0.0109043050526335	null	0.490351195372295	0.6935100709911161	0.653089502735136	0.5743993829272671	0.626087568817192	0.726065289035674	null
S100A14	0.6799675185574511	0.8608452731907541	null	null	0.7854535337900269	null	0.7189096214247149	0.9313284772103341	0.244143011598141	0.704640419279713
S100A16	0.372668098415457	null	0.7213333362535842	0.5043953384975229	0.506599783627517	null	0.8434382364028199	0.5065418373618179	0.49921513912738	null
S100A2	0.752467408566207	0.9274573371414789	0.95221400453844	0.7203792025133109	0.8328954676033751	0.8806814472774929	0.70165438761314	0.5968502480956199	null	0.9846905256489259
S100A3	0.353295948280052	null	0.878649491497443	0.7618026686914329	0.965572182142732	null	0.726696375266578	0.517049868897531	null	null
S100A4	0.23296837131371498	0.5175810756125889	0.334365014175035	0.334373237586887	0.5556069699933779	0.334373237586887	0.303644499354434	0.44766206664173797	0.390994904011541	0.335871875599854
S100A5	0.686429953601696	null	null	null	0.763876482984838	null	0.9727589817311869	0.8816755621158611	null	0.358082168952687
S100A6	0.7822839075633701	0.8568327959441709	0.8858321083582479	0.8040862059609599	0.9240650265638491	0.8568200762519871	0.8966176339226659	0.898331704214805	0.7932108683657859	0.8568327959441709
S100A7	0.619702452207207	0.5739519557996711	null	null	0.689932759315643	null	0.6001667007902379	0.68171248222238	0.651765288366839	0.864646017484234
S100A7A	0.0524215352914686	0.17475188200282504	null	null	0.561986043047437	null	0.352917223458682	0.742836959668159	0.191840256569686	0.869265035439207
S100A8	0.0333364748440161	0.0147718902504489	0.00187490368559189	0.00433873964020868	0.00542090577271267	0.00542090577271267	0.00163273370010703	0.0021834357737813104	0.00542090577271267	0.0779974450278592
S100A9	0.0313520870219902	0.0040995559520619895	0.0321647840095658	0.0215782193361528	0.0771404406228602	0.00713984404365227	0.0177603473656271	0.0409779728070895	0.00650810216299493	0.00473768621748746
S100B	0.49899956994634703	0.782154339350914	0.41658657092009	0.45607844348024196	0.542255931866423	0.542255931866423	0.632383733023871	0.387625364153054	0.542255931866423	0.28180709007230603
S100P	0.20128656509037599	0.200483851809203	0.147212196929183	0.168445976646977	0.481844255962454	0.20128656509037599	0.554294102021142	0.21673893279574	0.16821199295384698	0.0322891555099782
S100PBP	0.22181577482825598	0.0912729445478119	0.0612632558280881	0.303861320589271	0.318429866191632	0.23225994945433803	0.134389070077731	0.26510789130384604	0.43460151917916207	0.23224816008977103
S100Z	0.924813147765864	0.624606018932048	0.488888583498721	0.462297212734025	0.768610907559119	0.768610907559119	0.48453569688475495	0.649509608857136	0.725201055797744	0.697078386104638
S1PR1	0.69973431269567	0.576188700197467	0.624733526199684	0.8314745120509841	0.7669054586571971	0.601590918238927	0.7259391670887959	0.8184929105627009	0.601590918238927	0.45486197329158795
S1PR2	0.0351706675770957	0.0764385830800538	0.258939896441482	0.10152124860118	0.331053087206138	0.0764494214977938	0.0764494214977938	0.0574129322212202	0.0737495974184522	0.43497610423611405
S1PR3	0.00101646043425575	0.00981760688854185	0.00178508839912935	0.000316515084524867	4.66868468711035e-06	1.86258208172873e-05	0.000549268923626183	1.1284904494743598e-05	0.0114190434182351	0.000113727689452428
S1PR4	0.943909198610065	0.49424767922062607	0.948064088910811	0.864864209607898	0.89899794144499	0.7803755406757801	0.9486186037832249	0.756626052963706	0.8295797667874398	0.672485187441545
S1PR5	0.883697111684785	0.47902281479208203	0.9024987378697309	0.87625911213827	0.862610706001126	0.862640067443495	0.850640378458925	0.933021574585092	0.7214445459034009	0.8365540176172601
SAA1	0.0779873807627151	0.10953413160143	0.0868816304131965	0.0936048265042588	0.00059872385495838	null	null	null	0.0100215412968506	0.15734487112046397
SAA2	0.272573442041936	null	null	null	0.0917412433164247	null	0.0175043780583693	0.0383019466728985	0.0899719044769348	0.313430718910326
SAA2-SAA4	0.0937638632981007	0.0858734971190272	0.23382109321526104	0.3525498177155829	0.165252917518306	null	null	null	0.124169505264287	0.330492869811432
SAA4	0.0522294622437452	0.0854251627204118	null	null	0.116046383647175	null	0.0793654990619388	null	null	null
SAAL1	0.777523992801352	0.9928112986183051	0.914318731906552	0.8299993857736141	0.7237034775534821	0.6077936066865159	0.835192321644841	0.9286574479123141	0.43694197273614294	0.8576350341132749
SAC3D1	0.6760030829718751	0.40297747237311	0.38654594094790007	0.869470042413788	0.0983828307105458	0.40298249214609294	0.38619055693778204	0.7162551879439271	0.410949025218515	0.40297747237311
SACM1L	0.818012514858864	0.933306325214203	0.9724047486907901	0.801064524543527	0.9407770925484921	0.767463914033466	0.950561231278196	0.949092136825116	0.962687082080896	0.926798378955722
SACS	0.306901763006632	0.282754646373888	0.327819726556517	0.0237076047772635	0.122772266617556	0.0761852322231055	0.28428965991394	0.172040580069452	0.0232738394416199	0.562120778636938
SAE1	0.568656884014375	0.28917891815323105	0.44870342451194106	0.396662155602728	0.8545309548215442	0.13188647746383098	0.341395524990995	0.16812867388504799	0.168014862580387	0.44979837354908897
SAFB	0.9769260524292241	0.9848192447018671	0.9865701861015959	0.960004998988228	0.9382657207816559	0.98656616227523	0.9677442609225709	0.9107229072589141	0.998591910450152	0.9865701861015959
SAFB2	0.7582089582207909	0.828556874902654	0.552924916246092	0.637394915421707	0.6430906977902889	0.552520675974577	0.552212211610681	0.520085752911728	0.703820173112516	0.6588206054553921
SAG	0.399184290150049	0.384683372747239	0.7878972888090141	0.7966083545258342	0.510615219216486	0.5714547394068571	0.5714547394068571	0.5714547394068571	0.369539991671286	0.8931917605387941
SALL1	0.36297201452164396	0.69940812515699	0.6490974923376489	0.44521450281318603	0.193527167791224	0.318472371608543	0.513401711408196	0.699107466742739	0.48585988064202895	null
SALL2	0.368547446090455	0.216231768092488	0.33684269920417703	0.38186997548649104	0.266059621517075	0.216243916950908	0.570736811179387	0.38362088489484103	0.286465922076747	0.129066036524873
SALL3	0.29367667477186	0.0575152525854963	0.164635387954546	0.126798709606624	0.128599001204345	0.0907488624007608	0.0907488624007608	0.00854704282181124	0.25229092666261	0.14669612213961097
SALL4	0.997652965658706	0.781081884346001	0.9118337569422179	0.9542689267238431	0.898164104740118	0.9368383876415829	0.9580525219677221	0.9481999940592909	0.8714480438361422	0.914380975965346
SAMD1	0.297383111329612	0.191561192679987	0.632974080830316	0.485628219049943	0.6769196456251639	0.5110323520756961	0.5110323520756961	0.5110323520756961	0.43676244113158397	0.51103293437215
SAMD10	0.41964323913935797	0.682310855975362	0.8522902535072909	0.8522775061000121	0.666059696883182	0.8522775061000121	0.9028296312125028	0.7290803682173821	0.980942082478399	0.692525445065553
SAMD11	0.8141274863054241	0.5255498894170639	0.9353508007153579	0.7968304075381001	0.45269192072805003	0.664286698648823	0.970100060005262	0.8452427560569559	0.360467655015904	0.6476682597232459
SAMD12	0.7182955940878659	0.5721916792834549	0.327257633853999	0.262158038252348	0.5819761243883821	0.34828649803678996	0.19362635929573302	0.16300041799889997	0.34828649803678996	0.348278886277082
SAMD13	0.4787293043160229	0.9958188201150558	0.6766806784653678	0.209522133962653	0.120150847643767	null	0.568269073343919	0.179208399796566	0.65660763695134	0.5215072128748479
SAMD14	0.637027720625057	0.655281043683411	0.537590453628833	0.6412146541285579	0.36233242712915004	0.655273273280446	0.538667975243992	0.627160386279383	0.20068616868302397	0.576966220432453
SAMD15	0.7324688005426151	0.61943326803796	null	0.769654512576205	0.9785061841230659	null	0.7286020631067909	0.871335708343015	0.9618614428629979	null
SAMD3	0.26976919558672	0.45056393329742794	0.6109903589127951	0.7565374302077329	0.7340367859899009	0.450566529702091	0.543029378133281	0.5925625738198229	0.277057203298391	0.498345918073575
SAMD4A	0.131264856331154	0.479594492314201	0.0628396469211739	0.35692048192549297	0.259133160804156	0.569659812018642	0.300895918348504	0.410246027899765	0.273977998736915	0.41410563075635404
SAMD4B	0.800234838481773	0.6802452951492921	0.784727564202932	0.642101763688088	0.702972430021349	0.680236455387684	0.613719369786181	0.7821583995301451	0.8251478675183409	0.6802452951492921
SAMD5	0.14706775260653301	null	0.287193902597471	0.42656824637020296	0.098774041980685	0.145104149366449	0.322879652367195	0.408691647657927	0.276066824545381	0.5808551787126129
SAMD7	0.542189144928454	0.39858657919144896	null	0.65604750641584	0.24498425449012	0.126968533026142	0.4768990478538971	0.669706193752468	0.377385763734606	0.10629779938917899
SAMD8	0.0385103415930664	0.237572269342786	0.167509888658602	0.16752264626515698	0.081563947326292	0.16752264626515698	0.289533904719747	0.0430758003468773	0.216729177478879	0.167509888658602
SAMD9	0.104503487699304	0.264367506649639	0.0706383374869922	0.0837348237466827	0.23624718406143802	0.35021179472475106	0.0699998940918889	0.0756495465297759	0.316245300478867	0.11649615819079401
SAMD9L	0.6341637413150151	0.307786117999095	0.869179376897173	0.43697579049556	0.569702233288962	0.2240609240349	0.828500832573629	0.775174998563544	0.8921561063684921	0.39005781760146097
SAMHD1	0.16517711044376002	0.0929424692681808	0.107434474638063	0.1572633029283	0.45763089875515794	0.144176658559273	0.110480199109953	0.115319697813816	0.0800330072718008	0.6186890512170911
SAMM50	0.742958315627157	0.465006579716977	0.472673647037427	0.335116008105814	0.44540331986365006	0.8996884873958091	0.46915945293428	0.47911347929728204	0.6709461540271751	0.666118465706129
SAMMSON	0.8522639987844659	0.852276746259231	0.852276746259231	0.8522639987844659	0.8522639987844659	0.8522639987844659	0.8522639987844659	0.8522639987844659	0.8522639987844659	0.852276746259231
SAMSN1	0.286524675605181	0.8454954897518109	0.6069847952638149	0.9404148659310079	0.9588075851908929	0.7023868479416829	0.781470432572061	0.823417692044932	0.22602009221040398	0.6716375819604461
SAP130	0.5641614418809251	0.551102851391903	0.41004181109216	0.31908898217238	0.7237959914796621	0.316150480457641	0.40975703226134	0.31655556193940504	0.140302829776405	0.56733293829666
SAP18	0.5047781961176689	0.8265777589603421	0.9262789663489049	0.974880318810716	0.676099698566616	0.6183300810515021	0.59906980665135	0.8353548304829029	0.7744540295050859	0.9633564922661769
SAP25	0.44163889336083895	0.473370295038474	0.510331230199254	0.383970699961406	0.287597421491911	0.44163889336083895	0.44163889336083895	0.638073879838621	0.7684368902708091	0.441635834304729
SAP30	0.28461791373261197	0.26366530252582604	0.383943478325307	0.528740803354777	0.0803243142817357	0.379298513156349	0.378900258087039	0.6085779607515179	0.148150182758832	0.29122776466390005
SAP30-DT	0.640352138765708	0.640359234953492	0.640359234953492	0.640352138765708	0.640352138765708	0.640352138765708	0.640352138765708	0.640352138765708	0.640352138765708	0.640359234953492
SAP30BP	0.35917862900969805	0.44941255881587294	0.10534059814155002	0.10535264231886599	0.0295061752676309	0.10535264231886599	0.244735699016586	0.583027412921475	0.18118657803982602	0.08468714958526598
SAP30L	0.20946926722320702	0.34784162413872494	0.11376201279918598	0.113774283979385	0.229719390818097	0.113774283979385	0.113267600968905	0.194204131063015	0.0848559023607173	0.45410042310556004
SAP30L-AS1	0.20211233939225898	0.202099933366155	0.202099933366155	0.20211233939225898	0.20211233939225898	0.20211233939225898	0.20211233939225898	0.20211233939225898	0.20211233939225898	0.202099933366155
SAPCD1	null	null	null	0.0596828666134933	0.0638173783956404	0.0314923399258534	null	null	null	null
SAPCD2	0.247753315100129	0.3137519718581239	0.5102852585347479	0.46135634935302294	0.8899149577986121	0.620519285787213	0.510318381024538	0.38236162578283706	0.187645912449802	0.653142740955498
SAR1A	0.7863423168187009	0.8311268235605269	0.856470766588043	0.758257282792284	0.5884146483855329	0.8311140714149331	0.847488722116024	0.7997677076298101	0.8072783936095109	0.8880249382732719
SAR1B	0.323770622774105	0.663540493834649	0.384572522812135	0.6600271186827851	0.8989963419048579	0.9540457122779459	0.380166738819717	0.435373309167687	0.6884924947401141	0.7888486576524221
SARAF	0.351733142368685	0.0194441402435889	0.0455469957908155	0.0375791804236646	0.0115082482177515	0.0336608104507784	0.257972236959075	0.220030816184019	0.0746889786132241	0.0336535832152365
SARDH	0.711498814190014	0.7003740060160971	0.444435355199757	0.375070546872295	0.496566123367566	0.962239541920485	0.7378576552219409	0.117152117464539	0.7884114456824329	0.575880686200729
SARM1	0.420715261159824	0.4933634925039529	0.4933634925039529	0.36808891169572294	0.7945518281630419	0.510030787046686	0.49336384282270096	0.7395465844737379	0.48277995781447997	0.4933634925039529
SARNP	0.50762317163741	0.39378949844055494	0.39378949844055494	0.393794971068363	0.7473910596076949	0.393794971068363	0.7583736258874659	0.393794971068363	0.48890274808603895	0.39378949844055494
SARS1	0.471154140923008	0.47115262068392405	0.47115262068392405	0.471154140923008	0.471154140923008	0.471154140923008	0.471154140923008	0.471154140923008	0.471154140923008	0.47115262068392405
SARS2	0.15902257501005201	0.5519089274011021	0.148976735400832	0.22983221232480605	0.19832048124600798	0.811681058744629	0.450927359965365	0.450927359965365	0.8248772054165531	0.45092478231860295
SART1	0.548801971971053	0.591382121356553	0.827325248367559	0.45328030242757106	0.866003433889755	0.895731506297044	0.971055738205855	0.462379603399233	0.628517688354165	0.49137816087145003
SART3	0.9469316769251009	0.753878575571218	0.821325281346771	0.8289250252962209	0.7046756484790179	0.7538671503545942	0.724476120196825	0.704975966095557	0.567087838867038	0.645701617649834
SASH1	0.10468546970610099	0.0780549634829694	0.314741395224548	0.12448236004181099	0.141476827541884	0.0328704974837173	0.0579418992070618	0.15781696650569801	0.608581115231125	0.0544881519701323
SASS6	0.576656417197733	0.6820400874667629	0.5877384038681801	0.569896509736056	0.31801821270855396	0.682031173964257	0.859115784507409	0.8292799730628221	0.472133624887897	0.746034278423927
SAT2	0.7594324095523279	0.4128720088942511	0.520407179341716	0.365870092232361	0.412876534677694	0.412876534677694	0.6127710395043411	0.7447138155329649	0.23604915379486802	0.4128720088942511
SATB1	0.817176567899535	0.816882844350803	0.569164900802585	0.744547697191919	0.5955253904377261	0.8436382690328079	0.730044740637905	0.6957853488979711	0.583685394480829	0.467303064982914
SATB1-AS1	0.277443051712022	0.27743260514147305	0.27743260514147305	0.277443051712022	0.277443051712022	0.277443051712022	0.277443051712022	0.277443051712022	0.277443051712022	0.27743260514147305
SATB2	0.21301371824954698	0.19979582401115	0.056223299596992	0.10258776769447399	0.28049388741944603	0.116337828856641	0.0499005566677366	0.0699959155565248	0.0769498479791106	0.11632549809103598
SAV1	0.43416939242496105	0.552165863226922	0.861012314083509	0.8488170998950909	0.626995149898642	0.552163125062151	0.738799310957221	0.826114260306852	0.315501290443015	0.7364348511818729
SAXO1	0.900012718288934	null	0.40787777893275606	0.840298896519141	0.4272770099955971	0.9088004246546779	0.726324042793515	0.80518030351068	0.9089458557258231	null
SAXO2	0.7848640536250059	0.520040522701376	0.622952158007218	0.7048589438245121	0.7301002756084741	0.419141923987036	0.419141923987036	0.5616619190193579	0.65205914847306	0.5834914987189019
SAYSD1	0.42471902782556	0.36882059621203495	0.46823791432459205	0.650736225811427	0.603848926869798	0.504635152504014	0.411122078437111	0.41997791040195004	0.593385912865778	0.367653206377003
SBDS	0.023298472630694	0.052284221118824005	0.0281909362214377	0.0281974455149831	0.0637637992595258	0.143205605924339	0.421162482203794	0.00730737158017758	0.293533661857243	0.0894755832494778
SBDSP1	0.9118996731789699	0.911911085734414	0.911911085734414	0.9118996731789699	0.9118996731789699	0.9118996731789699	0.9118996731789699	0.9118996731789699	0.9118996731789699	0.911911085734414
SBF1	0.189138207927	0.582452004778359	0.15544437003712197	0.335821916482555	0.8424837862861291	0.45891122500736603	0.5824477145228871	0.8242390549194258	0.26188993923346804	0.294263855533126
SBF2	0.35278086941055997	0.0242087584888318	0.0235864096438665	0.0170164077484127	0.0592973816518407	0.0810562155423165	0.0348201370559683	0.0036880912624757704	0.006214785340329721	0.0433925672723695
SBF2-AS1	0.537759553042746	0.537761540566715	0.537761540566715	0.537759553042746	0.537759553042746	0.537759553042746	0.537759553042746	0.537759553042746	0.537759553042746	0.537761540566715
SBK1	0.460412564517154	0.42227903988938303	0.57184718752722	0.4842965419973929	0.6755534681301371	0.59148097681958	0.59148097681958	0.33426594007786103	0.39642099020801497	0.471081199977851
SBK2	0.00471175245252636	0.0291954767903293	0.000731509613884537	0.00170948650986505	0.134633899937064	0.10212528942155401	0.00897325696041224	0.00268009111453968	0.051720261820911995	0.0019520067056915899
SBK3	0.0539996307364944	0.17577945179620497	0.6021517207211889	0.19498712422878303	0.0035988432340026398	null	null	0.0933434382472047	0.000630750588549716	0.000509533489370475
SBNO1	0.0218222747390464	0.05025489029558999	0.062037987211444	0.0620479149621858	0.0322441056284288	0.0301590216723389	0.0707594421290214	0.0300765218772509	0.0142716371248205	0.062037987211444
SBNO1-AS1	0.131833450442873	0.131820845831367	0.131820845831367	0.131833450442873	0.131833450442873	0.131833450442873	0.131833450442873	0.131833450442873	0.131833450442873	0.131820845831367
SBNO2	0.9216847522067622	0.826838006534022	0.956506773378694	0.945973744131175	0.954726841432626	0.863091045031022	0.9163544136146259	0.796136629236432	0.5193521915877001	0.888549194423771
SBSN	0.5125562040753061	0.854139788431829	0.757976292131885	0.836361168189413	0.826161513467855	null	0.9716626344796109	0.7766037939011831	0.989826489464217	0.94015881469937
SBSPON	0.44329410474575	0.9313039114412328	0.853923766472551	0.8448483410229829	0.870395135788558	0.7922434948812841	0.7922434948812841	0.574349399985335	0.836930323318382	0.890090857608336
SC5D	0.737397480715066	0.5182587499214311	0.7286360449092801	0.46957735907512893	0.9604301292896271	0.613195166088811	0.6369602073179671	0.7210520847403459	0.668653980353623	0.618490452247423
SCAF1	0.793305648283408	0.974336634093135	0.6348113516877769	0.691668939435568	0.834373222792059	0.8791662001140921	0.605081187915254	0.819140478715825	0.504632501837199	0.7084616277151591
SCAF11	0.300373754375736	0.176679635135943	0.10627128060540302	0.24991431400186104	0.240701823525688	0.238825339100191	0.10422782996710099	0.154952069921142	0.152568321383966	0.147363070035015
SCAF4	0.0036147320089616897	0.143333883797512	0.0431725798776793	0.0306579101951069	0.0726042866301326	0.0217459093885582	0.0125149875520219	0.0262168010838218	0.04437503150964701	0.0577285735251402
SCAF8	0.9561265769620579	0.7802188384143549	0.628361625055316	0.8504873914949991	0.6520720754220529	0.7802067632451801	0.748362951154961	0.727497708355996	0.9292980878037299	0.8350668529360351
SCAI	0.8001386962296321	0.627745485924964	0.7718063584519119	0.824271658951174	0.827225512241479	0.627738977409747	0.723985642482325	0.835516414215135	0.602413468240229	0.514527961958605
SCAMP1	0.365681580171385	0.655970705446437	0.4768468249699421	0.546953107493352	0.339827997316712	0.33787061708953603	0.456826426037317	0.297875333833573	0.26296151062947104	0.20118781272534303
SCAMP1-AS1	0.199433901356138	0.19942145343797	0.19942145343797	0.199433901356138	0.199433901356138	0.199433901356138	0.199433901356138	0.199433901356138	0.199433901356138	0.19942145343797
SCAMP2	0.95579372356537	0.9967033826970371	0.9948847878053191	0.9679079889077992	0.9255103128847758	0.9967019540220091	0.999983240600616	0.9311649930346009	0.7562582871520971	0.9933517867101059
SCAMP3	0.13684509575332401	0.220094432177976	0.24950858695256098	0.24512713757426396	0.31368861390707004	0.220106500675204	0.220106500675204	0.220106500675204	0.298277066488266	0.220094432177976
SCAMP4	0.31652859362164804	0.7248146067930951	0.882348841351708	0.6421129763095911	0.47836614513907594	0.837139453954096	0.625965584843648	0.7465353224425959	0.822526153719369	0.87634000279941
SCAMP5	0.46380542224467797	0.0956604960028977	0.275585729997894	0.48613531104972496	0.175110398565377	0.38284081380268603	0.6391512663615849	0.5801181209568821	0.7392571970702819	0.38283480945244797
SCAND1	0.757257732290744	0.392951061326719	0.537901899894889	0.45723486489051496	0.592661511834636	0.537899905027973	0.6890182423604301	0.656401468116594	0.48624070634915	0.537901899894889
SCAP	0.756360147558487	0.5591530810977521	0.37172267340186	0.451110356727427	0.277807190387182	0.222567737666368	0.371324092251256	0.561317676017706	0.279517428961697	0.28723737923318604
SCAPER	0.454295054102272	0.843379386289922	0.5555919033089879	0.42433319270696507	0.44946409783300295	0.605228902836469	0.7082685611957561	0.21094042246116299	0.681687854069557	0.7801824671166259
SCARA3	0.366112578872876	0.0438927544704517	0.21150505348078102	0.43966475635186797	0.169269872894115	0.0425705008371282	0.216331542481834	0.254230737784237	0.0028351106522108	0.49460173108428096
SCARA5	0.0370711729042942	0.300063149297948	0.761087195376696	0.313185243100547	0.14101160647934696	0.095431108925322	0.6652715358067779	0.287920018600521	0.172395452745853	0.12389214120185402
SCARB1	0.425604686644742	0.33574135709347397	0.16049907343553302	0.15708809507905402	0.30472207085515196	0.114891921886547	0.285442064574705	0.0836707641835778	0.640027853276558	0.387278543831257
SCARB2	0.682151430358053	0.811120126693604	0.635045929318531	0.7327580914362231	0.8691779392801758	0.806583804514841	0.676483224951788	0.669145882426871	0.472781488712198	0.811120126693604
SCARF1	0.477292854600406	0.470290125970364	0.5998962023691861	0.568054625390383	0.119994700409156	0.4593756083709	0.424471774137196	0.424471774137196	0.380998310289459	0.42446783466901206
SCARF2	0.258007920783633	0.29028327217404903	0.3580502842829821	0.442079386885261	0.5707261223052671	0.40717699666046503	0.40717699666046503	0.40717699666046503	0.391120811724211	0.40717218555129997
SCARNA9	0.0665892801292647	0.0665790384690797	0.0665790384690797	0.0665892801292647	0.0665892801292647	0.0665892801292647	0.0665892801292647	0.0665892801292647	0.0665892801292647	0.0665790384690797
SCART1	0.958893272078341	0.7827013439278611	0.645521779784592	0.9240092610296109	0.938765676340736	0.9519294614445122	0.8618359895384692	0.876705198278292	0.94546212241951	0.9602463013138829
SCAT8	0.0416808370005754	0.0416726926804313	0.0416726926804313	0.0416808370005754	0.0416808370005754	0.0416808370005754	0.0416808370005754	0.0416808370005754	0.0416808370005754	0.0416726926804313
SCCPDH	0.00123620868485188	0.000861968059847722	6.656440468693039e-05	0.00419954042949066	0.0050197170937901795	0.00460278384788854	6.17428359190125e-05	0.0013882287638523698	0.000812780459020634	0.0114184675495121
SCD	0.0395554798649383	0.0205919492970474	0.0185782215533428	0.0197931723758586	0.00183327608316187	0.0185832254723238	0.0019450095242531397	0.0030669148247783303	0.10149331504993199	0.0432726840787092
SCD5	0.998269023917331	0.988329197482591	0.8169890633924541	0.876062239130534	0.8330391842982241	0.900750612706157	0.8259022731132449	0.6902062545109211	0.891597376485248	0.8607586292763231
SCEL	0.14856931807999302	0.495004270581552	0.20911326289994	0.3066697342548739	0.9370844382045258	0.47632598109311497	0.21043532584439398	0.8268442163780071	0.842179892921962	0.571032254864875
SCFD1	0.9898360326156741	0.9135214588473042	0.9085303701461039	0.430571898024558	0.7100084112189008	0.8425795644964759	0.8710692226193171	0.819190273503001	0.9561921217761099	0.9198501773800329
SCFD2	0.39008435182769396	0.241441589704435	0.206046183140258	0.289743471729954	0.646098262837109	0.391598552384818	0.46694391452478007	0.7747174101762428	0.229296063375721	0.600299304287463
SCG2	0.469753715142251	0.359308647291302	0.710102286255732	0.96005863277787	0.645555442830411	null	0.5544711442792459	0.908126570915862	0.9698131901293041	0.6408512631500699
SCG3	0.0316526704401645	0.0185456797809116	0.0874506642895869	0.0983392062070072	0.00141123936415034	null	0.0533500114436206	0.133873167321185	0.0351564098400853	0.137989561309653
SCG5	0.43197321673668804	0.0121687098600714	0.131289093814707	0.39913765013115793	0.5021867109289829	0.6858817190591489	null	null	0.123263226533268	null
SCGB1A1	0.46042466710403396	null	null	0.7323694167845601	0.816969373299229	null	null	0.45431836676430104	null	0.694822956774321
SCGB1C1	null	null	null	null	0.7792286410894731	null	null	0.8003465585448721	0.604700131948531	null
SCGB1C2	null	0.8637215755011	null	null	null	null	null	null	null	null
SCGB1D1	0.324604714627267	0.00818721613638756	null	null	0.61751952163321	0.15874424931682998	null	0.0333477919882114	null	0.0628215859718788
SCGB1D2	null	null	0.232343002185762	0.239182284300393	0.171784476922318	null	0.6730061571429511	null	0.39928465238997496	null
SCGB1D4	0.7857612661039292	0.6817933007708521	null	null	0.797480861190117	null	null	0.6882794906722641	null	0.5838719770883921
SCGB2A1	null	null	0.16154477761234803	0.169005378748913	0.5431161912849221	null	0.162920451999722	0.377841010142465	0.0431243060628947	0.273902137277254
SCGB2A2	0.502260361309746	0.262332908987923	null	0.35138783316302896	0.649190030338366	null	0.847178160624679	0.8907940367126559	0.371345847400807	0.8084129578563599
SCGB2B2	0.945212426631462	0.9965844766912021	0.986379510254516	0.986375447292758	0.9927181580086899	0.986375447292758	0.986375447292758	0.9991349687234781	0.991037696864569	0.986379510254516
SCGB3A1	0.16858295725668698	0.152082186817171	null	0.506574604879944	null	null	0.157202467086048	0.117148570445509	null	0.25214675342524107
SCGB3A2	0.401509274098994	0.5934833463884879	0.740976522890439	0.542726046852178	null	null	0.8902847162962858	0.7148818237517929	null	0.6477746888615781
SCGN	0.8956856345637941	0.8810550261069359	0.8930637000422579	0.823333982594592	0.920621408210559	null	0.9511355372908841	0.8823523803891559	0.8780677493209821	0.989779722298788
SCHIP1	0.7105884323197509	0.461349780380029	0.697517102148843	0.8303447306788241	0.9131015242370809	null	null	null	0.682631377464844	null
SCIMP	0.0679344722882857	0.0679241425949209	0.0680260532091743	0.0180283465708958	0.37982782471521603	0.0679344722882857	0.0679344722882857	0.0679344722882857	0.0854376335207123	0.0679241425949209
SCIN	0.869358845806746	0.971205603726911	0.992854856030257	0.97440118128758	0.9701539223159051	0.706878066939902	0.5711689334519899	0.9897582290765459	0.955586074586533	0.952045151386859
SCLT1	0.125826266238716	0.45469805726848	0.587537767168447	0.24103556256667102	0.574464172449959	0.548582383498875	0.251522226104745	0.650134660662817	0.620567215406971	0.45469805726848
SCLY	0.252688644052326	0.527110494863781	0.139665101864677	0.41316442319155605	0.162059057728187	0.583934027472328	0.137907656425559	0.30687485770514505	0.646887281614418	0.527110494863781
SCMH1	0.813486371101637	0.432783694980687	0.432783694980687	0.432787209662017	0.673060360977842	0.541738369150666	0.305828952773053	0.462106543522242	0.633597620242239	0.432783694980687
SCML4	0.475571377589227	0.392203258039484	0.176821978902137	0.19266426198829104	0.33251443997639696	0.126391251112247	0.18350356387542496	0.0277082586615978	0.0426522196834016	0.16825175672388598
SCN10A	0.561152885949608	0.322478393708192	null	null	0.8579475364524641	0.36259888578840793	null	0.8999279152651991	0.930089372568496	0.9643997671640909
SCN11A	0.8377359651550269	0.640417591359326	null	null	0.827312956396494	0.6414115323504009	0.8683799409973101	0.25232282947781304	0.7984350639440351	0.8935492307798121
SCN1A	0.647807602653486	0.647815038722202	0.43002415314406	0.449310534795628	0.27617881197335103	0.775943434901366	0.629493090601891	0.692264891404534	0.8105598848765391	0.647815038722202
SCN1A-AS1	0.5490330165217561	0.549035592108413	0.549035592108413	0.5490330165217561	0.5490330165217561	0.5490330165217561	0.5490330165217561	0.5490330165217561	0.5490330165217561	0.549035592108413
SCN1B	0.23677322847831397	0.0806344435692939	0.270671038341907	0.0368614837643073	0.0273700274722286	0.17198814595988798	0.14237300895459	0.11470691061503399	0.16948969937737499	0.33778352060628697
SCN2A	0.0623950514266344	0.00645578046367044	0.0687411494153404	0.5149158154101989	0.42425155752166294	0.439314703164289	0.069863229083156	0.628784093008187	0.24663581674900897	0.38841886348186894
SCN2B	0.018212339447648	0.12443897773293301	0.0109465823699391	0.0235425710681697	0.0358394079794489	0.00128609125085194	0.0142311604408507	0.0432832029606317	0.0750560805484381	0.0121607858751129
SCN3A	0.13911890180690498	0.139106215583424	0.41986688331835903	0.629974067505906	0.609993277939025	0.10648700770880802	0.13911890180690498	0.13911890180690498	0.802484673618717	0.139106215583424
SCN3B	0.034101946527707	0.189816824454013	0.28665524980610696	0.13300026882827698	0.0508663286720961	0.04619018498344099	0.20067269673332103	0.28420728811743895	0.052320743559829005	0.149768429469526
SCN4A	0.29859028611134997	0.38867614572805204	0.6158595505628671	0.436915133078629	0.731173703788169	0.784553597990716	0.740427207393047	0.5961371888768969	0.465716547143418	0.740438237520477
SCN4B	0.631780535053061	0.17292700074452802	0.34479546766367597	0.521403704242864	0.0717742277921114	0.507939533746091	0.56225508846089	0.894765857157759	0.751451135584539	0.7915943657232148
SCN5A	0.200782948752838	0.29788707768125394	0.908197540029417	0.950679998388337	0.314096776935242	0.42355970815297	0.906948706386312	0.5981153903045661	0.8541284373090899	0.714658867201045
SCN7A	0.325289734719299	0.170773273227573	0.132842366155292	0.7155412383849751	0.0880425082690269	0.334201961282547	0.0552222969908146	0.13932914348389303	0.6109110357394371	0.22501846302854103
SCN8A	0.4356215401102321	0.6980621071422229	0.30422129383434804	0.317216250534144	0.29545343836918603	0.282785895373939	0.364646343434301	0.331122572184145	0.7320317534282759	0.306784735544558
SCN9A	0.23300995706029298	0.23299818617828197	0.22132199618811302	0.397708408015704	0.855330603702152	0.651638157435605	0.23300995706029298	0.23300995706029298	0.108638941037707	0.23299818617828197
SCNM1	0.81222936624202	0.8919588254288492	0.8919588254288492	0.891946703079104	0.874779069162869	0.7606444508865191	0.8923567524878641	0.9368764903839479	0.6541102557430489	0.975298453855186
SCNN1A	0.7347384412435959	0.237657048907656	0.395386395756536	0.4564455157379311	0.382651275580761	0.38889376668002	0.5281084881796679	0.6606211079582729	0.7777563457281941	0.497437029091164
SCNN1B	0.0636528477152101	0.14403585703874602	0.388314231400341	0.205113626008584	0.356679729580773	0.47021008783960605	null	null	0.14353360259309697	0.33865321332262105
SCNN1D	0.8340219054147572	0.14297084980198002	0.7581146520844508	0.12801507226832698	0.6984688579010229	0.542656977051137	0.758818285479032	0.185989598320655	0.32313190266964	0.5166615532978139
SCNN1G	0.23377445922200002	0.61537900890169	0.00572122019153115	0.0182249553875026	0.5562120028725259	0.6180432656005821	null	0.122615405625262	0.135081973505056	null
SCO1	0.0517648556897208	0.139112011508182	0.0317791262544849	0.0317861165602733	0.0378792158797197	0.0246756261446575	0.0250832898859413	0.00864486679707774	0.0296784662362251	0.0317791262544849
SCO2	0.7620141949792031	0.7682582500182259	0.42080584720422404	0.47759778196880603	0.9108274029333531	0.737848820550308	0.520384240795273	0.561206533305075	0.700463809822642	0.7682582500182259
SCOC	0.604958356663541	0.651473144022255	0.42804324900444796	0.39772492908027	0.9220289737431391	0.568336100973805	0.41752969588070205	0.306242302067734	0.27896596790804995	0.365779419238818
SCOC-AS1	0.8294886786751741	0.829501423334893	0.829501423334893	0.8294886786751741	0.8294886786751741	0.8294886786751741	0.8294886786751741	0.8294886786751741	0.8294886786751741	0.829501423334893
SCP2	0.090788338950447	0.562853342814159	0.53726727417218	0.15079236210013597	0.257434698844033	0.12313943745122198	0.430752974696857	0.051096025521984	0.240055784189305	0.36009257049435994
SCP2D1	null	null	0.9525154560673991	0.9472775551566022	0.43552008512578494	null	null	0.278664159013035	0.748277214210908	null
SCPEP1	0.0248587074719199	0.0173440927637594	0.121226136369366	0.0129706678535035	0.0036169550617196297	0.00164553871084546	0.159227938804091	0.0319850995238136	0.0645120062796607	0.119124332980585
SCRG1	0.249895778771942	0.466956162783731	0.25549996686125	0.0952013301314893	0.242394584576168	0.37843435081852206	0.37843435081852206	0.37843435081852206	0.671080750763623	0.378428135308728
SCRIB	0.797476547945002	0.613050979621078	0.796673941012076	0.7398610701737979	0.6947544435370329	0.5157369216761359	0.7749804069185642	0.7791677971392259	0.742406144625821	0.671978495012368
SCRN1	0.0457612289916391	0.069926293480957	0.00847367641622207	0.0268073150755445	0.0636236529050407	0.0394556834327243	0.0762383770262923	0.0228850876270631	0.0337505903851686	0.039447779021182
SCRN2	0.944752135152753	0.8056384769348879	0.43800888005336297	0.53311413642056	0.840725855334958	0.860468347461467	0.45086268523867207	0.696026689112021	0.8012560531167521	0.292563911290109
SCRN3	0.760542125687861	0.96012642017899	0.9438892544976001	0.889292722965952	0.9574670307300259	0.872385387411277	0.9141715648943609	0.9186015649216	0.823386089286571	0.95761885925531
SCRT1	0.9089734586354491	0.464389369542844	0.7203314377939101	0.908177942875154	0.8157303635288661	0.943128830543032	0.943128830543032	0.943128830543032	0.987917768310505	0.9611785055342491
SCRT2	0.517204357315365	0.43820033086367294	0.343295636620958	0.290545284690919	0.561478914140451	0.438203567139249	0.438203567139249	0.46685507597766496	0.49008630016865606	0.32817114532285196
SCT	0.24566962892070301	null	0.486500542125945	0.184657581697675	0.0376335607606263	null	null	null	0.0153953783110951	0.133748274911869
SCTR	0.452073552434056	0.8020819007066808	0.257009914816057	0.483922490163975	0.08139995146698402	0.456656901566317	0.258204482877222	0.7955759457142142	0.134133029665467	0.795441482086333
SCUBE1	0.195882496295405	0.0601820708996538	0.0643544840427372	0.0646156085253719	0.0569717837948294	0.14010468172795199	0.0776774318117773	0.15228889140409	0.0407698021690299	0.10463993826183
SCUBE2	0.6749391712716739	null	0.50526837809903	0.601116842661442	0.589131732296168	0.559052938642633	0.518238022117016	0.913353677431746	0.6635307776856789	0.7077180236492421
SCUBE3	0.42008876839938997	0.275494293239398	0.5668546466771539	0.286125467500531	0.819308759615805	0.5944183331967161	0.575573424526998	0.584587190724474	0.445161805674826	0.482475229792651
SCX	0.344774260798053	null	0.965819924402335	0.8030920092867109	0.8401195517049309	0.993333993478182	0.636482887414972	0.425262215738748	0.6456002874355921	null
SCYGR1	null	0.576471221905969	null	null	0.31318852447504997	null	null	0.42120039097994394	0.18133164451231898	0.874563578178726
SCYGR2	null	0.7925996866930022	null	null	0.668793350484817	null	null	0.42912515470852897	0.636412896987811	0.23289116410163802
SCYGR3	null	null	null	null	0.45813195128913203	null	null	0.21759905648185898	0.452893617244095	null
SCYGR4	0.0205927766233767	null	null	null	0.224313957409608	0.506060973677196	null	0.0319903200912838	0.7930450218617	null
SCYGR5	null	0.22917335123517105	null	null	0.11067452150322302	null	null	0.7336713056312092	0.31777215466817	0.29683196103308196
SCYGR6	null	0.178510088189424	null	null	0.231853124429677	null	null	0.13943615585554903	0.205399565159578	0.0618263084765857
SCYGR7	null	0.28925117418381896	null	null	0.548316140964624	null	null	0.760234293829928	0.22960954535711703	0.27083034394982397
SCYGR8	0.13393714294546402	0.20708398108369297	null	null	0.270106566280099	null	null	0.256355013007242	null	0.346543894457835
SCYL1	0.4397071774795321	0.31828700037439694	0.21390374920121302	0.27769324602797696	0.077545014612681	0.328846321671294	0.211110160948943	0.10914933912852699	0.17448166088331302	0.09089483161537598
SCYL2	0.8493667734558399	0.359788906136986	0.8370422729324871	0.675212016250598	0.688385803579994	0.8071491147368209	0.9008799075289731	0.868500343152876	0.8471043053977801	0.7300487512268491
SCYL3	0.193253606335158	0.0701467370212984	0.009535853472858109	0.0271035958366884	0.10361690472360499	0.0701572074400323	0.00934449614348093	0.0187080591689383	0.0895690572776535	0.24883943826717198
SDAD1	0.989255752150231	0.939794668483977	0.961641983956234	0.996912950199573	0.9800420783955629	0.963247569838004	0.940878044937352	0.990228219551879	0.92190912227838	0.981087788398297
SDC1	0.0387962133294417	0.539007429255056	0.11190990468397301	0.4280632103148379	0.12338315010384401	null	0.0408573390829074	0.21947496961148802	0.0946691088599837	0.146764116839013
SDC2	0.749804756376808	0.6037885743997359	0.381585592879332	0.5919749290185601	0.6672321914274211	0.8405362115935359	0.476089549612512	0.6095726249021141	0.48311004578816796	0.946224755638018
SDC3	0.0244459841134818	0.00965525021724563	0.065270732161387	0.316034303693928	0.0515010944475405	0.0725538313414246	0.0565948931786648	0.16090209558509602	0.290772307606034	0.229152418980323
SDC4	0.230251779141914	0.545439336228556	0.16031762236130498	0.250900717751115	0.6494419125878851	0.429995136345244	0.6408862241600649	0.336185034995012	0.27862682784996	0.17993327820046498
SDCBP	0.0036954156110502296	0.0131240156749279	0.00785622253864653	0.0676238155302003	0.0018735566652099398	0.00512498841463583	0.008126550778369091	0.0202524801502134	0.00515896869939236	0.0138235036014912
SDCBP2	0.286559925676958	0.00520921841710488	0.7435378903338291	0.0445742890368518	0.151781071837493	0.254242244880665	0.9126238867081271	0.00669054127216979	0.1846269132961	null
SDCBP2-AS1	0.0146883211463859	0.0146840442618413	0.0146840442618413	0.0146883211463859	0.0146883211463859	0.0146883211463859	0.0146883211463859	0.0146883211463859	0.0146883211463859	0.0146840442618413
SDCCAG8	0.979524955699613	0.9903703976202829	0.9958375687667629	0.9730360815392671	0.980384890839297	0.990367210883815	0.927197776958646	0.961651178216785	0.891882826748785	0.9718911606443159
SDE2	0.300698498315856	0.801415667034442	0.29459751763493397	0.424917674735221	0.641884216631181	0.566502688052369	0.28946158889666496	0.8179379941958509	0.186373124298838	0.312404032840239
SDF2	0.787642156419749	0.486233001279068	0.228325535084112	0.22833741877700303	0.6898597164003449	0.6629109692696639	0.879222717694097	0.657819232974025	0.0795787829736205	0.228325535084112
SDF2L1	0.36769411508483	0.19808789990571302	0.29216435924080797	0.526228586847715	0.291145712165578	0.25635872345975197	0.36027209311347996	0.533889420947159	0.263112469124405	0.29216435924080797
SDF4	0.584972964863305	0.718566604665111	0.482810982344255	0.599203332073043	0.161462986097953	0.482811889216271	0.207567187949428	0.14731095240000303	0.602903543548871	0.42525190015344394
SDHA	0.44551898208238294	0.19905698677742897	0.474018711969392	0.5749374994951769	0.236094567865684	0.47626932319085397	0.221860328638934	0.261765735374328	0.282117439721662	0.19905698677742897
SDHAF1	0.570874236927946	0.43490089900388107	0.231732133703994	0.290139207499292	0.652606419194845	0.8277604110634059	0.23101266205398	0.294935809205163	0.9187210283069269	0.407214414277125
SDHAF2	0.51174882844408	0.8175527363633069	0.8175527363633069	0.88742264769007	0.7303803507988109	0.772329600313414	0.817540078046595	0.817540078046595	0.731263788220948	0.8175527363633069
SDHAF3	0.11295217665904699	0.11408108611891302	0.13693630074520902	0.0552715593517235	0.0593189222711087	0.0707468411532796	0.136165060852456	0.05329797373258	0.21834840385167104	0.0799526728523517
SDHAF4	0.12394585325243199	0.14188747869059698	0.00160941924946297	0.00746192577495784	0.107945991415794	0.15163529241107299	0.0072614823623276	0.0230288433808692	0.215555223726338	0.297618868815092
SDHAP1	0.37965633098404494	0.379650173867693	0.379650173867693	0.37965633098404494	0.37965633098404494	0.37965633098404494	0.37965633098404494	0.37965633098404494	0.37965633098404494	0.379650173867693
SDHB	0.812408721347299	0.6578441130658349	0.7643644046192571	0.913016380684334	0.575264038464993	0.5744141791986329	0.8827626432038951	0.93535215048569	0.921257021108433	0.511008677664716
SDHC	0.0474920913339711	0.143180312650455	0.0887479213320829	0.137472493781984	0.20211544971673198	0.24016954871930898	0.0688386389334782	0.323279708306865	0.0318928309590294	0.312540043399132
SDHD	0.721497510442223	0.5173249327413111	0.8708926344896379	0.6293068527856179	0.446122152378523	0.355412641246531	0.5173240187075689	0.5173240187075689	0.6755115951828371	0.5173249327413111
SDK1	0.0944838330966278	0.35510169550400206	0.10276041567184	0.384621109576881	0.128501263692881	0.18978029741551197	0.0626217924428558	0.12105977206012299	0.605231577097234	0.131871436815195
SDK2	0.00018739297422501298	0.00985572676966686	0.0151857202441614	0.006491383852172371	0.000571435644628497	0.0611809661915008	0.0115226416216406	0.00833138465031188	0.00154482532136162	0.0123308901750093
SDR16C5	0.609942710883011	0.9797366043988979	0.40148152116467295	0.639425077258193	0.781908289458945	0.875758536780787	0.402028759629879	0.716727390096157	0.9714773471167009	0.8227455938982808
SDR39U1	0.740741969286381	0.7326967790450061	0.5077776535997821	0.583583574721607	0.503424904025221	0.9001408629690508	0.491977324353798	0.497150860281835	0.7705972023508779	0.46187305367562204
SDR42E1	0.9728045862844721	0.9564180332563279	0.998337381367798	0.9530072211388371	0.949803294369167	0.893563795029348	0.9971535658585021	0.994296541136152	0.846666341706642	0.996462585822905
SDR42E2	0.9026055178508849	0.495079627948587	null	0.815308690898128	0.696138822856995	0.30159961031801896	null	null	0.89494919121659	0.6193521164826811
SDR9C7	0.35144103549318895	0.524834698332813	null	0.37243294989332604	0.153154742217263	0.283129085496966	null	0.27586231680857504	0.0660681793824278	0.5702378935642359
SDS	0.964907697282847	0.995191415781608	0.7919772281555	0.975757159262483	0.9995557916199571	0.953433659079722	0.9977059939355258	0.9997944256346609	0.7790566475647192	null
SDSL	0.999424890770322	0.964945045847158	0.9993301142823791	0.9919792057620621	0.9955187402714449	0.940078385480549	0.9816782890943871	0.9995626400064158	0.611636221410543	null
SEBOX	null	null	null	0.502629988137439	0.538127614077809	0.292714831379789	null	0.759195413484335	null	null
SEC11A	0.6200905990200649	0.761450248126911	0.535090588998121	0.40338814668260603	0.162630284132374	0.472086617610592	0.535203326003621	0.395981208074295	0.276450787517599	0.47208514635134396
SEC11C	0.0006643478686674509	0.00111910770365464	0.00305229444503929	0.000268514438504527	0.0584366542036025	0.0066163970074622795	0.0030078502710152	0.00433386830954341	0.00915482720589223	0.00208586588781942
SEC13	0.8676143834014369	0.459035337070197	0.7054341717671079	0.636968568385652	0.9420003442353709	0.7973763960408841	0.7368692637410541	0.7339557080658071	0.866668288062727	0.7948982893416329
SEC14L1	0.0940505916118974	0.0292957405037602	0.11833248871856698	0.0384004290884897	0.11078399365693198	0.0791633992390941	0.0791633992390941	0.0791633992390941	0.0807680926191991	0.0791524151762146
SEC14L2	0.194049200085894	0.146928245027289	0.0319675284727712	0.190228653850675	0.0697457738169904	0.14694098838095299	0.037725786203208	0.15331222138713402	0.0420408819302969	0.146928245027289
SEC14L3	0.589207108619663	0.6904664808358261	0.4322449827762321	0.656631885311455	0.755583331829765	0.7760781077645519	null	0.5449366342400159	0.30190402204002803	0.334125405707154
SEC14L4	0.589736612731821	0.669960713775421	0.61843470645125	0.7223205695266591	0.915195860769295	0.826206755956669	0.590399426936228	0.6956267950200711	0.814588316331158	0.7008401357386479
SEC14L5	0.532422069436685	0.29101844266331894	0.270471645321423	0.291254010913626	0.45510146576582106	0.38418446655262106	0.345644351046165	0.0336666461556862	0.19842089424888604	0.29101844266331894
SEC14L6	0.674571984244878	0.683965719151722	null	0.516954322236183	0.5128377596198761	0.523785576755162	0.32960945910631	0.853969931642264	0.887053067754222	0.859520233523065
SEC16A	0.0456593387201685	0.0246769724401528	0.0039000953077903398	0.0382861166845562	0.0451070424795259	0.0246829716871076	0.00653225081856655	0.0317198543842194	0.095917901290842	0.0246769724401528
SEC16B	null	0.49419676824380504	0.47512552565797406	0.20032589808629003	0.288969282655886	0.227311871527768	null	null	0.6281389153078759	null
SEC22A	0.8417273330856558	0.9764522084188941	0.8643614546353	0.885418677807297	0.6775752504531241	0.8312778813993879	0.8312778813993879	0.8312778813993879	0.74616781914961	0.8312906342407851
SEC22B	0.462792275132084	0.45131809938065404	0.11383411200214999	0.38785791964499705	0.0756896698216075	0.275731366730841	0.22137319496133398	0.269459514844123	0.50331907839847	0.27756518912868
SEC22C	0.378438654873176	0.318191255002763	0.420952408895299	0.39638028974024103	0.37201439726039903	0.246276156547314	0.623620184817147	0.272670210594881	0.130552559380428	0.246264735330799
SEC23A	0.6492242899484639	0.6433109208215739	0.47286629369394706	0.499665779493255	0.387105730615339	0.702174486548232	0.47277902880508205	0.45990437600574396	0.694880702140639	0.43431236187171707
SEC23B	0.8774347177282851	0.984379791774451	0.830085760303684	0.918755257495923	0.8322508588226191	0.972222847059365	0.9381161065004119	0.8553959011633531	0.9415804269665741	0.910084601488639
SEC23IP	0.10873555709955803	0.054754671481635	0.235271694517242	0.5876557778057171	0.0407884025546349	0.13895528744748997	0.20504118047619802	0.516922766521114	0.115519714438832	0.0639200120099575
SEC24A	0.41945233449945	0.875691980200292	0.60106595736278	0.601060737566788	0.9507983759981149	0.8993408093871209	0.601060737566788	0.392594472737828	0.555521638655536	0.60106595736278
SEC24B	0.317769515133692	0.118206356069892	0.25993148378202596	0.404394430301364	0.322105053993428	0.595781358711727	0.256614265121947	0.437817548802818	0.13862882104074803	0.257109190448483
SEC24B-AS1	0.296990753277685	0.29698101290594203	0.29698101290594203	0.296990753277685	0.296990753277685	0.296990753277685	0.296990753277685	0.296990753277685	0.296990753277685	0.29698101290594203
SEC24C	0.41550969213089006	0.22573508696321498	0.281093721578508	0.224572721909418	0.505528219513273	0.33028691512719893	0.0499651989278745	0.580928255093777	0.250689773611182	0.0739812537462733
SEC24D	0.34159716546815194	0.4246717297425321	0.307758262639213	0.25842829588539	0.324046803963048	0.342462933491028	0.422457464198633	0.51901293542311	0.3946826653876261	0.42909557547992294
SEC31A	0.956948156068175	0.9714966348995671	0.9964008832744141	0.9661174134036891	0.876487820022549	0.8127292668321501	0.96364952285243	0.9587635886701159	0.943329321832322	0.96325419469674
SEC31B	0.364041601511459	0.174668803598211	0.5464699857226749	0.152145628972677	0.411295304095329	0.46238327286470005	0.37296532841536106	0.37296532841536106	0.692270319633675	0.37295885315710103
SEC61A1	0.00118311195748939	0.0498633982830737	0.0147266924723759	0.0059088363635752105	0.0902771381022908	0.0498723423147742	0.0344227629892361	0.0358856536667286	0.30018311127680397	0.0498633982830737
SEC61A2	0.0646568215436618	0.158177738909822	0.145354844956208	0.25133322704614103	0.17519617333973697	0.15819051319163502	0.124952042271896	0.195180927718928	0.258530892005453	0.24380591564992604
SEC61B	0.835337253903432	0.926124186735663	0.8768157041055441	0.7721218882525559	0.8610184208912159	0.8768032344248459	0.903508861573596	0.9678614337840171	0.622689525385825	0.8768157041055441
SEC61G	0.735305908043166	0.8056401478668299	0.8619226312491821	0.9396238946108709	0.95230048546241	0.95230048546241	0.730081657436338	0.9592110031062611	0.95230048546241	0.952309229325552
SEC62	0.440907393793267	0.420135927495265	0.6434940181250121	0.64348677832701	0.5673695698525411	0.64348677832701	0.634320319361124	0.5483000620988011	0.6918787810330339	0.6434940181250121
SEC63	0.35148781885169794	0.35530672891304	0.6534642802430171	0.422357510222906	0.5125391180833521	0.489227313246451	0.47850897798224	0.49849515289669394	0.514398406213773	0.489226744648595
SECISBP2	0.894282636404919	0.87865984937886	0.8230242755711809	0.9046794343236129	0.7303740075162659	0.682655982588964	0.764939186966626	0.780610046545399	0.792920389597848	0.541396554809644
SECISBP2L	0.896326701425229	0.7182102607827958	0.9953554546851049	0.980253803018433	0.9618262727691229	0.997314736114205	0.992612498159904	0.9747159095574671	0.9783938422888491	0.9846065981995429
SECTM1	0.639154345327222	0.304028524137287	0.806733389353764	0.8082633742658791	0.577393617493935	0.538332196852514	0.7709024461495569	0.7380604238266669	0.7153576368963	0.837504906995845
SEH1L	0.8314699932594721	0.789439842755695	0.6005421292400871	0.8330164294313671	0.460450660890536	0.9564051821438392	0.600859007103207	0.824976570448558	0.9068306122585059	0.507974433383623
SEL1L	0.897426774424348	0.7498678027701942	0.8485289864960591	0.760821605522358	0.657625314982668	0.910220650017916	0.7907926272120699	0.9177013947401601	0.9388321894470408	0.804510395627417
SEL1L2	0.946191710017505	0.44758398343996897	0.5768129090035911	0.630346642805223	0.561389319018617	0.49610710307907596	null	0.940362204050544	0.673746608491619	null
SEL1L3	0.243060017085029	0.398313241255235	0.49798521984850397	0.35877885486977296	0.7902511049964929	0.521675180607241	0.494668171432044	0.619893204993229	0.543566536005195	0.521676323805814
SELE	0.0988871286683789	0.177370828145653	null	0.23397143544202997	0.29805938360780704	0.11546884861238399	0.0632347832337378	0.295217026842943	0.40368505666162996	0.21786776603146
SELENBP1	0.154079716650635	0.0302813194011763	0.0434795829202545	0.104616885349661	0.17173381556347103	0.18558090496828797	0.5235223080802429	0.199809236653484	0.0426572167337141	0.48264575227775103
SELENOF	0.18588999278010604	0.609731993424714	0.481634418795285	0.48163538765638103	0.36029851417963	0.48163538765638103	0.5837263539074891	0.322921281330063	0.42725972304307697	0.757029517455788
SELENOH	0.0114636548761854	0.0989171089860309	0.24159987401774302	0.241234800050682	0.0573637183462058	0.0989289456679912	0.0179929696178086	0.0174138121714718	0.19932568404027	0.0989171089860309
SELENOI	0.962508571911428	0.9534520289354591	0.970171426627728	0.7125018807166991	0.794310889928859	0.798289500996197	0.836089085121361	0.922432171358404	0.976525431577415	0.968561139607811
SELENOK	0.899944209360194	0.5473505846712511	0.816967808452853	0.7178591460160451	0.067122411644863	0.521659418629285	0.8177387889825	0.773492216446832	0.521659418629285	0.5916552886857079
SELENOM	0.07250459742436201	0.0756777102357368	0.0832533565557744	0.0673318908614747	0.0283003457624307	0.141526946855438	0.0832969001181138	0.21160029992740698	0.220133519783591	0.19077461439947002
SELENON	0.0403017796577857	0.004552337897585521	0.0125114528667225	0.0283541746911835	0.0158714890286197	0.10343497617804599	0.0548121756926045	0.14087914821536	0.00650082311162104	0.146212078872863
SELENOO	0.0301059909012341	0.00763837219209518	0.0697243121739247	0.10429996553353998	0.11229289656477198	0.22401078529341298	0.0690399111370634	0.0740865599028334	0.11132627722698402	0.0471582650315626
SELENOP	0.192288783673504	null	0.40748236022251705	0.572285796180332	null	null	null	null	null	null
SELENOS	0.932158410542922	0.9955954076921	0.9479184949709492	0.9508656614387541	0.679760929073265	0.9609478679941851	0.669587582722516	0.7572990562394529	0.96602597228174	0.9330755503694771
SELENOT	0.371057527489582	0.848296924763219	0.299494643640258	0.39337354856430606	0.324276938632818	0.378276866819861	0.290547562852387	0.400429268864394	0.378276866819861	0.378270643793857
SELENOV	0.267651022944773	0.104633952963395	0.5948525227727149	0.752467140250755	0.631108531297591	null	0.5943248364511049	0.7074224833894159	0.457949128709125	0.27102910295319105
SELENOW	0.15699855108261998	0.726170526323457	0.43497847421804803	0.302713717736385	0.6885210293553411	0.391325875953836	0.555201183152871	0.12562578291131501	0.322177650891046	0.419564215624288
SELL	0.755505453630053	0.6979992880348411	0.762539021933735	0.6840692752575059	0.41648407237638896	0.6953505611878729	0.7362536429369999	0.7367546754995871	0.521270500443233	0.7688214742961229
SELP	0.17267608478794103	0.19676704434116396	0.098259374078706	0.303317945715074	0.008000896297771209	0.31092870741865997	0.0982711877356348	0.108797170703134	0.19106533869412698	0.14166557079547598
SELPLG	0.4373841089562629	0.41655089777541	0.86454073013624	0.8915934952454341	0.382150682922051	0.6300092599549971	0.46163423736006	0.376726428628029	0.8452180038616569	0.630015875363215
SEM1	0.15428100593150199	0.11409931094721901	0.19894577994743	0.05441696326536	0.0197575212587098	0.0690673766656659	0.198186713123186	0.044861940964494	0.29721068600914197	0.003894964208866
SEMA3A	0.385146733094629	0.41763912096603295	0.156215210357838	0.292529846697212	0.7009401574081551	null	0.6994176781106789	0.687379379740953	0.8713451946776551	0.729876591410855
SEMA3B	0.8238553666914301	0.935296046832683	0.824291290463057	0.861566686776771	0.8078087857804449	0.629624244962289	0.812056769973687	0.8798687608398008	0.9803576394854309	0.8739499891761041
SEMA3C	0.0188892311151025	0.0386719586426135	0.0586101310745023	0.060179165565637	0.21070513953855702	0.045456255358247	0.147275857806025	0.189540584046975	0.0050292021195487	0.0146141100521739
SEMA3D	0.990552156797605	0.9898664081855358	0.9414872329318191	0.8168026305538991	0.969649810166519	null	0.94044188971268	0.801501510977889	0.9646983798011259	0.997604353702486
SEMA3E	0.275031344496129	0.30831864839021994	0.282861183234138	0.170175714097989	0.127096064074086	0.6374274903702409	0.243052282677713	0.628068210777841	0.0318965015960719	0.40212819402889294
SEMA3F	0.229313647711545	0.325635801433087	0.233304047690212	0.104464457455651	0.898599065753889	0.37912791904997994	0.45517459941307203	0.16605477088165804	0.329311161608399	null
SEMA3F-AS1	0.419062211820847	0.41905799789023707	0.41905799789023707	0.419062211820847	0.419062211820847	0.419062211820847	0.419062211820847	0.419062211820847	0.419062211820847	0.41905799789023707
SEMA3G	0.187808312444243	0.4742925713580479	0.44861873512772704	0.560242101840572	0.34501791167205	0.5804494190927111	0.5071876326311311	0.88297594577754	0.9217136747949229	0.7501147675906329
SEMA4A	0.0437293571671301	0.0986294501481868	0.0009874968516447099	0.10780112551409698	0.0278318663951469	0.00410805521111581	0.19197848771022602	0.0272667176215927	0.00461502086308969	0.015526141725001002
SEMA4B	0.0178288293826335	0.0477903086559044	0.0345425515086361	0.0405444454805301	0.0681202679908479	0.294592344729326	0.234206314582715	0.178059176861959	0.14019964743369598	0.0306676592317659
SEMA4C	0.552061351216808	0.8800284549926322	0.43271431412910105	0.38364981533152503	0.624591945008554	0.541322425118137	0.22049418281343103	0.25144572617385896	0.727724852622608	0.6828588857274461
SEMA4D	0.5101641767390961	0.7178086169938821	0.769773627587711	0.4700004281235421	0.708799647144829	0.256975143770428	0.647629951590698	0.8506207161976519	0.6227013474102829	0.8045893070419079
SEMA4F	0.355426189325919	0.34153279455237395	0.30970856149470394	0.5229392554458631	0.31107230713753803	0.619829364409231	0.20928433188308998	0.633506683831593	0.22367788969056	0.356310847589788
SEMA4G	0.7360122929073851	0.569895024350413	0.936287339274311	0.8653567554464491	0.584476063023843	0.7090071150570859	0.639503005929067	0.321305745415488	0.589397627612396	0.569895024350413
SEMA5A	0.0536105847828519	0.11227005636278599	0.14138284864172598	0.0187457224165079	0.23242418582982197	0.216003568876996	0.0819871470327985	0.11416765269615001	0.35890951391948706	0.0838324119126967
SEMA5B	0.701777246712732	0.26456530253489	0.649611984824478	0.212098767215766	0.5007641181435271	0.58612551869935	0.657165722078458	0.7122917974449879	0.704011028559718	0.567354800145354
SEMA6A	0.7236762202594841	0.6392162837788959	0.7092687512172391	0.874847132277401	0.32678200622357106	0.45854883660716705	0.51839711496188	0.625359497099045	0.5771499496804039	0.661770689288149
SEMA6A-AS1	0.8605460644195301	0.860558753722402	0.860558753722402	0.8605460644195301	0.8605460644195301	0.8605460644195301	0.8605460644195301	0.8605460644195301	0.8605460644195301	0.860558753722402
SEMA6B	0.296768442008221	0.645084749325803	0.49052169273950397	0.36497512661450804	0.334318425291878	0.291786893335968	0.260030406650564	0.528914530610765	0.434008818904518	0.656729421439909
SEMA6C	0.549511287378464	0.638065441975374	0.828195334614562	0.703353938046809	0.699530916541086	0.21124700108902697	0.773824455761008	0.574642243948066	0.538967778236512	0.36428045840037604
SEMA6D	0.41372601411003096	null	0.40479445968247796	0.588898845805887	0.0542890563152278	null	0.18499008616533302	0.12253486632944802	0.325182648381962	0.46018611544923405
SEMA7A	0.685189270602891	0.649171397049311	0.35783110539259905	0.41336743295716294	0.21455838542478897	0.425889008945144	0.425889008945144	0.425889008945144	0.375722756063083	0.42292856822072206
SEMG1	0.6238390052327221	0.6735260580827961	null	null	0.8946319245931341	0.36400249676823104	0.294413476999859	0.110849235791433	0.20856572754605499	0.1021732443238
SEMG2	0.38089612585056104	0.9261493432294449	null	null	0.0960185075561152	0.22751661187846203	0.11278629719556099	0.803415070353059	0.691531305958474	0.609933206752734
SENCR	0.7304096936279351	0.730420404390726	0.730420404390726	0.7304096936279351	0.7304096936279351	0.7304096936279351	0.7304096936279351	0.7304096936279351	0.7304096936279351	0.730420404390726
SENP1	0.35541465994015903	0.16014177070347502	0.21877893262114004	0.20097328959671198	0.23773383434182302	0.19992379304481897	0.19992379304481897	0.0683676325110958	0.0779290173804286	0.19991135261922602
SENP2	0.952213704269738	0.992627106956677	0.880894039861605	0.790012961221596	0.8156914570372701	0.9293552347214201	0.8570320040989821	0.641830062504871	0.9033431677084839	0.917087090660311
SENP3	0.38230770041621404	0.561911494186229	0.892358911872271	0.108857139065895	0.631274927893762	0.5619082521503	0.691562230815129	0.522946052953527	0.921657939941006	0.561911494186229
SENP3-EIF4A1	0.645472093290319	0.45263562057424894	0.45263562057424894	0.452638109229311	0.6008589148767011	0.7997476161618421	0.452638109229311	0.452638109229311	0.46475079142567893	0.45263562057424894
SENP5	0.397462481713314	0.93731967203349	0.9623005983475942	0.886865632107251	0.5359097883396079	0.8260928645072819	0.962768499612968	0.868499671745282	0.206097123798454	0.7760704759006909
SENP6	0.9287457956297129	0.6221638795755401	0.7334555935754208	0.922002329284056	0.9198866019806899	0.756796758602425	0.723056830611614	0.886055821889856	0.8120653161131769	0.6094564433034699
SENP7	0.9999376633241519	0.9958966936888821	0.993594204825973	0.884368840339088	0.985564524065717	0.9819470922334309	0.9983568069669772	0.9997381849568521	0.9991648335116852	0.998610417318383
SENP8	0.6047758845547379	0.578041487850703	0.578041487850703	0.560468713532838	0.50567261631613	0.5780374208809921	0.5780374208809921	0.588552726727395	0.507131573336124	0.578041487850703
SEPHS1	0.99449402629824	0.9411369346214399	0.94083564690571	0.9762853264359559	0.983643419131282	0.9826840410630641	0.949033173883554	0.9800901709215709	0.933444745376759	0.9434151045249879
SEPHS2	0.31385914378535495	0.390919593455952	0.5542948597965489	0.905176898012266	0.40664666106296793	0.40664666106296793	0.549244276568363	0.82122484943853	0.40664666106296793	0.497560515977539
SEPSECS	0.5872759736033921	0.8444218068275021	0.5368727323526671	0.477184532237085	0.5825082531975171	0.829064585558629	0.5469438208006501	0.536361830441577	0.192126140249029	0.530090924057563
SEPSECS-AS1	0.10356868689215301	0.10355669724331401	0.10355669724331401	0.10356868689215301	0.10356868689215301	0.10356868689215301	0.10356868689215301	0.10356868689215301	0.10356868689215301	0.10355669724331401
SEPTIN1	0.118701377948401	0.11868899599833198	0.11868899599833198	0.118701377948401	0.118701377948401	0.118701377948401	0.118701377948401	0.118701377948401	0.118701377948401	0.11868899599833198
SEPTIN10	0.590963123282138	0.59096784150497	0.59096784150497	0.590963123282138	0.590963123282138	0.590963123282138	0.590963123282138	0.590963123282138	0.590963123282138	0.59096784150497
SEPTIN11	0.34310592029852005	0.343098078141911	0.343098078141911	0.34310592029852005	0.34310592029852005	0.34310592029852005	0.34310592029852005	0.34310592029852005	0.34310592029852005	0.343098078141911
SEPTIN2	0.462820141281341	0.46281818409111003	0.46281818409111003	0.462820141281341	0.462820141281341	0.462820141281341	0.462820141281341	0.462820141281341	0.462820141281341	0.46281818409111003
SEPTIN4	0.9881825109023321	0.9881861927502701	0.9881861927502701	0.9881825109023321	0.9881825109023321	0.9881825109023321	0.9881825109023321	0.9881825109023321	0.9881825109023321	0.9881861927502701
SEPTIN5	0.7515283108271741	0.7515396701725809	0.7515396701725809	0.7515283108271741	0.7515283108271741	0.7515283108271741	0.7515283108271741	0.7515283108271741	0.7515283108271741	0.7515396701725809
SEPTIN7	0.10278122506215799	0.102769260229157	0.102769260229157	0.10278122506215799	0.10278122506215799	0.10278122506215799	0.10278122506215799	0.10278122506215799	0.10278122506215799	0.102769260229157
SEPTIN8	0.9230511824538871	0.923062048243597	0.923062048243597	0.9230511824538871	0.9230511824538871	0.9230511824538871	0.9230511824538871	0.9230511824538871	0.9230511824538871	0.923062048243597
SEPTIN9	0.105336776222426	0.10532473251983501	0.10532473251983501	0.105336776222426	0.105336776222426	0.105336776222426	0.105336776222426	0.105336776222426	0.105336776222426	0.10532473251983501
SERAC1	0.102690583682488	0.286057899536529	0.21691005789198603	0.741485663641605	0.599673498586163	0.29928514835446196	0.19600746652022702	0.18127694346257395	0.0976011925084522	0.0882731299849686
SERBP1	0.7132561614721759	0.853508947883904	0.949236980286052	0.786925924464293	0.7638867341671001	0.8755123787957271	0.987815488940088	0.8998065236069341	0.8257221740777192	0.996001674783403
SERF1B	0.36019198259672797	0.181228027495077	null	null	null	null	null	null	null	null
SERF2	0.15204571410710802	0.0463452634681898	0.13415259493331802	0.21397117856969897	0.599008464136381	0.0957828977896881	0.21711839906745398	0.22915385533795105	0.0645189326484972	0.0957711743392221
SERGEF	0.00493020824950728	0.0160749087257329	0.0158518874927443	0.00915096668019385	0.00630992652392945	0.20282242782298301	0.0160794548760035	0.0160794548760035	0.014486936824431003	0.0160749087257329
SERHL2	0.817968205496802	0.706154933932995	0.9595325107057859	0.7477254165103929	0.912173193001161	0.9816884294791658	0.9225432579293821	0.9515594257185601	0.812040087369148	0.709355453739417
SERINC1	0.8508478631470859	0.495686921009365	0.761729674674807	0.90584341454905	0.551854004711381	0.761718037665744	0.7681929003987672	0.6653659096268341	0.553218522211053	0.826808715446547
SERINC2	0.667632077993527	0.9120475003455929	0.618158759363881	0.895369856908053	0.698320108364854	0.976832195300626	0.437177014670598	0.5385920925044401	0.827217691244275	0.5544387048493801
SERINC3	0.11569761247434698	0.4491776399518789	0.641824782066701	0.537635238511434	0.42154777301856505	0.32041730185546397	0.6220417396275469	0.49434248356331295	0.5947541234929301	0.560863962843514
SERINC4	null	null	null	null	0.653328381292672	null	null	0.504519438751649	0.0519964247361656	null
SERINC5	0.34901977893086894	0.7516129750621731	0.33905279438528096	0.48875937300734495	0.27829473418447903	0.695656690551579	0.364356927418572	0.423866726463878	0.758316121337499	0.0883398263392807
SERP1	0.691094657501292	0.803931723964264	0.8413208262144141	0.765825659686809	0.9733471725362159	0.864005479804487	0.8506615121271709	0.449422326268031	0.889414264522989	0.8413208262144141
SERP2	0.680415311443589	0.572019976835927	0.546541838408222	0.727574878147313	0.68801905717062	null	0.22215645331322503	0.46996303723627597	0.384076449205335	0.8497241365972729
SERPINA1	0.13072632702113499	0.0854810121131603	0.036770885502267994	0.0966173283439519	0.132046632257149	0.10935389089437801	0.0603280731121811	0.0603280731121811	0.0986849516754791	0.104759361012611
SERPINA10	0.6413046935687889	0.649841805351707	0.399075563208383	0.7245207373995659	0.8300286292557271	0.7210372716569209	null	null	0.221070170148261	0.19563409554984101
SERPINA11	null	null	0.576252903737291	0.6772317753580109	0.915388464259284	0.774575033598506	null	null	0.188949437422474	null
SERPINA12	0.567517901497922	0.660963706662842	null	0.930179560695952	0.9407987244217328	0.9295106941681609	null	0.769146378903908	0.852579146680328	0.7855957200068571
SERPINA3	0.9302377028514879	0.736924828446952	0.326819132704291	0.236536228080196	0.626171375709977	0.8802004635296821	null	null	0.7010012161562089	null
SERPINA4	0.659450662004943	null	null	0.348958471595093	0.85519682600439	0.9230497889931529	0.8501794353880441	0.591174569327452	0.849161912816403	0.5672619489963111
SERPINA5	0.757232511212673	null	0.9605435946714291	0.6973293992741538	0.979656448167945	0.969985346512273	0.349294345121667	null	0.8541750835805291	0.550480289110339
SERPINA6	0.380453184240392	0.540632046656927	0.40708322598721797	0.737802066565792	0.9467586382318531	0.8795751294433459	null	null	0.331708466349466	0.545654467647152
SERPINA9	0.5044775762584179	null	0.5211064395263549	0.597050557028946	0.627827274232621	0.500061086233348	null	0.835851136048647	0.60480214663616	0.569479528945099
SERPINB1	0.126504491754065	0.904270344043352	0.871062670109764	0.10883129107019	0.683693655157592	0.718009843180353	0.801021744723999	0.503162851223344	0.6507392821884599	0.524530978980701
SERPINB10	0.7363967406804509	0.7042490363051941	0.7740565179093991	0.5249253675062121	0.717537408869619	0.267061582002652	0.646607166181899	0.975570777443269	0.332663024258367	0.5186004133823681
SERPINB11	0.0954340705031296	0.0266405621808909	0.29403889354669605	0.0885177966709983	0.0415083012857671	0.0676853581686279	0.140211282349364	0.209497060997033	0.101301823200195	0.0821256375005764
SERPINB12	null	0.47425796707356394	0.370339789276404	0.581311043675807	0.618299798028786	0.761089329618043	null	0.762142782752479	0.929879481223723	0.8450144953973441
SERPINB13	0.38909193074378706	0.151143586988154	0.8024677445372971	0.82228790410243	0.34800812308703305	0.44962536302612893	0.783510498326361	0.831121316028695	0.178827690236555	0.4204707729949821
SERPINB2	0.0449995622265605	0.005451964252798471	0.0945036511499485	0.09198643921233	0.151393127174884	0.00813700099647953	0.00545406345804477	0.0117211718533152	0.00762777306939392	0.0173380373766561
SERPINB3	0.5753739192180379	null	null	0.41870124608435205	0.18474038368639897	0.1573650840285	null	0.46082264115099997	0.3685878081702171	null
SERPINB4	0.6138381029335921	0.43566727990824894	0.216441801987129	0.188438988366475	0.48215502546761996	0.574291041714472	0.26925222786817604	0.41717575254048994	0.37535071325086	0.35774872575983896
SERPINB5	0.238336943303269	0.785900938775312	0.504829966054701	0.8967407076773148	0.75624285020753	0.34934950989989005	0.569894434032902	0.8804351617083481	0.533326196925444	0.91808474951393
SERPINB6	0.563525736204718	0.905071854568693	0.563427554884225	0.6358707713783279	0.592902920928751	0.5616717467341129	0.595141206338551	0.5118656419946379	0.865697341539733	0.549291750606986
SERPINB7	0.20979274732598896	0.4902164760780471	0.530505153932592	0.155995233223548	0.0955136629379738	0.290250518275247	0.5413027490829271	0.05920602893041099	0.19655069480807397	0.0216550211886231
SERPINB8	0.514639824423992	0.408139784574976	0.7426771666781842	0.238055294961761	0.223759400955549	0.6783994761166989	0.7259352435442571	0.354906517785278	0.337905641060956	0.574089334419247
SERPINB9	0.5725937604083629	0.561946379810458	0.55425997918215	0.0932477086437435	0.534195883598122	0.545443607657649	0.496018166635393	0.48273348347473205	0.783122668913538	0.21200759769988398
SERPINB9P1	0.0282010418142584	0.0281945320194364	0.0281945320194364	0.0282010418142584	0.0282010418142584	0.0282010418142584	0.0282010418142584	0.0282010418142584	0.0282010418142584	0.0281945320194364
SERPINC1	0.661742120717485	0.920626302755773	null	0.554992889504062	0.9239455357049879	0.85471290805911	0.9095464314896078	0.926137854822017	0.7408886333581259	0.8023834766786669
SERPIND1	0.511105630149601	0.9444499562969508	0.9820224329330909	0.69575309224134	0.767894757639593	0.9811841616132879	0.9444405251837661	0.9444405251837661	0.730860258730175	0.9444499562969508
SERPINE1	0.46786387310306293	0.373398502839414	0.3889604313547129	0.331389312684841	0.3053492375053711	0.6095658196654761	0.38646026966279706	0.49482859769535104	0.501369216911116	0.811300753600968
SERPINE2	0.7169062346225851	0.467627737142419	0.591414132750797	0.41450458869823503	0.36156049745532104	0.331846702563822	0.46862756707159003	0.5765409350249959	0.6152593326159339	0.544098543246204
SERPINE3	0.227304918854012	null	null	0.21598571952342802	0.204354877096327	null	0.255221296287779	0.350381629933794	0.19043943795554102	0.39102920516663203
SERPINF1	0.0365309381836696	0.0259422610853612	0.0494119657970998	0.029851614208992003	0.0326426982267279	0.005416603959385999	0.0362230790544525	0.0362230790544525	0.0918632018539176	0.0321508859425179
SERPINF2	0.9071297623425	0.8759598596249741	0.19159452007029198	0.7607101413155091	0.21362889871553398	0.9309241348258219	0.744949088779843	0.744949088779843	0.6769063400854389	0.83000324583944
SERPING1	0.13097329719081402	0.0158678930914826	0.0912211268755543	0.129368786972027	0.13627751310589	0.00689248993936116	0.135449849451232	0.12883486300438	0.0498238840090854	0.0500134393891193
SERPINH1	0.45063826286621295	0.141474524387603	0.525428448774215	0.236329250301319	0.8125792066424321	0.57826698929051	0.441121265223824	0.24573325395246104	0.6956569577078471	0.24062419470867605
SERPINI1	0.0947675004949394	0.009720998044779309	0.18264444712027497	0.0530081744141498	0.007074492751233371	0.165303278313999	0.16338714644472901	0.0907439371781697	0.26753563011634	0.0450325494493596
SERPINI2	0.612022768906875	0.27880104550872103	null	0.47085328275530397	0.331398443422237	0.313593986739177	null	0.35456842079612	0.49246942381748793	null
SERTAD1	0.20544716326807602	0.485165708646122	0.26201778686096805	0.312185980533609	0.42529601609827206	0.167643764415828	0.10040268978321301	0.174957258491014	0.133216687611006	0.383190206663317
SERTAD2	0.000147365798628936	0.000609831830155472	0.00150367701728824	0.0011237000626056401	0.00423896903079833	6.63572590489429e-05	0.000479370038303286	0.000386046402148449	9.40881684255912e-05	0.00502275434212389
SERTAD3	0.278303687450932	0.21632374403426602	0.0720245884617126	0.22595303431347002	0.11790605185349198	0.044178105125771	0.0426345106170162	0.18225692621689105	0.0391969789566281	0.00241974784531104
SERTAD4	0.630604125733723	0.551520338965692	null	0.442275116776364	0.8095463964919449	null	null	null	0.40730083964070396	null
SERTM1	0.16222298249367098	0.668592554550138	0.0779270243801168	0.607430784213324	null	null	0.0579542557905493	0.126590099301313	null	0.13249307634267302
SESN1	0.40034416883463503	0.833251372117378	0.660822200252952	0.310323294713495	0.9000758535471379	0.6406488659866371	0.511397443713237	0.483953799325855	0.46629597733532796	0.38731984229665994
SESN2	0.6740767267089101	0.733190611614567	0.6852636100336128	0.82474838390528	0.862340111647705	0.797770932553963	0.797770932553963	0.797770932553963	0.7225940129605151	0.7474897210736229
SESN3	0.345005927704615	0.344998169692465	0.717564990032254	0.28151208510195597	0.5315291373964939	0.345005927704615	0.345005927704615	0.587373131391936	0.188529382045513	0.344998169692465
SESTD1	0.680593045063308	0.160936217949082	0.447870941515105	0.595340676350558	0.527250404710621	0.37393321576426497	0.588944620089619	0.36147986666826704	0.254860961282617	0.220177384027065
SET	0.989609464055088	0.770450319197963	0.8759225015228109	0.6806432350115679	0.85898805488701	0.8221109330509699	0.726237097130826	0.692534609707199	0.9035048444770358	0.8221236307573292
SETBP1	0.31514219694594703	0.7537298814870171	0.0156395726376724	0.223070591626737	0.0479673449736581	0.570898886371055	0.0168619889343919	0.0705071622998666	0.093468119705435	0.16130623457183302
SETD1A	0.514103157885258	0.7023855876103	0.7030964583935488	0.307759043772901	0.678225450280781	0.39567800522240704	0.32931700907440004	0.486324159232183	0.927454649123216	0.7606694389188421
SETD1B	0.17321915883073002	0.649057584828483	0.7994454665516201	0.970544078186042	0.29884757161715503	0.686907716142128	0.13833000745672303	0.7492771920117042	0.129948201874789	0.7994454665516201
SETD2	0.743081210064937	0.950275266590282	0.9710704504713841	0.894408859678654	0.958297743683758	0.73832133968321	0.970648876433244	0.982111573929604	0.877670121238165	0.8200223423420459
SETD3	0.132217981670839	0.0934876714918344	0.262587774479698	0.638180102746781	0.12665306491216802	0.071168760562432	0.113979262921979	0.31763451858320396	0.37791236222134295	0.183488002010131
SETD4	0.0859266669372749	0.637440411419357	0.13730142580152602	0.33859557332012297	0.0681778979198158	0.446263319959321	0.10703019195144599	0.304440996518912	0.8290730368896658	0.41200001166398204
SETD5	0.863077790519418	0.7416450746784592	0.9583991302427991	0.23977407325375102	0.39547300583419204	0.304755636620616	0.7323927596270509	0.372922575999794	0.191674863148695	0.609827381388958
SETD6	0.12451884901558301	0.153739154952012	0.21255922688918502	0.19351869070970604	0.16905760060736202	0.48761280072425395	0.270482078665674	0.16139109401355098	0.23415315737079398	0.439271073639588
SETD7	0.8626680267308601	0.728168122784566	0.8415436233982929	0.9515163421226049	0.575475707615037	0.7044818191103159	0.760794100031652	0.652404368537609	0.862776147383682	0.8936223881333009
SETD9	0.735744235317397	null	0.103002122662009	0.319482049830251	0.151780243254732	null	0.13094758565359102	0.509604211209216	0.20566978973008104	null
SETDB1	0.772751154286144	0.8278334173878901	0.559397198394966	0.979748797552208	0.9458924711526708	0.8447313204703679	0.573698694245187	0.9388964696329741	0.7690498353302451	0.830454439101173
SETDB2	0.24562305420132605	0.385996535948684	0.582102985038604	0.626298324686698	0.662966196709085	0.23461670751601998	0.5644774486187121	0.5139585580440179	0.43148753524184397	0.6212702973534681
SETMAR	0.0885671465335359	0.0840401783121321	0.0996326092044944	0.0649882090220501	0.0655316921935439	0.10305501047340801	0.0151788552449951	0.0164035883064189	0.164455063745401	0.0840401783121321
SETSIP	null	0.811604414738016	null	null	0.8206895184595309	null	0.976097703001336	0.757727909934207	null	0.9620139340445281
SETX	0.566247782198546	0.652331017225619	0.321547972427393	0.6454322594207199	0.44785511811673606	0.42456198950089796	0.216499226496269	0.46500648254482296	0.274529765722579	0.584356632007663
SEZ6	0.132369004304664	0.363598820790395	0.343125946583277	0.582276555856195	0.571606368993221	0.48477520687179	0.11341805057506801	0.128620415987895	0.6278871882775621	0.129667676084437
SEZ6L	0.0228028453788661	0.0998235556065543	0.00391963720885238	0.00350322142293278	0.0393657499296307	0.0192992937077166	0.00257195825282826	0.0217387852881328	0.0126676697661249	0.0147914111645291
SEZ6L2	0.8094057871578001	0.341295462227948	0.439943818657101	0.243580236030915	0.632622084583736	0.348150579783718	0.80334658155825	0.8570202791207769	0.7394147407667979	0.292291548548558
SF1	0.387797290951054	0.38813860176257103	0.514571729699535	0.514570960778497	0.488196327650543	0.514570960778497	0.5928014496691529	0.6289199406384499	0.6177367196531109	0.514571729699535
SF3A1	0.022368764923214	0.19075167671366397	0.0504268888432656	0.050435883472759006	0.0258457147807402	0.050435883472759006	0.050435883472759006	0.19700831431961802	0.0384419972572839	0.0504268888432656
SF3A2	0.550241048852307	0.564295091860943	0.48957313017716103	0.627709743071125	0.485499953817356	0.564291727166384	0.839274683357784	0.8244493341914458	0.6028168094770611	0.564295091860943
SF3A3	0.366082128924993	0.9204737297219069	0.8688141837788199	0.904903588880665	0.81211618825286	0.665017708582453	0.9349842906747371	0.84226641681126	0.8407083837031201	0.77764995695849
SF3B1	0.468873074359295	0.33644309345648	0.24651552722472797	0.325844344382639	0.27468082592928195	0.279877672507927	0.151642838639023	0.40830983774889	0.288597975934132	0.790279922731403
SF3B2	0.286399305266537	0.225995905453404	0.31206668507529495	0.0397112291848135	0.325287517569689	0.226007843281678	0.339484473486128	0.420198747312229	0.19884113689111602	0.42875143332218796
SF3B3	0.389430946536121	0.597916115641627	0.44182812091925605	0.28858795862824	0.872385646921037	0.641766506092901	0.933276595396407	0.11177553548611699	0.739603313338279	0.24951791171104998
SF3B4	0.5927902662478001	0.576577739398306	0.8853361154001491	0.815594343574265	0.997215709438133	0.930632102984611	0.8891726501075301	0.875127673518396	0.88503027563335	0.930642524096256
SF3B5	0.323862090532371	0.33470530519352304	0.309438117582532	0.2517965383814	0.28329983482925297	0.28329983482925297	0.23204447773771497	0.136876526847242	0.28329983482925297	0.36366541415512704
SF3B6	0.48379303513154404	0.100857497959693	0.221761173085916	0.41135298749429705	0.221773205632768	0.221773205632768	0.221773205632768	0.25374132430951396	0.35080844179065196	0.36963413966299297
SFI1	0.0233534841021016	0.0357519148939135	0.0047970381480534	0.0140221347214101	0.0229153916707142	0.13451321220907	0.00498068346259314	0.005126227463557029	0.0560842944778006	0.0357519148939135
SFMBT1	0.4535421728344	0.377074001517004	0.255060616837288	0.370975469264081	0.0938112406975246	0.19458491778788398	0.233097307567969	0.226098698970364	0.0973926815341953	0.19457239987748198
SFMBT2	0.5430092048297861	0.464492463204221	0.7177324654642578	0.32236118368440503	0.33550153139688	0.546647012668182	0.425777227522894	0.344227298294963	0.635975218474467	0.378079618374244
SFN	0.16507003340849302	0.723296439568478	0.28598594954851797	0.25813335032748697	0.9148139599207591	null	0.287076697411611	0.202504477344181	null	0.9804503301024659
SFPQ	0.385521805720885	0.263757401188577	0.31042938890217403	0.25686784828003695	0.29783496484696503	0.349523813529433	0.311503173531695	0.232639775424357	0.31736851058534304	0.27344543323107
SFR1	0.0523016041905193	0.592770586429404	0.0793004387262409	0.154030968598987	0.8609995121230641	0.428268579926732	0.0777917432894584	0.12284164826768999	0.215914128644453	0.374489570005165
SFRP1	0.00707239548673525	0.0272399881934182	0.0155512618222516	0.004392853013904061	0.15746401652525102	0.0139016651118165	0.00999125409056861	0.0220170286430304	0.222615774343067	0.0070415223499639
SFRP2	0.0406485894217677	0.0708629432531029	0.0386723818415116	0.0379666821026331	0.25611109455166103	0.124839339709726	0.0345346017636442	0.0179822832197321	0.0342009867456831	0.277216968742507
SFRP4	0.461249085503607	null	0.854854707768465	0.33348961017018297	0.7590037129219841	0.25840618129529896	null	0.5263845055574911	0.804261040254312	0.882074784689188
SFRP5	0.16802273045844196	0.0899600289700435	0.11177455343513301	0.10300544975542801	0.16347033431543	0.331448529638849	0.11309695535776401	0.0994410934480442	0.496384341373872	0.137051838805106
SFSWAP	0.712539629064271	0.319316528735447	0.31902408290433	0.6308535816752661	0.41782241920536495	0.48691925319277	0.6339456422239821	0.765997160529359	0.21952845958535397	0.759667979291414
SFT2D1	0.599177936207864	0.8525717230825479	0.8622650602839459	0.830000689830001	0.8934435950792029	0.940328850446677	0.9816278374733691	0.62352607749939	0.8756989456526941	0.7953195929783009
SFT2D2	0.28350425908090804	0.16058256171097698	0.631762725722833	0.569269197451677	0.0764075044928048	0.107378791071105	0.33959654929137895	0.32783240399594604	0.307671913055813	0.537122151570777
SFT2D3	0.08802054798228698	0.19882535962145603	0.0735255436120851	0.207043213508876	0.09005562340916401	0.198837816553162	0.102793081388462	0.0516514988238544	0.422374749733009	0.19882535962145603
SFTA2	0.8200507491819959	0.8076355283824229	null	0.8649658271299459	0.907072050491693	null	null	null	0.6395201819493621	0.972758660620215
SFTA3	null	null	0.368256020825982	0.481798427823991	0.188196750062982	null	null	null	0.338877779395162	null
SFTPA1	0.417939641227593	0.7656621380058509	0.7158068530021829	0.709901290169394	0.7462724820078359	0.6115630558681171	0.316820556733735	0.24196749196477696	0.182550968788453	0.895791152973658
SFTPA2	0.8605726753219491	0.6492949177441021	null	0.6702901705638421	0.488771671415456	0.88954918407871	0.966645941788307	0.372212769387544	0.394929038113387	0.8826952369446859
SFTPB	0.14791902351106698	0.199667679498915	0.320625027007232	0.924465794141429	0.18330558883386802	0.320633830849972	0.5788431792354211	0.549643715495574	0.23368274604656	0.109925655252275
SFTPC	0.088311594151694	null	0.8188858144302141	0.739137489037056	0.6315728036191509	null	0.5847484537206861	0.595544071144703	0.20502676607260198	0.216036628549981
SFTPD	null	null	0.606448185922405	0.269201411855226	0.508545498949204	0.34782600871037794	0.629264531730418	0.30126671626384	0.312964531879832	0.291711336924202
SFXN1	0.192566825510335	0.358517288738499	0.519491219166584	0.293912413614347	0.395871174719534	0.369248901100183	0.519553952150334	0.22812927477007602	0.41406305157659	0.268520308729911
SFXN2	0.9518202879413159	0.977568640747136	0.821979515809024	0.9308670159535201	0.992423078310634	0.9775629903059201	0.993916746310446	0.9118899954733829	0.9280869894502101	0.994491126664145
SFXN3	0.257765522538828	0.7112149489618019	0.774494433486664	0.409603757020998	0.42577280996854605	0.691351367974988	0.263322553067868	0.27021280863386804	0.624612289437677	0.521151000209447
SFXN4	0.795479107152497	0.6889857105034269	0.907566334418973	0.694553531586046	0.5121693378621179	0.880369626212217	0.754930940415425	0.718589095379835	0.638749725216225	0.43997789749141997
SFXN5	0.465053506074608	0.319900251665813	0.39975645287894396	0.41914341840966607	0.35119276382795295	0.275481659403216	0.39944047425764395	0.49992808835749897	0.486296954302615	0.4144699093724679
SGCA	0.724777196583615	0.914763383377282	0.681725091409664	0.946855176914697	0.7508516920937142	0.6938213185657359	0.8785279313085541	0.811662050529134	0.8659941546047341	0.7381889355126031
SGCB	0.5934635151170671	0.15528622961960598	0.24064087618637803	0.17632708219337304	0.32397423519894103	0.377301579057931	0.42596750433439895	0.292979259566907	0.141110112801905	0.606329943042799
SGCD	0.6905667440751829	0.650734388037623	0.504920223227197	0.714971946416185	0.9351377770016139	0.581284474751468	0.673686438260035	0.65012414323211	0.714061917176667	0.710625261211828
SGCE	0.0221433134896972	0.18851596440188895	0.0853044577023645	0.22118274265835602	0.0485812351311649	0.0505573221289088	0.0903142849607877	0.146688951693767	0.0911742923429683	0.061123430839602005
SGCG	0.00850018648977338	0.0996145875650125	0.00600683255107419	0.15329776713423998	0.142005240239798	0.279327645656544	null	0.10706916806734801	0.0353720638720404	0.46035121173114396
SGCZ	0.302099337424218	0.41005137356825394	0.32192462011289	0.8027298679971508	0.77648543338008	0.690154503255927	0.837592505342557	0.22892433556254801	0.8714223701633699	0.46739548792135405
SGF29	0.295666104057543	0.45216311978155604	0.444733812930588	0.23951573037523802	0.31502460388318704	0.47622238636736697	0.448449160480725	0.34312718691583	0.32750211329026896	0.476221132533262
SGIP1	0.7321844081098922	0.436874255180281	0.183740868043167	0.439323902536165	0.8842756870159079	0.532988198229199	0.5134832986177	0.46690190491953404	0.386981176694439	0.660231167047707
SGK1	0.542918855815111	0.186386312384394	0.568966629144084	0.500771034880864	0.23503204191944896	0.331686544944989	0.367998980988181	0.399684517103224	0.8848946770249592	0.524969356193991
SGK2	0.8818025496183031	0.3803887989009339	0.5880048113820711	0.6775613902562561	0.0340106805488048	0.0152012518786414	null	0.39983273980105793	0.3628173377880129	null
SGK3	0.267159453416951	0.33879708669440906	0.23575534203151102	0.269878783714267	0.296724151481156	0.388301392059526	0.24882798560025196	0.269607651037254	0.27884601639732	0.526201144039075
SGMS1	0.658882140717713	0.20778519276741	0.5520053254279661	0.28692357476599606	0.0621023246504734	0.387457422270932	0.501170843851465	0.321888427419426	0.0674526553910209	0.387451640867076
SGMS1-AS1	0.713025625946513	0.71303573649316	0.71303573649316	0.713025625946513	0.713025625946513	0.713025625946513	0.713025625946513	0.713025625946513	0.713025625946513	0.71303573649316
SGMS2	0.603567784302201	0.59253342148081	0.534538163968706	0.784576888452547	0.661239645596176	0.5925286250589169	0.6460429843530191	0.689746425461489	0.670165632309105	0.8541851499165921
SGO1	0.356612477482962	0.431005291297551	0.231527385547617	0.32541640524099297	0.130256960517704	0.18644149066871699	0.229461685805234	0.38493538370794805	0.115625928098676	0.186428872828452
SGO1-AS1	0.33354867777369	0.33354041884216806	0.33354041884216806	0.33354867777369	0.33354867777369	0.33354867777369	0.33354867777369	0.33354867777369	0.33354867777369	0.33354041884216806
SGO2	0.287456048258471	0.14059130509978301	0.46955434593221	0.5894026612386271	0.0227274890947589	0.231391365374919	0.22047982411915398	0.21824363287476603	0.220683709744885	0.240792159299189
SGPL1	0.9375835557013191	0.961595040647496	0.9293398766450942	0.9341223482754271	0.9127954143534399	0.9817346097442521	0.875717465533481	0.906907141702195	0.986350941349766	0.9606969092250269
SGPP1	0.214557280254404	0.35415708027165205	0.34896180664590903	0.453654940523127	0.253602973560553	0.17134379062172403	0.17134379062172403	0.17134379062172403	0.5620971749692889	0.593581017679374
SGPP2	0.00781510838212763	0.0150481638267881	0.0114484872813967	0.0256609770580819	0.13408650378516102	0.0463857436226938	0.0941521853070715	0.460491533482499	0.104571298784224	0.151210763656403
SGSH	0.9483214521532859	0.8440929931071791	0.8440929931071791	0.8440802204295971	0.586641208818369	0.44432944553951503	0.793527518499191	0.9919778060942299	0.8689973124421351	0.8440929931071791
SGSM1	0.8360517516958229	0.9771733589653291	0.796602661113787	0.6885847586953239	0.5756094215313461	0.662854008108792	0.793775564409217	0.617716928312629	0.19067989654424802	0.587323184916786
SGSM2	0.6101169826327729	0.5717216911464089	0.6385190762155091	0.290909953805364	0.7802781247489069	0.638512064794923	0.508505529636437	0.7352400910619201	0.458721822678729	0.6385190762155091
SGSM3	0.271812069366152	0.286814576620344	0.708215645230556	0.129200069488618	0.45957500673598795	0.286824692569102	0.286824692569102	0.286824692569102	0.233440989498008	0.286814576620344
SGTA	0.9956615251776171	0.864215429245528	0.9908113598218	0.9908082782800859	0.994946098379121	0.9908082782800859	0.986079850953303	0.9633805639243149	0.981390584086183	0.9858234613527521
SGTB	0.11872426792869901	0.110651521108473	0.10096607524116	0.4363765279975271	0.315887063470232	0.11066371413933801	0.0527948503827256	0.23638462204763502	0.0801844251670259	0.110651521108473
SH2B1	0.21842719896229698	0.264183396681381	0.504355827364516	0.43975428473184897	0.7535192294873241	0.512102833800003	0.94865831743825	0.519442772614643	0.645895890527272	0.8410950265361321
SH2B2	0.5714846864668989	0.0495005536401456	0.355305471522815	0.15599190789413	0.28322900430586306	0.32537492308986	0.33672654482420505	0.102631760279202	0.198124425315407	0.606363551963343
SH2B3	0.8562478412953609	0.7176180618777329	0.887556225275359	0.597147102330531	0.361641905624099	0.7416832003785759	0.8220157067651009	0.7816328880383241	0.589040918276183	0.7820562711593371
SH2D1B	0.399165423274313	0.444977437095531	0.273634720910935	0.17066617861253797	0.8858356439943	0.389218269892544	0.272989814760309	0.598277898301191	0.20839657848614498	0.444546454217149
SH2D2A	0.0027606111326967	0.0700431297124423	0.00530410682151895	0.00493233247051928	0.0567976835734904	0.00128411267420801	0.004977782454181829	0.004245454660308821	0.0540170263403975	0.0207188976273679
SH2D3A	0.6900533273256869	0.357657231737226	0.5380709148007461	0.244933040209599	0.318867559419218	0.16349405895039498	0.30532057193038203	0.327373242928661	0.598454314072507	0.43391242695285104
SH2D3C	0.14649923978741103	0.00473091590004179	0.18555625512503698	0.0459428691992675	0.257946416423424	0.0254211136359783	0.207013254070197	0.0996829096432694	0.0110891574326807	0.11374714722698501
SH2D4A	0.8198578809395469	0.47218042096551294	0.7004571880533039	0.8420991471625441	0.6902060129162609	0.8312579833736801	0.8754678851144359	0.8841612504101931	0.7155810866576942	0.9190702854364909
SH2D4B	0.16454782249579503	0.17857719007250303	0.177308003309091	0.0680506455323491	0.103558940172463	null	0.563652501081191	0.0596710834996422	0.0637151712918502	0.233104173943865
SH2D5	0.579100450035629	0.40325176229055204	0.832301870604561	0.887023219648605	0.889689057316512	null	0.8154705011611021	0.670185699802085	0.7810859146299541	null
SH2D6	0.6347054868951171	0.876990687334138	0.722446878149111	0.603999387755407	0.0820631342338811	0.0374882530535634	null	null	0.458864955897585	0.47678476028365097
SH2D7	0.374263262319435	null	null	0.6323262264598339	0.7184636553135949	null	0.9194797673735009	0.9389989565792399	0.795650749447335	0.9140396222735451
SH3BGR	0.656476320194328	0.804057617262702	0.186933943180675	0.249023067042467	0.13548367449044	0.5221135083525611	0.8155631785685301	0.11915654699675302	0.757322610696103	null
SH3BGRL2	0.34757025087467	0.592221897404162	0.8753000952390151	0.6785601287279521	0.494357250912277	0.612375710020308	0.612375710020308	0.612375710020308	0.714266955215811	0.8422254115432539
SH3BGRL3	0.9016403199049509	0.826751041216743	0.9615333871553509	0.8282935563611651	0.9270558351422951	0.8735425242408571	0.9510821448481078	0.822188314781961	0.7133090730733241	0.78951040417997
SH3BP1	0.09941858774172198	0.175674374274198	0.178107390040353	0.129227513890292	0.0869457326770826	0.076339149530481	0.180014491300643	0.48071385458930393	0.19408232637719003	0.561018050768848
SH3BP2	0.0146923479151191	0.0838399406810774	0.0146437879237169	0.0152507844507904	0.139800270684396	0.0228914055500174	0.0303733155891267	0.0184762611934817	0.048726151778293	0.0149484658814708
SH3BP4	0.781856570604272	0.7661711856477259	0.868320927916566	0.833459686342872	0.755401564418814	0.754593762536373	0.820852739253121	0.7612196271245592	0.923690050337721	0.723430691798239
SH3BP5	0.20754342200446102	0.267824041153946	0.278436385722796	0.357987980378187	0.311919545008567	0.47064717321097604	0.20702101068128198	0.0592794932461006	0.582460779621204	0.0702053747258292
SH3BP5-AS1	0.165892345572036	0.165879582426516	0.165879582426516	0.165892345572036	0.165892345572036	0.165892345572036	0.165892345572036	0.165892345572036	0.165892345572036	0.165879582426516
SH3BP5L	0.8021478879701859	0.7564514044554129	0.541924170302144	0.760828716490505	0.9285315309765559	0.8947866322477409	0.834977178926318	0.9475094278127991	0.740046927380313	0.47632488978488297
SH3D19	0.447414433066312	0.17957036870096602	0.145680606450018	0.0942570816793926	0.11109865568644099	0.117388431554029	0.24043904681545802	0.14502540123104402	0.0567998064777388	0.22079200023872
SH3D21	0.20668679533212503	0.10959200696706	0.5466213176775511	0.33062377995456	0.10346433609912699	0.10960417187851099	0.45605310982801706	0.21056737129637498	0.0948946501135551	0.10959200696706
SH3GL1	0.0268441868674858	0.411228324525029	0.17942775466509497	0.4660104488767271	0.17538652046884898	0.179440439865633	0.273917239088055	0.10219069898572501	0.340235750699575	0.0711672255303376
SH3GL2	0.974510155221169	0.6714811354610699	0.641006596442682	0.7058504752760841	0.947348350825731	null	0.795313375940029	0.7995521115956842	0.791281625457485	0.657200113800557
SH3GL3	0.634110749258713	0.0826036376685851	0.543240082385305	0.125053337613139	0.598817399779907	0.412193519182099	0.47125060294630894	0.38940873282703703	0.330522460000368	0.915528101009604
SH3GLB1	0.12450773429876	0.243554886782237	0.107920827615737	0.0492163885533711	0.40961668157724795	0.112733498093623	0.0923971797330159	0.0845699980746119	0.142293114391243	0.0826086007062134
SH3GLB2	0.112306730477909	0.0359881169639693	0.0340251870423043	0.0100348941211997	0.0293859369915954	0.0157433080638671	0.0263793201097868	0.173102229661807	0.0282694115009219	0.0450982812824804
SH3PXD2A	0.7261510965157659	0.41290354373159005	0.270222308860605	0.47348420387922796	0.292507498612579	0.466469689000386	0.649795415583989	0.363354965683245	0.8451501840534531	0.158763076140893
SH3PXD2B	0.25479650521560504	0.0771495243023942	0.415522038754095	0.8078966172718159	0.19158057129860998	0.22925887767991895	0.152820961416014	0.24820396450102103	0.2943263448984961	0.30686447817335805
SH3RF1	0.5768190420313271	0.6433964486214799	0.6710756812797671	0.732214732100549	0.598714837315006	0.25269989919631003	0.6146123514735811	0.35138887395484997	0.18034832633913	0.6706884580636321
SH3RF2	0.808179940439968	0.852686452676896	0.755333459322652	0.914091805227035	0.9195587970761031	0.935043861211897	0.819235261067503	0.8881196315235921	0.8784751353852659	0.7814362333972329
SH3RF3	0.32959150337585497	0.36200502696766207	0.262199543360307	0.109159218507687	0.252895016672987	0.125176090418523	0.39746480261910794	0.42551771080124995	0.5651996470731601	0.330712334793799
SH3RF3-AS1	0.274322482396885	0.274311929431691	0.274311929431691	0.274322482396885	0.274322482396885	0.274322482396885	0.274322482396885	0.274322482396885	0.274322482396885	0.274311929431691
SH3TC1	0.158242126188544	0.406406459599389	0.210405072561815	0.157787084961047	0.727935132410665	0.8997453313333701	0.6211906285696639	0.132409424993525	0.41584409220280105	0.489519949576577
SH3TC2	0.12080177267780401	0.0120868845006726	0.101790526075809	0.251742652488636	0.0374031572570178	0.10740565846071301	0.0377908041421746	0.0578919477368701	0.0388566867925968	0.21054382904278196
SH3YL1	0.868104534256177	0.553321091724298	0.7088714817064621	0.727798229801098	0.839761437313893	0.8467966243607371	0.707402483127432	0.7729581737079391	0.8862587219694279	0.888056480285413
SHANK1	0.654852524489484	0.7884749768494879	0.8380015918775571	0.583076421793021	0.9075189952529108	0.7620041087096558	0.8387796359550721	0.5188987458131721	0.614968623747951	0.686098708378417
SHANK2	0.340517282684597	0.0910516407574469	0.13668974149392202	0.115767939201889	0.0144511378481769	0.17316119613826997	0.139539666404361	0.0906870339957654	0.22580611634710201	0.171240350363594
SHANK3	0.999718193292951	0.7060278735913851	0.8278454841882321	0.6287461387807399	0.7600590838069609	0.830079975263312	0.830079975263312	0.830079975263312	0.8378803358451371	0.83009272276824
SHARPIN	0.808895451613171	0.406036576440819	0.5861336523287989	0.34872263099324896	0.785409350535913	0.160236582240554	0.723354224067342	0.661269235609617	0.607784192215625	0.6180072561388891
SHB	0.0490151239400087	0.303637523967966	0.22359107407327697	0.0547026278163167	0.23912570585079604	0.30364700924739396	0.397125314653271	0.064456891673277	0.0790860853734742	0.0575875454497427
SHBG	0.7297683315269351	0.49140505614178204	0.6832196202793421	0.982049636629703	0.6973571304848699	0.218151824344016	0.5846696642561421	0.26963434586485996	0.467439842582623	null
SHC1	0.8726510094957809	0.7744715236475459	0.824314052081258	0.843809536761985	0.7448386864866601	0.7744595751291721	0.880247639582857	0.9824506793956751	0.839419541646516	0.7361356699054541
SHC2	0.437759502044067	0.9096392067638299	0.8765640742581869	0.6782167103011669	0.190720455094696	0.6773921670307299	0.858132101534317	0.507376295942173	0.618045367156144	0.86307271214893
SHC3	0.0064855468991819295	0.0872183464253092	0.0240965040363914	0.0173826561111655	0.0016066420723637401	0.00179849962449112	0.0159038908014379	0.19801822661688603	0.0017047115924846699	0.0483589963181269
SHC4	0.46927029457289293	0.9675817539807678	0.627019276473236	0.9723655726565601	0.9752202829166842	0.9869930776951541	0.536382520883278	0.9297510193954721	0.973544488998629	0.867804792489018
SHCBP1	0.6593910337844711	0.19167059614608298	0.24615296531248398	0.38827488899828494	0.0515247097538487	0.27820647987115504	0.409276416567973	0.39800168796298996	0.276730676687302	0.323497858606312
SHCBP1L	0.4484369396092871	0.47350085141130394	0.030926478949337997	0.5628957862970961	0.38148468592057794	0.23139676018180702	0.15377232312958802	0.2723020490844	0.144195211022509	0.0911614764026545
SHD	0.272368101573992	0.17551743232835001	0.270390742158142	0.27580078031096694	0.47490034443017604	null	0.267797508048073	0.201742895130006	0.16111092670195198	0.507093674845931
SHE	0.293021539047572	0.7077523338565509	0.44756155611405896	0.41571517204936204	0.9792692864429631	0.802313347725427	0.43518809241101103	0.40579397946823603	0.762702682208652	0.80232582174178
SHF	0.143169614584668	0.601499506717654	0.756676702692806	0.312915456549553	0.7306104828295942	0.6934323369263791	0.6117811559053901	0.606543044962403	0.5986343965649721	0.46485709306034995
SHFL	0.0615325293201697	0.0615226388841527	0.0615226388841527	0.0615325293201697	0.0615325293201697	0.0615325293201697	0.0615325293201697	0.0615325293201697	0.0615325293201697	0.0615226388841527
SHH	0.264327431282029	0.511307783697576	0.38138133736998603	0.7957425595928341	0.445570797530367	0.38156272166782595	0.286771186660094	0.35038274969536104	0.0325806217346407	0.24198855826213897
SHISA2	0.9561792366883459	0.94647391021938	0.9043434039838759	0.6733541186418399	0.936622322119713	0.89300035424779	0.8925186607632659	0.8544176047413969	0.903199095982456	0.788948119021995
SHISA3	0.046652978507586	0.193704123760195	0.363867643545567	0.395383263489918	0.139015210645279	null	0.103027705114264	0.200167770408757	0.287809044567844	0.27483110810316397
SHISA4	0.0194398255125959	0.0018540706907161897	0.0172068567484019	0.0308237876258299	0.0538467427106859	0.00926964534297183	0.0132408113495569	0.0116652002231285	0.10818731061575901	0.173661689028099
SHISA5	0.5709950702680141	0.21156631238433604	0.27307713454077603	0.13519723485903698	0.26211855768910197	0.566848643967497	0.362406726891419	0.303576034671427	0.232672659872542	0.170661907495616
SHISA6	0.478721647283058	0.540231660252096	0.214026848406358	0.30192557604906106	0.266811711664888	0.419071190842101	0.419071190842101	0.797126665431948	0.7364977814893959	0.419066977365748
SHISA7	0.00042005470172667004	0.0960877511151337	0.020155885494311	0.180859853774328	0.107156562997461	0.0169098223316693	0.0019606106377019396	0.0026300019152029103	0.0399714922116598	0.0035164214677392103
SHISA8	0.426475082207199	0.675971913781557	0.177221407206335	0.23510210234	0.9251671475332489	0.8386124642714301	0.17713640715398302	0.38259415980562606	0.579253042703735	0.193112498313814
SHISA9	0.157124866944354	0.0674448395224252	0.067807164867356	0.344599144463165	0.21649220742378303	0.14166230833452803	0.078621319576304	0.0730682842123853	0.0324446840666888	0.0745830817712205
SHISAL1	0.9787200774618101	0.9789862013382501	0.9859878982786401	0.976024542450506	0.9641269938320529	null	0.9828692460803871	0.8661483011378941	0.986815939843396	0.988752579199815
SHISAL2A	0.7511795293783959	0.117659092892114	0.891284326601659	0.167453148254546	0.5860899677280079	0.458305143989979	0.8412253942503579	0.14072979833239702	0.287975026514655	0.14353633788853304
SHISAL2B	0.166394327570376	null	0.28247729609563105	0.792670053430324	0.640272432677157	0.8915968621158691	0.0816890896916715	0.623575306087013	0.43062865526603006	0.364798446331409
SHKBP1	0.40659836964615503	0.29248028640354196	0.504038069064334	0.570671231160154	0.0370447460925184	0.345962627306696	0.4611165632070779	0.628579949308006	0.149544911204522	0.345954911819904
SHLD1	0.276408344461906	0.47242413217452794	0.22137695754767897	0.22138899844910898	0.21754726311887398	0.238768366724503	0.289108364358179	0.34614571454798	0.28045089242739696	0.131170778462978
SHLD2	0.336552543496195	0.39666774247475806	0.419858342658531	0.419862516083574	0.585045266957812	0.0809819361874491	0.532611457265875	0.7992790327771842	0.446831564160628	0.419858342658531
SHLD3	0.400996844805435	0.463017421640736	0.463017421640736	0.463019368404053	0.7733542420450109	0.463019368404053	0.274146577919375	0.23364104092805396	0.415449361069079	0.463017421640736
SHMT1	0.7477380037872841	0.8540790285150122	0.793162364046081	0.8451226265664921	0.7333720976041658	0.8475976620406159	0.854066290820511	0.854066290820511	0.825833452898663	0.605989033658572
SHMT2	0.857234273610059	0.48835620887746706	0.65837667034851	0.638185016781452	0.709814104002823	0.13769154299187697	0.669687488550001	0.603276213960244	0.445986771792468	0.48835620887746706
SHOC1	0.362599456332985	0.36259249628138496	0.36259249628138496	0.362599456332985	0.362599456332985	0.362599456332985	0.362599456332985	0.362599456332985	0.362599456332985	0.36259249628138496
SHOC2	0.6150137647534809	0.719606790369297	0.6297232557976321	0.72274718924099	0.7316103384038221	0.553416302350191	0.832655611073359	0.8246483390548399	0.772762779728937	0.788986637022126
SHOX2	0.500361193669846	0.226710844870456	0.897087743575899	0.455104110672506	0.960595679583092	0.867420819144195	0.9005232391714699	0.514519681314773	0.786372682940343	0.6969655468303331
SHPK	0.42571115162959394	0.717244899583197	0.717244899583197	0.793195362754633	0.706887256921875	0.7559139320363399	0.7172346386342969	0.40913621745335	0.4216943775004221	0.799212477175544
SHPRH	0.616656595514536	0.49777127960509293	0.40996577073465007	0.34582452852514095	0.334612532973294	0.598628807518864	0.40569641322819205	0.366651912939803	0.364296084814998	0.676120524393702
SHQ1	0.917550370283705	0.6801823755165369	0.948598714846157	0.7385541533620741	0.7285898124319928	0.946860084626963	0.946860084626963	0.822816623822703	0.912537170983573	0.95054638165254
SHROOM1	0.738375144452993	0.309260360790449	0.7656455617238019	0.517446653560645	0.39311123848054497	0.723796767275547	0.7073800613417679	0.81513475162258	0.633150254221707	0.6940459126887509
SHROOM3	0.167143558710122	0.342638216191901	0.26953657382752805	0.35339346776485203	0.0423251066040234	0.49154382411123104	0.15509412554987	0.20208485107101298	0.12277408520223598	0.448715008655538
SHTN1	0.592610365945144	0.12857919978945	0.16038125636817	0.0625733442432824	0.004657389379619579	0.0971307057331143	0.43840915374541706	0.19028297702883298	0.0519988744343336	0.4625989842243621
SI	0.534325013061391	0.37239512294275	null	0.562663155669621	0.482697551916101	0.6295143677773921	null	0.8023313324239351	0.28597887122605603	0.42511134526424105
SIAE	0.945819724191654	0.871185536969168	0.871185536969168	0.8711729744732231	0.836542164020054	0.8017015619782	0.87096363581048	0.904470090154759	0.862364558457571	0.871185536969168
SIAH1	0.55929563017832	0.40223249871947403	0.33149880821778605	0.15985276047448901	0.40223755542908296	0.40223755542908296	0.40223755542908296	0.443080983559961	0.46706502711823905	0.46621305627003706
SIAH2	0.483629633652457	0.8245830617787511	0.933553061959087	0.826008372669666	0.7523542251934899	0.659278298880968	0.7423008066203621	0.9313744105781608	0.974083778089346	0.6592862460326829
SIAH3	0.22079706296957102	0.22690716655545998	null	0.0662545395248007	0.7280702227155541	null	0.894862819005761	0.6782243413499079	0.737330753569162	0.102642302867317
SIDT1	0.543644307595383	0.37898027588358396	0.405608091390577	0.179757739363061	0.0902508706773911	0.267614886817072	0.47461683368795293	0.0781512756145581	0.345978682184719	0.47385785002660297
SIDT2	0.0205326126493645	0.369180617222173	0.46242263136182504	0.030013282908458998	0.400530865993654	0.544184008839137	0.33104812472559997	0.0209819296067018	0.609033296615038	0.0208959927831741
SIGIRR	0.704606117483432	0.266019458747696	0.5800635539167399	0.39472783977478104	0.32353728653458	0.414620746721748	0.62352917071924	0.33303922822802895	0.20250161525043103	0.41461630864949606
SIGLEC1	0.46762535098177294	0.297157367249026	0.655040413859572	0.477186081774991	0.8465092999815149	0.37577777530164896	0.655513754367832	0.253345626873676	0.44528380553666397	0.4629913874369
SIGLEC10	0.431632640804908	0.348874624898944	0.43021876145669496	0.529294051368237	0.548269526360027	0.569263298599766	0.429996306560844	0.542188285847914	0.413121553184008	0.5557734018176761
SIGLEC10-AS1	0.53864236890327	0.53864440260614	0.53864440260614	0.53864236890327	0.53864236890327	0.53864236890327	0.53864236890327	0.53864236890327	0.53864236890327	0.53864440260614
SIGLEC11	0.359346838621367	0.488154773177483	0.488154773177483	0.43722760201377603	0.104978598389982	0.22858252649278102	0.488155398320781	0.5792700120200269	0.259180329650816	0.341655795208025
SIGLEC12	0.435660903034781	0.000952887727489965	0.463378775422242	0.156100996891311	0.520011810620775	null	0.46358585313132	0.30185234660328697	0.0153470208708867	0.261862230659518
SIGLEC14	0.3190924096402	0.319083542250713	0.256092266247279	0.4158463396359339	0.3190924096402	0.3190924096402	0.3190924096402	0.3190924096402	0.3190924096402	0.41397197393875
SIGLEC15	0.9314853632990329	0.834800453798079	0.7775566114228241	0.893736560291235	0.8524563340577009	0.987192726612278	0.9038504094592958	0.792019978674966	0.841706641702006	0.9592120490846491
SIGLEC16	0.055957335719959006	0.0559478724142635	0.0559478724142635	0.055957335719959006	0.055957335719959006	0.055957335719959006	0.055957335719959006	0.055957335719959006	0.055957335719959006	0.0559478724142635
SIGLEC17P	0.155386509958127	0.15537373798944798	0.15537373798944798	0.155386509958127	0.155386509958127	0.155386509958127	0.155386509958127	0.155386509958127	0.155386509958127	0.15537373798944798
SIGLEC5	0.0406656219704056	0.0464897962060701	0.0670021399443969	0.0323132129407263	0.0580221415453957	0.27861379358177596	0.0150894660558661	0.0150894660558661	0.0401906050603955	0.0150851103480471
SIGLEC6	0.0271952769159702	0.0480071705604425	0.142095295620823	0.0877830725475031	0.328774883013465	0.0241297807433835	0.20073967454385103	0.163293692268168	0.00802889236814698	0.0759500650737691
SIGLEC7	0.284692114102453	0.284681921613967	0.43590921618335204	0.536184167033491	0.4456145662071	0.284692114102453	0.447979837023187	0.624575604587568	0.380070798657032	0.258431260776469
SIGLEC8	0.0333808296101683	0.0535317263111842	0.0322673667989022	0.0119391594073225	0.0292027954806723	0.032274419723026006	0.0360051710747934	0.223281687518119	0.0485371639459445	0.024214015591064997
SIGLEC9	0.271371506622582	0.020043746195426003	0.0993444964773254	0.381016130655257	0.14601730781870198	0.0618490351353636	0.125892052878011	0.243378639728171	0.245844251930999	0.0975048540614731
SIGLECL1	0.6842492050647829	null	null	0.426502376712296	0.933618028019335	0.595286867662334	null	0.422095189674375	0.40560196892327205	0.39983425765350294
SIGMAR1	0.315999681665301	0.492495761817239	0.21689989611077695	0.273592061575519	0.19764157946349398	0.21691203136758	0.319608283825607	0.214613448721492	0.32921039270001	0.180635615552796
SIK1	0.509918250256745	0.509918773775612	0.7637221621475359	0.839805355238331	0.509918250256745	0.509918250256745	0.509918250256745	0.509918250256745	0.509918250256745	0.509918773775612
SIK2	0.6739352817694411	0.846544262901717	0.968688161703265	0.76168179942296	0.8441503097287141	0.846531494540966	0.918300142520911	0.749456882076731	0.8353861125613891	0.879161775630631
SIK3	0.335739039561048	0.133210083459565	0.0205879385741752	0.0432687387817291	0.194055640387939	0.275162485041469	0.151806740459197	0.12283154024772	0.155975543031228	0.22396025123489
SIKE1	0.0651666497364281	0.217845719599328	0.12858166388266198	0.0158918669920704	0.006644837782440479	0.0568421722981486	0.12781697812081	0.118790078699366	0.0568421722981486	0.0954521589271084
SIL1	0.750323375412702	0.70065717820621	0.856609864878539	0.560126169387547	0.9546341754740341	0.9438131704553391	0.742363718941698	0.742363718941698	0.8608424892892759	0.7774072131583559
SILC1	0.165980898941025	0.165968136068412	0.165968136068412	0.165980898941025	0.165980898941025	0.165980898941025	0.165980898941025	0.165980898941025	0.165980898941025	0.165968136068412
SIM1	0.8029825823519209	0.9151892437209891	0.8617763837782851	0.682668981393324	0.8411083498339771	0.8898179242284259	0.8219088983444691	0.671307366077504	0.9328637397152969	0.8386543290080659
SIM2	0.284399384979103	0.22136870406916198	0.356871421140038	0.624500781717549	0.330439802158682	0.380644202503454	0.42801739311855896	0.470094475913509	0.24330164593824902	0.36673285866082794
SIMC1	0.400188520485812	0.23739308504207998	0.29570301440202695	0.173712654724336	0.263780358144675	0.237404744801011	0.29510604347334995	0.170094769359871	0.252005330830908	0.15284868814604002
SIN3A	0.8914788909518729	0.8929884566979229	0.667838080783168	0.9176481722635109	0.6374176383747501	0.8929763635387901	0.570057219555266	0.8504368224268121	0.7955338769898209	0.7286687126709258
SIN3B	0.9223451267418221	0.831824991565552	0.5320125794014121	0.6902153407365461	0.9616253092742459	0.5899863843452889	0.5196075746586339	0.675439979389914	0.931283560288153	0.8496272254346229
SINHCAF	0.672038488315354	0.589960351032202	0.0757243813296108	0.26582309590393	0.35167344027945896	0.216875894516525	0.216875894516525	0.216875894516525	0.63464697213262	0.5821092670816861
SIPA1	0.46503442478531004	0.282722021280068	0.118500093324513	0.177402789295265	0.520826187625932	0.495850062909937	0.10875058171851801	0.265169797186268	0.633657871966984	0.369973580031439
SIPA1L1	0.0526328280643815	0.411246317130703	0.49743912892222397	0.340680613542183	0.298326380573015	0.222783591266376	0.33924120556920395	0.17981795773853199	0.4215752221082801	0.193487260274099
SIPA1L2	0.38242519459415397	0.16506534718731	0.233229914871567	0.37818897153398107	0.110091139863536	0.5554622218871961	0.18681993844308897	0.337300470456848	0.530994579674013	0.523428960288427
SIPA1L3	0.007872261946417259	0.5965259221930159	0.0991391946853686	0.0788681204615821	0.265291416585024	0.46501907070363	0.548115480115723	0.0250314032494323	0.523406056794257	0.0179559484189637
SIRPA	0.0585788510117133	0.0164771901944345	0.148478945829379	0.054357420380664996	0.11247565477566301	0.0255722067621745	0.0263962716750205	0.00612558616426084	0.059023830826095997	0.0255660745189088
SIRPB1	0.559001073684875	0.37359401424474603	0.10475776790283801	0.4509153733303	0.0940081542044326	0.373600459473991	0.373600459473991	0.373600459473991	0.5654280648962309	0.16644311445841198
SIRPB2	0.919295874957373	0.6172508365179019	0.646123689140268	0.687083144910096	0.599038668774405	0.8877344568142029	0.626595066661525	0.8221984813094101	0.9227022381559359	0.48455230381608
SIRPD	0.762797743439914	0.5604218219434599	0.6473350105103229	0.545351615874484	0.8288314605521491	0.570445795738976	0.570445795738976	0.570445795738976	0.249513062908374	0.570449475971343
SIRPG	0.09651222651319802	0.103528780955219	0.0372596674741893	0.37176149306436407	0.0767896175857545	0.0860234004617503	0.132388270677325	0.180281294428481	0.7207787207930021	0.0303787043795334
SIRPG-AS1	0.0951987383612811	0.0951870368101727	0.0951870368101727	0.0951987383612811	0.0951987383612811	0.0951987383612811	0.0951987383612811	0.0951987383612811	0.0951987383612811	0.0951870368101727
SIRT1	0.27255332672195104	0.158704617250102	0.115876888177497	0.540222498802789	0.154437620922594	0.173583181478668	0.070289186146362	0.0893215754015738	0.38551091494906603	0.11920221875275999
SIRT2	0.5114514156827961	0.7053609556159609	0.7053609556159609	0.6409619346472789	0.912573268817364	0.705351127191367	0.705351127191367	0.705351127191367	0.49055092134590705	0.7053609556159609
SIRT3	0.9609127147433199	0.98972624932294	0.98972624932294	0.9897229122475191	0.981258008334361	0.990208285517157	0.965129998645183	0.9736151535962769	0.988564001476953	0.898540706615251
SIRT4	null	null	0.0933741258385647	0.122271723824106	0.11921132581644198	null	0.252309803624884	0.209164556151267	0.15361761911006602	0.239158689885672
SIRT5	0.625466922611171	0.342905700826759	0.33918708470152803	0.637587011723713	0.274579982166036	0.485980895195404	0.338698242073607	0.42653870551889794	0.46039965751151296	0.332663200459138
SIRT6	0.7598495474732908	0.7598611354034251	0.7798840119152629	0.617538417172461	0.544357348366173	0.7598495474732908	0.7598495474732908	0.7598495474732908	0.8194295254399571	0.7598611354034251
SIRT7	0.401672329221395	0.35882591738953395	0.35882591738953395	0.358833051003962	0.16022923004557998	0.6093614160158829	0.358833051003962	0.337931322844932	0.530055107533265	0.35882591738953395
SIT1	0.38525070296712605	0.144740845976987	0.218003726749726	0.0469521078881721	0.15290958539309302	0.218015839260064	0.12408940886006402	0.29348093404403697	0.5390136196580301	0.212938322033742
SIVA1	0.304248629208471	0.534143567675057	0.007682752503394671	0.728330144481421	0.46721336086525894	0.5341417695926141	0.0072313814077319205	0.69682068200985	0.7647848405325691	0.290008276190506
SIX1	0.703207119548331	0.218970048298075	0.0563257789309652	0.18387307943774397	0.5049574385105371	0.17622201195993104	0.5194837226094671	0.556755911333728	0.31584527468386103	0.541851994852185
SIX2	0.8866933539325391	0.940032253995919	0.9730248497436941	0.9849669975719929	0.959646225719745	0.971974326669884	0.9321473313588942	0.9316877320101871	0.56913425526366	0.908763046083246
SIX3	0.777767567603119	0.8187897862460358	null	null	0.872307074038704	0.802733838536609	0.8494444257720859	0.8267519898043391	0.811581657527723	null
SIX4	0.8731161926050942	0.8733247425486099	0.9771135890325341	0.927595535738075	0.897789626509484	0.54519031787653	0.9718407278512341	0.991045238409982	0.99684877604332	0.89301200630565
SIX5	0.68544843743767	0.685457490094677	0.685457490094677	0.68544843743767	0.391265741543323	0.4656543314290129	0.5641569270381899	0.654374775106444	0.81401625273039	0.685457490094677
SIX6	0.12096640016069099	null	null	0.292223624902776	0.783180677048372	0.7468178992310992	0.17203118221749802	0.645307576257543	0.7410552340774591	null
SKA1	0.8242481482798341	0.62997087765273	0.3866516503207821	0.864865627925075	0.37842707833836103	0.58593447866526	0.58593447866526	0.438957667186534	0.63530795507734	0.549685225311859
SKA2	0.8455986605930129	0.9645238633650028	0.9645238633650028	0.9645164144691709	0.9942245611553109	0.9645164144691709	0.975520462141521	0.9489517588857509	0.9645164144691709	0.9786594622389159
SKA3	0.901553456315764	0.597227310746135	0.722461458636543	0.7117718598998579	0.9040698230148799	0.7224510157097399	0.46013522892483505	0.449498408348249	0.826031804581403	0.4614609605647
SKAP1	0.35672301580836796	0.373207049341041	0.104288711766643	0.212041231712235	0.179093247085552	0.29443666451005296	0.0807416693616135	0.325476518884859	0.15391268884053	0.2102419971209
SKAP2	0.380542166969447	0.5486147393744439	0.250121134030589	0.4427263667952371	0.32758175975643394	0.32096360659649	0.49752632454193896	0.70285764900403	0.0811591034052921	0.760179926764134
SKI	0.942890791533365	0.981075982962766	0.876694449578165	0.972650406757058	0.920744426273167	0.9309514768499979	0.7721003204214271	0.8867902589484091	0.9190402395359771	0.569748573091594
SKIDA1	0.008567576379538209	0.000805500340898166	0.00837594520064713	0.0036832580964739296	0.0436481561661726	0.00353978988381694	0.0348907266780662	0.00297366665484128	0.0842701328732044	0.00353828061711779
SKIL	0.342499444564511	0.270265513491802	0.30906041932272804	0.324288606950885	0.0600441070738952	0.21352924627712802	0.30227394473369396	0.24085457348254397	0.11881416178106802	0.24746273858634601
SKIV2L	0.707107957868778	0.464181416690906	0.6793697591252099	0.44929183502084397	0.6342957186120071	0.509500252708108	0.905897075916813	0.3453326812839	0.310088493791476	0.19465882758080602
SKOR1	0.275485163110312	0.127014419502722	0.104679613374657	0.113918132430892	0.09960264202674801	0.026858741830956	0.127026954332017	0.0675581795552204	0.39078287019108504	0.48620610598989206
SKOR2	0.969248860285597	0.8915610859569291	0.9419426862831449	0.7331642174037092	0.91097566816787	0.91102579905967	0.78208378140791	0.9436050458353621	0.9799758250512249	0.9311859187857691
SKP1	0.5982383062938139	0.666863320111114	0.616711685705097	0.706624460732267	0.6668550438193571	0.6668550438193571	0.7160371632931329	0.763352986182374	0.6668550438193571	0.666863320111114
SKP2	0.6845682234822591	0.514762860044642	0.568997526242118	0.308121124630518	0.6483227903240361	0.568993920294984	0.527527403929818	0.7121151550896329	0.767686569274662	0.6864741990730971
SLA	0.346509577367049	0.8968638216616559	0.862159968111968	0.40270988514668504	0.813884556006227	0.8264111287222679	0.963581116831678	0.442472041179019	0.9052465662615491	0.8968638216616559
SLA2	0.8325995497169959	0.969808461662356	0.782694244679398	0.841397766371672	0.96457483866923	0.9333778509039841	0.7808477741708009	0.8738816743313029	0.9534525803694771	0.9711631842862791
SLAIN1	0.302163479802843	0.0135101765782393	0.0649196027410934	0.18413146822699	0.366864601065735	0.0906043247628136	0.265371434583465	0.253252095370798	0.25286149836026395	0.269175587686502
SLAIN2	0.36798114652569897	0.817564984789854	0.846584013984062	0.645182943516698	0.8350138940368851	0.5921525044942479	0.8473617454278609	0.47895602281638505	0.421484718602208	0.893628560404896
SLAMF1	0.3640136830437	0.527133266364223	0.313248754549891	0.225376619696817	0.307619069879955	0.4053348374443079	0.30043992747198606	0.165760008530042	0.706340578331832	0.266651080793613
SLAMF6	0.703065419588929	0.67151902512546	0.33111963298973696	0.5985483463219899	0.878464797147907	0.470113429029951	0.404026038281826	0.558879613909254	0.755775659661917	0.32653456058178004
SLAMF7	0.43455263393799604	0.20898244718216502	0.7458561796721409	0.35399699763043396	0.51047242045271	0.632169042209004	0.593983509457413	0.558274487510256	0.37337249970725894	0.350095606534393
SLAMF8	0.117048871789942	0.117036525251828	0.0547372478094922	0.041303850795223	0.0677893548911551	0.117048871789942	0.0566121325467673	0.0770651491930573	0.0774609765822133	0.161696112288254
SLAMF9	0.132882958505581	0.667313205916447	0.152381645189076	0.508403268515587	0.029065039786749004	null	null	0.10226651170543499	0.37466697887230394	0.317854695332002
SLBP	0.121325321723399	0.11221176766554199	0.10391753038244302	0.0888099410604133	0.0390812907749926	0.10392953124929401	0.0307870579104899	0.0619155958546935	0.0983705985357278	0.0750661477178299
SLC10A1	0.25286005830914804	0.0659156924913166	0.3927843351682	0.548652453120735	0.544506244285363	0.7627095165988259	0.267286158163496	0.7287653690558571	0.37019211024303006	0.28798844786355
SLC10A2	0.9254615105836949	0.7633891705139171	0.832987028745255	0.8593747029584681	0.9683198651448449	0.9963662867462979	0.7831066447549621	0.9097047668336609	0.797048613169667	0.9478290293211741
SLC10A4	0.14436495301895003	0.313158810097795	0.474525265374645	0.26626014075444104	0.6923110349673371	0.5083785815231929	0.24791579047905	0.5785116467463101	0.547883990621717	0.368607548423115
SLC10A5	0.779631898390564	0.13255838722032198	null	null	0.5975723662654261	null	0.544748545271297	0.166841251918107	0.47377302313789504	null
SLC10A6	null	0.271491712514802	0.253487443324363	0.150722552845562	0.0532139602089674	null	0.24410156755356402	0.6178459588001489	0.41570863920731	0.328545940267963
SLC10A7	0.6919468286277071	0.9790779483901401	0.4699415377433921	0.35851000298353203	0.5789998681616639	0.7497216968109379	0.47054930120475397	0.444372203202316	0.456136615659061	0.38734030572922
SLC11A1	0.87045050680955	0.843870183976523	0.9629582544585908	0.8246934336514721	0.883288309247037	0.8077627184658259	0.7916439334312328	0.853805620030428	0.645038334892328	0.527286198019401
SLC11A2	0.27475475616135503	0.22741762205927202	0.20338723203479503	0.23655311430107803	0.48661915175730797	0.25834916177622	0.404645299524448	0.45697622740429705	0.21636172239583998	0.7911163655723872
SLC12A1	0.721066617406908	0.9155456597971859	0.7641427894620749	0.656649388414956	0.569843620215881	0.34452355700352105	0.606075784656517	0.606075784656517	0.396761113462	0.606081250955755
SLC12A2	0.939667814233478	0.983616021086171	0.97450929779624	0.944518516625079	0.8355206586027231	0.7640524662597551	0.9131759729864	0.9688227873314541	0.8809764353442879	0.9768777344504771
SLC12A3	3.68251204582813e-08	1.4046611364714498e-05	4.4053337265393897e-07	6.02006814897679e-08	4.76664897586784e-07	2.2779266005992702e-08	4.44252098901801e-09	1.31342337790646e-07	2.64012027612535e-09	2.80945915435772e-08
SLC12A4	0.0484746491531236	0.0143030048553002	0.006464205400218971	0.0063762092369988	0.0005865886732456019	0.000151874703114277	0.027056028762779	0.0444948557689937	0.0521159611798347	0.0369191409301184
SLC12A5	0.326113203121849	0.9452670243588629	0.3372605385664181	0.835733065158615	0.33241787034423	0.47490358630013896	0.23791125929056398	0.490025967603622	0.387686764104021	0.809195659198359
SLC12A6	0.8512695179387142	0.9417607762669471	0.9776872698232791	0.9635135542368131	0.9006911351782719	0.7606814102687851	0.9775431189907159	0.9862271386914291	0.7860236090599879	0.9732623015575759
SLC12A7	0.5908263425098199	0.5470786738479559	0.8957407001384421	0.9532922914281801	0.9762980298640179	0.885135013959109	0.589020618588315	0.4602531176466861	0.7380114431102809	0.88751480128089
SLC12A8	0.41540388501961206	0.146603690780412	0.622386944334828	0.33772473793968605	0.331553818582022	0.28858575286130106	0.798478254007923	0.493517815770231	0.105404322243518	0.109910048782974
SLC12A9	0.0125682272065864	0.00557284864488746	0.00917444652945675	0.00916547302019309	0.00376821067359692	0.0028850736041300604	0.0032231307524894603	0.0113105593727695	0.0021751251339393396	0.00249137683224643
SLC13A1	0.935687189953313	0.7112844839040781	0.119843876550636	0.914724662530737	0.37160525062087896	0.683432921400179	0.12118156397948598	0.8801863217106309	0.146479747248395	0.374683827381166
SLC13A2	0.624682442658691	null	0.41625149190231003	0.39730354676292895	0.12290250686246099	0.540009950077741	null	0.6716512799863871	0.0508300530507573	null
SLC13A3	0.571549104911433	0.595911723661207	0.7668565436199921	0.6563629900497672	0.8000300334297159	null	null	0.8823033732583101	0.702544647696751	null
SLC13A4	0.943651142248757	0.7892506266536291	0.7802348161113379	0.678570378000247	0.951640493824632	0.789238371006399	0.7181445908821559	0.7376694584290491	0.573172066062365	0.7892506266536291
SLC13A5	0.377347978935123	0.24695571938683997	0.36204803094314203	0.604831128864157	0.203879634035689	0.246967121250363	0.339770325827357	0.32609498084028005	0.342262147306703	0.148240004997374
SLC14A1	0.693005351910872	0.9177573953008759	0.528849838522111	0.6879396126367759	0.866504008898178	0.558823828326677	0.81814760410942	0.701783936905083	0.5406558315947461	0.8181602681025301
SLC14A2	0.43814734408568606	null	0.29943659936803696	0.14756580387303303	0.20891302444205803	0.806902556802008	null	0.1513846295478	0.6524017783712039	0.0562034837368504
SLC15A1	0.408567457927166	0.10383833568617801	0.544114961314677	0.19749693027382298	0.378823478427651	0.5799145269519089	0.533746235884678	0.422995607924218	0.634514925721216	0.404558640732017
SLC15A2	0.894758571834529	0.970305296632149	0.6086850713401519	0.981368673908662	0.9809813856369041	0.957788884670884	0.7225336246331179	0.657968240336433	0.827107008827448	0.806070744533855
SLC15A3	0.0529800751857745	0.111886977115667	0.0359330366267012	0.0584223231257061	0.18493093637272198	0.142180590516074	0.0492020297736216	0.0772769459023091	0.329440668810464	0.0755479805259935
SLC15A4	0.0201653992545417	0.0552580146178236	0.0836514160867427	0.0638793936689253	0.11074950453457001	0.0665593814317238	0.100451784399851	0.112531655126142	0.41207326695102	0.0709404743642454
SLC15A5	0.27525362711254103	0.272661466981048	0.0644810950832832	0.658657575574452	0.299779688387003	null	null	0.7769823789938621	0.58028946872024	0.640134437855147
SLC16A1	0.813504475589479	0.977092887740327	0.745799632065525	0.76551982205456	0.9110671901021979	0.9327540963731751	0.7795193394361121	0.781554364885553	0.902970889657107	0.932764381279037
SLC16A1-AS1	0.8064601090469709	0.806472641034077	0.806472641034077	0.8064601090469709	0.8064601090469709	0.8064601090469709	0.8064601090469709	0.8064601090469709	0.8064601090469709	0.806472641034077
SLC16A10	0.13428998959013302	0.28061057348242996	0.0541545040978853	0.45466545846276396	0.16807808779202696	0.28062090984334903	0.0513977292873513	0.5913542509446049	0.27867536581774105	0.5211870744624529
SLC16A11	0.8145962187532729	0.7586793501673791	0.557831961429931	0.620237780606987	0.6269916619026421	0.9595727712472141	0.523206684594094	0.6010777508512509	0.5012603363850229	0.6156188186834229
SLC16A12	0.780408328697837	0.760203907605682	0.4541442613373571	0.712414900721602	0.11342665819906	0.0208017702972749	0.0234796144323085	0.510573581780681	0.28915559078958003	0.47341894024308895
SLC16A13	0.998519226906073	0.8741425753602959	0.942167006360682	0.942157393682738	0.847110167794932	0.878366291821705	0.88443031133965	0.7163084104461509	0.920221183809513	0.736335860473073
SLC16A14	0.743967640964333	0.982288106798462	0.988620292859122	0.8776679177671569	0.854694297579607	0.9314014114227129	0.986122391055124	0.641556349102677	0.793923919174535	0.801901781648637
SLC16A3	0.255091384062472	0.164953695924595	0.257616197091636	0.427109051980886	0.0659856987177836	0.15209213629263302	0.134299702960077	0.282010965031003	0.0526319652515266	0.24780839686868
SLC16A4	0.5386009319641989	0.538602963500005	0.538602963500005	0.359389462648248	0.7439224354449872	0.870542679863461	0.5386009319641989	0.5386009319641989	0.27942556695584003	0.538602963500005
SLC16A5	0.282312422111183	0.29417236825229903	0.427436680930426	0.398499957330343	0.215415051016617	0.38692633146188	0.41891456086419204	0.37048045175523897	0.328266037243647	0.24366910721575502
SLC16A6	0.312073042555217	0.537458692054244	0.11554844300243199	0.150874633550764	0.6453321353106091	0.572672898175106	0.0618946997989534	0.0636575875970243	0.33860165882204496	0.537458692054244
SLC16A7	0.8708505738204929	0.8494257902509491	0.40734622818570204	0.36091426199662996	0.48062519128611	0.749905690752228	0.44681734603221	0.561968566573292	0.7073652308841311	0.634484513672227
SLC16A8	0.43504471872046097	0.17369900376108802	0.22016464592453602	0.23580799716626	0.4661861333503371	0.612121530360002	0.649431508765077	0.287976918774417	0.174579648885466	0.31441768650446994
SLC16A9	0.500441370524626	0.301901899154084	0.436700105926859	0.441587565153131	0.9240495394275821	null	null	0.379739525693871	0.569803529675425	null
SLC17A1	0.412172000322888	0.5873339652578521	null	null	0.7060275429167611	0.6207196860913101	null	0.502696862799448	0.6238871974147181	null
SLC17A2	0.558591811822125	0.8477955497324291	null	null	0.0711680836837296	null	0.738928220390069	0.47677675968005107	0.463832379120715	0.786794075064205
SLC17A3	0.9443744146230141	null	0.5523858302885379	0.8486308300023728	0.7928253949107871	0.8184548099946239	0.552090480384441	0.593282713362605	0.518683204220253	0.746738914856005
SLC17A4	0.44411844074332296	0.355715560831196	0.8518583993484581	0.35184040122051	0.58354929626786	0.107044599079811	null	0.213323279162362	0.29367361476954496	0.76934081480674
SLC17A5	0.6466971439469761	0.45299851535107105	0.5428610917434971	0.5985101237676861	0.63292139000866	0.5663099293959439	0.572130170985473	0.29965158089606503	0.8107335363428059	0.413757308036956
SLC17A6	0.663435767851109	0.5484705392257739	null	0.6846606675071379	0.420637831543122	null	0.765899531820399	0.494971187433537	0.7788464827894741	null
SLC17A7	0.677757611222744	0.532275794849969	0.884011663622211	0.42457684886006	0.287195944805969	null	0.91582828079877	0.677751397976797	0.98384749567914	0.36329632032578707
SLC17A8	0.7307360168616609	0.410876784632779	null	0.842134457756216	0.890366021295845	0.637481800289546	0.670731033454114	0.19468316631405302	0.7978484928431401	0.667097440626785
SLC17A9	0.901760951387624	0.7461138719781171	0.939548559768996	0.34238140230519304	0.909705191174128	0.835231294692215	0.940144874269245	0.32756942566229197	0.867457624240966	0.7680169806969209
SLC18A1	0.628859051101464	0.00826335374432365	0.22264248015266	0.17078864284138298	0.537719757910382	0.462434717075877	0.101593997570681	0.167309982235302	0.547718705809767	0.0194095104162047
SLC18A2	0.15834044799198002	0.15832767368420497	0.0639366321988631	0.23487227599739702	0.0216056743193386	0.16720910087964902	0.188333166232367	0.253493492937986	0.339147215683602	0.15832767368420497
SLC18A3	0.7713757482138359	null	null	0.8819637410503821	0.6687219018436451	0.9497057255061591	0.7487484309886601	0.7945732435650671	0.896099352119568	null
SLC18B1	0.812728471524305	0.5863087242868941	0.48674403584066206	0.5897865498331128	0.870996620201841	0.40574028010071	0.7364017529600991	0.7615908720888349	0.988119230084712	0.400957697903424
SLC19A1	0.0378047028320857	0.0889356393425514	0.0143803412089417	0.033132365449737	0.008575799478501959	0.0137972707793257	0.0536484456863209	0.0693903353090748	0.34387789286194204	0.0178614588447992
SLC19A2	0.45236902493035397	0.17752215245172895	0.284596595342774	0.314059573891511	0.292135920170236	0.427441997193464	0.200392524279835	0.23530331903006402	0.7138306088412142	0.147389489909726
SLC19A3	0.245924403001792	0.275046987764796	0.345639954066451	0.211285570155929	0.10873072385267998	0.45391216839442106	0.274827187066639	0.668282634332407	0.12485068491657302	0.5903352244233641
SLC1A1	0.287173809906908	null	0.180743170935645	0.0633147067824359	0.129324550245974	0.0639777473658917	0.143546309353924	0.0397465580433518	0.004550984356894621	0.131891495502246
SLC1A2	0.256145176796957	0.0657178444491398	0.131586978070168	0.17429146098666898	0.20363690294252698	0.6727843914537119	0.218037815832419	0.0722697936952234	0.134035867009453	0.20674065224438898
SLC1A3	0.9088309823643179	0.885482172272653	0.712738880784923	0.923253668177408	0.9567850314871171	0.959050211843241	0.885469883077694	0.885469883077694	0.780411276215055	0.7196116771464449
SLC1A4	0.742947207029172	0.74295831423284	0.928357856582135	0.6277548493192809	0.6741723015981221	0.919068775686131	0.6275226726242961	0.849948936392096	0.523430342187634	0.74295831423284
SLC1A5	0.12065033106596401	0.0257644977089563	0.260757903035838	0.33353034797052195	0.525958653971313	0.212697234209439	0.42572327638796703	0.648604811384171	0.38852098540613705	0.47085496937126503
SLC1A6	0.815355567236035	0.835240930278611	0.54420937894749	0.606347891386939	0.7630058521274491	0.9654359627298441	0.9484816252341322	0.911490463177917	0.839500879079966	0.948490715575049
SLC1A7	0.332953089584389	0.400064577268372	0.524062449499629	0.22428437413047303	0.18116448132557803	0.5251024128869779	0.295851213799749	0.38652232508487394	0.22603890811160102	0.521581277427335
SLC20A1	0.726331501274596	0.204077156863622	0.67106974566112	0.048235173097947996	0.558337316178769	0.583264424617979	0.343886282406023	0.40980997902991206	0.75956889966242	0.31037155506074393
SLC20A2	0.6507491032228511	0.369597675649257	0.86574283129315	0.7304185454049901	0.189469808857207	0.7708971309590129	0.579093845029083	0.458181552746865	0.5508791111815791	0.523965079043379
SLC22A1	0.750865259754354	0.9061031058772578	0.7876079402322841	0.911411185317009	0.965623089282562	0.948748812456643	0.917694934876259	0.6867177233676639	0.9111569575882879	0.916948542562246
SLC22A10	0.0990528858121307	0.20926404030232298	null	null	0.095770101718931	0.18338520627499102	null	null	0.208213909870085	0.0372769092418666
SLC22A11	0.554390889210437	0.48666456025662197	0.5236221361646239	0.7441287841495859	0.9249031760713621	0.49574080927706504	0.523488344511575	0.478596652729545	0.280310225374968	0.5662263238139079
SLC22A12	0.665174853787819	0.333219889829492	null	0.5830601871550151	0.8888826826535091	0.7402491546439871	0.5819829506413491	0.698313385296625	0.652561572151428	0.6330619144987399
SLC22A13	0.172687050310025	0.416505406663696	0.79310685637343	0.9845613983102199	0.9063876571414129	0.33639304796456604	null	0.78013357355589	0.252964886338275	0.47544907975366996
SLC22A14	0.9423579580479351	0.5107454234236121	null	0.367555082034994	0.580461310975911	0.835749446647293	null	0.46846177311312104	0.295504641429328	0.8853139451199471
SLC22A15	0.293252752257601	0.35474338584047793	0.0576810701792019	0.66213168732995	0.37017598631542104	0.061127751828726	0.0558724647544535	0.35879284952766405	0.567129800688289	0.47941493063752794
SLC22A16	0.13974840511602898	0.22457896376443603	0.27677988242737106	0.4450382000523239	0.0256003734617697	0.139278514404684	0.25925460054658106	0.59173626101964	0.256664555033787	0.33743235207962496
SLC22A17	0.22599489828979702	0.27595878163295195	0.7247813469967871	0.548748872220928	0.575121252367922	0.223261333627119	0.664478262341038	0.449336890103399	0.521981231648193	0.37076282215819106
SLC22A18	0.38517530715452203	0.335065895297739	0.0668858387213078	0.235683210304397	0.5723229322657111	0.556370551341309	0.580182307937989	0.580182307937989	0.47119657404897	0.580186483632626
SLC22A18AS	0.729709368494277	0.639833980652444	0.258901500953724	0.653665445413008	0.668506798167353	null	null	null	0.0292583587634053	null
SLC22A2	0.0658902480466429	0.22193664912425498	null	0.17822590829597	0.0275571652655842	0.00213562758168172	null	0.007455351468429891	0.0239555976596193	0.00846356512114441
SLC22A23	0.131293427702211	0.00270271564226429	0.0597601121721678	0.0129916838956823	2.39419152339195e-05	0.0879452132482411	0.035758212711958	0.0013630025114486802	0.0869400116053138	0.00195378670367958
SLC22A24	0.238662893207143	0.15974106739929098	null	null	0.0728030388660521	0.0477383434116835	null	0.19872835264186497	0.04831234727741	0.0954670982533061
SLC22A25	0.0295345307192712	0.0935881434772018	0.154424196881739	0.0599352280871466	0.0315468358783303	0.0422094096934901	0.23238728148779197	0.17087221107011802	0.282009523351661	0.0291110786840971
SLC22A3	0.97416788457943	0.463896629612135	0.264360247131974	0.327857066375162	0.8366671550837141	0.37231942488732206	0.5273128595989269	0.14004411300498198	0.556638996004453	0.282678072594795
SLC22A31	0.336760873806584	0.155926054942892	0.6996571311375072	0.699247163323996	0.433398876921054	0.23256365849451602	0.8377603052506909	0.817176611963647	0.685850646416101	0.6200069560439511
SLC22A4	0.0829036169428215	0.0253656767224291	0.0462024535292647	0.112064418746306	0.00974388830384984	0.0131354543796412	0.15386443133917999	0.10982314405960601	0.0427851205575901	0.0253656767224291
SLC22A5	0.0649375145220103	0.160430307753306	0.121677121029782	0.14669670456955	0.754602761721951	0.511046563532348	0.21842858982673702	0.562224167533688	0.196156629819905	0.200926877873815
SLC22A6	0.8813152997738529	0.813272007996587	0.8854943894736841	0.835798436060787	0.652109265611583	0.956932527593854	0.8946904601935601	0.658799401837568	0.850678959812229	0.946196908194134
SLC22A7	0.935436205254845	null	0.8452626758852511	0.8677800030891	0.7677246593146471	0.8591421695751039	0.931132165253734	0.964290465848972	0.8907542073509692	0.9828612483676469
SLC22A8	0.5820746491738771	0.610703733829861	null	0.551140145439636	0.341069204614913	0.432457855279539	0.5244357393011	0.9269731454530479	0.6476625471977729	0.729762153103683
SLC22A9	0.0509644749144727	0.140919210004782	null	0.21232657636798397	0.6117631072280401	0.40352825061280295	0.18574011538193802	0.0976074627278816	0.123081671402268	0.368064313466581
SLC23A1	0.57829906291616	0.578303143161811	0.751123535244275	0.27618494777380204	0.264267447586539	0.8241388662509309	0.306490676089624	0.324609816249689	0.336285292008408	0.8402258907201869
SLC23A2	0.5306888731604901	0.421680467445533	0.377068872752264	0.4405335750975	0.488783837100555	0.43122241543865397	0.3698591550629389	0.38296588476088206	0.744145252705525	0.5834266246932199
SLC23A3	0.946823776814509	0.9437887804604129	0.966431357174734	0.9748237585311941	0.8480086371686261	0.943779295974251	0.943779295974251	0.966684754970449	0.9173103324189359	0.8907886954624781
SLC24A1	0.81673194273555	0.524105394917536	0.841439691732859	0.7068893612934379	0.866813561772663	0.855537036356045	0.33906540446222	0.153031213313125	0.4583569828940371	0.540154688042902
SLC24A2	0.0670084551828828	0.149203749046794	0.0566016755604968	0.30923683693719606	0.259107257237737	0.595675810563484	0.0906515289868541	0.16854122493248702	0.194331881879795	0.0429306142553247
SLC24A3	0.48795170591164	0.788067122785625	0.34725932576925894	0.349586063857383	0.540501253799986	0.323941160978541	0.14303042228020302	0.77737196792182	0.427163843924069	0.517282874059739
SLC24A4	0.722644122568771	0.49416076792292296	0.7893937399370071	0.442666354807484	0.411086346174754	0.8383610467575892	0.8308284229667958	0.7773740883238891	0.727174693951733	0.6715115486238911
SLC24A5	0.43507122731242603	null	null	0.243828640314315	0.0436258058282439	0.49014069432909707	0.12540919545202	0.33060349127279104	0.138979723474183	0.263406606808008
SLC25A1	0.375775561343899	0.110001594759475	0.169464152502384	0.158361988754672	0.6807195696513249	0.45341047786690897	0.159027604234927	0.16439405504627697	0.0852389613246169	0.267550866742081
SLC25A10	0.17898118970314	0.0811331290741966	null	0.0532685338676392	0.24339824275301103	0.09866015325418599	null	null	0.00551097126911418	null
SLC25A11	0.788003018338688	0.82580437662018	0.7221259309690949	0.7221154995967449	0.82558517202088	0.684930287484273	0.754724395648581	0.7473589905503578	0.69004811470852	0.7221259309690949
SLC25A12	0.8304790041519392	0.9063025603543259	0.9675114764684741	0.923937956317324	0.9755400758283709	0.8259604010680899	0.940554368963055	0.941642297362562	0.944880005076345	0.9642990476033969
SLC25A13	0.432441237371025	0.22219540004426996	0.132732864022931	0.30289883052742606	0.385804231214525	0.294126184318882	0.12008174110382301	0.16802052332047002	0.16255355934691199	0.235147128214273
SLC25A15	0.16600411009101598	0.171868819019411	0.11817182799469901	0.10125351526936999	0.626103309929856	0.48636819020806	0.11741873308296001	0.0907681361425068	0.305886890800255	0.0605047889291254
SLC25A16	0.952944711821323	0.637088638017071	0.734566301248414	0.565814890452246	0.554510519322237	0.47482531793234706	0.7645390727230659	0.565576740007443	0.6552622719239859	0.7246845501013599
SLC25A17	0.936416342766967	0.7785501125814609	0.479848254766551	0.8550347946085659	0.962064468578379	0.8909997093507379	0.479783399443474	0.7415786390507859	0.9026529373240749	0.780351455737333
SLC25A18	0.683461666117684	0.49847534978469105	0.8586916983039771	0.7812319392728729	0.596241715333896	0.797880664166712	0.797880664166712	0.484683930348067	0.208075771238029	0.7978930700804331
SLC25A19	0.6975590713476729	0.50581591234153	0.413074157627086	0.358540466778253	0.7955666628808721	0.50581560533265	0.449530596271846	0.7257902393766479	0.6901755620064929	0.585895512637013
SLC25A2	0.528868179356166	0.789246154966737	0.270174823601797	null	0.626619106236292	0.837867180637207	0.271324381877321	null	0.44956303208224296	0.701208415616609
SLC25A20	0.27559452457655	0.451568222169706	0.275248370796616	0.282815315187109	0.239634881869592	0.154745593528158	0.27460678675843103	0.32397765089899	0.20805526415166103	0.337159462765319
SLC25A21	0.6891054987416911	null	null	0.9404225095481329	0.5660442881963779	0.542689211220315	0.715312543652302	0.28608035885696004	0.6124715651216031	null
SLC25A22	0.166396940448892	0.580443712901865	0.580443712901865	0.580439524185615	0.6577723820402309	0.713172954501718	0.372615744705062	0.238626348488925	0.463337660922158	0.580443712901865
SLC25A23	0.6756034589599761	0.591280847450377	0.78792178838425	0.6865971438273901	0.692816078080469	0.658425434920564	0.6601757245566271	0.661016998941601	0.530056604669921	0.660183711055354
SLC25A24	0.34780585119355106	0.257039115057575	0.39865064891020796	0.5083696453430321	0.558217761714917	0.5739396489461159	0.36271733208997203	0.36271733208997203	0.23184326535589603	0.362710377493195
SLC25A25	0.874939571961057	0.795707440797806	0.28664316729498307	0.7864342346627231	0.825921068642432	0.7839241143606039	0.44183075622338	0.691340060522875	0.704038695667496	0.8693659436549079
SLC25A25-AS1	0.0332750260804311	0.033267846841945004	0.033267846841945004	0.0332750260804311	0.0332750260804311	0.0332750260804311	0.0332750260804311	0.0332750260804311	0.0332750260804311	0.033267846841945004
SLC25A26	0.770440656425068	0.46240215267129203	0.51887515304237	0.69966600769862	0.49332838015223296	0.24416199065768	0.462404131630965	0.462404131630965	0.504089008399634	0.6802579383889741
SLC25A27	0.684758630393599	null	0.7573101348909609	0.671770481359632	0.511372616099268	null	0.922246187410648	0.68867483074222	0.856807910814359	null
SLC25A28	0.0911129954077813	0.0700091455012263	0.0246865220476619	0.0261119892950318	0.25450781567902103	0.0656739055613585	0.0229631077483437	0.0229631077483437	0.0928279274964016	0.0592434294589226
SLC25A29	0.8097247890887991	0.8906221023584859	0.652185084169834	0.790026632785072	0.710303557175746	0.5445623654298929	0.35041163637238504	0.376364200663525	0.500712275988249	0.9793577471217539
SLC25A3	0.400293437846514	0.473162018310813	0.6259670054661639	0.549042473544185	0.8036666414325749	0.7142632000628979	0.6716772526191391	0.521720724675738	0.753872757366372	0.531512096974524
SLC25A30	0.36296660097012795	0.362959657913051	0.22109813995208902	0.369846627334633	0.365433026625139	0.36296660097012795	0.39944019680848397	0.316005619259362	0.52436593529387	0.362959657913051
SLC25A31	0.323345472969927	0.191747533583166	0.702086850443251	0.587187904303482	0.600036418365741	0.30112450898374604	0.164920542209651	0.349097365167053	0.33874112039119897	0.266175011915774
SLC25A32	0.432142653047432	0.9328761153375891	0.4321391053219079	0.432142653047432	0.16514109522824402	0.246348284995451	0.319606395955253	0.32116331150512	0.664240000366793	0.4321391053219079
SLC25A33	0.3794103836549821	0.513425393279386	0.498792453144129	0.523361070998588	0.791802721252723	0.960271753700403	0.498788563524515	0.3341416842801961	0.423920061787921	0.15564986613482698
SLC25A34	0.00157011139503981	0.158492682564904	0.270456840225176	0.0548648686720637	0.365012303751991	0.42017204805148295	0.0341858691680123	0.00885159077240669	0.308933955341182	0.158492682564904
SLC25A35	0.16468920221842903	0.49374542625258294	0.30001480463990504	0.315180056500394	0.7242296529595479	0.519381769560862	0.36074880323796293	0.269184814615871	0.599353787944212	0.732416841752589
SLC25A36	0.307039905100353	0.34699969292771804	0.766430631074237	0.45393628283501497	0.41024089060016106	0.393127847328111	0.752579910848893	0.494731046496101	0.12482128361968901	0.332709625017596
SLC25A37	0.530137941391851	0.33759327210386997	0.286748717167861	0.275381577066823	0.19288305753988397	0.222002355964568	0.214509959354763	0.68882373647235	0.33432641152208303	0.7488250530563471
SLC25A38	0.8485303686402571	0.6766003770946589	0.9661419181644421	0.9466474473961751	0.677756736776962	0.659299871603163	0.936041747119768	0.9396108262449829	0.9031160986119151	0.9250293383164699
SLC25A39	0.144272272004309	0.198582293350285	0.133432839973072	0.189100208620667	0.30539349053735404	0.0509031888555827	0.14172745122566	0.0533304076765706	0.42576880620063795	0.23169805311086397
SLC25A4	0.557852648063877	0.550967086061208	0.6064470041405661	0.7481497468028331	0.574640210271263	0.574640210271263	0.5601729986800771	0.54500509203672	0.43247374188243204	0.700533450762427
SLC25A40	0.35355181927112295	0.572926277921415	0.210062106318537	0.28169488533719605	0.60859557565831	0.158312465567055	0.7849670212754251	0.22169846223048803	0.331200291918473	0.531172872844436
SLC25A41	0.457905619044751	0.18319989638932102	null	0.635461655324558	0.269566263713089	0.272725025031385	0.478137190285758	0.35049244716802	0.535150042579984	0.393732815109151
SLC25A42	0.537248760319676	0.24431276752508202	0.186235864657666	0.224696580722533	0.430123878208026	0.409947845552181	0.66622986862165	0.298032827071618	0.659378358267861	0.19920924216834002
SLC25A44	0.178269349662609	0.0562824064994012	0.211749753815697	0.427574965674294	0.0876824034267052	0.10427001621723	0.286951362825193	0.309121569942007	0.0665856469462783	0.320342994969942
SLC25A45	0.6788050376198951	0.251729404342754	0.251729404342754	0.251740669548942	0.38290530109684795	0.441343054592844	0.487455336666139	0.743350275985616	0.41917970641772395	0.319625509839319
SLC25A46	0.6798793305549671	0.7544201765209341	0.49820674625102507	0.424076398213905	0.489603923837123	0.918436797394054	0.5149029443678329	0.6628626064105501	0.5672347470141259	0.5221463857402291
SLC25A47	0.419559961595237	0.6058527963845219	null	0.9134167925567851	0.962106197039778	0.8813576528277219	0.6546109471326921	0.47403642136629404	0.972501639814876	0.590175218647674
SLC25A48	0.0144899199619747	0.0693864820308408	0.288588796273824	0.297881287291977	0.0778969181279644	0.60039615082466	null	0.167194139284903	0.574893457698415	null
SLC25A51	0.994604200890374	0.9988373012344991	0.982295182969282	0.953453457123847	0.993725136767427	0.9988366795665741	0.973583872558981	0.995915013249722	0.7098815170799309	0.9988373012344991
SLC25A52	0.0921608762393591	0.8461670624979	0.44462281882821997	0.250842549489518	0.0453341583880637	null	0.44493482212461605	0.42209634440516597	0.5994191056679411	0.36588192774891
SLC26A1	0.255699881371636	0.343085608972229	0.316314912273154	0.11714510274491999	0.217799452672517	0.575095683064271	0.333649115189015	0.47135167902185204	0.159717799920044	0.343085608972229
SLC26A11	0.9466272713552021	0.976038348109602	0.957224736787999	0.9926612349045258	0.935934548843262	0.8724441780946172	0.9485607051457808	0.9846180677370999	0.9980278934919359	0.9661276336170099
SLC26A2	0.11779088233140401	0.30115991025271194	0.254349337283436	0.565647456287514	0.0944518003811668	0.090400524188636	0.22423377181780801	0.763577538220948	0.270302021956226	0.125865339397887
SLC26A3	0.1887297380496	0.0019515802713069897	0.15872835395837803	0.154318308910782	0.0203839268415558	0.455514654693892	0.0455137838986722	0.211090302959272	0.258267987241083	0.11737272428572802
SLC26A4	0.483556150224206	0.820189086828779	null	null	0.29912637534902903	0.285071294218231	0.6070507295681999	0.556223943825	0.829938950502418	null
SLC26A4-AS1	0.536664699194995	0.5366666294214071	0.5366666294214071	0.536664699194995	0.536664699194995	0.536664699194995	0.536664699194995	0.536664699194995	0.536664699194995	0.5366666294214071
SLC26A5	0.0533807834445798	null	0.0124343238301594	0.0042206404936740004	0.0893878180959003	0.107318477606902	null	0.0955945613077014	0.061586298459660994	null
SLC26A6	0.249475417041744	0.17394234984554097	0.284217252134702	0.210298517156207	0.332722388761708	0.341466157837067	0.287941658235457	0.168629405534024	0.8109987742162679	0.326912618625442
SLC26A7	0.013687598599053998	0.327870366939497	null	0.21887848453804	0.0335186362923144	0.0742769469590254	null	null	0.288603061290141	null
SLC26A8	0.548608215739766	0.17861566388988503	0.4701732599035	0.306423353436326	0.16519871400291	0.0985454558163036	0.336256342596296	0.21362593326851603	0.385607089106258	0.140777251307896
SLC26A9	0.26864197007879	0.433438754396061	null	0.838784098848886	0.792374107667899	0.87056557996346	0.22734974586245302	0.929379524778623	0.7211545354354351	0.933228927044968
SLC27A1	0.006773977902517271	0.0031963789884943803	0.00564928849090803	0.0136088809071624	0.0138087904680289	0.000620731427299155	0.00656319567478741	0.0401596532401691	0.0260610928135539	0.0684175729461567
SLC27A2	0.38471359193072796	0.606808376983145	0.95616067436642	0.944843998870231	0.54942477603535	0.9690846906982801	0.9963530346259999	0.9862414123217399	0.8862452752150871	null
SLC27A3	0.632085140489585	0.527713886813936	0.4968605237630411	0.421831421793437	0.35214930869443395	0.473042374749539	0.5372170369220101	0.5372170369220101	0.34387146726417495	0.537218996057921
SLC27A4	0.44233452150083297	0.749395504734293	0.651642349890139	0.6480289261454549	0.6289773174429361	0.8474862800298159	0.542436952563663	0.7359767291714271	0.583092787542169	0.75579037593429
SLC27A5	0.63142278212581	0.319291187289765	0.33885454438874496	0.404687937674383	0.35625431031728705	0.194529829206055	0.187594176352751	0.45778419274096993	0.30003287835035397	0.3005424687956911
SLC27A6	0.965552166749198	0.300825915616527	null	0.903278835287478	0.522278323385509	0.9644027023675892	null	0.6868325934929411	0.72206629965012	null
SLC28A1	0.378499929744192	0.8807944417837141	0.203752280489644	0.431175675435486	0.68334632936047	0.12581977911157402	0.203926865112538	0.693254456566794	0.8247900399856679	0.388353604517468
SLC28A2	null	null	null	0.5982089832132901	0.7645987466104871	0.786407050057905	0.550013260109541	0.387887836595501	0.296966415056867	null
SLC28A3	0.0512441768034834	0.42371548334051096	0.0236228102215882	0.6410657983063729	0.14831749495028398	null	0.313540246450649	0.33707049639203696	0.439087034499692	null
SLC29A1	0.693135905788095	0.702112813634733	0.9764802178212281	0.8177924319402992	0.4221591304561049	0.401162723826679	0.9756402435211361	0.8666671526069921	0.686854294691681	0.902221976851493
SLC29A2	0.39127737397331297	0.5753568792073821	0.395740249897784	0.3930812270027821	0.835416528503836	0.575823002807982	0.390214692354094	0.390207482388637	0.6369640448416359	0.4794889077692
SLC29A3	0.937560183313204	0.928277479100336	0.856928229322098	0.9963938050118629	0.9596394966053241	0.86783446408721	0.8742259008801719	0.92059859046488	0.931876936401115	0.9875905938001491
SLC29A4	0.8056610561546709	0.590331188487484	0.650543215923167	0.7333624391253291	0.7732452187867901	0.6405227743127231	0.590326502108776	0.698613876402673	0.37408487006341495	0.573083846929732
SLC2A1	0.254700377464664	0.0706625649806819	0.0280289607132153	0.0267871881749952	0.0653120288030811	0.25064825048929396	0.0243821150409651	0.0241357814013147	0.0682608687574151	0.10052454353546901
SLC2A10	0.840311733730014	0.711013408094874	0.452154066833072	0.7622082527333941	0.9370989600193359	0.782675890163109	0.437270964159956	0.763565236554835	0.860911522861872	0.57509482497695
SLC2A11	0.448992005745698	0.705647483101374	0.29148942234379904	0.435646891696312	0.5421832068694891	0.794549070117639	0.705637643965928	0.705637643965928	0.654528540677591	0.705647483101374
SLC2A12	0.954566878884812	null	0.9350975084153821	0.895321872381033	0.7799964106391459	0.8513117948244799	0.9114352351618991	0.862060865599246	0.42259056646348997	0.8423464414179109
SLC2A13	0.9074240292470419	0.8204173259729591	0.889705294974548	0.795539923146317	0.696447168941254	0.8412847876456779	0.775395728211868	0.717485071491159	0.369373673668316	0.875615991276667
SLC2A14	0.6087345832786341	0.532803733455703	0.54341726788573	0.707769906160053	0.8566228806672791	0.5528787324239169	0.35808388722636497	0.373328682417495	0.6667695771096199	0.43650098290284
SLC2A2	null	null	0.177998707445094	0.7473443901754441	0.785986424279792	0.534039575400722	null	null	0.48336970544959096	null
SLC2A3	0.96339050133949	0.8422511606573739	0.9109537096861321	0.6225596585006999	0.6393540039422989	0.49787479317955896	0.8183819035896608	0.495602279373184	0.969567247484124	0.8933798719526329
SLC2A4	0.504169831837945	null	0.627373165871078	0.0825216988343147	0.286755031096019	0.565075698856603	null	null	0.581103281934924	0.267648106836087
SLC2A4RG	0.48801006245465206	0.444792301775724	0.444792301775724	0.444795197597069	0.735559118274105	0.444795197597069	0.766252537422437	0.17609730763597303	0.37761911631119705	0.444792301775724
SLC2A5	0.22140461920799698	0.14390965201026198	0.36328799645333404	0.478979713886902	0.0772167964798527	0.434614680267336	0.20264348615961	0.321588320514341	0.593246861078234	0.22538430323750697
SLC2A6	0.829010938270411	0.821365231742245	0.9539730176994671	0.9880469602519789	0.8555662692070121	0.8832022258279592	0.9044232156415258	0.9044232156415258	0.964532622519662	0.960330796349175
SLC2A7	null	0.157048928605038	null	0.689714435293745	0.30934802590375104	0.5933723061055329	null	0.696164904766348	0.34313278078904397	0.5742753944968471
SLC2A8	0.426993611974132	0.598807570023801	0.697712946135862	0.512506612292154	0.344285486845585	0.47916681029057	0.6627611834020749	0.421123540501516	0.426984391507837	0.148215084608898
SLC2A9	0.008857237260275591	0.183782272786672	0.112225619740823	0.135501754084691	0.0956809755273317	0.14263013724422	0.167091067662041	0.327830217832783	0.553725936739847	0.25681562816971804
SLC30A1	0.121463005802388	0.321866636616273	0.058039105047237	0.13036999699985002	0.0790688443155636	0.12031980328270098	0.41444950320932894	0.183048045639182	0.4937378385860539	0.177368585402959
SLC30A10	0.3443340942074519	0.47488925808483007	0.577114425840511	0.7194437449565071	0.9261691415851271	0.7970633613653589	0.577359687276393	0.585431678900109	0.7076285224496109	0.751664017929884
SLC30A2	0.944203805346613	0.39312959971140504	0.467893299493984	0.6282818346269201	0.8624726984760881	0.926304787259011	0.9451428286037341	0.532507244830803	0.927941049220153	0.37481997366838393
SLC30A3	0.926381845836688	0.623103853831476	0.74577641177174	0.9033772957362559	0.6853743168716279	null	0.744842489061142	0.699963926660658	0.7212598322947809	null
SLC30A4	0.753662176125488	0.77572880532711	0.873395655438271	0.856413333289189	0.7159561160735649	0.77571682834251	0.8572075199900091	0.9396574002257719	0.4586886135114	0.9170569525345521
SLC30A5	0.9508215773082259	0.437486035017395	0.954819837144004	0.0669662229286473	0.26473415693197305	0.43748930807890707	0.61234116786	0.41668030843944803	0.0683880780537846	0.24954622320959802
SLC30A6	0.526976842055215	0.623860067007719	0.505068047647676	0.527934780332257	0.8503139453514891	0.623853742505663	0.4803415922446939	0.45604159907448205	0.8200586828106099	0.38465143319874895
SLC30A7	0.152880551443762	0.48554717563322203	0.538279533026101	0.343516688001021	0.29749095940563397	0.589570393873658	0.445432925358654	0.31066929771404805	0.297557780296237	0.257600339207315
SLC30A8	0.587551462826598	0.9151096426459101	0.797737205390597	0.6028442892205099	0.43937454091499395	0.6401805157428699	0.922533318289352	0.615940590873469	0.845937642386677	0.687343940588406
SLC30A9	0.523717768212649	0.093511953724878	0.0038461823745620898	0.0388873437772069	0.0607649124682232	0.0705981789501341	0.00374910063014294	0.0348525023871459	0.00224220934399344	0.405979052865326
SLC31A1	0.5612077891904671	0.556951280088099	0.7710924366377209	0.37975718268425107	0.656888817120242	0.71005238283251	0.5912964745153989	0.623535351841423	0.8198331516102461	0.641282565765301
SLC31A2	0.38717588473629705	0.10369799683678099	0.544688809060057	0.3653409400198211	0.0619674668344431	0.0571787566315295	0.42429385554453003	0.399178179224997	0.31483452225706	0.3107912206052
SLC32A1	0.129119844738359	0.58337557006732	0.456225146297915	0.279291574158187	0.460144497131548	null	0.531380736930604	0.396391337196125	0.8915235420561509	0.48372954340759294
SLC33A1	0.29780877485962104	0.639317655181798	0.392768850148593	0.316355112876123	0.623767189815561	0.680051574873473	0.639310606932691	0.639310606932691	0.44459128301852396	0.5479803402384721
SLC34A1	0.0258754615884584	0.0495657273002717	0.220719906563754	0.176861800749601	0.0345426914381725	0.252032928528942	null	0.0113920547615696	0.596799308130075	0.0891928096286757
SLC34A2	0.832473810240567	0.5768422311782629	0.9204145134141422	0.8974980414679301	0.692090689059283	0.9089227792655429	null	0.80966673654129	0.493119680541128	0.8303097839710569
SLC34A3	0.824285340183002	0.571146568025349	null	null	0.8546839084453951	0.795594378149656	0.183370501261147	0.28942127622863395	0.6074037213642121	0.21918945206330803
SLC35A1	0.33538382946813694	0.71795662316413	0.40050267887307706	0.382845639854194	0.31781883021285695	0.558509594517542	0.558509594517542	0.558509594517542	0.5831846998952421	0.558512661243541
SLC35A3	0.198120878871341	0.22409747647176	0.327881206309721	0.539638053429743	0.36317316436381897	0.22410945735639198	0.287337765399808	0.325828633887519	0.363346296624128	0.22409747647176
SLC35A4	0.704877169365553	0.704886980042409	0.6065342013699351	0.8341037907295609	0.5064747069304579	0.704877169365553	0.557942460410035	0.6302425971989329	0.415679671917477	0.704886980042409
SLC35A5	0.6806394909102871	0.7200060511752141	0.557185333050515	0.6125522008777391	0.513583261437447	0.6871683537924771	0.7435557322231859	0.6569326507645921	0.680405276430729	0.687177475854176
SLC35B1	0.17155118902340402	0.16867777357303304	0.28705322906316494	0.168551515476431	0.237755761260185	0.180966596436093	0.18892922700488501	0.22386458287462802	0.0856757537604542	0.21185961544443302
SLC35B2	0.0483099960611292	0.4872101020891789	0.42167933572427707	0.3462046013997199	0.496136432825907	0.33082450602412106	0.61598511716439	0.10798698396865401	0.411082413536111	0.330816130349672
SLC35B3	0.86142573276687	0.861438413860631	0.861438413860631	0.538326438298018	0.9360722352621591	0.86142573276687	0.86142573276687	0.86142573276687	0.7916116202919641	0.861438413860631
SLC35B4	0.682254483340195	0.510860787897104	0.5316824985663839	0.7874825267574158	0.552634408531164	0.8686641011122229	0.5224235903325201	0.670259492423256	0.56918916932825	0.572476424555573
SLC35C1	0.887311074215635	0.7626343805204971	0.813202327905427	0.660945174713508	0.6675507643078511	0.909462299172755	0.743138676173452	0.8437921883474191	0.706493873887054	0.988255715055431
SLC35C2	0.652473552728032	0.6340329183127221	0.620013672707495	0.443673759065127	0.399992677027997	0.436439314370952	0.650108212649303	0.549471022558479	0.499490306214815	0.542017240085649
SLC35D1	0.44542178620454403	0.38244906425947295	0.6125928271581651	0.5986023836231279	0.7698356124024179	0.322485762480347	0.6129456669623969	0.61124515636948	0.595414192115931	0.7434481946722791
SLC35D2	0.0523119337875037	0.0292419164756965	0.21304107010989604	0.0036825631787744703	0.0174719130617444	0.0292485705884864	0.21229671715696105	0.0423275616827636	0.0213242985233048	0.031317114335894
SLC35D3	0.455881846499113	0.42877387566499703	0.31283772086278805	0.47388334490608	0.887905022707301	null	0.303053447815401	0.872812769046569	0.924367276880777	0.703641496227563
SLC35E1	0.599229409388948	0.8279543756923	0.7158128717572741	0.7705169689078509	0.8179329859748431	0.827941639130895	0.7027212648398531	0.7010083939616971	0.502474410266885	0.8279543756923
SLC35E2A	0.670434504209309	null	null	null	0.347667635644443	0.417844164184136	null	0.9133467850606941	0.888714889224145	0.332187908548213
SLC35E2B	0.114563727537375	0.0528278538374846	0.104609930904424	0.165554754232035	0.0695460822972197	0.152341204788699	0.369523396781765	0.0791367453528406	0.414890164266788	0.0910306692374691
SLC35E3	0.4403643047289679	0.12852279440767098	0.502996909227164	0.45066066003770894	0.9197426618588291	0.8062626089627571	0.49470318586531103	0.43633920001556104	0.7631369019337501	0.6053688439439
SLC35E4	0.603308633261469	0.7660125514406	0.8888709604397109	0.5970212517474229	0.9127336344864879	0.8955223728699592	0.875960412660688	0.692589096218255	0.954662068066207	0.9171181089117809
SLC35F1	0.7529145501921121	0.8272672377365501	0.867641251343808	0.8630179770106899	0.6659281067490871	0.8113349220154491	0.886759671030791	0.8170722518382441	0.814866907593583	0.993035872610438
SLC35F2	0.853357919782448	0.20865502350067702	0.870432108549251	0.472270646334802	0.3684390188692921	0.7264965937634359	0.691438675985547	0.6417596639408261	0.776529836357104	0.528300562706239
SLC35F3	0.13861591875728602	0.43353382158332504	0.415244462858016	0.39801134690662504	0.40578218335568195	0.634031797248906	0.32987561084803996	0.42534607459388	0.392634092737795	0.33952356679319107
SLC35F4	0.8272610236476441	0.5225221901591379	null	0.31132571774211404	0.6561653054725911	0.7559168665616469	0.642280694060003	0.739674660566493	0.349458352534117	0.8599452429927901
SLC35F5	0.10974249012620699	0.0289999249429608	0.503986663259443	0.163911672080925	0.21905919107963898	0.20443803521844503	0.562243982120895	0.12607623183859198	0.34184415593876005	0.471350441782302
SLC35F6	0.386879262718262	0.18453840021003	0.599282740377458	0.47623386954051294	0.391418083987812	0.5992776086566121	0.45197574061645096	0.5656333636309641	0.669846202454057	0.103977356529083
SLC35G1	0.334144213525516	0.44779157941496794	0.145138134055151	0.5901243262008511	0.152128034481182	0.8766006492114259	0.363606063460171	0.570841427999669	0.390587741424326	0.72301649869709
SLC35G2	0.656143844602675	0.33183053911464394	0.190383858070249	0.5026163632070979	0.398221466024858	0.331838871428522	0.189617727474116	0.20292296715465502	0.26338658877149	0.0049399939292262
SLC35G3	0.7351224226214541	0.434050472407891	null	0.7464542853846271	0.693381604903619	null	null	0.5776589766436488	0.8474834073209541	0.43647341437723597
SLC35G4	null	null	null	null	0.199744295935633	0.43371323003012396	null	0.45814240803747797	0.299603999829937	0.28959614207705
SLC35G5	0.058079935674473	0.136029029796074	null	0.48270406562905105	0.113506704307083	null	null	null	0.0326819033009651	0.8927927660072941
SLC35G6	0.531806080104063	0.30329916712100896	0.30329916712100896	0.347396410371011	0.354894899485715	0.30330866553568603	0.30330866553568603	0.30330866553568603	0.28948993862571804	0.30329916712100896
SLC36A1	0.822063738325048	0.8480917603534379	0.32747700575718297	0.7892506061063349	0.9260674616909179	0.9128734814612048	0.755006365337965	0.793051643553155	0.5601268121676539	0.791000707397995
SLC36A2	0.987221782037646	0.989315168352343	0.999217546666105	0.9954640251971959	0.957628097980485	null	0.9991679690249009	0.9996944558814781	0.9285112685463549	0.999555436340613
SLC36A3	0.8698576318102309	0.899217309289613	0.820429288166157	0.8990494685569009	0.924955291955792	null	0.9076248865014909	0.9904931534777259	0.9454892743844041	0.8229543098741929
SLC36A4	0.755113206906565	0.718028473769855	0.7888005259408779	0.9296018486480909	0.7208879918485831	0.5034399475816721	0.8012655010546741	0.811170710437976	0.9467669153015059	0.7070111022868142
SLC37A1	0.594497335573434	0.7764878124521729	0.467168125129133	0.761766649231966	0.8290795090064129	0.27716465730743395	0.777325817067563	0.670478456251135	0.9306409651007029	0.760312517355902
SLC37A2	0.0297739637763478	0.007730591659196979	0.00161109884710907	0.0112867592705604	0.0563170198799178	0.101983457523783	0.00132544419111513	0.00106081723850416	0.0920543045827395	0.00128938413667811
SLC37A3	0.41649654894685606	0.6694321077385961	0.289345446176271	0.352769960322391	0.575943684713062	0.35584804673431397	0.15599655460792403	0.43396438494070294	0.17067891121569298	0.41716563471502793
SLC37A4	0.341681714279105	0.684301630200586	0.648939240508224	0.86475919061443	0.9406184437794369	0.5887755537506899	0.684292624423781	0.684292624423781	0.726887659591105	0.8889005200004331
SLC38A1	0.851376334317237	0.7412629208056941	0.156956161336156	0.659017927727659	0.6626209187467199	0.53822604412046	0.5000016684586529	0.11460633755933	0.176696385229074	0.7967681853186801
SLC38A10	0.5188779386366	0.911289904575238	0.563862930110875	0.493576118856813	0.42323057406287296	0.8264786876075259	0.538006927780204	0.6505752804228759	0.10994119491128901	0.574423659968619
SLC38A11	0.19626534310618698	0.196252848586463	0.548268767962493	0.816388192016637	0.46115691113871204	0.19626534310618698	0.19626534310618698	0.19626534310618698	0.240502411760975	0.196252848586463
SLC38A2	0.7396587094344109	0.47411114493489603	0.772992474104332	0.8366978422734201	0.862074502691923	0.735703159157998	0.7909282358730849	0.745037832618636	0.9705236843745491	0.735714041220264
SLC38A3	0.40791963974418105	0.744419192932743	0.812875544813374	0.643297824557995	0.929737111116111	null	null	0.610014826466506	0.48077346874270094	0.49237160000000296
SLC38A4	null	null	0.402333914755076	0.0339693670888426	0.436837601606507	null	null	null	0.11473853784659699	null
SLC38A6	0.523050664879284	0.317552798075026	0.558231549144619	0.46751271798508703	0.587429346402058	0.360272564202872	0.671050706487068	0.666962866257125	0.631097895997533	0.3602654967551961
SLC38A7	0.0026015452096609	0.156028425641211	0.24379240670594501	0.0494628697734663	0.38674298532156104	0.17452947875708402	0.24309191806899202	0.051400361691329007	0.49956526014614	0.17099978969091698
SLC38A8	null	0.21503150658804399	null	0.141201733352411	0.388925551401708	null	null	0.626966664425529	0.0539046421244701	null
SLC38A9	0.319733900667514	0.970755433451975	0.368478774986816	0.8298010707688759	0.262578261842029	0.704510859123739	0.704510859123739	0.704510859123739	0.348887889289495	0.8947708148868241
SLC39A1	0.0249883991902462	0.0112377800884149	0.0101040315373488	0.0201915549251802	0.23714978686983998	0.0112413352785851	0.036173620955834	0.0460054096254326	0.0732098811581368	0.0112377800884149
SLC39A10	0.8110104847376421	0.8575312192785249	0.642590455772238	0.646973363067187	0.924469882681844	0.857518504749104	0.7548970442012021	0.8700141409194242	0.8702721205420171	0.70231124260481
SLC39A11	0.5852229933553199	0.7423615954530559	0.6581344962065071	0.366272379502723	0.325317178498705	0.6595237732679571	0.6569628912263261	0.44309392623475896	0.710669579813146	0.33113759568254
SLC39A12	0.766662924663603	0.8048084301305028	0.30730047861677195	0.28668237443846806	0.36997275572461896	0.5157736821555949	0.345964704829415	0.97054064454527	0.8472166375987241	0.8556327719494781
SLC39A13	0.220001800788079	0.497014229634228	0.321239520272951	0.8376352017251819	0.634736299834204	0.32124829869233507	0.32124829869233507	0.5313915845903939	0.29673457214006	0.321239520272951
SLC39A14	0.115049646931503	0.5921971325551311	0.414628587015687	0.156840661805554	0.782808167292227	0.33662250837282504	0.34537552019619105	0.128028983366538	0.273248533383943	0.155250033386806
SLC39A2	null	null	0.16935353868476802	0.123045589614793	0.35132009411175497	0.8668462114594251	null	0.19356960797929998	0.23418471554376397	null
SLC39A3	0.9391126714299549	0.9177486753691759	0.889968716367144	0.9040642285021799	0.9315839935864849	0.9177375340779158	0.9177375340779158	0.9177375340779158	0.8845785614212559	0.827667048941153
SLC39A4	0.36424653807498003	0.19067207978881895	0.38318365901097207	0.128535140740159	0.203940959044682	0.232812339148763	0.232812339148763	0.232812339148763	0.221666980723933	0.264870913329769
SLC39A5	0.32698774382193496	null	0.7587762230274409	0.46179676990078	0.44782905529221706	0.737679877591766	0.8155600557822521	0.741493015293308	0.390727331478872	null
SLC39A6	0.118129449317581	0.138521407734761	0.258973045094694	0.0285259153666997	0.19286841556733197	0.0394265273588535	0.0966927591732181	0.0471811867549931	0.0179006383031697	0.0394186261609696
SLC39A7	0.320119754055413	0.273538807494443	0.273538807494443	0.273549386533535	0.666414066928087	0.273549386533535	0.273549386533535	0.273549386533535	0.301558662599297	0.273538807494443
SLC39A8	0.46805105137823405	0.0526584592309355	0.21813481520914998	0.12400990131624302	0.128724423723289	0.26380076336055	0.0822437487195843	0.0822437487195843	0.28894939108142204	0.256300934460643
SLC39A9	0.6824138002273411	0.393269978960039	0.39655715987957296	0.230136355384879	0.11577563880543301	0.6447489256080611	0.819517318411981	0.886874909813098	0.45259568950309	0.20845132844575603
SLC3A1	0.901185950719167	0.8573027229180642	0.758000066446622	0.9088364758715559	0.8032463894510709	0.7946712618942231	0.857290006672755	0.857290006672755	0.458202975992893	0.8573027229180642
SLC3A2	0.119249443298425	0.41197772338331295	0.132682792010753	0.16911943276056	0.228824268025726	0.22179699923644	0.0940269348985206	0.14523798824630801	0.0947967597445308	0.23366370555298102
SLC40A1	0.577391387371052	0.786785843995114	0.7180652166384591	0.709409929527504	0.536362439034119	0.835633613254668	0.6192057544061109	0.39503275429008095	0.8103042742387571	0.594549093108491
SLC41A1	0.3963671989954489	0.6830207418693741	0.71872367367819	0.7187133606393491	0.45272430873279207	0.7187133606393491	0.77027344895686	0.75658957627306	0.653997823368646	0.520723233860312
SLC41A2	0.925146698215521	0.985283943203887	0.922110292634854	0.972729102138741	0.521915650982947	null	0.9360489615833192	0.9536853325359158	0.951457043068766	0.9024817004075308
SLC41A3	0.9947989857565129	0.419621043900129	0.41391741492592893	0.663248362303446	0.8762491377040529	0.636246953327578	0.802446871533413	0.451963724901625	0.6085981479582601	0.318654444634195
SLC43A1	0.0820766250254086	0.159290634746609	0.06909337399053901	0.107898190593605	0.0931792254891402	0.092515319570924	0.0684608217737868	0.109060345124205	0.132642696738318	0.0518440082708219
SLC43A2	0.0181937152452129	0.0105756922858729	0.163601602645047	0.00512923640836108	0.00119234024883957	0.169621650243444	0.0163931384284533	0.0163931384284533	0.185100351213527	0.00044122838986121904
SLC43A3	0.967939972622101	0.9826573403408141	0.9394442041602941	0.947458606638403	0.8395388624301601	0.8839019118522209	0.939039069459922	0.9447117028866141	0.9164257942164059	0.94104245589542
SLC44A1	0.25328463536518697	0.32330093483225103	0.17393962625065	0.22987431404935102	0.18095354674251501	0.281219908470772	0.157879791331336	0.14359680118148002	0.39076314936228707	0.0764411899649405
SLC44A2	0.5313378184441161	0.873284564739697	0.716327962625134	0.508807383573899	0.382059739872167	0.441391486808863	0.42771698275542497	0.46578111468357897	0.393080783496693	0.48048579784084
SLC44A3	0.657356546126095	0.725092554660438	0.5956719784076341	0.6675578542272521	0.24291080107429003	0.8223214746917992	0.6779463080661731	0.48945840368262394	0.24100766645803304	0.727784229525508
SLC44A4	0.115937399145271	0.12505016993747697	0.28366546047146896	0.2994873580654	0.140429119690485	0.182889707877169	0.11681241740183301	0.10700158887124799	0.235834413446627	0.12505016993747697
SLC44A5	0.955343069675798	0.797371589036958	0.8594650761418929	0.758304478865889	0.9356236801020129	0.8594523771881061	0.8594523771881061	0.5904722705631279	0.9973610393130921	0.9323762035387511
SLC45A1	0.46430903064789103	0.162645123819607	0.00437168202291043	0.146758418056734	0.6415435598880661	0.328375008666152	null	0.0103816515702694	0.6060803818967679	0.118152405339897
SLC45A2	0.9605387659339779	0.968887431230109	0.43203346655130104	0.94803012764983	0.810758414877589	0.9639575952699979	null	null	0.7189847268508391	null
SLC45A3	1.33409239586993e-09	1.97215000536044e-08	9.51427462813418e-10	1.84068078464368e-12	5.79145205164069e-08	4.0366742384995e-09	7.313510986588041e-10	2.87097904275854e-09	3.72366933447334e-10	4.46244793757606e-08
SLC45A4	0.333077254283272	0.5120777282536939	0.43051283534204104	0.498923506372507	0.17386065372177403	0.43004330166483096	0.184182180222044	0.482942053107856	0.187499371691959	0.460334471109007
SLC46A1	0.660123500070965	0.184197280569334	0.0764801421211053	0.30927728812691996	0.160862460209643	0.184209921791398	0.0721420414838381	0.26788548590892197	0.21383307228560702	0.283286734273033
SLC46A2	0.964859330312524	0.942614867269636	0.9930091784156941	0.99757389730792	0.9420225412923778	0.9818372337333259	0.991886006727646	0.9978591172569751	0.9737429458934691	0.955560680753455
SLC46A3	0.5552596891437149	0.750381432167425	0.6585110192694901	0.286919580001193	0.792589238118598	0.41643535269905	0.655001703344499	0.568650919044595	0.6655286601573621	0.60294262703888
SLC47A1	0.908007185974423	0.937219776328193	0.7423055284350759	0.8959959227676999	0.98019681803766	0.9838244000721191	0.937209795453458	0.9864668736394959	0.729042231385654	0.936635650071693
SLC47A2	0.977313995906609	0.8241239462883221	0.9986718110187159	0.446907912477622	0.8728309729382672	null	0.9388228331928229	0.9789990266446359	0.875521299472742	0.9964581939508841
SLC48A1	0.545065611101307	0.189383522921979	0.0832795791153121	0.20999408022434599	0.120131209595846	0.18939610712155902	0.0514543565485884	0.0721899831775951	0.413940880383635	0.189383522921979
SLC49A3	0.007735758395827509	0.0202497465616441	0.00603229622550874	0.0075412426718382206	0.0680771111487046	0.0206678395986176	0.00589555311483206	0.0163269289706976	0.0147753325531757	0.00778742612408463
SLC49A4	0.12382435222326599	0.123811871272935	0.123811871272935	0.12382435222326599	0.12382435222326599	0.12382435222326599	0.12382435222326599	0.12382435222326599	0.12382435222326599	0.123811871272935
SLC4A1	0.0837560551994279	0.0600250141694118	0.0286174706777113	0.0760892047639216	0.0652197573600911	0.0453886055491987	0.0773458342723049	0.0625924971612549	0.00172473873154095	0.000989892662022022
SLC4A10	0.29834112018433506	0.250487028761767	0.44526376997246003	0.44526664137986494	0.22266020566661	0.36133724790009203	0.44526664137986494	0.44526664137986494	0.227439334596185	0.44526376997246003
SLC4A11	0.9630426156496459	0.271404696939441	0.8160944133322979	0.923675964472174	0.408022281437324	0.5989214606012679	0.8017305265276692	0.924077017129163	0.8955166924068559	0.49630840086658096
SLC4A1AP	0.905129684446494	0.9571140883721819	0.987163926352582	0.8610130627109979	0.6896289088867529	0.908524832255013	0.645687518535661	0.65466710695204	0.8696712406736422	0.939893815310194
SLC4A2	0.143828697523792	0.0209538314504504	0.0537886432175587	0.0701910151024214	0.113094848216381	0.103717473962729	0.0265215015838968	0.155715890739444	0.0236643443460847	0.0209538314504504
SLC4A3	0.773753593643922	0.579639644396285	0.654631124036199	0.612211047065205	0.5318713766680611	0.9615363171852809	0.780461218435092	0.638374507922985	0.897711609387511	0.982737482314009
SLC4A4	0.0565767847987624	0.21227099578779499	0.551060312710204	0.14514123380746	0.0203986235112879	0.0293044429364812	0.13034656536622902	0.12933457234174903	0.16567387489443303	0.120355147424435
SLC4A5	0.8366403427090241	0.4772784850822221	0.4772784850822221	0.543438872137002	0.335004958955101	0.8239330328287929	0.47727968328694204	0.47727968328694204	0.48796322950935794	0.4772784850822221
SLC4A7	0.426889143687628	0.10222783878576501	0.283632604351093	0.24383002665991396	0.256048823099487	0.0205515596334175	0.283677145378676	0.220719265189568	0.14722516036737	0.210429893019675
SLC4A8	0.840668965233386	0.320248431226751	0.694630465812577	0.952415799662994	0.37928299847582103	0.41738989971509	0.7768705389635301	0.893576648303369	0.8331291028244059	0.6822039991909
SLC4A9	null	null	0.664521184893761	0.21577586908159804	0.519730654040066	0.690449550010815	null	0.8423292365881779	0.31122647253978697	0.889488616384135
SLC50A1	0.519650417914209	0.739032816790774	0.17366511838953302	0.451143635610445	0.146990207509694	0.40470740934866795	0.269767120618561	0.384366125311177	0.19531060595727398	0.404702475245469
SLC51A	0.506929733398251	0.271337693307121	0.123267944966206	0.315057063713356	0.4346136627878471	0.191029030213853	0.271348345952494	0.29752621579585103	0.25449873346677104	0.271337693307121
SLC51B	0.11217086348667699	null	0.637857590640085	0.20358390405178897	0.481862999363559	null	0.6374420819049921	0.248961269267314	null	0.214683179958288
SLC52A1	0.336290534031392	0.20919201721683398	0.15039687630810597	0.362686636546837	0.208973683968786	0.220195314817825	0.220195314817825	0.18460316615220498	0.12241884872556301	0.0377617101427771
SLC52A2	0.794220646033919	0.4874331085723329	0.5502050403346079	0.5502024039710639	0.643832755335106	0.7512053439241679	0.5502024039710639	0.5502024039710639	0.324166126563172	0.5502050403346079
SLC52A3	0.573798657888791	0.862222418002657	null	0.4022801503622361	0.49756982749769	0.805103279552342	null	0.546904435848699	0.205905892199166	0.692865621791514
SLC5A1	0.5089725664385499	0.500457837587825	0.39751133969496705	0.271300380979907	0.383689927157752	0.5423193549513621	0.328106269106784	0.0409164126493214	0.9609415827044899	0.6787796523821519
SLC5A10	0.34510456846593895	0.6268584324738521	0.6268584324738521	0.376349097663629	0.7302002791604529	0.365432729455539	0.44386669120409294	0.750836438618033	0.900554307199716	0.393846390227812
SLC5A11	0.29122279303502896	0.228364866928388	0.37258694609080395	0.0394420701299199	0.264514007323154	0.41591569691323294	null	null	0.435665203541959	0.0215263163968898
SLC5A12	0.6871565748996159	0.696919905343304	null	null	0.228627087325688	0.6480263030801879	0.8331996596383241	0.135581078788888	0.593783406189422	0.604419009424198
SLC5A2	0.9925732937072299	0.9925759336345941	0.9925759336345941	0.9293153678495029	0.9857950188244441	0.997838476543774	0.996505243506975	0.916984091107596	0.911612947895299	0.992848490338748
SLC5A3	0.208021741746046	0.208009436017952	0.274722480834871	0.24542473097455397	0.0305952780899752	0.0340162550071466	0.208021741746046	0.208021741746046	0.32190232663790697	0.18514776768971897
SLC5A4	null	null	0.658305430116332	0.9005689211003649	0.9299512719371199	0.5610948966667529	0.7385063522082159	0.5714639867281701	0.5950220999678609	null
SLC5A4-AS1	0.625709776924859	0.625716189501004	0.625716189501004	0.625709776924859	0.625709776924859	0.625709776924859	0.625709776924859	0.625709776924859	0.625709776924859	0.625716189501004
SLC5A5	0.8794534462722551	0.9043639918435301	0.7905656876114191	0.7880244292756858	0.566893343102325	0.492745955757531	0.77137343234863	0.947628096510229	0.781904736232978	0.648857335858314
SLC5A6	0.5626679320043321	0.5715482266656321	0.660023601993168	0.798860437154124	0.4811501974784829	0.8762539883679108	0.49735643558396997	0.731849095242147	0.8928617300493321	0.633463026581131
SLC5A7	0.290480903501856	0.561299668390472	null	null	0.11227541968161502	0.198613455887813	0.223720566671428	0.246890948386225	0.3880449816895711	0.24277183985066803
SLC5A8	0.616832179992249	0.750279324214808	null	0.0578846333692306	0.21842605948943303	0.11520047137818	null	0.5391622864354	0.7302239355594631	0.589227190949325
SLC5A9	0.560828608468949	0.0791734728832143	0.32737799016166697	0.434876656470128	0.42704973484714204	0.24789986706994396	0.385773747002493	0.41226670084634404	0.25085938455098	0.68622596650029
SLC66A1	0.937911534706615	0.937921465378256	0.937921465378256	0.937911534706615	0.937911534706615	0.937911534706615	0.937911534706615	0.937911534706615	0.937911534706615	0.937921465378256
SLC66A2	0.275070280592349	0.275059752955925	0.275059752955925	0.275070280592349	0.275070280592349	0.275070280592349	0.275070280592349	0.275070280592349	0.275070280592349	0.275059752955925
SLC66A3	0.305033242028992	0.30502381075128804	0.30502381075128804	0.305033242028992	0.305033242028992	0.305033242028992	0.305033242028992	0.305033242028992	0.305033242028992	0.30502381075128804
SLC6A1	0.6680261096381589	0.730941758382985	0.35479291194763196	0.612102154407925	0.6865181746289539	0.594814756444558	0.43744839837924504	0.31652663257356706	0.7145020566990301	0.577988619768254
SLC6A11	0.42327879502612004	null	0.30946899810457396	0.6416464735586079	0.628739260298692	0.8620199632659341	0.31046390181414696	0.6813453928957729	0.875413396543936	0.7042594965182141
SLC6A12	0.640958765266015	0.803251339042787	0.727884604036462	0.8914147011362741	0.6557876159319621	0.321871125687829	0.6516404193013641	0.696096503593082	0.7653145532162191	0.8535521697370381
SLC6A13	0.6386802965567591	0.907088692365879	null	0.81218396045879	0.568753162482	0.27932629246776897	0.609149218390949	0.8954770526502851	0.825032877003603	0.8952692735378629
SLC6A15	0.644075373354808	0.33134615139185103	0.4338010186049289	0.82009511669454	0.263561888235279	0.39113056724586404	0.43358976239015706	0.7809838871016941	0.367278415440614	0.545696349222277
SLC6A16	0.904408928840058	0.8343405471187749	0.607345148870011	0.9378834158381021	0.9811411112530121	0.807495890809602	0.902846843877414	0.8684524173369642	0.990559167042016	0.681817000945497
SLC6A17	0.32117650098892997	0.0198992231569713	0.721817925527323	0.592748893305569	0.10635738519868199	0.0744249306815815	0.14893536577473002	0.23071344909931	0.5986732818000021	0.16687311444716801
SLC6A18	0.21795618854421803	0.0964093979963395	null	0.335299622240182	0.478590289661592	0.20033923065379397	null	0.840538367034425	0.187269051973355	null
SLC6A19	0.9629053303648292	0.9332133936691409	0.8991658310196279	0.9303615399021179	0.945740410648033	0.925567081929298	0.9856539516570859	0.9175281738331831	0.922015643484051	0.969404357880385
SLC6A2	0.23986251041649498	0.424543721675744	0.282440853500136	0.136774190625755	0.50325653123504	0.547214801474048	0.37493582798344394	0.12942213204706401	0.51635678016461	0.484833413446971
SLC6A20	0.910476783437683	0.9765006272193121	0.0949207647626678	0.17553075594135797	0.552976851710795	0.9912154670193181	0.0961826320499493	0.216119231356036	0.968901307659299	0.145757644776204
SLC6A3	0.6186589145675649	0.0209816774149254	0.0310781386281952	0.0634946716855455	0.0737697445932451	0.219895216134383	null	null	0.0107757460276679	0.00729313674203484
SLC6A4	0.520825465935908	0.269605196943215	0.662737701603697	0.6627296036587199	0.7000647378727789	0.6627296036587199	0.651559975466113	0.323628860454665	0.40662212164471395	0.7139255473053759
SLC6A5	0.240457525779833	0.56756525218564	null	0.16036074770217498	0.0995176290674066	0.48732557022952705	0.29295682776379606	0.18622397165020702	0.5672284903016921	0.0730804767541398
SLC6A6	0.448282458220771	0.43033213145286103	0.443945566512049	0.498107127960472	0.400649376465563	0.20104384219415602	0.5045543412215321	0.24991340002155601	0.7705484617700741	0.309422660670158
SLC6A7	0.5521050127110619	null	0.5991976109243871	0.502204467721744	0.435012676270212	0.8682934330341859	0.310128495611833	0.34286331540918	0.36404409196839504	0.4413123606760061
SLC6A9	0.359306459047712	0.45530293425053203	0.189158288957925	0.23484603731546	0.34695812684147	0.568631733150073	0.690668914690157	0.0923888451818913	0.591411054495038	0.45530293425053203
SLC7A1	0.6656557919303829	0.777533928245433	0.6131565760970121	0.579430655034302	0.641846310647173	0.505302190448715	0.7950033674793678	0.292308038597686	0.8361594333386322	0.756359075603535
SLC7A10	0.38319828246986604	null	0.445646707599447	0.35324299687571004	0.3987155228121211	0.176511722358809	0.540381970541579	0.409208034790762	0.9046134891054329	0.275002291273387
SLC7A11	0.9914337968076851	0.9959792895178409	0.996612640737334	0.9851019323688841	0.8475623987973779	0.8305891450847859	0.992004960016052	0.9706774434956709	0.9894870911833729	0.984702666174062
SLC7A13	0.663803658862418	0.9827898043824109	0.9367794699151641	0.9781257447291221	0.769817514872235	0.9532130718902759	null	0.9368010805412471	0.839242598942354	0.9985422233404889
SLC7A14	0.175872070439765	0.17585935782301598	0.268691280128433	0.586360209405809	0.160886448964897	0.0637299128007889	0.2680363875613	0.624055143229854	0.16365010021716597	0.17585935782301598
SLC7A14-AS1	0.6333238922420551	0.633330662853193	0.633330662853193	0.6333238922420551	0.6333238922420551	0.6333238922420551	0.6333238922420551	0.6333238922420551	0.6333238922420551	0.633330662853193
SLC7A2	0.209054569914661	0.14807390088687	0.26235910897976	0.0712150487298633	0.6283769526089571	0.618303856088564	0.247617596661519	0.17963575156389802	0.384920907519686	0.0372296710802087
SLC7A4	0.208456214637535	null	0.494505312636402	0.11683566643296002	0.48216431450197705	0.488149749486052	0.27534964687007396	0.7366162281708599	0.40029658554721603	null
SLC7A5	0.658732846016839	0.0922743023773488	0.121710504456539	0.0792518684791466	0.372767746777502	0.28457670080418607	0.348792379092421	0.163216758217338	0.473727540138288	0.0939531162587088
SLC7A6	0.0681581663332249	0.0188265145173227	0.0130518602575477	0.0447636661733589	0.00714566061222743	0.0285758062461033	0.00600662246363356	0.0333291477887015	0.0283700531694666	0.075619659676675
SLC7A6OS	0.23184235405871997	0.24104324380283396	0.24104324380283396	0.644590818533318	0.277198228977153	0.266773752775917	0.0998168062626488	0.15394707102306301	0.15149572923622198	0.24104324380283396
SLC7A7	0.669808267445047	0.899732481239182	0.493734592754427	0.7420867946902541	0.502000691478041	0.5162588444594141	0.7768428910448709	0.6826701796133311	0.42886135397454406	0.584974080981312
SLC7A8	0.285140903122851	0.293891202060299	0.38459080198660905	0.173493850912105	0.449537746276901	0.45479706230607303	0.5544671180793349	0.6836122394418879	0.42731032783013	0.643904790562842
SLC7A9	0.5775928357997261	0.951066861255473	0.808211578761216	0.8498629793509319	0.9055117116125071	0.850687814945433	0.8068601984591379	0.9773601778770059	0.695981576591109	0.8914907837033079
SLC8A1	0.37544215192074	0.31059654550410604	0.35992317354829795	0.552040503559513	0.370314762277021	0.125213069337925	0.16055127177134	0.167682001743966	0.0413731427926192	0.31059654550410604
SLC8A1-AS1	0.290569519834889	0.290559540203735	0.290559540203735	0.290569519834889	0.290569519834889	0.290569519834889	0.290569519834889	0.290569519834889	0.290569519834889	0.290559540203735
SLC8A2	0.49327953549740905	0.47118923994585105	0.5605778550331361	0.837165797541584	0.7407492016806949	0.635208772426056	0.7278343873461871	0.29436245389229804	0.670565027630386	0.727845012769777
SLC8A3	0.38892511051775003	0.38513079957062996	0.30666925016408303	0.534357015541086	0.0813319488566774	0.319811927219169	0.306678616961804	0.5780305195693499	0.720389835439399	0.30666925016408303
SLC8B1	0.921562568006869	0.9445952403935799	0.9542841667761801	0.953919676332888	0.905972790488047	0.916892332079914	0.98978454459211	0.963057837917486	0.976665692522586	0.9630712645449008
SLC9A1	0.678307004671288	0.917826036384464	0.811346808643424	0.3632224323109461	0.420097819367893	0.49918160911306103	0.49918160911306103	0.641021414650852	0.686005735082571	0.7017785871185771
SLC9A2	0.130063200753926	0.035792619299852994	0.501663534862485	0.601093639515986	0.0129444153723349	null	0.371973496384976	0.564857791826725	0.161883844663172	0.42537721623412295
SLC9A3	0.861295822612399	0.8613085049436949	0.8613085049436949	0.8196292351003241	0.8194436367405971	0.973025746557232	0.891747018110206	0.8173286675878779	0.854463731801717	0.8613085049436949
SLC9A3-AS1	0.7207300448447809	0.720740428284445	0.720740428284445	0.7207300448447809	0.7207300448447809	0.7207300448447809	0.7207300448447809	0.7207300448447809	0.7207300448447809	0.720740428284445
SLC9A3R1	0.0197718488730411	0.0217962033241245	0.0342947692846983	0.0073536038907393705	0.13378808966237302	0.019429519057694	0.0948790369219493	0.0149059843873778	0.0106818979804533	0.0194243674976637
SLC9A3R2	0.7197767465340771	0.779594581267736	0.724897919073894	0.804673100972197	0.5753486590860319	0.7567450040007441	0.63251758929902	0.6848932013710619	0.872241268530051	0.972656647393057
SLC9A4	0.0101726941249444	0.244856126099068	0.24411143595284696	0.46243417632995204	0.195493866783321	null	0.695184738707639	0.28863611098717606	0.649561136922328	0.231032614102844
SLC9A5	0.380602851540621	0.0891065638622276	0.0703419604030105	0.44141228078993605	0.10479520794984198	0.5252255227083329	0.0474996260969778	0.10019728387217698	0.0489925732933855	0.215371030562446
SLC9A8	0.648770432014958	0.5602745789436021	0.47027062201832304	0.495845534123336	0.20806807283432602	0.40095800248354907	0.5522612868096899	0.473301844758671	0.5568366316798531	0.332669195113472
SLC9A9	0.9218861517855509	0.9537504983520929	0.952851600981947	0.7644951708796991	0.8692895271375759	0.9557409124747149	0.9751946360641941	0.804224142718869	0.7576277937382141	0.802693713114864
SLC9B1	0.143277135996645	null	0.113290766461241	0.5497446678445921	0.421489196770086	0.205833346805832	0.419826704934605	0.95686721195538	0.662272676152895	null
SLC9B2	0.19908351821105896	0.120789352224904	0.0694567766962812	0.124459987098469	0.17055648770447002	0.120801776711665	0.0744839074720436	0.161215128456338	0.15347239412368302	0.120789352224904
SLC9C1	0.618894030029456	0.0756005985370495	0.8192186787821059	0.46527622432145094	0.26782166303375304	0.0918831595516095	null	null	0.28048068081501	0.37676232904071205
SLC9C2	0.22650817321768998	0.9380089066299809	null	0.8698502186014492	0.890345265691904	null	null	0.9845148555885022	0.959141295249261	null
SLCO1A2	0.8253924245886	0.19890440127450199	null	0.836101932778351	0.5933274496894809	0.9805134714326641	null	0.800716240099107	0.874060972472052	0.8226831876609491
SLCO1B1	0.99251214699092	0.987093075185119	0.8808416045965479	0.873558037959308	0.8293183076754419	0.9498524631358799	null	null	0.797709163382033	null
SLCO1B3	0.5287710898122701	null	null	0.715609939061864	0.395324919116019	0.43556125837572707	null	0.674289908040919	0.306231858756852	0.18748909676794498
SLCO1C1	0.481038964689131	0.343223779065783	0.120045270426415	0.616318976537915	0.176431122175423	0.0904822610524207	0.6784110600786911	0.0614645789118333	0.0336589062589408	0.0501207709965709
SLCO2A1	0.0792828253550473	0.37526642270444605	0.49169042544655706	0.350515459203629	0.0238783989436779	0.39266133273211407	null	0.20192160155313196	0.249216005838134	0.42641043333620704
SLCO2B1	0.153642177576406	null	0.120180584600461	0.137375183458159	0.397458750876826	0.133291502525443	null	0.0558518092318785	0.20543098453036	null
SLCO3A1	0.5407528286518389	0.7281195732936608	0.4252587046038621	0.8446585499052242	0.8549854364990219	0.434402937307124	0.49168009239854105	0.38354185105542493	0.38309128903471096	0.29487758781072
SLCO4A1	0.6036543986753591	0.35772860357799796	0.9337852930790821	0.651713144977828	0.44502366940668603	0.235422064125785	0.350817523242434	0.325717212753164	0.324466096485549	0.513273999890945
SLCO4C1	0.9155505715016601	0.657701956786835	0.893153470351351	0.31525501734225503	0.398509685130646	0.773023023060488	0.893889185817509	0.349422416763317	0.816963726753705	0.736606577637029
SLCO5A1	0.90747537987291	0.7725199633978559	0.8376134443857	0.7174721142259208	0.72053958839857	0.43101700677143395	0.7398413184484071	0.37783180440646297	0.638964937143468	0.7796826039043849
SLCO6A1	0.9287171188538059	0.202574019937605	null	0.792780626658836	0.699669117783584	0.19050233762729	0.617672643499298	0.789224405681014	0.163081878118091	0.154841603295678
SLF1	0.796434962515957	0.8902125195169841	0.9517624660357621	0.818074325955465	0.7530612409581031	0.944063054314383	0.805145388127515	0.9012413289652359	0.93537029552801	0.507327553015848
SLF2	0.5970739927859671	0.830108880816385	0.7810342218398909	0.823341200867435	0.849530796128313	0.8648557473259569	0.851223075418346	0.8467591940007259	0.470030526992058	0.37135586139567706
SLFN11	0.497479868094598	0.44845102935993203	0.609911835664535	0.4283821073700179	0.44573961198276796	0.0870025081157788	0.641161985209557	0.238522403309556	0.21735299174126302	0.275979131535466
SLFN12	0.594376824175177	0.27657339013832694	0.689145715383285	0.7178708557008899	0.5648651487058189	0.493794031029239	0.6897068929486839	0.8742993692522549	0.445652206433324	0.8493954931919829
SLFN12L	0.193899383862839	0.155169871123051	0.268337809447174	0.150420337307594	0.50373596048091	0.315797310029849	0.315797310029849	0.315797310029849	0.73186157591192	0.31578830790882
SLFN13	0.9364710409785401	0.505581125774103	0.5772207509523511	0.700702616384798	0.7990363986163179	0.210816672093445	0.5744375765075389	0.7074250836475471	0.6301413515612471	0.47635947903624604
SLFN14	0.32710563941057696	0.45354793794122206	0.285464373430103	0.285474537929751	0.5894509719132521	0.285474537929751	0.285474537929751	0.36498959070358594	0.22922145405738398	0.34387806756970896
SLFN5	0.654596467708929	0.9937803606571931	0.9282499971658822	0.9358538287927171	0.9731303562689779	0.6986381123421539	0.9797845805525279	0.910928685698463	0.6859958378895439	0.9931108530188979
SLFNL1	0.554178768861136	0.55418161153839	0.765518047122325	0.4332310364266261	0.477651631068735	0.554178768861136	0.804322332305918	0.398252517506914	0.5084266882811279	0.55418161153839
SLFNL1-AS1	0.329289022621562	0.329280581560455	0.329280581560455	0.329289022621562	0.329289022621562	0.329289022621562	0.329289022621562	0.329289022621562	0.329289022621562	0.329280581560455
SLIRP	0.155731041482875	0.14160518872459602	0.042057393510392	0.11814391671990501	0.155184150873548	0.24904841336450198	0.0388691624329059	0.13464973151008802	0.18537092733513003	0.14160518872459602
SLIT1	0.20242617865935	0.817087860112607	0.792762060241504	0.8124823926519641	0.607426959152495	0.291735056067019	0.5292960452294879	0.40773561796019897	0.8487991033490071	0.44877920739077704
SLIT2	0.427546822167543	0.5600963074248321	0.33446629834394204	0.5133925982305251	0.7759257796507241	0.8201325145226109	0.33419310557719106	0.710089212354395	0.7205414297165559	0.630379586260692
SLIT3	0.817956335142251	0.879930430880626	0.7730419128400551	0.738716912180583	0.6335228737710771	0.5457807981631849	0.7737682846392361	0.7885527501363242	0.7697265594367869	0.792710704664619
SLITRK1	0.339545421158062	0.47636811138349705	0.127587950698567	0.10005548322032401	0.152016352360512	null	0.576433212713472	0.30155900722067497	0.558301652299424	null
SLITRK3	0.847056908936352	0.7790869388062241	0.234579497887604	0.418539020689068	0.7315325051551591	null	0.609292276239116	0.761433712036687	0.6043836503868331	0.162829465160456
SLITRK5	0.33438155370886796	0.6509224928030029	0.329070563507217	0.22881907615779803	0.0672270076289215	0.317446035840771	0.317446035840771	0.42442817712296294	0.427353161803707	0.317437100942652
SLITRK6	0.45161304360117493	0.351044432370167	0.787684545192285	0.889858806199037	0.40022555002461796	null	0.895265164424442	0.632621360198356	0.5754647695124461	0.7840276341149292
SLK	0.144739255072944	0.318183516762807	0.12094020144381099	0.15835791707404098	0.5455422525591721	0.22029058031192703	0.0885310828493531	0.20527341035713104	0.62902684577901	0.23217589310503897
SLMAP	0.345410331118674	0.9136384400934321	0.935645324256537	0.78256465530419	0.941867395668262	0.90838965368854	0.9377066597777091	0.6680563471761041	0.9152193260812651	0.957363199159149
SLN	0.23157488732224	0.101855682458053	0.0913409076128637	0.330347572526086	null	null	0.11964193962848199	0.185180350359184	null	0.10649415443205199
SLPI	0.56905775076348	0.13243236773104	0.5215027931971951	0.0382643660259978	0.10726478445568	0.176440184991648	0.573409281245843	0.40198407576720796	0.246217871357075	0.27179057083959096
SLTM	0.393263785185499	0.045062325721317	0.276402089556357	0.127679675134225	0.42575554195196097	0.29702549321733696	0.382689490249236	0.227692211292678	0.17202194285843397	0.045062325721317
SLU7	0.26730808216295	0.29767065744032106	0.25794866551345197	0.240913113375523	0.25846319305145105	0.432152812411451	0.207766928871574	0.39578513523351794	0.674209263288663	0.223876919515226
SLURP1	0.604331355758114	0.203748554244948	null	0.14140554653658802	0.0802502102835294	null	0.613252616652339	0.298156401787044	0.136607436671879	0.21119354171379603
SLURP2	null	null	null	0.136893192629187	0.387112647981319	null	null	null	null	null
SLX1A	0.6773605032443499	0.677369223912919	0.319894976224769	0.6773605032443499	0.7297514851025849	0.6773605032443499	0.6773605032443499	0.6773605032443499	0.560542837206468	0.677369223912919
SLX1A-SULT1A3	0.810820379748016	0.8108329665149809	0.8108329665149809	0.810820379748016	0.810820379748016	0.810820379748016	0.810820379748016	0.810820379748016	0.810820379748016	0.8108329665149809
SLX4	0.161234578741531	0.030796038936261004	0.00590613002659017	0.0126073658615028	0.0261576154622046	0.0308029011615464	0.0786480146149181	0.24072927880187198	0.36291841113228707	0.017355903619246996
SLX4IP	0.5742749881586661	0.625311943679865	0.578001182658716	0.36277754059623296	0.4941499404413421	0.5779971177343449	0.597106769099157	0.5727636894648239	0.8321887879352958	0.700481010374626
SMAD1	0.0948783700092458	0.173951428343974	0.0889763294581763	0.065873698263603	0.35726557981328705	0.358826196342264	0.0845326700666733	0.140484254691512	0.061294043721067996	0.153739674821231
SMAD2	0.420529099288242	0.266542974935713	0.183832545645684	0.351062294681332	0.21853549759754198	0.361455416218495	0.18609385593984498	0.40745316464497605	0.40982371624733	0.75063750095186
SMAD3	0.0226004181463912	0.0157410475961698	0.0037270971877243204	0.026647248617646	0.00640871522427605	0.0015292093832669	0.0006384940155111941	0.0028008566089395	0.00215308160282967	0.0012525581539366
SMAD4	0.434895604689873	0.0796213167883849	0.487481847656623	0.0794344723999799	0.0757356400120993	0.0224760490288507	0.0760351889979852	0.0760351889979852	0.34559872210509496	0.0760243734831329
SMAD5	0.28051735262842303	0.658561380126573	0.549478854878019	0.4105306133942921	0.15394602587453698	0.16256133946855	0.50350532448976	0.644877582339346	0.849685145330955	0.6073921950372371
SMAD6	0.418436223986348	0.230066446323249	0.11437193998282699	0.7688962624928429	0.265831191490198	0.134524262459378	0.233226759098546	0.5233962347730821	0.208034381238709	0.395260100491372
SMAD7	0.444150882040177	0.0239023375240267	0.372713680862303	0.399768449780462	0.365272732664823	0.529040718245543	0.502889067286846	0.590703429560945	0.28775920563769397	0.28468820699354996
SMAD9	0.6949420821444671	0.377535511809363	0.42027039197889	0.855788664548019	0.855527354347305	0.699710833858523	0.42001703815417496	0.735212656393622	0.789280251333946	0.352783359607909
SMAGP	0.0130278856616251	0.0197684928961313	0.0238453307893123	0.0405721705311534	0.0409359413145476	0.0197737035467312	0.00932675935073108	0.0169942291568459	0.0197737035467312	0.0197684928961313
SMAP1	0.0559890086831019	0.0664295091102095	0.0812685419046417	0.10591054957712101	0.0952861872480126	0.0664397408478661	0.0805938882967161	0.1217692485997	0.127518922645449	0.163853187799325
SMAP2	0.7822520416135881	0.217114708853534	0.604905543126766	0.49916019179165705	0.527582830714781	0.51819238406742	0.5787331265889761	0.36464600067521297	0.6233341793067371	0.37348913739921
SMARCA2	0.24619180973913	0.252025247309678	0.56780492564274	0.23711741507731698	0.618063687510256	0.532792522878216	0.46864180280620893	0.121293919659057	0.0848867199246825	0.18386635345909197
SMARCA4	0.36038805001938895	0.613022491459509	0.19401427800594	0.609993895788255	0.112297804787256	0.396251327715796	0.5846137866827161	0.312965465696115	0.743469763534997	0.26196802895114296
SMARCA5	0.43957068401442995	0.0844207582913091	0.683876541022745	0.217546975375945	0.523592597482476	0.24745597910873998	0.703527557286302	0.0759348474985896	0.27820881171198	0.242507937431584
SMARCA5-AS1	0.16706914174274498	0.16705638248644597	0.16705638248644597	0.16706914174274498	0.16706914174274498	0.16706914174274498	0.16706914174274498	0.16706914174274498	0.16706914174274498	0.16705638248644597
SMARCAD1	0.78918851837291	0.7863816813534049	0.6916834759917859	0.725528772035629	0.94963309229331	0.786788220419925	0.7109880110066551	0.683427965694736	0.8288933683512959	0.675115568780734
SMARCAL1	0.254116105953463	0.0973170281585448	0.156028902390073	0.0641334430785842	0.0703158523604257	0.0334851538340798	0.100557910904863	0.0972786493837645	0.14300114173445	0.0973170281585448
SMARCB1	0.70566178435476	0.917256472318728	0.65969067065513	0.683158799841976	0.9391220505704441	0.533722365642475	0.917245306919682	0.917245306919682	0.9584383755292359	0.787749617148529
SMARCC1	0.7490941432940309	0.710653406298435	0.6742190629644929	0.7494630307054458	0.7616362616580179	0.6604284685706031	0.6747429469468571	0.6986397889585172	0.47665993768779097	0.45901839432772296
SMARCC2	0.986546308432527	0.9865503363444191	0.9865503363444191	0.986546308432527	0.9439883782487041	0.986546308432527	0.9482166042495901	0.9845045993273441	0.8551563025289509	0.981569121095774
SMARCD1	0.188170429268782	0.276741009145024	0.6040762383681271	0.40953642935124	0.5192910923624879	0.27937965609347803	0.642743883306764	0.284850561544944	0.299980869578995	0.187927318720516
SMARCD2	0.8560879828394309	0.9374289218798001	0.84796142799866	0.9659079067279549	0.7777603985657751	0.937418955900739	0.916504072903671	0.9650810769262099	0.9564217884651701	0.717347746203665
SMARCD3	0.685673084157121	0.6197956354350289	0.415119981140571	0.174600924083442	0.46503140773528495	0.523280890449979	0.6824755699190339	0.397678713364464	0.272918259819863	0.7508433481182359
SMARCE1	0.747916572309293	0.960940886980543	0.89265750260959	0.9354765027845259	0.9954770681837909	0.791265661655989	0.791265661655989	0.791265661655989	0.810816688883288	0.791277954573608
SMC1B	0.605067695127319	0.791007745347279	null	null	0.844706694803355	0.32506389877720004	0.42580963198966293	0.5089426211795011	0.86922810675875	null
SMC2	0.6688575972217421	0.799061597030582	0.6264249000578941	0.803580341968069	0.6185659230823629	0.37620177625862	0.626818146955932	0.659095818722727	0.8727118351495899	0.7582264192788979
SMC3	0.400152554915993	0.39362583850892296	0.6404889363926229	0.582629221932019	0.48544270492513597	0.728612910333173	0.578193966147802	0.44340609633695	0.7794651108384221	0.19696410204267603
SMC4	0.744236712143712	0.5102779935710929	0.674531178083688	0.7336079550281851	0.255242754740927	0.26051102168476997	0.618311867933432	0.637011343495443	0.112279652247827	0.5102779935710929
SMC5	0.682537073853631	0.895202704505043	0.7595964275123599	0.760572736960918	0.749697935146505	0.751473715334397	0.6840385100585671	0.601808331759559	0.622759488063567	0.6434963507614571
SMC6	0.10822985645701802	0.0140735371716005	0.429927279143629	0.0158586244123118	0.036931632892445	0.0584574064341226	0.0651330120373508	0.0586045961287023	0.0440049605998182	0.11566603441157
SMCHD1	0.5367695956910721	0.5176913371883479	0.573455570052179	0.618609351490624	0.648160545308009	0.30430417100190504	0.470102003855906	0.435406155507795	0.160194687040932	0.44079648051376397
SMCO1	0.40612121181259403	0.0918130238825849	null	0.085714288351659	0.0846718408240365	0.0844040525480388	null	0.23356613353266698	0.18972667861546497	0.13195525209693
SMCO2	0.43766099641432793	0.449796293342364	0.42395926319761	0.805881083428947	0.87589663171005	null	null	0.47236156755426506	0.781853841247179	0.962804817594771
SMCO3	0.583086153474119	null	null	null	0.161313067673103	null	null	0.38289645823027	null	null
SMCO4	0.869059702806217	0.738394382844251	0.653815922557364	0.7354118484846771	0.808929219209548	0.808929219209548	0.5990685201741379	0.869740868035418	0.808929219209548	0.8023916373510809
SMCP	0.9986865770483591	0.9979158582626791	null	0.839077228621133	0.5976717721930551	null	0.308079724173096	0.7101289421519399	null	0.697930313073112
SMCR5	0.889559142100625	0.8895713292811089	0.8895713292811089	0.889559142100625	0.889559142100625	0.889559142100625	0.889559142100625	0.889559142100625	0.889559142100625	0.8895713292811089
SMCR8	0.216783182840393	0.20784624747016103	0.23486787654372898	0.23308719769979297	0.37499341298756705	0.20785855611048698	0.20785855611048698	0.20785855611048698	0.642441595648905	0.105010144788476
SMDT1	0.303475603456565	0.13376134108707002	0.294415230657406	0.556264547986119	0.0796979707118076	0.194555320247399	0.194555320247399	0.194555320247399	0.194555320247399	0.194542801933337
SMG1	0.37608686391547597	0.49292072724186303	0.558038715247135	0.281351937536904	0.635655022875607	0.47899548900062	0.530176745721796	0.11780883840105802	0.41056060163331204	0.7791422562829929
SMG1P5	0.162950066554811	0.16293729619016	0.16293729619016	0.162950066554811	0.162950066554811	0.162950066554811	0.162950066554811	0.162950066554811	0.162950066554811	0.16293729619016
SMG1P7	0.681121799943286	0.681130676137737	0.681130676137737	0.681121799943286	0.681121799943286	0.681121799943286	0.681121799943286	0.681121799943286	0.681121799943286	0.681130676137737
SMG5	0.498868789669695	0.32935869827053804	0.45389206717310204	0.45060437266269804	0.647795518769235	0.32936713601259304	0.458475928887567	0.342191585806864	0.621707758277691	0.32935869827053804
SMG6	0.5258377731818611	0.6923953384462459	0.620381315600051	0.794253331878009	0.40967333220919	0.692386008488283	0.865436834656775	0.9395794985579491	0.693366864567733	0.6923953384462459
SMG7	0.24193397372171302	0.6967503657409361	0.280677429102709	0.453609910614168	0.14962723707359302	0.24394969947303696	0.117696499436593	0.30206799070764195	0.10195210321027802	0.312805968289584
SMG8	0.5653689693485849	0.6918289095222321	0.6275256925614019	0.612968543753485	0.7571696636228169	0.796604088002062	0.796604088002062	0.755519467813155	0.8413959315672371	0.79661647315486
SMG9	0.651265106551942	0.698526204261029	0.8134673495215922	0.8784790162555799	0.7805303528077919	0.879435378488615	0.8042011121295941	0.804705888535781	0.5613619725557328	0.680119169814115
SMIM1	0.7635833211157851	0.7804657207726892	0.426984883444544	0.950502837572747	0.80694353683246	0.68077849870827	0.372156403852351	0.809919073472261	0.567924068251206	0.26577942356438605
SMIM10L1	0.6062772012066171	0.49976916694164397	0.6709355003012559	0.670927050063284	0.670927050063284	0.670927050063284	0.670927050063284	0.670927050063284	0.670927050063284	0.6709355003012559
SMIM11A	null	null	null	0.652844627330259	null	null	null	null	null	null
SMIM12	0.603474658653168	0.462840919410754	0.651669215504183	0.699931014644946	0.591586097983027	0.51393010344752	0.48533751965991295	0.42094392368747496	0.663211695519657	0.8478482637394491
SMIM13	0.501068887157562	0.45178132251128206	0.5281195461149829	0.50655444250137	0.579917712865813	0.5794190546154979	0.536023780700719	0.44789950943454	0.43230686339870794	0.8421809959822841
SMIM14	0.571393471845898	0.35354814609121005	0.41322321204677	0.425913103762094	0.177052814271715	0.353555520455139	0.414683337685183	0.621912685321755	0.353555520455139	0.314848703527632
SMIM15	0.370663744544306	0.806374528573872	0.9354851289459251	0.935475026716792	0.8514343274467621	0.935475026716792	0.5836597591099371	0.623935149994973	0.935475026716792	0.9354851289459251
SMIM17	null	null	0.0481303628972658	0.12556540044689501	0.6208444488462479	0.505471168633465	null	null	0.141778913345204	null
SMIM18	0.0380806220266601	null	null	0.39677548708196103	0.23789505066390398	null	null	null	0.763904606253294	null
SMIM19	0.9959413578984619	0.8610428395507971	0.989541784396402	0.931200880192766	0.9522985329190441	0.8879096102556491	0.978953390177925	0.467978899134498	0.8953733260733141	0.887921839938193
SMIM2	null	null	0.310002007115542	0.3720547351333521	0.46527570830816	null	0.46278784205322204	0.22487630043498602	null	null
SMIM20	0.0709123351547658	0.0711243659573962	0.444477042131507	0.5419989988306599	0.233617639481448	0.12067983028561098	0.12067983028561098	0.0589340058487602	0.227047834297821	0.40019232425682894
SMIM21	0.0333610416019756	null	null	0.0105729058002351	0.037537332994196	null	null	null	null	0.0121541718008814
SMIM22	null	null	0.9498412754614579	0.562555167792975	0.7621839659333179	null	null	null	0.76936103605379	null
SMIM23	0.353596914793985	0.571102766303479	0.36826293937482396	0.35389937399104604	0.5887590996153521	null	null	null	0.307498623352319	0.138716853115607
SMIM24	0.581933099289162	0.281449969531583	0.840306736472226	0.7379965532017819	0.920830389999495	0.507432091547062	0.8374425106742591	0.676776431833293	0.6386969204590639	0.30037498355824394
SMIM26	0.728218003197269	0.753601852613656	0.383357683099356	0.554074972715602	0.796497245007941	0.753590435125196	0.311552179316798	0.313166840800201	0.753590435125196	0.60561579479859
SMIM27	0.485529839848071	0.370400176764503	0.370400176764503	0.370406772619942	0.651407366290852	0.370406772619942	0.11826556945345401	0.47128491097881503	0.790917864801725	0.370400176764503
SMIM28	0.8060164671042199	0.671310591208105	null	null	0.517946460063427	null	null	0.8024956830458599	0.7664372048246801	0.6644383292893039
SMIM29	0.423151924264146	0.6088156866252671	0.580275204205743	0.602392760212105	0.189545095945589	0.5700902566881529	0.33485810318014897	0.307635780015688	0.423151924264146	0.423147917688474
SMIM3	0.8126682976158409	0.657593933400635	0.73399226195694	0.850577159332663	0.593197172163365	0.789915905817471	0.7726001289102858	0.7675633064512171	0.789915905817471	0.928917576974317
SMIM30	0.876484787582924	0.8764972630114749	0.676538980590123	0.7196792105334909	0.876484787582924	0.876484787582924	0.876484787582924	0.8284942770243899	0.876484787582924	0.8764972630114749
SMIM31	0.99348790640646	0.8529134951987851	0.967160046186696	0.728602160168521	0.685148872546518	null	0.9663873672257539	0.841165733256478	0.876942245276891	0.538870665688385
SMIM32	0.986858141484804	0.986135879119702	0.8807066529459101	0.9060145848034219	0.9181055755081271	0.9181055755081271	0.9365906228407671	0.8244731744946792	0.397470492659483	0.9241922653907361
SMIM33	0.919754513865383	0.844058821488874	0.593090550081183	0.9859099846389309	0.831095319016377	null	null	null	0.9177883773952751	0.9454856881433711
SMIM35	0.12433079847275	0.7185104787743829	0.550411054182771	0.19984191586145003	0.114217017998478	0.28713123917049	0.510313547568736	0.37458608057979204	0.28713123917049	0.28712113428940805
SMIM36	0.541344842850088	0.853248810073864	null	0.0179960146462274	0.45047830253723703	null	0.337478487741394	0.015721647827316002	null	0.0650822337300286
SMIM4	0.583601428620813	0.56298782595332	0.677777292333404	0.460762572459864	0.557846047784652	0.506091810536678	0.561256301578982	0.686214691220733	0.316776893371095	0.7058957581285809
SMIM5	0.852646416344226	0.598167721795421	0.672346918178181	0.5377538996453379	0.870441853880995	0.598162645257894	0.7260130444738141	0.744154601567764	0.694250391393425	0.598167721795421
SMIM6	0.24815890811381197	null	0.20109002517740499	0.50690186712191	0.59566427614988	null	0.790254615675559	0.7748079872374449	0.222742781911343	null
SMIM7	0.7258680831750992	0.75417229440138	0.75417229440138	0.754160861001217	0.952472120458685	0.8296623683825959	0.533703385795927	0.7328915269018209	0.9238301310633671	0.8869573390953991
SMIM8	0.0529719313624034	0.0857097162403792	0.171956404190141	0.0777850730287228	0.132576154547169	0.0892275292358777	0.17118038536535402	0.267651233127735	0.13475054040353998	0.0892160678856011
SMKR1	0.49159839466104605	0.6242547141198	0.10312126426479302	0.734865082608548	null	null	0.117942433540071	0.159769902091427	null	0.199486264018993
SMLR1	0.35053564878446997	0.188947034043227	0.260439505571738	0.35429864238165004	0.26399604484405603	null	0.279534539234927	0.552507664494927	0.641255000139425	0.750052437382006
SMN1	0.493214097083887	null	null	null	0.048444184535839006	0.0838904918081872	null	null	null	null
SMN2	null	0.399245901858681	null	null	null	null	null	null	null	0.7831770087661051
SMNDC1	0.951032603866677	0.7336554749134999	0.734325554044545	0.8512446244084642	0.9320981796258059	0.9320981796258059	0.7349863964774741	0.7985760629433369	0.9353456441664789	0.93860966667557
SMO	0.910460962017293	0.884211700749216	0.888111899197859	0.755713382792208	0.7114200916453041	0.7303446626169291	0.888856000994619	0.6883188068979991	0.93077222366272	0.7691034211378591
SMOC1	0.370052234452221	0.289658981979671	0.507677617138672	0.46661143574888797	0.854155887985607	null	null	null	0.30704783795689194	0.165462563659572
SMOC2	0.9913089602747389	0.9367998484131491	0.960727194975317	0.996478993732927	0.973691437607406	null	0.970502212191951	0.9510035966509891	0.997123309478391	0.9932107740319541
SMOX	0.839923874310915	0.806726431772775	0.7430905022952379	0.582177134965391	0.888112266887109	0.8761627091135059	0.8465521429923609	0.8779006279876551	0.17694150010385398	0.7645931197522271
SMPD1	0.902466686374123	0.848758071289766	0.986701683811679	0.9653962652546378	0.990004931382885	0.934145624846297	0.949125546522146	0.957993506598241	0.977187256221002	0.9385950943323872
SMPD2	0.516223344493211	0.638553327534547	0.30212214103629703	0.289572051914645	0.165835588665214	0.516223344493211	0.23973156504569001	0.26634192466330203	0.8226238655282371	0.516224200520494
SMPD3	0.376372570751115	0.586822342045702	0.266993028634863	0.628181697268748	0.286913814002725	0.49880937281760707	0.586817831618646	0.7797152366779859	0.285736697158672	0.61301269302583
SMPD4	0.7170352158287829	0.9290246109717041	0.726616027395219	0.562508189366116	0.7089465921612829	0.89060163685865	0.7638641781821629	0.44677995704028495	0.702129549193572	0.89061379621831
SMPDL3A	0.766155569626044	0.8345738423587351	0.7477306176008961	0.8390375677136921	0.8222984832529608	0.5591058589779051	0.729642058484322	0.7198758850234058	0.772818531722251	0.591550883645345
SMPDL3B	0.7412996972911021	null	0.45922829303867296	0.5253093323600939	0.119791004998381	0.105076330253416	0.510170311337474	0.17413070120124097	0.197873508244779	0.288179393693241
SMR3A	0.862946299250729	0.9565314553383308	null	null	0.9070893611570959	null	null	0.9563443128035559	null	0.51186960360638
SMR3B	0.692319377729709	0.7715407912381971	null	null	0.595564172798969	null	null	0.922450951114092	null	0.8543033128198231
SMTN	0.23410672705368502	0.084370938481932	0.0765526106626032	0.262758314698888	0.0362776570433169	0.0934748684601776	0.11726264714408999	0.11726264714408999	0.15358437323422597	0.11725029592726
SMTNL1	0.253696643818082	0.22438893109375	0.119858075048987	0.269194098002752	0.227103542424068	0.340939211834601	0.253696643818082	0.253696643818082	0.178905210874215	0.30734539085099
SMTNL2	0.38490531827587104	0.538212387115337	0.38460786263433294	0.158742666896198	0.35611697020976496	0.312038000645382	0.21161633460696802	0.23883199942373398	0.142992306638093	0.35702568903698795
SMU1	0.0481861255989186	0.0535844945653036	0.0880484336247263	0.0359978189937092	0.0020796387864898303	0.0809347647157542	0.0832406810400107	0.0437608842068826	0.34586536206430607	0.0675368680280444
SMUG1	0.50814498971808	0.7407994048550871	0.25880271037798397	0.189521036975892	0.541862760891747	0.723232497916082	0.15095240430975	0.320493244057007	0.5974345113399859	0.106432015373274
SMURF1	0.0015511630189158699	0.013090051634247	0.006439792700368071	0.0293858633032274	0.0514785227767274	0.244726402669472	0.00517222870396534	0.00594519405656795	0.24111077609516396	0.0886925853210625
SMURF2	0.511719964967719	0.710270715566985	0.45900539235265203	0.6645578745965041	0.563939844340052	0.650757421830674	0.419983655984073	0.589015423302499	0.8518642603773259	0.555957313801396
SMYD1	0.689607925396453	0.897943182744025	0.6355138023810121	0.721273083590547	0.443275259320257	0.42884778628498293	0.634775395939801	0.642320963260743	0.24438580862691298	0.49779951149359897
SMYD2	0.681737066280656	0.776911607928864	0.26755538812748497	0.47855650374788894	0.724895711702662	0.501134336444968	0.5888753097098229	0.43133998082347796	0.852274535665514	0.40375465504450897
SMYD3	0.26339398843129297	0.64278002764851	0.0794024054773287	0.47755170631896005	0.35428290744532703	0.333437562125497	0.018712951591623003	0.521103222104916	0.0726573660178997	0.50071184137344
SMYD4	0.6845819837510839	0.41327862148149297	0.528200030341142	0.658106837370596	0.728438056280363	0.555771153579001	0.510592838878077	0.5002526701950301	0.37416151604440206	0.510593397987807
SMYD5	0.0539363527344854	0.003988459307916	0.0553418305703854	0.00732104646579435	0.004992050176111071	0.00628045814572903	0.0458741548454644	0.009017188157327079	0.0357184661835352	0.065889224510655
SNAI1	0.64019229661153	0.11230126302826	0.311202941054204	0.30590105561024106	0.20704343328063898	null	0.19099075510389701	0.33701874003242405	0.121384006814426	0.340066358122333
SNAI2	0.794355578330975	0.7002998876099851	0.664421572788176	0.609330942286475	0.38895150480255997	null	0.7398282631898491	0.550246013533344	0.59943335261373	0.5438465190061861
SNAI3	0.9965172557482909	0.99651874614259	0.99651874614259	0.9996956284034929	0.9385236216922399	0.9965172557482909	0.999741646422396	0.999560635646268	0.9816241695129371	0.99651874614259
SNAI3-AS1	0.878148682948086	0.8781611276692851	0.8781611276692851	0.878148682948086	0.878148682948086	0.878148682948086	0.878148682948086	0.878148682948086	0.878148682948086	0.8781611276692851
SNAP23	0.30227425720764695	0.21934966147814602	0.320572396666535	0.261292061622992	0.48318095853841103	0.0514236547231649	0.21936174579296303	0.0752225376515387	0.21936174579296303	0.21934966147814602
SNAP25	null	null	0.160239348638634	0.17531601676794198	null	null	0.199526579326265	0.0758923919559709	0.7828162048724409	null
SNAP25-AS1	0.0155198475223881	0.0155154083216486	0.0155154083216486	0.0155198475223881	0.0155198475223881	0.0155198475223881	0.0155198475223881	0.0155198475223881	0.0155198475223881	0.0155154083216486
SNAP29	0.0339532511078797	0.27308151926915003	0.752224644236598	0.0742375653620445	0.21529645726190302	0.27309211367679803	0.672825597559129	0.350758440698097	0.331645572704414	0.27308151926915003
SNAP47	0.958121549434813	0.8238310268934879	0.940375311776168	0.620635681472369	0.7006725924111341	0.8261458754596519	0.69839128740808	0.8689224081260659	0.5813425716040389	0.9374228656884159
SNAP91	0.47439081755621	0.16533350819316597	0.5177756022629779	0.48978193316421503	0.197225311490222	null	0.46869488014934	0.4137316563348529	0.44815491188470097	0.4478765073768429
SNAPC1	0.15297443478959802	0.348032160593834	0.07784252159799701	0.062744054036729	0.26004921003897	0.30026783170151694	0.30026783170151694	0.30026783170151694	0.384894511648689	0.300258216039533
SNAPC2	0.0170405484592054	0.258703859234187	0.17862865742396303	0.17864134917793803	0.26202611455726105	0.17864134917793803	0.29021099000497197	0.6844300140163371	0.290176543396909	0.28846884492896097
SNAPC3	0.0194950899227914	0.0290749316030463	0.23640335459153697	0.107083612109167	0.27921060720561197	0.0290815629309467	0.247623215871395	0.020438268920993	0.10703039790846501	0.0342587876615854
SNAPC4	0.603072713806875	0.521653663202871	0.7937245529070981	0.565379293538386	0.50691780336251	0.953763895948295	0.718721796794327	0.831118364114175	0.6125762789566899	0.636887608004917
SNAPC5	0.34383292769943996	0.21874173374888503	0.31097723044265696	0.260589050371355	0.26961452447879397	0.19479376257919698	0.280675083276648	0.167802033852612	0.21875383086129996	0.21874173374888503
SNAPIN	0.144670105702323	0.11057320600751899	0.0438380411222949	0.0530021217534677	0.11058539698629198	0.11058539698629198	0.0457754943492461	0.0831607871831883	0.0946205317753313	0.0314053359597723
SNCA	0.7726886222594191	0.664527597246003	0.58817747126334	0.580258783640058	0.5550008778713521	0.664519421667865	0.5848855712880949	0.7769375475001908	0.4802103168918929	0.664527597246003
SNCAIP	0.148671716010055	null	0.585638436804957	0.621719017241229	0.7467117372210491	0.986543003952585	0.577430805223653	0.738011177643477	0.6930237967402939	null
SNCB	0.70341776652099	0.222097814705618	0.531311430935103	0.798169349235727	0.6375359164579251	0.637846038702072	0.285280107215537	0.149561415696844	0.716328746069615	0.450464575794835
SNCG	0.22123769870071802	null	0.448851529074108	0.426841158919887	0.111671613430453	0.0702440112424303	0.222798525822298	0.09588654925368101	0.17674588683802697	null
SND1	0.111169946957152	0.343970779478172	0.611520692238594	0.6920666015488841	0.34956757486156703	0.41459400989830203	0.6219844426965911	0.5307673541077841	0.144457468448215	0.699777403857862
SND1-IT1	0.169006857109628	0.168994105484609	0.168994105484609	0.169006857109628	0.169006857109628	0.169006857109628	0.169006857109628	0.169006857109628	0.169006857109628	0.168994105484609
SNED1	0.725056138397443	0.49475079037871295	0.0227656896525368	0.631571005839638	0.37141379539267205	0.255533807178966	0.11047608921669301	0.7747844548954059	0.740919717321472	0.45730534441391996
SNF8	0.6312608241897391	0.810816919159427	0.923014278054471	0.853678250491652	0.9847184375145981	0.9533040518811441	0.920470019910042	0.934327218237798	0.7660751552881321	0.978768856527631
SNHG1	0.5157704363190471	0.515771268473847	0.515771268473847	0.5157704363190471	0.5157704363190471	0.5157704363190471	0.5157704363190471	0.5157704363190471	0.5157704363190471	0.515771268473847
SNHG10	0.7009876493863851	0.700997313029783	0.700997313029783	0.7009876493863851	0.7009876493863851	0.7009876493863851	0.7009876493863851	0.7009876493863851	0.7009876493863851	0.700997313029783
SNHG11	0.730792116779556	0.7308028401044491	0.7308028401044491	0.730792116779556	0.730792116779556	0.730792116779556	0.730792116779556	0.730792116779556	0.730792116779556	0.7308028401044491
SNHG12	0.455847164625704	0.455844843150659	0.455844843150659	0.455847164625704	0.455847164625704	0.455847164625704	0.455847164625704	0.455847164625704	0.455847164625704	0.455844843150659
SNHG14	0.7734783301409741	0.7734902561511929	0.7734902561511929	0.7734783301409741	0.7734783301409741	0.7734783301409741	0.7734783301409741	0.7734783301409741	0.7734783301409741	0.7734902561511929
SNHG15	0.7140753995610759	0.7140855479122241	0.7140855479122241	0.7140753995610759	0.7140753995610759	0.7140753995610759	0.7140753995610759	0.7140753995610759	0.7140753995610759	0.7140855479122241
SNHG16	0.574570063212845	0.5745739539073311	0.5745739539073311	0.574570063212845	0.574570063212845	0.574570063212845	0.574570063212845	0.574570063212845	0.574570063212845	0.5745739539073311
SNHG17	0.37044518234266	0.3704385882932171	0.3704385882932171	0.37044518234266	0.37044518234266	0.37044518234266	0.37044518234266	0.37044518234266	0.37044518234266	0.3704385882932171
SNHG20	0.4245798382783979	0.42457590430869496	0.42457590430869496	0.4245798382783979	0.4245798382783979	0.4245798382783979	0.4245798382783979	0.4245798382783979	0.4245798382783979	0.42457590430869496
SNHG22	0.24043795173385502	0.240426371429899	0.240426371429899	0.24043795173385502	0.24043795173385502	0.24043795173385502	0.24043795173385502	0.24043795173385502	0.24043795173385502	0.240426371429899
SNHG26	0.8826411602197769	0.88265351353238	0.88265351353238	0.8826411602197769	0.8826411602197769	0.8826411602197769	0.8826411602197769	0.8826411602197769	0.8826411602197769	0.88265351353238
SNHG28	0.203816276578809	0.20380389837309196	0.20380389837309196	0.203816276578809	0.203816276578809	0.203816276578809	0.203816276578809	0.203816276578809	0.203816276578809	0.20380389837309196
SNHG29	0.0388496805768925	0.0388418433432578	0.0388418433432578	0.0388496805768925	0.0388496805768925	0.0388496805768925	0.0388496805768925	0.0388496805768925	0.0388496805768925	0.0388418433432578
SNHG3	0.725688054983876	0.7256986083052249	0.7256986083052249	0.725688054983876	0.725688054983876	0.725688054983876	0.725688054983876	0.725688054983876	0.725688054983876	0.7256986083052249
SNHG30	0.836501657993139	0.8365144272864491	0.8365144272864491	0.836501657993139	0.836501657993139	0.836501657993139	0.836501657993139	0.836501657993139	0.836501657993139	0.8365144272864491
SNHG32	0.15695193727343398	0.15693916358390697	0.15693916358390697	0.15695193727343398	0.15695193727343398	0.15695193727343398	0.15695193727343398	0.15695193727343398	0.15695193727343398	0.15693916358390697
SNHG4	0.6061903242871679	0.606195796195011	0.606195796195011	0.6061903242871679	0.6061903242871679	0.6061903242871679	0.6061903242871679	0.6061903242871679	0.6061903242871679	0.606195796195011
SNHG5	0.533981797216716	0.533983586915256	0.533983586915256	0.533981797216716	0.533981797216716	0.533981797216716	0.533981797216716	0.533981797216716	0.533981797216716	0.533983586915256
SNHG6	0.21860168946300199	0.21858958916380603	0.21858958916380603	0.21860168946300199	0.21860168946300199	0.21860168946300199	0.21860168946300199	0.21860168946300199	0.21860168946300199	0.21858958916380603
SNHG7	0.204329009749422	0.20431664009115197	0.20431664009115197	0.204329009749422	0.204329009749422	0.204329009749422	0.204329009749422	0.204329009749422	0.204329009749422	0.20431664009115197
SNHG8	0.321664164205805	0.32165540302202	0.32165540302202	0.321664164205805	0.321664164205805	0.321664164205805	0.321664164205805	0.321664164205805	0.321664164205805	0.32165540302202
SNHG9	0.592825513349704	0.592830324584076	0.592830324584076	0.592825513349704	0.592825513349704	0.592825513349704	0.592825513349704	0.592825513349704	0.592825513349704	0.592830324584076
SNIP1	0.493214048857872	0.138111977334603	0.23236840897663602	0.241354385930788	0.28468567738438	0.33889580499118394	0.231649883963772	0.23805969025923998	0.7279008304928841	0.30326483930403997
SNN	0.0469656902983834	0.0122373909588991	0.0560840024101794	0.11270399785392098	0.036602034519305	0.0122411642951375	0.0555083085192707	0.0762662331264517	0.00931152014588621	0.0545504746157338
SNORC	0.154707659347709	0.31478204972655704	0.230754949693089	0.300328951207559	0.24424499841307398	0.18799818692589101	0.18799818692589101	0.191924278225255	0.31115037730229494	0.18798558643243599
SNPH	0.24539906651912197	0.0690606190563186	0.210946435643703	0.19929905848752696	0.467095209971521	0.519125753430581	0.20924530381388	0.21141157460409998	0.841299873185922	0.519126762386762
SNRK	0.209083726584776	0.37143862193765	0.0669833050866652	0.422758015141526	0.702117609391263	0.37144516892063395	0.180333626224037	0.446490349769563	0.320052531568374	0.44668425972823905
SNRK-AS1	0.24799753944221803	0.24798616664207498	0.24798616664207498	0.24799753944221803	0.24799753944221803	0.24799753944221803	0.24799753944221803	0.24799753944221803	0.24799753944221803	0.24798616664207498
SNRNP200	0.583846368035267	0.5366316263987129	0.221680680848309	0.525606163320149	0.6603810248338211	0.382313849062654	0.373015061238683	0.373015061238683	0.19179721348380602	0.742853797423473
SNRNP25	0.9064315388061999	0.982384293914294	0.899013825407158	0.959046428644588	0.870300828359669	0.9298455862151651	0.881821813047494	0.9573007118585829	0.8395754595736079	0.9298560564606608
SNRNP27	0.229448647284192	0.47971545731145004	0.7682657771461859	0.67428442557585	0.7370658034156609	0.78270876914757	0.668733902403184	0.6847899620108899	0.6238244873410279	0.5021554408193
SNRNP35	0.40143516908109494	0.617943985051059	0.649672522223968	0.536574131755171	0.43496063796910905	0.428105336250225	0.650131237463955	0.537125121444042	0.362502341208608	0.5909193652379351
SNRNP40	0.47999311978688397	0.654277959199985	0.595518757396611	0.42666317795250497	0.431479607866714	0.4947042793969171	0.131862132903729	0.712975686919294	0.14752579144522598	0.9068566267192621
SNRNP48	0.0135618479481976	0.030069088899422995	0.36606822301673	0.14962819247759301	0.320751010101806	0.0563951332182147	0.215592194761588	0.0731716442011528	0.269553575426027	0.12565520849419198
SNRNP70	0.20540392340379	0.173586647901821	0.12602121435742802	0.188972208150076	0.129467073059156	0.28984737320090004	0.328454045717265	0.55626461536161	0.136294659544828	0.570761950777037
SNRPA	0.0968414074427209	0.550229525096286	0.526360185406768	0.497558792770198	0.677666576466951	0.28606480019437497	0.36646775143937	0.312472790581808	0.0727192083442985	0.28605465688094395
SNRPA1	0.835547326082588	0.9144549443299821	0.62745082227998	0.8376884156006329	0.637637677153307	0.7874004446524109	0.565114266704964	0.7430593891986491	0.6395029599614821	0.558250641589327
SNRPB	0.38965487887300104	0.36028163181868106	0.341979470638091	0.450151620924556	0.261516375460683	0.206223826544987	0.33582577231577193	0.33726175586634194	0.39154793247899194	0.20621148917347099
SNRPB2	0.0559721408582883	0.126434802776444	0.0759972435993625	0.0760080576078042	0.0917438273538622	0.0502698968144077	0.0760080576078042	0.232961284097596	0.588872094148254	0.0759972435993625
SNRPC	0.00398393303327054	0.0580676070759861	0.14764562967592001	0.00573457560213052	0.0170413410009279	0.0170413410009279	0.14686925343656798	0.00459179102164402	0.0141800006446721	0.0571971994286059
SNRPD1	0.0867786870413455	0.0197718131576051	0.00117561346189677	0.0204810353095337	0.0242037876857484	0.0242037876857484	0.0011049840695966401	0.00252134072048232	0.0884822619952035	0.0294217128704074
SNRPD2	0.30548075778246503	0.587346395238709	0.6527141009493399	0.296600082468544	0.652706444794911	0.652706444794911	0.41952422957316493	0.452090462280116	0.29705250830623103	0.758947246884325
SNRPD3	0.42515784717414795	0.306070328374344	0.0494806844075667	0.137700683415265	0.4173534013987079	0.35764935965923494	0.30607971868993605	0.30607971868993605	0.636378098709082	0.306070328374344
SNRPE	0.8859183038315749	0.9040918214459699	0.29633647880951197	0.508507944904594	0.6122713561252919	0.6122713561252919	0.294134221266229	0.520017840486439	0.6122713561252919	0.490008613083675
SNRPF	0.22430746265274498	0.558252739970972	0.558252739970972	0.667783363712016	0.281895245173551	0.5582496866706379	0.222888016956217	0.23625751890917998	0.598868682222652	0.7051846099173941
SNRPG	0.807116941242416	0.9504833097771591	0.9082881046808291	0.865141946015287	0.84475247898118	0.84475247898118	0.9089917338743759	0.8650879269817451	0.518037385247247	0.861400924350351
SNRPN	0.394903000578792	0.355829388983016	0.48917018031712894	0.598630101017994	0.377298639356606	0.338250800854495	0.558711953302191	0.368258469378223	0.286386588449901	0.355829388983016
SNTA1	0.49325039432454	0.169652916315144	0.19028685160878603	0.158806600752817	0.14116776282458401	0.5125317805648739	0.254793688966647	0.17677146528871399	0.240831295236053	0.361692701488728
SNTB1	0.0748993385241737	0.334828057882138	0.41331969656058604	0.418241408833521	0.12543548992176	0.39806629313569203	0.29714244299790504	0.441177954009377	0.144389363200895	0.334828057882138
SNTB2	0.8902318606732479	0.824615489828842	0.8340306597970021	0.9222372471316039	0.656700353959208	0.8246027739259381	0.881576093617482	0.919269881501716	0.797979731496418	0.967021824946534
SNTG1	0.6450678230884339	0.48374817104627793	0.8672755502829058	0.706191320947964	0.28550211789806607	null	0.6978706691311629	0.7929797080354201	0.6880336098421651	0.423228347086223
SNTG2	0.513100848153812	null	0.196263099011996	0.352600092139408	0.720074139225843	0.385525708983507	0.277405122176637	0.39715128803152	0.15160944255925501	0.150545876833309
SNTN	0.152766031636587	0.568590203785483	null	0.790395184694582	0.772268023482364	null	null	0.610271314586772	0.429453837442625	0.530554370668739
SNU13	0.16449714798474696	0.30542142858771004	0.26603201834305396	0.158539289666268	0.250764552762979	0.07109732884540201	0.163626514251491	0.28459328924899396	0.428808331170616	0.217737420672754
SNUPN	0.40144119982378007	0.609323889339019	0.5070014146462329	0.472544888005625	0.799674481521374	0.609318264645782	0.43238097115026897	0.43777124337651796	0.584234778990695	0.8750584234044909
SNURF	0.10258273839817099	0.0554064856583464	0.0554064856583464	0.055415905096528	0.0908668519634637	0.055415905096528	0.055415905096528	0.055415905096528	0.0568031793919902	0.0554064856583464
SNW1	0.810774209042523	0.634891147231501	0.859305195677713	0.6981198825361271	0.233514763079436	0.7119818952761979	0.6348843039179369	0.6348843039179369	0.7672587902001171	0.634891147231501
SNX1	0.0313045081954236	0.26513533237679804	0.269381296244438	0.553738741226206	0.0735664387479611	0.36147758023860604	0.273374601490512	0.5118937480159951	0.201520321083923	0.346141949812392
SNX10	0.913551439965937	0.398963102581634	0.825196324058886	0.518314200643877	0.6780112221913299	0.398968320944094	0.8072877105896009	0.8751155203072449	0.309216509989	0.24665189222746
SNX11	0.5141085051031921	0.773384265130804	0.584434555988928	0.645709596840717	0.622457084971199	0.6436205622348721	0.6436205622348721	0.6079750658151529	0.8113564978341559	0.655422092739815
SNX13	0.385865878291704	0.67808090058292	0.171050316800504	0.470401551595849	0.345193179361204	0.20045418824381797	0.254788569699031	0.591628139172212	0.261881000044801	0.20044175601620398
SNX14	0.123866584024096	0.226452272759216	0.17795486088478302	0.27812501621553304	0.852096659433461	0.331293330288098	0.27954088659368603	0.27954088659368603	0.33677133889217303	0.279530512568793
SNX15	0.891205529982998	0.9834644968373092	0.93652880307076	0.9740534571538749	0.9764290265660781	0.993901503144818	0.944937253643752	0.9451935214583321	0.9616667137995442	0.9834644968373092
SNX16	0.18517784859090697	0.574064190592376	0.538753082364994	0.312518278909527	0.5688324245509461	0.5740603258642261	0.5740603258642261	0.152403870053329	0.5740603258642261	0.574064190592376
SNX17	0.853763013139879	0.831437331546098	0.9018520450945879	0.887913103629225	0.710807084800673	0.6612923495331451	0.830162909354603	0.7257734548873879	0.853157090039292	0.831437331546098
SNX18	0.294804192028067	0.512906877279949	0.179540620719265	0.23682120168134196	0.391438469897068	0.5880694706006321	0.139194776878433	0.15075239892990303	0.14969779958847199	0.316403154697888
SNX19	0.9335605228321721	0.379563240559323	0.910067575677871	0.9421071281354358	0.8026493692138709	0.89467043109111	0.969010007131194	0.854694887993057	0.7719405427673091	0.927785513218538
SNX2	0.901558523847016	0.6238718327061851	0.551411813529709	0.636186741052962	0.702520626855212	0.659126130881163	0.587279962834042	0.729184263742938	0.568373807312714	0.839571535424082
SNX20	0.828771233476295	0.9091083931689928	0.934372965522272	0.9871525552484681	0.708205972625989	0.9006089241660981	0.908443891241619	0.9236867501749051	0.7742417982086679	0.8250172562140401
SNX21	0.435636467659508	0.544501533608313	0.43458092632336603	0.514716584840258	0.48270504114789897	0.544499194074207	0.429964253512515	0.4679825812887629	0.612271177765558	0.544501533608313
SNX22	0.027041205856247	0.00120809796280747	0.0120872656168326	9.64565755869423e-05	0.0104709596581264	0.0108965539024422	0.12888099754870402	0.0160489881825423	0.00954460282175547	0.0372731358925203
SNX24	0.532797144650549	0.5286577565060661	0.475108882591942	0.432338848447779	0.42916424154193	0.503604901434622	0.469011815804163	0.29846646379584396	0.166638128345397	0.517742378866636
SNX25	0.235318112458577	0.19659444008032798	0.19659444008032798	0.21378066453757502	0.230799923033828	0.196606929732322	0.45426264481432294	0.41679519231445095	0.40603816999722997	0.19659444008032798
SNX27	0.0142201151531315	0.0269238684094074	0.0749761302879605	0.0106633928875776	0.0556693527648979	0.0111515662589834	0.0376883022681686	0.00678807293023418	0.0227837690251388	0.0047229788885516
SNX29	0.598534428932381	0.6551054832966771	0.6551054832966771	0.632630709354417	0.338964814393887	0.42800395794019697	0.528591229767006	0.7986876228574941	0.6982825652089301	0.6551054832966771
SNX3	0.0497293028237273	0.0811488244808461	0.0678808427063692	0.100719903340992	0.12589063358117697	0.106747036328518	0.0666876988833491	0.0838392670783761	0.106747036328518	0.00137931724905594
SNX30	0.9964712285278341	0.7184113901546609	0.969361165683525	0.9858816946184009	0.99166747052148	0.9693543241915171	0.991469709519132	0.988818041155007	0.9873290206314901	0.9097948635944151
SNX31	0.77492076081123	0.48910105036155	0.738463618075996	0.637287372739995	0.233075809627387	0.6739843934606011	0.7099146368966099	0.8247089546649959	0.027821494846678	0.7086767667311591
SNX32	0.258398787573655	0.403122326507992	0.301777178285028	0.90767308823672	0.245771178194279	0.43643593125546	0.344553104519792	0.7714536452133051	0.5165564693731021	0.808314737092277
SNX33	0.19616951428548898	0.0783633985860475	0.0359577564666603	0.0955626703774085	0.232806311088322	0.0601331461595947	0.0289961590098469	0.14813369038962	0.0264921782011538	0.0601233588461377
SNX4	0.572368844159074	0.903260263535352	0.911485738271453	0.8882614182008008	0.7948029983590591	0.938030014371456	0.9153741492344899	0.8917197732735279	0.882185203017979	0.7462821050080749
SNX5	0.39290143384408294	0.32690512524007204	0.5414394959044999	0.253131431916192	0.566276548860091	0.541437316136544	0.78964436542221	0.473143047682514	0.489933913431546	0.25835733793501103
SNX6	0.804242123590176	0.860081539458832	0.8407816041138659	0.8248569787993101	0.3937615996662971	0.8600688458694871	0.8816804899002559	0.9112946813677522	0.8148875192052059	0.69253106169394
SNX7	0.152124066175766	0.524368539802557	0.8141930029570942	0.157385375003922	0.26089717012840496	null	0.372421989844897	0.17979773173758898	0.17772320894683602	0.8008488162133579
SNX8	0.5652229743948659	0.6608604102761341	0.17506499337473003	0.525370783104951	0.342877173823535	0.507114570262532	0.190259194692114	0.8930167798190871	0.588693333518156	0.507114945831243
SNX9	0.261273011900856	0.116629277010121	0.353800617101651	0.31098901070528195	0.184469523307717	0.34167490158404307	0.41078324526780896	0.0858946567821614	0.18732887569892898	0.37177107829351796
SOAT1	0.11104111427883501	0.43993124452286	0.320454892509128	0.5176260934579759	0.3422340688465	0.15872640619709302	0.319917483774685	0.524436097909162	0.413881170517504	0.176398965384524
SOAT2	0.118093740319358	0.079863511689724	0.12008013123131599	0.0928102628787812	0.49175738755913506	0.276702569886938	0.121367954094078	0.0629360079656705	0.46858205850471296	null
SOBP	0.31130508732504	0.31413498212346	0.3888822628604	0.25979326422372306	0.0640372448854561	0.22803839685579003	0.467706666305997	0.25761212129940303	0.136546001154336	0.31330826262857103
SOCS1	0.537583938477304	0.10310165860895901	0.8615759095317299	0.29904455322081497	0.11156418810678698	0.10311363397361599	0.742973115850337	0.6937805603897111	0.36237251061629705	0.10310165860895901
SOCS2	0.0606231441680204	0.795587983144125	0.252321729827995	0.568455538514178	0.18058360435490303	0.7343627359983599	0.0641497913386971	0.0803630572460116	0.57287436366227	0.325090595181218
SOCS2-AS1	0.4239218041029029	0.423917836660646	0.423917836660646	0.4239218041029029	0.4239218041029029	0.4239218041029029	0.4239218041029029	0.4239218041029029	0.4239218041029029	0.423917836660646
SOCS3	0.8450382855008329	0.44693518263562204	0.9532608466917359	0.989179347092235	0.7523054230937299	0.845582004501165	0.8763167963415308	0.85144083659423	0.955901429228885	0.862968670616689
SOCS4	0.636601191719242	0.280887815523919	0.33533770930629103	0.36620389910220896	0.7316655033160401	0.30938026654274503	0.34440133167825604	0.46135860943702206	0.34647575949024795	0.297576436326226
SOCS5	0.884227279905729	0.8842395979038951	0.7568777833304309	0.5099838686522321	0.7670917974682819	0.884227279905729	0.884227279905729	0.884227279905729	0.8423167091316658	0.513247217312398
SOCS6	0.616468282933048	0.679223074242483	0.488317022396702	0.849314145567711	0.7292260204462678	0.920913356786723	0.503208419244086	0.584495282149518	0.447646146288815	0.564120919835708
SOCS7	0.128233065653307	0.0717515109380705	0.219954373265698	0.246971357423395	0.50448211383356	0.413457717074171	0.413457717074171	0.413457717074171	0.30644785873603303	0.183309603804143
SOD1	0.30834291968710603	0.0665111253094779	0.385328857966431	0.26331850322265	0.342544091325539	0.34424828825952597	0.278994643624576	0.22971019786625502	0.0707037998902029	0.21877645120631603
SOD2	0.9476803886577461	0.9717454959256508	0.961271880738751	0.9971909705406421	0.925272022335254	0.9911685144772241	0.8360193827679371	0.921432432509715	0.960913597059137	0.9911715086554269
SOD3	0.0682602710838642	0.43232487052123203	0.102666214550411	0.26882183081189603	0.377770845867514	0.3882631655902729	0.202634104690952	0.0732379475278928	0.8267122763544741	0.0939864224185097
SOGA1	0.988066677903422	0.523243393526027	0.7684262496156881	0.8693695728553121	0.9393362656557479	0.8037577437849199	0.8869933415899519	0.743217200852841	0.833159038873376	0.898730799116297
SOGA3	0.31055601538926597	null	0.559384446533337	0.129353415337405	0.419070999427948	null	0.7300567161882141	0.43875930955798	0.41142525948622205	0.12294164682872198
SOHLH1	0.15379749315265198	0.0572867224481332	0.0736883979354864	0.0615109956556726	0.35349026830844	0.0439044610144607	0.0581147000420843	0.112164823080176	0.0484688344001614	0.33603894132825396
SOHLH2	0.828459652089978	0.637053398247334	null	0.9930187269022409	0.8797412433197591	null	null	null	0.796162847758673	null
SON	0.61276094906786	0.556539012482973	0.8055775762325609	0.681082135720247	0.6911395495037529	0.556536047767211	0.706366555661284	0.599287332239408	0.640685612079285	0.556539012482973
SORBS1	0.156750740702595	0.33975316201633	0.23398598471129298	0.599751252846636	0.19600557142867497	0.311572055807018	0.24187736330387302	0.24124293548392198	0.3795769494213211	0.7802086885346641
SORBS2	0.521440281217114	0.5913792489260771	0.5650202413581539	0.698470907431982	0.588275319235227	0.54469399888995	0.7829562346605079	0.639681313819437	0.270353140252932	0.80131817954518
SORBS3	0.29462308737447196	0.46589569613248294	0.5872526468384929	0.772059927080628	0.0200513917365823	0.850574481047131	0.497713090305534	0.330646017936853	0.7323846890567879	0.45217604983336895
SORCS1	0.34382165826399297	0.339020585128361	0.162960351512326	0.17951717192004502	0.5986062063848578	null	0.22764553293688	0.31787257876806607	0.656906126951976	0.210791751094964
SORCS2	0.15147949580664402	0.371623869080147	0.0574569759523107	0.152713329626965	0.176443211506221	0.115197715729319	0.0425157870975358	0.10823064582847002	0.21444752970337902	0.0272407666471542
SORCS3	0.06741680941426301	0.183223632660746	0.121903605804927	0.26096037758513296	0.263768895822853	0.11080260072673101	0.0367312932759179	0.14791743863132098	0.3630332061834	0.17468273735113699
SORD	0.595062420946384	0.8085093883956179	0.9198025538928579	0.678453125766999	0.716413790302871	0.8989747703064191	0.8147236954006558	0.7032253234366579	0.901956016406187	0.5252526747873879
SORL1	0.004456332786537421	0.0547682190469629	0.0793149939988736	0.0121228728267768	0.0569973693281018	0.0686646078669883	0.0263313937242416	0.0281969664831246	0.0275204320046877	0.0462115354015674
SORT1	0.0698322405159045	0.18648420946647604	0.0420224459102935	0.0078016685901708205	0.0110900464832065	0.0103456771933437	0.0683057183173662	0.00305027220642691	0.0030176210902815802	0.0206200096513673
SOS1	0.5826915739469649	0.5501637088570601	0.7824790535984699	0.6654281940562751	0.343706710193412	0.7304686850947629	0.44320385266464396	0.278293347479345	0.489497563749223	0.43679764640474894
SOS1-IT1	0.484785335262584	0.484784532405059	0.484784532405059	0.484785335262584	0.484785335262584	0.484785335262584	0.484785335262584	0.484785335262584	0.484785335262584	0.484784532405059
SOS2	0.45012692473158794	0.45855023656901794	0.5888006089339439	0.8354151264371021	0.7380794055355141	0.525162473473804	0.613884493543968	0.7716771710860029	0.691448381095314	0.618167534848994
SOST	0.104354581785268	0.319681634899274	0.7516234661261261	0.169361785245134	0.758946039744151	0.528389875012703	0.7838794404415941	0.622069333048938	0.614470094094696	0.619363639591442
SOSTDC1	0.0907122709615698	0.0991641260897395	0.5094632497180329	0.0873164732385181	0.0364602921728699	0.0514164108265721	null	0.44786315287838796	0.264695429583315	null
SOWAHA	0.860289905249294	0.773300330281492	0.626790590802653	0.7971445333749859	0.587422005531264	0.738965157872442	0.628240034984197	0.6644681848171651	0.587774533201297	0.604654441591811
SOWAHB	0.7691373905561079	0.735009430853053	0.7686911382302679	0.734249994429953	0.48043987835620894	0.308028342592515	0.741057973287351	0.7286937127383649	0.44486541791763107	0.6125159104787591
SOWAHC	0.729222977271637	0.163831639724211	0.6583715508868541	0.716760969014716	0.821803518947978	0.658363643935512	0.845705659357279	0.359216776498229	0.263032786012373	0.273693558984887
SOX1	0.7203906745214841	0.7204010461660201	0.7204010461660201	0.740490314635614	0.45947814697990097	0.966345864042275	0.6874914385496889	0.888335643029359	0.5976929060887121	0.7204010461660201
SOX10	0.54703196057027	0.718284434179289	0.7490094239363628	0.430521666246637	0.49405933754415793	0.391642595546635	0.718274136571506	0.718274136571506	0.519612855003927	0.718284434179289
SOX11	0.3557402675101311	0.6047760008620879	0.6047760008620879	0.6258541499293361	0.535183412046151	0.368665797250136	0.26038025718026003	0.38201915397970504	0.655780287975064	0.24906246165555998
SOX12	0.329556345641973	0.329547915942725	0.848168570184607	0.835965927568646	0.42016403497654403	0.47264598232267896	0.56556293254475	0.31174018297835	0.546970414455649	0.329547915942725
SOX13	0.9897027736985992	0.920854981974915	0.951230177383831	0.8878727914370659	0.9757447731528801	0.9985217494462241	0.847402242888086	0.9711634990213192	0.8656513604544801	0.945470458745869
SOX14	0.5968520179094289	0.17902073948071598	0.48197566953193105	0.273996725604644	0.00342678546691504	0.00336180337906972	0.7068841460542041	0.254639242754917	0.533264178932057	0.0782533375669943
SOX15	0.749677219752532	null	null	null	0.29921010246439195	0.9142807771268059	0.767788378191448	0.8396160387573449	0.9255823513224691	null
SOX17	0.21094968947588197	0.7730940373733929	0.0968994253997564	0.216554430764207	0.08607150988756901	0.0596060821098443	0.0961835619032218	0.103007177968924	0.232109979178284	0.0514732466391817
SOX18	0.628605818779846	0.787737597833186	0.9868509130851311	0.608938978446339	0.718113282062895	0.861902556629159	0.748070812855053	0.4066550376920371	0.45200296525182204	0.843367439951722
SOX2	null	null	0.118895644009123	0.374180882360981	0.5866606348787221	0.691187618280207	0.215282747915538	0.219567552548591	0.352754331154991	null
SOX2-OT	0.217082570747674	0.217070438982895	0.217070438982895	0.217082570747674	0.217082570747674	0.217082570747674	0.217082570747674	0.217082570747674	0.217082570747674	0.217070438982895
SOX21	null	null	0.5575469301157421	0.759081721328595	0.25102175500102303	0.174345389254514	0.48527008928199894	0.7390754242757329	0.30495268095579603	null
SOX30	0.400466197223233	0.590334152491409	0.31028621647911	0.573377715170172	0.6414982437485489	0.5821091072893431	0.81904969135944	0.893902312985225	0.41191992228301005	0.590526177514546
SOX4	0.29581945041325	0.12233691150079799	0.31031824269600106	0.463087314316779	0.22363709865670997	0.20647749509583	0.28989055436078104	0.31125338459733803	0.7689370294757141	0.344585596789352
SOX5	0.34359454467208805	0.143879002857695	0.0517247699604803	0.3528241178768621	0.479384839929625	0.305470644803776	0.302840134742922	0.5511443401608299	0.29478455950393295	0.30031333389409803
SOX6	0.13220141471285798	0.561427397762613	0.490204976450343	0.0547102334484815	0.0998661749885574	0.140191094965617	0.132675192259732	0.209525205345987	0.668090718372277	0.174743091765825
SOX7	0.9964380140969521	0.995504726480746	null	0.743166082489203	0.7406034361508229	0.8043273396406471	null	null	0.9595884433726591	null
SOX8	0.531259476627073	0.7824762179474292	0.446689805768176	0.329912798069867	0.616158656750631	0.5794910825007111	0.660616590323103	0.6335973727794469	0.694902336069089	0.546696021812841
SOX9	null	null	0.6857620634174761	0.361855084317789	0.7799544184018891	0.7535175413537321	0.8297283145984741	0.37174390378726796	0.344174589402053	null
SOX9-AS1	0.784658400478889	0.784670567506459	0.784670567506459	0.784658400478889	0.784658400478889	0.784658400478889	0.784658400478889	0.784658400478889	0.784658400478889	0.784670567506459
SP1	0.3761326097091471	0.288078428627536	0.29099422816276505	0.4316366807825421	0.7784864930702908	0.49979867729531197	0.22686045639468103	0.599747757814089	0.5499834184732479	0.348381425052231
SP100	0.435123931045212	0.128510638068518	0.5563503976255779	0.69052106863646	0.0403358916348507	0.0584325823860436	0.556530690186889	0.604279257555946	0.23288839738014802	0.30325737490535304
SP110	0.6644330628328791	0.8656399705863149	0.923184491000956	0.870774682737566	0.7281745406506479	0.47625461054496293	0.8618600654055649	0.7992793758988191	0.5611669583292039	0.8656399705863149
SP140	0.552681418318161	0.8058223942551769	0.516829236906182	0.88561996391335	0.651167870022499	0.7346368442202661	0.106137453436299	0.626305284084283	0.8427298596907109	0.7766161189900981
SP140L	0.25872215661799397	0.13218609028463799	0.244100765110919	0.20041633908873896	0.25584502703212997	0.47393062541778497	0.241006619089866	0.19825124959607102	0.177964949559147	0.37038845626408795
SP2	0.10264912411008198	0.1026371634853	0.261280260566086	0.19882617317277598	0.411495346278541	0.10264912411008198	0.16845234725338298	0.19359559203444898	0.44807967250750197	0.0292734565351687
SP2-AS1	0.187329763011763	0.18731715496631696	0.18731715496631696	0.187329763011763	0.187329763011763	0.187329763011763	0.187329763011763	0.187329763011763	0.187329763011763	0.18731715496631696
SP2-DT	0.284867353397858	0.284857167168627	0.284857167168627	0.284867353397858	0.284867353397858	0.284867353397858	0.284867353397858	0.284867353397858	0.284867353397858	0.284857167168627
SP3	0.399213379698517	0.906440800769183	0.199866220003594	0.563071520565542	0.44346395355449997	0.349362814983668	0.39495460698449797	0.487883739439046	0.276860149358938	0.5971793356170501
SP4	0.7315922477553309	0.945001760239577	0.7746275626535329	0.981355913135705	0.881190874716631	0.7978546463116241	0.7260789967403192	0.7264448657855029	0.7320234397688471	0.63901364255587
SP5	null	null	0.775211438757499	0.790268517172816	0.634431664895516	null	0.6518273938573951	0.6993003040170028	0.433681157656967	null
SP6	0.6053361733171501	0.25732538546660105	0.7366736358720359	0.439927291746032	0.450909501459903	null	0.554886194306067	0.71281863894289	0.623808132216099	0.667777249526025
SP7	null	null	0.78318709573762	0.724645113987855	0.895101014477125	null	null	null	0.704950752042592	null
SP8	0.826871393065466	0.323203655934982	0.916771921563423	0.6275068200311129	0.829878942646643	0.7330929653789959	0.8753980567442751	0.5578226121354639	0.6796156039603339	0.59479575404507
SP9	0.9958545865110859	0.8181931093580329	null	0.997551267577633	0.8107209022789809	null	0.99487594964667	0.9965248404460301	0.9915108168876079	null
SPA17	0.770911851171739	0.9168577842593859	0.9763126213559309	0.930446997024149	0.8874079635616121	0.668680067723031	0.9195869533394959	0.697258523899396	0.914559371800377	null
SPAAR	0.8765741103682659	0.68717480576468	null	0.40165133863904	0.8126383434633951	null	0.9527464455206	0.8060754507987731	0.844962575845496	0.7770175084774108
SPACA1	0.46360730341352596	0.0632486332893858	0.135932998026898	0.601953634382542	0.158576418542858	null	null	0.29458507474891804	0.143394838010729	0.0268666733916471
SPACA3	0.775787471319838	0.25680210778470003	null	0.654810374661457	0.623825446721994	null	null	0.266375048838997	0.269274066924718	0.608854013912991
SPACA4	0.7507003859996779	null	0.322979829379099	0.17207758343766	0.39617236340784995	null	0.350311810504594	0.706970147431865	0.34148517645772	null
SPACA6	0.23009159681130104	0.0609691427882574	0.100099901341696	0.10011177858085901	0.0812603235594316	0.10089727197255499	0.0968706442093955	0.0874796948420197	0.00847079033735834	0.100099901341696
SPACA7	0.0122735734735513	0.0391309983521931	0.0144239599813624	0.0555939700715581	0.0608369433988646	null	null	null	0.03398867281757	0.0038304064263093
SPACA9	0.0830425902047069	0.0230553246092648	0.0868403476325302	0.0726160400451797	0.069838108353692	0.21285927079148398	0.38350572943013794	0.215502567616942	0.131046019651741	0.21284705497919298
SPAG1	0.3164253275832	0.750493926578184	0.9055139521924409	0.9133938711792751	0.637961120937225	0.8835926408348841	0.701831204585288	0.539632116396134	0.7064394564829392	0.827340809718126
SPAG16	0.392293162305211	null	0.0482932404003672	0.33474952425737203	0.529833992815884	0.639724987991885	0.7007809759498249	0.373443667319592	0.90225915718107	0.0409094262386827
SPAG17	0.9824846805553911	null	0.759360985824728	0.7735777585588091	0.7956695960180269	0.7273402561737541	0.8608025033933749	0.981230731169165	0.872999855118796	0.7758801627034191
SPAG4	0.7879647825980179	0.230359720689352	null	0.209044646089155	0.750859668543271	0.176610098577445	0.27110117403302	0.24733241320977398	0.0306412167097085	0.6336171802761321
SPAG5	0.129507447529238	0.129494875056908	0.129494875056908	0.129507447529238	0.10125032878436599	0.263425489315586	0.11915847109559402	0.281321784600799	0.19425567353721998	0.129494875056908
SPAG5-AS1	0.279510117666806	0.27949974257202503	0.27949974257202503	0.279510117666806	0.279510117666806	0.279510117666806	0.279510117666806	0.279510117666806	0.279510117666806	0.27949974257202503
SPAG6	0.44255359640683	0.192049213444968	0.500704046201973	0.835995732647703	0.187283343467117	0.905498373405907	0.49970059028554903	0.521261412190846	0.712208138581011	0.6417755402717321
SPAG7	0.9452347663933	0.7676757871572449	0.8722241159267781	0.9165170664319371	0.8873318713751909	0.9736788287516971	0.989935905415943	0.9889491796861372	0.871373261822881	0.973685070886869
SPAG8	0.876749685890256	null	0.837104876255375	0.8997143068603051	0.8130192288492211	0.8379621679708391	0.897192166346952	0.879335137553952	0.48011398164654606	null
SPAG9	0.8811162980872521	0.892951252926998	0.907070289055617	0.7518026785974091	0.42669062526417406	0.37045577678956104	0.9003039101904791	0.8969387895923091	0.470529619668382	0.90198160543713
SPAM1	0.7184674017074859	0.441735293563779	null	0.691070680456695	0.546266498629515	null	null	0.4159977555411761	0.650194476620371	0.562665521313825
SPARC	0.64296271738954	0.8977621203189909	0.939048216695593	0.966894963258249	0.9671160806121829	0.9390383680091059	0.9662853596908579	0.9843293133810741	0.8674994726214049	0.939048216695593
SPARCL1	0.238855958017537	0.120234122947074	0.29873345409551	0.5533749531171209	0.252426880283179	0.35677729640225603	0.22688333447751	0.38450384396748705	0.500938914254881	0.765839436135733
SPART	0.611955161644058	0.304777423771875	0.301752729302455	0.480899399399051	0.22215756697506	0.720457655204841	0.30116978677588	0.48852710977025604	0.568068696544431	0.311208487154521
SPAST	0.496758294221683	0.34672963267148704	0.18288075690114602	0.216802664492018	0.17279300324567298	0.363519991350447	0.12118762003565599	0.294459462404549	0.320519284353935	0.350464751541057
SPATA1	0.502222196231279	0.502222313549291	0.32012040899946803	0.45982757066251895	0.5225184580324891	0.942582457564805	0.502222196231279	0.502222196231279	0.530034908148822	0.502222313549291
SPATA12	0.334993510660563	null	0.36937516177660207	0.672246163743879	0.264046010981869	null	null	null	0.720145671670635	null
SPATA13	0.7301611496268199	0.415421140493861	0.672447145311258	0.8734031776678771	0.20153018953652402	0.43914987000031	0.35990178553531793	0.584179277793657	0.27316474848593697	0.304621779807073
SPATA16	0.890566475540735	0.44313917251493395	null	null	0.574899082999969	0.653431646156909	null	0.9145085756649959	0.8726244316276189	0.948278257100413
SPATA17	0.4739829799552271	0.135872106965911	0.049538342062609	0.0169873932762592	0.06268311706789	0.0114971788633439	null	0.0094544218497506	0.11682941981797099	0.00826562093102817
SPATA18	0.49766519978126506	0.527159175549053	0.53029639843153	0.655136458358435	0.593052695008245	0.31433389412742896	0.453512155601114	0.5674900542094571	0.6837792855386031	0.48459253263081997
SPATA19	0.38670998956159897	0.46152615710034994	0.322429148787861	0.517583839370736	0.6844364925639691	0.392296235381025	null	0.838834925701552	null	0.58851958088557
SPATA2	0.6193077537994279	0.0803293108971716	0.5921428412487371	0.5993122319023421	0.151249974739199	0.10839140989278401	0.394441032918076	0.395774629245121	0.0651131672704745	0.525956982585682
SPATA20	0.0674305384568491	0.21468175224831498	0.594682494872445	0.14920583921329503	0.0616371827738335	0.46266316724986	0.19297830349190398	0.213928357423989	0.24115665604211498	0.19296576409005703
SPATA21	0.433448144557693	null	null	0.147359334403632	0.10633806320894901	0.425408449607943	0.18030818088628	0.102550570365125	0.49039177543940604	0.0242541802457783
SPATA22	0.927076526462048	0.8842040600544201	0.980168231729835	0.997907673204764	0.675316455634199	0.92775987484613	0.9859649162691191	0.9682355447402551	0.526594993328182	null
SPATA24	0.263443781952574	null	0.7529621152477671	0.24571823524615102	0.549017554396226	null	0.751736067811504	0.22944537330963702	0.218943603776655	0.220037794599519
SPATA25	0.123524796891371	0.0728837382638047	0.0615897718132489	0.233785419935603	0.0382752898777646	null	0.0450173822264472	0.0197450248266701	0.26167954366896695	null
SPATA2L	0.639468202818844	0.6783660626168421	0.8614128683689269	0.40941560124272103	0.48762076684366396	0.678357300542869	0.8621851319427	0.479117169215169	0.40918975408147706	0.510702220343781
SPATA3	0.39420073231800706	0.0636660944890146	0.40380968859504207	0.315769323538897	0.18237999686843998	0.889784935879101	0.7216657658810891	0.7759073492709679	0.340799543265243	null
SPATA31D1	null	0.24001766796172302	null	0.465781563429682	0.8167990643215128	null	null	0.893538720251672	0.240081497734376	0.635830301198151
SPATA31D3	null	null	null	null	0.298276403342105	null	null	null	null	null
SPATA31E1	0.407167899268062	0.0581776223089695	0.49062724842187605	0.446172146197543	0.0221398215010014	0.20043164296613802	0.6730656848309329	0.0592380569217019	0.469554123466374	0.0676103654162124
SPATA32	0.207651060061356	0.20763874772956603	0.32303418564971803	0.132209863036732	0.345647787909833	0.207651060061356	0.207651060061356	0.207651060061356	0.0766328950943729	0.20763874772956603
SPATA33	0.46545342118527294	0.779837071529003	0.779837071529003	0.779825004494189	0.922104413016058	0.779825004494189	0.865138976062742	0.852280237658516	0.877463029789963	0.8400108088176259
SPATA4	0.120652667383756	0.322065762123539	0.27736272812146995	0.0997523044398213	0.174737901379055	null	0.278486164232551	0.0574245850947478	0.57406565611378	0.167210130628609
SPATA41	0.426076093353033	0.4260722355763821	0.4260722355763821	0.426076093353033	0.426076093353033	0.426076093353033	0.426076093353033	0.426076093353033	0.426076093353033	0.4260722355763821
SPATA45	null	0.939370090720229	null	null	0.26897063500588897	null	null	0.59710395275138	null	0.5313701239265779
SPATA46	0.0103111905880357	null	0.19346922100065803	0.0615789999049188	0.20270612781062	null	0.0567881913172549	0.008198113201177559	0.077761886750475	null
SPATA48	0.44211920573434493	0.0378757870556443	null	0.313721353747412	0.615975058044006	0.492077902011049	null	0.567416562482611	0.14037023047288197	null
SPATA5	0.869099219120679	0.7997802181506429	0.7909612740028539	0.943211288343437	0.725092953183843	0.45229055832114	0.974688911833765	0.950412136510016	0.5562877920043361	0.841238481538874
SPATA5L1	0.680138471418178	0.580039360031969	0.6547434457089499	0.8073137027027671	0.743063802597006	0.8006866839383728	0.670183677629937	0.6811353182436819	0.45987257937183296	0.9630036786129069
SPATA6	0.154008354901806	0.36390053745168	0.4937749554682121	0.561738179147632	0.702167180067	0.29825808270783694	0.49375490560037	0.550462511838077	0.43814126946612203	0.457302575148193
SPATA6L	0.584269036490594	0.5505215200274991	0.5505215200274991	0.310527346078069	0.603004890031595	0.414230054682331	0.441607567140441	0.219092525733582	0.252214198787487	0.156728756345343
SPATA7	0.5374063488396379	0.537408317882445	0.126423670298981	0.366336342245909	0.641871415127006	0.46474552799488594	0.5374063488396379	0.5374063488396379	0.33585575196378703	0.537408317882445
SPATA8	0.0479105711412508	0.552713984446749	null	0.680222357998032	0.6000565846236129	null	0.672987828185097	0.801120935898393	0.274208897017623	0.6226934871047011
SPATA9	0.9447571116075121	null	0.362642075170485	0.581921999062173	0.61070256998265	0.761137081589945	null	0.7529120072660509	0.30706787310138	0.0231820417823633
SPATC1	0.763488372787748	0.5769140889273311	0.8470568466354209	0.828308993211104	0.8916462189973601	0.22249504023967803	0.8378660988962691	0.633495046728079	0.7927065708259828	null
SPATC1L	0.5660782193002429	0.263176634026417	0.5566005340647889	0.37318182600017896	0.37497011718122103	0.22545038327615802	0.22545038327615802	0.22545038327615802	0.606057048661206	0.23158980426151102
SPATS1	0.564364239521382	null	0.6632531511856661	0.5185047412356839	0.392184291865871	null	null	null	0.848900327879198	null
SPATS2	0.0840913878390361	0.146735925141085	0.281897903312506	0.219737524674965	0.5465032820994121	0.248375115511511	0.301967192391068	0.127000101960138	0.35611782128013203	0.25640008699667605
SPATS2L	0.3233027855513211	0.7477897816040029	0.33250264487032105	0.337935978590615	0.38855011474450996	0.4621555961928621	0.42674640589516	0.33485266704545696	0.236027513403138	0.18458320278518398
SPC24	0.0881569302684053	0.194950361522367	0.0134197676583369	0.0311596778592882	0.21511060603217602	0.194962874252678	0.272850508469978	0.0834014810767452	0.17571186772386402	0.17985743544071303
SPC25	0.847265266010887	0.76036635608927	0.649745810928163	0.915603555984598	0.7018027635811551	0.479558042739166	null	null	0.586647111657226	0.45634169456547996
SPCS1	0.6722096251590339	0.853629121794188	0.7876311345259641	0.757704930942283	0.8046969041442321	0.853616381511273	0.7189752766522192	0.561868981045855	0.8505809836917679	0.853629121794188
SPCS2	0.19584205471059804	0.259124445882488	0.272089958116768	0.330025512969002	0.437625861382948	0.272100585711022	0.22519353003001	0.406159519711617	0.267039477739452	0.433355688127073
SPCS3	0.866160262187622	0.404824295138831	0.8791236476887819	0.44130784482817004	0.715052896234217	0.766685788938667	0.845886070635145	0.806902194082357	0.766685788938667	0.7666975522824929
SPDEF	0.231119262259728	0.11595273618845099	0.054428152627282005	0.0508395540919966	0.5543534295478989	null	0.0888719151315105	0.475294056917806	0.12862872183961502	0.281274251363977
SPDL1	0.6981287394893521	0.8826569983652951	0.412924138359067	0.416121550612873	0.46985730254196	0.557279398946153	0.364180269502246	0.140790259292138	0.551665398027819	0.33405960728378803
SPDYA	0.785307415434513	null	0.971297420067563	0.79946487806502	0.987911425973687	null	null	null	0.9994882634988299	0.552765945244023
SPDYC	0.857477864171902	0.747054504245168	0.7911856770061999	0.0907252237917942	0.6827792463544339	null	0.884246699749081	0.155855659804695	0.33940165458836496	0.534407867469803
SPDYE1	0.9821400548981459	0.982144929896564	0.982144929896564	0.988754390681998	0.9011270279352049	0.9821400548981459	0.9821400548981459	0.9821400548981459	0.9207350263531681	0.982144929896564
SPDYE16	0.9522118375356411	0.9522205897263409	0.9522205897263409	0.9522118375356411	0.766729561052543	0.9522118375356411	0.9522118375356411	0.9522118375356411	0.9158454751074	0.768947491369462
SPDYE17	0.20485061479082997	0.204838253910902	0.204838253910902	0.20485061479082997	0.20485061479082997	0.20485061479082997	0.20485061479082997	0.20485061479082997	0.20485061479082997	0.204838253910902
SPDYE18	0.88396987163502	0.88398219547436	0.88398219547436	0.88396987163502	0.88396987163502	0.88396987163502	0.88396987163502	0.88396987163502	0.88396987163502	0.88398219547436
SPDYE2	null	null	null	null	0.574552286428542	null	null	null	0.823013913030284	null
SPDYE2B	0.207892529985989	0.207880221951307	0.207880221951307	0.207892529985989	0.207892529985989	0.207892529985989	0.207892529985989	0.207892529985989	0.207892529985989	0.207880221951307
SPDYE3	0.505433747359075	0.53709457473099	0.5595661754608411	0.559563054345239	0.424374885466566	0.559563054345239	0.559563054345239	0.559563054345239	0.48489988105815396	0.548279277207945
SPDYE4	0.204969507186367	0.0065868580012933605	null	0.0348381806220562	0.12083571081520401	null	null	0.0014145570213134901	0.000285121436524523	0.0606389961928343
SPDYE5	0.8993662478985269	0.904686135254941	0.653178029404828	0.7239288307479821	0.593521919398523	0.884290903245742	0.884290903245742	0.884290903245742	0.688130427595212	0.8398721560417319
SPDYE6	0.57398881850418	0.377687600596922	0.36361413301867895	0.7557058684901421	0.63941052803809	0.36362104574962295	0.36362104574962295	0.36362104574962295	0.36362104574962295	0.36361413301867895
SPECC1	0.270129995127186	0.248510258087802	0.541784582926399	0.153570416988046	0.26090223542695196	0.6014225387028149	0.366589547818972	0.41449829964247703	0.0564994319283338	0.699937235878011
SPECC1L	0.10840189437136699	0.0499893277433243	0.0176927018194622	0.0848615470521713	0.0087368596922146	0.00481212698182498	0.0173929541164908	0.0903241085847407	0.18714119287577105	0.317465281830078
SPECC1L-ADORA2A	null	null	0.5986444640959631	0.45282699428638895	0.0369871896301071	0.0197434527399491	null	null	0.5857098226493089	0.295414680570153
SPEF1	0.318996476968995	0.25555321968439704	0.3905305693278421	0.26637499654003105	0.5813379450519219	null	0.755367887616885	0.836685295560725	null	0.720201091275935
SPEF2	0.259249252528102	0.264326968679008	0.18077107714630203	0.16417387235477301	0.20856647961693103	0.537412519780652	0.11787922733119	0.273463110675207	0.30577741899688204	0.313516243350295
SPEG	0.832788318437605	0.6829993082295731	0.7277579200574941	0.6385702833243171	0.837259893216824	0.562911206007209	0.54942822785539	0.606466652758365	0.8614950790662941	0.496369709173246
SPEM1	null	null	null	null	0.6699259544561129	null	null	null	0.0534896186670583	null
SPEM2	null	null	null	null	0.0137778268836303	null	null	null	0.34867498007984804	null
SPEM3	null	null	null	null	0.23539164740590196	null	null	null	0.111859253155331	null
SPEN	0.134571343340804	0.8889333929869351	0.13389710413533001	0.301668320763106	0.7803817754552691	0.49582810885304895	0.625552310334697	0.7653894326743191	0.317595450502784	0.495827888609135
SPESP1	null	null	0.785169080952557	0.48976703180158004	0.7689174930918009	0.6077841915165789	null	null	0.7729156781453721	0.161470173659479
SPG11	0.32535693446861497	0.23946841155879003	0.163196552693029	0.287784447860809	0.37089927182438204	0.37683113183090394	0.13616582624094	0.22523523921641297	0.154834507380133	0.331330124947885
SPG21	0.134502792019835	0.42746336247056393	0.0765560577937186	0.15345573987866598	0.197875217449443	0.22747350933539104	0.076777311463597	0.157730839933785	0.21114301943404	0.16573766280783497
SPG7	0.18604369437189397	0.11366065634755199	0.411338666399507	0.15368086485593	0.0668783460282513	0.21484563303141002	0.40698819668137	0.0486646478043804	0.340271617029735	0.16669234533365
SPHK1	0.7630310984401121	0.7480111046284449	0.6577834403373399	0.5004015148694779	0.0633372277495615	0.317631509603241	0.252455966384054	0.5940014674560329	0.5569039609222111	0.317622582291394
SPHK2	0.0825916278707057	0.0176945492745352	0.0176945492745352	0.0176993953020045	0.0266286526791353	0.0517218399446224	0.0176993953020045	0.0176993953020045	0.15620120068532	0.0176945492745352
SPHKAP	0.6665275631342521	0.520992071201807	0.19768695709005	0.187681469232221	0.694159897515991	null	0.393513016948841	0.21217460625390303	0.6792983135180999	0.66951788709563
SPI1	0.260316024790154	0.29597226700839396	0.184067465561894	0.16035274081770498	0.12384466205671199	0.0977769298340396	0.26807231393442	0.157701327746311	0.5098612935035829	0.29463637517627
SPIB	0.535907715820758	0.7417554390149019	0.477966235434749	0.47796739744646505	0.30434587517495504	0.47796739744646505	0.47796739744646505	0.711940012826854	0.632703929793911	0.477966235434749
SPIC	0.453617478312811	0.18795748959833897	null	null	0.34471391856894396	0.590520038204736	0.8603367656960759	0.09539082316189099	0.51116851585961	0.4055835369903
SPICE1	0.24487312019893198	0.138007822846714	0.37327596200212704	0.281764349873105	0.19058418810410102	0.381431002767204	0.208776437060511	0.335584941825971	0.28329524633677805	0.0744699324377473
SPIDR	0.6331236843976961	0.703797993669929	0.608680631216636	0.48661001843371293	0.592397231044532	0.6418519885884829	0.472816130270775	0.648017546170255	0.517970377144365	0.27364066770085
SPIN1	0.9242497451939209	0.9608990091528109	0.9704414464226719	0.9607803649539081	0.9740349795927379	0.9740349795927379	0.9735191069662391	0.9472211921885381	0.972846933444889	0.9740411697096991
SPINDOC	0.7561611204361071	0.57721542880055	0.7220370886974621	0.43328497966051294	0.646998069398236	0.558908824311916	0.7302677764448771	0.6590110612445931	0.8768772295195909	0.36412361330357396
SPINK1	0.49087305984930607	0.548600471803232	0.46542078381780394	0.391100469062173	0.390593455119334	null	0.7294866954472409	0.5253340892529579	null	0.5566854447547671
SPINK13	null	null	0.3955050582521021	0.806109761762904	0.478771450548104	0.810364638917005	null	null	null	null
SPINK2	0.466780236503036	0.546421792496936	0.355227176647926	0.26042558758225004	0.5050315264943089	null	0.35601137679705797	0.110039294556578	0.261852231083286	0.13357886041326
SPINK4	0.7591378038772378	0.748558953041528	0.256092249836163	0.8699459836512421	0.167467692507713	0.162967674124214	null	0.6235917673394039	null	0.510539908124518
SPINK5	0.288323750232802	null	0.115222751758203	0.0908857930291731	0.143764262578756	0.0725849735353895	null	0.0759089913013526	0.535921171588854	0.0525007896868127
SPINK6	null	null	0.17042193320212196	0.0596458801368803	null	null	null	null	null	null
SPINK7	null	null	0.493833269388818	0.215490941583281	null	null	null	null	null	null
SPINK8	0.522025140111967	0.225569214640355	null	null	0.26373814612134805	null	null	0.32318693740371895	null	0.121927590525886
SPINK9	null	null	null	0.205876900855799	0.28178057759725	0.637726697023172	null	null	null	null
SPINT1	0.689842805436342	0.7785023734001891	0.32418295473788394	0.7133395859633431	0.292400158822055	0.7687956569130259	0.324330275385734	0.488849765981199	0.501965375998948	0.73008797166596
SPINT2	0.78663671444707	0.35330253782338394	0.75028532097226	0.392149471013647	0.44372593306997404	0.8929524016410408	0.7955201562904979	0.35648355532021797	0.118595216497261	0.49329848712131796
SPINT3	0.505825984526238	0.590527661617673	0.332158172619549	0.336959682800965	0.8977702297642439	null	0.33305212175299	0.36986771088022097	0.538045489473483	0.37817815990644105
SPINT4	0.1278665505954	0.232551289081119	null	null	null	null	null	null	null	0.073005743558775
SPIRE1	0.611255667068855	0.5235694543799699	0.7456454431395921	0.838547298051088	0.736507430322473	0.8330521953781751	0.315332184897438	0.636510413478462	0.5104863713536121	0.6350839285480849
SPIRE2	0.8578700427737379	0.6529257740013901	0.674405158741814	0.9039667919538971	0.8036648662867941	0.7294024874986009	0.8824858618457231	0.9045875543650459	0.965100626413596	0.805284052481826
SPN	0.864286583861069	0.953138057138335	0.7853081460662141	0.476723762732642	0.8436513864335211	0.9531293918203101	0.908931581978136	0.6430878099149531	0.890987613626681	0.9320650255355659
SPNS1	0.164395848298053	0.164383081030355	0.228662042306045	0.249891570330395	0.523435317708687	0.164395848298053	0.239577387933915	0.39122561431225206	0.392576078143891	0.164383081030355
SPNS2	0.679692586683439	0.6797014040104761	0.93060016896873	0.802871248780297	0.907126609913472	0.679692586683439	0.679692586683439	0.679692586683439	0.44594138585450205	0.6797014040104761
SPNS3	0.944786688229097	0.948667154236718	0.331851581261922	0.9306628349846241	0.933522836587251	0.946645223922749	0.32598119780909096	0.777796033315136	0.568326521364643	0.6814946790046589
SPO11	0.4013301566380829	0.34643955040507207	null	null	0.374043954317307	0.502395935820877	0.8157593190123509	0.30150145133447	0.316106548165148	0.5395682844070779
SPOCD1	0.14035314164030602	0.0351743883943659	0.028371262993142004	0.311842393576292	0.150067934869578	0.0351818011636273	0.0279749263555551	0.17026705277529597	0.12377602884889	0.28311339336311
SPOCK1	0.9394312533207199	0.6599430864599399	0.953879315254062	0.9922136109003359	0.783134970849119	null	null	0.766592545271437	0.9729393752775229	0.9235657386201059
SPOCK2	0.0829002620770259	0.0419270510131902	0.0873603034307482	0.0423505472426418	0.0921798682413032	0.0392140849504718	0.0425063690831847	0.108768990774336	0.0462886675611968	0.10742596329953899
SPOCK3	0.23880352975731398	0.210831046779068	0.0148198352738613	0.163330714524847	0.0266987830973814	0.0839039303465302	0.007095891838258359	0.0187990161180934	0.0895930647569155	0.211199104273743
SPON1	0.37586379708336504	0.68526566538578	0.271556047104267	0.268160344023522	0.692986714524185	0.6852566204956999	0.268589422856911	0.116732017362663	0.5336442967598279	0.6719567914953339
SPON2	0.7765717937186791	0.989056473899716	0.7335882385798029	0.872381775012259	0.815435826586121	0.81684235539707	0.8093028606023129	0.438266200292917	0.705074562225769	0.908089111238374
SPOP	0.652643036943744	0.562261370273443	0.671403060324475	0.8352875341442489	0.506467224013276	0.724420845862859	0.26431169766407003	0.57152684488705	0.80267640793689	0.7665264930217449
SPOPL	0.8652324993146171	0.868553140845419	0.7928738355803029	0.760421993675402	0.890991963468346	0.7695403011881659	0.880191065842868	0.7295276803301279	0.8685405411980691	0.490458610705479
SPOUT1	0.8304363555468058	0.830449104699333	0.882969616522	0.9577217500248779	0.9709681500794971	0.6562468980839671	0.8304363555468058	0.8304363555468058	0.707401243769332	0.830449104699333
SPP1	0.9323950434384841	0.9324053517701079	0.99080828257622	0.926685137390783	0.9603595871900591	0.9323950434384841	0.773647144696404	0.771544145455019	0.8338082768195949	0.9324053517701079
SPP2	0.22518674782664802	0.34126336218066605	null	0.341010735061759	0.28445969706444896	null	0.326068159938382	0.236329331571297	0.49467657512233004	0.23177861568265098
SPPL2A	0.43486171946586294	0.10373986425386099	0.7155034209401551	0.6980651195712779	0.7712469403838579	0.40699308952266605	0.734378320329548	0.5737743904050171	0.283118860406979	0.457980836601072
SPPL2B	0.26884499545310103	0.645226045952324	0.43341843455946205	0.211731728451117	0.363326706826353	0.33443568431771903	0.43342191668309793	0.241246991302985	0.0726002992920079	0.43341843455946205
SPPL2C	null	null	null	0.22653660753064497	0.14080864271369	null	null	null	0.171332748676387	null
SPPL3	0.39987241927481504	0.449286972282674	0.47124475668981003	0.480394568302351	0.712733625330136	0.44928963503233393	0.409680707103828	0.23119415345550304	0.5037869992239841	0.8537276735638579
SPR	0.10537812317684801	0.119192683409246	0.5004859401405211	0.6250952122431309	0.635448461969717	0.43845889405901095	0.46973583983715006	0.310664480603976	0.31759870456955297	0.289313047711745
SPRED1	0.0651724624695213	0.58355119124461	0.19166076247487304	0.620234750184424	0.0958143133285666	0.20726412229847302	0.16108863991392097	0.21488471618299	0.706807888256515	0.418878049041589
SPRED2	0.863798362029526	0.843081474724489	0.873273397661052	0.72723791223488	0.6921784011081611	0.926248314139697	0.8921364282160509	0.846219073213501	0.90642681352073	0.747217351836624
SPRED3	0.0591034022996915	0.07919021936898799	0.0415536039966556	0.0322581048815902	0.0922237105669856	0.16943316321585	0.32020195592407696	0.0382806988207966	0.041544941380071	0.0291038514108448
SPRING1	0.29339338968101897	0.293383514423625	0.293383514423625	0.29339338968101897	0.29339338968101897	0.29339338968101897	0.29339338968101897	0.29339338968101897	0.29339338968101897	0.293383514423625
SPRN	0.974692238116025	0.9684685378766831	0.9684685378766831	0.968461579584065	0.9782438486213209	0.968461579584065	0.968461579584065	0.9951358868233791	0.7083330955041899	0.9985418879033778
SPRR1A	null	0.707880895713141	null	null	null	null	null	0.5825612425217049	0.28760730409941	0.575523647238925
SPRR1B	0.915673224584018	0.27057975737132	0.8775743988560121	0.7916985108155671	null	null	0.876231426325803	0.0713770205238243	null	0.362634566261186
SPRR2A	0.11152290820846	0.7680134749909879	0.0919416589566055	0.0987838001092316	0.601298188203301	null	0.16789272524851098	0.116301746519577	null	0.366294085619877
SPRR2B	0.311870301417192	0.5754973776678289	null	null	null	null	null	0.4363664542611429	null	0.14075988354271
SPRR2D	0.365778848986036	0.040508188466367	0.34279286596681396	null	0.38004358661692106	null	0.40539497970697097	0.289059402145753	0.6026386700568149	0.18347065956049396
SPRR2E	0.6712713269779371	0.636329092212699	0.968297261905707	0.964064151854208	0.480744920989004	null	null	0.31273636935349697	0.7303742151239391	0.30206764760909804
SPRR2F	0.9634908089533141	0.948207326156863	null	null	0.9050238636925679	null	0.9908839981119091	0.9249082230182489	0.383201665464044	0.7860673603484459
SPRR2G	0.794686553163888	0.8732399877720809	null	0.848951863956933	null	null	0.7980797925150359	0.88211425215792	null	0.825137191312024
SPRR3	0.16950632966575102	0.338151173388099	null	0.133005052408636	0.5653205567048101	null	0.33566005909057	0.21269273691928198	null	0.367668155924471
SPRR4	0.512836873395377	0.932573329634438	0.49132681631557396	0.9172567272336981	0.6036833205679979	null	0.527357459770077	0.871391437096183	null	0.599713681951682
SPRR5	0.894543354558619	0.8836810451418391	null	null	null	null	null	0.658461617383745	null	null
SPRTN	0.37220258368479603	0.0940386714702774	0.13434187380798	0.208074393954224	0.10762617568668799	0.165692883928536	0.260521418043732	0.272400706385798	0.218263070385143	0.16568012018013098
SPRY1	0.536417917837289	0.408466909783127	0.3873396768510371	0.323778060970598	0.42492101471503796	0.28876517712467203	0.224123970696945	0.31282357759214596	0.307460532191641	0.0433286448539374
SPRY2	0.45666938959316106	0.47084662069490396	0.5215539257582911	0.248323407658507	0.810942298963997	0.65795947022188	0.489831198867399	0.8911024245063409	0.65795947022188	0.3697889096516
SPRY4	0.326425982820094	0.13563431648902302	0.65796253525509	0.11777688270222099	0.593582510299063	null	0.66653499437736	0.09920937099808698	0.622085822683735	0.9537344207622809
SPRYD3	0.8476860206546509	0.7123954777788309	0.5376194252004429	0.189983833394376	0.523383349729983	0.837104708163005	0.537740239657576	0.183923908517322	0.809092620155495	0.404396668368497
SPRYD4	0.9668765521474341	0.9939500365991841	0.9470756277169929	0.960664983947946	0.998732722973092	0.9939362960142579	0.993271556773526	0.9709101032670799	0.976556819225231	0.9939500365991841
SPRYD7	0.7433565122181751	0.211051012801617	0.33413261310195697	0.25987831681734397	0.29526877222881603	0.396855643414629	0.333630396811975	0.253379709011047	0.396855643414629	0.28075767028018894
SPSB1	0.0818510883530792	0.0964990177126566	0.12913187577434698	0.0417669495534732	0.0559174050059982	0.0415933063017955	0.1385876754427	0.0264885265372336	0.188780483014562	0.0230711080154357
SPSB2	0.5579563680592591	0.5468344707163421	0.664686826552542	0.457276407925865	0.8939308274170121	0.76949986965827	0.386286893034237	0.775127025450957	0.47410676943412394	0.5468344707163421
SPSB3	0.146554703844354	0.612622364792186	0.612622364792186	0.612616579801146	0.521578955897409	0.549466230400137	0.17858452984575499	0.454264570568549	0.397059013201401	0.612622364792186
SPSB4	0.7018861221592281	0.5171200568440271	0.6282434399807261	0.782224459430255	0.6032675284691329	0.601009404885374	0.625755551322072	0.57839787692722	0.42005079221083796	0.543797356942617
SPTA1	0.9039555642281709	0.9039672973935481	0.9933484036990049	0.880062335390798	0.683612153419103	0.8566253743832428	0.98455903791265	0.893385310423572	0.8499530076182149	0.875925162256342
SPTAN1	0.532470554698313	0.569445240919787	0.406861616496344	0.0259843116547414	0.131155619361572	0.569441612055896	0.771057335221937	0.10198812543111502	0.414965703789746	0.7760794943906469
SPTB	0.8857319292939759	0.975982194798481	0.9349173188160931	0.8608447855082489	0.9871265597383991	0.9905779526247389	0.9320863703733309	0.950404595701879	0.877938684686192	0.954061629440918
SPTBN1	0.204901640706519	0.544208483066802	0.250866218528683	0.233096036874945	0.672151855710098	0.4782478348631711	0.20164213362857397	0.19778574850674802	0.33676290820809496	0.18442177374195398
SPTBN2	0.812767395155705	0.9469168490581841	0.7074454770669351	0.706951933074774	0.859782892538438	0.7174535119082759	0.631855594008146	0.27718626303989896	0.20261096688585103	0.844725256021655
SPTBN4	0.46513375753627395	0.8022878555205691	0.8464195237249641	0.979868537365983	0.783602226644295	0.91510862107074	0.9081354112992829	0.407106404506299	0.874578985453045	0.661913616410689
SPTBN5	0.8279848835967009	0.548569942933713	0.8415854022386571	0.503817175370942	0.304282528069239	0.9168205243962191	0.417744517157448	0.33333744107831703	0.280694529578436	0.548569942933713
SPTLC1	0.5156783636394121	0.34613413282237704	0.7341087239495319	0.695081397643649	0.917774873648915	0.9647677626986819	0.5993523814884381	0.687578448708653	0.5795514110372271	0.7296913772591859
SPTLC2	0.311121620909768	0.377085056670812	0.41738219908854796	0.37971238571320604	0.12981661216367402	0.264624517391145	0.37702688907913	0.647881524565614	0.329641688640364	0.41815650430052004
SPTLC3	0.660044770404082	0.24136986038766198	0.37107096870551604	0.44450694104267	0.0601707166683028	0.246586476887634	0.110124849315095	0.196752781757489	0.506928082915271	null
SPTSSA	0.8897724133580209	0.788910521042442	0.815335793833307	0.5832614079077479	0.912553811699032	0.912553811699032	0.7625232504362971	0.8248966771035341	0.7525795648981569	0.749821193796438
SPTSSB	0.5632781354806429	0.9074359710295551	0.31181630506230396	0.474895522886006	0.137935388503487	0.498645094374936	0.22896561937296	0.21198884701653398	0.140295731578734	0.6631711545451989
SPTY2D1	0.281467147256039	0.0852181398457587	0.0380639566124226	0.124496213260752	0.160569554499077	0.0852294229565347	0.0642934950703867	0.0911074689862517	0.0392950006273621	0.0994757779754681
SPTY2D1OS	0.0219337155158951	null	null	null	0.0535690362194615	null	null	0.16786180960498598	null	0.056659452650687996
SPX	0.41094411169131606	0.5113090904522211	0.488054531898511	0.594496473155199	0.496899545409073	0.509347641349879	0.527363727784892	0.5118756474350491	0.5181480438002629	0.46694287743426294
SPZ1	0.972092728727493	0.651378697164873	0.8892944918004541	null	0.6834230383650529	null	0.8879791652266271	0.252915285709097	0.9589780019107309	0.612814343370958
SQLE	0.17778118406160198	0.32537534611386704	0.125493073617963	0.44992828632006504	0.24029158611801396	0.138339043779755	0.121562332975342	0.174850847602918	0.271640328799649	0.7123916973846479
SQOR	0.599581989605671	0.6180094105599829	0.6314306694072371	0.7522693196314519	0.496789837126294	0.45444076896616	0.6247983446970501	0.6247983446970501	0.6412365275599089	0.6248047140612789
SQSTM1	0.802790075185318	0.553022248009568	0.543250774178271	0.8429979811962941	0.8012962111022859	0.28389445475041997	0.553019465425271	0.553019465425271	0.543746620340885	0.553022248009568
SRA1	0.513662076342526	0.7416626329790149	0.670355856913746	0.6474685033883061	0.8420314628382641	0.7416515652355898	0.710498377201509	0.5825012211569239	0.6733423492862859	0.7416626329790149
SRARP	0.21663046237567202	0.14070535668453302	null	0.529967587201164	0.6263338653267211	null	null	0.5346531121823189	0.8427805279559359	0.227360024174589
SRBD1	0.8092644715024179	0.6212409261172089	0.993077615229422	0.782732244193257	0.578607993735285	0.9917472774089351	0.98551485523697	0.7472121357550308	0.9833489854250871	0.731179327464733
SRC	0.6819388099249001	0.563033983682938	0.5318026315449921	0.26572449988077	0.7924688939529442	0.564489186217787	0.6133844122740121	0.22258527729510003	0.28383936354107697	0.270746447784018
SRCAP	0.0964317935118264	0.109344916410916	0.168783876926299	0.341278179753697	0.30565194960368	0.184641545555243	0.161133661915587	0.27117091373441604	0.38564326636754404	0.109344916410916
SRCIN1	0.4807476991235661	0.40178102720946507	0.240298998405983	0.51013754915216	0.401119338274995	0.493460118107885	0.493460118107885	0.493460118107885	0.7466567399388521	0.32061435026205104
SRD5A1	0.10355485378960098	0.18600167838340198	0.0690026561543725	0.234532884639299	0.29146736632096504	0.0690130548620988	0.263851188843108	0.22392483265139398	0.27010548366925	0.305681305634266
SRD5A2	0.7821809972873621	0.465063828407974	null	0.7558695383555171	0.721780567747567	null	0.269844195402506	0.7453306770263509	0.5241607865727489	0.5350221953490251
SRD5A3	0.8211523077116459	0.8708278994080291	0.35884408442617605	0.34746344672761303	0.960081057914098	0.870815331635596	0.386052396637489	0.487552746322334	0.469066834062255	0.369718957975106
SREBF1	0.282686349613436	0.207832008296909	0.200141208205318	0.169557468890776	0.321791974739036	0.3639908051273871	0.22793457472049802	0.590681335987776	0.411070308934167	0.49760610725352705
SREBF2	0.00322762903083383	0.0380827033779344	0.0227676684754221	0.000644730846191023	0.0122937827517838	0.000193367232911472	0.020927007095946998	0.00046921424261821905	0.000323831911462207	0.00019322969006648502
SREBF2-AS1	0.21083661779394197	0.21082436354860198	0.21082436354860198	0.21083661779394197	0.21083661779394197	0.21083661779394197	0.21083661779394197	0.21083661779394197	0.21083661779394197	0.21082436354860198
SREK1	0.6210148075709571	0.417714823901046	0.625052782701682	0.48878530096887396	0.6815169027163729	0.598987888939219	0.598987888939219	0.5559563274698729	0.509567722397001	0.5161956956804199
SREK1IP1	0.48420488908445997	0.491440638162207	0.32633823096030606	0.3685856163363139	0.730648327527984	0.491441089954267	0.4681534285685471	0.41973833416739004	0.7944809907501981	0.19020767820911103
SRF	0.5126088941037059	0.6524366147075351	0.43446406970020707	0.8672691738926329	0.569862268385272	0.608436978909178	0.6410288774133001	0.919809945388789	0.520799410491057	0.8487127501230172
SRFBP1	0.940839649912134	0.899245697675028	0.745618955207961	0.829821843242757	0.560452577859978	0.9028896426910359	0.689054585632043	0.85242693633293	0.34129045655249896	0.828438149121169
SRGAP1	0.0277411319961145	0.0284383012034081	0.215556274245499	0.115225540244075	0.117412623433422	0.0700357123947676	0.164547119794148	0.0869125173394268	0.25543918731592896	0.162250639028206
SRGAP2	0.14250271918272697	0.277681881658844	0.124037015926991	0.124049500862958	0.0394803472537473	0.124049500862958	0.0785039009368682	0.0384162281229509	0.30824066836972697	0.124037015926991
SRGAP2-AS1	0.47285514552607594	0.47285371464716097	0.47285371464716097	0.47285514552607594	0.47285514552607594	0.47285514552607594	0.47285514552607594	0.47285514552607594	0.47285514552607594	0.47285371464716097
SRGAP2B	null	null	null	null	null	null	null	null	0.47576916882313197	null
SRGAP2C	0.484808372200711	0.7591219762898141	0.489577724203537	0.686478016466078	0.9689497217150781	0.759110408005937	0.4895441606659579	0.174024755226497	0.476790676532653	0.7591219762898141
SRGAP3	0.7769475600222379	0.6499460369345831	0.9354763865151959	0.7199461409812729	0.8178388111992149	0.7193669759849979	0.84958389104054	0.544576286428742	0.7528111815417209	0.7193773119222491
SRGN	0.316644684675705	0.0534347130935417	0.408997173626045	0.142573314344415	0.256348462797224	0.160265448937239	0.38469590891348204	0.43665114286542994	0.12275247105194001	0.40436154228486604
SRI	0.410722022559177	0.642363106693137	0.512095047057167	0.580322896751961	0.18998838964804898	0.263042412835168	0.263042412835168	0.403232601204622	0.170183061301318	0.263031491006822
SRL	0.129247465210393	0.8596319512594159	0.243821785716061	0.701822061526773	0.542603042019557	0.49756813736203903	0.33841043838337503	0.44949059885304293	0.755871819198673	0.541095239082269
SRM	0.7553121596133231	0.383728622645513	0.651801002407025	0.418674339954583	0.6913562033857739	0.292870751873927	0.6522655404809089	0.39533189298588595	0.48093664338309994	0.5741630028825601
SRMS	0.139242557131315	0.377827539716601	0.31968948867579305	0.251700522068469	0.15110115271427202	0.7504212155138421	0.31969833112471197	0.734622748518211	0.728454753651199	0.319200898466327
SRP14	0.285783776004101	0.229317961757172	0.0731712265943422	0.0625023087435254	0.0430808748960627	0.0899688242044426	0.25041863592649	0.140768926549397	0.0899688242044426	0.0899573313754817
SRP19	0.9596225280166919	0.824681689834048	0.7462359901622679	0.8229925139194859	0.9517849933371221	0.7093401394954308	0.824668973479838	0.824668973479838	0.975472170986058	0.824681689834048
SRP54	0.943461081591397	0.753431822112601	0.858684670842351	0.854839538800922	0.935596588905202	0.8813011641043491	0.7556436050256831	0.8536642434087579	0.35445627583043104	0.8565248932768409
SRP68	0.6025666441700129	0.469903319242576	0.596412302113194	0.6767391537238011	0.7451929097937859	0.926109761741875	0.691685020045501	0.8311418145009151	0.8800339519798492	0.9043811953326071
SRP72	0.975655597591119	0.9065594286231909	0.9029670567431021	0.9669598476340421	0.905893391735121	0.8579409734287959	0.9033147173138091	0.9226141483487819	0.9162297763366741	0.976153865051362
SRP9	0.43316490611614705	0.16819888322625398	0.381091681027469	0.316633505216921	0.13078364137954102	0.13078364137954102	0.38287398223490604	0.340662678525865	0.13078364137954102	0.15060097869395
SRPK1	0.42475567850619106	0.49071688338532	0.7648424718433828	0.6561863321913659	0.43986188352464706	0.490717373366348	0.765556773725863	0.648462078380593	0.414445273357726	0.40040228433210706
SRPK2	0.9708915110228209	0.790040188924922	0.6851258442428821	0.660495568615898	0.310343744089847	0.568754401245651	0.689786030827682	0.9531984472631719	0.243315077824637	0.202310318307717
SRPRA	0.5198537200089199	0.815811917781629	0.815811917781629	0.7848419744867529	0.7722083889721021	0.531236432434493	0.745873508607509	0.9260389682951801	0.761623555231971	0.815811917781629
SRPRB	0.38769400752969707	0.37821080128568607	0.238547723721731	0.18376751808454	0.30955141307733697	0.378217027167086	0.25477721736993897	0.33967244650716105	0.539377613760869	0.37821080128568607
SRR	0.31071062468257504	0.398495204876442	0.18057357873735896	0.365624921858047	0.17041585022294298	0.7665272371720301	0.14795464052762197	0.139538642160247	0.205098410206882	0.398495204876442
SRRD	0.9071553089118309	0.809120392269043	0.748205942607938	0.8204876760554559	0.80392741664026	0.8091078262499741	0.908828838809897	0.9430915314589601	0.914160992959758	0.8992114684929979
SRRM1	0.208293431799177	0.162435092556521	0.5183366165037829	0.637952127715731	0.12592149264920802	0.0983367812440489	0.0983367812440489	0.0983367812440489	0.1111812187916	0.0530466936927479
SRRM2	0.9408283307726321	0.88614376328472	0.778869535937233	0.605705577475211	0.745841508851136	0.662823929038371	0.779548600618939	0.669811234046345	0.953136661042832	0.853088609491724
SRRM2-AS1	0.5370457428199079	0.537047692991047	0.537047692991047	0.5370457428199079	0.5370457428199079	0.5370457428199079	0.5370457428199079	0.5370457428199079	0.5370457428199079	0.537047692991047
SRRM3	0.7988484895877901	0.86408523779026	0.7025541272433381	0.6558961867392671	0.653562935961091	0.42330238479249893	0.667062145427803	0.412378339538097	0.36575698186589206	0.19604054559381
SRRM4	0.855235003353088	0.864050614459638	0.6098610786992329	0.827301505098996	0.6013067375731039	0.728324038462032	0.6412538006707161	0.695268066101228	0.586103399622401	0.924472099961157
SRRM5	0.34133059560495504	0.655619455526211	0.597516317092934	0.5873040401764139	0.5287254263562601	0.305903605982576	0.825339927058363	0.45041374563180797	0.41967911102663397	0.534053909764972
SRRT	0.027169518058731003	0.0611545800968676	0.43037205799336997	0.0620823821129073	0.17830168961246698	0.0767094304293958	0.29700084381692604	0.343600199882945	0.094851224465523	0.00972059985031199
SRSF1	0.3739405641328621	0.19025096759866	0.33715629523177804	0.0239676254369369	0.211115919424395	0.190263541350011	0.650458476587102	0.190263541350011	0.213106176613426	0.19025096759866
SRSF10	0.40982934544902205	0.428796464222733	0.338629431433701	0.527315465360494	0.128984983534608	0.35313846686959005	0.223642541733381	0.48068836911683	0.63462369664743	0.265542565342544
SRSF11	0.29198015653080395	0.36654822024705497	0.4308203635239021	0.8754366439113059	0.76298982778559	0.46852183516539203	0.28790978978674797	0.678209897920487	0.20576795543632898	0.46852017675211205
SRSF12	0.9880258299973559	0.915825861417848	0.976468012774332	0.989273051714157	0.999731242238463	0.9871308784847049	0.9755442318911209	0.990462490633853	0.9871308784847049	0.984371938055297
SRSF2	0.569235300915443	0.7195155615474421	0.4596760501664871	0.8028853441263901	0.8518439826635801	0.71950522077695	0.6382953844497011	0.7491404264116329	0.7145995111242521	0.7195155615474421
SRSF3	0.0324029032529979	0.0106907537563693	0.040241843534779	0.205050944240019	0.0209757866983847	0.0047512729023336	0.0214160904729485	0.076266946149888	0.009410540343543959	0.0103968250194458
SRSF4	0.6433082112191839	0.404929153538289	0.12989657286785	0.4528115639187679	0.7045404634709859	0.40493407636921996	0.194339594703307	0.40537167406557106	0.7740276104438859	0.274149622884148
SRSF5	0.0254969549674798	0.34297111030803196	0.383636040246877	0.292374833278851	0.337560252286463	0.128670752294822	0.239987256032647	0.323488764097422	0.47350512855908294	0.416764962495955
SRSF6	0.347430390695764	0.5093216197970579	0.5450119212725779	0.43740337368780896	0.7848266904321691	0.5093211277844939	0.29658796046486896	0.325390691637931	0.7097596112267192	0.40914525799133
SRSF7	0.5433254769872979	0.251561038043545	0.314643792882466	0.14631561546659302	0.30546154513678997	0.30546154513678997	0.254940419153037	0.325701595560523	0.352941779939425	0.39252431024919704
SRSF8	0.540760723783976	0.966453045781138	0.7539088501592259	0.826224559229234	0.8514587194049879	0.9146081263636919	0.754605479033397	0.864557370218555	0.756117129143422	0.653518555334317
SRSF9	0.38992973391978497	0.8329940702638771	0.7832480897957241	0.7426320193773509	0.9014013786790329	0.832981310829218	0.8272783680348341	0.674213921253523	0.9659425997915558	0.629118381058402
SRXN1	0.49464452755937605	0.410609377748214	0.368569738460706	0.39694737818301	0.8016759838264921	0.925167750744921	0.668631175684229	0.668631175684229	0.33273418973501195	0.668639528107221
SS18	0.49251437941518106	0.49251398426370097	0.623330353082397	0.43804360995732106	0.27630925810400897	0.49251437941518106	0.49251437941518106	0.49251437941518106	0.49220606064510597	0.49251398426370097
SS18L1	0.0752359215815118	0.212812834539155	0.147072182154401	0.563040276736748	0.257511998313928	0.212825051011565	0.072154701131391	0.0986188049873709	0.303806469534772	0.259855964680053
SS18L2	0.159692422088194	0.19891553308475698	0.0484242998846608	0.148339271141285	0.19892798866023897	0.19892798866023897	0.19892798866023897	0.19892798866023897	0.19892798866023897	0.19891553308475698
SSB	0.8072752608496091	0.774936346774765	0.587445540551793	0.746020290688359	0.8668619841854329	0.7749243876832959	0.7749243876832959	0.943630801707415	0.6668046362299821	0.7734123509321178
SSBP1	0.923117279135571	0.7803179761059871	0.840755353613181	0.840742579360194	0.708668897077833	0.840742579360194	0.840742579360194	0.799451915391847	0.8480520093536049	0.840755353613181
SSBP2	0.607721878463228	0.20006430090981198	0.537333597250657	0.6716727504542591	0.438410681174939	0.642611460604699	0.531329797158713	0.528078737698246	0.923854770969345	0.5852855409451589
SSBP3	0.763151562822694	0.5847104893353721	0.7645577784488359	0.811935803477689	0.607461170600647	0.584706085162479	0.576857526924124	0.781201252007177	0.476810989449435	0.38265863570855996
SSBP3-AS1	0.250222813451753	0.250211504237183	0.250211504237183	0.250222813451753	0.250222813451753	0.250222813451753	0.250222813451753	0.250222813451753	0.250222813451753	0.250211504237183
SSBP4	0.132024686223542	0.0301862387935148	0.0693026848565576	0.0502922915094823	0.00160328100527503	0.0301930201987544	0.0940410437049206	0.0793062713673339	0.0815902332486955	0.0118402081556062
SSC4D	0.7420747049808359	0.852793655320995	0.6771324214762621	0.7789942678565741	0.9585281818198851	null	0.68059021284614	0.6378018464694061	0.7036823387787071	null
SSC5D	0.173024619093397	0.13908917531807802	0.14505864171415697	0.039413481220763	0.0196126537204721	0.196899552833656	0.17707616593022	0.23566693418686602	0.546643691634851	0.061399721206228
SSH1	0.8401098403284921	0.751934259561619	0.804046151959663	0.84841438414049	0.6063021903491279	0.5125586946334729	0.851398906603223	0.8606431710439759	0.666096822792796	0.9174995768394141
SSH2	0.7404624627928891	0.914346085075191	0.7832189079331792	0.6410446157740121	0.647837124531969	0.9143347818297471	0.8666749792590241	0.863631717450715	0.972165229758573	0.914346085075191
SSH3	0.783255134741583	0.8465912796539059	0.639519000727185	0.6282450191188399	0.8103912159643399	0.7229340903741509	0.7907284465485358	0.638433360065869	0.9160754480954381	0.778428945364609
SSMEM1	0.264121991753457	0.60513625901101	null	null	0.7947114635779001	null	0.265607880518342	0.27048076651499203	null	null
SSNA1	0.00464442283883997	0.179921050883682	0.101763892043608	0.101775824519314	0.265602823714314	0.101775824519314	0.0036779285931692603	0.008661860372015991	0.119376164103865	0.29942615188393
SSPN	0.25985302111088	0.641747812764791	0.670543025796147	0.35504907398588004	0.7270815884634592	0.642029913382379	0.516641104550654	0.4600739587920129	0.486728211989228	0.641747812764791
SSR1	0.9644261508183609	0.6455457336778628	0.7823321884843292	0.7537227650655609	0.8738767080175409	0.948314717968348	0.948314717968348	0.948314717968348	0.633828312162482	0.730800491685359
SSR2	0.0232106992225828	0.0232049264657766	0.0406969956314575	0.0182393225577355	0.0904623999392004	0.0232106992225828	0.0190402897864608	0.0230729701222873	0.0143606484147743	0.0232049264657766
SSR3	0.33964573276158505	0.11638034641608501	0.611980737710037	0.136106378609439	0.560227183153427	0.11639267840993302	0.546601874263414	0.41097146452209293	0.104502446542596	0.506858270362074
SSRP1	0.6875789847812811	0.320308092733389	0.523986642273058	0.5226449833014829	0.487796734059694	0.0980506960404746	0.34511835642794403	0.34152156284096696	0.544169469098645	0.281821960844814
SST	0.467134985385029	0.37371892714099497	null	0.0727349125942627	0.0602656140173825	null	0.0514750807484912	0.0510582695137042	0.33004651812322805	0.270811062419468
SSTR1	0.916146776469045	0.7692509490929771	null	0.95519792104652	0.7806414207442579	null	0.7907155755477281	0.782819831681447	0.8406686009116279	0.6778272909140551
SSTR2	0.565551013809998	0.5655544432111309	0.6034087491293929	0.3831123991241211	0.856157329931065	0.565551013809998	0.565551013809998	0.565551013809998	0.40809156409715797	0.47266238433089397
SSTR3	0.0525072428043647	0.21166112754486496	0.0905681500867313	0.0277468272465583	0.247331365815209	0.0877103147206738	0.0813033448960431	0.0226244293810817	0.0349936262120647	0.0518307226187252
SSTR4	0.0309388996438694	0.0309320195410803	0.015210366778196	0.0361271610423583	0.253208488836452	0.0309388996438694	0.14516180366497197	0.160593444677724	0.0394248461875531	0.0309320195410803
SSTR5	0.46500916291113503	0.7015470524385939	null	null	0.601954955416307	0.133283338301106	0.7896272437279591	0.24558862519336602	0.299199236226949	null
SSU72	0.15027466056552402	0.0162418903894403	0.113274414843657	0.12185072264464698	0.12011688991869199	0.0626198121819918	0.299092795256208	0.06402932583871401	0.269459026976003	0.06260984343766599
SSU72P2	null	0.499768512583438	null	null	0.6774591436140649	null	null	null	0.529056712005622	0.7681864149065429
SSU72P3	null	0.5094772008181889	null	null	0.57828743483875	null	null	null	0.158188484036891	0.49953097021146403
SSU72P5	null	0.24892852037928	null	null	null	null	null	null	null	0.604086988877776
SSU72P7	null	0.7631731382164051	null	null	null	null	null	null	null	0.861554378163158
SSU72P8	null	null	null	null	0.8941582399577321	null	null	null	0.811068581199999	null
SSUH2	0.5239074087393599	0.9158682238179371	0.458129746949998	null	0.340177828909073	0.44449991708564707	0.8010687560624441	0.6650257045624929	0.868581353032182	null
SSX2IP	0.507798352787	0.838451555422197	0.873979890389466	0.8892428899045379	0.9958098526962241	0.6864262417254859	0.874742088840874	0.9035304387133871	0.6828170893226141	0.911671739944731
ST13	0.61167020723657	0.81526052830063	0.8870326044428749	0.8870203526098279	0.756334384431873	0.8870203526098279	0.9783556348022759	0.928173012449798	0.635684704672198	0.9362277860068441
ST14	0.0257900372465641	0.138005764634644	0.38949783565077295	0.612043249848723	0.21756285278684803	0.0935411555796226	0.167775310416813	0.318141368468613	0.16958849214725502	0.0834142311635099
ST18	0.135975437849069	0.347605109536248	0.112631909407368	0.156888528452409	0.0631049332444201	0.0831305954754168	0.0881555261498736	0.11391864815732902	0.0528363215614988	0.0294095647170294
ST20	0.8561830252133641	0.96909729252044	0.9843460890632321	0.991960920259371	0.988069309997271	0.9690904162669108	0.98424579815549	0.9839241355489351	0.9690904162669108	0.96909729252044
ST20-AS1	0.7379659969417919	0.737976950503353	0.737976950503353	0.7379659969417919	0.7379659969417919	0.7379659969417919	0.7379659969417919	0.7379659969417919	0.7379659969417919	0.737976950503353
ST20-MTHFS	0.635228920627676	0.6352357799658771	0.6352357799658771	0.635228920627676	0.555410949080568	0.635228920627676	0.635228920627676	0.635228920627676	0.824042253684126	0.6352357799658771
ST3GAL1	0.313183558659444	0.27586249447977196	0.271471455692171	0.146879290085829	0.36610109715536	0.17113379908707196	0.3512398739368369	0.0687783844183813	0.181025603682527	0.489443612611005
ST3GAL2	0.45473906492492294	0.192073112563969	0.5562425996283261	0.7954948238018149	0.444838579412437	0.42631804277001895	0.55642255195549	0.7208564528277579	0.486276687351524	0.5992314153904129
ST3GAL3	0.36430319793762295	0.5071215995390279	0.6181541802163071	0.6181481283337789	0.5278238016523471	0.509988892123015	0.6181481283337789	0.4536477599900471	0.5976584459540191	0.6181541802163071
ST3GAL4	0.729768404751364	0.6862044927797779	0.667213362951671	0.700831949717374	0.681263744183994	0.9539002672640601	0.6233023126466999	0.76708698817883	0.518177562694032	0.7481576034774029
ST3GAL5	0.27572912766815005	0.0569315496891578	0.662693284424993	0.7031312979887879	0.48682996566602094	0.601226093855161	0.693605460458135	0.5642251950282939	0.260696719651393	0.712587559473865
ST3GAL6	0.00483810791849886	0.0407932720976239	0.309481032866591	0.0554232522577072	0.0660950889703904	0.0210860167326209	0.0320724376997348	0.0614067732979047	0.328314054265349	0.0497552619311529
ST3GAL6-AS1	0.810739959980101	0.810752545795222	0.810752545795222	0.810739959980101	0.810739959980101	0.810739959980101	0.810739959980101	0.810739959980101	0.810739959980101	0.810752545795222
ST6GAL1	0.659654878474093	0.6180963973234661	0.402156695131127	0.45138622780089604	0.45735048751766993	0.6330721937864201	0.377763365850047	0.477035953110414	0.763953357794438	0.573401891764509
ST6GAL2	0.7504134406149201	0.6769490668299921	0.742219966766302	0.7765971482053259	0.928912940864443	0.5472874369954139	0.742895841348847	0.8148537995449859	0.5588882421688199	0.687943338789634
ST6GALNAC1	0.9335353005478481	0.984690018405578	0.9847469862967829	0.9957231068833791	0.9517067646950121	0.994875545317322	0.985012704744963	0.9918287435824649	0.977331147225109	0.9426143833213849
ST6GALNAC2	0.03364699921831	0.0336397736944229	0.0933557893023197	0.10199044915207	0.00732191775089325	0.0929177050595269	0.15042803382447303	0.0531925601007162	0.141552250570834	0.145730706378099
ST6GALNAC3	0.698656786696799	0.536123299440443	0.378053055792216	0.940149863922192	0.37682193451863	0.429866541838604	0.3776727810898521	0.603851046351301	0.528660216466687	0.57692262655136
ST6GALNAC4	0.8948967360570459	0.8741476135288109	0.22616058592283397	0.44173763404706895	0.71091389043839	0.764286331307271	0.266913697411849	0.7262582273723159	0.741708511419454	0.311212124454793
ST6GALNAC5	0.38061404013671796	null	0.37514346310260294	0.46715709044538395	0.7044846878558192	null	0.5030252256934811	0.42279767549093394	0.5467448986117279	0.40359391846166903
ST6GALNAC6	0.546254023851087	0.7648059650098441	0.754809530006788	0.4348706411842921	0.5839915431262471	0.8007048709981991	0.311106048329261	0.523026194613769	0.802261563934718	0.241448813657661
ST7	0.651026073793077	0.8001118505593571	0.589380864923167	0.5893762261244859	0.835219921644894	0.7739046030156401	0.831712477112693	0.584481427672077	0.676981616662149	0.589380864923167
ST7L	0.41044785763762	0.502877565897325	0.749685616798885	0.74197903336199	0.5444526501643621	0.502877413988991	0.521633772405564	0.7549478453245451	0.803867742347115	0.38784938210114894
ST8SIA1	0.43542972008195197	0.16176572998721697	0.12005488389034198	0.190638790916274	0.227888313178298	0.130179838676975	0.294327335778323	0.39054679007264503	0.692780497439333	0.38370307312012003
ST8SIA2	0.266888404842961	0.13597928193375	0.019776690651241	0.0528815157466195	0.285802510144306	null	0.0180857658981789	0.0658573033714408	0.43777390322786597	0.0302255034820406
ST8SIA3	0.08743312793295899	0.0695648223875447	0.246863578292293	0.32389545619869703	0.8890776944457808	null	0.371328251113239	0.322438154950826	0.8071028972458041	0.733637896566843
ST8SIA4	0.9646034978633641	0.845546911034668	0.778036672329417	0.749391505789669	0.969462408527401	0.87307160337809	0.7322819034619891	0.8926941055600749	0.8571200481216981	0.7953487374933851
ST8SIA5	0.8098372719035241	0.326261151413936	0.558783525184256	0.8655364404021808	0.718666089594389	0.558780444470203	0.35396142421873494	0.7518545757648599	0.26318280912012904	0.558783525184256
ST8SIA5-DT	0.727152614822914	0.7271632174392271	0.7271632174392271	0.727152614822914	0.727152614822914	0.727152614822914	0.727152614822914	0.727152614822914	0.727152614822914	0.7271632174392271
ST8SIA6	0.021251042852743	0.0403503482441478	0.145520339716094	0.232130307432937	0.0484817318849584	0.0566578164430878	0.17742487143041197	0.22145902751151503	0.0351455991728344	0.14726338702898098
STAB1	0.644978164074071	0.6449854718406421	0.18067770716057396	0.19121673249382298	0.45317076927882	0.436515987717233	0.17990542174498997	0.19001915844293402	0.444224565797363	0.12538153146681097
STAB2	0.549998027864952	null	0.0520378533967377	0.15837186940903	0.166932717003806	0.00139927080557199	0.0984071024067833	0.42007830616764397	0.555546680613758	0.21719586564927698
STAC	0.334089325571654	0.47978477898372096	0.35018293784990007	0.5014533369988111	0.5534642768818361	0.7957618438427819	0.13052937872648598	0.5149320404901789	0.33212240084682504	0.559371393923553
STAC2	0.6953932600453511	0.575367900761431	0.8281521206696101	0.655122013199606	0.6335541083770561	0.8341954203142801	0.3881022473092461	0.30305685337546195	0.6198946248161921	0.7271349895685122
STAC3	0.19425095691395303	0.0513271687757466	0.0994366911949046	0.24514504223916	0.38328118680926204	0.381642491081664	0.093145477316015	0.0454962307884082	0.164229988121147	0.17042739384924
STAG1	0.5118417103577519	0.6759293502449261	0.6759293502449261	0.545967421291845	0.614572720309109	0.675920689621332	0.6562998840382199	0.842105228434631	0.6660855648002161	0.38658166670174204
STAG1-DT	0.551790130981603	0.551792849790617	0.551792849790617	0.551790130981603	0.551790130981603	0.551790130981603	0.551790130981603	0.551790130981603	0.551790130981603	0.551792849790617
STAG3	0.337351332213372	0.22594694806204996	0.22594694806204996	0.22595888701268804	0.29170330327223604	0.0855784541093466	0.14099723550127802	0.123724583473352	0.193353996586713	0.421472578807436
STAG3L4	0.505116175569002	0.505116445658942	0.505116445658942	0.505116175569002	0.505116175569002	0.505116175569002	0.505116175569002	0.505116175569002	0.505116175569002	0.505116445658942
STAG3L5P	0.474324803478646	0.47432344984860203	0.47432344984860203	0.474324803478646	0.474324803478646	0.474324803478646	0.474324803478646	0.474324803478646	0.474324803478646	0.47432344984860203
STAG3L5P-PVRIG2P-PILRB	0.712047417800452	0.7120574929468979	0.7120574929468979	0.712047417800452	0.712047417800452	0.712047417800452	0.712047417800452	0.712047417800452	0.712047417800452	0.7120574929468979
STAM	0.0560476488599138	0.22505038234271998	0.24841954097668498	0.0894372881638441	0.655637315390208	0.431808945495279	0.22732580353581802	0.0853717719740224	0.554586013397378	0.27291981687325695
STAM2	0.0296719776154636	0.106441291735917	0.25146441211709303	0.29723350732550397	0.17426643296041702	0.163761015532062	0.20607098322830103	0.403650660627084	0.301395373265636	0.16146099538739403
STAMBP	0.884269903956565	0.837192844418687	0.594921382613276	0.6494336109364929	0.7968769788825392	0.8519764856401129	0.535689461306985	0.753385137661802	0.8212279520457171	0.3863249710802151
STAMBPL1	0.7465914208277249	0.721977655861798	0.786994350358772	0.8209348885887671	0.8892065665527621	0.8247772585795541	0.7596460228549008	0.7679442788000509	0.900875836494712	0.840784260395509
STAP1	0.9926080647728571	0.8721560592505502	0.982428709272005	0.9740353602765041	0.7773064030264659	0.987118672905475	0.982720899313254	0.9799378483584631	0.9984721630824491	0.993801564560756
STAP2	0.480446343666685	0.3790873572211961	0.235277876390796	0.0729645905876329	0.0503776661186169	0.360794981937728	null	null	0.6404878326155871	null
STAR	0.35513785758483796	0.7163740761542522	0.8004631424811791	0.7501338945461109	0.8930266639478349	0.7665604377802591	0.716363846063958	0.6632416409522409	0.369905003027026	0.7163740761542522
STARD10	0.135099441757981	0.162475291313922	0.13477444317648302	0.4202583655249871	0.0539156563057208	0.215622648827792	0.0260118528010973	0.0182465796727235	0.0514177310661797	0.162475291313922
STARD13	0.6109065535789301	0.0778500439069942	0.8134501593477479	0.683224947362327	0.156281936033547	null	null	0.0810654347965798	0.155094989688906	0.9733191249879449
STARD3	0.0272084719580022	0.0118482064314992	0.0009016182638229359	0.00300041953710348	0.0141322781888893	0.0344609632066041	0.00820856303890757	0.0250470720652205	0.0114381290684047	0.0118482064314992
STARD3NL	0.741781609317394	0.328462414885209	0.9728734138409871	0.564135221733198	0.733645801911903	0.252943763427518	0.870643143159853	0.829719706474037	0.258059140328422	0.5358645937044321
STARD4	0.580491528633842	0.8574116869213779	0.23136386316848	0.743801141941551	0.458463375564066	0.48232478609264	0.191686021766786	0.843325260566043	0.554334719998357	0.554337570755692
STARD4-AS1	0.712772883573255	0.712782984989388	0.712782984989388	0.712772883573255	0.712772883573255	0.712772883573255	0.712772883573255	0.712772883573255	0.712772883573255	0.712782984989388
STARD5	0.6452001973812139	0.7567714757095699	0.8179168291931128	0.887283796072942	0.854775208070546	0.511535341425231	0.670929672088916	0.6755801084879671	0.7717578285606171	0.588903385614638
STARD6	0.0940958729322885	0.07210646800802599	null	null	0.12213432913478502	null	0.0858108124485666	0.048990289369115994	null	null
STARD7	0.398338520151422	0.5144319031560021	0.21661968911365195	0.21663183009018	0.0306021325534967	0.21663183009018	0.129326029299967	0.18946338049426198	0.067335801780991	0.21661968911365195
STARD7-AS1	0.7887618385195551	0.788774085230091	0.788774085230091	0.7887618385195551	0.7887618385195551	0.7887618385195551	0.7887618385195551	0.7887618385195551	0.7887618385195551	0.788774085230091
STARD9	0.34961591406681003	0.0128582812800367	0.115749365386985	0.0414674016536104	0.0570840337845822	0.198098435809726	0.11499955158114901	0.0497872180141912	0.0178419170890873	0.0433788302514332
STAT1	0.9680888602192209	0.9259914839821429	0.665390242124531	0.62850031950553	0.8211733829686729	0.92598078254087	0.7820585011419899	0.302373510018328	0.592000412970042	0.884957411483867
STAT2	0.00790640062783861	0.0519999711434243	0.0157069300955119	0.0523542944105076	0.162117961565829	0.00822570484589722	0.0151437052359652	0.0128591799424324	0.149944824736693	0.0356974725204307
STAT3	0.299635015660407	0.8588013060296129	0.335102413706164	0.6362058103363829	0.17951152482866897	0.266048175077514	0.6630411637986839	0.641085905102271	0.280709285290396	0.635027057980912
STAT4	0.9754069672700609	0.977640055849264	0.976912811539575	0.9513614145825091	0.7260920143647471	0.683204250202132	0.9870870419467109	0.8318862508734	0.9824092109519699	0.9902277591470491
STAT5A	0.84334720004124	0.9187142605782659	0.38068764223219204	0.39940235578942107	0.742556923110818	0.6776004082053361	0.40515840865800395	0.372858864580067	0.413003114155254	0.771684322721543
STAT5B	0.246281535985091	0.35349430746853	0.0472572777897256	0.0914421824795242	0.37298772685913795	0.235545764448882	0.0467620797631376	0.111765891344494	0.138351879609697	0.0422920990785451
STAT6	0.39232167300199705	0.27540621408238297	0.16916501102609602	0.173402524870121	0.14694702961626502	0.45067537935522706	0.32257595654431603	0.17125121080860298	0.44402485972482597	0.27540621408238297
STATH	0.639449453704354	0.582523522702703	null	null	0.34703508136105393	null	null	null	null	0.575086915023079
STAU1	0.438114680364637	0.508405946699843	0.599277001269352	0.7385222267276479	0.551619121844135	0.725830241460482	0.599590066342438	0.6234187470822329	0.17453260551928698	0.660229736508958
STAU2	0.050724811897912996	0.0233850028553496	0.30788777999489697	0.26117652727458	0.11610621306034101	0.00634484813564271	0.11203671267772998	0.14863986432885998	0.050193451394999	0.0233850028553496
STBD1	0.615825439465995	0.6158313795837379	0.433949334553055	0.36092579003482106	0.34559861798426195	0.332207130737441	0.4756131467434579	0.729314621643212	0.6314270144313829	0.6158313795837379
STC1	0.00908516297098825	0.0382357928545979	0.00264592602399925	0.00433362367187688	0.0189801590706938	null	0.0031570426621956	0.0035783803763394704	0.00501506019162042	0.127184998289789
STC2	0.982996995767493	0.9817317070994441	0.918731478066592	0.969207388826805	0.965292543516191	null	0.9741866493661091	0.962991784690043	0.8152347126272871	0.931653051478976
STEAP1	null	null	0.67445766397469	0.252944162305403	0.0005754918843654981	0.242227963894125	null	null	0.227821504642797	null
STEAP1B	0.16499462667443202	0.0785311757992092	0.0947642349436281	0.13874103610403501	0.0127671767419195	0.0669397049154921	0.16080612058877802	0.0168413329786889	0.0481386412994549	0.0116942407844126
STEAP2	0.624505718196985	0.155716990401085	0.199043909369017	0.0828419325474989	0.837609326592893	0.6083474650855041	0.201508217294853	0.0719391784572967	0.0900830027780749	null
STEAP3	0.7957293045519079	0.47746084901554	0.3944652771231621	0.46559523018606497	0.350598807180325	0.697592421190778	0.270822344190053	0.513827650696125	0.317340103388192	0.48263472284440206
STEAP4	0.864337500525744	0.9547268538181941	0.966110743496788	0.803225533901577	0.876470433616657	0.877987594186739	0.9276713356740971	0.7697728914311691	0.8834923710806669	0.9666576053543371
STH	0.011855375351189	null	null	null	0.198063463812746	null	null	null	null	null
STIL	0.47886297226247293	0.10451813209552199	0.3062729748594	0.43922990502714904	0.508840348962707	0.18354723584637697	0.305700745157208	0.285852614554294	0.577906715358153	0.571577628670322
STIM1	0.44777668474504406	0.7230630459702191	0.392143181347277	0.412901582226167	0.455532418137127	0.935952023335801	0.418159809934831	0.588006086473313	0.16703494313996098	0.345854545425148
STIM2	0.47875961056419497	0.9454074920918859	0.153231508100019	0.5369599731617679	0.504314557210734	0.8839060608124009	0.414082268673599	0.4474215505830921	0.634027661918848	0.291522972519933
STIMATE	0.376709672227372	0.5847564104723321	0.285189064392313	0.608996015770938	0.623326810771005	0.584752003986224	0.275686861797492	0.358260750116621	0.24549080561176198	0.83124502689376
STIMATE-MUSTN1	0.246319657385594	0.246308237384248	0.246308237384248	0.246319657385594	0.246319657385594	0.246319657385594	0.246319657385594	0.246319657385594	0.246319657385594	0.246308237384248
STING1	0.34979343628347503	0.349785892108839	0.349785892108839	0.34979343628347503	0.34979343628347503	0.34979343628347503	0.34979343628347503	0.34979343628347503	0.34979343628347503	0.349785892108839
STIP1	0.8477559070945991	0.9831998225490491	0.9955202838106121	0.9845545227675909	0.9908526982467478	0.99632932110509	0.8633018241028381	0.9644453791490909	0.9795317840963149	0.996529543098274
STK10	0.41511072951640204	0.36306949772042996	0.317660456087928	0.524420005344462	0.363933648499895	0.18313092532188896	0.481293075634683	0.644864796290536	0.444215425997506	0.593725830186885
STK11	0.239432371796506	0.437666986393187	0.265511843106408	0.47437227738498206	0.889385502116529	0.444414909986	0.511895577950351	0.7066650441017379	0.694254262786394	0.423759873647136
STK11IP	0.36895299373496293	0.08963988064867501	0.30889886123475396	0.245428679612107	0.384998745984067	0.27366482041715	0.29266014519108197	0.288477581641667	0.370702683600581	0.388355704143873
STK16	0.685279997438198	0.867066908039323	0.867066908039323	0.867054289119947	0.8263916074338509	0.564526939017294	0.7381639947162629	0.6947628667049789	0.98271529143473	0.867066908039323
STK17A	0.0005971657515912049	0.0014313027301230698	0.00409252163158889	0.0139315132524566	0.0569200293333505	0.00143203894213832	0.0272797272516713	0.0556645174113777	0.0312635722309627	0.0291220185306281
STK17B	0.7321897442287819	0.865674292841719	0.9193862157177719	0.9085804778258709	0.8226943275695409	0.905165123804567	0.6780107788510561	0.8144217346767092	0.400594391145731	0.7553755660720841
STK19	0.8527268198201841	0.8527395649327559	0.8527395649327559	0.8527268198201841	0.620533514607504	0.8527268198201841	0.8527268198201841	0.8527268198201841	0.463524556749504	0.8527395649327559
STK24	0.9079335170629059	0.930903267874205	0.9595319129894351	0.8930510928155491	0.970498313242146	0.9629260489096959	0.8148028049317941	0.757254943511288	0.848223438782768	0.6734047205764699
STK25	0.9978339074289991	0.930121271569843	0.9987748499811261	0.999068747775181	0.7630969410214108	0.847805069385425	0.9987651211682059	0.997989575328465	0.8984023834460121	0.996157500800375
STK3	0.9406429795276842	0.480975624878207	0.7394887162151981	0.7780749547452509	0.9242029601158349	0.903082205453742	0.462012395917182	0.685111566213923	0.820220397785206	0.522911074946166
STK31	0.015974108581948	0.363009920385835	0.49840625248229203	0.23838821260974602	0.16582952094430403	0.4086323668247461	0.508052195955495	0.569039229492416	0.25213675250413703	0.41574395826687605
STK32A	0.559489578617577	0.401755453349716	null	0.173243792402374	0.53102567084625	0.603964718122984	0.485873693067932	0.6286788372669351	0.38193889516968804	0.29970027061861304
STK32B	0.8911198540107009	0.9386990864601781	0.8519513652617271	0.84131195858321	0.939467573214431	null	0.885367869021976	0.920285109838967	0.45522150126063793	0.5191791881508641
STK32C	0.45973272977325297	0.545322934666761	0.5533232918411949	0.6060946894861371	0.686780921311689	0.798255031573595	0.497605498562227	0.37615600701090296	0.665006830087569	0.531153359166393
STK33	0.19761555706943298	0.727470155891487	0.148426284169184	0.256201220934839	0.483039975113521	0.40893352043215997	0.149800058175203	0.0783075771509406	0.4807021168327	0.279978096226734
STK35	0.751246788834312	0.8185734223844681	0.46064954861982793	0.725497407411155	0.49131231774444795	0.631044305306216	0.31715743812962105	0.5806341090986911	0.655011352882586	0.572792105278241
STK36	0.9489119710335071	0.978081430753265	0.986009115049555	0.9655948735923959	0.974653223010381	0.562727017254039	0.971355634786434	0.9341462895575121	0.8921657061713628	0.976496848239485
STK38	0.0165846738121896	0.218790780807965	0.0409407850422255	0.249119528835183	0.19293437545053302	0.0983665110378042	0.0401257146952103	0.27390884837252805	0.13715182997568498	0.0900670756916588
STK38L	0.7771456330915579	0.50482671540413	0.495035793827655	0.6559288455085971	0.9319201765306879	0.81524199587678	0.6350332293410159	0.7395144916389921	0.878439909352653	0.501221854840428
STK39	0.8133722293404231	0.650510868338153	0.860212862662243	0.8899880623010941	0.5576437601559799	0.525218952234794	0.9145812362447521	0.8856979310150291	0.7201950295448729	0.8163883937724219
STK4	0.7814267889366491	0.701767422651923	0.896700804200789	0.91282981106353	0.823147514504127	0.7636090354649492	0.8823430242875141	0.8841576403617459	0.7580792428951341	0.945982514964863
STK40	0.22739654300268602	0.29392913953212296	0.213556065418103	0.261742948111185	0.496082935500545	0.8043418234198231	0.212812318808505	0.368109665734239	0.336928455707585	0.650800452147015
STKLD1	0.923658032124106	0.6721546165923941	0.908895602876835	0.473856517027689	0.85895273050162	0.7595994219249351	0.6721461146925589	0.6721461146925589	0.572797195422713	0.811209712387098
STMN1	0.029488781991627	0.0114645316599066	0.0190776899599063	0.0381594197483351	0.0144479319689913	0.0190827814380433	0.091419436673978	0.156126330735179	0.0176610462291957	0.101405507487918
STMN2	0.5427094768091221	0.5586915329397659	0.379494988376605	0.544466503158033	0.517639133389321	null	0.449442570172777	0.4921983692991721	null	0.7919495631325909
STMN3	0.176207404859577	0.174928779261449	0.057401630425745004	0.164907860030268	0.118785278176069	0.118785278176069	0.118785278176069	0.13995577850243102	0.0672132082971589	0.396763865205466
STMN4	0.40576360683420704	0.7129891426737909	0.388703281052249	0.43772268472336895	0.139433421189418	null	0.6361026365152421	0.323803965045813	0.582040443834043	0.246902821809358
STMND1	0.46446928695534795	0.755195201045468	0.776478820539975	0.554607182026628	0.5630826976113521	null	null	0.7795825066361921	0.518563885423148	null
STMP1	0.9190742401480909	0.741208548016066	0.7218228207819991	0.878545989415816	0.852843809695599	0.741197494186185	0.798751710380936	0.902920556290876	0.851327082220123	0.813708400430009
STN1	0.20312067046723803	0.0601339383332514	0.13775941422283403	0.253517954884254	0.35867653964783297	0.24402125946525	0.13627544343470802	0.144202846648068	0.0601132057074926	0.159249086956583
STOM	0.31540983017016	0.262624484552534	0.497935600460131	0.49304532028784903	0.6964866410783511	0.694429570141218	0.7891464110192751	0.37873447016976497	0.6845063141078609	0.690351681033317
STOML1	0.8396734802546141	0.9209094018481341	0.33717237244767606	0.684879045544624	0.628744474520977	0.963847486855261	0.964913728005828	0.6609405321379971	0.723938553332766	0.7600501608591959
STOML2	0.41425021885510294	0.377413970314152	0.831600523109445	0.47783081849484704	0.8384848444796701	0.835705066741817	0.445276375279585	0.397725059078724	0.418937812201728	0.687636101973593
STOML3	0.587991161912834	0.661664362952897	0.7367285902368821	0.7467871486510991	0.549377459460369	0.483787806617909	0.18781106877346804	0.31972605704019896	0.9456442816650319	0.20711622395884302
STON1	0.9010574781745491	0.6063174077519771	0.628641545663941	0.6795504186249289	0.8131091220010771	0.606311929890595	0.647465928298111	0.6449138985071671	0.720983119526187	0.6629143893252399
STON1-GTF2A1L	0.386994483824692	0.162838849463178	0.544487644470247	0.181390460747627	0.850846321653254	0.19138585968978897	null	null	0.6904595354964289	0.5680238013176441
STON2	0.0597725435050155	0.119842442532348	0.06304787384808701	0.10512645303384001	0.199554815285249	0.150353267063419	0.0316524841286047	0.15862424581818202	0.34100641505597895	0.0191416723128611
STOX1	0.5170404088813	0.104351799387034	0.411341662534723	0.190996619142525	0.042014185004099	0.25420212532117104	0.41183610186400504	0.16137581297872303	0.599455580781982	0.0522468797898499
STOX2	0.613876575421167	0.6421318627301109	0.501418084727553	0.24623036847202398	0.7154041371200609	0.7540251114371909	0.189926994506569	0.287193767062056	0.4998407346052921	0.155024648458431
STPG1	0.0808240778074221	0.230722733119391	0.17190011739718203	0.327758814722014	0.26661147648042	0.230734559634586	0.0499287508810351	0.161457843055727	0.0830632821788523	0.594728152795234
STPG2	0.6446300048401129	0.770889673042185	0.651693037555794	0.7466919237326529	0.936661608161225	0.9801913477978941	0.691646244772166	0.7111922606019629	0.213490862250288	0.7696078636602021
STPG3	null	null	null	null	0.140018384032978	0.154827533589338	0.0597913345335169	0.17288181875991798	0.252734231125472	null
STPG4	0.7179762061442692	null	0.417845190818982	null	0.7444216797649741	null	null	null	0.95380893344839	null
STRA6	0.997224681919011	null	0.9747382267378258	0.999333690489942	0.966440654288718	0.996533081695909	null	null	0.9276360978609821	0.9929347374093052
STRA8	0.672165065020804	0.8170166750780781	null	0.770112329531188	0.7467359740456601	null	null	0.515626510413314	0.90526357648575	0.9022786782240309
STRADA	0.863888203958424	0.9357126229966679	0.9694401239630699	0.8292249100665992	0.8473585559915191	0.6737668924673129	0.908068198300506	0.710740625808177	0.7500835020872689	0.9357126229966679
STRADB	0.743866444011494	0.784884572623697	0.771620335662542	0.485116268976878	0.44937137348710904	0.670073827196568	0.7428676670543108	0.614673132934477	0.66410045387447	0.67008224116213
STRAP	0.188351916692308	0.0422362202525358	0.198142556579859	0.376122643672404	0.250833248896788	0.596527620205489	0.258198815256132	0.0932213946946804	0.269810328063726	0.269799624541373
STRBP	0.576442870047034	0.17971060110456	0.82812813738138	0.40478092875254995	0.6119871227242571	0.46559749954745294	0.7967007405998721	0.912997864059052	0.8357968997388159	0.9016608180467119
STRC	0.8293080451434921	0.897661970075452	0.897661970075452	0.439731038122522	0.692079959270067	0.691241061214061	0.897650019028458	0.897650019028458	0.7814111899446221	0.897661970075452
STRIP1	0.15597291565344798	0.14177308070929	0.6707616409277829	0.23053351153984802	0.4212033597867779	0.517699104836236	0.49768807983522795	0.310234950333421	0.14913630391882998	0.43429392868963795
STRIP2	0.376060189729481	0.283564682978437	0.0841902548022819	0.329348681429404	0.46739404537494506	0.344002449074305	0.28029986633097703	0.16992613147404198	0.375575720126586	0.28924820376518295
STRN	0.37495737164050497	0.12447991140024	0.602398739630623	0.682127520108038	0.190376046004175	0.6388938037243249	0.6050930383951171	0.7103568875727329	0.6528825342070219	0.625226609492607
STRN3	0.8070920456524742	0.528710478675896	0.79365694255062	0.645289088895454	0.585745149863678	0.7337555039097091	0.885750575594371	0.7297032896198241	0.703676562342338	0.528710478675896
STRN4	0.0643310130484803	0.0309727188183806	0.0367086838478546	0.0616494636437226	0.0273861688301311	0.198787563064874	0.272820481902292	0.0798882600038979	0.038663274720863	0.107218199322065
STT3A	0.931455932511083	0.782651612111386	0.362403339541938	0.524764315845036	0.716464260912092	0.646579906588768	0.359739363288565	0.253321246148322	0.785603515701505	0.755872360000332
STT3B	0.5655160651793061	0.15287196510978301	0.199164031708716	0.179247957503855	0.864435327064401	0.219131994054366	0.36421757374314895	0.4529891099379221	0.146140032378298	0.413370851946548
STUB1	0.093329146628844	0.490343165648504	0.490343165648504	0.315027394344011	0.6282049705021939	0.8092306082301159	0.569164161192714	0.503162566699502	0.873877345979689	0.477605960566817
STUM	0.45784913821762	0.322883326742384	0.212375753471554	0.271396889012106	0.10387458037372399	0.16372426241601598	0.223975313188679	0.131760605507175	0.18097013566110998	0.115081547797879
STX10	0.165906287502501	0.366284596696205	0.111563179920865	0.114944381676081	0.531756178454851	0.47749415083200397	0.171386262765756	0.19170504669362803	0.7057168013712141	0.47749296391352003
STX11	0.000803730092405202	0.0525617673652508	0.00024630674368602597	0.0036880700281167298	0.00611853740484959	0.000118530997038107	0.000118530997038107	0.0112546119918742	0.000118530997038107	0.0127509480193808
STX12	0.36572818034969895	0.76261601858353	0.7451489563673809	0.180301016609793	0.7197786460270409	0.532022561818146	0.7556606635613342	0.515021234148083	0.7839747794101479	0.28582105974606803
STX16	0.411397532934404	0.20547926359226998	0.45065006234490707	0.111788066367315	0.174666533702715	0.663437358784124	0.41814327101579907	0.234810202041393	0.153248023574031	0.0991250899235399
STX16-NPEPL1	0.440986559546531	0.5630717485647541	0.440983466801716	0.440986559546531	0.28624920431379697	0.9286817676546658	0.440986559546531	0.440986559546531	0.500843468232515	0.22799949732668304
STX17	0.0972100725396435	0.298659878336524	0.341185527239668	0.0352407075900654	0.0201596554706551	0.0548983439970176	0.122738380175866	0.140806345971103	0.0695575367538419	0.25441793059104
STX18	0.88787822246362	0.993167668936272	0.993167668936272	0.993165185423978	0.906388966105771	0.9947899711053599	0.9582246302964692	0.998188853540822	0.8616774032309019	0.993167668936272
STX18-AS1	0.3606915708578621	0.360684522709107	0.360684522709107	0.3606915708578621	0.3606915708578621	0.3606915708578621	0.3606915708578621	0.3606915708578621	0.3606915708578621	0.360684522709107
STX19	0.952877899266793	null	null	0.9861186293406229	0.9988631320556779	null	null	null	null	null
STX1A	0.7458225126375501	0.752568353144338	0.7484523227478591	0.45765023116684006	0.39322734178045005	0.7525569646740871	0.912544964012481	0.788918767059632	0.43343330503951094	0.8858482066756991
STX1B	0.547624649820747	0.09822573459348301	0.28209443437007503	0.158817182151	0.0779611422391402	0.0982375470636795	0.24800623497484098	0.116391723997248	0.159120331175573	0.193250874360114
STX2	0.965052458431139	0.9177736384347349	0.8662596924559691	0.8503531506323101	0.9887965400037758	0.9617694588693629	0.8642193314484741	0.943655013916137	0.9320323541956299	0.809321620022989
STX3	0.521607490598162	0.896118765064657	0.6966566820004649	0.7574229287366651	0.38412965476393995	0.7700352350465451	0.73749533612334	0.611218907350749	0.644594610550614	0.7375062748999309
STX4	0.313297467217669	0.4301048415397129	0.459078741764236	0.37527555852674	0.5812598581340811	0.617182932093897	0.33465449004619896	0.361341482412709	0.7258677638517299	0.130904933127515
STX5	0.700637576908087	0.324835274403171	0.324835274403171	0.324843903027586	0.24095750487387999	0.0279346260284349	0.7383300873645949	0.16927184746556098	0.236912548830286	0.324835274403171
STX6	0.31276890627874	0.20284520348214102	0.36260831540205607	0.18912557732562	0.20495222887162498	0.130109560888408	0.362183774554432	0.284255814862329	0.33825156130896894	0.303908877951657
STX7	0.404714853708324	0.5696822804629761	0.44674955982456793	0.39252982973284994	0.24127233499217202	0.39193048502843497	0.4584691767760561	0.332225791389805	0.5711076626009111	0.21820511377726398
STX8	0.981444234265856	0.967926840151785	0.9412084760682491	0.9330129041528149	0.795504336512598	0.9277544118306759	0.9625945087939091	0.983632918033147	0.847569317019992	0.917583137618082
STXBP1	0.687117682765163	0.9080142294333791	0.6169284942888671	0.26617518668247303	0.9339698155804609	0.5950529009343729	0.6652605293741151	0.8226282468625559	0.835677124118384	0.7924449900670241
STXBP2	0.140498503678931	0.672101181439076	0.12554911604691602	0.0738476102758612	0.20757594195095003	0.0235370333244417	0.24119226859210896	0.26135223110369804	0.0952044924886362	0.042443978242997005
STXBP3	0.19790460056148398	0.766864240227546	0.0339703849559828	0.0885641862782924	0.743253863683272	0.67573618844547	0.0335294355780607	0.0796631131176726	0.38679715726999203	0.148136634113577
STXBP4	0.8799304163243119	0.856163867902391	0.6258181524957901	0.587489717816475	0.73283184628037	0.652717552062102	0.7416902181600601	0.871694847277769	0.9370384783891641	0.741701287085865
STXBP5	0.857990606517563	0.8845496369892409	0.825062394220905	0.6826409419519991	0.5539952121206121	0.9003100997225809	0.8782790225662841	0.7244482003246551	0.414565688233266	0.900321962620682
STXBP5-AS1	0.160584463215473	0.16057168968758198	0.16057168968758198	0.160584463215473	0.160584463215473	0.160584463215473	0.160584463215473	0.160584463215473	0.160584463215473	0.16057168968758198
STXBP5L	0.34991222543868	null	null	0.700437894517057	0.6501760563258779	null	0.6893161743220961	0.36284968548337	0.642183354571651	null
STXBP6	0.15710882210882599	0.823094985653209	0.521593468565695	0.274481144494378	0.49217241696171	null	0.446026104971271	0.344779663746354	0.7904395754500891	0.37809279642364396
STYK1	0.187348097181893	0.517706030386587	0.22825216745342602	0.600538703542278	0.12670172251600598	0.0796160232286939	0.30599401900600004	0.295348228728721	0.0985283947383619	0.109195250613652
STYX	0.7152695512365	0.772342826806403	0.7181996593797401	0.7811503226814599	0.946810585265943	0.7723309274369999	0.843316458888351	0.702559732475968	0.9489488053913291	0.607405328283975
STYXL1	0.524339187662082	0.6428110719322709	0.6648829017554521	0.7885927737333159	0.17393691269557301	0.423430581893906	0.45906573602252	0.611551853100728	0.433050434269106	0.35610466711396205
SUB1	0.8563445635054431	0.870349209173404	0.8268007082037979	0.855910217405304	0.69622861889275	0.69622861889275	0.7894881376038051	0.557429675613943	0.69622861889275	0.898973314798862
SUCLA2	0.8538411557357081	0.913678300155513	0.7015476543430771	0.766874172447055	0.811211443507663	0.877452895539468	0.696328528644083	0.9404557828256831	0.673971307334823	0.93650866783474
SUCLG1	0.57755709511899	0.113794184413532	0.21546056496428895	0.231753752713163	0.21526265313937698	0.5776023207827149	0.533845026943895	0.0819576455816327	0.12203744264018598	0.551549248143385
SUCLG2	0.36753183350070096	0.707063280044738	0.394249799999011	0.44736094625558703	0.281200802396078	0.130584026691513	0.7061161181098922	0.188511543679907	0.58745708634951	0.427693871300089
SUCNR1	0.39284975746601003	0.39284423859257706	0.39284423859257706	0.508568664644584	0.364684195275404	0.39284975746601003	0.39284975746601003	0.39284975746601003	0.436304430172101	0.39284423859257706
SUCO	0.0853508634295482	0.0767264501211535	0.0122944003148061	0.0258211388806424	0.0443214835904368	0.0742490362244915	0.012306624516796002	0.0104464602328512	0.13764127569534	0.0110761133369147
SUDS3	0.276803321011125	0.338424523138484	0.44936026597644	0.21561193630012	0.600990266144918	0.42167312509781	0.30987117726906105	0.260995444565029	0.16060457131794198	0.32714106691061895
SUFU	0.258896518518282	0.266899039546594	0.182394914791661	0.182407573602751	0.28616617577986897	0.294700261622299	0.31872322575106105	0.0407169615267317	0.296308844760662	0.0745141402113212
SUGCT	0.7248427355844671	0.5898779028724119	0.25813134848026603	0.0399450009998	0.496844956606418	0.15941956785561498	0.34132485072899393	0.144314586326423	0.107503579201529	0.34712218240317705
SUGP1	0.383555991964349	0.383550022038568	0.383550022038568	0.618959246227511	0.11891767444147099	0.383555991964349	0.383555991964349	0.383555991964349	0.131819263817401	0.383550022038568
SUGP2	0.8865654207791279	0.492235390759101	0.749436495878848	0.624341935246859	0.727749535343601	0.8737997233071229	0.938621614135229	0.9630232472450501	0.681258635660665	0.873812244804434
SUGT1	0.0744428722846466	0.09233350234375401	0.0507205517290374	0.0815623333288785	0.20783852983112303	0.117634024799476	0.136937643925998	0.13515553994834698	0.10947650064658901	0.0152774466138321
SUGT1P4-STRA6LP-CCDC180	0.660527520725375	0.660535522622245	0.660535522622245	0.660527520725375	0.660527520725375	0.660527520725375	0.660527520725375	0.660527520725375	0.660527520725375	0.660535522622245
SULF1	0.6167310277870091	0.5610836489679439	0.195566577271517	0.7031819323952271	0.19613009692735	0.166938260998307	0.0712457012587304	0.419392242433746	0.55830663293048	0.0992980938933619
SULF2	0.12955433693878698	0.10140770670921401	0.298116526453112	0.48534575556972	0.372629841757887	0.248029918714003	0.354847651969816	0.521480291002059	0.0474693740432047	0.36273658633658096
SULT1A1	0.352441807828099	0.253771115755788	0.33510227313016	0.31659650322773303	0.30480617163664697	0.136430368699328	0.252106595721099	0.28008513641851296	0.339079564429349	0.186860542618547
SULT1A2	0.10048270963001299	0.220378182851701	0.385754435784624	0.0866597820467274	0.26625768276367	0.0376034516944195	0.19251601729360301	0.19251601729360301	0.49740448369045104	0.11952353407222999
SULT1A3	0.984744098703019	0.9847484868291261	0.9847484868291261	0.984744098703019	0.984744098703019	0.984744098703019	0.984744098703019	0.984744098703019	0.984744098703019	0.9847484868291261
SULT1B1	0.555357903508745	0.13485249571329	0.519505195275986	0.257790849599195	0.267901836658291	0.6784881126753461	0.6532899735764129	0.14391797037549303	0.17360854661001002	0.30658234340599605
SULT1C2	0.704528776012952	0.613506108874501	0.6689199418152889	0.6226255185094971	0.6939221297710461	0.0407312230179908	0.8095126329141841	0.6925051149968271	0.770916783634918	0.7121011730396279
SULT1C3	null	0.7395311273949151	null	0.40432320403318894	0.48693554492714003	null	null	0.3710756467567371	null	0.48093284238899997
SULT1C4	0.996147249548833	0.989457493041451	0.944371547618255	0.946363302872532	0.952806009864503	0.106002209367422	0.943350614062683	0.9106180109581609	0.691423594400179	0.527498858028271
SULT1E1	0.513408979874137	null	0.158927789370822	0.244666227495718	0.695561615654235	0.6232064745058361	0.160303739878984	0.154505150631078	0.331502393844553	0.18059786715892498
SULT2A1	0.873765061128345	null	0.898077748505923	0.77474550415168	0.729708452145875	0.454499091296895	0.908832826934572	0.780404101410908	0.40063396618670793	0.6711047228656251
SULT2B1	0.12151432704496301	0.0506360723103709	0.0827226835262125	0.086498881872536	0.151563752408521	0.384454573839126	0.12151432704496301	0.12151432704496301	0.173061247713124	0.12150188874728
SULT4A1	0.6014617185056529	0.8821926748740829	0.7898328817010991	0.9691859891715601	0.6693382504646129	null	0.791998580735146	0.7441171149449749	0.39720872614075603	0.942666833356998
SULT6B1	0.273333131106767	0.0158715239927115	null	null	0.0774189409324022	0.422799728458752	null	0.21610117416083202	0.5429407140883661	null
SUMF1	0.802022237304337	0.896641944152973	0.520532993238461	0.9516112241665591	0.7909882892074291	0.869182533246129	0.8741899623447621	0.759917218622374	0.8116919075428	0.924022554049467
SUMF2	0.7740663003889758	0.6210445979708841	0.281795604079902	0.346909520980707	0.42738019407660405	0.430876415613396	0.538193644554317	0.7607941082066969	0.889404310268458	0.6210445979708841
SUMO1	0.9217477941356971	0.715244226458215	0.5917493067454079	0.5917445494698879	0.286262773885527	0.5917445494698879	0.744435046480007	0.508606690243632	0.289580446032513	0.43971778721430504
SUMO2	0.749222638416484	0.6857341901350049	0.6870777518048079	0.8182265301048721	0.685725126283806	0.685725126283806	0.6876338780332201	0.8249650612207009	0.685725126283806	0.81678826028662
SUMO3	0.0240432031026523	0.0870996633918342	0.00169235167352259	0.00520628080336362	0.0117821423547042	0.00169319451424292	0.00189324023698365	0.17895591733265198	0.0070284335303358895	0.00477960121138265
SUMO4	0.24191622784206604	0.436477374304841	0.45234266785580607	0.431318201518569	0.30596999510788203	0.436480699275264	0.436480699275264	0.4398084048499529	0.683821617082271	0.436477374304841
SUN1	0.575737606541535	0.476833906732797	0.295073143074724	0.23951850996500898	0.456297411882057	0.415406726103514	0.32814519802438696	0.569070617274201	0.343596812963558	0.430979223998705
SUN2	0.22181949761876102	0.27769967070275503	0.235939538029653	0.345032381428717	0.11544462425053699	0.079665130123422	0.277710108083411	0.277710108083411	0.0775297392045308	0.106177018850542
SUN3	0.996915732369165	0.775858347505237	0.984730864563568	0.9631404689532779	0.952224938950569	null	0.901753863477146	0.928762649841131	0.793902123794532	0.873702114125572
SUN5	null	0.28816599971708895	null	0.6155318339329571	0.590560567101151	0.92479719276102	null	0.8791671767913979	0.953269968162705	0.9535591070309479
SUOX	0.128609900568239	0.18179854614104896	0.790080221139066	0.20717719998800502	0.332246131012546	0.37516916197192995	0.600970834129005	0.0915278733370264	0.340424484359754	0.18179854614104896
SUPT16H	0.24712049881019701	0.15323008386607098	0.153779238971577	0.146388528035749	0.11968425464876199	0.404074389777428	0.115553118272673	0.13697189617054598	0.32095862029396993	0.507294361156749
SUPT20H	0.8151454431945642	0.886964800176576	0.9773339962648259	0.7775878870516729	0.916616414125355	0.8869525466762601	0.945153958925308	0.9720943104889399	0.8075096384978259	0.8631006086436559
SUPT3H	0.236091841812412	0.203637509358989	0.20517775218074802	0.35145107360296696	0.45813547732932597	0.22431965052457298	0.15626010745282098	0.17114336735114	0.41308469346604204	0.203637509358989
SUPT4H1	0.7700281238833241	0.770039968750891	0.49801414371143793	0.76752769870747	0.8836434885280431	0.7700281238833241	0.903319116588664	0.7700281238833241	0.859435550198069	0.770039968750891
SUPT5H	0.684658696448522	0.853869532590157	0.6686314565607271	0.8732418451235509	0.916913171607394	0.761502988196926	0.9422844172441469	0.9085717500546059	0.808260814582487	0.791323956336388
SUPT6H	0.390810022849823	0.137751174429361	0.209103924365112	0.309038888195331	0.139436374191648	0.0174479850395329	0.7234180180673051	0.739302788795293	0.21174807604710602	0.18146224338620498
SUPT7L	0.684317084273781	0.90618502079675	0.576370835837713	0.62589631682012	0.662179850915669	0.906173371783932	0.6800849385012211	0.87974958177425	0.629065024521957	0.90618502079675
SUPV3L1	0.6453541754914289	0.842654276138175	0.7207544985959491	0.7772615584327309	0.323584529112962	0.305906600366521	0.753667460118278	0.8040850215694691	0.574369611346412	0.46138900628130397
SURF1	0.7015818039565551	0.9325936842180659	0.9866128274250479	0.9796396055069109	0.9742844447102099	0.889179898662626	0.9240581180620531	0.9240581180620531	0.9158929654175391	0.9240689283929711
SURF2	0.9165290594444799	0.7985381765061909	0.6834632449041079	0.263567292186057	0.629362867689268	0.6834542732503169	0.6834542732503169	0.6834542732503169	0.663848578782702	0.6834632449041079
SURF4	0.0567149947811221	0.46983204753634794	0.255701783754073	0.201296119147498	0.41049703437007107	0.25571293138746803	0.25571293138746803	0.25571293138746803	0.212660163044206	0.501146263558172
SURF6	0.9709323714466379	0.9655222281639159	0.8510055100156919	0.9584872633595981	0.9089589514698191	0.9222202628723	0.9222202628723	0.9222202628723	0.815349155096342	0.9470668777594631
SUSD1	0.8853563519169441	0.353993287193629	0.304479280389596	0.5290368542646899	0.745002484650358	0.391682102388664	0.6073130514612359	0.503234945719473	0.5971721663245461	0.45123777015742295
SUSD2	0.374734423767331	0.445481663808252	0.061425195420960005	0.26898396637410504	0.0789796890387279	0.0294919578062385	0.122738229740756	0.11966389967811801	0.070944255116266	0.15416248591179998
SUSD3	0.456078563265755	0.0470140730780083	0.258951127688683	0.20701907224282498	0.472453048144947	0.33062257269370804	0.60316450459107	0.26951149725750895	0.155102515344728	0.182149749045344
SUSD4	0.573812792851001	0.292801105893435	0.31741936881697497	0.0905678804725218	0.10512266274984101	0.18972085235042396	0.27954705167857596	0.19126827484160502	0.13040189140434802	0.16957435302923002
SUSD5	0.521057728402696	0.7651359996531379	0.46194339114858596	0.40745941118502604	0.50679782011554	null	0.462158537149711	0.728860333481635	0.23346846134077198	0.23802666830071104
SUSD6	0.14959094735498002	0.211165757025815	0.0953061359852145	0.262822427583753	0.0970013998979044	0.0338247151267004	0.0514053397594218	0.0853897733549105	0.242987110970219	0.09552828515366199
SUV39H2	0.46377534438173207	0.5052073933321061	0.5052073933321061	0.5052071184417071	0.157861590602039	0.47071248332603904	0.550241383877536	0.324187584235242	0.6672155305316559	0.795807763388566
SUZ12	0.24206775952992998	0.29225983225912	0.31518142519402004	0.36323128192798493	0.20631154010784902	0.238683997495713	0.313917726653529	0.40168030796967996	0.50276099868504	0.824102992954967
SV2A	0.6902760123015571	0.38632236093461	0.33126747192724704	0.13942235713598003	0.340882636827166	0.482721588643735	0.32194736978252697	0.215644729598859	0.41687187346951	0.21020362625722305
SV2B	0.914611422359713	0.9581853212975531	0.883608434640927	0.829544336224543	0.670060357043815	0.6117440259035369	0.862442255162721	0.8255385124858159	0.786792934599302	0.847801947093001
SV2C	0.0881866422535557	0.26759359448516296	0.25198783888772197	0.48294453660273	0.7527786370943059	0.4483982260869411	0.10122922833209101	0.142031143602146	0.46316922440947494	0.25198783888772197
SVBP	0.321945582601748	0.23189648115616102	0.25226654387962194	0.209943084367233	0.168922648852343	0.231908279138037	0.257123732973326	0.301629335539305	0.231908279138037	0.23189648115616102
SVEP1	0.759258197198902	0.817222706216794	0.961213245925016	0.9330867832778751	0.974147084491444	0.89004676027103	0.9670277214255459	0.879772429672244	0.907614790221432	0.8150715928780771
SVIL	0.171724578291093	0.316345771201091	0.294126406333552	0.632763155114245	0.312531090090522	0.41537975505715297	0.200011095617246	0.29031899807119804	0.332392862374659	0.149552591008203
SVIL-AS1	0.8423568815347591	0.8423696556380892	0.8423696556380892	0.8423568815347591	0.8423568815347591	0.8423568815347591	0.8423568815347591	0.8423568815347591	0.8423568815347591	0.8423696556380892
SVIP	0.930583635452746	0.542638927869384	0.695253856998471	0.738020493040192	0.719757326583229	0.719757326583229	0.40942350939353495	0.6027557095923871	0.719757326583229	0.7197676761587429
SVOP	0.20161670953200198	0.334231849729402	0.228011326904966	0.11308362618916198	0.168086246945749	0.228023217982142	0.228023217982142	0.0846577707225896	0.255392432634445	0.238116177133116
SVOPL	0.19013638678151001	0.717241688537104	0.5720926721167371	0.257106128697624	0.0505866366929969	0.521842039618329	null	0.6154298092650861	0.366946916482286	0.8055239663644251
SWAP70	0.098550877987688	0.62911328345392	0.459325078082073	0.315262323440098	0.628818443782667	0.341772565245552	0.373035427814484	0.34068604239975603	0.586084695556785	0.431154807092219
SWI5	0.479867902194582	0.19439394585754896	0.0495637783215424	0.054121916527325994	0.417607242777458	0.0947588696114947	0.0488780178377801	0.0559143877645644	0.316460819661167	0.19439394585754896
SWSAP1	0.563096843428447	0.5005249433603149	0.21215520756762601	0.21216743665981602	0.0674331863243299	0.171686342088653	0.180385937856019	0.0374529505854707	0.23291171895121499	0.21215520756762601
SWT1	0.6421690684400191	0.826355173383967	0.8852693715748671	0.577538135874484	0.5030711885217329	0.6580254787136971	0.510399770730408	0.596049973468089	0.550807717899316	0.586678234764031
SYBU	0.846315050897514	0.44491326886226507	0.20513288755082898	0.90610539334777	0.653640092987324	null	0.37882954849544803	0.7678954615385809	0.873721922370518	0.5015329726269651
SYCE1	0.9966547021030221	0.9871656175430541	0.992512954289859	0.992510297979998	0.955786570632865	0.992510297979998	0.9830203193265341	0.9644135178059531	0.983597683500798	0.992512954289859
SYCE1L	0.0923817982203562	null	0.160952678350696	0.46333137252166895	0.5910455845798579	null	0.0938761079471576	null	0.062275332838772006	null
SYCE2	0.7107131005133299	null	0.8897337000006701	0.42563823383469	0.30926797648440196	0.291722328981178	0.939160949480342	0.550289129219979	0.500973288149492	0.8518937316561279
SYCE3	0.34874917874886796	null	0.678352567505516	0.10310717519405	0.48154168041209006	null	0.5200076084236139	0.0645427925797643	0.346940642216626	0.752557999410912
SYCN	0.158046060603683	0.126743196466464	0.0414037806688112	0.15527331046137	0.24207228171929002	null	0.0529170576328774	0.18470717810109102	0.0962233400136554	0.24391998936509401
SYCP1	0.44315468526310997	0.328155872506452	null	null	0.7717064514652591	null	0.461715645010264	0.48540673048622796	0.0269569653491622	0.49801323760200106
SYCP2	0.931902701688511	0.9930100836783069	0.979912685947804	0.9770566012257329	0.945354138967438	0.9843876410594499	0.883791658459915	0.985427713280088	0.9739775245735219	0.9880637125027428
SYCP2L	0.79094603029127	0.242144019588844	0.457599406580143	0.76089098244231	0.182207996073791	null	null	null	0.5988793666897321	null
SYCP3	0.32982450742356895	0.6886017471555649	0.28134781521417307	0.47444666721099804	0.688592567947212	0.688592567947212	0.328626961563297	0.330051772096438	0.688592567947212	0.6886017471555649
SYDE1	0.5175731951754221	0.315709396460373	0.71460354276874	0.17868648611337196	0.636017276689568	0.315718401789031	0.747281583831823	0.18365671573790698	0.33157793517598	0.541209132904075
SYDE2	0.436547240360701	0.41478207638745396	0.440988287618605	0.42164162048219606	0.6389230556443001	0.501896140729758	0.440799604054991	0.4147519963734961	0.432994037671318	0.391394690426648
SYF2	0.19297222687637103	0.18128657045030103	0.204627736715772	0.219165113972901	0.5612067344358311	0.6129153683797061	0.20310365755527102	0.226045312975755	0.785282066305437	0.45848076848709496
SYK	0.6018241331529139	0.934791328667413	0.407607557333562	0.592267279422445	0.667367685588751	0.869141054599657	0.406431506623754	0.468526564648574	0.7859561438631829	0.8208501489884441
SYMPK	0.12468531381185999	0.297988076131575	0.14542005032691402	0.16307463299514002	0.266940555731888	0.29799777836487296	0.138695248941801	0.0884239205957149	0.42298820272787496	0.37862019445278994
SYN2	0.955483945405234	0.536501797379119	0.964022090052442	0.92009496097033	0.57832332980903	0.9898656315041908	0.960355577323049	0.9169703776543829	0.9251466785967049	0.7670276014011909
SYN3	0.0133041744566989	0.0301264060395977	0.0220825533680355	0.0244141839280323	0.0681090404717867	0.0010364324047981	0.00438438497964743	0.0138424296367479	0.0167259647382199	0.0602423602233669
SYNC	0.98553541110657	null	0.827158902985075	0.687072102559249	0.8512681245796401	0.540142606298969	0.982935196848131	0.84177619679912	0.755786872917071	0.9371567352849391
SYNCRIP	0.536178480533101	0.454469745481901	0.37927644098771995	0.404132469437752	0.386061381574966	0.454472138629311	0.5064187349449201	0.541869030913838	0.354062143590014	0.4706203339074
SYNDIG1	0.39272815644602393	0.355710063191635	0.769388818176752	0.9555474972211879	0.564304994809515	0.9532015313478531	0.7681162918410441	0.889459927481855	0.747585419130975	0.837545050775076
SYNDIG1L	0.7819430481904308	0.975941828549203	0.780708664847001	0.50501084718741	0.790329892421896	0.689101096512834	null	null	null	0.6246785009187579
SYNE1	0.5585526957805861	0.423943970541274	0.43332823765610395	0.384271669287016	0.613800621769544	0.6544189071259671	0.391060497418552	0.7143805419210569	0.912354842665733	0.345460318710837
SYNE2	0.123439608692801	0.117563872171748	0.330603258768505	0.470391072167266	0.497392271846036	0.24785808255490802	0.117576230198979	0.117576230198979	0.0857146147975667	0.230100045448202
SYNE3	0.139469231896106	0.520150491664075	0.37553675653645896	0.32662607263169396	0.380107814250151	0.21675218371328897	0.231386857072443	0.16227122951547798	0.166224514969311	0.21744447873622302
SYNE4	null	0.611963582086405	0.653934786267783	0.25218177566107003	0.500458904993457	0.9339829767611709	0.279614836466434	0.228149318239635	0.480146304620831	null
SYNGAP1	0.640082601636544	0.27206387006917604	0.4365630381531861	0.436566358716758	0.284341882080516	0.7267142297935021	0.17030734289320498	0.47139666672508396	0.246720148372078	0.6125010901443659
SYNGR1	0.48319834768159203	0.198607547204797	0.387620828570087	0.188226084256176	0.33340105854248103	0.334754437041365	0.432008548356688	0.0837461915496592	0.7655568495198349	0.48043330858974703
SYNGR2	0.0556516641901845	0.236296754905799	0.0660992285839084	0.135021532701514	0.23956314017477104	0.260798401543422	0.17780205086169298	0.157851276925474	0.180823613863901	0.2624605828584
SYNGR3	0.6702042802872029	0.869400091013729	0.758750463097409	0.8147021483826881	0.9907835439187859	0.8228253139846021	0.7668199914596509	0.790154866231067	0.842965585859448	0.9227625388232471
SYNGR4	0.222926941471308	0.21719311208348002	null	null	0.25152918738936303	0.27975683693316	0.43537449881869006	0.15101648702620002	0.139871610502104	0.37954399547006706
SYNJ1	0.207589935522485	0.12028981750337599	0.814493810123025	0.476031862648514	0.329388521401316	0.0448416927563855	0.716569798152903	0.4051794492705929	0.0942551876754763	0.43716561826116895
SYNJ2	0.657148858902986	0.7782554527524529	0.523438515928506	0.35570873267456105	0.19412000116485603	0.189372903829756	0.44435974274655893	0.430142501179817	0.30367366592029105	0.799155895578657
SYNJ2BP	0.2762623750809	0.16522675955979302	0.16522675955979302	0.43518664686821296	0.265538640020005	0.16523952461748903	0.109588557387307	0.322677289905722	0.16523952461748903	0.257124880940395
SYNJ2BP-COX16	null	null	0.321123887480118	0.34019170770750395	0.7327137892887041	0.708789732840907	null	null	0.7742595859944008	0.5951907591729471
SYNM	0.868084515893921	0.9074653495784709	0.857283220333399	0.7987713334593001	0.639311126463094	0.9054839961815471	0.784464440218601	0.6443617128121899	0.9515537790072679	0.8995556589901641
SYNPO	0.22739753034213897	0.19864882521749802	0.342766468463448	0.367184552414264	0.222915008520566	0.118845455521756	0.140156709891803	0.15986706493044	0.46512565067306705	0.251429003356516
SYNPO2	0.14691977923744198	0.21758404513926896	0.0783209808604729	0.18201339643326	0.6806652249695561	0.17442867999113904	0.17442867999113904	0.30433950301803003	0.380039030987026	0.128248711820127
SYNPO2L	0.623871915007772	0.555559715967911	0.349299055495954	0.237336482953515	0.437683863721421	0.235426759491726	0.4560311386445	0.263245725805182	0.132324571399066	0.23541504912679
SYNPR	0.641930990553422	0.607365027670042	0.39416635015372	0.46161761540612706	0.27524056374942196	null	null	0.8196319843111491	0.18334036904383302	0.234306670982177
SYNRG	0.61356729931821	0.108180732981935	0.265597082447119	0.425932955600188	0.8433962444335279	0.48440457036281	0.48440457036281	0.48440457036281	0.17145991732467403	0.48440374743307396
SYPL1	0.911402891111979	0.6125548904518829	0.8931889060749599	0.8024232351589179	0.9206861328940071	0.8052747818122851	0.9501707093233649	0.872990692176453	0.828895254001376	0.8352726082979621
SYPL2	0.9071142911040891	null	0.87269688491249	0.8517113478922099	0.824576112169108	null	0.862179694423389	0.8783885687812399	0.950551276824583	0.640892515277045
SYS1	0.188986534524253	0.134828342554051	0.0693153689136666	0.0964591877881535	0.0485556509563964	0.134840984299144	0.102870264089246	0.0603888787057771	0.20507027349829998	0.528051811602474
SYS1-DBNDD2	null	0.645398940231232	0.207392833275764	0.10392145727660303	0.33307625883388003	null	null	null	0.3024537657954	null
SYT1	0.0956873858037659	null	0.0954554571038102	0.177920671616797	0.44416594163948797	null	0.0963065115740054	0.184593747273863	0.7953610173556441	0.824519712825311
SYT10	0.209639660583841	0.504440629458379	0.44969363510291704	0.320148826686271	0.447177379540488	null	0.313625455122418	0.285078335996928	0.293015688786251	0.5584891920055699
SYT11	0.45214999711035603	0.16081677585745302	0.129416834350429	0.129429405691815	0.203363624662587	0.129429405691815	0.238472150628772	0.304691401496717	0.267829407659653	0.505603197579499
SYT12	0.11666910503505601	0.182405653322243	0.0600369527091942	0.18254730000915803	0.22411784326142	0.14981677756405498	0.29755779643936797	0.152775233666316	0.28616311208951195	0.18189787579416397
SYT13	0.564605121724246	0.0986039768264599	0.49060676971424	0.402988097941161	0.13935949187797	null	0.636972165610697	0.259787733827204	0.46259797734655606	0.0610811983963735
SYT14	0.700230489970536	0.45776417527230895	0.850986764222168	0.773689284499006	0.16246128712437802	0.474735522294284	null	null	0.76655294092161	0.6606801977218721
SYT15	0.27454114020438397	null	0.222392876934731	0.45466748479412705	0.450343117126869	null	null	null	0.0962804672247268	null
SYT16	0.0424973890785146	null	0.262343409932231	0.617877231942701	0.193065893349613	0.487179008338129	0.7761305329261741	0.771823443623822	0.0171108697757334	0.35441187674756497
SYT17	0.39895373244313503	0.43462829486327403	0.618878831582864	0.768231588639548	0.34947518162738106	0.699364572431691	0.4157690514558449	0.6101158297880661	0.7823650235782391	0.41576467122567207
SYT2	0.0534556193077234	0.0324159536773055	0.122229941186085	0.110599451580527	0.227311311818123	0.0324230255298847	0.10071726009886199	0.0477825170801947	0.0174604946023838	0.00661940505860625
SYT3	0.523668050387206	0.6142209134291371	0.821462067652036	0.262296979403585	0.836232879924187	0.725679627796759	0.6804395661692629	0.41210071298286605	0.690952625413225	0.524239696315724
SYT4	0.210829386772697	0.5326392228843271	0.154190148568917	0.136534998818919	0.132943983874951	0.12653261067234697	0.19445673974547897	0.0882727075618958	0.14962933655758898	0.265462413406623
SYT5	0.959521131814448	0.7672609159453889	0.7231488056052751	0.703067338303905	0.9151324386255071	0.7672491386623991	0.780108523383331	0.7871954101089179	0.8405200616226479	0.7672609159453889
SYT6	0.536234758877744	0.891959215212107	0.237615329891965	0.824399268108934	0.659414218670075	null	0.23870615692385	0.548108157602556	0.40191741619643395	0.541440115912653
SYT7	0.49634207515185996	0.333609838793673	0.413436920596988	0.7618036573597079	0.339555234167516	0.98584523044525	0.41801484012704904	0.905645096659718	0.9637856140409531	0.600356831066296
SYT8	0.8062752166362991	0.7047841592935491	0.8302155502342891	0.9675852246467499	0.47734974029556104	0.8269143928384269	null	null	0.8894488748783371	0.951040868779541
SYT9	0.24046215436017698	null	null	null	0.495387519045095	0.306117536524411	null	0.106982471278481	0.0373249488996829	0.370420706835567
SYTL1	0.10793783426353801	0.395777114880986	0.11180079409836	0.43461882267478996	0.315680934944752	0.71537910161127	0.110443615342065	0.36303079561456203	0.6410103832128321	0.5667722633043579
SYTL2	0.8500152253052821	0.658265496175204	0.680284407713806	0.858979622866195	0.8270808070144791	0.9209850691124379	0.5619588373099399	0.812846584107313	0.8982385815243709	0.8728792363147329
SYTL3	0.0171074491619967	0.0012679653930981801	0.0201231105180597	0.00460316663477288	0.0177960177084596	0.00854972174285606	0.00870344362261731	0.0187545425087098	0.00139769765094695	0.0187410679967734
SYVN1	0.408167916560021	0.5267947283529221	0.455433990825136	0.680412280838989	0.44653038227999203	0.5267933159482739	0.195637813409447	0.36221034506129296	0.38685299214872704	0.415241630482528
SZRD1	0.142552714144939	0.3987612328812721	0.3987612328812721	0.398766461200768	0.0404688734890027	0.6035548562718089	0.398766461200768	0.398766461200768	0.183119807922442	0.645442200521813
SZT2	0.49333428643600397	0.8623411289984371	0.7479097972655329	0.59169067707524	0.18994457101685897	0.649219739675599	0.479324275948961	0.614896656898104	0.6890904476668039	0.8623411289984371
TAAR1	null	0.640628829153687	null	null	0.16694075200497	null	0.38979134876003296	0.947808742648152	0.12074460676542599	0.154411727587828
TAAR2	0.389685904235109	0.464901008585823	null	0.25834395463348003	0.710017833624727	0.570561818445256	null	0.23354129151058103	0.8900882547982042	0.270078272293762
TAAR5	null	0.671050400361668	null	0.6394055447667449	0.6929398336361401	0.420789533805883	null	0.7094586898092241	0.779669297957405	0.379287496560553
TAAR6	null	0.413739644050805	null	null	0.555883223193594	0.301457481091042	null	0.538012266744756	0.135389242856123	0.7528246118854491
TAAR8	null	0.48675582956313496	null	0.797276926052746	0.628278332554936	0.670674519485516	null	0.281829454294337	0.278143323875691	0.583928446629761
TAAR9	null	0.7143288899812621	null	null	0.42334513365276	null	null	0.44441046036987103	0.7333571435295141	0.968342486245822
TAB1	0.231854078794783	0.297102743013096	0.163693272602834	0.0339708218936814	0.16378371624843802	0.11383061618949901	0.222627848916285	0.31189231535689504	0.12680121180139098	0.268579791580135
TAB2	0.3370838388731501	0.0578229214826616	0.533508772541441	0.118019020945863	0.43142176038313	0.329881236536033	0.329881236536033	0.140792407341086	0.32635590050586605	0.17780346200229197
TAC1	0.953209992064874	0.7526247071533639	0.835266420684802	0.73262677310911	null	null	0.7959115138384609	0.6853458034435681	null	0.639971950210375
TAC3	0.749814480199967	0.9791610951572409	null	0.841708703686039	0.8942144738151291	0.564943731609713	null	0.8518070932284929	0.531419106067881	null
TAC4	0.8559864546789959	0.522400564665471	0.861321716270155	0.861309034064313	0.8161923638268509	0.861309034064313	0.861309034064313	0.9502374662723521	0.861309034064313	0.861321716270155
TACC1	0.0276325318714429	0.0260442828493874	0.0310324893969933	0.023056738456426	0.0362569252228027	0.39172676986590105	0.070573095825668	0.0191137722422653	0.0118753582010828	0.0707364497856426
TACC2	0.234973136418143	0.336715168932961	0.534771503361067	0.680164392739373	0.0965638801169401	0.2368261938604	0.16021549481538097	0.591734783737359	0.0882740769862341	0.41680475894959496
TACC3	0.12101772547447599	0.333002926267552	0.084816337645104	0.0848276020347143	0.333947362787963	0.128702096109113	0.0364537469726193	0.11360697295304101	0.18732133752254698	0.0630234016670103
TACO1	0.18516630484243804	0.489595340799743	0.21662840472444397	0.300057303711619	0.801869063859145	0.42932124431915203	0.20217431525456303	0.305989649108956	0.41041300561153204	0.179464471066236
TACR1	0.551912028502793	0.6421114708784791	0.584305944008523	0.5569859408447371	0.7487987917228242	0.584301560219316	0.370373279616803	0.7222358046618721	0.582831954611854	0.365863597365133
TACR2	0.287974922503039	0.348210321020234	0.529351128996161	0.09890614678355	0.268718160551756	0.18278507188806697	0.312139881661609	0.0928920676013417	0.11015954039939	0.6414968042213229
TACR3	0.723722941296445	null	0.36735353214137706	0.13475866959644198	0.7200457603303321	null	0.368077573426615	0.274036175078185	0.548106982667506	0.7984854702601559
TACSTD2	0.40667408047133297	0.24872653694215302	0.492421337104317	0.45130234722790397	0.434993604501667	0.381249765201489	0.198616318406195	0.18571299477911898	0.0067040225185912294	0.195815243462746
TADA1	0.8730756613876909	0.6189941185536041	0.760929803535246	0.7247396391856441	0.579438954228269	0.8088600059031609	0.7530292270654251	0.731958937485717	0.79219444568792	0.649215470739715
TADA2A	0.609705063993624	0.669025268053339	0.858961895374823	0.8687742635536909	0.7474746476055419	0.7766593845996029	0.575067878606923	0.575067878606923	0.880335988076649	0.5750717946477291
TADA2B	0.298811892186295	0.39019049388949	0.597601813481041	0.118221396667468	0.220969856796394	0.181902925557161	0.13072929282957402	0.125669621014181	0.0874558903839058	0.18189026203107
TADA3	0.0301156076841994	0.18621590548455602	0.0818947597410716	0.0630520978369434	0.10964064261961401	0.18622852563208103	0.302699209375521	0.12171256773666	0.261715054823187	0.18621590548455602
TAF10	0.34168919199723496	0.399517216656141	0.399517216656141	0.39952240767279296	0.38467519992039795	0.13220739022601402	0.76281941745563	0.755217179966952	0.913485870736158	0.399517216656141
TAF11	0.29686717828756	0.250283282301727	0.473007350433475	0.3488738635075	0.19945931928910698	0.250294589446812	0.250294589446812	0.156674356785391	0.250294589446812	0.845549623345394
TAF11L12	0.439814054513724	0.7341515510511031	null	null	0.7025093723085589	null	null	null	0.7493686725302479	0.7103371303580359
TAF11L13	null	0.7343690683281741	null	null	0.7355064561208579	null	null	null	0.5972671476589411	0.7960903238983521
TAF11L14	null	0.7519279122272851	null	null	0.7129539928641291	null	null	null	0.513505267580815	0.894631381473919
TAF11L2	null	0.728839530598021	null	null	0.548889750181294	null	null	null	0.9680945012428009	0.714174439787372
TAF11L3	null	0.737519171418756	null	null	null	null	null	null	null	0.486617322615992
TAF11L4	null	null	null	null	null	null	null	null	null	0.725882907712679
TAF11L5	null	0.376262813098534	null	null	null	null	null	null	null	null
TAF11L6	null	0.84815330934796	null	null	null	null	null	null	null	0.943347692861889
TAF12	0.0775338782190788	0.17814694711364298	0.0800815828015459	0.10082902082352199	0.3676628472918429	0.19925557277251899	0.0778703643128702	0.0869654022529068	0.6475637947675	0.210239513492559
TAF13	0.957952877034421	0.92822466379525	0.878226469876961	0.894287584041418	0.39352494725878095	0.8802871103529879	0.8789840263804101	0.964817083910364	0.8802871103529879	0.960805105280782
TAF15	0.68282526604701	0.596911699778263	0.596911699778263	0.553068555636842	0.756050750184475	0.52950500657643	0.5969066855034351	0.5969066855034351	0.190822011828518	0.695247594027042
TAF1A	0.578174020873463	0.0672360605916943	0.0197653908076651	0.190131551132327	0.26274857706917004	0.0624538658672298	0.0190419771150059	0.184195426776032	0.22082281031138098	0.151214929854066
TAF1B	0.8194134421721829	0.8348461756971659	0.861943443832484	0.9757765651764642	0.757310856499008	0.8876742980570309	0.78445987329595	0.7106419079026841	0.8736110562893951	0.867317814240957
TAF1C	0.25416904573355603	0.378503228683289	0.11679280425566099	0.0150661785025367	0.142889624209765	0.378509440608535	0.0773060348591643	0.186981853205446	0.7195013982945749	0.15903818502927403
TAF1D	0.11604796469592697	0.21227239843465198	0.21227239843465198	0.21228462528716002	0.8588186979774499	0.233941373265177	0.173682781092451	0.17950131049087803	0.523427357443022	0.21227239843465198
TAF1L	0.825590362766187	0.941367610867072	null	null	0.922851145488349	null	0.8546047146343821	0.833474476641054	0.48307700263943104	null
TAF2	0.5336178610112801	0.658598859150337	0.253294461890622	0.160754616767435	0.33594659253217696	0.20520410027748398	0.6804363778929189	0.17758652465929	0.138601460239963	0.0827925861297309
TAF3	0.83663950366739	0.6090069229102839	0.396716088178517	0.41006902268368295	0.87574104663781	0.566747556879934	0.39639097082068503	0.395273742842775	0.881387073366351	0.43059235446016497
TAF4	0.558471180853455	0.9138910025377	0.8251009529030799	0.5351855328064891	0.5182478133698579	0.825088233729521	0.468797669122284	0.968601116990406	0.7390631864931801	0.644740308042802
TAF4B	0.0491727922769695	0.0933535437947405	0.0376563841918268	0.0480762031849785	0.45424841714571507	0.125439703158129	0.0371887824270077	0.129141828855305	0.0451033684796544	0.19659593683276103
TAF5	0.31970448186726097	0.300066766006168	0.38638346094399395	0.642457178209639	0.20955080796090497	0.28755403601932106	0.37034924829617105	0.6877870485326789	0.73762320026142	0.19500243717087
TAF5L	0.17317290837958701	0.525795636443332	0.655332281777443	0.655324509101624	0.4708920764228521	0.655324509101624	0.730532888892775	0.8079346322799971	0.9387155329476559	0.506949375144932
TAF6	0.10077361809130901	0.0358446366567275	0.0395449256705893	0.0499993882647181	0.0125588786129123	0.102846824525257	0.035852129369751004	0.035852129369751004	0.0167207872951279	0.0358446366567275
TAF6L	0.814998231859219	0.9414139552367009	0.9414139552367009	0.94140428432513	0.8718267770137129	0.94140428432513	0.9352848034509631	0.8889552253780619	0.9419351828320051	0.9414139552367009
TAF7	0.682764220717634	0.78015872867394	0.7066574324380541	0.685792032562782	0.45256683968038897	0.7848531312084399	0.580173327825562	0.796393946510612	0.5472801638464361	0.440734554183626
TAF8	0.919486337180479	0.8000416096889609	0.9451708044928571	0.8096072974221359	0.953749271434229	0.763430248770121	0.985216375579658	0.9599960372570379	0.881890567831816	0.9300538807061439
TAF9	0.012634253872702	0.203991816925224	0.203991816925224	0.204004192007731	0.204004192007731	0.204004192007731	0.204004192007731	0.204004192007731	0.0890025298157342	0.203991816925224
TAFA2	0.0469080902225965	0.0468994213262458	0.0468994213262458	0.0469080902225965	0.0469080902225965	0.0469080902225965	0.0469080902225965	0.0469080902225965	0.0469080902225965	0.0468994213262458
TAGAP	0.00578489409913655	0.00578270010927421	0.0317941697536025	0.0361252359418706	0.00629573275805301	0.00578489409913655	0.00578489409913655	0.00578489409913655	0.0100994491910733	0.00578270010927421
TAGAP-AS1	0.11760653266017698	0.117594173978152	0.117594173978152	0.11760653266017698	0.11760653266017698	0.11760653266017698	0.11760653266017698	0.11760653266017698	0.11760653266017698	0.117594173978152
TAGLN	0.19012756559209001	0.24532200190782397	0.0161939482733807	0.0134940706067952	0.8198882724691621	0.7224098951485101	0.0183838339039123	0.012320739495921003	0.0642822186803433	0.0167293407037032
TAGLN2	0.0810792207475724	0.0033558721471669104	0.0968896492170288	0.018990365271393004	0.00978361817929092	0.0102057960601782	0.0999862225942472	0.19176494796345397	0.0103700211479787	0.0071259879705309
TAGLN3	0.0523964444092054	0.128289896035844	0.082328527259495	0.0156765165743327	0.309522965452297	null	0.0834097154719801	0.0266546679655933	0.0257554234977153	0.255071950850299
TAL1	0.5627954318445171	0.36240428330845503	0.0214962838400496	0.16513882479473802	0.261781594855157	0.349214578216058	0.0164238032507499	0.228768534564672	0.0453182032644202	0.116274286981522
TAL2	0.135592831170753	0.542750910763661	null	0.0790439042762733	0.0944922402608872	null	null	0.172277649492932	null	0.17948372603168
TALDO1	0.139234713995235	0.0873653311713617	0.5634581928264489	0.0784691824093269	0.30682793521878904	0.46944504977076895	0.563660857049079	0.257556663197242	0.8475584055133409	0.10091702915835402
TAMALIN	0.43856037057817204	0.438557152686748	0.438557152686748	0.43856037057817204	0.43856037057817204	0.43856037057817204	0.43856037057817204	0.43856037057817204	0.43856037057817204	0.438557152686748
TAMM41	0.0621112768352969	0.211363370599045	0.135194937016193	0.135094361268434	0.135557473155265	0.146637709800547	0.146637709800547	0.146637709800547	0.205362417894863	0.250009282417893
TANC1	0.46683547224009203	0.6540961131386099	0.807316595071859	0.70353243076453	0.7074967339095101	0.292150636589025	0.8143717659836791	0.517114903889035	0.465410750968241	0.658225170397875
TANC2	0.8662837080912571	0.8662963365261149	0.8929476457949029	0.95357355211771	0.763522042554761	0.539332647139938	0.8662837080912571	0.8433269120716239	0.94571555665348	0.7246153173451129
TANGO2	0.9158748656332779	0.860976239506298	0.710028643786063	0.549647467147389	0.5283741739211211	0.49269952116022797	0.8879412581383291	0.9030868246891209	0.907186000367163	0.660055785572335
TANGO6	0.6922960723945141	0.795347837285293	0.7569637473316041	0.8537886535110121	0.534615063000376	0.586706850275421	0.757665489137923	0.7184438159854409	0.325343010858057	0.426002931930476
TANK	0.95757706431824	0.864803129530681	0.7005235401750269	0.7587050603462321	0.7724958885103149	0.8647904835723409	0.833364585099984	0.948375423751218	0.786190022771508	0.864803129530681
TAOK1	0.8131522155979809	0.606878071162014	0.873238350160662	0.873225819365787	0.88835399540887	0.873225819365787	0.873225819365787	0.873225819365787	0.8609048249442759	0.873238350160662
TAOK2	0.629885580187053	0.85568284332949	0.794975000371359	0.816473916105477	0.6091724002662651	0.8688761960582561	0.7964633531136899	0.8375383372014041	0.732355952545143	0.85568284332949
TAOK3	0.0599768466384542	0.024920816148720003	0.127360553734402	0.026224910248161	0.0360737177404792	0.425581829682372	0.13796815696158402	0.227270566576697	0.256204960333041	0.0255704126052022
TAP1	0.9162000671309671	0.916211282953179	0.6971161875481581	0.689858654187509	0.8176940012470101	0.92811377802873	0.9162000671309671	0.9162000671309671	0.6889506589325299	0.916211282953179
TAP2	0.825062178377607	0.732568017269112	0.732568017269112	0.7325572363364409	0.801572634070812	0.9172672591492379	0.7325572363364409	0.7325572363364409	0.8913442318894829	0.14845998334518098
TAPBP	0.5750647989648321	0.395852509169996	0.395852509169996	0.300129475372831	0.5233858446248231	0.8693864588679029	0.395857880639081	0.395857880639081	0.550664707470494	0.395852509169996
TAPBPL	0.818386798787206	0.85245619256982	0.7267634408347091	0.8096373585682879	0.823104401222726	0.78337008156064	0.6765243892157788	0.661870793732958	0.714022992973755	0.85245619256982
TAPT1	0.0992619451115454	0.0867457056304254	0.0596533101297093	0.0913462256336216	0.0943738998966541	0.18073441365297102	0.0621002520737109	0.119543737815651	0.38273657658487203	0.123529507871011
TAPT1-AS1	0.591075944938877	0.59108066880247	0.59108066880247	0.591075944938877	0.591075944938877	0.591075944938877	0.591075944938877	0.591075944938877	0.591075944938877	0.59108066880247
TARBP1	0.8778155293613349	0.296153373664156	0.766416895009456	0.881584006433336	0.921855339094	0.614148659820645	0.7671335954547259	0.8639759380106039	0.366297415465783	0.8785933452163149
TARBP2	0.9936503073262499	0.9957493756212471	0.9988599556594251	0.9954316079528609	0.985666941820164	0.9988593439091671	0.9956569648435829	0.993074421259433	0.995236121226382	0.9988599556594251
TARDBP	0.0974975414862723	0.139805273884455	0.310255165251942	0.0606665340895173	0.1510698544142	0.301348696418531	0.0737993880236335	0.0785222047655433	0.19851815884221805	0.155746153307415
TARM1	0.255252657469748	0.25709813634485	null	0.09182726551124001	0.0282355572187679	null	null	null	0.0713147681483817	0.11015727624667
TARS1	0.579680388522239	0.5796845387967211	0.5796845387967211	0.579680388522239	0.579680388522239	0.579680388522239	0.579680388522239	0.579680388522239	0.579680388522239	0.5796845387967211
TARS2	0.733262624785535	0.46998205237927204	0.7456472923954959	0.430529832966659	0.218698544049447	0.7403124599906801	0.469983634077405	0.33484669857376503	0.35790829197273105	0.29465669039645004
TARS3	0.535531794272766	0.5355336651794149	0.5355336651794149	0.535531794272766	0.535531794272766	0.535531794272766	0.535531794272766	0.535531794272766	0.535531794272766	0.5355336651794149
TAS1R1	0.9463589275254629	null	null	null	0.869566606928035	0.13055178239235402	0.8391779670171919	0.978693207447543	0.68809890968076	0.7293808943064221
TAS1R2	null	0.00212202522923704	0.25425597219478	0.0806981907333593	0.1089235367897	0.0399358343913168	null	0.0851135932743889	0.0616374833441566	0.172914617984414
TAS1R3	0.778724054485662	0.9441806289263871	0.9277409333507142	0.8865296223252231	0.8622286976934741	0.712353200479638	0.8985356331582691	0.955946560875183	0.976979668088225	0.946037428262767
TAS2R1	null	null	null	0.945278610993663	0.40242521752658394	null	null	null	0.7021745676999991	null
TAS2R10	0.7807396178794359	0.545731865670273	null	null	0.107464353799974	null	null	null	0.357287603781412	null
TAS2R13	0.241508682469512	0.357915923498088	0.357915923498088	0.35792309882911294	0.24871606478085997	0.35792309882911294	0.35792309882911294	0.35792309882911294	0.40531920751355	0.357915923498088
TAS2R14	0.41025102021928794	0.408441434712663	0.408441434712663	0.38384686723617606	0.655259001558136	0.0751083958673036	0.408446182459673	0.408446182459673	0.7485985707830369	0.408441434712663
TAS2R16	0.32254676814107003	0.797131380993654	null	0.8972692430548159	0.6068099531962851	null	null	0.829443733693459	0.48923432315102294	0.960333297751054
TAS2R19	0.773296268622542	0.7982177444979129	0.7982177444979129	0.8017076182393481	0.9001557324619008	0.798205333385178	0.798205333385178	0.798205333385178	0.9452459808299258	0.7982177444979129
TAS2R20	0.633221361525879	0.5583262165080289	0.5583262165080289	0.558323159412157	0.525697221160511	0.558323159412157	0.558323159412157	0.558323159412157	0.231341393263438	0.5583262165080289
TAS2R3	0.938544992398123	0.637633175664219	0.637633175664219	0.550983377892599	0.588975715304467	0.637626205173735	0.637626205173735	0.637626205173735	0.589889664714187	0.637633175664219
TAS2R30	0.667914335655376	0.8992774231764	0.8992774231764	0.89926552501993	0.9169539166096992	0.89926552501993	0.89926552501993	0.89926552501993	0.8720865067603292	0.8992774231764
TAS2R31	0.42463707003076395	0.44614759230101103	0.44614759230101103	0.4461504179196621	0.468910420398202	0.4461504179196621	0.4461504179196621	0.4461504179196621	0.447758781751033	0.44614759230101103
TAS2R38	null	null	null	0.6463948064835711	0.22458578761601702	null	null	null	0.410244337582694	null
TAS2R39	null	0.112563554612784	null	0.444111369508703	0.576352637202588	0.8706024125154019	null	0.64651240261737	0.52887876137272	0.649532683446014
TAS2R4	0.7406115113570211	0.485828125560117	0.485828125560117	0.48582887339961	0.500068160991308	0.48582887339961	0.48582887339961	0.48582887339961	0.814513143318492	0.485828125560117
TAS2R40	0.0687759908783356	0.130255865589328	0.0687656072209622	0.0798696934529175	0.244734834986751	0.0687759908783356	0.0687759908783356	0.0412711957348265	0.0687759908783356	0.0687656072209622
TAS2R41	0.0210570109514158	0.0210515846356758	0.0210515846356758	0.0258540138569915	0.134152540617259	0.0210570109514158	0.0210570109514158	0.0210570109514158	0.0540954486081195	0.0210515846356758
TAS2R42	null	0.725734119567495	null	null	0.635424890491594	null	null	null	0.6897324204456989	0.676171968109715
TAS2R43	null	null	0.844310406644195	0.8085839096008491	null	null	null	null	null	null
TAS2R46	null	null	null	null	0.832777528992241	null	null	null	0.9516189160515229	null
TAS2R5	0.7134738334137429	0.42668881092054606	0.5974404607991011	0.597435420299926	0.6673946501125539	0.597435420299926	0.597435420299926	0.7019333122143779	0.204140295473512	0.446728740634576
TAS2R50	null	null	null	0.586058406822679	0.6090711911117089	null	null	null	0.7597829378192159	null
TAS2R60	null	null	0.34738343326443205	0.31566312093697496	0.439291349108497	0.0665611072647531	null	null	0.538514768254681	null
TAS2R7	0.10784133351006402	0.191842853069273	null	null	0.38358378881539	null	null	null	0.281211678275106	0.5888138001237591
TAS2R8	0.6149879963385301	0.092288344141651	null	null	0.437449993980683	null	null	null	0.169897235341901	0.572677617792162
TAS2R9	null	0.6887436096670949	null	null	0.179475673423701	null	null	null	null	0.34067344653647996
TASOR	0.847635047770139	0.8476478132969659	0.8476478132969659	0.847635047770139	0.847635047770139	0.847635047770139	0.847635047770139	0.847635047770139	0.847635047770139	0.8476478132969659
TASOR2	0.9593132357781	0.9593212742121279	0.9593212742121279	0.9593132357781	0.9593132357781	0.9593132357781	0.9593132357781	0.9593132357781	0.9593132357781	0.9593212742121279
TASP1	0.0656825915786615	0.0314053570345	0.0864376006775876	0.0680486019154566	0.11052932053829699	0.036067415821111996	0.085747846355269	0.0209563610794998	0.00941420999740597	0.0174089211203003
TAT	null	null	null	null	0.9969407010692529	0.925894816577484	0.514782262927301	0.1160511113449	0.628496154651055	null
TATDN1	0.8476777290484909	0.930314270196345	0.881089265381602	0.756760847820652	0.9133309645584069	0.954935084040821	0.981941097183989	0.97200691695263	0.9029523652265	0.930314270196345
TATDN2	0.183323815042281	0.37365134722907795	0.23344082904979396	0.24434977669967997	0.422665680736679	0.373657789745959	0.20891079259627104	0.15595710785796202	0.237958938192513	0.690483413275421
TATDN3	0.34604419907918604	0.6083369861143121	0.26070269443360394	0.35341509689889505	0.11275328219477301	0.35668307105927705	0.351723481706345	0.35982390203166403	0.344724058377602	0.523104745577997
TAX1BP1	0.464671673384875	0.526776468400738	0.0987588213471418	0.47170854019932895	0.706963599623848	0.5267750569557079	0.0755759725176953	0.35961878164622396	0.0929406401773559	0.526776468400738
TAX1BP3	0.16064667023470097	0.420116201989411	0.194553808531899	0.268259504221132	0.583036347353978	0.791370639813636	0.154632748717782	0.156888906600144	0.246224322592161	0.45571725988252
TBATA	0.8267328146925609	0.9492785132449789	null	0.981080029772537	0.7683413888491641	null	0.82847946442278	0.690930151463266	0.922572735783432	0.9932589850895849
TBC1D1	0.935445948794659	0.7177442135714079	0.791024333455302	0.5620622484455411	0.970707433219827	0.946451749783226	0.8893967758234429	0.657150083583347	0.9656337658185709	0.9561716588562951
TBC1D10A	0.95705840872903	0.7667626782075531	0.866449329118497	0.7152194424164801	0.430247287237169	0.7667509132482528	0.84919945352411	0.82315614749572	0.91130422794415	0.676868347964485
TBC1D10B	0.119347008392369	0.000199286525906735	0.000199286525906735	0.0001994277684867	0.000176722495671479	6.49174478502263e-05	0.0763461085030788	0.022577624793765	0.00825989415762291	0.0154841713955079
TBC1D10C	0.38583837048952707	0.409019351109783	0.198202061696091	0.272920488586654	0.300862441147968	0.500379223058359	0.20133981498109502	0.506378673183559	0.589127024822244	0.409019351109783
TBC1D12	0.8081664072682421	0.821599344186809	0.94335672869961	0.9516471170343721	0.626877389766652	0.8215866506064979	0.9439351563254929	0.9513486105261059	0.654617095106675	0.7913291591160859
TBC1D13	0.892612682361606	0.9920845941576291	0.778559682311768	0.8723482120793341	0.94064367133311	0.9635870663891829	0.779293572456467	0.8643379338677258	0.6058545013673461	0.9527408354475669
TBC1D14	0.34433939378515505	0.226312204728001	0.0527675846745871	0.0935738587726327	0.119803375110845	0.22632413528976703	0.0748065888954283	0.14842086214556602	0.24020526343589202	0.228564207976994
TBC1D15	0.8432003316462799	0.7279727642798679	0.879349184564288	0.540511403143954	0.6925825746644251	0.8957607759262439	0.89270515007281	0.882886458730509	0.9944863705857631	0.899973363224731
TBC1D16	0.0312727036194256	0.035974326541543	0.0398347196946829	0.0398426665858072	0.0648660284496645	0.0398426665858072	0.0398426665858072	0.165165150981807	0.0119667814083559	0.22622931658238699
TBC1D17	0.15354310678059	0.0630897851773221	0.0881380363783792	0.0881494510838752	0.305887331841739	0.10439061390612599	0.151953088930811	0.0864189201282042	0.47173438386973604	0.0881380363783792
TBC1D19	0.382472933851075	0.568635701970839	0.472287993065919	0.455114611457317	0.48145874926895904	0.311931295751956	0.43834382774722397	0.400544734675553	0.38538840358435295	0.601413877126552
TBC1D2	0.496456691777858	0.6460983659886971	0.889619737782448	0.9658138581322141	0.9564104764859301	0.7556465388045329	0.953005702373842	0.9120691397467781	0.800139825588075	0.79978833822774
TBC1D20	0.266525742242385	0.3633961922599821	0.194079286232787	0.664953745110365	0.5671633487784921	0.4436140891933879	0.6929025790825238	0.49049828104248905	0.7065341389581209	0.7662318953572701
TBC1D21	0.274414943356954	0.987170304867039	null	0.905607397342633	0.8059583079052121	null	null	0.673151162154174	0.852666301446521	0.5853508156217161
TBC1D22A	0.877731281154047	0.873025244468867	0.623528496973736	0.678961742227657	0.683908927891028	0.535096654998205	0.921561267169077	0.9739534388216979	0.8435331977349971	0.8348682994625659
TBC1D22A-AS1	0.7063946366793521	0.706404504047955	0.706404504047955	0.7063946366793521	0.7063946366793521	0.7063946366793521	0.7063946366793521	0.7063946366793521	0.7063946366793521	0.706404504047955
TBC1D22B	0.19143163351149697	0.0580811461853052	0.087076762100074	0.12497143595352199	0.415524720395004	0.087088129872112	0.0653276482583415	0.10608875636670301	0.14058131033574697	0.087076762100074
TBC1D23	0.7673745040646508	0.7183880468129329	0.7216870700258341	0.8964015079237221	0.5977930812758311	0.686656187729546	0.6740254040896579	0.7510839774938579	0.867675630365892	0.879114527819144
TBC1D24	0.244630331012481	0.0287522666417615	0.0479671767232949	0.0564996303020913	0.0497702973724482	0.11021696442553801	0.102135937047091	0.0646437016399715	0.16843181390408898	0.0287522666417615
TBC1D26	0.67284527933088	null	null	null	0.348039345673746	0.6799228717979721	null	null	0.6048203018535789	null
TBC1D28	0.179983931723082	0.840630251071119	null	null	0.618741752347421	null	null	null	0.33884043632586097	null
TBC1D2B	0.17420176457015998	0.489949345346211	0.515667554470937	0.7322748134813841	0.885742117004534	0.595864571034235	0.343852075365589	0.488535553603908	0.503795908613296	0.559290949149276
TBC1D3	null	null	null	0.661156959089096	null	null	null	null	null	null
TBC1D30	0.0863015503022795	0.167100459483125	0.00798640012831623	0.0134016062568136	0.0251174454848397	0.00698770481597059	0.00698770481597059	0.0384854926797398	0.00746780401683223	0.00698518045897205
TBC1D31	0.47000424469759206	0.7678540422057809	0.9209545202597429	0.366421131467636	0.5475049530088221	0.45075173162827	0.573293471212001	0.42487290519361	0.313510116500614	0.573297296851515
TBC1D32	0.8642805793988149	0.6557579291095121	0.7914570926526129	0.816631312936956	0.7254048788683299	0.36806706350037205	0.792206540283961	0.8472581697626691	0.8745236401606229	0.7261800157437048
TBC1D3B	null	null	null	null	0.19050301062730302	null	null	null	null	null
TBC1D3F	0.0170752855603066	null	null	null	0.0945589238205325	0.0560410325730578	0.390382364647526	0.5576346748283729	null	0.0136351877790103
TBC1D3H	null	null	null	null	null	null	null	null	null	0.86777010753611
TBC1D4	0.907573076569543	0.795262803535312	0.793968678207235	0.7681098365542559	0.5155207972438229	0.34720998925590596	0.862269532503908	0.78472944380591	0.612997678998951	0.7218795493688929
TBC1D5	0.902303447509394	0.850595511327515	0.941764381141164	0.835277695372091	0.9270868572881301	0.99345121896679	0.894922262559202	0.8660694145744059	0.8443148134402509	0.602731117250799
TBC1D7	0.844036911731455	0.47107268422860205	0.5117101940401539	0.538671679774262	0.498449045279544	0.4710742086654871	0.73129836066565	0.82785805502118	0.337441544885597	0.35823741306300605
TBC1D8	0.24796291123821	0.5752966706653311	0.272955342619707	0.399184862321942	0.152046120570026	0.17010810198490697	0.526108345601044	0.401445045875033	0.6298253843288499	0.611798031987298
TBC1D9	0.148218714736271	0.33892048656029106	0.490253050661204	0.274795456344723	0.431732258239234	0.449209576451229	0.3606196197457871	0.39002005791786	0.28496192441537	0.40454460308310597
TBC1D9B	0.423774691536881	0.191969689800999	0.045494584215025995	0.0814932215993838	0.40316079888525397	0.7136014198789159	0.35423056747983894	0.35423056747983894	0.7765373217341579	0.0697721331418705
TBCA	0.6367760963931539	0.704761912272598	0.32261204919991	0.35420364889367295	0.395890920715618	0.7497013455521759	0.6409559083932459	0.9130290019327528	0.267769910790331	0.508471993137693
TBCB	0.7015729661687661	0.11279688292998	0.377556733201745	0.377562990271979	0.14180379341312901	0.189834696591713	0.674835552925203	0.39877005628335704	0.33789762963142	0.377556733201745
TBCC	0.0910895202575554	0.0403526226342049	0.28576806602892896	0.0783857289051535	0.114433593369599	0.0419786499464079	0.0646758880039721	0.189558886400895	0.0531842715665548	0.0130121651882983
TBCCD1	0.24950021829517105	0.197084892245363	0.336420281243105	0.131306719104856	0.244109639935599	0.188265619209847	0.625869040238865	0.520560134692688	0.22428723004978898	0.197084892245363
TBCD	0.601386487665052	0.405723996000245	0.6808815600488101	0.759198979457096	0.418434132555177	0.45706420857194396	0.713880645268235	0.36486036383123505	0.47584703126829403	0.405723996000245
TBCE	0.395480832707183	0.7908091903771151	0.856722035236922	0.5210793581702671	0.980580972344387	0.43068320416401096	0.811727742191782	0.337020368626307	0.938176981057394	0.7908091903771151
TBCEL	0.191482321282965	0.24375639997167398	0.147172360783632	0.16029443769671697	0.15095213175301503	0.243767890515231	0.11717501351847502	0.23958945255890998	0.6975762473477021	0.233256542284488
TBCEL-TECTA	0.82198302346533	0.8219957201745292	0.8219957201745292	0.82198302346533	0.82198302346533	0.82198302346533	0.82198302346533	0.82198302346533	0.82198302346533	0.8219957201745292
TBCK	0.668267281017964	0.42310631848817604	0.786259572312438	0.7475895420946859	0.8448489143372829	0.363075303630873	0.670008679117712	0.492325410179765	0.7262624451100859	0.670017090309836
TBK1	0.00236997584067387	0.0508865219405864	0.1171005746438	0.0522561287110323	0.0264740217151978	0.0033235392773709	0.000324906983000862	0.00949754540696485	0.0139178548442007	0.00332210202626047
TBKBP1	0.39704932726664705	0.619383627072962	0.517559382617169	0.603126929653887	0.22642377883582201	0.367607420571273	0.22149573874453002	0.326549185734411	0.33791904995037103	0.7439848069189341
TBL1XR1	0.6749789628475601	0.403922667969308	0.7284683376137379	0.15341561962331499	0.44589494306679295	0.6337805857284661	0.591589187383703	0.8597358447599	0.861199645790021	0.6735015396325329
TBL1XR1-AS1	0.0393390882544458	0.0393311967054389	0.0393311967054389	0.0393390882544458	0.0393390882544458	0.0393390882544458	0.0393390882544458	0.0393390882544458	0.0393390882544458	0.0393311967054389
TBL2	0.5056965360165611	0.41140801765717894	0.593132023934951	0.279828009774388	0.250796193750314	0.69243041922978	0.5934264753609799	0.494665825674556	0.700404256307853	0.29443962460762896
TBL3	0.8499249791378469	0.7877043748963242	0.940710241597745	0.867758909410581	0.6173549448145501	0.63593556701335	0.24362924901500602	0.6129772021091611	0.295200463971137	0.8202840239236049
TBP	0.7860320216310941	0.6478292211649929	0.9233624811418291	0.538597328755127	0.441985784086549	0.78232073671431	0.9437924973771691	0.9103970756113579	0.740389134257722	0.704500142856607
TBPL1	0.3947465680718689	0.5146633759300699	0.33214724654210104	0.46771356565364897	0.39674899531842	0.51466260217739	0.300089395605291	0.396716155940983	0.51466260217739	0.5512449963301059
TBPL2	0.7348624200777378	0.7647644542864609	null	0.750261365070123	0.177999914460093	null	null	0.547978860390155	0.479079982286319	0.512820047129959
TBR1	0.371983921167015	0.47851379031069396	0.47851379031069396	0.47214246311874797	0.72028591006063	0.768925977042808	0.5566254139255191	0.312566074007659	0.510686834732019	0.6962250450014101
TBRG1	0.193632082117837	0.38599964509771995	0.18895978142349	0.17361577282778098	0.336815771860551	0.240459242573689	0.198271114504776	0.22528482667957297	0.0456155725075723	0.468989879946346
TBRG4	0.940172514867499	0.600667890451937	0.676988196678769	0.90755749219099	0.9107092756188271	0.8397378686105749	0.6794591925913399	0.848074396676175	0.5930935521248281	0.67680743733604
TBX1	0.7104620804028471	0.712775136290195	0.549585254073544	0.6918703311302901	0.637107986956831	0.7799958506832041	0.541181658524085	0.6575329209835521	0.534193383673218	0.57196743773991
TBX10	0.550926267166458	0.625916684231438	null	0.377186699496891	0.669663694813821	0.967137078859758	0.182746834084728	0.407183422842316	0.5657482371639649	0.30098165600401194
TBX15	0.24134776644249	0.0811352289426578	0.488010915676516	0.34710529665158396	0.37955335399692103	0.622113109928076	0.48807887829189	0.47831311000769505	0.28960365639323404	0.438886745196212
TBX18	0.35572817479639	0.62005926164177	0.161478961535116	0.421333587901272	0.764054460507157	0.6017311752629749	0.15933163960740498	0.20398015574258302	0.29709880181640097	0.340974319095112
TBX19	0.10027749679193301	0.6920248934386839	0.467172855942215	0.44880553005786894	0.353991140244287	0.8720428932889108	0.6739350512081121	0.8153788339283629	0.190291285517363	0.901974561181934
TBX2	0.341883495151884	0.34187559907953097	0.5031804043714879	0.410137450279116	0.6396694550695771	0.587720855618794	0.5567069205634979	0.47943154830607504	0.6042607092756379	0.34187559907953097
TBX20	0.17083030626149598	0.38909557229936703	0.104828155973845	0.232954914143424	0.0220638369463175	0.0143317537432458	0.126017898489204	0.31557708593350897	0.15661188267703197	0.179888229286605
TBX21	0.9488659714602509	0.9810492510755541	0.8773106326643381	0.9458696540853159	0.8073284586141061	0.9520542625873379	0.8780692460325791	0.915032187867465	0.9820030593088008	0.975911727869845
TBX3	0.702224928415228	0.725256565066884	0.7999499227661779	0.6767035041207929	0.621277883929928	0.963855021365917	0.981047327642329	0.745962314855798	0.4681667566926911	0.7349887120393409
TBX4	0.141214057020043	0.16707981370249697	0.3738805437438139	0.690157345672722	0.179861392106501	0.18296103414201104	0.17638947341464	0.14399043483111	0.32100062396380297	0.46016395298203205
TBX5	0.0943085865443202	0.8110137370428109	0.552917468338832	0.43767703218573206	0.45537994740435705	0.217832748612871	0.19684870462848197	0.24430352685664802	0.332568186417971	null
TBX6	0.990303802687335	0.879315687317625	null	0.95023027489895	0.995216531462787	0.9957324375414219	0.7850835080946	0.8300449826652092	0.9759621068489841	null
TBXA2R	0.681835564683637	0.347255522098288	0.165592997836936	0.387225155799086	0.729964978550075	0.5022260079765121	0.671979514849219	0.145815891977147	0.7054351066292879	0.6060869462102829
TBXAS1	0.839317344977551	0.6706705724860401	0.594475341755275	0.7051551528465619	0.7995741095005601	0.471721334805029	0.801346757388715	0.8348915824134471	0.7270819233380559	0.606617611344933
TBXT	0.39027756578252704	0.118440986988387	0.5747203028803131	0.11259433973936399	0.11359876280933599	0.0788769738547199	0.16273841070627	0.19159937093837198	0.408201630203473	0.15698992501102602
TC2N	0.32472071182372597	0.183768611933513	0.11193344421612199	0.22854138430217497	0.257709968179059	0.18378125744451898	0.18378125744451898	0.18378125744451898	0.30389898716196995	0.233464134166228
TCAF1	0.89482951544043	0.519072949220754	0.9586777224226941	0.963464400214068	0.8915491706038109	0.942654160939707	0.9400921835910359	0.941763909947353	0.995207710594994	0.903691021914298
TCAF2	0.9821090240124029	0.9225901223357719	0.915496856938754	0.915485607246284	0.7515158181915501	0.993016626095736	0.915485607246284	0.915485607246284	0.9679731740164559	0.915496856938754
TCAIM	0.39192161376080603	0.115805921836631	0.6896799774261669	0.458615150867565	0.149833135395608	0.23895736400297898	0.658399863890477	0.433830924820998	0.240641644882876	0.23894574463720103
TCAP	0.350047980910316	0.413637574838719	0.336175470733502	0.516381232959896	0.396254570027701	0.586627010802784	0.375438587228462	0.577991680141686	0.29828759929813004	null
TCEA1	0.233067577049291	0.38473249353345795	0.24865624903891898	0.24593231108595698	0.449551404532948	0.564402274809322	0.247964014992475	0.236788578794312	0.537383195333303	0.196442360500933
TCEA2	0.54882927480005	0.565450681446597	0.691572917028528	0.57682133926615	0.8042119886297908	0.7715074384197099	0.7715074384197099	0.7715074384197099	0.6355804670278921	0.36332323097287605
TCEA3	0.312314553424862	0.8583350754185791	0.345269072187678	0.594758975679309	0.662154991183301	0.630163012432731	0.37160623531315795	0.37160623531315795	0.145554106075836	0.526898578403978
TCEANC2	0.6828911137139821	0.6842665666293299	0.8173070871980649	0.855943407469264	0.15213305472125802	0.63560799182985	0.74447167028792	0.5711426904647471	0.8724946086233499	0.8052165679211551
TCERG1	0.084864264255974	0.0187467992163714	0.0194405014276138	0.0256166589127006	0.112095325085376	0.04665428171499401	0.0181315424196725	0.0142208735298818	0.0975305863916406	0.10117613735751402
TCERG1L	0.109015088242585	0.0526278434934877	0.14055156458395499	0.0958994878892925	0.14381159131082502	null	0.16376112248411198	0.0890747434065969	0.0130741585110172	0.259335252737635
TCF12	0.849292003381405	0.6211873339163421	0.51578579771942	0.6753158076807261	0.6700962176974979	0.16206730814100198	0.618077237200199	0.9291347047073459	0.499035437368791	0.6211873339163421
TCF15	0.24534435917232397	0.6202202027483461	null	0.127445033222641	0.6199552101158521	0.550367737314883	0.27842292740266805	0.0275193837930339	0.0194621877415566	0.260311802621431
TCF19	0.29626070712130603	0.37379025222215206	0.37379025222215206	0.37379668816635797	0.271933569468869	0.29658110878389504	0.37379668816635797	0.37379668816635797	0.16293139124435901	0.20950305589244697
TCF20	0.19186961089608398	0.28562568546743394	0.335460882812903	0.290394618555238	0.44722721783506103	0.661780875323217	0.661780875323217	0.45980139416434707	0.41551282678182105	0.32698018332734197
TCF21	0.316997200373412	0.4037670971926261	0.18990667989281	0.592516415456835	0.149168706979404	0.0455865966302099	0.19695982366511602	0.291706585598577	0.206449739018561	null
TCF23	0.52535805775652	0.279137751195373	0.667384971213681	0.664095721609677	0.361952368518989	0.44680918437138295	0.563861832026989	0.33249099262694104	0.333840758448231	0.23936698940173398
TCF24	0.35356485646176	0.16542402861531	0.258921813679001	0.16218026063165397	0.19512052308352304	null	0.26011008232513605	0.307302390823722	0.006806099970382539	0.4151218487316529
TCF25	0.40204826316666	0.855877599549074	0.8401234910786529	0.621135174895901	0.4991921636019389	0.824754108484545	0.84090164101172	0.547465697426896	0.31565561343179	0.794106360639176
TCF3	0.73941025145751	0.8205098673514879	0.0586630605518419	0.0790590579197878	0.748268144979243	0.46408282888765	0.0579396982325163	0.0627153727595685	0.732185653023868	0.4463462723514221
TCF4	0.47924448802408004	0.11164622470605699	0.274891183431891	0.310940975507868	0.19195125358116	0.25261029677999697	0.28892163841596996	0.503188267556102	0.37826988840480397	0.24069650575026397
TCF7	0.5653201652983311	0.40503868564229795	0.459517837747076	0.284350878981176	0.449876819033461	0.365654564816771	0.32434681602146803	0.401572870812625	0.6341123009091191	0.8573594142771421
TCF7L1	0.35170917927234097	0.291150504411884	0.47920902377511404	0.0816011550059443	0.39184586806661403	0.39206430444472795	0.46457770966830797	0.0483124537599397	0.10973125065591902	0.178811574984546
TCF7L2	0.366884250149358	0.769557664684515	0.6936890581591261	0.578915343795154	0.6216588353874539	0.514044147909742	0.404103901235428	0.24295487555182302	0.211317905798227	0.24978572762688198
TCFL5	0.5208385158051629	0.619888776656354	0.34063859725254203	0.374147017726151	0.6777183696863709	0.619882641603672	0.424975630523992	0.381605584580181	0.751740042686047	0.314349039376865
TCHH	0.23546548934631198	0.12911650900367	0.223836951764831	0.22384893848318901	0.16068416847834102	0.48449320347879	0.569331600924964	0.447015542282383	0.0840902895915886	0.48324236674234494
TCHHL1	0.213790740532083	0.149803563053043	null	0.42911325969521397	0.0633265521114556	0.375714231693762	null	0.503503670619827	0.20549852285196102	0.23931233401422602
TCHP	0.610278868101281	0.38312897985811606	0.7917104159627759	0.6750633763497551	0.28670020816194897	0.190866224232714	0.38313497005449804	0.38313497005449804	0.34286324120044	0.28970335756780696
TCIM	0.9477664826798881	0.862302565492198	0.932326533598588	0.9118554270189069	0.888401734193106	null	0.9277601095164449	0.9472011122715791	null	0.924361848973034
TCIRG1	0.496418198613267	0.975230526579992	0.9663365297284681	0.989870447349894	0.940296994337603	0.987680481331429	0.9392823493542579	0.942130558897906	0.9468205922489521	0.986065331973001
TCL1A	0.0446441770917138	0.0390370456625575	0.17285077089108802	0.22517240183981602	0.043179095795018996	0.0469239528504107	0.0512865506474454	0.0540304910985239	0.221338826235572	0.0469152824404548
TCL1B	0.182975181158916	0.0382275293724737	0.240039806737423	0.16654295894379598	0.0505347534266412	0.182975181158916	0.182975181158916	0.182975181158916	0.19073686799948	0.182962527761105
TCL6	0.221255209294089	0.22124316549286102	0.22124316549286102	0.221255209294089	0.221255209294089	0.221255209294089	0.221255209294089	0.221255209294089	0.221255209294089	0.22124316549286102
TCN1	0.5933153421728921	0.16225989700704901	0.350919767270118	0.243259767318346	0.40218078773426397	0.598602926962333	0.350927260428683	0.351332371396347	0.209283941216143	0.534031424850519
TCN2	0.281908550299825	0.0489560015502623	0.5635491674655501	0.119358899824164	0.18524933573725197	0.28488389655829804	0.651771379883701	0.133855267703527	0.32918442801948	0.425943513026736
TCOF1	0.9105385724043621	0.7795882487587941	0.82625842308843	0.775068470660965	0.733532057318831	0.491890782948395	0.8648661129190931	0.8595401696198849	0.43756084935665995	0.750937683536214
TCP1	0.9985882461034559	0.996963632924529	0.996963632924529	0.9969622929267609	0.9983429843224549	0.9994646208029309	0.9993981348569492	0.995644542957346	0.9864064583139891	0.976887446056948
TCP10L	0.432569891358826	0.4536125552989121	0.4536125552989121	0.22415019610253897	0.6199191187686729	0.453614993095456	0.453614993095456	0.12074387638848	0.793592128462282	0.4536125552989121
TCP11	0.38819689244012395	0.458839261367952	0.21014537509831802	0.24531130490372896	0.331143239453199	null	null	0.210511438282005	0.326613473700209	0.27415317734916
TCP11L1	0.9683636295216329	0.9445862768042758	0.862335728942848	0.8997448177487021	0.9685812087216501	0.9445768567767521	0.9460135672270441	0.8609264423187221	0.9662513667376509	0.914644769449353
TCP11L2	0.382290765547091	0.377588041808634	0.0319529434294346	0.0817033337657275	0.529272394436497	0.17163715921062697	0.27857361571192896	0.40586962113605796	0.307847072392879	0.271783832149288
TCTA	0.516050301549944	0.211656352035999	0.24813478275803	0.24814615134656698	0.46874736179088505	0.24814615134656698	0.6023646442655279	0.22364548941821602	0.357277486252961	0.667491023497035
TCTE1	0.0634210035056721	null	0.10626718194873999	0.11744856848170698	0.24613936287767	0.42942453429103294	0.171904950077612	0.17607458743896498	0.0910037790551165	null
TCTN1	0.734371585512917	0.6642686127763691	0.8404463798247092	0.699867866890349	0.570787334584312	0.672996762552215	0.8325946578783608	0.8574701550390931	0.7818701418157679	0.779192450427249
TCTN2	0.628247212853986	0.527285925594514	0.250333335106095	0.252968861872372	0.5869128061074	0.7615440890494058	0.23721548067648898	0.27089828990466097	0.29378506338642796	0.865508644099555
TCTN3	0.815629104885337	0.7736317675432259	0.487128148694557	0.616046333262403	0.6979643444741429	0.499520074081412	0.581403371550972	0.7768470684365749	0.37447689966258896	0.73627876277363
TDG	0.10853091225361301	0.27106779732728	0.7631021871040459	0.203024564242762	0.41541642162418396	0.5643441402501329	0.47779522892014703	0.10244737660134699	0.22497709946675898	0.58855735341647
TDGF1	0.271473461635182	null	0.556432313266407	0.329906650832729	0.5065619327453	0.387231670717137	0.524355092059452	0.267583151614685	0.682186492623703	null
TDO2	0.10010451392269501	0.136078057929464	0.0870680458859513	0.414967233122314	0.15950389876550503	0.324216526335142	null	null	0.258580963304931	null
TDP1	0.335908261111793	0.28218849015386893	0.469068585916806	0.332617005231234	0.27166711604728305	0.763772778438712	0.48247398334169894	0.362608030400194	0.137436328948764	0.501215475236628
TDP2	0.0528632673387188	0.0810434984291056	0.0898417473886104	0.150664353465754	0.0129052719896654	0.0147596058020919	0.181822536065775	0.00991707282073035	0.518030855861109	0.216447144767178
TDRD1	0.0304535849256142	0.0472869029066657	0.21012401198956102	0.43642321528262706	0.131879076642898	null	0.199155256294256	0.672156902355718	0.298667662961065	0.28107156966082397
TDRD10	0.561046699715754	0.9864489784135481	0.8991442964051128	0.897291339414635	0.7387359547429391	0.637594842409275	0.852699327079439	0.783789675507828	0.8969698428933198	null
TDRD12	0.6286167466743521	0.628623296574192	0.628623296574192	0.6286167466743521	0.728437349518741	0.6753816932525639	0.6286167466743521	0.6286167466743521	0.650338734356165	0.628623296574192
TDRD15	0.979416619522922	0.9819441390485459	null	null	0.29083024784464395	null	0.773202886439524	0.940919938240778	0.654674306644425	0.6223738020265159
TDRD3	0.4114843842075	0.423769569632065	0.510941462665633	0.5981419912095749	0.922241293813934	0.8401347646926809	0.48907219372335203	0.584621565575434	0.7768722677444581	0.592387340702381
TDRD5	0.5186191041919339	0.17797350637482398	0.299425397298671	0.943976455031327	0.447881609046346	null	0.30046245381140696	0.16865218526377598	0.27194648612585803	null
TDRD6	0.855694362431126	0.7656231174917869	0.778778907689732	0.6091345191691669	0.9057058695632539	0.509807841651048	0.765611380953123	0.949518504991026	0.7674798183280691	0.7656231174917869
TDRD7	0.818641167245072	0.43057299266018706	0.5737202110086861	0.5365701692192211	0.5496247833605999	0.541932880662071	0.759407910789302	0.855472362887507	0.515448954531399	0.541935086306278
TDRD9	0.22051956735949804	0.480083027679808	0.5404340577150579	0.23558847707364303	0.621935152565752	0.385341788929551	0.249510196011581	0.468153406327305	0.387509377291433	0.38031389735383103
TDRKH	0.0851022724896728	0.136858557419822	0.136858557419822	0.279479660835207	0.530297925564274	0.136871221476052	0.141958752458862	0.021693662032363996	0.470718741267264	0.136858557419822
TDRP	0.5999465382592729	0.832142742440126	0.53642161923603	0.447852012313511	0.9618108589380491	0.583051001964333	0.536538608921706	0.454462332911351	0.6282386700885589	0.6695612049292501
TEAD1	0.18863077757292301	0.177029981467688	0.281233930073405	0.72024786696812	0.7364347084979109	0.565889580072652	0.46593856477292894	0.6656382946984001	0.671705602098806	0.725659552884298
[truncated: 509,811 more chars]
