## Supplementary material for "Multi-omics Integration Identifies Genes Influencing Traits Associated with Cardiovascular Risks: The Long Life Family Study": File S2: fvc.csv (part 1 of 3)

Genes	p_val_UTR	p_val_downstream	p_val_enhancer_CAGE	p_val_enhancer_DHS	p_val_missense	p_val_plof_ds	p_val_promoter_CAGE	p_val_promoter_DHS	p_val_synonymous	p_val_upstream
A1BG	0.349254360811029	0.161736358293496	0.13795308264910996	0.11059100724794099	0.612876456338396	0.349254360811029	0.683939585094949	0.483386180033556	0.828441723846948	0.349254360811029
A1BG-AS1	0.6424089332674571	0.6424089332674571	0.6424089332674571	0.6424089332674571	0.6424089332674571	0.6424089332674571	0.6424089332674571	0.6424089332674571	0.6424089332674571	0.6424089332674571
A1CF	0.8830746805874922	0.308150742668862	0.6722318428343299	0.495940650584281	0.483198731684678	null	0.673181460544073	0.5018835708012129	0.890195086892702	0.8186536805640251
A2M	0.41412794410165005	null	0.37509300642911003	0.220162572735673	0.14592343210966402	0.6914198105884589	0.8043024587996159	0.6681029910919929	0.0439945542718429	0.231503998751224
A3GALT2	null	0.985884866506547	0.8482896386629342	0.636728599787307	0.8172700081408821	null	null	null	0.8416303321308659	null
A4GALT	0.85003728936276	0.6803022230741801	0.989577041091462	0.9541967952146441	0.955538481215843	0.785549612326049	0.9361927987964809	0.8002451022187941	0.948325968758216	0.937835195952331
A4GNT	0.5784747749942659	0.5446570225122159	null	0.744874378444902	0.33665377263841495	0.298006780436035	null	0.404877438457921	0.551224284944292	0.7237587576146429
AAAS	0.592388599255375	0.29192377327798497	0.437516057239505	0.41275105073046603	0.759821173482774	0.8121138028680209	0.335109107088127	0.318140422867479	0.668992282820051	0.323540272319752
AACS	0.6796280137650761	0.834441041965409	0.7756839444270341	0.8993556664283722	0.782461112424686	0.7550715407945942	0.622689324655894	0.7558759506989648	0.910034672404298	0.621951427073445
AADAC	null	null	0.353360533187989	0.0835030478902555	0.156772637751912	null	null	null	0.525517181348825	null
AADACL2	null	null	null	null	0.722169265669975	null	0.562221084474816	0.4371462920125829	0.8431605507209801	0.221170119050037
AADACL3	0.305137400975649	0.11048185278123801	null	0.43944277858320796	0.5813857911272939	null	null	0.285934938904276	0.6148494428958371	0.34446579235610003
AADACL4	0.0653603257399954	0.0438492420497946	0.563996719168074	0.093472256046794	0.615545914543314	null	null	0.0445911891122516	0.25034715817952896	0.0585269130099724
AADAT	0.536802923149713	0.642425201929764	0.5957435451648772	0.7005694832887429	0.337757092861069	0.937940902707503	0.561375845891331	0.646784907527044	0.66149842389564	0.9096536311753821
AAGAB	0.9250445722063241	0.701637793283346	0.784596566847169	0.784596566847169	0.645660641484688	0.9445219428852808	0.94187336075491	0.9361613341868371	0.447409925941877	0.784596566847169
AAK1	0.49341672010475895	0.375930299096033	0.37169759789987805	0.23920716000217102	0.584947896887294	0.40060781006178403	0.40608532672021597	0.18576257307096203	0.49674664420176295	0.0698014395435286
AAMDC	0.627345891707683	null	0.967249582983527	0.5830335400339749	0.837189566107524	0.6644050234945991	0.9807113845432851	0.482833865739891	0.9573048761757429	0.890317984200512
AAMP	0.43101079424306105	0.823866439016693	0.47994958190494397	0.81978063051236	0.3491494084914461	0.815297512945693	0.481696216915949	0.8324262612960981	0.44720894011306606	0.7268061910213179
AANAT	0.771699171199854	0.6853876919541989	0.89457680509463	null	0.659262559949552	null	null	0.917780583648797	0.708098345692366	0.680816828458361
AAR2	0.311671729624654	0.451995762414243	0.622870438232933	0.702422013317124	0.19160477821511301	0.34023251242654906	0.501134091239331	0.394823299773459	0.322654620142073	0.720809254638595
AARD	0.24134310202613	0.32300353770645196	0.816151632978788	0.942753469497601	0.579536204798796	null	0.75515361698819	0.7719699510447259	0.728897767320428	0.710499394433134
AARS1	0.586998310117484	0.586998310117484	0.586998310117484	0.586998310117484	0.586998310117484	0.586998310117484	0.586998310117484	0.586998310117484	0.586998310117484	0.586998310117484
AARS2	0.566341604295636	0.529207310171971	0.719469354656728	0.7655875106809791	0.22075953190548997	0.4525476794049729	0.557824556349133	0.557759160890558	0.6917377375031739	0.529207310171971
AARSD1	0.9018172108791129	0.799209317666114	0.890141259209257	0.867936987397992	0.959866250310218	0.860870365047838	0.896168469329793	0.95739171528403	0.632197626355095	0.894024651026846
AASDH	0.32251184448651804	0.40777716191736996	0.12297248230740301	0.176136882807254	0.7676845188068271	0.0923976927751483	0.246152339480704	0.199823069941391	0.447087041999275	0.639276947593956
AASDHPPT	0.9036444316098149	0.818310450281679	0.818310450281679	0.818310450281679	0.942168008572817	0.818310450281679	0.991429169930996	0.9799331174331379	0.9283178354495258	0.818310450281679
AASS	0.38200233951080104	0.498651551344158	0.31582798979550003	0.473310058538488	0.5714779625145611	0.447894106700153	0.39679689061423495	0.5080828282655441	0.409561054536416	0.39749906530271595
AATBC	0.283728273712526	0.283728273712526	0.283728273712526	0.283728273712526	0.283728273712526	0.283728273712526	0.283728273712526	0.283728273712526	0.283728273712526	0.283728273712526
AATF	0.297308630509099	0.47865110146090395	0.4335726465502	0.43180509990753496	0.318047109168243	0.8412623969780579	0.510147512630755	0.5998121976881011	0.526176517694229	0.116823053345694
AATK	0.534027990326392	0.279653084318599	0.29296224735959603	0.521264566123902	0.31017657898129103	0.126871855882756	0.204516709464284	0.34768669519635303	0.0702410970081898	0.279653084318599
ABALON	0.9059992125229991	0.9059992125229991	0.9059992125229991	0.9059992125229991	0.9059992125229991	0.9059992125229991	0.9059992125229991	0.9059992125229991	0.9059992125229991	0.9059992125229991
ABAT	0.30567101621816	0.7140688625940992	0.23895679479820398	0.14989848653338597	0.37537354084058394	0.540875959963181	0.19280847839619397	0.0676842878811243	0.47523715355216295	0.21994555309936498
ABCA1	0.24880734619194197	0.8206174079937941	0.475301863520905	0.624031491997152	0.82590024677858	0.589609240846766	0.633003656267464	0.7154115229349559	0.174155232846381	0.567897394325023
ABCA10	0.7553585462435369	0.29232148308281203	0.102826398833463	0.0924097257769718	0.14191495561032902	0.38380216625858204	null	0.194274875127436	0.607065108758756	null
ABCA12	0.744471243469345	null	0.272536704031175	0.310922423202802	0.69899129633198	0.334071844173146	0.26524938428496697	0.34324824212322896	0.5372779839759471	0.7242311330217659
ABCA13	0.77951956301797	0.492016810723764	0.872886392039413	0.8781043549194871	0.40366868762664004	0.22180693819044398	0.804515575338494	0.27038018305128103	0.562972742015254	0.15020851258064802
ABCA2	0.169085106208901	0.195832267287785	0.249908522986731	0.249908522986731	0.36789682006009994	0.3588716148963279	0.604247007211636	0.14513493940394298	0.23733599629311103	0.249908522986731
ABCA3	0.36503723157528795	0.20289758219330103	0.564215238764435	0.564215238764435	0.807497831879183	0.872615257907078	0.7516496428098409	0.125977045818112	0.690375326725968	0.778491632864255
ABCA4	0.173575744093023	0.000425371292572041	0.149521069343321	0.0434366365695461	0.00832186716663301	0.0186397069747885	0.0485053668701184	0.016930128821656	0.000850673592561251	0.17012148374091698
ABCA5	0.33380815799238106	0.107635989810636	0.21442185355247698	0.173188040618718	0.19565793754332997	0.0965266146475719	0.19523172322325402	0.12031325741157198	0.0759404206301531	0.115010852796347
ABCA6	0.9303430791240609	0.7850496112419929	0.693256641396396	0.7644577661391742	0.9953481541746699	0.9722047866209409	0.6937982992929781	0.8380526839885729	0.409732385152132	0.730995026004097
ABCA7	0.347107160021179	0.530968741492153	0.195190422099108	0.223806398062464	0.424801593391301	0.4502725600671911	0.467539078832089	0.516592324679617	0.6413012570467409	0.530968741492153
ABCA8	0.0825200710037759	0.148635878571706	0.027464733448171002	0.24736786283151999	0.736745105209039	0.7587337663789341	null	0.23642092325042102	0.566916806923824	null
ABCA9	0.0151956330558502	0.0680472872654907	0.14698537014137197	0.0595655218741183	0.159352040159488	0.0124526842228906	0.0742085645723936	0.0501031484153935	0.0277628683775598	0.245439955694425
ABCB1	0.476447060498989	0.522596649994505	0.40118210601458704	0.37303709654711	0.267194278286775	0.49325666236340704	0.6109293568143	0.27522616579278103	0.196491577560881	0.45218403789943
ABCB10	0.420178653565334	0.41695612079922495	0.41328867195596003	0.5637757683036629	0.46422472404307	0.339304886801237	0.364464579351308	0.555837071567791	0.35842962229588704	0.29403244163547
ABCB11	0.34639627138850204	0.133406821057859	0.325238488048742	0.114425239903876	0.00937498387518595	0.0200703836951424	null	0.4517301287351839	0.13782714915761302	0.0422992221398573
ABCB4	0.431782548386923	0.271711593578408	0.518545042501191	0.45693064058764205	0.6534479253356371	0.7111416336900059	0.49111635541083903	0.24279023661929897	0.295119491602999	0.505441013597158
ABCB5	0.853751268321788	0.864029627692495	null	0.0545059460440937	0.22043414832803102	0.297273128476986	null	0.7413992688295351	0.5172048725209051	0.590708164786681
ABCB6	0.6749874158889521	0.8705115815739208	0.7703601401001391	0.692585950862782	0.855670195855025	0.79710840880014	0.8259394952230251	0.8259394952230251	0.781248594310457	0.8259394952230251
ABCB8	0.18630395593077997	0.508572897018508	0.507089084498474	0.328002373222057	0.530577466528702	0.825093706180823	0.631433906574842	0.23554005534135602	0.60031474325302	0.508572897018508
ABCB9	0.670386260606142	0.7605761180121491	0.688323491243231	0.739231233141608	0.7009039354355739	0.7087940900212539	0.90119743681982	0.8305919897124929	0.46976705927015794	0.724568173319582
ABCC1	0.6882189927519169	0.30541723955096195	0.38577425627377293	0.44446555181786207	0.616702012498598	0.49875348705803	0.615623061297843	0.615623061297843	0.8514461596761179	0.5765729557279511
ABCC10	0.0397624369479773	0.39429033956239	0.0349101330521757	0.244906746917403	0.7974091354461209	0.663808800158798	0.0361580146424625	0.31026456801229807	0.489817490828669	0.47954980526641205
ABCC11	0.9929075641548221	null	null	null	0.9288865418996859	0.9007129233496559	0.964920455630652	0.9852005923623299	0.9859092692652759	null
ABCC12	0.867751801655318	0.945964319230269	null	0.8412968488352521	0.9804487943932231	0.9890896697296941	0.764429027602894	0.8617072777211509	0.991549079764937	0.792532425986922
ABCC13	0.49784572344090094	0.49784572344090094	0.49784572344090094	0.49784572344090094	0.49784572344090094	0.49784572344090094	0.49784572344090094	0.49784572344090094	0.49784572344090094	0.49784572344090094
ABCC2	0.9460897672562609	0.7049146009404279	0.544917049160313	0.7991976853358321	0.636177602035354	0.643066353227467	0.672362383684303	0.744070474525232	0.5058228797712371	0.7226841389523799
ABCC3	0.7123399543945209	0.5543568870609829	0.79852348294445	0.5640740219231309	0.6716018294604521	0.5727406784712701	0.767968332840956	0.42166463918207897	0.360451587867176	0.295598878267185
ABCC4	0.920652443664891	0.9810035246017159	0.6849133231781049	0.700674130149765	0.391956470067928	0.881708715523078	0.6840003051012571	0.37255130535020897	0.98587430371323	0.792752756168198
ABCC5	0.7274565209503441	0.879719075501391	0.8982690294822049	0.7993781005699471	0.749483617318175	0.699900188297115	0.9172408993817951	0.9485779516454008	0.519788747634803	0.853061692541607
ABCC6	0.48097090818080396	0.749700416169104	0.584593312138333	0.34275783636905	0.278581161544822	0.34075964352284105	0.584593312138333	0.584593312138333	0.31827875549954804	0.584593312138333
ABCC8	0.58733815668749	0.7896427261626221	0.7278882408951841	0.626744186105728	0.784160039462627	0.781874700101008	0.355844846878748	0.8646942549500649	0.8260987936157991	0.6944089288298879
ABCC9	0.18635424886405103	0.542872387580149	0.361101586760327	0.300809298811485	0.313551300857933	0.205489192212683	0.568637155270312	0.497167326985049	0.17029467554806602	0.60179540865067
ABCD2	0.0810322631529315	0.153441706165758	0.0035814328115495796	0.0073266484311083095	0.08400426170379101	0.00912689629178569	0.00349425527323806	0.0119470176112988	0.0294895981553851	0.0039009420450061296
ABCD3	0.478434273029198	0.5572878501363111	0.38379167408235	0.38888026700097394	0.417366898298499	0.41865325279236	0.383446924558915	0.444796277401072	0.303737987687405	0.5416867005388529
ABCD4	0.6987725423113349	0.14634138066103602	0.237539350942083	0.31052875962333604	0.43115452432545603	0.372493920874705	0.23686537316657302	0.0319132828831732	0.3579607230756421	0.14456535040763802
ABCE1	0.782405745256849	0.43734112746455395	0.47114681381582296	0.47114681381582296	0.65395676036074	0.584614189601612	0.42584751833564294	0.34465706491973197	0.5875093757493289	0.47114681381582296
ABCF1	0.535143482543783	0.759576691395612	0.747733982959319	0.5815932194003571	0.8125372429162809	0.503823230162414	0.9186064659314008	0.8351635926434879	0.7743858812426321	0.736897955812476
ABCF2	0.0986445246972875	0.00568090943919514	0.0341511961884829	0.0402909519415372	0.14236375120631398	0.18532801901314003	0.0337315902753687	0.075707563473353	0.0963527024171956	0.025109286835935
ABCF3	0.8441600127318589	0.907261851251316	0.788998207843948	0.844214501197726	0.7844542351010741	0.678036332522656	0.803022916943207	0.725959067209005	0.718687312505486	0.8416358442935741
ABCG1	0.7765020180365121	0.39361656354468205	0.626167710380603	0.171754532497043	0.155327118669499	0.5033170870166079	0.4817357843762539	0.0345601330767584	0.6697148148150389	0.30059832082773497
ABCG2	0.551093405369795	0.509840936819947	0.422889666035494	0.47836145832272997	0.370225121229861	0.787845953668195	0.28534964681525105	0.427480346088709	0.5029334474224879	0.4647738596272371
ABCG4	0.5570847829075329	0.0998538657702399	null	0.155086469888447	0.4150801948405661	0.628898665673131	0.150389831503115	0.511287247424002	0.504883806626104	0.7149099593230981
ABCG5	0.561902158665467	0.8586289483286479	0.7778864748615409	0.401614810698315	0.494944418862947	0.40905113182824	0.658804529103597	0.287950705699304	0.7217879173390269	null
ABCG8	0.662703429480802	0.245084626012422	0.45998820717751504	0.45998820717751504	0.318993799869463	0.507240440974155	0.8296711231391959	0.21921751790504002	0.847446822012138	0.45998820717751504
ABHD1	0.591330181919426	0.6259590480633851	0.678772449256264	0.589346550303073	0.528369819715224	0.9263659646069521	0.679280300642793	0.383181070900879	0.485771462095854	0.903020001954919
ABHD10	0.44396433178676703	0.6084453696009039	0.5430362543596851	0.358853486015269	0.27692482301359495	0.36052576584142404	0.212896664889692	0.300772614647976	0.388893453475276	0.28801473323973903
ABHD11	0.962932422317418	0.776867544101467	0.9786324046576249	0.9875977169102621	0.948673079575345	0.912269432570256	0.9623741200999899	0.989529559160119	0.901360185774641	0.855336835648271
ABHD12	0.812946802754176	0.870556194660071	0.7539898331570161	0.860235368133631	0.9173927475845981	0.83813256307928	0.763150957135721	0.8442325206693589	0.7588154587888192	0.760470541079769
ABHD12B	0.0946640725171222	0.0822490554440085	0.308503294429499	0.300159863353844	0.0464324773741957	0.16475129969734803	0.162553012689254	0.27182657360914697	0.335201703872169	0.0822490554440085
ABHD13	0.6118969950810781	0.674557107485775	0.731849220179191	0.849869088463307	0.940775137989611	0.7467620534027279	0.9656389819975899	0.908630387836961	0.699347387152171	0.7467620534027279
ABHD14A	0.007974485910910779	0.0611054246101013	0.0611054246101013	0.0611054246101013	0.0473471447332759	0.0611054246101013	0.0823186092126783	0.0126487133767277	0.00148555087686161	0.0611054246101013
ABHD14A-ACY1	0.0570289688195418	0.00106834314363465	null	null	0.0477008976541232	0.0323241728388094	null	null	0.00246182599524162	null
ABHD14B	0.10100422387931801	0.23758241625443202	0.125978457303108	0.10708097678819999	0.14993095001021	0.23758241625443202	0.0981642407886021	0.0988331098549829	0.0174330579133446	0.23758241625443202
ABHD15	0.0678401804568283	0.0678401804568283	0.0678401804568283	0.0474485307651318	0.0972658049112506	0.108976391033419	0.0596185127174351	0.133283598966843	0.0874574062217559	0.0678401804568283
ABHD16A	0.24938165844023197	0.5272434205526421	0.19199755506622102	0.661164220404843	0.7855966970425742	0.6747820917484211	0.153188312860712	0.630053682823746	0.9862230018796679	0.6747820917484211
ABHD16B	0.549142772423473	0.549142772423473	0.5776636543374771	0.780136174756261	0.566233974282923	0.574059633880946	0.6054271499419179	0.6573929500718001	0.6417426800071829	0.549142772423473
ABHD17A	0.619352118200511	0.642125079662339	0.798463214382691	0.332599078277899	0.59003455908942	0.642125079662339	0.7991808709643221	0.312428578350806	0.42843348716338503	0.7345269923390709
ABHD17B	0.25113755149193	0.539952829307327	0.49772059780855604	0.318798993271588	0.0545272719159841	0.49772059780855604	0.361144509475387	0.294849073977538	0.591224022403675	0.6056253379496321
ABHD17C	0.610684819718456	0.776857477566124	0.6619686969535601	0.661433271243528	0.801131505239215	0.6619686969535601	0.6619686969535601	0.5236178508959871	0.259535501456237	0.7973762828163291
ABHD18	0.0309332634178515	0.132991084970871	0.164124797108557	0.12101928706502699	0.0787174518545305	0.0644664689795057	0.0244008456804701	0.0507972628074383	0.25115898460240804	0.164124797108557
ABHD2	0.182419911572897	0.37318453722842604	0.106404534330245	0.10849620528928801	0.12770867262141802	0.20143177354598898	0.472056276629007	0.42273384841531997	0.583203708817772	0.20143177354598898
ABHD3	0.650953213576655	0.160839891191215	0.331569188283035	0.7339402239079559	0.724106621598621	0.427263757084569	0.326541869999449	0.5936824785109289	0.643045636702442	0.8253365480879681
ABHD4	0.0231912662720048	0.21598242532929302	0.0674785182994267	0.0842154588176078	0.4432018011196429	0.13507644735252802	0.13507644735252802	0.0981574655329639	0.0907158107181226	0.13507644735252802
ABHD5	0.21589169273524303	0.34055569993033497	0.125249330962975	0.12657620034029599	0.11942788322009901	0.6124265208719369	0.13811978080085	0.223331162150389	0.128945815409385	0.162406149655042
ABHD6	0.307286312851929	0.394385950752021	0.10438351462597599	0.0900023774600529	0.21137372284930397	0.25685340819841	0.175390958623199	0.27064575268395397	0.196709460028404	0.335915910234259
ABHD8	0.624485312587822	0.156426274910802	0.0835938851311926	0.1377459393356	0.49894002923167696	0.134145557843523	0.453857684586014	0.15232288661695198	0.235476281576351	0.134145557843523
ABI1	0.22020634687122304	0.318495663085157	0.6159408772544029	0.12361060434354	0.0877805971937772	0.318495663085157	0.528289532413088	0.122943078539943	0.32794279651343106	0.463510141807559
ABI2	0.171077245213416	0.0438170914274454	0.11338186209319001	0.26125541673068503	0.452551149417849	0.18070949519655	0.0907793031054975	0.226881630193877	0.0845457851253836	0.10992943780217401
ABI3	0.0273265348859618	0.121856738832131	0.290363052693378	0.21338410301578303	0.127073361191515	0.133079887046943	0.434350323502364	0.301351514491154	0.400161298690442	0.121856738832131
ABI3BP	0.861106136206728	null	0.874670681140742	0.9974305612811429	0.861756129598696	0.574492923835344	0.720883102105798	0.97200582157645	0.823814347370284	0.97105686396751
ABITRAM	0.592001350663507	0.592001350663507	0.592001350663507	0.592001350663507	0.592001350663507	0.592001350663507	0.592001350663507	0.592001350663507	0.592001350663507	0.592001350663507
ABL1	0.680299911046418	0.540986836174333	0.876684320010231	0.8192059782522859	0.724698995143756	0.700892071846362	0.6407701275939449	0.340529967170021	0.6785026969836031	0.6394521221188859
ABL2	0.38684435708623	0.26274943082595104	0.335041481326218	0.18310758348917802	0.15196156424787197	0.1371533848115	0.362776249883236	0.20322271555628502	0.575003271668833	0.26764448507712396
ABLIM1	0.9937949426657892	0.851574356667684	0.9360244687237289	0.8214096228475579	0.9105349012695609	0.9685944418060279	0.936718811033105	0.5825114484169511	0.911097967972745	0.936718811033105
ABLIM2	0.461776769511764	0.666097087307391	0.33757675257625297	0.16018408608813597	0.610635938931724	0.6908110223568741	0.373939044591041	0.198051198384072	0.0942070103899892	0.10499933739107499
ABLIM3	0.7550697085075341	0.9859167075549901	0.740346471825448	0.8917326954888001	0.981469646130011	0.922020251599953	0.7394862927211	0.9121171066994821	0.821810842975765	0.9845408618638359
ABO	0.0513879969896526	0.12364064426810902	0.0827196685100793	0.270032092790483	0.131055268193541	0.0513879969896526	0.0513879969896526	0.0513879969896526	0.143880253857323	0.128103221133794
ABR	0.587123369118516	0.5090763442901329	0.7165794970798058	0.594615168255366	0.5985176270931071	0.5090763442901329	0.5090763442901329	0.49319270086342104	0.36250565082834996	0.29384476334639503
ABRA	0.00170268504488614	0.0574486838419983	0.412036245401413	0.0235209365251308	0.15463380568849	0.7049111189985671	0.411526020666243	0.0203389737119054	0.237221546137904	0.770173945826169
ABRACL	0.16152335167836201	0.284586746960145	0.0847060250163858	0.24651834779368698	0.115616528071291	0.13866958195158402	0.0841088081039683	0.20814584920301898	0.13866958195158402	0.0891226767022362
ABRAXAS1	0.830359803545826	0.7409261604934129	0.357961708905965	0.6770686081747621	0.45878172731966294	0.694744693256395	0.7409261604934129	0.7553176448863779	0.350390164219112	0.85783674131461
ABRAXAS2	0.703735387466085	0.7862580637762422	0.9708706417168191	0.801500734775871	0.5140158234489111	0.594375466989103	0.850788815286053	0.45848043183796705	0.8329508476773101	0.6794663536151839
ABT1	0.9654344547541891	0.35213145122726097	0.8591372041709191	0.8719935966921291	0.40331001012853895	0.8508674962769109	0.846733875781326	0.938500575842129	0.9058709387404921	0.861029658294098
ABTB1	0.00804850499962188	0.15157803870873002	0.0690032000486471	0.0158290716534818	0.0150543144689117	0.14686196969815601	0.0242649739268713	0.0329520390068599	0.00666036678609079	0.0337520014146345
ABTB2	0.647740014383343	0.7574371208162031	0.647012552903239	0.69023768360315	0.5217996861627071	0.794896504474407	0.631281113899669	0.651025170137484	0.7489582490732571	0.770300238876753
ACAA1	0.31328012213428497	0.695672485416307	0.46094418879730203	0.738385194653489	0.7567006284335458	0.7100718798821	0.349250062504044	0.562403236408287	0.890766581815809	0.432064090905383
ACAA2	0.363878912364653	0.19783370283251503	0.19151111014426803	0.3508830834825639	0.26260695725877603	0.21282532552330397	0.166859737052379	0.315045938860425	0.10354668265809501	0.18158401207109998
ACACA	0.261919857719081	0.186518670979534	0.580480822885513	0.0950072401960492	0.7408238077382059	0.595409965812299	0.493407116200687	0.493407116200687	0.33966091074216803	0.493407116200687
ACACB	0.630120779791849	0.6535866874122149	0.618857883648829	0.49235210673540397	0.5414299817099871	0.5229504328802199	0.540084868990171	0.540084868990171	0.5772564607681229	0.540084868990171
ACAD10	0.6414979786841529	0.40865082119980606	0.40865082119980606	0.40865082119980606	0.0878795802175164	0.0821856340763945	0.3902918372889221	0.333425817147886	0.24949813816852498	0.266993666764692
ACAD11	0.18370086082894602	0.209619246135344	0.178455681933815	0.11897095568898	0.11178842758544599	0.21159529707972002	0.37836353938723	0.10954750176890402	0.3447400910815269	0.13421304736543901
ACAD8	0.5973936773199809	0.68736512595429	0.13290579058943902	0.203163961686464	0.452191796833956	0.42105778668723703	0.26310596708501	0.21175369106994196	0.301867106312302	0.5927453327976739
ACAD9	0.8335600767471669	0.7576233587492142	0.6261566500008691	0.4410360736011	0.644405413955599	0.533238510486688	0.6230645020635279	0.752329219915653	0.796324570669958	0.682712780976921
ACADL	null	null	0.44159033439397605	0.7857721861082531	0.6709396294660921	0.376545233019295	null	null	0.857081464779032	null
ACADM	0.639637762714001	0.394886607724747	0.43764054999974394	0.5324478038337921	0.0949068450292143	0.0884589635616302	0.697765516459128	0.7046138193465021	0.555761975817698	0.31485595611307104
ACADS	0.28598482937951303	0.547175748221853	0.0750319667012882	0.283473103111267	0.31114382391976003	0.31590310087122	0.292021375462243	0.5828849471015191	0.32217122064530396	0.427292274580651
ACADSB	0.0159949087819335	0.10192030258242502	0.0496277377858355	0.0128011102587812	0.0226737842542581	0.0325752168437653	0.0526208225314126	0.0348625698916818	0.14124831745769698	0.0126997772011444
ACADVL	0.189721906526601	0.36252280503372997	0.36252280503372997	0.36252280503372997	0.237738159731455	0.45639396807642796	0.36458467600969896	0.312518349103653	0.405865153819875	0.36252280503372997
ACAN	0.9184722058828471	0.660424694306713	0.908956116282698	0.8122977734167479	0.932164371235645	0.7700718296115799	0.9600444647727409	0.7707560442588359	0.94744708568973	0.7872064401034351
ACAP1	0.9402553816141701	0.9923676029679741	0.993706208262111	0.964326301968784	0.961777426254055	0.9923676029679741	0.9923676029679741	0.9923676029679741	0.997914894513681	0.98933874656858
ACAP2	0.8524316024329509	0.9728074338632509	0.920327385939756	0.975123926930057	0.6842578976217951	0.9835715770069151	0.920962622990671	0.9874713996286378	0.974835922550593	0.904860613605378
ACAP3	0.916805866383896	0.844606293701995	0.780064925490314	0.780064925490314	0.6023458747448449	0.8406635392743741	0.9587222835143571	0.946936614594625	0.845212157303732	0.7557874504973521
ACAT1	0.8596240388104008	0.631479478696636	0.8054645971614879	0.517631602973374	0.48630864108213395	0.466856426360115	0.631479478696636	0.631479478696636	0.703182404627858	0.631479478696636
ACAT2	0.87259835592909	0.87259835592909	0.87259835592909	0.858210998869868	0.5595159492351041	0.7011944024901969	0.8833857655586891	0.900490786259737	0.85777548782226	0.87259835592909
ACBD3	0.0176628097396268	0.162809090128775	0.0126887203760382	0.127074958935829	0.256764222751387	0.16745706884700398	0.0650445794618965	0.296002587646167	0.0306542246907341	0.21021565158455
ACBD4	0.8571956023863899	0.8175895190960502	0.9192514587411921	0.9901239530187149	0.821444693043829	0.778920061531328	0.8550718449070029	0.886542741955568	0.943798790209744	0.8783499108448571
ACBD5	0.0175177803839005	0.00914972002711495	0.0786610512009738	0.0445709437130788	0.00249165832346618	0.00202894803850721	0.0720592734886192	0.0364367648787219	0.17742724580154198	0.0395051936733354
ACBD6	0.187371301083477	0.126307830805069	0.41082485863561397	0.313238558443583	0.46653175179451206	0.10998740705117802	0.38342644190994396	0.215063132753657	0.259797377618458	0.41842298167015796
ACBD7	0.517700911611434	0.8394151186517149	0.7274477291092422	0.544325539675948	0.756633109534528	null	0.633317235442621	0.551499463291326	null	0.48034789503207603
ACCS	0.901640396088216	0.508748309475043	0.8048957876105699	0.934698961193109	0.652285795930239	0.974777664093765	0.8056189256050059	0.8125116023706558	0.850126728659128	0.7146627311029209
ACCSL	null	0.661140076471984	null	null	0.98029591300254	0.866048298603013	null	0.90485185865771	0.9142252822540121	0.9558791232817191
ACD	0.3530584906622	0.238097969553654	0.0996298941527434	0.28328347592312497	0.646191238107953	0.238097969553654	0.0693698913175336	0.453952751342592	0.21073123652253697	0.495771009798683
ACE	0.522115912980324	0.598309367897888	0.0851102008136732	0.0564590178162525	0.8561926567907902	0.44423241889306503	0.0844464045970383	0.0499009373380929	0.100732384403888	0.160475766300745
ACER1	0.179490313318282	0.227372924416492	null	null	0.38543925644384397	0.257903997446628	null	null	0.22564301373544	0.11486590041429902
ACER2	0.44077479936954295	0.920485264383979	0.830313279984005	0.929321798967091	0.713928592825163	0.920485264383979	0.8310499704568629	0.938063998534363	0.9570761821158199	0.897860604976454
ACER3	0.836591732498871	0.661855742782883	0.22689896431828196	0.4633410922008929	0.8163717280162379	0.7777789160252849	0.81549608320583	0.287684916382193	0.7798933817476159	0.256648975737443
ACHE	0.8984968309783392	0.970289061378735	0.9718948352977951	0.9488317972969058	0.850730609065668	0.982786080268339	0.970650598208876	0.9320819253361858	0.863939720148471	0.755064263819559
ACIN1	0.63097288689811	0.49588676510403795	0.6873405846976739	0.6012468235077211	0.62791032467638	0.49588676510403795	0.49981386923378796	0.756481443297624	0.7582698191751001	0.49588676510403795
ACKR1	0.969052807950936	0.969052807950936	0.981811532288509	0.9852466853939499	0.942442063281504	0.969052807950936	0.9950310093180351	0.926277669316441	0.906526941874573	0.969052807950936
ACKR2	0.50489583620435	0.50489583620435	0.7126427296569441	0.43049701831432996	0.267072238867202	0.50489583620435	0.50489583620435	0.50489583620435	0.6586263788671279	0.50489583620435
ACKR3	0.799284874522779	0.9334794950060931	0.764960165441813	0.940713578980174	0.876569065391272	0.950176310114528	0.787371751535254	0.9093855525629251	0.9863767474544158	0.846228727357847
ACKR4	0.11526988414477499	null	0.0999010218808365	0.0632625747297658	0.221690881199028	0.43051466719006104	null	0.100905593803878	0.581411690445469	null
ACLY	0.808075014316921	0.25590906316088896	0.49906897114782506	0.518833720899015	0.5418315666613099	0.618108309196952	0.6001364675929038	0.37076012825017796	0.40410396809995097	0.49906897114782506
ACMSD	null	null	null	0.56254729147504	0.44574725971091295	0.8257014224679609	null	null	0.19374820575202695	null
ACO1	0.252269014000978	0.125273999293461	0.407585659859375	0.0991600945135466	0.0499328754811605	0.259043202101124	0.394930074316212	0.354092949027098	0.331625055591005	0.18819880457079102
ACO2	0.4327039005729029	0.428158966409363	0.428158966409363	0.428158966409363	0.614094354315819	0.6801327009017161	0.10580384527014398	0.482547577204295	0.513255138815302	0.386829106326201
ACOD1	0.4192680383536839	0.41940123370492294	0.5749135324082499	0.891497013437882	0.445284340327343	0.587478227033944	0.595068277675969	0.355126014367742	0.642076089963958	0.266812721486497
ACOT1	null	null	0.677688997280584	0.697617221455831	null	null	null	null	null	null
ACOT11	0.878926475470989	0.9189469918747121	0.635265993085146	0.681974449583454	0.9283558221105741	0.7413707964915269	0.736089372935817	0.8184900791719679	0.8237626916400219	0.503002819727124
ACOT12	0.7579833891851651	0.49193644657975205	0.58798415347946	0.9003941361956859	0.817584659650749	null	0.58849449252337	0.827937456270528	0.941259011797907	0.918471316234014
ACOT13	0.167373446514788	0.36521838586521604	0.5808257373055891	0.269653583388452	0.133092747383108	0.36521838586521604	0.5789373680459	0.566309216575803	0.36521838586521604	0.219824413190566
ACOT2	0.114371181737831	0.114371181737831	0.0229448325396715	0.040015978279189	0.0289171553788231	0.0320065801760689	0.020962575064759997	0.0236119580820815	0.14038213905896	0.114371181737831
ACOT4	null	null	0.0241757774907445	0.0455616129386036	0.00892411636038197	0.0276676984633098	0.00160561577463968	0.0163505447883103	0.010199150125767999	null
ACOT6	null	null	0.0877532765439901	0.0932899826857237	0.0135612759013333	0.0438920719996922	0.0864868762845759	0.0436844224092633	0.12945232400385	null
ACOT7	0.071425553457214	0.0449294851086899	0.139130328771057	0.14671300597964498	0.37925693445259295	0.120788875030554	0.27681265575313596	0.05076915064530901	0.148502280157764	0.120788875030554
ACOT8	0.403224008183211	0.234452788073072	0.45243411466151295	0.7305565287587941	0.558648600507388	0.28661668307287796	0.44155760291273793	0.561536957645917	0.0803245530705531	0.436810728295044
ACOX1	0.5700099462262671	0.705313397451133	0.8273708332771079	0.5093883758858	0.72358675476699	0.36140429226557597	0.600102011375272	0.429376045760543	0.7217513060716608	0.705313397451133
ACOX2	0.41675537456863704	0.8134567294118759	0.13091520380065	0.303015627135852	0.5860996539648461	0.6713121588010961	0.141515160227039	0.550873457684235	0.5183596128801479	0.137125045400568
ACOX3	0.18318400461068698	0.0495762116554331	0.157500128392155	0.414400454710159	0.155469167550958	0.5015645573338161	0.562077652938027	0.40505473727551095	0.34331178485578095	0.224319819671489
ACOXL	0.5654148253743521	0.22493359115028103	0.48414407998618797	0.277037035999985	0.151139611485643	0.18300775905364003	0.491183164223855	0.210858142305246	0.0465249892676569	0.12203005072068902
ACP1	0.8697824432331851	0.24427983724012803	0.349534037804154	0.349534037804154	0.7298258728059649	0.349534037804154	0.27915701207865196	0.34576660066540005	0.627957829830269	0.349534037804154
ACP2	0.34865406318113	0.324878883314296	0.249602798331126	0.582971110699056	0.373894742685499	0.766647161958355	0.250697099095418	0.201104140757136	0.31665066177739504	0.324878883314296
ACP3	0.377483447654978	0.377483447654978	0.377483447654978	0.377483447654978	0.377483447654978	0.377483447654978	0.377483447654978	0.377483447654978	0.377483447654978	0.377483447654978
ACP4	0.524254716392317	0.39378755483969397	null	0.579277614123635	0.079280075373759	0.43654145801883293	null	0.182381134566922	0.5312476343261849	null
ACP5	0.453155074359198	0.49530582230070097	0.461805042748683	0.647348123196827	0.30751243167193104	0.553021297257112	0.44913008461938203	0.48579860622036203	0.728666433898335	0.49530582230070097
ACP6	0.7606424650991049	0.165771786375868	0.38701910780848	0.43016719915346896	0.604829657082401	0.47529401855365394	0.39809656553212003	0.46215335325758294	0.535284429056511	0.6272610569542341
ACP7	0.798612852379786	0.768876372232565	0.690472492895088	0.136154180679109	0.340555876299019	0.40326110839099805	0.7371138292728001	0.7380409336753471	0.602385711524506	0.6656679493481971
ACR	null	0.883199049600188	0.22518073234753302	0.227823625643072	0.68175944228797	0.602486006484398	0.277352275380174	0.507992557891469	0.5814141536136371	0.222696236340821
ACRBP	0.665578637724256	0.251508970759667	0.5066010226232011	0.43770138771712497	0.156691178968882	0.35873612366718705	0.557570980489731	0.401852605432663	0.42310896101249895	0.40074930570996903
ACRV1	0.261772438561771	null	0.14611230102561998	0.14893692271105	0.21745275698024102	null	0.0773695355973724	0.0371426495930486	0.0954949255131926	0.113174772999434
ACSBG1	0.280183901268342	null	0.12543769835763302	0.400799923012146	0.510712440962354	null	null	0.689656027489069	0.6737964565794771	0.24557090915499602
ACSBG2	0.264672636786058	null	0.242780688707688	0.6873838959698909	0.219244484839742	0.0175746783230305	null	0.207570833578107	0.264494473027824	null
ACSF2	0.23216499075931102	0.507400953306169	0.37574946842055795	0.413559608913114	0.27230068905451504	0.632380579712999	0.0886019166648667	0.33820262270692497	0.445554016264629	0.129375158570978
ACSF3	0.7079441995563929	0.701241818847277	0.556390508783687	0.486827440787113	0.585813833020821	0.680484201285547	0.901109059082819	0.7874145454991809	0.966768724152274	0.776103120516175
ACSL1	0.886167178922593	0.506057410338969	0.777862676633372	0.671655114480944	0.5707714864077521	0.7520294681864391	0.768972284590011	0.857765302289369	0.49144893751996704	0.7520294681864391
ACSL3	0.873478962983634	0.9014932455657341	0.85192462420993	0.909915263780525	0.855920994007927	0.7832077837371909	0.862137021124587	0.8024850335987851	0.7938800981335359	0.7673098014733709
ACSL5	0.0274570043559198	0.0529451117887535	0.0390114943182269	0.0584469362056705	0.120033513156029	0.0370555322652366	0.0566867050517743	0.0331533905941406	0.0660054952111783	0.0732772660717083
ACSL6	0.521691310825011	0.613119570706485	0.599710353605122	0.6082785670995071	0.670871908475034	0.471102809448015	0.613119570706485	0.613119570706485	0.687726642767958	0.613119570706485
ACSM1	0.731579368891926	null	null	0.6797998379955339	0.342527594839775	0.888397216336734	0.452197883149213	0.5597503365803891	0.9004174910428241	null
ACSM2A	0.8683795327399059	null	0.179463560813762	null	0.846358181099152	0.719799814309362	0.43773581822078295	null	0.8681948835152992	0.7337283210449259
ACSM2B	0.83764205097038	0.7873482051688578	null	null	0.8554620943869542	0.711498718479428	null	null	0.9696409032204258	0.9950568622637929
ACSM3	0.292637935637115	0.41341517173158104	0.6755603023768	0.16317424363449698	0.23262841579204	0.234941746904656	0.0812170916718442	0.133564489900709	0.5349567151098089	0.444394555275853
ACSM5	0.770586972009697	null	null	0.8740220975613759	0.5143415419127539	0.557398133999647	null	0.6528441668070071	0.37257068932077003	0.795864428785624
ACSM6	0.280361331725296	null	0.721819266145905	0.685868831158607	0.14829300369589998	null	0.975202863654853	0.8234735718741709	0.554276269781683	0.8922635651008121
ACSS1	0.8807182165811309	0.808784213910935	0.789631645752187	0.8747306645869571	0.49976441634894103	0.37758024448799105	0.8159811241441619	0.6534327501864571	0.7107340795549771	0.32897802535221504
ACSS2	0.809308972124484	0.7333303952882341	0.750567955608287	0.34019834952527694	0.31900532048196195	0.22527331684016197	0.8035280181469491	0.847909795536543	0.682229559098764	0.67731500358887
ACSS3	0.649366703793703	0.594312752449544	0.8243091321145349	0.560191832110239	0.21007668154342898	0.429088487370027	0.529509679682867	0.646395621276469	0.7783134606442159	0.594312752449544
ACTA1	0.9596802807459491	0.91791301485764	0.792574217232155	0.9521356732175079	0.956091037811225	null	0.7939474260678171	0.969394452666052	0.920914172718423	0.827122917376884
ACTA2	0.0201196828285362	0.0201196828285362	0.17739003814618698	0.0573318620324217	0.00117774607929703	0.0010969324324027199	0.164742237477009	0.0400117878556454	0.0634536091236811	0.0201196828285362
ACTA2-AS1	0.0449844414495853	0.0449844414495853	0.0449844414495853	0.0449844414495853	0.0449844414495853	0.0449844414495853	0.0449844414495853	0.0449844414495853	0.0449844414495853	0.0449844414495853
ACTB	0.46185219576004793	0.6310072827903579	0.603434218226356	0.5167293728793559	0.625186078780838	0.59767202617405	0.25453357330895005	0.43242750342234404	0.581949636430352	0.8086577134770649
ACTBL2	null	null	0.0739157534777711	0.25774584428539804	0.140616636613341	0.0745428808016617	0.0596619565470391	0.16862969563679597	0.151316636853534	null
ACTC1	null	null	0.8844904431889279	0.8106887030823159	null	null	null	null	0.8299127600400621	null
ACTG1	0.6738679662659711	0.711264752566339	0.782493165762552	0.835929241181036	0.8627928634865379	0.548920630312451	0.7950974696162421	0.842495842592425	0.701239550059688	0.701489963192348
ACTG2	0.7753652249631808	0.9827853328095941	0.791471359771994	0.9322461435186641	0.8561548448578701	0.8898431434799581	0.8217258919765429	0.869291235241899	0.5164626539908039	0.914504647979607
ACTL10	0.127867620218701	0.0621011497465973	0.0836294662780908	0.31342025366446	0.161064547960373	0.0740403392882107	0.0613864242462649	0.155011366798816	0.0571802771588125	0.0621011497465973
ACTL6A	0.0765473961910098	0.0947884532649399	0.135142773011317	0.224690013446045	0.0637360123609535	0.0625371817101237	0.13441238884105197	0.23496834043115697	0.319755950035971	0.0706783599143048
ACTL6B	0.0665464085337541	null	0.132149603320605	0.132380030081928	0.296677875030958	0.296049106605099	0.0814582902364634	0.291045992740755	0.0773438956630677	0.0991693182808643
ACTL7A	0.71057283100167	0.9230951836405009	null	0.887729412777403	0.6491758218401321	0.686252584126521	0.523239905293744	0.993002243497422	0.9463523959251191	0.9814302089426831
ACTL7B	0.8249010240204809	0.741125960814872	null	0.9730227403469309	0.763621069842812	0.924733043244705	0.990699207921988	0.8836376690025809	0.7320322246404519	0.955889972547796
ACTL8	0.374169576378159	0.125002624163801	0.164180160055238	0.40958786134144104	0.544261408021545	0.692728644198685	null	0.17915163588913002	0.00444111271341196	0.4178282137841359
ACTL9	0.963309778654438	0.394532329472502	0.9519345202255881	0.6707439821119681	0.452449040976767	0.7582193757773091	0.974447686412861	0.350023151465613	0.520857521665777	0.14379331563289402
ACTN1	0.6368190203191529	0.375843026683181	0.219202470339045	0.461599709889761	0.23781809956262398	0.18996598325162803	0.7634576344700541	0.267961169451885	0.19575004673369	0.34752609715358196
ACTN2	0.5488426128919129	0.21910070486395702	0.733274985151135	0.559511633085123	0.634879043760827	0.585571018321088	0.5084531742313461	0.47702438369706196	0.34354322578763297	0.3787288380275829
ACTN3	0.339032412488984	0.578103243371852	0.8824899708998031	0.612583957810082	0.820811763132881	0.8881366530867149	0.83023755011344	0.467768147262132	0.972485000695827	0.274346376150412
ACTN4	0.0572673263070513	0.0533200486523286	0.101661229246665	0.0395337129422225	0.0578823819023559	0.0724428545365039	0.0533200486523286	0.0533200486523286	0.0266249875436521	0.032349190018246
ACTR10	0.23141279006315102	0.18201500631207998	0.516400250027016	0.4336719353926429	0.8100478727276279	0.682373025964085	0.4081282391148	0.480738687981015	0.0633693447532649	0.26439205522147896
ACTR1A	0.503205460403522	0.768076210624058	0.449598212329382	0.7195731473622919	0.5612118732644611	0.259549508176633	0.42683944939927704	0.637409979513307	0.939083658653547	0.41790120522891
ACTR1B	0.47598008724436497	0.5269948766381011	0.711173643726583	0.8046946037922241	0.650392285782501	0.5040472082577621	0.483346192190958	0.511811961213781	0.974142056587096	0.535176964314037
ACTR2	0.119260044561503	0.484403203493317	0.49970633264949205	0.437549925027512	0.170941626307142	0.136277629528756	0.47068690511060296	0.18741538259583898	0.5978209113213849	0.419084263946934
ACTR3	0.539680682252174	0.592400579859532	0.461384558013076	0.33051964089386704	0.618353254615011	0.428623901931799	0.252578749453947	0.384399853143302	0.324916625389341	0.350107814801104
ACTR3B	0.0723135797161839	0.0892279118572657	0.360153804064039	0.19886957658062102	0.25108413473891	0.0385213964994584	0.359744606342518	0.202558662710555	0.21803279024213298	0.228515558551929
ACTR3C	0.00362940500506942	0.00442694027183542	0.0149830142196311	0.000888795143295877	0.00543201871476315	0.028013893844994	0.175733210755966	0.0931532361295087	0.0107045015476186	0.0149830142196311
ACTR5	0.388552627662336	0.172549240120862	0.7738969253045641	0.631474110132388	0.7911061221341371	0.480788466568755	0.6727741456702371	0.8230418144783421	0.260766163081368	0.8078393603460309
ACTR6	0.331393597642947	0.16890659881480402	0.397459310325993	0.30449648589517	0.117183830283321	0.0804654650202278	0.367636402397191	0.138699995024934	0.44563841105890706	0.482904167385725
ACTR8	0.32070284813221006	0.0918351796447019	0.14183804612635	0.0866809067839805	0.0283342725147753	0.54217468192103	0.14110387210997302	0.0430577939764539	0.0688481430955578	0.11059795127941198
ACTRT2	0.551311684574647	0.339871081214276	null	0.0486201192594127	0.115582836739634	0.10863006966402801	null	0.111890657926143	0.0995219700778542	0.149488690881325
ACTRT3	0.7857765748710699	0.24747715449114396	null	null	0.8475783326163531	0.7327072887678849	0.869722769185216	0.41715936297925205	0.41580904408916897	0.825762667573353
ACVR1	0.0185041368159075	0.0445499920493977	0.0330337706021189	0.0966824491026089	0.00457155394686742	0.252911346424876	0.0578064986875852	0.0762439257697734	0.0104578487769035	0.267331687591363
ACVR1B	0.582423840435576	0.609979805695034	0.5695131400636371	0.5740743972186511	0.5095520587329551	0.7355225002666229	0.600984505357832	0.542787087991385	0.324726464098474	0.5302783397599129
ACVR1C	0.886733598128638	0.8496412219084001	0.9000491236484921	0.932396851445674	0.7614187379632801	0.560190361280409	0.900734395211415	0.9548320212496141	0.8195188292376441	0.822733186530199
ACVR2A	0.0177048268458891	0.0364834270846565	0.0307139075420385	0.0704050630716476	0.0767202106565894	0.0750838211042335	0.0281980311837047	0.0259212848544177	0.11342698541188599	0.0364669960701862
ACVR2B	0.14010359483197699	0.18134329223259804	0.0440560358538708	0.254533376298066	0.008766030127637391	0.00785989673288627	0.0378158309812858	0.128108707780706	0.31431559008940996	0.0440560358538708
ACVRL1	0.513866314916743	0.225215340760202	0.7780040795372641	0.37740738409531505	0.696540496369533	0.5889837292596071	0.641088286265763	0.36376293399368703	0.314306854161239	0.357216154015505
ACY1	0.24645363688018299	0.0038748668686563897	0.0666017609499759	0.0666017609499759	0.0953390060428899	0.0460283802867809	0.0666017609499759	0.0666017609499759	0.434156662656625	0.0666017609499759
ACY3	0.0378955619082726	0.412855016745563	0.332921258838771	0.3777121767306021	0.357592854947875	0.322692332753916	0.0365420069719286	0.506069671803674	0.3847745831194	0.460379860967141
ACYP1	0.5740007798933591	0.48705283920104203	0.356484403789366	0.674978713139532	0.569660755450176	0.234727750476626	0.5693831619940639	0.4565722621901371	0.12179657284566499	0.234727750476626
ACYP2	0.46537684937849605	0.846273364607891	0.23262312193992604	0.25610378360648395	0.307673660655719	0.32921986284688304	0.186792523326976	0.294518699771009	0.671851944738635	0.469924646697426
ADA	0.35684939681842603	0.406889546444713	0.350671024268445	0.35108773007964594	0.623876997864327	0.33424399681420003	0.407252392061008	0.156604626358585	0.6620863828589371	0.36333206765041204
ADA2	0.231021212436288	0.3659560788926621	0.21361832449596	0.283792787827938	0.6289555760044201	0.41005493100930496	0.44380576299779706	0.44380576299779706	0.21247436498374697	0.44380576299779706
ADAD1	0.517422703199094	0.5345986671997991	0.846253438134898	null	0.18138256290189103	0.7400901818153851	0.8755282347254799	0.783428381678167	0.6414024917708171	0.4842842607957029
ADAD2	0.251753502126788	0.663614104877849	0.9288177314445992	0.8690525516892521	0.5044944024294029	0.23026807624548998	0.245933489735775	0.410539168985893	0.5377321819656671	0.70336896812711
ADAL	0.5951459135396441	0.7392035647011229	0.596112833835513	0.408013840838871	0.49152345257253605	0.5250945602372861	0.6443108435255861	0.643824554513472	0.7270835037205049	0.607497188439985
ADAM10	0.6989012370675689	0.8449347329360609	0.506111533820182	0.8809217051723801	0.7645545056638059	0.8449347329360609	0.595749323102422	0.845188783414173	0.7466712954563409	0.5673400369561871
ADAM11	0.987903545760462	0.9592306310641969	0.989363211921418	0.9170638111513381	0.9971227317797341	null	0.9909971586606179	0.8621718004243709	0.7960506340275921	0.5578679960837231
ADAM12	0.902944659046943	0.856168779218021	0.823294980467303	0.8879458909648241	0.49083236295328103	0.95691680992486	0.636163345086516	0.6286620562799979	0.7566378505003969	0.7591322929338059
ADAM15	0.7722398212952529	0.430063420878257	0.5461700737819121	0.108446604789303	0.25619308257122797	0.5686515893799979	0.653677094836094	0.448592832979014	0.34712601589361397	0.430063420878257
ADAM17	0.76596350739261	0.8045392823712242	0.8103795057644642	0.903128599045129	0.923304682417513	0.58178557727681	0.774105963608814	0.885936281243541	0.840757246243403	0.92602605846736
ADAM18	0.0150469674428837	0.514753031385011	null	0.517113791984395	0.377042244105749	0.42691232980370397	null	null	0.286046012164171	0.48680032723803296
ADAM19	0.945097359237327	0.9624904205331801	0.870278378581078	0.8472739146694129	0.8373919154742371	0.899500160912842	0.9207697181837191	0.9350103093724641	0.9830850165981129	0.9831737524090249
ADAM2	0.592476597290898	0.0933868253078166	null	null	0.210185933480847	0.30630080406968796	null	0.260066904164175	0.486613069191864	0.106097077854521
ADAM20	null	null	null	0.1029031764929	0.30104989069166305	null	null	null	0.0829585920219954	null
ADAM21	null	null	null	null	0.17375844588895903	null	null	null	0.16204279271497	null
ADAM22	0.33668491832001596	0.19030181002805	0.272126776513885	0.0489646483702508	0.0981210322416626	0.280195274720382	0.271206454321588	0.14118907912632098	0.20845332320074103	0.5539177556708621
ADAM23	0.9601790731187428	0.976750948839697	0.9736649858154659	0.9423633281342042	0.7773754642887829	0.927509577201727	0.947087658408609	0.8941564735283829	0.898438409913086	0.9799436365012991
ADAM28	0.38074792433219	0.0909227419432457	0.0292159015309976	0.187168882507932	0.0356730646380526	0.135628248246389	0.42942989709492796	0.0558771986546516	0.037090535726530996	0.19499818080569603
ADAM29	0.869415124649643	0.709561682338226	0.55686068818179	0.6390552890269771	0.511151629350964	0.709561682338226	0.709561682338226	0.709561682338226	0.512340579059708	0.82095237438933
ADAM30	0.25561517841253	0.5043415122482949	0.7746477962636508	0.289006180276197	0.355615722654386	null	0.623805957575312	0.795368295340983	0.5395972814884221	0.915890449952909
ADAM32	0.132162199393351	0.476622247377614	0.43036436786129706	0.7727446918013249	0.319917119833555	0.17194891628627698	null	null	0.729886799199837	0.0582201429508055
ADAM33	0.697380629451656	0.962038314457091	0.7549458876785808	0.0947219394943343	0.8189357301748921	0.78082814895266	0.625928300357692	0.0982575379585752	0.7887930163084449	0.102323765659019
ADAM7	null	null	null	0.29302176998668	0.0530398233830096	0.71864761951629	0.455780165791934	null	0.449012738454305	null
ADAM8	0.28350447274962604	0.46157824884781	0.5606458281373671	0.7148507055636228	0.3561227060769179	0.0572730781738054	0.32310631924047695	0.527333084753975	0.073129166787888	0.7048880689495429
ADAM9	0.22917060000391898	0.519726327237051	0.214869792060763	0.28866296970630895	0.178965658574548	0.160493588344838	0.0710937960796175	0.13281944792806	0.165481060237037	0.0950902622818072
ADAMDEC1	null	null	0.0850495139185105	0.0701184811088558	0.0974542832914997	0.26769450597416894	null	null	0.27571019810064695	null
ADAMTS1	0.076486834791616	0.11864418960366101	0.403643074323761	0.195451098050706	0.0588718592425991	0.10022358684744999	0.39052057203803897	0.198704369306732	0.123986583654371	0.12224034096703398
ADAMTS10	0.610705631063698	0.40249720878255096	0.6964559266945269	0.7455962836360329	0.551574991879263	0.7587243564839921	0.6726882182721129	0.665201328351367	0.7516432172248149	0.9538439871034291
ADAMTS12	0.029329531597801006	0.0947660628907416	0.0468586859948618	0.16452396167762803	0.276491492350719	0.5773491636076931	null	null	0.117060868458615	0.0972351210161762
ADAMTS13	0.00590064541891362	0.0241610489822646	0.0241610489822646	0.0167625048862408	0.0218897343875418	0.0906353755110664	0.0241610489822646	0.0241610489822646	0.0482798726140227	0.0202174459383348
ADAMTS14	0.909953369198807	0.645768715865648	0.7481471610519259	0.5386362268939829	0.8941963479201579	0.5638664277752441	0.6352187931420029	0.535192280783758	0.271335281243522	0.604002654496237
ADAMTS15	0.000995279256776832	0.00284401236070572	0.0042716169914849295	0.00166153709488776	0.0024843104598618	0.000650821985884141	0.0018821719775664301	0.0005839546923645	0.00778139301863632	0.0003382331067149
ADAMTS16	0.3708702885965	0.287262591655427	0.5636294909744971	0.46935872044534793	0.10306436849074199	0.250639669953542	0.41161724791088394	0.768168783444467	0.33562598498059104	0.7543990011672389
ADAMTS17	0.523812131985992	0.444789392908296	0.39261037795668796	0.5164247681663621	0.763383816398021	0.500352571383249	0.363533319159365	0.431557224910657	0.8399519565524269	0.501357168047326
ADAMTS18	null	null	0.9405426534038159	0.93330268497263	0.95199310864759	0.983679253996889	0.930163705111621	0.833630730234175	0.942156196170058	null
ADAMTS19	null	null	0.7818403632071109	0.834043436656465	0.95290761058193	0.8474219165186371	0.7795538336136479	0.656436172020109	0.40919071605927504	null
ADAMTS2	0.36584700670294396	0.104436285818916	0.15565772137585399	0.25474054077549396	0.8368513355973392	0.504396278685498	0.158575435762805	0.478417022575137	0.566962898140188	0.140871181548655
ADAMTS20	0.0168263478891163	0.0304668506304793	0.20234196435039603	0.333020901508612	0.0160513660362996	0.20308413123820104	0.170140042096582	0.10941728281673402	0.10556699979886999	0.20112008122010602
ADAMTS3	0.520321111868045	0.10117762252604101	0.227881980802875	0.249215756712255	0.26016379937316103	0.253520921755693	0.22670281088516	0.229951426805216	0.0386032530095579	0.15826946950068302
ADAMTS4	0.018335246608436998	0.0233169608975678	0.00483690818703858	0.00483690818703858	0.161288274315511	0.0356618299606304	0.15856277632669502	0.10033555341578901	0.284478738719134	0.0169242699650996
ADAMTS5	0.0923816328890288	0.0978831988050365	0.156955638257111	0.458375089025062	0.24900099039152201	0.446207896605402	0.154586485422206	0.35000145284276596	0.0884364636583182	0.184828011740383
ADAMTS6	0.0920744571833061	0.46176819394269897	0.187990488498859	0.199683008821298	0.0774108656720958	0.30885308005414397	0.31466069132658503	0.10778750400101698	0.486150310803817	0.0974296336918757
ADAMTS7	0.20041503363814	0.634383378933221	0.7072387299925341	0.740922696170342	0.6207164248809399	0.4553384051433039	0.483560513916924	0.788247146395907	0.7097954197640529	0.564453979655624
ADAMTS8	0.0807400772148059	0.154849035406962	0.0279156160161725	0.198251598774373	0.0913146959293066	0.00507629966682632	0.0586331504568544	0.0843110750007824	0.146021123383425	0.10551514047257
ADAMTS9	0.948850251606748	0.311027601572038	0.8147367419536949	0.785311244774338	0.8309620230413729	0.488511520880125	0.8223794467230129	0.775418922748598	0.9031650265841171	null
ADAMTSL1	0.19621749344296002	0.0479188265136097	0.0723458858484809	0.00813614316352669	0.0909422529485535	0.0551280072178162	0.13202609229978002	0.013017414064793998	0.00935095715058105	0.0123715827930174
ADAMTSL2	0.46534850589198	0.6740090338075571	0.0775866112379163	0.407617903557344	0.39743568365411297	0.380062005965877	0.09703525662453201	0.2031570320491	0.607026542015009	0.671266803102196
ADAMTSL3	0.645606994186354	0.676526894993428	0.723375917239587	0.9807655267570781	0.599587705081178	0.7301106963383549	0.5313260347731529	0.583616523340875	0.571406800808538	0.481421129230077
ADAMTSL4	0.5393857667052829	0.5393857667052829	0.295393442852377	0.808045544490235	0.28343292013014	0.7301666549878492	0.48403592445151394	0.782030349696401	0.424331569058262	0.5393857667052829
ADAMTSL4-AS1	0.688426105564294	0.688426105564294	0.688426105564294	0.688426105564294	0.688426105564294	0.688426105564294	0.688426105564294	0.688426105564294	0.688426105564294	0.688426105564294
ADAMTSL5	0.086012132997805	0.12056913525910999	0.0128029570994201	0.0851707794757936	0.168703378860561	0.0561482586733483	0.0236132305479705	0.0975786953039404	0.214084326182471	0.604282194773427
ADAP1	0.9720901650425849	0.699342850147474	0.8833444751023671	0.81775436169807	0.9911853160033871	0.661894155825379	0.889676801792787	0.889676801792787	0.811567334258375	0.889676801792787
ADAP2	0.37165848394175394	0.395454891107023	0.6967277457084221	0.3616009928577629	0.591140233164678	0.357396153816396	0.6972772373474239	0.329804214580922	0.61520932382143	0.537546971562372
ADAR	0.0968190374508471	0.9094423191722091	0.0762567272007268	0.108531256786452	0.644220615539776	0.627528343069537	0.35130785872056	0.456325271228649	0.481669317323632	0.12370471669544501
ADARB1	0.0482854043043304	0.438654803548498	0.370415812432588	0.11266738618992402	0.628074551688061	0.283776876214586	0.612584978637458	0.31209046564503196	0.43290116856115507	0.138879764345743
ADARB2	0.0448689043848561	0.0303325454587539	0.017273763446476	0.0218003351650368	0.0727179689240474	0.0401961520041059	0.0301724833873165	0.00974767396106796	0.0780550547778328	0.0372863562461564
ADAT1	0.826862538363667	0.75130024412741	0.41199429046356795	0.7106070102606701	0.858354587885623	0.641503015524935	0.93377612525477	0.599671783963909	0.7065291371091691	0.7575693015666708
ADAT2	0.0845616484367479	0.279777471821381	0.33010312754818105	0.34593967594341196	0.12506490569766698	0.351229176630886	0.408208713491653	0.268762376610994	0.381012284252906	0.34344263037085
ADAT3	0.682152070595083	0.877554485514385	0.877554485514385	0.877554485514385	0.810013941350284	0.877554485514385	0.7038560210931879	0.712007654368062	0.726064493303024	0.59878512817662
ADCK1	0.777766481031525	0.9950992981905359	0.963469818825908	0.899562452055497	0.9979199861016039	0.9981415673689771	0.993114752594844	0.931011185119297	0.6805933300163179	0.895861883591498
ADCK2	0.334266110918965	0.136027074702145	0.113158297822164	0.0828268485016927	0.139950819155866	0.46562827670752294	0.17617048172506	0.42619232028390297	0.0695079344048018	0.136027074702145
ADCK5	0.642193942578247	0.5440975164967821	0.5098372751696509	0.30509226134431	0.700453849502168	0.5440975164967821	0.5440975164967821	0.5440975164967821	0.6611091589310211	0.46582967804594105
ADCY1	0.11833773721547501	0.237287613717793	0.126370638839197	0.0755244664016218	0.395234185520609	0.109537674098339	0.126170673975052	0.242901741261142	0.337259652460881	0.338176885837612
ADCY10	0.273964764971306	0.35532711222634294	0.187634665148311	0.19412263678221603	0.42555869897444504	0.0847989418872004	0.060263924001822	0.255478569071368	0.6096714301074561	0.37453440126259996
ADCY10P1	0.19817923863404002	0.19817923863404002	0.19817923863404002	0.19817923863404002	0.19817923863404002	0.19817923863404002	0.19817923863404002	0.19817923863404002	0.19817923863404002	0.19817923863404002
ADCY2	0.0574200129966935	0.511193168857351	0.129338019254213	0.284405353557377	0.33618621756909994	0.148383459372944	0.0910200225066645	0.13764614880312198	0.284555044476998	0.18477532807974498
ADCY3	0.00427241262559311	0.16798857600970302	0.00961356616597645	0.0806991202944937	0.6881577558036679	0.798960150449096	0.00789127705211629	0.0193625009404627	0.231489053224369	0.28302350633613
ADCY4	0.346593128348507	0.0973276039714497	0.17009814926624697	0.0522933492969959	0.0624623462112734	0.221724663500237	0.0973276039714497	0.0973276039714497	0.0255335234911985	0.0973276039714497
ADCY5	0.0105230840262032	0.143313019361303	0.0058171077948137705	0.0753836371383507	0.0929945945026127	0.00290269074655345	0.0523439336551171	0.0228331942262087	0.000591344199634009	0.0535843259994753
ADCY6	0.520651813984104	0.707597699145312	0.8216982923405219	0.8328019715126899	0.9194193427573991	0.780806486727861	0.709846505835408	0.8072289587066229	0.6853922190077322	0.707597699145312
ADCY7	0.728511766178961	0.696207765444777	0.7916750984967651	0.8816325477297009	0.610814398117644	0.813277181714869	0.7359592476520559	0.471436319933623	0.8407751504215071	0.576792963550838
ADCY8	0.00524886615007793	0.000689084286116166	0.00184233745425038	0.00209990463362385	0.00822164426870245	0.0356412913828744	0.0173220693151992	0.0181967976431056	0.003792780991029	0.0183202669895858
ADCY9	0.217724364586709	0.0956956338892287	0.247968097084283	0.163878448142978	0.23358896989056502	0.28260718628157105	0.349132106349287	0.33633452913588896	0.321422187418625	0.433748104276668
ADCYAP1	0.744995430404111	0.49284952722003794	null	0.699550539808114	0.28707864429691105	null	0.366110668754331	0.4433793365641121	0.644148847731692	null
ADCYAP1R1	0.326819671167403	0.605333243836938	0.797379956162431	0.9506144533875409	0.848563299863293	0.587246654560291	0.885883181081543	0.8693457060440649	0.961408935870775	0.891980280044273
ADD1	0.8551112758477489	0.56900650009014	0.849559567607921	0.658880286294942	0.678201806079621	0.683261155406386	0.6219569828167979	0.890302808076058	0.547253293055968	0.8509359190384741
ADD2	0.6275298150951569	0.0863345915175716	0.35450613150425603	0.411355907665369	0.45541793029629707	0.243781270334284	0.19196491802336202	0.0169446674331169	0.564755430350955	0.521712698905329
ADD3	0.0914808018017369	0.0162671847889817	0.00295768418780355	0.0473677279711262	0.0406801316972139	0.0117233747124904	0.0018634100135384	0.0142613840423713	0.00491712680170477	0.0117233747124904
ADD3-AS1	0.29997804926017896	0.29997804926017896	0.29997804926017896	0.29997804926017896	0.29997804926017896	0.29997804926017896	0.29997804926017896	0.29997804926017896	0.29997804926017896	0.29997804926017896
ADGB	0.8741250918809891	0.849772480140277	null	0.924128208334381	0.9153544859517411	0.727025609268803	0.6268384236769571	0.4213367465188	0.64132027298134	null
ADGRA1	0.080125331504322	0.0708612013009225	0.22997640589117496	0.20900861637801302	0.526186418710924	0.572066188045609	0.8169817401989878	0.0665002553750163	0.333425308943596	0.271090807148951
ADGRA1-AS1	0.509075500754385	0.509075500754385	0.509075500754385	0.509075500754385	0.509075500754385	0.509075500754385	0.509075500754385	0.509075500754385	0.509075500754385	0.509075500754385
ADGRA2	0.59662240601714	0.41321138851958705	0.6734059600526479	0.38865287461419606	0.660362841637293	0.655375147358088	0.7057195019575441	0.565574932810881	0.523160072717068	0.36896018106000794
ADGRA3	0.410526392786204	0.757374940021354	0.538186566569892	0.805569961419055	0.736228537690951	0.9673395066323721	0.545487105972594	0.638673137132646	0.5747061880382069	0.5988169425940649
ADGRB1	0.7129764274715871	0.875280023428088	0.648258933033422	0.6125170739267939	0.561453500763603	0.609296975106291	0.8172467466964459	0.900985330433161	0.7413728819393242	0.8114591988990509
ADGRB2	0.30388778372314	0.128439083093211	0.135370151087655	0.184633680263994	0.11685700808697501	0.419719216409084	0.211003608382663	0.42551315324986505	0.22907124174919102	0.532500837532094
ADGRB3	0.36009340348423796	0.0603586432278127	0.1195339166405	0.280785738323605	0.00041388125647838703	null	0.16560460249078698	0.218299871290432	0.242358041141864	0.0388401611028386
ADGRD1	0.7713044273700028	0.252227497380253	0.668909955987293	0.18394070090304895	0.648129326781424	0.379659696313724	0.672435803915298	0.6632725494945749	0.496854285686801	0.5536786295921861
ADGRD2	0.4878219123142079	0.7351978443122191	0.47307597003670393	0.420164972235514	0.35484540226062605	0.345581319376614	0.7775029315055941	0.47953095649266997	0.482742094149245	0.412661995210383
ADGRE1	0.0241774925127024	0.007571679519933001	0.0209729522709925	0.007923625399229441	0.0670189683765667	0.110222154490545	0.0209729522709925	0.00705266017669426	0.005495926191428271	0.010166775134303002
ADGRE2	0.273913599137853	0.270337201947383	0.0692822926650639	0.514971587526745	0.350170383770754	0.135607154644605	0.0562790299573059	0.33508301073603897	0.522618556847416	0.156393304217132
ADGRE3	0.0152959092163868	0.148889425748596	0.0289604254694602	0.0386337933666145	0.0292625554725618	0.0467729800899633	0.355904813006169	0.0270563021582021	0.0417379560757079	0.012990689605774
ADGRE5	0.0412493429344236	0.303685849262176	0.377948557926265	0.501646643974123	0.36428184565110705	0.259263182238772	0.23608153391773	0.16712195689902498	0.397928621190745	0.16731102662944
ADGRF1	0.385510011482596	0.365283502901786	0.43362609509304606	0.38416333015084103	0.786508448883347	0.8340932335016931	0.43342521555380503	0.358170743480674	0.523747338873678	0.553902422379154
ADGRF3	0.7208278336027489	0.6405367588892521	0.31281998057719895	0.551851301749159	0.34629203865459895	0.100343056287196	0.31824179543688896	0.382691393778075	0.7432278065561959	0.43865904486344703
ADGRF4	0.579913853722312	0.9148243147311228	null	0.9278838687164008	0.383293571975859	null	null	null	0.340866970146553	null
ADGRF5	0.36807247342574	0.0103403290816895	0.379365083605296	0.0293191817892114	0.009943966309000591	null	0.0800320867197141	0.10204779826403801	0.022429084124049	0.16383892205185902
ADGRG1	0.225879896839452	0.214252147971921	0.22815771390529999	0.246553096863023	0.0855785603431184	0.47264143853911295	0.30016751234567496	0.39652900245251593	0.25410605009682996	0.3243352203864289
ADGRG3	0.11808890685034198	0.0148909829551638	0.0162719668595179	0.0670524558376728	0.0397794825144118	0.0728773994940863	0.0160086095365857	0.193202235021578	0.0698620045822789	0.06726073817692299
ADGRG5	0.7257231998423441	0.7838446633352159	0.94034999713723	0.9263180916174071	0.8428669693243459	0.8591011828443629	0.903200130639146	0.8507371389616941	0.67907343053074	0.841372019782044
ADGRG6	0.12360353642248599	0.493996675509573	0.0984451561810728	0.31326402070023807	0.345351226964043	0.5747844935481771	0.08962136103208099	0.142187521124052	0.404176596762523	0.12405005362710199
ADGRG7	0.606826237858066	0.967087509183883	0.761795067639951	0.671767835677258	0.5061105862308389	0.897918693465273	0.7630933590785369	0.524302208806579	0.644341190060724	0.43028643333976097
ADGRL1	0.9683156991105358	0.830275971772545	0.945388717907601	0.8454434307272389	0.498338611190929	0.8205153008377059	0.830275971772545	0.830275971772545	0.41923809875610707	0.985900203220549
ADGRL1-AS1	0.971497471714643	0.971497471714643	0.971497471714643	0.971497471714643	0.971497471714643	0.971497471714643	0.971497471714643	0.971497471714643	0.971497471714643	0.971497471714643
ADGRL2	0.541142913262968	0.94461843872398	0.8043523064946991	0.8165687270714609	0.754013385906778	0.8963589885463549	0.671735665501707	0.711738185069153	0.7515036935055841	0.968697740363843
ADGRL3	0.7551606979883679	null	0.7553445209211149	0.872897421972356	0.419137524664725	0.77138596294022	0.820071851573292	0.8910966273680219	0.912771519200812	0.7612135921240891
ADGRL4	0.40002913817853203	0.45943565887919	0.257684288629687	0.82134006073658	0.163731313014702	0.677633986095503	null	0.612645564537448	0.7988092682004391	0.6452355230104421
ADGRV1	0.804682247987862	0.807361104038547	0.8153500634275791	0.9212158323928629	0.8549706735924109	0.804188065781412	0.787128359087404	0.759273671368673	0.95641394958801	0.807361104038547
ADH1A	null	null	0.500315233043052	0.57959571874445	0.6570556608738181	0.4579694721424779	null	null	0.628932320464248	null
ADH1B	0.765122395267548	0.498011078806717	0.5945283625368161	0.593449363840797	0.926036034542754	0.729855995979092	0.44166863823542796	0.718230618257454	0.639089905482807	0.505183788158918
ADH1C	0.9089225849029079	null	0.414108728143475	0.4385522005168971	0.576064800936796	0.7146229597560669	null	null	0.770288040236324	0.500971281017474
ADH4	null	null	null	0.45298528268513893	0.0805667782746068	0.294177119407451	null	null	0.789326747226542	null
ADH5	0.505108965436986	0.343394301686476	0.333243387654574	0.5252411479263429	0.20702057836722698	0.48886975658657394	0.279262545428773	0.694546492726896	0.561104727046465	0.48886975658657394
ADH6	null	null	0.42569820512133	0.753394159806592	0.373981469402721	0.7572532251242109	null	null	0.958803503038856	null
ADH7	0.328129514957166	0.9286063292979071	null	0.701113334063316	0.0745847611919127	null	0.552290398746202	0.0761581096896646	0.21597069506831001	0.13447835561736302
ADHFE1	0.125819164336289	0.0714566058844131	0.264850219548202	0.314784863869085	0.167016311848931	0.151499852714143	0.195652707830318	0.196489087061168	0.17773978654245998	0.0714566058844131
ADI1	0.9856377422258721	0.964485321846559	0.917037126296347	0.97350156582975	0.8057597692090329	0.8181258346688309	0.964485321846559	0.964485321846559	0.7662593572130071	0.964485321846559
ADIG	0.823869914381759	0.9135127683721429	null	0.8605509399733678	0.912197972822591	null	null	0.950774751544124	0.40915901855956605	0.932320466027765
ADIPOQ	0.5937295760599979	0.474729504417063	0.809250394112343	0.334169375056618	0.620486111416677	0.5546798068560171	0.610483435150753	0.884221749564195	0.9801262014183431	0.7161520520057311
ADIPOR1	0.31424553122904103	0.456340268716652	0.655872965723151	0.621672607098482	0.24946561509467102	0.33549673473283503	0.657702341844978	0.5932551273916851	0.7174176771208571	0.650235565340046
ADIPOR2	0.15184673943194898	0.0952546538143582	0.28587485933972695	0.22334201381363	0.030133272705962	0.0936561053613839	0.0936561053613839	0.0936561053613839	0.020057076065333003	0.08787661418642098
ADIRF	null	null	null	0.7200564753653571	null	null	0.39858161729022995	0.873525259093956	null	null
ADIRF-AS1	0.8194287198793019	0.8194287198793019	0.8194287198793019	0.8194287198793019	0.8194287198793019	0.8194287198793019	0.8194287198793019	0.8194287198793019	0.8194287198793019	0.8194287198793019
ADK	0.0600702957225899	0.16613990604313	0.0453612158668883	0.36828680789485796	0.42545154491025	0.0434771163539376	0.34835183166798706	0.161218105617115	0.0769703944610866	0.326424180562895
ADM	0.34064761675713107	0.33023840604355603	0.250739248903292	0.250739248903292	0.502493889623055	0.250739248903292	0.493266792957735	0.23893540200860397	0.250739248903292	0.494450855435068
ADM2	0.0575090414224459	0.097491454166417	0.0219306144819656	0.14035707757604998	0.0341507345778892	0.097491454166417	0.0704352244319142	0.0355537319320379	0.0188875611080349	0.10684443780396301
ADM5	0.335762650980781	null	null	null	null	null	null	0.21575782865749102	0.20948008812521104	null
ADNP	0.932653839637492	0.8152101831520091	0.955576836602508	0.8747987750024391	0.7913740844281791	0.9020089251556909	0.924213567131266	0.9705643397301221	0.907323797783369	0.9020089251556909
ADNP-AS1	0.7579820252710959	0.7579820252710959	0.7579820252710959	0.7579820252710959	0.7579820252710959	0.7579820252710959	0.7579820252710959	0.7579820252710959	0.7579820252710959	0.7579820252710959
ADNP2	0.4534799867084339	0.636162926001803	0.358600933262693	0.434378046874274	0.5520742866171441	0.636162926001803	0.358187609532065	0.491958828067048	0.739107759569837	0.324503662446674
ADO	0.6123267981659399	0.43004169521310603	0.221702851003506	0.322500942465541	0.331955381629901	0.331955381629901	0.4024915109715921	0.506188879054976	0.32365267147134696	0.331955381629901
ADORA1	0.6363098995747271	0.24891207415672198	null	0.130987372993829	0.17753222135796104	0.260836549094066	null	0.0680970115395737	0.107304905526	0.109028979608276
ADORA2A	0.9553841041643628	0.9025775970402041	0.9354412063934742	0.84691451421268	0.951588270379245	0.537062433090231	0.708043667703975	0.913166158848483	0.8804079233206039	0.9025775970402041
ADORA2A-AS1	0.24418295249866698	0.24418295249866698	0.24418295249866698	0.24418295249866698	0.24418295249866698	0.24418295249866698	0.24418295249866698	0.24418295249866698	0.24418295249866698	0.24418295249866698
ADORA2B	0.7130882368623249	0.574146892487609	0.30108856614400104	0.57603271392191	0.34230507193077697	0.326408556139058	0.38775384913799205	0.430147390873769	0.218935371067941	0.439290926402276
ADORA3	0.628137858909051	0.900917323813304	0.742921370692508	0.8588712201259581	0.920220496771754	0.9427419772083371	0.8670938871388921	0.93309526717329	0.881322398314867	0.900917323813304
ADPGK	0.122003831371159	0.21591603743014398	0.142594630375525	0.197722666516143	0.29143264276052194	0.20912687733133603	0.133669987414122	0.203851938584174	0.5577824096829671	0.20912687733133603
ADPGK-AS1	0.33508539288874395	0.33508539288874395	0.33508539288874395	0.33508539288874395	0.33508539288874395	0.33508539288874395	0.33508539288874395	0.33508539288874395	0.33508539288874395	0.33508539288874395
ADPRH	0.5914449514920711	0.523936232894854	0.646853387534051	0.40635787771687	0.5427884702500689	0.564979418570735	0.6740765342700962	0.632252184298899	0.734661244359705	0.564979418570735
ADPRHL1	0.6998937087238399	0.8377576828146981	0.7779592999272651	0.632558976555157	0.595335820861848	0.366297439528956	0.48805770056638503	0.7424531484884341	0.48855414407629	0.501057619123177
ADPRM	0.290568440621869	0.23992143528326002	0.5282418191074241	0.5617414543884549	0.265856984201655	0.39213581235519795	0.34628027499309494	0.563908834150837	0.23992143528326002	0.23992143528326002
ADPRS	0.28629571816275	0.28629571816275	0.28629571816275	0.28629571816275	0.28629571816275	0.28629571816275	0.28629571816275	0.28629571816275	0.28629571816275	0.28629571816275
ADRA1A	0.0407286292157072	0.41450691423800295	null	0.0502660163129943	0.240115877226855	0.0110558795172112	0.037531892031651	0.0404475274753324	0.164314357278296	0.0582085359059388
ADRA1B	0.907381562189481	0.954915182797991	0.946169606204994	0.9989694162104191	0.980847984453357	null	0.9860071140450831	0.974026451878619	0.947540906844982	null
ADRA1D	0.248309663938721	0.8729019755591829	0.500295020164428	0.7488020956172841	0.291205733712997	0.481055659770137	0.578455610455543	0.94525928864925	0.965299405658672	0.7520196383730691
ADRA2A	0.8671634635995591	0.371581261878998	0.793483443826254	0.759934033409711	0.9523168144523829	0.832757487942412	0.8261842472317131	0.9067152812272591	0.6862949643255821	0.8331739357415369
ADRA2B	0.650880887017693	0.4670611164168979	0.574102657281532	0.509653997487806	0.8250938128017791	0.84991934559149	0.6499663637415799	0.8005109388092929	0.817704355587168	0.27106489344365603
ADRA2C	0.7866936854730899	0.7319381615351729	0.858780781544895	0.8039098677848491	0.890788687717883	0.8320287735838309	0.9001645745863521	0.730065683948648	0.9286371344816899	0.5865786017404631
ADRB1	0.0314806590728143	0.24140364551084303	0.10130446003906	0.0831477010207736	0.24683551895007	0.0223838432047164	0.100089757365438	0.0700587400978443	0.333886604785615	0.0825582513969616
ADRB2	0.40303273748846397	0.0620334161070312	0.122140462362794	0.0102311843812042	0.132115465078444	0.0474242460547183	0.224094119402483	0.30144103860849397	0.056504203567682	0.35540544827367604
ADRB3	0.117888519787518	null	0.361942105127649	0.038595923252894	0.021795406338802	null	0.11188522062910801	0.0524815100827763	0.301969097534033	0.216262284602603
ADRM1	0.8444768286485429	0.849142352110868	0.715138843227562	0.59420777539891	0.793538756563943	0.878832549292455	0.7624117633611239	0.653910183351809	0.944835870462327	0.7826342136990709
ADSL	0.323129031600763	0.12296554278821402	0.5746550109816619	0.30418846781062897	0.27299988486237603	0.280057300348129	0.0286682796160354	0.25270262119493203	0.37629190526526896	0.0786132533434531
ADSS1	0.9361180686386559	0.9361180686386559	0.9361180686386559	0.9361180686386559	0.9361180686386559	0.9361180686386559	0.9361180686386559	0.9361180686386559	0.9361180686386559	0.9361180686386559
ADSS2	0.945771045275083	0.945771045275083	0.945771045275083	0.945771045275083	0.945771045275083	0.945771045275083	0.945771045275083	0.945771045275083	0.945771045275083	0.945771045275083
ADTRP	0.0978753543333176	0.0546095335197986	0.21077975830321102	0.222420121623106	0.0471777549060502	0.112148564412775	0.106324563859364	0.383323433819189	0.21448106360163802	0.23512254384841397
AEBP1	0.826901295541715	0.7551284499209151	0.804137505081739	0.7088448777324009	0.7683663159050099	0.8815811379622671	0.766855128703733	0.8373025919852389	0.6039035710569499	0.615001745432005
AEBP2	0.893461922042828	0.3427329499385481	0.633026126104777	0.8268776743299321	0.653453864735765	0.6787142185468189	0.608347425018073	0.902027131837312	0.909086562411692	0.8464463982794531
AEN	0.625441316226703	0.149881430018975	0.36322151256862295	0.449764373426565	0.25796700476247303	0.467035211362886	0.33464607460913	0.374109746384842	0.39163325895107104	0.18772583436377105
AFAP1	0.336010838017601	0.412943999554032	0.6672632276028679	0.6807816769277241	0.25551364647682	0.406352834506791	0.40900382654165796	0.686321239873344	0.164411414335004	0.412943999554032
AFAP1-AS1	0.9026626564463911	0.9026626564463911	0.9026626564463911	0.9026626564463911	0.9026626564463911	0.9026626564463911	0.9026626564463911	0.9026626564463911	0.9026626564463911	0.9026626564463911
AFAP1L1	null	null	0.8591367732546601	0.872711531178256	0.995316183913468	0.9592459473772159	null	null	0.981152183402527	null
AFAP1L2	0.36622978742151296	0.471619089204284	0.5211724343444339	0.16199771000368998	0.4628278737452439	0.140556745860612	0.4963220056289171	0.6884146080780029	0.12325985997440199	0.48104110900027
AFDN	0.551213288289869	0.212394729324907	0.0238251675420035	0.189307831887873	0.173308903466639	0.10030480089251699	0.0187446073797546	0.590613883987701	0.530586484854571	0.10030480089251699
AFF1	0.8229633394660991	0.894772746507021	0.8142878244659421	0.9398140673534301	0.661859641932933	0.932999302810259	0.948844300079878	0.9053101725064521	0.857676018185397	0.9191871531029621
AFF3	0.46901761808777204	0.857406261850753	0.438058234451865	0.648895588445347	0.3876408669372489	0.48604284379293206	0.721221877203773	0.5351282109120089	0.42050698504668294	0.393238365017407
AFF4	0.147007120243304	0.0638258408539552	0.0463976189611206	0.0442008998184628	0.0920831371415135	0.26436927006006894	0.0552855158177634	0.0255107344819396	0.19330005540669895	0.221824571220881
AFG1L	0.978607143498659	0.8244473764235258	0.99191641773955	0.986071285950637	0.9323200670991351	0.858037105539004	0.992077521697488	0.99852869331861	0.9820134871338729	0.9911024614989759
AFG3L2	0.11928673050764001	0.40740546120073295	0.110278784057729	0.170352716387246	0.6151172301289771	0.441784339469103	0.112376061336517	0.148100482364104	0.34879617695574	0.11899277365593901
AFM	null	0.367593984791478	null	null	0.915431228732384	0.9178019362494608	0.4840325513681629	0.8388932335557819	0.8068326300254058	0.7667109168607881
AFMID	0.981626070045068	0.9543447688280471	0.960709754106784	0.9746072942655308	0.975154611147254	0.9459453354816909	0.9667636492834909	0.976518632796982	0.954543013312006	0.9374253780014041
AFP	0.642553583287306	0.180484722031512	0.671423589220089	0.334780613013019	0.552772319474547	0.523279377133622	null	null	0.5714312719938721	0.8797530691676051
AFTPH	0.833946685454953	0.7631673568494971	0.971493586401616	0.9822553240255021	0.8813000661907969	0.935739613093127	0.947924707631997	0.9448442649099821	0.8230561729964109	0.9955017639795309
AGA	0.0220381830609731	0.149846891177053	0.0343640189886615	0.0404114673646666	0.0684102752724988	0.29179985072326003	0.0364880650973911	0.0308517310366864	0.0486097587886322	0.063820688945927
AGAP1	0.270259383426495	0.10623068518765598	0.12749859099049302	0.353030223421878	0.0558736708435274	0.49928159217403495	0.438841979957596	0.11367097765703699	0.113703184126119	0.20292968733400502
AGAP2	0.6875088206845	0.26421916092390196	0.712732197177451	0.7818222947832629	0.5467681306181621	0.117235131960678	0.713316357203984	0.7727704310158751	0.626881080272622	0.7982274194759991
AGAP2-AS1	0.298784767586091	0.298784767586091	0.298784767586091	0.298784767586091	0.298784767586091	0.298784767586091	0.298784767586091	0.298784767586091	0.298784767586091	0.298784767586091
AGAP3	0.42328217095186704	0.31698703975854897	0.6613469694850489	0.144249916390243	0.22641616487957197	0.33623661230435603	0.6888303269128871	0.221532712733398	0.0120442890519802	0.449624690129658
AGAP4	0.8247948139234871	0.72065841422118	null	0.259456913293992	0.9427946613591959	null	null	0.602674223775557	0.25945779491099896	0.762961680400486
AGAP5	0.109864801287503	0.109864801287503	0.109864801287503	0.0129089433442427	0.0198909087595947	0.109864801287503	0.109864801287503	0.109864801287503	0.621757333187558	0.109864801287503
AGAP6	0.575188030743721	0.575188030743721	0.575188030743721	0.3910130546390109	0.365244742978731	0.335663061133153	0.575188030743721	0.575188030743721	0.259137263395249	0.575188030743721
AGAP9	null	null	0.500579396074805	0.955310859181616	0.798732171769777	null	null	null	0.363631907288368	null
AGBL1	0.0246471863483293	0.0713510732565966	0.38417989197661995	0.286902475382193	0.0232347184820774	0.140770846481301	null	0.37942173085529796	0.00146951314877515	null
AGBL2	0.593212561587884	0.588645033816224	0.267349149387738	0.46415858841814006	0.41700578636216207	0.190926166910558	0.662779051084454	0.662779051084454	0.859795469146953	0.536609707386546
AGBL3	0.48793701069586404	0.5664460572399711	0.7536706140282551	0.5943782406891479	0.7076494861940459	0.770213114589477	0.5664460572399711	0.294521557674375	0.6164783745799339	0.5664460572399711
AGBL4	0.25722142790153696	0.37350977180746003	null	null	0.609136159215874	0.8344882129669879	0.23422810204494604	0.19828710712982997	0.41379332383505396	0.32560374030238504
AGBL5	0.730491336118222	0.844852214121938	0.845775514308	0.7713863391156651	0.818544297742707	0.844852214121938	0.863026951622092	0.7581095535829151	0.528737099200728	0.844852214121938
AGER	0.758099935795067	0.775373450135823	0.8871907974677808	0.750576733475627	0.6006885450912399	0.554584436460082	0.476727106732489	0.7940952163957601	0.919265354484514	0.812551446800297
AGFG1	0.35576021282724896	0.42024320826327705	0.609117280247644	0.650940952063896	0.9093994625775899	0.6887160382412251	0.513720302837598	0.29666676075575604	0.546257014092698	0.341801498874766
AGFG2	0.0504646827957761	0.123096030284542	0.0659856713637624	0.0129206587315325	0.0512915420761965	0.0277812799782194	0.0690494739777807	0.00353246526774535	0.19852628282727902	0.16333908325069801
AGGF1	0.424720987635884	0.578557372510494	0.32449390860209804	0.501235573898153	0.7871199578147391	0.641475374517246	0.325732876093317	0.479871170985298	0.43516841974475706	0.433779937950227
AGK	0.9578462537062841	0.9558909585211041	0.934176568775197	0.8604896936733749	0.964864165469611	0.92769394771392	0.9880262311070691	0.907217712583367	0.7640636682879209	0.9558909585211041
AGL	0.38400675655739	0.740444636328994	0.44587516743322797	0.7287672726216541	0.36806944026565297	0.922989245248957	0.44571084125641897	0.544922961842047	0.22127076957397301	0.20621673583038602
AGMAT	0.9430766753713629	0.798833855524767	0.707459708546522	0.593796881026712	0.876608699549388	0.786815182237509	0.6378563777417879	0.663417409011905	0.634922480767859	0.798833855524767
AGMO	0.453242821107339	0.336279015504042	0.509758889893657	0.785967062941312	0.598834109136578	null	0.389790679434803	0.5498978425311459	0.164751992616589	0.541619578655406
AGO1	0.217337840117184	0.42613270749969295	0.8374598050646941	0.861088118574453	0.382032920905817	0.42613270749969295	0.7612166177365071	0.6237748301961851	0.18539205611963802	0.8006071429857651
AGO2	0.11162312762798	0.079754380923361	0.163141623005827	0.33241000329794795	0.635654509852139	0.22458224303485502	0.53040465641504	0.40564645762216905	0.086518890731444	0.604757011872295
AGO3	0.18418995313370198	0.489841918718488	0.261955721883265	0.14498705888868	0.37836515442292695	0.326377788988776	0.254475013529962	0.11823651675871401	0.5838035042208499	0.326377788988776
AGO4	0.174659347074516	0.786257275003327	0.506079742745655	0.59669497698385	0.427669235010358	0.5659773111614189	0.5017386088438	0.7357632538423109	0.856656893153307	0.57395163756334
AGPAT1	0.26568967616045003	0.215225074416309	0.215225074416309	0.215225074416309	0.0985199160588343	0.520223553382815	0.34168901553270303	0.36993026541520496	0.0489484331228421	0.249138309922451
AGPAT2	0.465801199002961	0.636425993405836	0.546125325255595	0.6729430571743311	0.49304135874281196	0.6180824445455021	0.46258328185851594	0.47049653940038705	0.664199324294284	0.431371569848349
AGPAT3	0.801524026765626	0.951844064648222	0.9818623777121659	0.980014084971931	0.9614192243082941	0.991959708692106	0.9784916999448291	0.977345892370711	0.9631900658905609	0.953888191865678
AGPAT4	0.347437348711174	0.355214600113164	0.159572412893145	0.150581936588318	0.406310308179861	0.203541980079186	0.306307029342073	0.521791530131505	0.5104511700671199	0.10862319975772901
AGPAT5	0.5687846267502471	0.491605925734842	0.43168689530886	0.7924490027526009	0.354156881005615	0.35357534401250507	0.508895841412949	0.508895841412949	0.42131681510034097	0.37386942380688204
AGPS	0.6066267875828829	0.6724506734819271	0.8366055503408	0.3952889289757971	0.694707366319517	0.609631406514969	0.7941026656653771	0.41457878754524	0.7054477786077941	0.725858066010994
AGR2	0.772610016198958	0.806011333364617	0.7817921564793259	0.794149221491011	0.7457498790073539	null	0.328639966189117	0.970555382547468	0.667118182233406	0.994742872775069
AGR3	0.9633072640498019	0.5776883529033361	0.9851830713728019	0.721690828911583	0.304460492053219	0.964468533046272	0.98285532717115	0.552595687705307	0.9639653461349241	0.7250429366994642
AGRN	0.957762451863853	0.9234644774436541	0.8601865416292529	0.898659027650221	0.956825478102748	0.981044701126234	0.8674986128434871	0.936368903820132	0.9619562679629359	0.862310114516682
AGRP	null	null	null	null	0.785745100372396	null	null	0.80594840279101	0.7726522585886291	null
AGT	0.490850507352847	0.262515612144852	0.15852252889762802	0.0905272272475102	0.416582749540145	0.34136025717678004	0.16017781318096	0.16017781318096	0.22278153355329	0.16017781318096
AGTPBP1	0.946596973693031	0.8262739487892321	0.81842139891713	0.82234037538299	0.6395930539055339	0.844212281265479	0.867340095003306	0.8629018349747031	0.469373005974608	0.8044601310367181
AGTR1	0.5134643699785161	0.5230113312996699	0.9175501938743811	0.387496038133154	0.49811855357434004	0.448357898345628	0.918788831723361	0.527021267613171	0.278865325405109	0.0991749518958527
AGTRAP	0.542539448273321	0.5885828795435811	0.606066203386411	0.5902932220443821	0.5910131910560671	0.510609707589613	0.6015961328346421	0.659051653300479	0.510609707589613	0.839275630299602
AGXT	0.8717523163772599	0.239579511264082	0.269761539122555	0.0611402355158728	0.186460967157415	0.11968772154680998	0.32408219761567103	0.260642918867045	0.937838588450615	0.25903887573264106
AGXT2	0.370358181169622	0.5416814887971529	0.30780554958253903	0.3979158693829621	0.7820441648340319	0.235222744462322	0.306764892260542	0.400491882167564	0.529910123900664	null
AHCTF1	0.821126396499441	0.68679011249129	0.690916821187778	0.8253336506139789	0.9425021376124542	0.806070194228179	0.7020609191974541	0.899449585391187	0.710567400247393	0.9365128951411791
AHCY	0.110945895760079	0.0320024643585339	0.110130847871026	0.28133476768433197	0.0802042203737462	0.237339564268493	0.0335621094727941	0.149959327160269	0.0548018669391546	0.217534844787899
AHCYL1	0.254410670741782	0.30796087589785603	0.354516768496729	0.335460579599195	0.44014522590297295	0.184062156043703	0.273747910723733	0.200799435632513	0.22800968237521696	0.18688621922197196
AHCYL2	0.283913450357539	0.46198426167541706	0.24227574024628198	0.306797375866182	0.568914931175708	0.336979317599172	0.34334811919302394	0.259890689436172	0.690616280279879	0.4556457745132
AHDC1	0.348735801981431	0.122206660788029	0.0253239281654286	0.15099370529397801	0.183803064189261	0.165290376274549	0.00932528959785515	0.147985008895519	0.0980660129296721	0.133657400956536
AHI1	0.421910789821437	0.44258093329404496	0.214988113110263	0.436676913164082	0.387471010381281	0.642443948064914	0.37741551258136896	0.720046937702384	0.334784056343281	0.37741551258136896
AHNAK	0.0458354725723477	0.0241199361155096	0.0457403319985586	0.0654565428713296	0.0776712979104365	0.005116661241375471	0.0085254666063154	0.012625597820711999	0.193660789270995	0.0173265135151562
AHNAK2	0.8615124440889581	0.8702300282326969	0.977135435472582	0.9466548198843729	0.9897457864132808	0.9594409921616541	0.887754103008434	0.967493196052389	0.991000654300413	0.952409129356762
AHR	0.6980856934277329	0.663417416045161	0.795599144290871	0.9089083621511109	0.439267230028757	0.577378903783787	0.663417416045161	0.663417416045161	0.257779640989999	0.663417416045161
AHRR	0.492311192285505	0.789685415443035	0.803450495394735	0.8218148985920779	0.9494210305201272	0.8968850054622479	0.8404224650769859	0.684418521182869	0.8255246181708449	0.803450495394735
AHSA1	0.33335325604746996	0.0680238320332348	0.208031881727397	0.208031881727397	0.44344253684437	0.208031881727397	0.23783953118496898	0.31117487548919	0.31907832661509006	0.5100248027459321
AHSG	null	null	null	0.947909265402693	0.690102822059187	0.7882269105489159	0.6470039261972321	null	0.615212487063282	null
AHSP	0.207431952595877	0.6019145315642691	0.3947558383809171	0.628434184063652	0.0614904956756134	0.207431952595877	0.394441920815598	0.399122882853679	0.10365971934703899	0.8587859242854509
AIDA	0.0290810999868046	0.008793497111228609	0.008793497111228609	0.008793497111228609	0.0082577300877707	0.008793497111228609	0.055391028923092	0.114325977658335	0.0365788783545761	0.008793497111228609
AIF1	0.589852122463218	0.370358156925257	0.816489670627467	0.463755037631799	0.797399761904116	0.650232067306952	0.7212635328285821	0.7212635328285821	0.532197608584823	0.6291715514736801
AIF1L	0.224074736315867	0.12861210864638198	0.7592247661308621	0.482072607556559	0.615697039041013	null	0.7174865797658679	0.49727347962419605	0.755851568715669	0.552359378897187
AIFM2	0.5151098935109749	0.627096348876399	0.552829970815629	0.618535696092415	0.44016306532362104	0.6554324872641041	0.45462051769428297	0.723321414175005	0.164718842746106	0.5487421402707979
AIFM3	0.0288044484355011	0.0281512141199584	0.026997263179159	0.0656196068455176	0.13474695342096601	0.16825180654240302	0.0559979699236479	0.11079493624039098	0.114648320779048	0.0281512141199584
AIG1	0.29198752860036997	0.14558796079437802	0.7143326961971851	0.5060395867543139	0.312716754107925	0.461752936566997	0.6948005776499909	0.682959030492517	0.461752936566997	0.47551540473608794
AIM2	0.943817562971774	0.9467937414002241	0.921376291920619	0.9487713611851328	0.8659717746676558	0.985556160048695	0.985556160048695	0.9644775055658179	0.9464236623879569	0.9522292638150659
AIMP1	0.8831290852878649	0.7848460935155129	0.460804158132289	0.4452744667635421	0.37043891168966	0.851304838108747	0.727794052119139	0.736511660916246	0.22039679526112801	0.460804158132289
AIMP2	0.5663476328450571	0.675488448896093	0.675488448896093	0.675488448896093	0.699173208475039	0.601288079786964	0.6766720466442571	0.5668418797961889	0.604971644193063	0.7747720041865469
AIP	0.602193972148657	0.349159129971316	0.500771083240629	0.8678008446892321	0.6628746597621059	0.660390606737564	0.609071158885661	0.7258809146587449	0.513441802275783	0.362516288279925
AIPL1	0.743776963526933	0.391510698664589	0.456012120149894	0.512685098078624	0.6016036220631851	0.22494367615531602	0.12170214339017502	0.19378139044477302	0.7708582667840279	0.688546144672848
AIRE	0.336255593715318	0.5775845857378411	0.42606961308605606	0.5775845857378411	0.8405593910867579	0.9077509853261079	0.60119569062593	0.565095685384832	0.36905270972581605	0.7515412016796079
AIRN	0.68847365524649	0.68847365524649	0.68847365524649	0.68847365524649	0.68847365524649	0.68847365524649	0.68847365524649	0.68847365524649	0.68847365524649	0.68847365524649
AJAP1	0.356626110803171	0.7172889347771899	0.5246120507846189	0.44273122084104205	0.174004014252068	0.5246120507846189	0.22700572070191802	0.335139385759442	0.7105851135376079	0.314898675924
AJM1	0.7266343145691809	0.74794758286383	0.74794758286383	0.74794758286383	0.666651677531683	0.74794758286383	0.8105433270972529	0.549152820714907	0.649151404810915	0.832504182222024
AJUBA	0.450537869560789	0.388127372757608	0.30379441053683603	0.26016920365616103	0.24031430858950198	0.5262434434165779	0.34839391079517307	0.208785556434457	0.46711794067467205	0.13661663058537699
AK1	0.6328038147095351	0.249773104137297	0.512873161538082	0.615462069440222	0.300575357155971	0.235595107751965	0.36905063628242607	0.5873408993777249	0.40453275844820796	0.29150536145864503
AK2	0.906683280773431	0.906683280773431	0.9241243843495621	0.846209322040772	0.944401012862021	0.898150761425523	0.906683280773431	0.788005657836052	0.896041749701521	0.6512042538926329
AK3	0.903892485861127	0.329171191488085	0.4864310919320671	0.5609909632889329	0.70401168374707	0.7135088444661021	0.51942111701802	0.555234193282172	0.529076257445398	0.664290715706741
AK4	0.974339057615795	0.9861921043385391	0.9987009801859341	0.9909829317567791	0.9983856822432942	0.9883980589208821	0.9975274071042121	0.9977569086794169	0.9387871347130858	0.9925855028818381
AK5	0.35878361320073	0.7031842370540079	0.267193309860119	0.187727117470172	0.5912956239867699	0.202917104756705	0.260071200193105	0.303462130545055	0.6464087733755699	0.0304093012945127
AK6	0.398856564781214	0.0973336349519846	null	0.6246498819649949	0.213996127083732	0.0171150478317714	null	null	0.39539105866799495	null
AK7	0.49531210515454205	0.400333735931646	0.390433810427219	0.392766201685628	0.6279088782556209	0.269297129397877	0.389804256827354	0.23449958111798302	0.658774335167969	0.175189828014775
AK8	0.282688835998246	0.757166049401287	0.31254833116494896	0.33563462787660797	0.31453588428505397	0.14888247977295802	0.278109146542561	0.22737838256589998	0.27479004225344	null
AK9	0.887846273584727	0.9848431370782141	0.8915569964772371	0.787364823640006	0.894892289928076	0.904448784502828	0.908034380795001	0.9336575425451741	0.940899881121905	0.8996639479324229
AKAIN1	0.264114656792859	0.40360431206825004	0.431278872927635	0.6097073705973449	0.18734763901287302	null	null	0.705548747722645	null	null
AKAP1	0.606770726804515	0.648085704954224	0.27189403285637603	0.297757989965402	0.580237748419691	0.496654387341471	0.3455136324463631	0.264721339296206	0.41930349872591793	0.612355381541097
AKAP10	0.243141047721149	0.275558527847709	0.7800728435653679	0.0885150295906369	0.49488435095697797	0.42064960005913304	0.8406994403883371	0.38520659390327	0.6603215713038499	0.716681014882678
AKAP11	0.328908584205823	0.607799294022723	0.479290618586138	0.5974703348939641	0.428212271844014	0.43860073434389896	0.652580459309541	0.508278801409726	0.21557232851805103	0.47222273043684104
AKAP12	0.6765135600127541	0.352221918291022	0.597786204699125	0.366826667539303	0.477942062627685	0.5621142614420219	0.5299157452318061	0.44479269857154397	0.43864346424283795	0.40857028174991494
AKAP13	0.35809480555356205	0.7709717607152141	0.72414576782788	0.503277117872267	0.44315059331577	0.8598855116462522	0.6646932959772901	0.8798850916519109	0.8339528380129879	0.6877988724201209
AKAP3	0.51963546890302	null	0.42295692527302603	0.16595392487293803	0.0945003689982856	null	0.7126875925733241	0.36452281579526796	0.108480049451923	null
AKAP5	0.862532034937634	0.9429317939112859	0.9854075793781208	0.7827157064162891	0.836171930374871	0.9429317939112859	0.9713675016030731	0.766039866221135	0.553672663229915	0.9429317939112859
AKAP6	0.480588252325	0.122288325745422	0.8613433482867401	0.6024135923323679	0.402933616654699	0.5750742256669079	0.4339151799430171	0.137565304883421	0.238162064612841	0.047842735815966
AKAP7	0.936077082187338	0.8250715567702409	0.46673031765005	0.581745470795506	0.352711750093285	0.46325472505466403	0.24622723830926002	0.43815038398466	0.833202466540469	0.247911673235339
AKAP8	0.913806160512096	0.7915074504973539	0.8027014574195831	0.87935970874008	0.8204801871466859	0.8645424147899979	0.946905792201921	0.836367062728985	0.49708686400318897	0.8645424147899979
AKAP8L	0.682869150992665	0.9247175264167479	0.7039061912462801	0.7858633853753809	0.864223395833107	0.9247175264167479	0.741712903036503	0.78926255385499	0.7925829733161479	0.9247175264167479
AKAP9	0.674808660282336	0.784754509618147	0.8030918387407958	0.544359701970166	0.571632238186015	0.8712037706158741	0.603646651880925	0.8085619977942379	0.7728653596143359	0.898069192616006
AKIP1	0.115803601167714	0.16030678711178198	0.15766704154069103	0.10639950513110301	0.122765710560129	0.16030678711178198	0.12400459600176598	0.11876873899235699	0.177141900385845	0.0555312968835628
AKIRIN1	0.11229483370324402	0.0877633749641984	0.0507384546257995	0.0270448396362432	0.0879308246251917	0.0879308246251917	0.0502185163522606	0.024277743599197002	0.19734903028926	0.00526757036165736
AKIRIN2	0.6396120285762309	0.664274843656213	0.641310414273118	0.257171293481575	0.7355500150821851	0.599374467509435	0.49147768470506803	0.24672709134042398	0.41813262215185704	0.583370032075759
AKNA	0.4675913641262971	0.412719154656127	0.516923212354414	0.17776414171474397	0.19755102509364703	0.0562295985275586	0.0562295985275586	0.0562295985275586	0.0189575612200693	0.0178441884542347
AKNAD1	0.891983157385353	0.83578745604757	0.25268740612493695	0.481204055047274	0.591877045704167	0.580029700555928	0.7678302247311801	0.45144637033821	0.32825739900240103	0.678613203000954
AKR1A1	0.678413478359541	0.9008586363162958	0.759217318760715	0.739112291024613	0.7941520147695501	0.7694509377687692	0.7598863881736501	0.764680158357255	0.636472320584458	0.8504307242354621
AKR1B1	0.9703644247193121	0.973914415007045	0.7086042007991942	0.715254479519502	0.48244738045229907	0.9265655618588391	0.70917965535771	0.672662748261766	0.540805521235717	0.675337263466614
AKR1B10	0.8854989552223392	0.297975333623075	0.877655157280715	0.594573079206912	0.17544649281757096	0.8309865219708441	0.8790409226772	0.77983068312309	0.790946736072461	0.660701862710578
AKR1B15	0.386830682457483	0.27688414221303104	0.116522273944237	0.20776922728607602	0.472395003876508	null	0.7150054353126719	0.48950005535973296	0.885481875924187	0.692329347132183
AKR1C1	0.49527254537008397	0.392663373153325	0.616894870911681	0.889945928503234	0.41992162842029296	0.5507718889621329	0.665073017235057	0.837662629309684	0.538397178027053	0.9390264325189559
AKR1C2	0.34605446314196403	0.8417799794227471	0.553004007649441	0.101909958933044	0.35572626658121204	0.608758427064424	0.389175806270874	0.47635084206497996	0.880759366926073	0.36103334642159296
AKR1C3	0.549964043045514	0.31173369839383597	0.661705392311227	0.231454780254151	0.278826731625536	0.7532772683247109	0.25756012596876604	0.25756012596876604	0.189998104478677	0.20655161160712
AKR1C4	0.686616455104877	0.18157017024961603	null	null	0.06716127524733301	null	null	0.0423357966717548	0.5537076887072769	4.387702035627271e-07
AKR1D1	0.331261274021961	0.0931904161984806	0.186869547088826	0.0478183595973318	0.533036794626891	null	null	0.438002632146402	0.586233403437132	0.17982057680693803
AKR1E2	0.973682506000264	0.9912679722077049	0.980071381806947	0.992889423630148	0.994416327262672	0.998905452252963	0.9913003402851608	0.9537974845165971	0.9755522710116601	0.9899601648562599
AKR7A2	0.65139443702442	0.41436034366498997	0.6008213987997939	0.7064572241774429	0.6640886649818629	0.42878377303478293	0.577065240303948	0.8588194854008689	0.890889632712702	0.667465073200633
AKR7A3	0.6974911234924179	0.686528396849336	0.842287098773185	0.893760676575547	0.665848449052516	null	0.773791131041243	0.7046152921980229	0.6230115084576651	0.8286024708100429
AKT1	0.33749802788970396	0.27380611240617303	0.0471364569966766	0.519669781904848	0.243694506683115	0.27380611240617303	0.615159697577339	0.70548626262534	0.11564255987379199	0.42908709528628497
AKT1S1	0.937115819881116	0.947066352293535	0.7885868298498661	0.849750525019569	0.716331197829721	0.947066352293535	0.9463520791541421	0.9197125385405259	0.6758016094523521	0.947066352293535
AKT2	0.45950874776643796	0.38678497062567296	0.524985198806168	0.762421864916991	0.606882681076165	0.73728549980165	0.6912328993870561	0.7905165449063492	0.0478611228142508	0.4841670885219099
AKT3	0.9589930370190699	0.7933912743630039	0.971619574606823	0.7903281052233351	0.812951833572131	0.7933912743630039	0.7933912743630039	0.801972029256604	0.9773086666553679	0.9631884040733092
AKTIP	0.6917729123324411	0.712433188214675	0.7686206765786829	0.836971774270045	0.48567867610309795	0.48060309434945897	0.772738001191135	0.8393614004634309	0.840741822098667	0.39181110246867107
ALAD	0.18287466414349898	0.717159520675315	0.12495557028082802	0.464553854943928	0.0686040954943709	0.438849586171216	0.343592802977557	0.39151768880332893	0.418358543559132	0.46349267936134203
ALAS1	0.707559478169432	0.530740784563244	0.5836524670514229	0.721003506873091	0.6633583854058019	0.633214931613474	0.572526850974712	0.597000007074167	0.76269612919818	0.770517818766374
ALB	0.6990812589555849	0.678321379291206	null	0.532127765424502	0.8459349219426491	0.80771523397277	null	0.36132487838296	0.543104269358071	0.42155776324681604
ALCAM	0.4923689539809	0.160331920439017	0.202995155295249	0.21982130951889803	0.488091181079184	0.206446555209685	0.32484695454993	0.365454898504956	0.232969515543125	0.35985109565526
ALDH16A1	0.43035576391517893	0.594299685131228	0.444151114062014	0.49427172012726395	0.666018401542303	0.5351497578402891	0.469199937979659	0.942767401452871	0.327696351685596	0.594299685131228
ALDH18A1	0.27973405253982	0.336651003124096	0.428538857983296	0.260808213514529	0.0270521374230979	0.16771751016450598	0.419578314224913	0.13086998441710398	0.0816011129745201	0.22811488504772498
ALDH1A1	0.11682201204137099	0.42681250079570504	0.5094471477756161	0.0964203642295746	0.401857653671323	0.379357074110865	0.7998023860519878	0.136276320953976	0.247893407028821	0.68986162079258
ALDH1A2	0.204784519631987	0.8849514488564141	0.694717337227259	0.691773168797252	0.4677165720157271	0.42694394612904707	0.605010185889593	0.740136079804681	0.876980995552877	0.484686687613618
ALDH1A3	0.0620612496999032	0.0620612496999032	0.12914178568051302	0.320508813657645	0.530530478130494	0.22858296830504504	0.24066629668484602	0.38849910482593103	0.5461717709721621	0.0620612496999032
ALDH1B1	0.9905080587200681	0.994170572793333	0.9998150349293299	0.9972520809177691	0.999140536826372	0.997248068357537	0.999889246759116	0.9996621211289001	0.99972194031986	0.9994982782542672
ALDH1L1	0.26093921498865	0.21383168606004604	0.652760580134083	0.468890416021951	0.6901114117762409	0.672419627877555	0.7907572109333729	0.47281809504457506	0.8034862714684929	0.652760580134083
ALDH1L2	0.873433024437937	0.627336607663696	0.41121893896953904	0.666766780697963	0.48694053915210406	0.46333086756455494	0.5913452677806931	0.7608630347946741	0.42689627521081996	0.627336607663696
ALDH2	0.450228262008169	0.61007566800559	0.46797657813973204	0.511421835867434	0.702998585534656	0.609864787871739	0.6131063887124549	0.668760492099702	0.38175014160823606	0.609864787871739
ALDH3A1	0.0338130760615773	null	0.0549232532285711	0.048478649732984	0.0435629966687223	0.210297502731665	0.0342247924314516	0.0335050995372383	0.0319965540525479	0.0338352739874343
ALDH3A2	0.8653025791283859	0.6903662707804828	0.8442635611142328	0.868842907433551	0.593241595519665	0.571239312713844	0.8684428282134399	0.878439301312087	0.48751731312565505	0.7535274918540229
ALDH3B1	0.0197896191136712	0.5820900187809069	0.717135759831681	0.7163608026833209	0.5524761630078809	0.5820900187809069	0.669670994159081	0.7646231395888851	0.691605237612702	0.8497650457676941
ALDH3B2	0.723775244291823	0.6164271571378189	0.570787795268051	0.683823121553234	0.7203518398600841	0.593900427091001	0.853780105157723	0.592502529934993	0.15384610963483802	0.7734054968396519
ALDH4A1	0.562933568284034	0.625773910620152	0.742728498357763	0.6513178305456461	0.507699743036693	0.280057595821064	0.738946307395655	0.71563278679688	0.682031749811791	0.726133734678975
ALDH5A1	0.0850559889522961	0.444009527328452	0.045805942153829	0.0482102327448518	0.205853635189712	0.258300073879825	0.0396875420429254	0.0483193683997309	0.40778653848871904	0.0743079603797561
ALDH6A1	0.879172331670639	0.872697456433115	0.872697456433115	0.872697456433115	0.828204149766511	0.768309162521376	0.972663301903769	0.7506498927602759	0.698025410123507	0.891118970897225
ALDH7A1	0.751443985305288	0.517189265769369	0.9521764937420779	0.87268536530465	0.651162182331348	0.6447285320699999	0.9551846446302851	0.8422543704642159	0.678779187478538	0.7660488937038459
ALDH8A1	0.28760776409762395	0.35189754395627	0.74194912689357	0.442146990922544	0.531062690358846	0.264406305267042	0.0763585635462788	0.5648967001826259	0.38755566556607	0.793907018884285
ALDH9A1	0.275842003786412	0.0937953076751334	0.33988960520732103	0.394484378234892	0.535929134738924	0.674979741127948	0.339427747602477	0.38161965344447596	0.841751573943427	0.6007033146176041
ALDOA	0.782729659506346	0.9534425254776929	0.9419158657573259	0.9419158657573259	0.772702425387471	0.6344124373524879	0.7995853996837591	0.7749390285074129	0.904131698104351	0.9419158657573259
ALDOB	0.6115195346510129	0.24730375849903402	0.21807397975717605	0.599409641974598	0.19801064540429603	0.184560989881385	null	0.234664823994495	0.17327328079536597	0.348754345389472
ALDOC	0.23718526473338802	0.23210132533739605	0.36733761026013106	0.434020391187025	0.290483586941625	0.18810582317957897	0.39698536083214	0.24463439729780104	0.38994025169878704	0.23210132533739605
ALG1	0.592742726209077	0.68342058203389	0.68342058203389	0.68342058203389	0.10927547923158802	0.319978970450568	0.68342058203389	0.7410768151204541	0.495877847843587	0.68342058203389
ALG10	0.8747981912067241	0.8747981912067241	0.9371627474009241	0.46353316018976204	0.6230266314440239	0.8747981912067241	0.8747981912067241	0.7999913262661409	0.988601255601627	0.8747981912067241
ALG10B	0.47566663249941704	0.32807507396918295	0.0838487904845222	0.469087809151942	0.20042073451802697	0.158407192581589	0.0832015013373478	0.398663889476185	0.599432619279893	0.16094904541585903
ALG11	0.19330302779148	0.45970752986707203	0.208653560062481	0.2528542440555	0.22084098192654503	0.373661177117455	0.425971628728965	0.157092796175056	0.25215496940262305	0.0439874368616382
ALG12	0.8592796545458979	0.869851097252585	0.723913830493791	0.822391570291774	0.8991149334518052	0.638859284637053	0.7593012224007621	0.7328990237534051	0.442097263148901	0.639235694563563
ALG14	0.8368046820748121	0.909679915897235	0.9056645352111179	0.9220937071459859	0.93596296066982	0.894704549444848	0.895873855648179	0.887175361446518	0.942781454023675	0.958143283442261
ALG1L2	0.802656717452001	0.631215452543121	null	0.7680101807302899	0.223617132712356	null	null	0.578731500645186	0.45388094766148795	0.771278994284465
ALG1L9P	0.22902800360924502	0.22902800360924502	0.22902800360924502	0.22902800360924502	0.22902800360924502	0.22902800360924502	0.22902800360924502	0.22902800360924502	0.22902800360924502	0.22902800360924502
ALG2	0.88317498165313	0.7828835867686591	0.804671511386037	0.429537750167228	0.7087575818082831	0.814759631713913	0.7886116457958441	0.773704379281492	0.673002996538945	0.804671511386037
ALG3	0.703306537904723	0.723130372603748	0.596720404736557	0.44254867387429797	0.6632477086985649	0.267109550770308	0.687694102722803	0.42330936313541295	0.730929257005841	0.723130372603748
ALG5	0.49473874743719	0.9568454828688009	0.8160344777321759	0.8160344777321759	0.6851284931504	0.8160344777321759	0.444640343124774	0.220394191678985	0.694564648786383	0.477232955123006
ALG6	0.275030344643732	0.6438945882156559	0.870253060660297	0.6152453027494139	0.699987613198474	0.504933927471319	0.870979382022883	0.495350875431799	0.590653179085125	0.16801113464082
ALG8	0.41053651336575203	0.49794122991332895	0.767548581797033	0.9890298367922379	0.72765286604167	0.9151213773218649	0.451612835200928	0.55076951408524	0.8361705100848199	0.767548581797033
ALG9	0.9335918403485641	0.39619153694608705	0.673049840906637	0.59248005730304	0.236040728631655	0.721745639372395	0.41009976910838203	0.41009976910838203	0.40014786883456	0.41009976910838203
ALK	0.562404476492265	0.772721028538979	0.46566102799797	0.915793439725653	0.7698188551301941	0.933477794485251	0.8097482875890278	0.515032216048803	0.9244930139622891	0.907252427314543
ALKAL1	0.36123610383797994	0.5844886297543579	0.7835422757376359	0.9294313279597801	0.5242738234338521	null	0.684198024021516	0.847975264578851	0.282157156394068	0.986077565898367
ALKAL2	0.14782608566288902	0.164787484825103	0.126633962590414	0.194199600839776	0.436945028513372	null	0.0496195490285462	0.52778913754179	0.52422155870618	null
ALKBH1	0.9573412389217049	0.633439475825652	0.7687937575952261	0.7687937575952261	0.705503899773674	0.7687937575952261	0.7154900412794121	0.933153755611272	0.797543923362989	0.7687937575952261
ALKBH2	0.593692782748601	0.8134982554939321	0.388237920201271	0.9138148625792409	0.23154447732371103	0.8134982554939321	0.38790560838137106	0.8714553991696949	0.6762134106902421	0.831783575459822
ALKBH3	0.506734410536684	0.7762060142448429	0.657509867683415	0.48864638849904296	0.966435220844879	0.7762060142448429	0.6945865561524319	0.7335872015189591	0.365485256265305	0.545300446088024
ALKBH3-AS1	0.9318492726837919	0.9318492726837919	0.9318492726837919	0.9318492726837919	0.9318492726837919	0.9318492726837919	0.9318492726837919	0.9318492726837919	0.9318492726837919	0.9318492726837919
ALKBH4	0.61387508208908	0.5899865410388249	0.5899865410388249	0.21251195519525604	0.801991100485028	0.5899865410388249	0.47503685371855	0.671190185918582	0.5816555736457819	0.5899865410388249
ALKBH5	0.503361384834461	0.7963756738915708	0.5929159489179641	0.487440377821883	0.311129918357945	0.5929159489179641	0.6925737290614951	0.746749466890226	0.650152419606037	0.5929159489179641
ALKBH6	0.905917839851365	0.905917839851365	0.905917839851365	0.8620531607084391	0.8433760637976949	0.856109318360775	0.8022333315311909	0.861056399350805	0.8630700744178531	0.905917839851365
ALKBH7	0.790602665043628	0.9239965337197501	0.8524585868762541	0.907336466559626	0.8441794873675931	0.935893357330839	0.85319495332905	0.909724482680158	0.9239965337197501	0.9261435738945719
ALKBH8	0.934341709956692	0.992860432348222	0.96765578527898	0.9007160154619419	0.9077634611933001	0.9663178187670072	0.9680623315270609	0.983160143079827	0.8443939058041958	0.885416798463898
ALLC	0.99633027980032	null	null	0.989200507977141	0.998852015501001	0.9656538095563659	0.9980374050251349	0.9985615482181459	0.98413289839296	0.9998228925269971
ALMS1	0.8374007982867719	0.828123396976255	0.8458136762726921	0.860987212906817	0.774499561829598	0.8398896564833159	0.80489315979202	0.9373231492497809	0.675025952042899	0.7809917696791241
ALMS1P1	0.516451712524115	0.516451712524115	0.516451712524115	0.516451712524115	0.516451712524115	0.516451712524115	0.516451712524115	0.516451712524115	0.516451712524115	0.516451712524115
ALOX12	0.810063894911064	0.810063894911064	0.810063894911064	0.678588498446137	0.7130514038203521	0.757413296151303	0.508597092969483	0.922497880817039	0.8797676413454141	0.810063894911064
ALOX12-AS1	0.337657427730674	0.337657427730674	0.337657427730674	0.337657427730674	0.337657427730674	0.337657427730674	0.337657427730674	0.337657427730674	0.337657427730674	0.337657427730674
ALOX12B	0.9856988942547341	0.8086202818320759	0.725999338078068	0.9086851156315671	0.661185523588715	0.61090016303392	0.8816050426004459	0.954556916680357	0.6842136906558139	0.9403806768527329
ALOX12P2	0.37387212145256	0.37387212145256	0.37387212145256	0.37387212145256	0.37387212145256	0.37387212145256	0.37387212145256	0.37387212145256	0.37387212145256	0.37387212145256
ALOX15	0.49385744531395503	0.6769592972965219	0.46024893995591604	0.697073615055552	0.7051297739869801	0.5813475299060611	0.33210582361360697	0.3405899935700119	0.54325240098086	0.257900830213482
ALOX15B	0.0063292252669316295	0.0291589332835489	0.0038471934751748	0.007591041087957891	0.029928977309821	0.0704109824021435	0.00899151150772326	0.0149977012319834	0.0100776301127247	0.0150659910001399
ALOX5	0.22005173527785898	0.627526634190021	0.268003032947963	0.352409049177295	0.596532644813071	0.446179096441028	0.627526634190021	0.627526634190021	0.39403479472745895	0.34859403243309006
ALOX5AP	0.0456361329569809	0.08327066976802901	0.21165861407286699	0.169210822892485	0.12617989155567	0.0681248831502666	0.308836049054223	0.136973361837212	0.358786199739552	0.052723595377199006
ALOXE3	0.30837246467801804	0.6920904974827211	0.9279853732781601	0.477324567036959	0.48591557247284395	0.912527097136153	0.902773267715576	0.90965545814477	0.7771675452826791	0.355772445227456
ALPG	0.9155275941907671	0.7575057419753729	null	null	0.407914412881447	0.381349045551841	0.655691986998426	0.9205127013245881	0.752504521814813	0.947569307447104
ALPI	0.983834564051725	0.906519792052259	0.849323350678369	0.7143950972143659	0.8522923571347409	0.7676462175175491	0.279291490864471	0.622503138398692	0.20056068522789802	0.760161623252817
ALPK1	0.5642994796130589	0.577714108364494	0.450554135417836	0.652948065169537	0.517900149777243	0.668625999925731	0.668625999925731	0.630097895733255	0.6858450455585862	0.8306786828037951
ALPK2	0.656791452803036	0.344124500312882	0.36203403816175	0.0873653098353197	0.11340026665189899	0.293649146061747	0.301556204720745	0.0243188684704551	0.116441528398539	0.13874368472278198
ALPK3	0.9712537854009169	0.932325442553104	0.987847118353723	0.9001700053972981	0.990950283903292	0.9731422074633491	0.995760059943981	0.992945458917965	0.9814498875310749	0.9919974870413091
ALPL	0.5859491365949611	0.6171313164537211	0.840435141524588	0.728850725084372	0.560970596724218	0.869291014552948	0.8387758130233229	0.719099705945894	0.934663333908521	0.9341036707300179
ALPP	0.47962725234711295	0.429298129876932	null	null	0.7720409018113551	0.665209532721583	0.929714975187348	0.9344072327903981	0.8241062361508441	0.7130219665950671
ALS2	0.0507488178848722	0.11128239497605902	0.0234658045774617	0.0181846658097927	0.0313272299541169	0.0714568436317247	0.0237722099241772	0.0353616387129026	0.00352675358857566	0.0191458706290783
ALS2CL	0.8399811422395609	0.9537125153866991	0.9302156218171941	0.38346853729426206	0.8902661872155079	0.535256663280853	0.9308181752491128	0.667828526689908	0.7283892336984709	0.7280912328070781
ALX1	0.8595474992358271	0.966546097351821	0.8886964773838749	0.869423857560357	0.676657882231636	0.8100306625382779	0.890054519407885	0.9257590724966059	0.761078868794885	0.844110930999336
ALX3	0.584897137438574	null	0.466433040601632	null	0.30129045216989697	0.12526454830693198	0.30216347639480295	0.47736541693891493	0.7080391610815759	0.22099743956374898
ALX4	0.268549666079098	0.8200658769391559	0.317232728598623	0.6603127663982629	0.22693659280158	0.225175853789332	0.26951805495958603	0.560729538286209	0.31288712538945196	0.61963281491215
ALYREF	0.3798416684048	0.297707321194338	0.6071964733520229	0.498220311476866	0.7285025358987249	0.5921209438253029	0.38102608259392895	0.303534539268657	0.506807467219581	0.5921209438253029
AMACR	0.342143601789544	0.647265576579551	0.8867443871811851	0.344523719960246	0.860591470713939	0.7688719278059091	0.849885533548223	0.352354619501778	0.961988891114436	0.7688719278059091
AMBN	0.0682773963504575	0.0415715123059334	null	0.0859712663465249	0.18465695667536103	0.45733924553049793	null	0.169892937184823	0.17265204960905	0.22260852635820103
AMBP	0.7242662960433471	0.5845664650557321	0.33120672135316903	0.327276348877423	0.302702565512607	null	0.331162846049334	0.32243159282891104	0.6177809927476179	0.356730925958768
AMBRA1	0.19863468986787602	0.5757803914980361	0.120123083219345	0.0959242556621381	0.0193085038890891	0.0599233627820985	0.123253751866547	0.143635933568696	0.17837509940640398	0.0898502361832696
AMD1	0.4775473003589699	0.37850084926425204	0.25810605743077497	0.5680048572586459	0.638225191619939	0.49644036783023904	0.253943179821442	0.475530970043231	0.49644036783023904	0.5402613846906811
AMDHD1	0.275444213564527	0.5826966928352729	0.499903459289436	0.156707064288817	0.5365568157168189	0.44781858179568895	0.387548091705423	0.0814421336841061	0.173636150417624	0.0543626244776314
AMDHD2	0.149747252159525	0.482704855775261	0.7279640264214828	0.5912949333564089	0.304729281188153	0.3644692258060879	0.482704855775261	0.376840323733314	0.593320375521857	0.482704855775261
AMER2	0.901660711833162	0.914457778844189	0.90669282452717	0.9501829843516691	0.714893614321506	0.914164884828798	0.71584627980426	0.8673835509808939	0.712697916651707	0.914164884828798
AMER3	0.650279385830499	0.5257183705992	null	null	0.5574809044856679	null	0.636407118139589	0.603354239885195	0.784873406037363	null
AMFR	0.0818091948608951	0.262441438506072	0.136634142773093	0.136634142773093	0.285305488725543	0.136634142773093	0.5477613180291699	0.0535621450676534	0.12226878372747998	0.0834773094816658
AMH	0.45439074049853007	0.276166245037393	0.0992430720359197	0.159479682472733	0.26597088835623	0.567693780926546	0.157429043933932	0.23157664909088602	0.18757771592696398	0.276166245037393
AMHR2	0.9298665970579579	0.56566621384699	0.8510100086602309	0.8300111150730791	0.942061506873735	0.7483903833756178	0.852430205439471	0.8230691672434001	0.8175285405846658	0.739778126581649
AMIGO1	0.614938277504605	0.539350455783116	0.317908764682551	0.519942292605311	0.54485070191463	0.6910027742147049	0.30947196347146994	0.8629115910261479	0.47450632571900303	0.707706826064325
AMIGO2	0.9246346549875559	0.7531661627186429	0.787040412131705	0.6800815884284199	0.45755390655563505	0.926143104525208	0.7576737508530171	0.7792451809055502	0.8892383606446109	0.926143104525208
AMIGO3	0.242001223780565	0.669215682573164	0.244507576859327	0.232588280131483	0.39122191838711895	0.726400230635587	0.24384432415483703	0.202033078693328	0.33012038980930203	0.669215682573164
AMMECR1L	0.10235433736596301	0.433640677581731	0.43187703996172494	0.0183791782300905	0.49770557774363205	0.315808178816646	0.45282537616024604	0.24769447913634	0.291224608444045	0.154794118918227
AMN	0.12464114598983901	0.523521191271264	0.36861497355149997	0.023321940659863	0.0892589876470282	0.11775019664997	0.29859486735859303	0.18029831615061997	0.217845207979095	0.270877336524274
AMN1	0.6791878428443929	0.658843751418171	0.658843751418171	0.47185793212343397	0.527986820061741	0.658843751418171	0.490054028403066	0.43162928776518894	0.284590895464387	0.658843751418171
AMOTL1	0.872012872524388	0.6985771586226441	0.6933811649409711	0.46189053017966203	0.8445017166881891	0.6985771586226441	0.8171648257049091	0.827988976149873	0.6858732977472549	0.6985771586226441
AMOTL2	0.8353609956223621	0.802323723426927	0.6524600107402929	0.859432798973561	0.282310366922971	null	0.65765800766823	0.498169721387648	0.9456112451281491	0.46729351174487205
AMPD1	null	0.972378750974796	0.8445741013869591	0.870544067777742	0.6910468084773129	0.7789735408628691	0.9246317353407609	0.828785797777414	0.794138215003423	0.6429603202577779
AMPD2	0.37239132639339395	0.8910010939327679	0.475582363055424	0.353475013686271	0.637784001734683	0.6674782569627591	0.466172657085761	0.441170284430736	0.660650130047917	0.633237684620653
AMPD3	0.842694687037593	0.10998293037953699	0.734822838360951	0.8731762514144829	0.896186012069835	0.88517637197138	0.400687646949029	0.630973322079842	0.853274756847251	0.43552456481532903
AMPH	0.7114866655634008	0.875514244431127	0.9027101957378121	0.9427692974010401	0.902679338448437	0.9711080850531049	0.9062270468005329	0.7848217612622729	0.9028595019443059	0.8538699114274729
AMT	0.321342776065404	0.12390209669400802	0.0141972792164451	0.0652619339089211	0.47446165930240103	0.532853074156754	0.0382439771847661	0.0382439771847661	0.104767012430568	0.0382439771847661
AMTN	0.25779218521721	0.121967810088239	0.0731664083660952	null	0.683435117726539	null	0.198126192117583	0.21869877350817102	0.690113441371782	0.466790562255664
AMY1C	null	null	null	null	null	null	0.671100128651702	0.642909175584197	null	0.32468518599325796
AMY2A	null	null	null	null	0.5301675890259651	0.541201862391329	null	null	0.516210889590247	null
AMY2B	0.18431685433666697	0.00548024921938217	0.0250876085850858	0.0492055302232309	0.018154891153812	0.0203992174601211	0.0345421272810725	0.0197801092867463	0.0713940459451588	0.0410585647021876
AMZ1	0.391188191796186	0.6824648118204799	0.13950349121185002	0.0455574681476655	0.39285969893007705	0.43786736966586404	0.20992032190689702	0.0223473428679312	0.548536612805098	0.0208779647747368
AMZ2	0.385511860469909	0.857959925041191	0.51605643624692	0.235109375764671	0.252733684347955	0.43307663613940606	0.600422799753711	0.634647201795494	0.472834759108372	0.600422799753711
AMZ2P1	0.9914022289398399	0.9914022289398399	0.9914022289398399	0.9914022289398399	0.9914022289398399	0.9914022289398399	0.9914022289398399	0.9914022289398399	0.9914022289398399	0.9914022289398399
ANAPC1	0.7177473049307049	0.721935649549422	0.40056736691081607	0.388769417691632	0.6027376673043221	0.864085257552745	0.9498977624211279	0.393346107717046	0.33660094151676295	0.23243715384038602
ANAPC10	0.707228612520097	0.640258435557298	0.6549935348435489	0.399697960760879	0.6720928921054511	0.640258435557298	0.634433374991479	0.346248076666691	0.640258435557298	0.640258435557298
ANAPC11	0.742474533350918	0.653370957730124	0.653370957730124	0.653370957730124	0.601991530181456	0.395078536751485	0.6427489198380749	0.6544701632167429	0.8825386901088991	0.653370957730124
ANAPC13	0.832895244919247	0.8803411331550649	0.859894970460798	0.5350194228122679	0.57077724697631	0.57077724697631	0.339975121749459	0.30344787464351597	0.57077724697631	0.57077724697631
ANAPC15	0.37560446920817203	0.549721909176963	0.766854619451004	0.804932375895043	0.44755122817430393	0.278904165849295	0.7557538020649021	0.7968359104650071	0.646724735563761	0.541605606802938
ANAPC16	0.15431149034833	0.18305752495614103	0.0551911783718963	0.16896290135398398	0.457706657312098	0.21179977743183198	0.35101982750963895	0.15399646588381602	0.22754195772527602	0.21179977743183198
ANAPC1P2	0.145715654582402	0.145715654582402	0.145715654582402	0.145715654582402	0.145715654582402	0.145715654582402	0.145715654582402	0.145715654582402	0.145715654582402	0.145715654582402
ANAPC2	0.0835105883039553	0.575518710995667	0.575976014672265	0.255425002008294	0.6094687144391621	0.127596077535032	0.383625134554217	0.24560300608305302	0.33556018555055395	0.424135281566993
ANAPC4	0.364259686369016	0.570930168250424	0.47303611445281396	0.13901280611609698	0.44573677599496	0.316726650522692	0.583804014807291	0.356617394331133	0.20061904174601397	0.20596390024317
ANAPC5	0.6863459162782409	0.7045864414467371	0.335532419203334	0.3687195048626599	0.6517229666107089	0.593667870610885	0.222326811419258	0.22477418187873102	0.393984716505815	0.6664389259826
ANAPC7	0.620175371933406	0.501505635607852	0.41456266431625893	0.328805852062683	0.531295787662127	0.4208954117439879	0.4208954117439879	0.4208954117439879	0.259767042997066	0.4208954117439879
ANG	0.23873042965774802	null	null	null	0.179614892450328	0.0945175050694118	0.23457134957669298	0.250502953141922	0.19667469090615303	0.20962561356089202
ANGEL1	0.5501477355868821	0.467422945430892	0.5501057329143499	0.26380521938801105	0.31670066049651197	0.8298138601564259	0.37812343498946993	0.754814957521047	0.410396545890766	0.5105613606333139
ANGEL2	0.41347524698166793	0.35242134276948206	0.613367449310981	0.248151862409974	0.7862349012402192	0.7953013627038191	0.612686426955379	0.336766555697627	0.405190512881534	0.42124818105956896
ANGPT1	0.827952431636139	0.8130149659404291	0.7592614360554459	0.8652537699651329	0.844891711680325	0.878497158216341	0.767928351892262	0.9521850581105099	0.8241843835970021	0.971221617435434
ANGPT2	0.9237177679484141	0.974183220668423	0.9918471317647409	0.979293982570235	0.998820384004283	0.9487269303687901	0.9404139515521841	0.9309991045489692	0.979035989236428	0.974183220668423
ANGPT4	0.6969241115082749	0.91729292552928	null	0.8197310780116971	0.8465216561004358	0.672405317070231	null	0.7608128785930809	0.6789382147928271	0.8373118455341941
ANGPTL1	0.11728181927024	0.0928273738382275	0.0976258287923688	0.128294963011141	0.15821726887253199	0.143114350987384	0.0946088652433776	0.0935454307167525	0.20518125115929198	0.0928273738382275
ANGPTL2	0.517271648317866	0.559379239477071	0.846873494347675	0.7276404507737909	0.630439065254166	0.6167492215571121	0.7179511080360029	0.5949160723160369	0.692131684086588	0.559379239477071
ANGPTL3	0.793483315335996	null	0.768840762179048	0.7629270063373779	0.8112370883104009	null	0.838429799844873	0.865752767360999	0.82485826780533	null
ANGPTL4	0.47737467250574	null	0.548523732887875	0.28220130413788	0.618575043082646	0.246168749291296	0.539695402033093	0.33058949600751897	0.0533797110147781	0.18630770469680302
ANGPTL5	0.5889499490806811	0.84090175097196	0.980557993690123	0.988168834722054	0.9452389385767421	0.616218380671546	null	0.980796961127972	0.969326188156293	null
ANGPTL6	0.200374448290162	null	null	0.5880983809182171	0.19628245495279997	0.0542547074016074	0.162920364211939	0.20415351726811898	0.15007664284372402	0.040764806973862
ANGPTL7	0.156678065745734	0.39477171913874604	0.23404813166584199	0.24506070239227	0.38033739192602395	0.3257554421901239	0.15774741779672	0.758657039854293	0.181650083774826	0.39477171913874604
ANGPTL8	0.52716856690596	null	null	null	0.6879748044865771	0.681971598730548	null	0.65082072836733	0.9550345921488119	null
ANHX	0.350733053670536	0.21843272604702	null	null	0.42896216110249696	0.7051408891447859	0.133943732139598	0.4204465218845271	0.501196142966425	0.184918667195714
ANK1	0.0825345658904094	0.19376822455425602	0.41353260790756896	0.532849134060289	0.125317801753618	0.107481465147543	0.35011318051205503	0.435514513184211	0.503275232063734	0.12196726956897401
ANK2	0.409901651575803	0.6714608800848579	0.37941822409252396	0.558349012339465	0.774635207042923	0.9766281710255771	0.658509458040373	0.882953415019899	0.8186416135771329	0.48525228701543704
ANK3	0.678935175506691	0.15008098818371302	0.513861047091932	0.5753656351781871	0.9209875178625259	0.65831016571612	0.7671502210904659	0.352242987217379	0.822900569670539	0.5320089072335371
ANKAR	0.831390328498242	0.804339373060559	0.64019572045695	0.743084550937487	0.7943089508118301	0.8914894056994429	0.681433898058843	0.811197930851497	0.580644642982851	0.7337677886058991
ANKDD1A	0.753301368975559	0.8606879271229251	0.6114428877060799	0.7245407331179659	0.765912037243523	0.7316712035229119	0.8642620526578181	0.8642620526578181	0.878201647453521	0.8642620526578181
ANKDD1B	0.409883448068569	0.0274027328972243	0.254879867955709	0.12369404659175201	0.3856639504555371	0.341240853239003	0.25363334157934	0.0502557519688978	0.23347285789901998	0.217366965252272
ANKEF1	0.7567613083817599	0.7567613083817599	0.322716080558846	0.7359623144597159	0.90052496460367	0.7388675038546221	0.7567613083817599	0.7567613083817599	0.47100554656504995	0.7567613083817599
ANKFN1	0.821955973831039	0.732120644080562	0.860019375815591	0.7318697294210021	0.968013864156232	0.96764297200787	null	0.848343130114052	0.8467779539294599	0.991517317107573
ANKFY1	0.31376673417854606	0.521364276071448	0.23260509356888504	0.47962490202993796	0.350472990331045	0.29772236977599104	0.291080422092691	0.440292524349744	0.43315196640914394	0.467393048157934
ANKH	0.36509158715991996	0.46683098117907	0.7049219737187611	0.924984722735588	0.472357743250007	0.77546267313566	0.7826764135199571	0.886194459664734	0.8141011050504449	0.579636587017788
ANKHD1	0.9732159646918009	0.9425744616425021	0.9668964811473679	0.889860976668254	0.969562464553034	0.9425744616425021	0.9353712998739971	0.874765131566734	0.637677386454276	0.769197687694249
ANKHD1-EIF4EBP3	0.956382178492012	0.8590117216434141	0.8590117216434141	0.8590117216434141	0.898097488566042	0.8590117216434141	0.8590117216434141	0.8590117216434141	0.490837842205251	0.6302887091386121
ANKIB1	0.3800924822602829	0.165705967950254	0.308815516353411	0.352284442543222	0.36589635565926	0.308815516353411	0.112125635743291	0.27802652102628195	0.501860743479693	0.308815516353411
ANKK1	0.0824421616458043	0.0732014734155262	0.0274053624586303	0.134280352828479	0.0755350912368388	0.196838380117548	0.027037190014617	0.10497565045609598	0.475823067846213	0.0425684727349666
ANKLE1	0.29540479562529	0.170511795702034	0.11791840501592099	0.0739809896720452	0.7024411378751099	0.56653092098601	0.13093708053347802	0.433514015065637	0.24484575417315502	0.32169694353317796
ANKLE2	0.8166273027301949	0.9625314349751	0.73025258873556	0.957951727426744	0.478557663725635	0.598890669569809	0.6204658902393271	0.36174756991378204	0.8161509420805471	0.9744110287628961
ANKMY1	0.199240091358405	0.48371050555794104	0.773027156553857	0.35801765551879294	0.5380818397998329	0.74538162151436	0.78296790611386	0.205869972181448	0.32043635615298305	0.38617199767236204
ANKMY2	0.466701934181485	0.5646623157637309	0.5629290842528549	0.652375221680321	0.6394508675280811	0.947749906178482	0.498444770205235	0.564784397215447	0.7094322690999579	0.586935608016589
ANKRA2	0.9499347311852191	0.885451534165698	0.9308289639718309	0.7977292827178549	0.8297159903573409	0.976654641048774	0.8986032105819329	0.87809772318471	0.913763212939475	0.9046084739405971
ANKRD1	0.47492346586790296	0.373233791837853	null	0.431937958842806	0.727766625771397	0.264371105349213	0.32897629599015804	0.111792285865638	0.812477210445089	0.21643762698450503
ANKRD10	0.48052421002035206	0.820279496025897	0.694962892335826	0.823921369823265	0.9174762675814492	0.855422982448202	0.612834704488241	0.717855411061095	0.760713881242881	0.6364435589747359
ANKRD10-IT1	0.0789987377121898	0.0789987377121898	0.0789987377121898	0.0789987377121898	0.0789987377121898	0.0789987377121898	0.0789987377121898	0.0789987377121898	0.0789987377121898	0.0789987377121898
ANKRD11	0.0665587454611392	0.0558090993911722	0.21921297418638602	0.0823025218241417	0.0883791509679149	0.0665841074620579	0.25248777895089997	0.0907933703647184	0.0424252463522104	0.25232871213208197
ANKRD12	0.507979617597939	0.541204756853808	0.7947481226148181	0.44467171864891497	0.195996596481602	0.4095958381107371	0.4026720341141479	0.4026720341141479	0.781566853086844	0.4026720341141479
ANKRD13A	0.43889621328424605	0.125905461035267	0.139078396181012	0.35408726387873096	0.451454528111132	0.27100145431926703	0.134714945406517	0.173001559146793	0.13748972029294598	0.27100145431926703
ANKRD13B	0.271694231528622	0.271694231528622	0.502159782743193	0.317912138359874	0.508190638148142	0.271694231528622	0.134172914073443	0.135018782283699	0.41472493612894495	0.271694231528622
ANKRD13C	0.0336578608461605	0.5461288827427639	0.0646445158613291	0.0646445158613291	0.0588424595853971	0.0646445158613291	0.0552851297929137	0.081476997174998	0.0531612302499337	0.0646445158613291
ANKRD13D	0.983935535843015	0.9876066780424159	0.9876066780424159	0.9942557804300679	0.9890909859612541	0.9876066780424159	0.9910689074990859	0.9919725783973481	0.997935585051967	0.9811304089149709
ANKRD16	0.9214962297815551	0.7676428662991591	0.29820084816216996	0.311137023878607	0.364528153244776	0.643895381985776	0.45576326026389596	0.294191167505632	0.37838072637402703	0.7151635429630508
ANKRD17	0.521934493330504	0.843173585427391	0.910675986709499	0.9126640301692979	0.508138570057011	0.9218275899034741	0.8752476529209492	0.981163421914739	0.8483574915824449	0.9387642230201271
ANKRD18A	0.7780006835742921	0.38202629837835705	0.24258824777301896	0.256472297009311	0.399195428550502	0.38202629837835705	0.38202629837835705	0.61605356794164	0.689063218746663	0.38202629837835705
ANKRD18B	0.16413885806852802	0.26883868818149304	0.0470219450833997	0.18148825148648298	0.0224965022770686	0.5064032847869621	0.0460602281567758	0.18118791250044503	0.35187469335155097	0.0640871093291876
ANKRD2	0.762186624004677	null	0.11491783869197801	0.536094825327172	0.10316264169157101	0.6515719460875379	0.14368886539572398	0.409302388736641	0.791507190367265	0.584057614157657
ANKRD20A11P	0.20895132386166898	0.20895132386166898	0.20895132386166898	0.20895132386166898	0.20895132386166898	0.20895132386166898	0.20895132386166898	0.20895132386166898	0.20895132386166898	0.20895132386166898
ANKRD22	0.722269616513572	0.162982543016699	0.7696233226328572	0.349611440153561	0.630301740633058	0.162982543016699	0.7131470636817769	0.44290359855262706	0.234717893955968	0.296176010326919
ANKRD23	0.9260601257044621	0.940604356371111	0.974882050738239	0.9735519982007991	0.96202058619616	0.887543111382207	0.940604356371111	0.940604356371111	0.971513331407289	0.940604356371111
ANKRD24	0.939360954272589	0.9188699679560259	0.888522886198515	0.686676931805705	0.8087235270646569	0.9355908822328259	0.955611746791378	0.9580482806272571	0.81500229509573	0.702048281142181
ANKRD26	0.426040388218557	0.512120107852716	0.620019544827211	0.4793332325253	0.46912867394772	0.687385828732717	0.620374881087193	0.531934897021584	0.777248522602813	0.492955991072874
ANKRD27	0.658571134157391	0.739317417426855	0.29365002998121104	0.338148120806146	0.773335591673206	0.362432853487514	0.39640703435184294	0.417895086784015	0.155874033257009	0.602117749415835
ANKRD28	0.9279624200076608	0.647593598066556	0.9410557249148	0.9221961210731271	0.9637476447948929	0.954568484433587	0.834723207594318	0.9577396817591619	0.958826683014302	0.9855097149859069
ANKRD29	0.647016541871876	0.513991413207164	0.406857663106475	0.564890833209728	0.344267177298771	0.5049923944544821	0.40631851193807	0.647154267544357	0.36620476574392496	0.7649766984607281
ANKRD30A	0.21384694514519398	0.869503116619519	null	0.522386892089879	0.814792387145559	0.224473895946435	0.7675583535992729	0.8821742882265	0.8220663216455141	0.921472741958239
ANKRD30B	0.6688294607506421	0.947479425899052	null	null	0.66757564846969	0.8508190114083791	null	0.24978406257761804	0.747998129987458	0.544498330927166
ANKRD30BL	0.9648984494474641	0.8857939877187879	null	null	0.6609641459763139	0.894743171434325	0.28113961084348305	0.576824270359552	0.721840965741377	0.9411976139465359
ANKRD31	0.337381219880967	0.449457040692105	0.190229195196394	0.275770173816476	0.0188706927300551	0.12519669518830803	0.18882766601618103	0.31739617589203495	0.0739727437157078	0.16895805110436599
ANKRD33	0.599282219844991	0.7857082639620191	0.9277877141530959	0.491981825242206	0.6977979593350311	0.8619551754543342	0.874186094712152	0.7047067354299991	0.319033483557874	0.686431483791623
ANKRD33B	0.08196702132181098	0.139992429431927	0.0613004469067592	0.0694344764262013	0.42169976004063503	0.293539457305599	0.0912305569377782	0.11693845489433899	0.19290802164895002	0.0906984488122202
ANKRD34A	0.315630238212618	0.318190589919042	0.318190589919042	0.318190589919042	0.111658571585056	0.318190589919042	0.0858800592369196	0.332453606068206	0.179245454699845	0.318190589919042
ANKRD34B	0.9074725714777109	0.850060684077117	0.89539333467473	0.887760886469256	0.744203688787703	0.6807032552555311	0.8960873263388499	0.9046852336840799	0.7611602622014492	0.7736468182503531
ANKRD34C	0.773253416188636	0.622798456461667	null	0.5574219368551129	0.918898513701268	null	0.92856991381098	0.9686043203592449	0.9685132448677031	0.432384650228672
ANKRD34C-AS1	0.673347746906898	0.673347746906898	0.673347746906898	0.673347746906898	0.673347746906898	0.673347746906898	0.673347746906898	0.673347746906898	0.673347746906898	0.673347746906898
ANKRD35	0.0428232504953729	0.41909580165675103	0.11750021135148199	0.0849897548268942	0.0257457234192655	0.440615566832591	null	0.068047574446799	0.0716512088461076	0.0519961515904032
ANKRD36	0.5210329330300759	0.9359904955589141	0.666852912550745	0.8941366776665831	0.7301547237045309	0.9974422251464928	0.540659120752359	0.543047795126243	0.923641983860757	0.950314267681857
ANKRD36B	0.95600382845551	0.672953477095602	0.601799861002526	0.805441450042313	0.8325468476298249	0.672953477095602	0.8477104900275579	0.969665086261984	0.45895075571866295	0.4333007573450421
ANKRD36BP2	0.0936797639727238	0.0936797639727238	0.0936797639727238	0.0936797639727238	0.0936797639727238	0.0936797639727238	0.0936797639727238	0.0936797639727238	0.0936797639727238	0.0936797639727238
ANKRD36C	0.951683027240889	0.9639648673776591	0.8232095165122231	0.58332095267273	0.7314636566244941	0.888389997846663	0.8239438045570899	0.5842213671661851	0.8677563385434091	0.7723490189626129
ANKRD37	0.7346778894528809	0.5560801486510141	0.5560801486510141	0.5560801486510141	0.60325852816635	0.5560801486510141	0.819946129927783	0.920460909339994	0.8773782512539069	0.8018292079695719
ANKRD39	0.417751230336323	0.413067966834205	0.8649663400549591	0.675993950062861	0.837888814881604	0.860123489969067	0.8716645226466049	0.9394983344118909	0.7574758030898922	0.580497163828411
ANKRD40	0.0257372808857507	0.0351565631610802	0.00478595199413913	0.00318920141067639	0.0148780361575811	0.00705608603208805	0.00153966350275344	0.0455704445069595	0.0133439522820389	0.0168498613314058
ANKRD40CL	0.235216084840612	0.395492651926392	null	null	0.897412441954482	null	0.238792650957288	0.169592065989231	null	0.19273588218383603
ANKRD42	0.0610589137719464	0.107763835714626	0.0494878413679583	0.0494878413679583	0.0149687044846165	0.0494878413679583	0.0436158108778134	0.0399040137078173	0.0327234812121319	0.0494878413679583
ANKRD44	0.8726964161392191	0.863596086678718	0.85472023435445	0.7622986837410342	0.8870371927639079	0.827892487348279	0.659326567772728	0.550501509638668	0.957432643670463	0.976760331016532
ANKRD44-IT1	0.7596421909056221	0.7596421909056221	0.7596421909056221	0.7596421909056221	0.7596421909056221	0.7596421909056221	0.7596421909056221	0.7596421909056221	0.7596421909056221	0.7596421909056221
ANKRD45	null	null	null	0.834616893567701	0.950286239831683	0.573000934308	null	0.40846373232523403	0.848971834318343	0.881034038506435
ANKRD46	0.415055437421984	0.7327373988096809	0.6611666249345369	0.306634822793458	0.205310483237183	0.26521509288789397	0.6460086100182111	0.309653469777546	0.503056029213479	0.21858876200629604
ANKRD49	0.70397441475072	0.679718178131454	0.900970812070025	0.8578592882266758	0.7716917511453759	0.900970812070025	0.8032630867186059	0.7876896174183979	0.900970812070025	0.6965862957112611
ANKRD50	0.46667021759351796	0.317900876830336	0.39715710139545896	0.611474375099446	0.908468390042121	0.57695582401779	0.36918247512925995	0.378535571806369	0.641077082433752	0.337320346999126
ANKRD52	0.24627144865080397	0.0611511289921564	0.0150505285721285	0.175061834458499	0.0654869210957845	0.0702665409191461	0.0148006941686418	0.176213707412825	0.20196992268666503	0.0556675848172613
ANKRD53	0.0036753895803518398	null	0.0122474708975296	0.0497710016905166	0.0014907144472978198	0.00147065604469439	0.00657613789934321	0.00469973414499635	0.00393895040814699	null
ANKRD54	0.5616591141841071	0.601553855548277	0.569927023858792	0.637568318303525	0.53336707038576	0.4727819889390779	0.556185185026394	0.594858656082298	0.36646769898413895	0.4727819889390779
ANKRD55	0.30782385941898804	0.20085041653475602	0.201885367789189	0.5839197249281579	0.543040035768945	0.33279915567658597	0.20085041653475602	0.393899987312391	0.168540216986137	0.5753389964328729
ANKRD6	0.629462207319165	0.8468084873850841	0.7668389387525161	0.7383932079475629	0.6791642403920589	0.919096404677554	0.7561618551051229	0.7835307184363169	0.4752808491114171	0.9004584782151791
ANKRD60	null	0.629514131436245	0.43820283669162297	0.633451932687126	0.54234808225972	0.456675314659104	0.652442085424744	0.6494591972062521	0.41096980335798705	0.42827259537837903
ANKRD61	0.604630437160776	0.604630437160776	0.43836544697649005	0.35736742688011697	0.476170142693611	0.604630437160776	0.604630437160776	0.95119335971885	0.727494398417135	0.604630437160776
ANKRD62	0.249000527480644	0.27833606751157003	null	null	0.5200436684359271	null	0.5655545786987509	0.428957778186033	0.6831350812197811	0.530039570435312
ANKRD63	0.924563546808673	0.8694261701865171	0.924563546808673	0.9644298908258009	0.974954505440552	0.924563546808673	0.83814693534502	0.9516285073665391	0.9693501209362679	0.9318766939401
ANKRD65	0.80964825933574	0.7724173979288208	0.9567955224172591	0.8773149934740729	0.816565085446016	null	0.9791092235903309	0.200882529852788	0.986280869379999	null
ANKRD66	0.2080327653603	null	null	null	0.17637242349893897	null	null	0.44069107681590103	0.243854801404591	0.0970083436543543
ANKRD7	0.295463933242633	0.414658024344118	0.8005277475658509	0.24579893609157	0.591100223778767	null	0.801915373854093	0.25903962264854896	0.35346588957302205	0.251974618581107
ANKRD9	0.9604145183968921	0.961474139477264	0.9148575518383301	0.939921911419453	0.9474136849705441	0.961474139477264	0.9169928643749459	0.9265497138117931	0.9273389310458771	0.892559734681255
ANKS1A	0.56719898344215	0.45835539256316	0.42148551319623606	0.515515540655419	0.46214081450844197	0.519100563402621	0.350636896583587	0.30436523517704805	0.8296037486545941	0.409955527359494
ANKS1B	0.15170471273192002	null	0.293501849111873	0.264602555550393	0.286297880195477	0.0663613001604092	0.0669260160045971	0.192060106092392	0.0436845035711914	0.314769593110233
ANKS3	0.817212602558804	0.802572619257533	0.9706613715046959	0.756754018792157	0.926845961270946	0.850926029498927	0.7253516723408351	0.76705650888674	0.620531149546401	0.7253516723408351
ANKS4B	0.25202756224856	0.530009172858322	0.530009172858322	0.530009172858322	0.34618487760788696	0.530009172858322	0.530009172858322	0.334440384568335	0.328510126255123	0.51428810093984
ANKS6	0.5580986334201551	0.440795755269606	0.595488201097519	0.603334667044727	0.603722280603565	0.537337963051661	0.499626972276916	0.639955626683603	0.558907260184555	0.354962653777219
ANKUB1	0.714020415358162	0.544125311236831	0.5931952190729001	0.647289816299514	0.364211644164541	0.47222889547975205	0.646457656746112	0.5935335422083989	0.8637113369783759	0.55145163668811
ANKZF1	0.165799298014926	0.36112101171304395	0.36112101171304395	0.36112101171304395	0.757357679461506	0.36699598558390795	0.15048521801867903	0.16503784423552897	0.184481529724215	0.36112101171304395
ANLN	0.275535766180575	0.34277814650799104	0.34405749802206703	0.34405749802206703	0.5804480545162769	0.575275942427635	0.34931162252537296	0.314537469623947	0.182816306951228	0.34405749802206703
ANO1	0.762236384086356	0.914610688161718	0.43231576392950394	0.801426148461827	0.528629419756646	0.4418295582018629	0.400138972595984	0.40138578367047206	0.25034293145586	0.511654649378305
ANO10	0.270206150195516	0.435372325152644	0.255191193414055	0.262421499799158	0.286061134711899	0.27122437355026996	0.243823481122877	0.307917416080602	0.236835173891423	0.349551738773396
ANO2	0.350490215925214	0.905972058234547	0.47608435078901595	0.298733202717393	0.625204430665037	0.809156993647736	0.4791452265293089	0.489892371426896	0.462324188586093	0.403977490185275
ANO3	0.108670349152851	0.22524338256742898	0.627510381398764	0.412483529160844	0.882990186826921	0.11953683197869601	0.651026122455145	0.701828759038237	0.47215794413837203	null
ANO4	0.259328326678391	0.5699299510816479	0.693971495565065	0.553244053000345	0.43234553788396096	0.0226116139200214	null	null	0.28994962203572494	0.529565866591001
ANO5	0.0271182577634144	0.0505699674044897	0.0313579801027796	0.007853850880513479	0.00028098728488634597	0.0548629668100555	0.00793413646426883	0.00793413646426883	0.00863015476512379	0.0627952920350332
ANO6	0.477086336209049	0.30142195890598	0.36959226824603997	0.606274017194699	0.4885416490704221	0.9522362631685001	0.566019123901067	0.691717513183064	0.39260246517590003	0.7492827943234609
ANO7	0.501243931068443	0.683417954539385	0.856122586795813	0.23395175273271804	0.46459104939699797	0.929585867676716	0.76252401897865	0.956778896995475	0.771364393514159	0.779083148400062
ANO8	0.031691671288795	0.0346099287736586	0.0346099287736586	0.0346099287736586	0.0168726865360139	0.0346099287736586	0.0100010133903038	0.0323290929136945	0.0739897685720815	0.0346099287736586
ANO9	0.5866634416346259	0.509165455414356	0.8754146627371941	0.509028871650961	0.422076588500954	0.42268839350235604	0.890587017524508	0.5520728293418261	0.41754888937683204	0.779670587311973
ANP32A	0.98940038560324	0.9971933948536099	0.999513668551375	0.9983962201564028	0.9935978538953191	0.9935978538953191	0.99806973859009	0.9892942548622421	0.984348350198584	0.994889356881336
ANP32B	0.735434732492602	0.28869886551130797	0.626025335961208	0.17100372118488402	0.601540749051871	0.41420651080369303	0.602491574336127	0.234804587941556	0.6407830448727428	0.441605672657569
ANP32D	0.41117053395474895	0.291219647933564	null	null	0.6235190729416121	null	0.186167460635844	0.248814664677141	0.510399032854309	0.6457180327173809
ANP32E	0.7614158103500308	0.807178586421007	0.6061286090995861	0.6061286090995861	0.6061286090995861	0.6061286090995861	0.246033080876103	0.30137686111068496	0.169960051117213	0.483486392038978
ANPEP	0.029697658650996002	0.0578811252048737	0.0286026451874702	0.0252383874010143	0.044074906938205	0.00262332341780849	0.0365268692504683	0.0972767709893313	0.0044197680784455705	0.0609658780476956
ANTKMT	0.46742160736390204	0.46742160736390204	0.46742160736390204	0.46742160736390204	0.46742160736390204	0.46742160736390204	0.46742160736390204	0.46742160736390204	0.46742160736390204	0.46742160736390204
ANTXR1	0.665045229311798	0.803326575535465	0.604569685967406	0.8848420557679799	0.695740925886646	0.658814475121943	0.8665360473813369	0.972886967267756	0.39202796161213505	0.9257087184523269
ANTXR2	0.7228896414425451	0.59579284584689	0.703582552813672	0.6066900023362	0.588288654434063	0.862106752547464	0.682868348790278	0.783895474717199	0.543141686914307	0.8379594100123959
ANTXRL	0.075008604885144	0.11277616692032302	null	0.23952227028286	0.14707781636565498	0.246844754189584	null	0.015876478776866997	0.100328957721024	0.0876039951745914
ANXA1	0.17741307147583102	0.75675644927194	0.552596295656437	0.12018410413257198	0.192426094221743	0.38438279924426505	0.457228159261091	0.430213163043503	0.598696476120201	0.184919152890298
ANXA10	null	null	0.9141619053364279	0.85011239015123	0.947075936761634	0.8960558070557779	null	null	0.9558526543902691	null
ANXA11	0.517383775768411	0.6347460857814611	0.21900489451488	0.148519072107974	0.329668528376899	0.291775779860952	0.0683404450652594	0.0924321921802993	0.11582206435844501	0.165948364866195
ANXA13	0.923934417863663	0.6536906512315579	0.529624535111601	0.767194206877687	0.5133173711582	0.727556149565586	null	0.820282257402861	0.560144476239641	0.407578952722798
ANXA2	0.0658995966117457	0.11107669485888799	0.0802119166293229	0.0441698007889854	0.0683883389702541	0.0967191325370967	0.0361291385901359	0.11022139383123301	0.166060550863557	0.127931360972169
ANXA2R	0.7453621965799629	0.7453621965799629	0.9126102196032041	0.8575744616006	0.821313383105371	0.7453621965799629	0.711749824120466	0.7282825568469209	0.7453621965799629	0.7453621965799629
ANXA3	0.197110649621123	0.233524027074865	0.40826397913966606	0.369010890063336	0.296073399770835	0.30475228666797305	0.3712228162444621	0.41366141436033793	0.279129336541379	0.351054840062381
ANXA4	0.333994301097587	0.218704816725903	0.34089888617600894	0.290730335052695	0.230809161825478	0.320451405189008	0.320451405189008	0.541527640996355	0.17559055338550597	0.281555055768636
ANXA5	0.987076588307473	0.8113412354666999	0.9607673158890121	0.9524886223286709	0.814067486261917	0.94096916559953	0.910089868907272	0.9064082421858071	0.7625672503389609	0.9164627720092622
ANXA6	0.235655584579365	0.0711304628929634	0.607141380639224	0.41142153931588105	0.487235777844171	0.271558775035399	0.37364068390326	0.430721882730294	0.469303090791851	0.298002805797412
ANXA7	0.38463827569154097	0.28448948085317305	0.614533275688168	0.603710050545587	0.167517953908616	0.395996661034304	0.6148733503167111	0.607638788691407	0.42849095791313896	0.580889944660984
ANXA8	0.440999135270442	0.8108337370786389	null	null	0.367510900469517	null	null	null	0.8627919934056291	0.57447855028574
ANXA8L1	null	null	0.722762268112773	0.657274711084027	null	null	null	null	null	null
ANXA9	0.953121722184035	0.645369940362033	0.985712480198899	0.9760181922732919	0.6549724397217089	0.937672779778942	0.9889789564750029	0.977216706788415	0.8216288267661591	0.971571379191556
AOAH	0.9401728079445281	0.6087346337132221	0.784642518286599	0.44652139841001703	0.40625477480312494	0.7820746617202641	0.823730720201567	0.8868640724076758	0.723191262919478	0.40983440368108104
AOC1	0.53961366372475	0.475193854637176	0.28908453917869703	0.13427793401462598	0.23941958873619001	0.349043470363748	0.48599244187057006	0.8395085303497399	0.7346844546448921	0.45457739573153705
AOC2	0.0846545199427255	0.22091000260535198	0.22091000260535198	0.11808510103225998	0.38645306820303904	0.40868361554387206	0.188654298651727	0.08785048095576299	0.12929909975871698	0.22091000260535198
AOC3	0.11588269386750902	0.0790795300267252	0.12825888790363402	0.41077731787036204	0.231480780430951	0.104101398770581	0.121033084485043	0.09462482693241099	0.417754640798356	0.104101398770581
AOPEP	0.582118996979501	0.582118996979501	0.582118996979501	0.582118996979501	0.582118996979501	0.582118996979501	0.582118996979501	0.582118996979501	0.582118996979501	0.582118996979501
AOX1	0.0293751734834734	0.0246093339740936	0.144344380392418	0.00342494775824721	0.0159102426242404	0.0381300086315175	0.27387318795171106	0.0668656586144933	0.00427661867648404	0.0472219874920079
AP1AR	0.689387807648237	0.7458190134386731	0.876940159899269	0.8774630180561271	0.8590632662933969	0.761703724812446	0.8696791861341908	0.8708303564630391	0.7556573230528009	0.761703724812446
AP1B1	0.358311712368314	0.7989249193481159	0.659927754952191	0.45199957798106893	0.5997864380895539	0.765274463027001	0.514933022706277	0.39468431644009905	0.42107376790196704	0.44736248813542606
AP1G1	0.724865311856354	0.228002317102484	0.325545724215509	0.529714735237005	0.451214270670927	0.08070460749458501	0.3606807521714389	0.463348060400858	0.11879358305011199	0.31850275635848807
AP1G2	0.598036337410104	0.598036337410104	0.577631473817253	0.19845652006706802	0.74984444823517	0.32194471665004404	0.553188706595078	0.5843037652733549	0.463637523263549	0.598036337410104
AP1M1	0.0610524761736247	0.15676308651378698	0.148201334820073	0.0768274610099555	0.0593333185013092	0.0489897521938534	0.0684317124110605	0.0487798472762202	0.0257110706582307	0.0489897521938534
AP1M2	0.45169472426880897	0.029612750698146	0.930583875069837	0.8682477041432959	0.0981792356311249	0.11039878670969501	0.9317409406948249	0.0294324899397099	0.248737804141912	0.32326477205097
AP1S1	0.864574038698539	0.949086267081831	0.967489933149783	0.7994341743414449	0.9495554149664621	0.9495554149664621	0.936724554716404	0.816191439011351	0.9662349799149591	0.653132553817807
AP1S3	0.871639808887051	0.585642670729115	0.7099428781562971	0.8750607510701061	0.633296650140677	0.592400197858872	0.763269751763787	0.763269751763787	0.859287896060269	0.763269751763787
AP2A1	0.42178798353606395	0.64119003384445	0.41049820140723603	0.48501164860505497	0.956263733993708	0.64119003384445	0.41177824376352296	0.5120545601922349	0.6635307897644389	0.316404700873284
AP2A2	0.520026548529924	0.555862937130687	0.4654639905331261	0.498378079989818	0.773177447050756	0.645042127399421	0.645042127399421	0.645042127399421	0.812360627248562	0.741983721521869
AP2B1	0.5645658707537929	0.508976224192442	0.651493590342166	0.5024055335023699	0.357129283883906	0.39268911123239203	0.323822674413024	0.527949422163806	0.6941914101675589	0.323822674413024
AP2M1	0.28853087857416904	0.45655095093694503	0.5228345133923511	0.3504673312048449	0.8485579180525792	0.270409589459552	0.666356655618095	0.431990053633872	0.273822070610455	0.270409589459552
AP2S1	0.354531672223586	0.501242271593166	0.206013824621208	0.269444712075774	0.142405340043295	0.458865399494034	0.20119483484607503	0.188629391800168	0.170016622172887	0.625618742974121
AP3B1	0.7561584686478421	0.9291336495059559	0.70088409528108	0.7164537385700122	0.5998707355235771	0.303933445590838	0.701442823621673	0.5916288928134561	0.642268205415369	0.8303931045491729
AP3B2	0.9091017683712259	0.7685033660577479	0.761527300628275	0.504469661435084	0.977540645208659	0.8551747694633409	0.8128767544511201	0.571201191415028	0.414349814844526	0.874868798231238
AP3D1	0.8751110772133729	0.425079471167413	0.9557039576792049	0.703095773481197	0.820601875081888	0.7949602840703951	0.7937908666781801	0.815272663578929	0.7496734645669849	0.7949602840703951
AP3M1	0.0211551135416481	0.00815001887339757	0.00815001887339757	0.00815001887339757	0.0168932095093956	0.00815001887339757	0.055383705867781	0.00816472270396645	0.0923624806771564	0.066668958166525
AP3M2	0.8605388721988149	0.807670209862254	0.648874334092964	0.6105444956081679	0.606721263628626	0.807818231486671	0.7350878332099141	0.8581939113590258	0.8447967698539629	0.415342485129314
AP3S1	0.8836052386784291	0.7735083136652758	0.850615566508387	0.96937148884012	0.761086803189622	0.850615566508387	0.912949905979751	0.694879424234116	0.850615566508387	0.805002184831749
AP3S2	0.225442379606288	0.6026819448984101	0.34924629432502596	0.20810335534782	0.333960925030911	0.578152048281597	0.18267755182238396	0.299748856310163	0.536417489406572	0.375597062150978
AP4B1	0.595261382731847	0.470620072077995	0.687610949429739	0.7203709710693309	0.85587166369376	0.7248212450814859	0.824465320395681	0.5990318295884159	0.0669065285058821	0.470620072077995
AP4B1-AS1	0.391184882553442	0.391184882553442	0.391184882553442	0.391184882553442	0.391184882553442	0.391184882553442	0.391184882553442	0.391184882553442	0.391184882553442	0.391184882553442
AP4E1	0.41290816132456	0.785197938452604	0.5704855197458361	0.504152407386275	0.39117069426542894	0.43997699311305	0.73166526136409	0.570240251737184	0.652013592424077	0.43997699311305
AP4M1	0.36681276753377506	0.0955814821930537	0.0423295673878702	0.0519865916113975	0.131239025911665	0.253949415724791	0.187189764156827	0.20226731404030399	0.137265680054496	0.0955814821930537
AP4S1	0.997570595126981	0.991577676247432	0.9617162193681371	0.9293498570176459	0.9007158979101559	0.584054353480724	0.966380755473515	0.978371891807623	0.970051338951231	0.9617162193681371
AP5B1	0.258152244365227	0.0828320404206324	0.0757016802704778	0.161796039877555	0.20656872309973	0.0513931815386853	0.151270420978857	0.16331619362392802	0.108435753393702	0.11319127118080399
AP5M1	0.821431230615275	0.937596979507801	0.955300497986737	0.7460913319243141	0.938193511187855	0.979385861951625	0.959060488672554	0.956788121485569	0.9877721163985871	0.979385861951625
AP5S1	0.0899821113293934	0.0362349734236418	0.547378825252469	0.29921134986772696	0.0554254596180562	0.0636249558125368	0.0636249558125368	0.199447418416689	0.0183166207888035	0.0636249558125368
AP5Z1	0.266957859208062	0.415929040510552	0.75205654410686	0.349627175039389	0.45189939392462397	0.737437005747399	0.8426801155783801	0.266160057024333	0.397290653036255	0.440200107845533
APAF1	0.678606939711258	0.6178359503825971	0.6178359503825971	0.6178359503825971	0.8740986864705859	0.6661745839052571	0.377304207253251	0.367450733523392	0.431741558520836	0.6178359503825971
APBA1	0.568756142895454	0.665426833548928	0.668332689171885	0.543104998740084	0.679727160123755	0.668332689171885	0.668332689171885	0.668332689171885	0.569166123147496	0.283614588746711
APBA2	0.7999114058984749	0.6997270470173679	0.548833972037209	0.551351866388435	0.676779029213496	0.786840672178808	0.786840672178808	0.786840672178808	0.6698843061976021	0.786840672178808
APBA3	0.82186511323438	0.82186511323438	0.763715185597505	0.915866540174513	0.878724691961183	0.82186511323438	0.82186511323438	0.82186511323438	0.8700605041912579	0.82186511323438
APBB1	0.154579651157229	0.188721832745745	0.0577217811108707	0.121110160052697	0.22695956837090198	0.0350554780794863	0.161052334392417	0.33599337781889	0.25076976216522195	0.340261627872791
APBB1IP	0.43905168029110403	0.34326113456683693	0.23207323959577603	0.434185445592421	0.15362233480152698	0.522411795484019	0.12336783810399499	0.245742483433018	0.644402056275015	0.195820597051425
APBB2	0.00582290400406659	0.00717434415032422	0.0911875206363839	0.0645282028830145	0.0913340366066536	0.00814501510208842	0.121364871084308	0.060713283131232997	0.028182204789211	0.0352525475990953
APBB3	0.9775243631970071	0.952178332966431	0.952178332966431	0.825175553975375	0.9728854129980891	0.994733597237994	0.549332040056849	0.97865960816654	0.5453535975283521	0.952178332966431
APC	0.508302194235043	0.43257645584260407	0.813447798197823	0.6193139346613721	0.724508697712506	0.4935158282978421	0.7457964718900241	0.7686937708964799	0.6838678334383771	0.536942104252144
APC2	0.40170798976081296	0.29580417699381	0.642024750560787	0.5717609723352571	0.5642699822011379	0.0809286903350701	0.0852060796767785	0.0941286988862483	0.260080269382843	0.179609645117465
APCDD1	0.211448250930589	0.5464979364245	0.254659180740622	0.61880744147554	0.175875678575079	0.249233624278296	0.303544405146135	0.591553798395734	0.422641466077828	0.43497367328819797
APCDD1L	0.939081734257745	0.953390228157484	0.8909979522208791	0.895231860375503	0.5822798411161639	0.8909979522208791	0.91387111280167	0.88387890623943	0.662607170109722	0.931634416607585
APCS	0.508402545204102	0.21522054773601	null	null	0.520636865565139	0.096192565059073	0.42754890939418705	0.71302786393519	0.2868264000229939	0.559908536954547
APEH	0.0719671957063797	0.16650977655753502	0.0114813324708724	0.21182093807955898	0.3489527229859	0.16650977655753502	0.283586458496005	0.311292477121286	0.31675552786415	0.18509826669216503
APELA	0.784647195491778	0.488986809263451	0.5436239640836421	0.5423098866444129	0.602653559472301	null	0.5438802109586479	0.45556638823174	null	0.600157429015099
APEX1	0.49283971646134006	0.736648124018736	0.736648124018736	0.6363527507262969	0.545567351540832	0.838689207158824	0.6333422706813461	0.645164922514827	0.897823211179958	0.7256333927155
APH1A	0.646054048390309	0.48528740793595704	0.48528740793595704	0.48528740793595704	0.48528740793595704	0.48528740793595704	0.672460316244746	0.45656442925807106	0.48528740793595704	0.48528740793595704
APH1B	0.061852119249218	0.0946277908565918	0.0511554203827267	0.00695164213909894	0.00674042749908878	0.0193558479111774	0.160870582974886	0.0675118275880635	0.0193558479111774	0.0187803158973081
API5	0.912878595265342	0.8386378173772141	0.784230007395213	0.5762423634352609	0.801370013534537	0.887920184076744	0.7849329053729001	0.531042212902072	0.9490992201216171	0.870045682583561
APIP	0.8296082631751519	0.5402070594117729	0.8225802626686519	0.692235724537625	0.797752681284408	0.948154245506772	0.627045654830901	0.821220361451855	0.863869744085149	0.676386151914168
APLF	0.81085746083463	0.47664351486653095	0.551356588064129	0.731625153687021	0.756963559706365	0.7309610341393209	0.6045540884717739	0.739175465834864	0.7761902582340009	0.6108877883921999
APLNR	0.8678845385574978	0.683582776920338	0.9216591907850459	0.9775507756463421	0.8127884623957969	0.9298811197756469	0.9287832741644471	0.982091015441212	0.884641251803086	0.9598735642327609
APLP1	0.594748537062416	0.575569587361069	0.5100645296200901	0.563796738789442	0.918076791796273	0.9710325781675608	0.7164278620411519	0.6841827113237778	0.523734365663581	null
APLP2	0.300255972409415	0.371822137589849	0.6283398770175129	0.7399259154304101	0.3544787421439411	0.372831761034061	0.586714831774745	0.671932079276981	0.5411446776054629	0.394075047627458
APMAP	0.59824497662473	0.6534960692853979	0.635272823641916	0.660714463209936	0.88508630032529	0.7165003023069979	0.6279226465561479	0.42150712796188505	0.7294167590728091	0.637118410355727
APOA1	null	0.412003340743822	0.700584927720926	0.6997107752291429	0.83090108208516	null	0.607892165510431	0.684264229527361	0.8339852103834741	null
APOA1-AS	0.0979181037637264	0.0979181037637264	0.0979181037637264	0.0979181037637264	0.0979181037637264	0.0979181037637264	0.0979181037637264	0.0979181037637264	0.0979181037637264	0.0979181037637264
APOA2	0.647429617839519	0.0757566587621815	null	null	0.120164322152929	null	0.00128234321970209	0.00115479920330183	0.0009907761453205699	0.12927568794698
APOA4	0.6908115223152751	null	0.7541912330709379	0.745292386928951	0.5874720203239411	0.560647649119173	0.727069306946207	0.623829069305561	0.542722199227012	0.8139247635514579
APOA5	0.387446870261181	0.534689390736345	0.7344183134089141	0.9714139575504158	0.646782230160099	null	0.695909398790379	0.778120397757718	0.9463535865695321	0.892220068292505
APOB	0.454860828911625	null	0.0992221475752864	0.0314176858776124	0.0490756077764422	0.387130094730218	0.31211905838376697	0.325470314643421	0.0192124423373367	0.0827940262084762
APOBEC2	0.9977172444851479	0.959433248845005	0.977788093790354	0.97935023052177	0.9516721944644492	0.959433248845005	0.959433248845005	0.974243735864058	0.520532319650721	0.959433248845005
APOBEC3A	0.996476778805676	0.9560308068056609	0.92658034119013	0.9150852410968231	0.8860597619190459	0.9560308068056609	0.8109020049089101	0.908156103614475	0.9684751926493679	0.8001604381886891
APOBEC3B	0.9691599170505999	0.9691599170505999	0.970643726365861	0.67776097789984	0.9527887200909599	0.9691599170505999	0.9691599170505999	0.9962903648235292	0.9690062177244928	0.9691599170505999
APOBEC3C	0.621679585668464	0.561415341584854	0.417816281998633	0.7556371717567522	0.661171073916009	0.561415341584854	0.539673547057266	0.31214065144344105	0.37538041559247204	0.185035130827081
APOBEC3D	0.906717806194009	0.914796804657556	0.8923596396134101	0.6442031173110611	0.719054297367734	0.687188380142445	0.884571858225146	0.7092766865385121	0.945204225099033	0.884571858225146
APOBEC3F	0.819856473484862	0.8229971395093629	0.910480949333514	0.925011672071082	0.6252633414948859	0.507607752043807	0.976259406597538	0.8988914591116309	0.658710368618799	0.9509027623269629
APOBEC3G	0.193655059537445	0.0325536702275724	0.509196557548665	0.0464877125133362	0.0338931999539677	0.43776370280257204	0.333087613699718	0.169728567932383	0.0313837987124323	0.43794955019079207
APOBEC3H	0.566855086454694	0.0474533536983001	0.40479414712421796	0.49128940389524295	0.529099311033516	null	0.40424352294118004	0.514446500574665	null	0.310200428711019
APOBEC4	0.862837110882564	null	0.8976281367866591	0.892251547518154	0.938753003728658	null	0.921664770838787	0.9509132840054471	0.6990109296269971	null
APOBR	0.227350392351262	0.72734229964651	0.8601028739240659	0.6240364445840519	0.91918272232315	0.921017746947726	0.913125846277013	0.8945357225889922	0.8903498039065899	0.588247003287277
APOC1	0.912157405341408	0.26544288356737805	null	null	0.8622996663157361	null	0.697940129968557	0.347393410364742	0.8019759968166909	null
APOC2	0.5877719743588039	0.846143194116609	0.37820600348466404	0.26697368348913	0.147566544844044	null	0.17370303642913598	0.622989403430244	null	null
APOC3	0.520001345682336	0.909149378727403	null	null	null	0.845655116708456	0.7872344510777941	0.907513122996494	0.511275206022649	0.932863703945245
APOC4	0.473753871653485	null	0.48322015885393205	0.3648926806521551	0.5317600927324939	null	0.456192894557126	0.34754454686812697	null	0.4500381099597
APOC4-APOC2	0.330134774740031	0.8578413225303249	null	0.43632225223615706	0.33091234153800203	null	null	null	null	0.461764682661864
APOD	0.8975429579013059	0.47805646159283793	0.455751602807352	0.443640042747085	0.821138684102286	0.8177740669650481	0.455616984039133	0.42609119519917493	0.727218320029753	0.46326684959971504
APOE	0.506050077446044	0.7659451481488759	0.8512457729817858	0.696533378602456	0.621735635966428	0.778894115797983	0.7151058995555691	0.702829507263657	0.554029933963828	0.6302330926869809
APOF	0.43909852991829107	null	null	0.0255336950396203	0.0738884387335711	null	null	0.0990145041917604	0.00430477058772773	0.0869587802428465
APOH	0.260823402436005	0.7128633405590479	0.19871989832285103	0.298837385454978	0.9259005672293741	null	null	0.290739383456878	0.241736630302092	0.36999330855657503
APOL1	0.33370992289668894	0.366702092632145	0.400710005688375	0.420716812257249	0.6923205313546661	0.650796992260775	0.400413049731813	0.4108342655607489	0.23992989969319697	0.6068278035847049
APOL2	0.321732635335927	0.47988862653251096	0.37550891395973796	0.21720899989598397	0.181992691991275	0.17922768834142602	0.375141248107935	0.216359726414809	0.12073348608391499	0.18302743098514002
APOL3	0.372969942585441	0.527715835897115	0.5665686812317801	0.6382967732920191	0.721250431024068	0.527715835897115	0.275376614038449	0.6909860756476299	0.17767318066124696	0.620108275161402
APOL4	0.7477609208800909	0.671586196480436	0.962241946257733	0.92182689445074	0.6014275059148161	0.89802861872241	0.952380344713388	0.9207317562216641	0.954963603405307	0.966937261354147
APOL5	0.62443704711514	0.824856153993401	null	null	0.601876837529425	null	null	null	0.406590229983693	null
APOL6	0.3664531483326379	0.131817787890869	0.307032198618579	0.419492931386234	0.294844861315247	0.24714802987364198	0.26083042313608495	0.213580701334487	0.552311422098335	0.16867840449966104
APOLD1	0.688183885866825	0.6017340869799841	0.266988495458076	0.43616736721510296	0.864438481563468	0.6741303293141488	0.37477182440462203	0.538464918077177	0.904674363970657	0.585711074237998
APOM	0.23986798901705	null	null	null	0.393570310502019	null	null	null	0.6850895868660172	null
APP	0.0329805159442994	0.29610017297993796	0.0646706631746032	0.330461959553826	0.191957336127235	0.38047054606012204	0.0647275349739952	0.0647275349739952	0.0168646702381345	0.0647275349739952
APPBP2	0.0807845092205724	0.217947585769607	0.0463583966377034	0.14292437525025198	0.102823241543729	0.511327576337791	0.0424687533958249	0.0935345698683258	0.769245459953054	0.5883161373891579
APPL1	0.692079147262845	0.6797758603086209	0.412757931603171	0.33176631696683695	0.8695527872522659	0.6797758603086209	0.44570614613949605	0.347487487515248	0.5238618316428171	0.8670815011424309
APPL2	0.0458656253541529	0.167222022819449	0.20916330860274698	0.0629362073176889	0.5032028172166679	0.62892035140515	0.23514628245993	0.0252181282134086	0.0410484448940365	0.469726971389604
APRT	0.9356442773728649	0.916494810603784	0.793596151355833	0.769801095099141	0.532256316899933	0.561019487041198	0.7943091578635759	0.8044673730144399	0.9292774142338471	0.794237563959704
APTR	0.0696409616218663	0.0696409616218663	0.0696409616218663	0.0696409616218663	0.0696409616218663	0.0696409616218663	0.0696409616218663	0.0696409616218663	0.0696409616218663	0.0696409616218663
APTX	0.610068707524791	0.9489943880674879	0.7137257923225709	0.611236221248248	0.872506674980675	0.7159089737666041	0.805870190070494	0.36440120668052706	0.9045321573160009	0.7389748464448441
AQP1	0.9604248060806779	0.39225605411698705	0.7595996139490999	0.960676242249465	0.838285448568144	0.85831640863907	0.8766561753027192	0.9894508339198442	0.8919835548978421	0.8766561753027192
AQP10	0.539588622258776	0.534617045840532	0.534617045840532	0.49711826186297997	0.21416312569213602	0.770608893876749	0.484565365094474	0.5466666281405901	0.251552842817746	0.539221290783729
AQP11	0.7515751785759158	0.734306163850004	0.49898134044271797	0.530580998933701	0.426975754362238	0.678312599351615	0.486866408727827	0.480393175739142	0.6237095346025779	0.734306163850004
AQP12A	0.8291821639861691	0.19337752610539302	0.461915522063855	null	0.24143591426749803	null	0.7773518069856229	0.353199400991531	0.556570159874445	0.575795427740065
AQP12B	null	0.971150367726867	null	0.658259685984076	0.6902707318261609	null	0.6649876175850911	0.7575305469388101	0.639355508260485	0.552807380131342
AQP2	null	null	0.0524428548940526	0.804586507900983	0.0631133570383637	0.0120123359519233	0.309026984090998	0.174247063253179	0.4146051625433879	0.129312284506946
AQP3	0.282303323842455	0.0657953829497992	0.34407462449354603	0.160494738876255	0.311481075205755	0.206144252364198	0.36489172121594504	0.347744731016051	0.0619044458466063	0.356944965650719
AQP4	null	null	0.900718977998956	0.9837147042369191	0.9903713620231821	0.942858122545553	0.966354569371108	0.93074258193564	0.921747423313265	null
AQP4-AS1	0.506793735581849	0.506793735581849	0.506793735581849	0.506793735581849	0.506793735581849	0.506793735581849	0.506793735581849	0.506793735581849	0.506793735581849	0.506793735581849
AQP5	0.113096399977731	0.8375132995457729	0.26922782129105804	0.43862755810411796	0.7350282712461701	0.6348740269073211	0.507577590301607	0.11943696323097501	0.26552763025104004	null
AQP6	0.41934087419161997	null	null	0.5962219435160631	0.6405212623697789	0.510860387868386	null	0.505067768024757	0.49634738398360706	0.840530747933999
AQP7	0.871738652458914	0.301525625541082	null	0.58438865025518	0.295688789265736	0.402615791849883	null	0.42924726620847203	0.320043661289883	null
AQP8	0.376603527940695	0.303581467834553	0.45377277920019893	0.316727221431496	0.350644746766661	0.187583625057947	0.45350137624101505	0.313031432536419	0.677764286981972	0.26230851075831896
AQP9	0.919725768937121	0.837394254534491	0.787143340861355	0.800507096347071	0.73963447868965	0.502189122143714	0.76098507278528	0.74707336541335	0.9033058604602109	0.837394254534491
AQR	0.8152922669995349	0.9684209577877109	0.7062509166366729	0.606860629011807	0.8119028436434209	0.6165826280885179	0.706821333203015	0.622887697345251	0.656940260022271	0.611258187861605
ARAP1	0.180705933051859	0.0518836959346626	0.10285183807396199	0.148538476740572	0.20002334293282897	0.0411772955989355	0.107465471558365	0.290376497840539	0.05755642929078201	0.0518836959346626
ARAP1-AS1	0.0241359566075935	0.0241359566075935	0.0241359566075935	0.0241359566075935	0.0241359566075935	0.0241359566075935	0.0241359566075935	0.0241359566075935	0.0241359566075935	0.0241359566075935
ARAP1-AS2	0.0356608239851667	0.0356608239851667	0.0356608239851667	0.0356608239851667	0.0356608239851667	0.0356608239851667	0.0356608239851667	0.0356608239851667	0.0356608239851667	0.0356608239851667
ARAP2	0.5701831947479571	0.754600851174131	0.49699772096961	0.390956865627921	0.808430062774087	0.6094890679859499	0.6142740240583741	0.22095789868832502	0.46019456725953706	0.408190388151098
ARAP3	0.600030356238549	0.43530186616253397	0.24841622747345102	0.17860523156283103	0.22201562467289102	0.12093512223327901	0.14748184704610598	0.136630029832546	0.649325517082172	0.7576196178480359
ARC	0.8620474705078891	0.961881574534146	0.9370340118531701	0.969235760097785	0.909520283370608	0.9649397638379009	0.9848631291511509	0.9345568694067501	0.986529668260427	0.9770378821188149
ARCN1	0.193990796707587	0.10191836426389699	0.174027246985398	0.174027246985398	0.23432488316746303	0.174027246985398	0.11664157121341999	0.22788730328472603	0.16425643819965302	0.174027246985398
AREG	0.654180894137095	0.932465938262108	0.8572085963085319	0.988690047758753	0.833022425866504	null	0.714976837273861	0.8391973954663751	0.5679859110630171	0.780999590909609
AREL1	0.13851306365451901	0.348413716363915	0.116851481560824	0.0999289900055644	0.14482984971748097	0.176870221910308	0.42608900057280896	0.0131131268795428	0.0541305654561835	0.116851481560824
ARF1	0.9806484122007729	0.968005763594921	0.9699251693567831	0.7730296590152129	0.965138521790304	0.965138521790304	0.985534091558896	0.9288183958491519	0.9471427954241399	0.463036032564897
ARF3	0.268718278801467	0.547993640844045	0.39333210239859295	0.269923346990382	0.547993640844045	0.547993640844045	0.7164428692107159	0.717257521546222	0.6567429213336999	0.26651803103794797
ARF4	0.4961291745027321	0.56284425697952	0.35010190347892306	0.33636248330216495	0.666288304923885	0.666288304923885	0.349666256684373	0.282100755299884	0.666288304923885	0.666288304923885
ARF5	0.711216977079853	0.17358521469738403	0.5678696201392479	0.5678696201392479	0.5678696201392479	0.5678696201392479	0.665770118605465	0.22592810426309998	0.8853949783216021	0.3940027990219179
ARF6	0.0127336736523951	0.0672077392250481	0.0111286203206044	0.0318195547275342	0.0409870186987668	0.0741861674551831	0.0108709802437034	0.0381364941618593	0.18416393344872697	0.163329507522011
ARFGAP1	0.256298980652912	0.8167086185814341	0.674224085705201	0.674224085705201	0.7352803571538811	0.8468717204323509	0.313086453635832	0.35977306916740404	0.7188463481346551	0.513307744953001
ARFGAP2	0.34776513612207205	0.320040653566595	0.116491972209079	0.665093624623976	0.340352733336261	0.320040653566595	0.13744669935850598	0.339318905009385	0.748441274006582	0.320040653566595
ARFGAP3	0.685197513851498	0.816486491699662	0.971838728718006	0.666712483324485	0.6896581925592321	0.6035219913832901	0.6035219913832901	0.6035219913832901	0.18514125424856198	0.6035219913832901
ARFGEF1	0.20858189412321304	0.20966057480132397	0.20966057480132397	0.20966057480132397	0.139541528752826	0.20966057480132397	0.387596217038223	0.0853190686850367	0.142653807940987	0.164092762650352
ARFGEF2	0.406283752362182	0.0205266547489498	0.35525127502298703	0.339726565569438	0.33483098835237	0.10061659665846198	0.320101415407985	0.130738703903378	0.388330989956802	0.32791573037213106
ARFGEF3	0.0974871926320409	0.0749917074895062	0.0508680621598474	0.0253332504409375	0.0966870893995556	0.0354079928871324	0.0459848040044478	0.0814291519403213	0.02551928372621	0.0278117483247739
ARFIP1	0.5984258679065141	0.5880477821695059	0.871514230903729	0.6579815298607671	0.714981158221397	0.840965177241807	0.695943307381324	0.790279821466902	0.8011172151352299	0.780967547516556
ARFIP2	0.7764675116229379	0.7385237792406311	0.7385237792406311	0.7385237792406311	0.8841636195909258	0.7385237792406311	0.616453537869956	0.8651040477160351	0.65098209454041	0.7385237792406311
ARFRP1	0.217205573906111	0.32744371048925797	0.158099621224742	0.218024750327686	0.5016738061721	0.489678602957507	0.143019004397134	0.207414134809994	0.15876541788749102	0.32744371048925797
ARG1	0.7937763328127131	0.828788227916216	0.7470088819016941	0.7922331017562071	0.621428515433948	0.585865318993324	0.828788227916216	0.828788227916216	0.00400655285897934	0.9220087750821372
ARG2	0.850196719406928	null	0.3885147776847271	0.210748018170403	0.427416491243557	0.7195396276607829	0.37570759522770897	0.73135703626619	0.7307449416501769	0.592479270756011
ARGFX	0.664466210656936	0.9331165488547539	0.642996911828096	0.642996911828096	0.695029189028826	0.446705615190825	0.642996911828096	0.946636270630665	0.7979984474246969	0.8700020174345731
ARGLU1	0.9894417653638209	0.895305266090124	0.8974773856688779	0.9659389271729558	0.940579602920854	0.9893904780588829	0.895077311586117	0.9716627586194581	0.859393945132521	0.9205795739888459
ARHGAP1	0.154978942490929	0.35081007367041106	0.00197056360200653	0.097337905715129	0.0843072280475069	0.22510552627209898	0.0476862493025919	0.19719906620938898	0.0896891622441731	0.0488500238868587
ARHGAP10	0.689952370401345	0.45979606923647603	0.039536733826024004	0.265633011498562	0.523435982725185	0.239162208263129	0.028093785578797	0.41117807502910597	0.5572372137948131	0.300503204355417
ARHGAP11A	0.7958310900200559	0.889152907743486	0.889152907743486	0.889152907743486	0.9264070464474301	0.794995736919707	0.976622111740073	0.9868728367331601	0.8387219015400781	0.889152907743486
ARHGAP11B	0.46784813048812396	0.46784813048812396	0.486439752340791	0.685312412154441	0.811969425481722	0.46784813048812396	0.46784813048812396	0.46784813048812396	0.0497148563772531	0.36802371898909797
ARHGAP12	0.171481969286471	0.144879237830922	0.5044964453345411	0.17295620786936802	0.5692841138559129	0.252381668128977	0.391111542408283	0.101982720699509	0.46879511887339004	0.15071193553074802
ARHGAP15	0.306392944925334	0.220775242964777	0.525139870678634	0.274372912348772	0.0600444359574282	0.44883244900112607	0.547045699668066	0.266800136293559	0.297139447793552	0.47183494583653296
ARHGAP15-AS1	0.6303729976607889	0.6303729976607889	0.6303729976607889	0.6303729976607889	0.6303729976607889	0.6303729976607889	0.6303729976607889	0.6303729976607889	0.6303729976607889	0.6303729976607889
ARHGAP17	0.109251738891012	0.458712056928469	0.0306463029767785	0.125319189087809	0.483349044893569	0.19888554058111102	0.188794528718122	0.389437795687043	0.250441869882621	0.14136848291211498
ARHGAP18	0.864544040215163	0.5032195743665511	0.748587664041458	0.554663908386439	0.6167835389599361	0.8289400304483029	0.5341639534274171	0.0956507296357332	0.5549741870268821	0.9044074601121078
ARHGAP19	0.0514983639419804	0.15829110817036998	0.15829110817036998	0.00383486477777091	0.0869243716162737	0.15829110817036998	0.11719817133756301	0.00883386841059002	0.0160046307194053	0.0482674918081902
ARHGAP19-SLIT1	0.285592681952891	0.140109465282416	0.140109465282416	0.140109465282416	0.0767574572425908	0.0904005945251205	0.140109465282416	0.140109465282416	0.0135890643005028	0.0510307118203304
ARHGAP20	0.332548277989969	0.258669028392642	0.6011144700815091	0.13748440130703	0.21268977208121803	0.181965251762303	0.632212390011421	0.0883816310173813	0.0726379280370071	0.0475581362835803
ARHGAP21	0.608529099748542	0.903612150087733	0.8403384807139871	0.8656055689988521	0.495423832872415	0.894687144101679	0.8435337858717349	0.908602608345084	0.933754299530085	0.8722871654786551
ARHGAP22	0.14454096457037802	0.0914950018057419	0.0895750166700776	0.22435653590649698	0.16470741516514	0.0995616210187443	0.29908267249056	0.0825201285998562	0.19274103106406	0.10694156557856
ARHGAP23	0.35889564368324495	0.385801655234094	0.386559236195536	0.561972452183072	0.505120604191853	0.40672786595228905	0.40672786595228905	0.40672786595228905	0.46958638004248404	0.60725657649947
ARHGAP24	0.0360463846441951	0.0745770881663026	0.0307998574621546	0.0153982014516371	0.346641743437994	0.20532266497904003	0.0211673658461297	0.0362565771478526	0.0797352166621897	0.179082908282403
ARHGAP25	0.6972013052965799	0.7569321642361779	0.45821923783371704	0.699138138910349	0.787985223565035	0.7569321642361779	0.7569321642361779	0.896175963463435	0.875815959158639	0.558603706003247
ARHGAP26	0.38191970870907	0.35808172355061607	0.482154058560754	0.40255664659760704	0.20307831581629102	0.514791520674881	0.653533131478105	0.20950021220444395	0.716021421664607	0.39008067475636204
ARHGAP27	0.857627940118884	0.9576378805443101	0.8689406795577429	0.9566508491808879	0.9246565667636479	0.795103239431746	0.8901361945359159	0.8901361945359159	0.95917108746877	0.8961799506408459
ARHGAP27P1-BPTFP1-KPNA2P3	0.693466191727722	0.693466191727722	0.693466191727722	0.693466191727722	0.693466191727722	0.693466191727722	0.693466191727722	0.693466191727722	0.693466191727722	0.693466191727722
ARHGAP28	0.850114206103915	0.89200881711119	0.875114625489527	0.9451512292814471	0.9849809120790141	0.939805344991814	0.979764008157796	0.998142597463766	0.905561851893798	0.9712767946950641
ARHGAP29	0.26402320209124	0.916045668604598	0.7256629862177592	0.61219899186675	0.731927170963785	0.605181794969265	0.468343394923721	0.601369709162929	0.834901285339767	0.6816170173292139
ARHGAP30	0.222574209118371	0.16237515512439002	0.367778473507817	0.19988331254027697	0.224068044815897	0.16237515512439002	0.35949436299537396	0.313144856847699	0.24189355039311	0.16237515512439002
ARHGAP31	0.0251369664154455	0.0437482168776224	0.10901288665071901	0.109814618002534	0.102929717781092	0.0153535450905359	0.0575238111164179	0.11758173169699	0.0666869117513987	0.0746968001788666
ARHGAP32	0.8065360074842	0.979916374302022	0.9634819849087521	0.792629581913313	0.8392979750054009	0.950668312036692	0.9632251325289279	0.946466383411593	0.879116551732743	0.863102964614428
ARHGAP33	0.859518694607772	0.8374862359923191	0.8559509682206129	0.654748364322723	0.587623746064295	0.6770088820376611	0.7935369565584249	0.6131969727514871	0.36411142162799603	0.4809742241655429
ARHGAP35	0.8150614613946401	0.9765255011698951	0.9913083737233042	0.6221047343702939	0.994671095782357	0.963236136076924	0.963236136076924	0.891916599621601	0.8722907389168849	0.878767086799048
ARHGAP39	0.605143269376597	0.747300409355073	0.747300409355073	0.747300409355073	0.7956979276971149	0.6650373977260939	0.6590034158676771	0.6106880676060279	0.79133371342902	0.722340020941984
ARHGAP40	0.5580383993626821	0.48938584163381005	0.332981147198876	0.8739480585859549	0.406749263437488	0.389749338592378	0.926394050055203	0.7979695042755841	0.9151275121442701	0.597867026027225
ARHGAP42	0.346065719621168	0.20731551859940398	0.730296037541539	0.6612327212268461	0.318315832258714	0.730296037541539	0.730296037541539	0.265434259061489	0.335432956857812	0.730296037541539
ARHGAP44	0.36323381776683206	0.0646858961552673	0.0698011649326558	0.0708882579060646	0.29746190779710696	0.0646858961552673	0.0646858961552673	0.0367802333954937	0.182941944706917	0.0646858961552673
ARHGAP45	0.25144207912921107	0.25144207912921107	0.30928458993067	0.181518693834191	0.44028085475486606	0.0229376517337723	0.25144207912921107	0.25144207912921107	0.27112128560366	0.25144207912921107
ARHGAP5	0.282124581968681	0.498751434009795	0.507704067245611	0.262440464183858	0.385376863285373	0.29049087095490506	0.49690804864555105	0.504703856986075	0.16830404877498198	0.332091358713533
ARHGAP8	0.0953139825432184	0.7741717725115749	0.45867930571304605	0.27599062161793203	0.201876065988267	0.390427488357384	0.635153560440895	0.0902515710386952	0.525069255264344	0.492329672037934
ARHGAP9	0.6330907341127421	0.615730104679001	0.271631467692679	0.270788379903731	0.9248241640680741	0.52447585242383	0.537278208220611	0.486405402117758	0.485366352056964	0.615730104679001
ARHGDIA	0.36845939374114295	0.0722594383638315	0.0722594383638315	0.0722594383638315	0.0460241927562205	0.0411990101194759	0.221320709717375	0.243862258517344	0.09348204495594502	0.0678508293431077
ARHGDIB	0.6225575604534089	0.561867200661481	0.253799387156718	0.210677882311449	0.539621100571048	0.372665822206299	0.0889121135290117	0.180527809187183	0.66505037985311	0.3266656120323089
ARHGDIG	0.7130558289825459	null	0.43594869312841794	0.13366092657110498	0.531607801794482	0.0931109702882126	0.7180229476036669	0.645143226169349	0.57619116483953	null
ARHGEF1	0.7377803606640241	0.8490032893227429	0.7340858667683409	0.810191878503183	0.7197293597692671	0.8661422943821551	0.7538479993048129	0.888317975120812	0.80882640043224	0.7673282688991179
ARHGEF10	0.6806746021516711	0.6385422240586229	0.821955536744283	0.68023769027416	0.6512946908153779	0.7180783006985841	0.6385422240586229	0.6385422240586229	0.5946854923461421	0.6385422240586229
ARHGEF10L	0.531064317406011	0.720649768492163	0.368764264188026	0.329713196129908	0.18001642299186302	0.36891046775923997	0.439640716534443	0.240951239171754	0.6915418197448512	0.149572301873632
ARHGEF11	0.7444659763069379	0.8339504127981658	0.506060324703169	0.846320184626067	0.23942839339973898	0.27641289475343606	0.5685424625791271	0.5484867671997511	0.539710059783517	0.228828737367994
ARHGEF12	0.9408393962635792	0.440120940471679	0.362872739213759	0.6774922343374449	0.705199278943144	0.49286731863076	0.363401547817825	0.6402121027511359	0.5395357529556091	0.688045074305542
ARHGEF15	0.9226889371470041	0.152934070768116	null	0.4754305066723739	0.6801119901038921	null	0.65940381288431	0.656409179498079	0.861070465585218	0.218935117541412
ARHGEF16	0.139324371883964	0.22116150498599899	0.8445277780262651	0.152861117910511	0.239289139928068	0.724528467827415	0.8199933882779521	0.308769466528221	0.7734255044965459	0.8574403620021149
ARHGEF17	0.115286192147911	0.262743613787525	0.176215343972627	0.39474221850252705	0.147107471077422	0.135056446411056	0.30311267941219205	0.0778231861851058	0.21647346230654102	0.1148816157985
ARHGEF18	0.6779441044238679	0.473102839711748	0.991053120675903	0.861117439183654	0.462324406892543	0.5501536723769019	0.501015166077779	0.50101158564209	0.357461988064591	0.701319960972611
ARHGEF19	0.5385970729259499	0.604114021555581	0.0783720265952921	0.6842242437852789	0.48369944245558394	0.6705350655907341	0.33921705368924104	0.674415699201383	0.259062288995144	0.5631517527119351
ARHGEF2	0.46780789153760605	0.576595248020943	0.6659192117345489	0.6967035101561969	0.30320670681246803	0.39001787663128495	0.7518770098692759	0.8031704069571809	0.559138810453658	0.39001787663128495
ARHGEF2-AS2	0.24027854832267198	0.24027854832267198	0.24027854832267198	0.24027854832267198	0.24027854832267198	0.24027854832267198	0.24027854832267198	0.24027854832267198	0.24027854832267198	0.24027854832267198
ARHGEF25	0.24624191066204001	null	0.0553550498389306	0.23859913864691396	0.0589357999518445	null	0.0673475287990656	0.540114460684726	0.3667782494093571	null
ARHGEF26	0.5669374978312951	0.433314506605557	0.428716461678586	0.47118252245609604	0.8225606539760021	0.7393858784709499	0.428501036603396	0.4710689328014439	0.496278262393176	0.675953577574628
ARHGEF28	0.741669110165703	0.516886484337844	0.7407064133382621	0.45947612146192207	0.33652670339397	0.366580040277804	0.807049845289457	0.5816727214404339	0.6307219814887011	0.532393190339714
ARHGEF3	0.435155014117096	0.166942471175685	0.165339240707551	0.355556647852807	0.65993032191894	0.409215643582101	0.47699375434422403	0.292388165582453	0.348009828951336	0.409215643582101
ARHGEF33	0.41458753925868896	0.48771499756691605	null	0.720732779759826	0.251677918898632	null	0.529440252675119	0.206223263934889	0.252497385011857	null
ARHGEF35	null	null	null	0.572406942654526	null	null	null	null	null	null
ARHGEF35-AS1	0.74098510071553	0.74098510071553	0.74098510071553	0.74098510071553	0.74098510071553	0.74098510071553	0.74098510071553	0.74098510071553	0.74098510071553	0.74098510071553
ARHGEF37	0.80184066283093	0.6965160429660949	0.819149885205934	0.547362319712214	0.43366795828337296	0.555388491252524	0.5120631744181839	0.711691178264422	0.549115946608164	0.39964439824858705
ARHGEF38	0.18241733493578602	0.00419523541687325	0.00339284304116934	0.0471419005250702	0.12941725724286202	0.0479437457618368	0.0026751355623116603	0.053014247429382995	0.167084270565353	0.0164305975099341
ARHGEF39	0.5559708136736171	0.467574733374929	0.6528456315955711	0.7667924699201479	0.7312997641252829	0.6883025178139979	0.298554823561683	0.748726139090665	0.631083448733686	0.467574733374929
ARHGEF4	0.47086666445746006	0.439189964319117	0.215532004238137	0.18291864115704604	0.206723222471623	0.24772753422174498	0.19921198960473102	0.42365764288681795	0.160836117107102	0.17492199958284602
ARHGEF40	0.387528944404091	0.6621072113350229	0.630257410862475	0.576884408562963	0.417883556160271	0.6621072113350229	0.595437784158041	0.305906914519323	0.7186293923190009	0.6621072113350229
ARHGEF5	0.863389163832183	0.265573087866606	0.5384660638294371	0.5384660638294371	0.32131773968938	0.5384660638294371	0.5384660638294371	0.5384660638294371	0.5499675463502889	0.5384660638294371
ARHGEF7	0.5260959470640171	0.494322810866414	0.547367353885165	0.487695997989586	0.328353625618275	0.8705325559907908	0.5418927664345871	0.721727482652563	0.389816560625581	0.6224946382065021
ARID1A	0.0278269451158667	0.21624202966630604	0.103552601956753	0.0625608653960146	0.12226394859386999	0.0706840720454239	0.0863687212334828	0.21346460942638895	0.0776573670524375	0.0706840720454239
ARID1B	0.456287933703534	0.506099679135025	0.5850738481866639	0.33763782031523304	0.5423106509174149	0.341233980627787	0.269337387038659	0.7227002242384051	0.7252915229655961	0.38200397859983504
ARID2	0.8189213363381569	0.7854017578142041	0.6540501456699139	0.7025410685009661	0.881689321471981	0.648728246529457	0.731610514314537	0.55443889433324	0.784733090799246	0.615506024103604
ARID3A	0.534884934334503	0.826691685912413	0.37777587749878005	0.545060984726017	0.17599734950599105	0.491112861792424	0.42188637764426096	0.404196451794996	0.40949391179685796	0.501584850155132
ARID3B	0.0267313985703752	0.0160115651880248	0.143680139564034	0.0657292569710725	0.0383054348517824	0.0410016414055353	0.142142239707704	0.0833062568512399	0.0114419427100592	0.107775261692796
ARID3C	null	null	0.31973723995665004	0.266726818993278	0.343968671622449	null	0.318750243778861	0.198843392903693	0.333301628652178	0.30098646252314604
ARID4A	0.34951225672941805	0.241663731356246	0.241663731356246	0.241663731356246	0.19573327775713298	0.9078093975133741	0.38743304454569705	0.43669180838546606	0.709341847659219	0.34917447129937396
ARID4B	0.679549691911594	0.8847724496934549	0.847740278897925	0.706423918560501	0.8604381305165009	0.777248622849986	0.88500552949101	0.9449979783750909	0.519884666761838	0.699989252208731
ARID5A	0.0561691333666365	0.0829738630474106	0.0831737325756329	0.0749289967246364	0.788500048660675	0.32552052491499894	0.0713611194248643	0.0272127163370686	0.28272350127490503	0.24090150162179197
ARID5B	0.0258644524495135	0.082922081430756	0.0698714162998196	0.0505130610212991	0.245836668505282	0.11692022492727099	0.20155459949078303	0.353602472519609	0.178484291395508	0.16429640978295001
ARIH1	0.690940179118337	0.756595071788782	0.529239055732655	0.7308427827153431	0.9139512474926491	0.7795346673832241	0.8294484221452281	0.7978901419778142	0.0133497324086468	0.7795346673832241
ARIH2	0.45010227151997	0.21462015130780399	0.0711864286390863	0.0866963570083634	0.0684644634974485	0.11037821975213499	0.21462015130780399	0.35525531622754297	0.36877167768063895	0.21462015130780399
ARIH2OS	0.776352417047829	0.815720512520755	0.5525396486175931	0.5525396486175931	0.24987140848012399	0.5525396486175931	0.230599992907608	0.254334385725989	0.229398495308973	0.5525396486175931
ARL1	0.5577435365535931	0.40144066486738705	0.8420538432672241	0.331794518490086	0.93990647781001	0.725652130827989	0.842791911558515	0.62150964515335	0.725652130827989	0.725652130827989
ARL10	0.296056549319854	0.0929068067419047	0.0306653472153735	0.0396335096254051	0.0624441796068415	0.41664625171642994	0.0270700069692648	0.0453622304757343	0.0119618150853858	0.0957590214673571
ARL11	0.109110517476984	0.623598725261836	0.535681609718214	0.22038441182901503	0.548071331762368	0.43665297119908897	0.535790323069598	0.462254919598614	0.41522930487570897	0.14185782842898997
ARL13B	0.881770470251443	0.8398831663463759	0.8118468920664491	0.9564282807513209	0.806662954238372	0.922259240088446	0.8247072041873759	0.9419920007038729	0.0717485331665111	0.96444931782929
ARL14	0.0269815671843105	0.0180020526774647	null	0.0225245299935877	0.0906358434729152	null	null	0.0183378169737369	0.15244411705681196	0.0369280765429383
ARL14EP	0.35309912312547603	0.6309926449480691	0.874448457191309	0.466032375923068	0.612733140758719	0.5416681943855929	0.771524048999597	0.4869156254413579	0.31439268525007397	0.824830769907114
ARL14EPL	0.340251579879906	0.36177683644681297	0.89571204980071	0.7145428111249201	0.75199660764706	null	0.8970477331998271	0.7991583716827071	0.300836706319826	0.759118176819455
ARL15	0.0214637458622933	0.0188858267829714	0.0654519111382235	0.0937061289540343	0.0999720237632186	0.0061026537132326895	0.0913763711115736	0.060057857346784004	0.0061026537132326895	0.0211423514802764
ARL16	0.9096400594662529	0.941751824230782	0.5534631660873891	0.9022967170064851	0.7850041817975579	0.855379578492087	0.733752414595369	0.6654499891290899	0.669599253499403	0.909311723132986
ARL17A	0.0715098283007977	null	null	null	0.0670843202003906	null	null	null	0.17981066117168198	0.115512723271862
ARL17B	0.27988034031272996	0.11254994661759	null	null	null	null	null	null	null	null
ARL2	0.857476081094958	0.8735317297545621	0.371793078060399	0.5673102655619661	0.7504040914655881	0.8175775094056529	0.593705137721784	0.7415637326576979	0.8370170091146051	0.664648215078197
ARL2-SNX15	0.171267279819537	null	null	null	0.26663766837183395	0.199236715010619	null	null	0.18522754167850602	0.10341976099724302
ARL2BP	0.3527536175500429	0.5681078639250551	0.704277967341741	0.61291042925779	0.6475320588262479	0.5681078639250551	0.7048441188854709	0.718621798423206	0.5681078639250551	0.50048104623167
ARL3	0.7033876373277271	0.712981952841659	0.951815124637112	0.773724767142636	0.9586871072329519	0.8306509094233221	0.9877849076993359	0.9763589480406859	0.8306509094233221	0.969243346428661
ARL4A	0.9823575519837799	0.986277726790614	0.9339129247144671	0.9244709781559008	0.9404560510007541	0.9404560510007541	0.928980178719769	0.918697578321015	0.928333347746518	0.8557238502596479
ARL4C	0.979412854415719	0.9756845698295441	0.9593151013385649	0.9111043931596958	0.9453062794537991	0.9453062794537991	0.9486614590919471	0.88173799272025	0.891053940585895	0.8383380114855759
ARL4D	0.9273182658497429	0.5735822704445269	0.995374569403662	0.850494096998849	0.92221672722225	null	0.9955775475290001	0.882222113081948	0.7479567815296891	0.7402531673117858
ARL5A	0.873256819215396	0.911880398098471	0.8706035582726851	0.896598347054664	0.646480820452046	0.8684053945808909	0.8684053945808909	0.9440007836954158	0.8291834250515709	0.8684053945808909
ARL5B	0.981011659126486	0.877968290563636	0.8189843810245929	0.975206235426856	0.8265378757257942	0.981466120433075	0.6490686828145921	0.835190939869105	0.981466120433075	0.957875906724997
ARL5C	0.11133189403180199	0.430912495239269	0.12483414225349498	0.0848408335307783	0.8332967145862641	null	0.8825417813794141	0.580944871127813	0.236868875975299	null
ARL6	0.383782473072919	0.522344183767589	0.834551479288003	0.510037761522294	0.256437196292675	0.522344183767589	0.6522348003072529	0.178224790205811	0.522344183767589	0.23272343207790602
ARL6IP1	0.16015154125074801	0.226540652173665	0.108886688727536	0.290206417387703	0.226540652173665	0.226540652173665	0.21943255622183397	0.311410531840117	0.226540652173665	0.140857729667648
ARL6IP4	0.7438030323689041	0.878311790307818	0.490872174192128	0.7713070865223449	0.8909281122338509	0.7438030323689041	0.7360818749626931	0.730138929062641	0.796034776541364	0.7438030323689041
ARL6IP5	0.504353828891473	0.6906031754450891	0.684335160603147	0.583990560527406	0.673950135796316	0.515830538693257	0.9161260144845059	0.903874390457668	0.409572414153947	0.938303391143563
ARL6IP6	0.503867858813818	0.806646892248856	0.976111873928578	0.9859075229182359	0.265102176770783	0.8745979236050541	0.505163633123587	0.578329373961174	0.601369578547982	0.8745979236050541
ARL8A	0.9348141557877908	0.790127132874104	0.628308013293032	0.798771742451763	0.904839694359981	0.790127132874104	0.6256434496339061	0.7423663511321479	0.7607908681863991	0.651573327258682
ARL8B	0.6996476193620041	0.366197222072762	0.5793929653651939	0.827815226632132	0.6841485511076391	0.366197222072762	0.589210925247623	0.543894239784887	0.308520157125043	0.43648879641746297
ARL9	0.0400717925333055	0.39026082263457	0.109077748817652	0.11991517687096902	0.0216980003611122	null	0.17205000620002198	0.108460564766657	0.28757981904349295	0.44930316506113394
ARMC1	0.384325400945272	0.7114110914636509	0.344666995671956	0.255720323800315	0.355692861462166	0.355692861462166	0.34421731337808104	0.254198580948917	0.44463682764359497	0.46516186064726395
ARMC10	0.06019633195607	0.15099414475787698	0.06951878945812899	0.0707968781543826	0.365548762981795	0.135408333387944	0.0631094798238781	0.133136552837884	0.357386430105569	0.33802132798187895
ARMC12	0.9055364321946031	0.9056353906760078	null	null	0.9590421528933599	0.5536914042564101	0.901061120258192	0.645209546375161	0.521586949246035	null
ARMC2	0.163556677141857	0.49709216063768297	0.43642198737121596	0.0159032724203807	0.398791447815483	0.224279408212728	0.172771917220988	0.0355953449814661	0.0311034573248861	0.143498899024355
ARMC3	0.34467645289309395	null	0.644519280743442	0.873553288012231	0.92919984646887	0.7001560494710409	0.744827913970689	0.661871117064473	0.827748931149354	0.531958198267659
ARMC5	0.9579120511242409	0.670412073231381	0.9373536965427571	0.94024872575772	0.5498437070988139	0.5607972937567571	0.7830124142579541	0.844305146215013	0.882172091331004	0.806115513275609
ARMC6	0.0387366796300113	0.47767544944398105	0.5295424400836339	0.5726706815686171	0.166741412852649	0.23352140944342603	0.48124609061806	0.36892763586458205	0.24107017098612699	0.23352140944342603
ARMC7	0.3481151481096081	0.557003701370734	0.47931542268215	0.462755434218007	0.34645128701357203	0.557003701370734	0.48098303975020296	0.46634162195400997	0.46750590667710706	0.43682845558694505
ARMC8	0.170376193735092	0.18163867910029602	0.22993509909682502	0.6487888667490811	0.28463869074378	0.18163867910029602	0.163952514152575	0.45495142734483207	0.12847652896621	0.327883464572301
ARMC9	0.35732951999997997	0.244580213605191	0.309126681991729	0.307179287139865	0.144770953817105	0.7798068711887041	0.329945226928422	0.269869034429887	0.298671385281397	0.266613879343018
ARMH1	0.712153107835998	0.8562563783058751	0.9012715216406579	0.9012715216406579	0.5501632073908461	0.9074077824878242	0.489443984967276	0.572763513992351	0.7143529996336229	0.402338316020723
ARMH2	0.269853427102989	0.964900807149049	null	null	0.7743665132739709	null	null	null	0.40800250475070393	null
ARMH3	0.715778432267198	0.412142330968353	0.38466750698021895	0.38466750698021895	0.704641091240566	0.38466750698021895	0.34412410663168197	0.54989414325042	0.5195676259162629	0.551026443908178
ARMH4	0.164879913374896	0.24515685831865697	null	null	0.0229252082766538	0.317963372135259	null	null	0.0258990633902843	0.120772877174354
ARMS2	null	null	0.8943372655291679	0.983493013225403	null	null	null	0.8690340095217108	0.970014541051638	null
ARMT1	0.509100958774736	0.238768593008786	0.30153101994137	0.366285140093928	0.0928205500186682	0.30153101994137	0.245341064345104	0.159442409538109	0.495886864761049	0.0716364488736198
ARNILA	0.642050203794301	0.642050203794301	0.642050203794301	0.642050203794301	0.642050203794301	0.642050203794301	0.642050203794301	0.642050203794301	0.642050203794301	0.642050203794301
ARNT	0.63287359658402	0.557611084159349	0.818702269556856	0.8020237554701128	0.97956875933264	0.48602829164359795	0.835412337958354	0.616440091736147	0.743642012823894	0.8091113835216659
ARNT2	0.7709323089553509	0.41658412604971795	0.5967292101664929	0.7598538643183091	0.615581324484043	0.642297135853556	0.49655720875886405	0.9554592115606371	0.23431957985247304	0.8932181384317249
ARNTL	0.842913362452302	0.39432844722193705	0.5149058934289529	0.490546897940289	0.550556001927282	0.6307610975637039	0.49216050623285906	0.7326173033192259	0.239655180858124	0.271969063435835
ARNTL2	0.45485017228288005	null	0.384876240505053	0.47802647882869803	0.439768353187424	0.6932753125731329	0.514369751373519	0.509659343379782	0.564781763455535	0.6749472617380551
ARPC1A	0.512383585102189	0.478020784231145	0.617807751828057	0.423578722865011	0.690672330970788	0.478020784231145	0.478020784231145	0.478020784231145	0.776385001797117	0.19731920736459801
ARPC1B	0.9199721204724071	0.743672350112856	0.366708986915761	0.5687665823823461	0.880190091874353	0.743672350112856	0.743672350112856	0.743672350112856	0.572894816851141	0.743672350112856
ARPC2	0.83986775962119	0.873460904942316	0.7163397116611301	0.8160768441100469	0.92592178613206	0.9660860074562758	0.7777389006878579	0.901309584257645	0.585328223502494	0.9349738949384201
ARPC3	0.8837179597554671	0.5199531340900471	0.7346674336103779	0.61760559308392	0.34197348249963594	0.5199531340900471	0.856663984507242	0.542199085883886	0.5199531340900471	0.901494439150554
ARPC4	0.83265978684191	0.784779646293359	0.784779646293359	0.784779646293359	0.9502160920724301	0.784779646293359	0.6896587312108199	0.95899290783146	0.784779646293359	0.784779646293359
ARPC4-TTLL3	0.687963332699639	0.489417595447408	0.489417595447408	0.489417595447408	0.824984052989773	0.43882591443912794	0.489417595447408	0.489417595447408	0.40086137451472	0.489417595447408
ARPC5	0.6656097435592011	0.650739117154363	0.733945626852368	0.687050911406344	0.521706359124271	0.521706359124271	0.7720758020570999	0.629291007126385	0.809387064736505	0.790327405277867
ARPC5L	0.459361004749622	0.731429489719621	0.7571222512227329	0.885095623424471	0.635989296598526	0.633817399166873	0.5826279766762049	0.329249542349904	0.659185759091655	0.550117162541362
ARPIN	0.83146701370285	0.9252837192775699	0.8811988001820649	0.577000884354515	0.910062203425505	0.9252837192775699	0.8819139066741709	0.6483731347479879	0.9274974603691651	0.877906973942022
ARPIN-AP3S2	0.448835930064685	0.448835930064685	0.448835930064685	0.448835930064685	0.448835930064685	0.448835930064685	0.448835930064685	0.448835930064685	0.448835930064685	0.448835930064685
ARPP19	0.697516301486341	0.465370009483737	0.7241259348634541	0.713389604501874	0.53490844532273	0.53490844532273	0.5556311827717679	0.7167413421412541	0.53490844532273	0.506543474219957
ARPP21	0.008031467675888741	0.108126812785596	0.0103397273173802	0.0299528778029684	0.6793727136414461	null	0.0112265824386771	0.008130728421205609	0.450717101313008	0.47253880338784904
ARRB1	0.17895912743352999	0.191408249536825	0.164958612460253	0.198842425686916	0.0533042082640387	0.14693522498212	0.215846229755343	0.313165670468708	0.154831853088664	0.270541078024664
ARRB2	0.588333899156861	0.8811719596259399	0.558064997159212	0.645188608724349	0.654865610046793	0.8437483576021579	0.6820566351954611	0.867381451368747	0.526484909000001	0.8963197577900591
ARRDC1	0.489294938535944	0.489294938535944	0.648229417738704	0.5047943687906821	0.296768089170252	0.489294938535944	0.50686439998705	0.580010736498928	0.370998529515368	0.569997053567388
ARRDC1-AS1	0.29338481914419895	0.29338481914419895	0.29338481914419895	0.29338481914419895	0.29338481914419895	0.29338481914419895	0.29338481914419895	0.29338481914419895	0.29338481914419895	0.29338481914419895
ARRDC2	0.544566975318489	0.471928586231735	0.313349882231965	0.427442819855371	0.164553864971927	0.339397751253473	0.369910503563041	0.416038885001705	0.182355040664028	0.339397751253473
ARRDC3	0.0641974056302616	0.007619351579367159	0.0501028879620903	0.0791171679627386	0.0883924077691778	0.0372716295788567	0.0994171006644651	0.0380061022655309	0.13669771413320697	0.0372716295788567
ARRDC3-AS1	0.20450044176701299	0.20450044176701299	0.20450044176701299	0.20450044176701299	0.20450044176701299	0.20450044176701299	0.20450044176701299	0.20450044176701299	0.20450044176701299	0.20450044176701299
ARRDC4	0.6658350187019829	0.45767392349710295	0.22626827575300199	0.616037399932803	0.484415547243767	0.465214119993109	0.267803706661294	0.256794693273665	0.35590161581389396	0.576196387747864
ARRDC5	0.20915174835084197	0.510053522781943	0.20588932865258702	0.3696619840105271	0.383100573753561	0.20588932865258702	0.0850989993971453	0.346112787421404	0.37440731954714096	0.179875256291905
ARSA	0.0500922737490442	0.0959373689134435	0.11411569876074601	0.09372541347471601	0.0491844963630506	0.00440500159110931	0.12423933430961	0.0571007568182193	0.050507953551032006	0.0235424755593567
ARSB	0.31325765861491306	0.0564363341983933	0.126528439716752	0.15458371256921802	0.0584989811466647	0.0665534214151078	0.12492047932085401	0.327761874824459	0.17953036137720604	0.0985729452339278
ARSG	0.122156143508164	0.0255507044737449	0.0330961225677572	0.110095922210737	0.27888120201468397	0.0734846295941608	0.111394395327391	0.10902577051096499	0.0273862685269314	0.00219986125030882
ARSI	0.626192260009482	0.7788182814964959	0.508531312909267	0.378644908859073	0.6773269313694571	0.681931628831297	0.129385793750938	0.423481768424621	0.115907172327231	0.463049480471743
ARSJ	0.51246280328851	0.879198894296751	0.676052335338141	0.5217147190735361	0.165870715257116	0.134567103581382	0.5846511647541459	0.691014738011822	0.643719358162506	0.45916015770781204
ARSK	0.637694027231824	0.257136870973566	0.196947714747683	0.41632067460415206	0.0924755828019174	0.173156529106303	0.23714560179328897	0.0760666637502677	0.255659943160147	0.196947714747683
ART1	0.9306564615837121	0.509748428191909	null	0.531206703570411	0.0430842181777713	0.703762520488326	null	0.38630305741030796	0.629856316565354	0.665772878588625
ART3	0.554292523085894	0.7145817897247021	0.622313724989403	0.350783594330681	0.538124794783502	0.7531509578606209	0.6296336965489301	0.5194756634698039	0.7409709257439999	0.150654727956715
ART4	0.136000397019688	0.7310989153759829	0.5433811042647121	0.631350121045219	0.326557258054321	null	null	0.11866756902297	0.0318187667754006	null
ART5	0.65774829994253	0.0561831070759795	0.693681432106687	0.558935007651948	0.9909044621935071	0.763670676299005	0.5513851976846329	0.7010835314863829	0.9008548461861808	0.47098613815040097
ARTN	0.9334356173420079	0.964065309101415	0.846722464765009	0.9558091673884991	0.421496262119248	0.369303380323469	0.903043996513897	0.830620216835505	0.47456776140932	0.7157349460383811
ARV1	0.297513317326138	0.5870500438540971	0.349193050431033	0.349193050431033	0.6769470738006629	0.349193050431033	0.222510236751737	0.171554062939287	0.37720301615864	0.0286290723511371
ARVCF	0.470388492221992	0.230177751218853	0.5607745539244771	0.315686130497648	0.291545771129294	0.355437854067068	0.278239390260811	0.20337114002492399	0.4917159053951529	0.279865972161465
AS3MT	0.174424527704836	null	0.556755568378673	0.7386270565976751	0.7351635524740151	0.7398667909667092	0.340469912443159	0.131758365254694	0.21588628811872304	null
ASAH1	0.9519540704568971	0.536589572677359	0.9330904039582059	0.8909229718359741	0.874461903187577	0.272720287345202	0.9358862517773101	0.8252640449606908	0.954229267311178	0.7491761724940179
ASAH2	0.46555052610163006	0.46615283631135407	0.44722335439909705	0.7793035179244829	0.866059641385888	0.48618776761484794	null	0.46929342903779403	0.911360970885471	0.35347037631860495
ASAH2B	0.48579993653719	0.617106272459944	0.49747929930030604	0.192510211147964	0.236144951001443	0.0597560887625702	0.4974715987685	0.335142138867628	0.47777947221508005	0.23184115223478102
ASAP1	0.0101846594384636	0.193005098910544	0.0194321602424938	0.0125467452537262	0.0795565658450354	0.0229071980941102	0.0109099196797463	0.101003590034524	0.0027830305565217602	0.0618969986502615
ASAP1-IT2	0.14179929296169	0.14179929296169	0.14179929296169	0.14179929296169	0.14179929296169	0.14179929296169	0.14179929296169	0.14179929296169	0.14179929296169	0.14179929296169
ASAP2	0.87640006575074	0.9319520475097529	0.967448972507839	0.814615664945114	0.774916088131919	0.9319520475097529	0.8920701689487069	0.8801837846043629	0.990826177565348	0.611014502656844
ASAP3	0.0763040793451742	0.116232070787553	0.343810136075546	0.0518297841588694	0.0256661779348302	0.0141883172179551	null	null	0.31184396983388896	0.120748862513872
ASB1	0.5674365428207501	0.7906698206519499	0.475113135203716	0.631600366150619	0.591625474185957	0.34750055132759494	0.5164087566290829	0.530065914484959	0.571759096257139	0.6569876153345771
ASB10	0.0928612233476688	0.18111769198195202	null	null	0.26976192829020196	0.566018071270838	0.312989642113653	0.0783663772746846	0.0393665390543061	0.134245044060002
ASB13	0.5907400756266429	0.40527299287605206	0.6378750604325369	0.413193232858152	0.620991974459943	0.257000716961247	0.46183405001821703	0.567375875348417	0.0884361699985054	0.30177217457013694
ASB14	0.36731870193962396	0.0942203329054363	0.0942203329054363	0.0154736886425369	0.10089540595546599	0.18939738584021698	0.0942203329054363	0.33572791489625103	0.11506642159170698	0.0942203329054363
ASB15	0.895218277026494	0.8153411805587409	0.8271569696531701	0.483602118459539	0.7817151263890829	0.714309283700235	0.7757612434049499	0.937951493544038	0.9109836382332379	0.704380112834014
ASB16	0.14213548478741	0.0359263298238203	0.0133178046434365	0.265930299055438	0.0333481475164826	0.0522487463753783	0.0251194832276215	0.00929181947607665	0.00639437358015601	0.0356602797378904
ASB16-AS1	0.0863604047966291	0.0863604047966291	0.0863604047966291	0.0863604047966291	0.0863604047966291	0.0863604047966291	0.0863604047966291	0.0863604047966291	0.0863604047966291	0.0863604047966291
ASB17	null	0.8213511212301899	null	null	0.5735606591610551	null	null	0.8013825207106149	0.403870702854724	null
ASB18	0.8356370846668599	0.8356370846668599	0.6480061410482789	0.64624773198736	0.720580439966234	0.9216701878497741	0.8356370846668599	0.957753162925888	0.7393980956762249	0.8356370846668599
ASB2	0.7722641847821391	0.42363595313564	0.7729412026249871	0.23786634461274603	0.341903534030414	0.529064384750605	0.529064384750605	0.330732104765889	0.7952466759585028	0.22312368853964604
ASB3	0.25912446861905297	0.14622126416557402	0.30247086260956296	0.5030422565045599	0.22293231626723498	0.6308988822787349	0.7135895335792379	0.47138490099631103	0.39941114526005395	0.774985571155725
ASB4	0.660119914936466	0.5732893096968	0.5509889486804109	0.552566708603095	0.262660718416557	0.207420097363611	null	null	0.271443485061984	0.828671755000901
ASB5	0.39591209898940205	0.0395200793584536	0.0055517828313506705	0.0107008542649892	0.0470202394636559	0.0134057088946638	0.0301774239335142	0.426027913220335	0.21555284576251196	0.122868501237792
ASB6	0.0527844176402957	0.0644738670828523	0.0572465342700344	0.0394629712571099	0.0727839668345008	0.0614317067654628	0.0636088603328444	0.0467505275003114	0.0317084729141941	0.0423764688074944
ASB7	0.7888399830269509	0.840588559697742	0.936781080920278	0.936781080920278	0.972204595880862	0.936781080920278	0.9543436431854481	0.8990287819461089	0.829547555038745	0.9024164966581629
ASB8	0.466618505435654	0.61231306198914	0.331412686749661	0.433831956096746	0.664712734024179	0.40257777254729904	0.577443909525828	0.45168434238826	0.759828043711552	0.463638923766654
ASCC1	0.219140943058331	0.392937388137818	0.290841015048407	0.46623610694846707	0.257174431841281	0.366310179592299	0.0459662582346534	0.29776329049635397	0.7210000319318419	0.290841015048407
ASCC2	0.41450736961983004	0.279760306504461	0.774938361963355	0.7091330196739679	0.467125941205168	0.21338092761209598	0.77930755927445	0.468248610062605	0.6733622828883571	0.626413557948083
ASCC3	0.8725857506974151	0.8122033323819681	0.797232104668391	0.85664424559499	0.980325768529751	0.709467039226778	0.7799781007070931	0.7683920038337461	0.9855412823446781	0.6625871903563381
ASCL1	0.13295499567489802	0.28644934177497605	null	0.299487684129552	0.5925025044590849	null	0.307921245608087	0.5802220965988211	0.429784836489288	null
ASCL2	0.38220618070219897	0.8819528559945742	0.296027112541993	0.491301802859652	0.7206969648292441	0.7149535477586179	0.3979186680274939	0.41220099155013395	0.753833935285866	0.196283133500486
ASCL3	0.19808953684208103	0.24642135981437602	null	null	0.16623797602234802	0.11412983638669501	null	0.00689751015643504	null	0.0510615572963132
ASCL4	0.9272130928047929	0.579450351090107	null	null	0.9749727400299258	0.84958279532404	null	0.340409410066527	0.545925187669793	0.340468080886541
ASCL5	0.29517696995244	0.880216207456476	0.850499458778823	0.531324248130454	0.39528318620960795	null	0.8715397593014119	0.39205652617253706	null	0.722758649093447
ASF1A	0.8880734880160891	0.541834416392433	0.75448620350603	0.09465612341508099	0.541834416392433	0.541834416392433	0.6435773184921509	0.7949403329972009	0.606485413090768	0.541834416392433
ASF1B	0.9123560992388821	0.7967921056197209	0.7832658253027959	0.520340214253313	0.430151875860129	0.8419964098912491	0.7967921056197209	0.7967921056197209	0.960166474534505	0.46333174376955205
ASGR1	0.990693191365088	0.975534114786164	0.988306356911481	0.988306356911481	0.9859011916128559	0.9919172618456049	0.9884690618048539	0.9811193687128841	0.9575248694185291	0.981397529537795
ASGR2	0.8191677460623191	0.9208015385052329	0.6321126104445319	0.521205786828595	0.9894691830111351	0.8604959494459321	0.774225621974284	0.742038181503427	0.9366988681404929	0.7553403685771529
ASH1L	0.0489380041348894	0.247825595028846	0.225971945293351	0.284475983621065	0.5306753636535401	0.0878178225692254	0.11966207119823599	0.0466822984796612	0.181060446270292	0.225971945293351
ASH1L-AS1	0.5252435886166951	0.5252435886166951	0.5252435886166951	0.5252435886166951	0.5252435886166951	0.5252435886166951	0.5252435886166951	0.5252435886166951	0.5252435886166951	0.5252435886166951
ASH2L	0.205923958165054	0.29107543509816997	0.43364880573153897	0.545967937932413	0.459974400528949	0.29107543509816997	0.495809043622593	0.323373506973885	0.250098152059602	0.23623111620035603
ASIC1	0.373098233709813	0.299448544996312	0.0752800552421369	0.646792591084483	0.17292373563456603	0.136656212064324	0.576258257394139	0.525908333228091	0.7959777987158551	0.5754674290245171
ASIC2	0.410529601852385	0.19194438316927898	0.508511822980891	0.158541505803134	0.16611261975162198	0.0145217760644409	0.0398512569501125	0.264083144460188	0.358675549147489	0.277762045557647
ASIC3	0.154760768655775	0.20966275883378402	0.5041255593457871	0.118705494607813	0.20277971540955897	0.49275186630841394	0.0812277344276808	0.5615731186691529	0.515747413517474	0.23884682332357998
ASIC4	0.34186308067295396	0.758902826799626	0.282667948620587	0.72448579521431	0.530442519783315	null	0.41784033766727796	0.531515971398006	0.7364982079979359	null
ASIC5	0.10691437529203099	0.6844571452841629	null	0.5214369236571049	0.0362623443869685	0.0161164794417671	null	null	0.51032697605815	null
ASIP	0.36315636807937707	null	0.8204655097223901	0.8442987146714529	null	null	0.36255490073135493	0.240704581797617	0.29719930164967795	0.612076227730076
ASL	0.47352211036325603	0.6488506763156839	0.8532865765134521	0.39257472223014006	0.488466866980749	0.5653510156735649	0.854022681818335	0.391425628976485	0.43366750488246797	0.8064215310671421
ASNS	0.272112432643929	0.39309561647606	0.436226502276196	0.302964523570496	0.198409155625787	0.461577442567287	0.272112432643929	0.272112432643929	0.170347432148684	0.272112432643929
ASNSD1	0.561100337409411	0.613288454040974	0.8311872668902158	0.7680730493497241	0.37361131120082197	0.165298304743946	0.572882897306343	0.522642202225998	0.7511815653681531	0.544614808148599
ASPA	0.659397226407373	null	0.774439900419337	0.888909807186948	0.796931584865499	0.7379956721634309	null	0.836919008326343	0.6152669138990999	null
ASPDH	0.8916339892862258	null	0.6921082628295121	0.855188639493619	0.505165390192488	null	0.9153481388627601	0.504760412785702	0.8468673232276371	0.846009241888272
ASPG	0.0731963895857233	0.120712429623186	0.187157737971689	0.06449124583973599	0.0569745524687367	0.29681388020690697	0.20642794456076202	0.238926802314092	0.0304991455626997	0.34154964554919803
ASPH	0.37421421603078997	0.16649851659122902	0.308896703128777	0.519850771594205	0.33371453868890605	0.330333126948767	0.34489672222869605	0.41252252241624293	0.155890842477484	0.189601030833425
ASPHD1	0.35290317224277007	null	null	null	0.7613653817367321	null	0.323102906821346	0.952966669969429	0.4192276078091311	0.899945557821223
ASPHD2	0.267665667827871	0.280712888671709	0.29680250222675	0.5831851912841489	0.564559390584619	0.37487334845714293	0.30748251613419203	0.8170087820549029	0.338013811234429	0.84188094278907
ASPM	0.7497800337017909	0.998194055247122	0.8479931926112841	0.9795338227267211	0.942018479112455	0.8690792036108801	0.8078034174443031	0.9609998147915492	0.835510300858471	0.622586059723754
ASPN	0.0549894726816835	null	0.7166953220614379	0.179939577918633	0.0297614010505648	null	null	0.6229919555104101	0.0610212614755536	null
ASPRV1	0.7017262006702049	0.6951296013989039	0.7177244893886	0.509127068627631	0.657118849323879	0.707721775478802	0.707721775478802	0.707721775478802	0.8598659149934029	0.707721775478802
ASPSCR1	0.44604931696200295	0.429042373636996	0.39362148314157897	0.291077595759987	0.295260742900085	0.476727543931892	0.35642318302519	0.256107421017008	0.654585732232304	0.26717033618203
ASRGL1	0.0581302511064564	0.0444346310918904	0.0821135891374016	0.0258177966117271	0.0187966218891353	0.018987752794692003	0.0883050867984071	0.0826988117917695	0.120744401367658	0.0444346310918904
ASS1	0.69975444918364	0.322370658256802	0.667700299054651	0.919924665032261	0.9349181420498001	0.941291564115877	0.695148849316765	0.7889941305602209	0.903460314566174	0.993317842182415
ASTE1	0.9614508051481129	0.9393089503622649	0.9393089503622649	0.870279915281675	0.924080925310552	0.6720384120029411	0.9720789478830871	0.934843091251985	0.9177321495781892	0.9393089503622649
ASTL	null	0.844520426741865	0.294229413499433	0.264631138580036	0.6944895498863299	null	null	0.333156106993502	0.463767293231197	0.0921905032531043
ASTN1	0.720419177914807	0.8519008338687691	0.552848156299302	0.552237029170431	0.168596572430283	0.234211059701657	0.23449499574721802	0.44340256727642	0.158150079157116	0.33614451037825704
ASTN2	0.502721999744994	0.0978073676608197	0.40504857318385495	0.31084825320875	0.24329208553730103	0.26300896126428197	0.43086774382052506	0.35539141530595897	0.13867791542885802	0.43379142604676796
ASXL1	0.22489022244927698	0.616127257517047	0.7454667755858729	0.31402509299798603	0.494280208858942	0.404783684811573	0.470328945543091	0.466994588230191	0.245544417338063	0.6904258281759991
ASXL2	0.0671202111089904	0.500286905649718	0.389744752122875	0.0732040173242835	0.390674664671664	0.23507300998978897	0.389416676029976	0.0732739350100895	0.39307436649471705	0.10456068009399
ASXL3	0.0827667722157139	0.47543441630351	0.452475883388834	0.298723169065657	0.123038290035014	null	0.5851475366511719	0.735106694612962	0.7953502728011049	null
ASZ1	0.172545553955414	0.0104554121520508	0.0024681846143941	0.16638661478432998	0.0664822354579607	0.0449402937878701	0.0201112028213994	0.149814922777779	0.28437448860012504	0.165110009789596
ATAD1	0.107037795345724	0.180671726341305	0.537574619940564	0.128645963712303	0.21147722232447305	0.21253604552273	0.158950451210319	0.158950451210319	0.158950451210319	0.117394894740422
ATAD2	0.782353632620897	0.5841979728854301	0.37920792266456393	0.46525480475192504	0.357131950622704	0.33259204802347603	0.7244190653643828	0.17801111934725	0.45137370412727795	0.764584981690448
ATAD2B	0.0823708935520743	0.130475006347179	0.667462596386907	0.0503751903346387	0.5663870916941209	0.534724610618407	0.19365392634767897	0.27721716639821803	0.7049873707314399	0.21917633781936605
ATAD3A	0.746398956003249	0.7474676736261942	0.323224011892865	0.6245294894487691	0.7606707647029559	0.700731508394416	0.322720955149193	0.472641304803839	0.702908137543357	0.614957676110154
ATAD3B	0.7060179466171279	0.748496372087284	0.49254936041313596	0.25313706032600103	0.478335702687488	0.344527528998684	0.4979879845315979	0.270509228637254	0.625379305073403	0.261804035329506
ATAD3C	0.429062622253254	0.838686294034736	0.8104384022051642	0.6609959318310239	0.636642890787603	0.714558883249332	0.4145991909136911	0.976888349215914	0.41337975910831803	0.384512352445803
ATAD5	0.546717891931795	0.542567784620531	0.536110133997276	0.24508112296926501	0.533321339314326	0.5438059511364329	0.5312819061906471	0.23550822474261102	0.3738027611780921	0.280434882203492
ATAT1	0.743237872900177	0.43479769553791403	0.166885969108375	0.45878604649882204	0.549638573832297	0.43479769553791403	0.43479769553791403	0.43479769553791403	0.146562006382737	0.43479769553791403
ATCAY	0.14440680182571397	0.742514372847462	0.0434690343681198	0.0566927313883897	0.0251158379029712	0.113870578921651	0.0429891480800524	0.0477922957810949	0.0333709475325213	0.16925697395617803
ATE1	0.617011262249464	0.6790906010818211	0.698896064931454	0.28176339377729803	0.49163709351801893	0.6978897345073891	0.738588423712668	0.7852995193789731	0.929313393422595	0.41460290869998206
ATF1	0.129855970506431	0.176569989128595	0.0994830990700597	0.11751408767285099	0.46216453493622794	0.110175589532371	0.32475977239729	0.161846196075484	0.0600489795800044	0.651583009163376
ATF2	0.26241257947108304	0.510745917736461	0.281245007862099	0.13208807600304	0.572592639846837	0.281245007862099	0.362943132576883	0.30486344853995695	0.0835120085137452	0.281245007862099
ATF3	0.0091385944432994	0.0605405208191487	0.0852017598918388	0.10200133320039301	0.0124349169076401	0.0345977490484621	0.0547811108321506	0.0436285296371203	0.0561685369912262	0.033819440550112996
ATF4	0.72245240945144	0.4000339544556721	0.8299277461430891	0.6403902175651279	0.536676418037201	0.5314841700749661	0.8339490144100571	0.649670700973847	0.7815311417098159	0.44258608506899
ATF5	0.505880443892473	0.6395623706988061	0.6395623706988061	0.6395623706988061	0.6675645763746939	0.195554858721349	0.6148164812914001	0.750627972396532	0.726786765202765	0.6395623706988061
ATF6	0.0168618215128399	0.00227332396069123	0.0474414341787871	0.10605994262105199	0.037086869408331	0.16351849275029	0.0755532176816224	0.0877612323134178	0.137170888128578	0.11387182704604
ATF6B	0.46507476048794394	0.46507476048794394	0.77029504746183	0.680589865468646	0.458012265483002	0.46507476048794394	0.46507476048794394	0.46507476048794394	0.383407737226044	0.46507476048794394
ATF7	0.43152388447327206	0.5077345421217739	0.39831443027160296	0.550220439493053	0.422592212247256	0.5077345421217739	0.405270002843462	0.30450661455100103	0.471326949840529	0.41133527627642996
ATF7IP	0.7580627626453701	0.5943307007795201	0.32983142784044	0.41489869506547994	0.214422091389831	0.441871152728192	0.36302794706413	0.3341915825064	0.720430435149926	0.23312354500861202
ATF7IP2	0.242709372277582	0.0330954489817559	0.283878208801979	0.10830175173654699	0.0123740254670091	0.16773792643987698	0.16773792643987698	0.16773792643987698	0.228990979356599	0.128533599092879
ATG10	0.5789714841343679	0.987536448163306	0.89404448366051	0.524480920477826	0.888857181003221	0.8255853486335699	0.907203484567511	0.409140088042989	0.767544114905348	0.43237099689618996
ATG101	0.0719243599723153	0.214711495822623	0.401707166360468	0.467434689329904	0.518491110681389	0.214711495822623	0.371047426618686	0.29606024524251395	0.42452207015172994	0.252310542873454
ATG12	0.9713059834377241	0.8491438681190949	0.957779983870109	0.8673148248093671	0.8373388094068209	0.946158516404867	0.9096370193548879	0.8760632543778392	0.946158516404867	0.906350423562073
ATG13	0.639271786768829	0.89725696168532	0.5500628002400861	0.7498621890248359	0.28902177962971504	0.6543022172693299	0.439325624409971	0.588479460567607	0.7969471989328951	0.6543022172693299
ATG14	0.9301168382669179	0.6623617761390971	0.9553311594032501	0.9492849218965659	0.9523801378637672	0.9261559040241291	0.955818041004903	0.928587574249874	0.9571048567674659	0.938335577660619
ATG16L1	0.18124211164611603	0.193031030376383	0.45569261704724295	0.490317991899342	0.47953239889516897	0.399420896446316	0.399420896446316	0.399420896446316	0.43191795521459403	0.291347637432902
ATG16L2	0.329256683762908	0.47604269124095394	0.45610262748301394	0.456367306881656	0.618253545782922	0.48589362642851597	0.42711737917532006	0.501615119695931	0.43404056006349495	0.40353796930476205
ATG2A	0.000657779599830603	0.0016882879165565198	0.00346736778489352	0.0215995135809715	0.00429447091854829	0.0113781522401186	0.00248201217707281	0.0140901333356126	0.0135174839020334	0.0114600395133192
ATG2B	0.156364522048061	0.158779596441933	0.277607022003954	0.123266380934979	0.6511063928605529	0.277607022003954	0.5080234409755471	0.353647736888692	0.467075724944916	0.277607022003954
ATG3	0.6633287645367729	0.842739272779222	0.854931881552484	0.854931881552484	0.909940874288833	0.854931881552484	0.769782823453953	0.9109912151870041	0.933595392210665	0.854931881552484
ATG4B	0.31813951187165396	0.40984831678081496	0.29301766524635803	0.252433599993876	0.23740073308478601	0.63190775347457	0.275014654263609	0.313602968072182	0.292553781563657	0.63190775347457
ATG4C	0.0506833632451218	0.163263591047755	0.183296087134818	0.00893613350786252	0.156378291560485	0.0165949789339436	0.182564970037975	0.0941286238520084	0.15672925566667098	0.112004342761567
ATG4D	0.38440746777356105	0.520940042080936	0.322555335226336	0.645779740750307	0.34321743699147406	0.651175931214452	0.31400974440946	0.44008998671335	0.495285502043448	0.6659579078432291
ATG5	0.791087580930641	0.774965566230963	0.7909516514142031	0.8019087384623241	0.519661629235563	0.662541580682516	0.8145776191479799	0.716451401540556	0.7956864763445799	0.617281788021745
ATG7	0.31564672977833197	0.49858243874399394	0.18018865204158802	0.226368329345383	0.17488292359450697	0.40307848281374203	0.17672002268920803	0.22713843772461897	0.0738466737400915	0.6414765889850429
ATG9A	0.200763727496975	0.129818867078638	0.0916678849713559	0.15986634727012197	0.15404574608031	0.19552467855795896	0.124318293768232	0.32356398019434696	0.7131588978320942	0.129818867078638
ATG9B	0.48335511603574893	0.32246053233477	0.141513548207025	0.263744351937777	0.135156076138054	0.457665985686211	0.0854670065425903	0.270793097350175	0.38166333814509007	0.0446856946472618
ATIC	0.669309015010681	0.45272678098618	0.7028332097571031	0.39027950693112	0.661540167601417	0.666836065391896	0.781343107507423	0.6087586715812479	0.6456039465132629	0.7083393897267242
ATL1	0.0893985883932217	0.0532940183646141	0.0532940183646141	0.0966056696085517	0.0292891238147695	0.0288479592826942	0.20730020743125196	0.0807186227969661	0.14698550057728	0.0532940183646141
ATL2	0.0994361563655101	0.298915276493796	0.13978486954882902	0.38673451083978294	0.41253836065068394	0.22209600036653002	0.227496803505189	0.174349762235711	0.3906274108548039	0.44863590425992206
ATL3	0.9068405512814929	0.855574256278683	0.420091052975596	0.591099960237457	0.9106181006739591	0.821083350657804	0.3872535371689	0.5528916897141359	0.6018755240671619	0.649697042777696
ATM	0.659353178735068	0.5425599417985549	0.5425599417985549	0.6030914742373449	0.450937144387258	0.795298290766038	0.7325167900829179	0.340010339597181	0.37978220922811895	0.5425599417985549
ATMIN	0.480344724481716	0.519600277756095	0.633018625932863	0.448611364876448	0.667508802242421	0.519600277756095	0.434888675410465	0.394471932584634	0.431088348694641	0.519600277756095
ATN1	0.0345936872043467	null	0.0145850819933885	0.0255966098058566	0.0874664693884942	null	0.0131427155958605	0.128390187820251	0.0014149470049672301	null
ATOH1	0.39966389211950804	0.44664716060137705	0.13154129010474302	0.35191705926548494	0.17952890605341104	0.0864032395628884	0.151826006328918	0.510553421856282	0.13135996538181402	0.282643171816867
ATOH7	0.44797417207480794	0.424318810091481	0.6128293072478941	0.55658961231101	0.57453539404366	0.5747862363227281	0.5795922968043461	0.39315563429762795	null	0.33581091960667
ATOH8	0.7573484498673929	0.911935786602937	0.493339758761091	0.5718203393329511	0.7800246674084599	0.9138436015298241	0.6254432640849971	0.6723607149613111	0.43146722932359705	0.796935987479223
ATOX1	0.541046559886882	0.835407115787953	0.630026658672898	0.8449211211776079	0.727429357199427	0.727429357199427	0.534890309962236	0.493842723710052	0.727429357199427	0.727429357199427
ATP10A	0.9500987259442979	0.8276189479898851	0.9287716085609681	0.721797746204035	0.8759912628126091	0.8685355041167109	0.9518852724397521	0.9768009954096339	0.8148580979017759	0.9199280077417008
ATP10B	0.0866715025931657	0.4509305608795471	0.194745412581097	0.796580461637292	0.517320523074199	0.6900706169470421	0.49667487167196506	0.0727151055004577	0.525786229648375	0.616618204808672
ATP10D	0.0487851890466783	0.260537609443166	0.11704662527759699	0.17888661532106798	0.00734200859550757	0.020895062366009996	0.0594444439490359	0.204834108487436	0.316641353202507	0.169391219600777
ATP11A	0.6147570759872351	0.628290856210906	0.48176569567195504	0.8976129869015931	0.772146684420779	0.6559484957959429	0.600399663349074	0.8239083438975819	0.73782881185542	0.39543075109705
ATP11A-AS1	0.748645815492263	0.748645815492263	0.748645815492263	0.748645815492263	0.748645815492263	0.748645815492263	0.748645815492263	0.748645815492263	0.748645815492263	0.748645815492263
ATP11B	0.662001026419307	0.79023180113714	0.7324338415004429	0.9127602169490581	0.768402794551447	0.59864297999541	0.7191342526225429	0.8521269427007649	0.8006228701565541	0.423750681170945
ATP12A	0.695728985572611	0.8801050210760809	null	0.888968183516671	0.861943824715484	0.85638913614152	null	0.647948333271424	0.8876047060721409	0.926247961879687
ATP13A1	0.992766634838794	0.997069443414039	0.9985053358569219	0.9839066032299009	0.9117585662084	0.8345828255985659	0.995349787945251	0.9776111655190921	0.9938156576159759	0.9812581312544079
ATP13A2	0.303408772637143	0.271268626506025	0.327573199436769	0.367146416769766	0.190157579121494	0.186913925123218	0.327080695077357	0.5159701371011729	0.20333377452986198	0.34933607111444703
ATP13A3	0.0214367483313407	0.22645383685288803	0.0230158327963156	0.096681527620226	0.67215510497042	0.238042535100912	0.0280772153050379	0.0271630133825216	0.023384546667141	0.27242552733841396
ATP13A4	0.495348130619253	0.631050923024732	0.34234032497019795	0.306070292532372	0.437628417043368	0.679593704791719	0.264039869047321	0.26586172346536396	0.39341968542909705	0.40441208646402704
ATP13A5	0.719245452354922	null	null	null	0.766861887894535	0.934175847838268	0.7758523066415	0.478654657734668	0.6343997790440501	0.41656221824243606
ATP1A1	0.136091539348457	0.132099910454325	0.113085422739866	0.22111534048511602	0.156599918840355	0.101023033185065	0.11377499698733	0.13738030148119398	0.263406540298621	0.0793006313451929
ATP1A1-AS1	0.28715656631657	0.28715656631657	0.28715656631657	0.28715656631657	0.28715656631657	0.28715656631657	0.28715656631657	0.28715656631657	0.28715656631657	0.28715656631657
ATP1A2	0.79130285439285	0.986976782717624	0.972603806589195	0.976235630170121	0.9591034699550551	0.7306687482768579	0.973310721999034	0.9129403156593509	0.7930973288070041	0.603450343076735
ATP1A3	0.485796503592705	0.44080066388784206	0.352046203189701	0.622478033246754	0.38955067442913505	0.5932106267737	0.28286913027099103	0.546100711444737	0.527149055934819	0.44080066388784206
ATP1A4	0.9396059164667109	0.837330220867034	0.8495964812319191	0.975060157632394	0.963983953290985	0.979343562987158	0.91751475487883	0.6682763698621309	0.9900975628774771	0.9399888736650899
ATP1B1	0.6366884850799549	0.4493887976744311	0.653711416730341	0.7667846823523728	0.397371541470085	0.4493887976744311	0.561444576716827	0.783302828877865	0.34600199424746303	0.4493887976744311
ATP1B2	0.6753943051495379	0.810396452110433	0.508350498253871	0.33628485061151103	0.152910655696865	0.377534396333886	0.377534396333886	0.202060852034224	0.3187592333853089	0.64297439499227
ATP1B3	0.6155628111563659	0.517965459969993	0.7822292461268321	0.646148698117918	0.395942804908065	0.592649916647688	0.743454799592928	0.610427846017374	0.373813901137359	0.8191537697760171
ATP23	0.5532682035522211	0.21727940993143302	0.31601090337979404	0.239208945987085	0.260337785178299	0.33582323184744894	0.281971928199567	0.281971928199567	0.18384606869243697	0.458316256360882
ATP2A1	0.398696903051134	null	0.35620419425120003	0.5973396109751371	0.6600788750328511	0.51650640907957	0.376763409627793	0.730413035674226	0.9256065116519742	0.2680650770987
ATP2A2	0.36266784873549	0.19699922447556198	0.43365760957359606	0.32269049265619604	0.922076438051631	0.8408771208826201	0.413065749227192	0.5197894778136389	0.461520884838724	0.592401380507092
ATP2A3	0.9574747257417031	0.6058580939081011	0.8885887855626	0.587997332055183	0.931535598495476	0.797143817884978	0.8933260234357941	0.6162375383322161	0.8673037141554392	0.720442785586121
ATP2B1	0.6693123166959809	0.7938570658282009	0.805365431836165	0.670819742227266	0.817702157826458	0.683481978332936	0.7711003235570891	0.7635317666395509	0.8194444023882371	0.7938570658282009
ATP2B1-AS1	0.703689821778527	0.703689821778527	0.703689821778527	0.703689821778527	0.703689821778527	0.703689821778527	0.703689821778527	0.703689821778527	0.703689821778527	0.703689821778527
ATP2B2	0.7977632386984309	0.736959303179029	null	0.45591011379721796	0.48092354032057	0.991390370261622	0.460152820352827	0.76174651895752	0.6305590685093599	0.4156885046927629
ATP2B4	0.5373927346159361	0.0441494236309911	0.18983346964897196	0.149672246443725	0.0306994511758869	0.25055826458060804	0.29154723530588	0.0434439512400142	0.133131515962489	0.167507767636836
ATP2C1	0.39400797035010504	0.22120623192467898	0.28316496503047694	0.579021993599114	0.17428867777550697	0.13434023794153901	0.35131897127849104	0.332214740456354	0.178278501813594	0.226465158050763
ATP2C2	0.8219224261139959	0.9346125512059871	0.9514819579167629	0.962316938669246	0.7316823233595279	0.600836944717124	0.948406263649597	0.97811830910785	0.9638425212116659	0.935529449005051
ATP2C2-AS1	0.989260809372287	0.989260809372287	0.989260809372287	0.989260809372287	0.989260809372287	0.989260809372287	0.989260809372287	0.989260809372287	0.989260809372287	0.989260809372287
ATP4A	0.704237051405577	0.3861151719410711	null	0.7745320867774771	0.7592638628935021	0.7681704167828021	null	0.832784048343581	0.845113635905705	null
ATP4B	0.381760599369329	0.6546458188849399	null	0.686568144580479	0.5802612090035021	null	null	0.8879204053038399	0.826585176906984	0.865251896481249
ATP5F1A	0.003989915305977001	0.0699891507139372	0.0132988799192669	0.0046772782748807605	0.2412654688137	0.14264079758759898	0.00235157231323117	0.00267310924593082	0.0037473808667610204	0.00274111127564865
ATP5F1B	0.0936569522141961	0.075065938974567	0.155952207215676	0.11603918856943499	0.12426200675879	0.0936569522141961	0.142556844508172	0.0431780828161183	0.108129163560394	0.119904856385825
ATP5F1C	0.257840995851635	0.17887807013047305	0.0818414437233414	0.6909654259080711	0.393353903347169	0.318264643475419	0.0804469206442536	0.482062401924465	0.21625139755963999	0.0791508205128686
ATP5F1D	0.6830943932155439	0.87844937981324	0.528661321091645	0.6245709053608111	0.782150049605007	0.8433458507256371	0.753016746814611	0.6980167928597071	0.7073038676114799	0.65319088811586
ATP5F1E	0.8931771037224008	0.684171553592761	0.7362479385362289	0.926918635192572	0.684171553592761	0.684171553592761	0.803843140224376	0.8684062504083351	0.684171553592761	0.684171553592761
ATP5IF1	0.9648994916907242	0.958863040850995	0.8566980527568309	0.89652894784005	0.8653853898482751	0.771067886564918	0.8566980527568309	0.7638458564257621	0.8566980527568309	0.790298868058484
ATP5MC1	0.6470621911743389	0.709009786060298	0.768480451467881	0.805283140733567	0.677427410104166	0.7387944757792779	0.785221077505282	0.577064321302044	0.577445618522546	0.7231020274411241
ATP5MC2	0.535425801629733	0.33651295618484306	0.0985581737144034	0.42314826328119504	0.34237014160581497	0.540229646172642	0.0912734253289914	0.46787821562959403	0.5094686452432621	0.5583248190130129
ATP5MC3	0.42246351799608794	0.55111075551086	0.30998198563008195	0.38025128193345203	0.38737896795058896	0.288492058692703	0.342672579233889	0.335723954338294	0.9197793592657891	0.428317637254194
ATP5ME	0.683309817224071	0.634595826219303	0.366968391656205	0.366968391656205	0.44306934968668604	0.366968391656205	0.540549520023126	0.47545650613570295	0.5264687014013161	0.366968391656205
ATP5MF	0.8279531557592871	0.8720202026901479	0.65352019414239	0.8118917349340491	0.9685778273997	0.8720202026901479	0.772476480605667	0.6933956918079351	0.866727632379467	0.9341965083489059
ATP5MF-PTCD1	0.83227173326757	null	null	null	0.7973369744167259	0.512381967804567	null	null	0.6465329543074749	0.705434819626697
ATP5MG	0.71407665605196	0.933846703190558	0.768457952554936	0.900110827404724	0.7894520698686559	0.173783862604583	0.933846703190558	0.933846703190558	0.933846703190558	0.933846703190558
ATP5MGL	0.426123716167651	null	null	0.830205555415183	null	null	null	0.134690764781203	null	null
ATP5MJ	0.36377026095947296	0.36377026095947296	0.36377026095947296	0.36377026095947296	0.36377026095947296	0.36377026095947296	0.36377026095947296	0.36377026095947296	0.36377026095947296	0.36377026095947296
ATP5MK	0.919288284386991	0.919288284386991	0.919288284386991	0.919288284386991	0.919288284386991	0.919288284386991	0.919288284386991	0.919288284386991	0.919288284386991	0.919288284386991
ATP5PB	0.9044964337336129	0.9757658517628729	0.949533055529267	0.949533055529267	0.950913898056517	0.949533055529267	0.874381888412766	0.9933231239362109	0.8616081522689151	0.8626120362724449
ATP5PD	0.681233895665441	0.652287925462107	0.205223823461815	0.421999088174042	0.552506544418091	0.652287925462107	0.711810153291393	0.374734050832576	0.652287925462107	0.652287925462107
ATP5PF	0.134086982485775	0.0434349056375013	0.045588640945144004	0.0910968650133416	0.079922709011942	0.0434349056375013	0.0357010961645963	0.034446912595058	0.0434349056375013	0.0434349056375013
ATP5PO	0.860502888360797	0.860502888360797	0.697553277098864	0.619993342105	0.8096347069747901	0.860502888360797	0.860502888360797	0.860502888360797	0.9032069332636379	0.860502888360797
ATP6V0A1	0.51450783682104	0.6840090257999499	0.6140125821570639	0.5559632841231711	0.756136143730783	0.7262281530589492	0.8005713254486659	0.6771004355080539	0.843398915656079	0.521259371934419
ATP6V0A2	0.530283351304306	0.5977793154834089	0.7349354595287809	0.227202103910246	0.898433996298393	0.8453053182154889	0.5133279872954329	0.49304799173359104	0.42194986097623	0.684313104420218
ATP6V0A4	0.831389235495178	0.6713959176838841	0.724862706566531	0.752678474845956	0.9713032508341071	0.7734094452970941	0.4757853937316471	0.902159381505655	0.315588817237958	null
ATP6V0B	0.5782625430556769	0.332469758257906	0.46492896556961605	0.343229868235476	0.13106478184649198	0.332469758257906	0.650108602942833	0.5198804989204	0.274410472085847	0.332469758257906
ATP6V0C	0.9702241188465279	0.983543422903146	0.983543422903146	0.992135069503458	0.9689337335456542	0.983543422903146	0.9229030352589059	0.9221739573526869	0.996125239922038	0.983543422903146
ATP6V0D1	0.723042971350558	0.9449880409407041	0.707545523771348	0.89307240923832	0.8844046167134209	0.9397729584997221	0.8623619798521629	0.740832420825571	0.7196128606216509	0.803989981984021
ATP6V0D1-DT	0.218338497807995	0.218338497807995	0.218338497807995	0.218338497807995	0.218338497807995	0.218338497807995	0.218338497807995	0.218338497807995	0.218338497807995	0.218338497807995
ATP6V0D2	0.36473873740714097	null	0.816955529014	0.486370466091132	0.7040761462346059	null	0.860236183086853	0.22186370094680605	0.792614730629001	0.9318648637981279
ATP6V0E1	0.462899241379425	0.47239784600837603	0.282276126067454	0.47263444488883005	0.35701273010241397	0.258727580754564	0.378094459524081	0.404226568244049	0.258727580754564	0.18035161461710397
ATP6V0E2	0.36443354570512704	0.35903623349918107	0.652936549159963	0.574302464881391	0.411067276139094	0.12265717883178	0.7443346800859019	0.617421455024745	0.477049920697984	0.35903623349918107
ATP6V0E2-AS1	0.706933797867356	0.706933797867356	0.706933797867356	0.706933797867356	0.706933797867356	0.706933797867356	0.706933797867356	0.706933797867356	0.706933797867356	0.706933797867356
ATP6V1A	0.532566351288117	0.641718262403571	0.6912306290035071	0.9539333798620792	0.533520153846636	0.599906970345385	0.611389493360089	0.9177092064062429	0.716439135687982	0.599554754302656
ATP6V1B1	0.00265747581001472	null	null	0.00444694988388199	0.00798861385598048	0.00288104216925114	null	null	0.00764908105636785	null
ATP6V1B2	0.019042964456687	0.0166283175365129	0.0156467692975781	0.0419401146652912	0.01773431857615	0.00429956328890846	0.0219151256333101	0.0608818727987366	0.10536818629425	0.105865336508432
ATP6V1C1	0.25360582304977497	0.274111847788017	0.692118876495524	0.333147443633453	0.689510554448321	0.667845685372385	0.8187038938643001	0.70007139646951	0.863233607863961	0.7753617666488241
ATP6V1C2	0.9376447215900691	0.9319645169509879	0.9319645169509879	0.840912519637082	0.9216305571034351	0.9279585931293329	0.951392632134933	0.8465801107442491	0.9191717948620799	0.9319645169509879
ATP6V1D	0.284487475151016	0.53053311259949	0.41900370837881296	0.26331478227025895	0.8572295014008579	0.48430578077245706	0.46883391568897503	0.222542442875803	0.24965825825483395	0.53053311259949
ATP6V1E1	0.10433352093800999	0.252522940687115	0.510783547840561	0.5955369685049611	0.419870211767509	0.300050429161667	0.3607822910888	0.591431704646295	0.490027531452209	0.30094722558166803
ATP6V1E2	0.0476338042627093	0.008115157184316659	0.19238094889385998	0.124636375156343	0.0218689648456344	0.0166388300600453	0.111825531293232	0.10592158085445501	0.0327849902269471	0.0127192638180832
ATP6V1F	0.386115276107268	0.7993122066990329	0.8126470546807819	0.888090063674741	0.46143495368938	0.7993122066990329	0.8629393189191191	0.862225993778975	0.746189855504312	0.8628145527219921
ATP6V1FNB	0.7354793702820641	0.678996990933256	0.631982972847813	0.631982972847813	0.864707160060926	0.631982972847813	0.188772625937219	0.497057725784716	0.150960169829166	0.631982972847813
ATP6V1G1	0.496058540881731	0.0888881434294256	0.495915649158175	0.442050947907786	0.22548577533108302	0.240442571012787	0.525865945011069	0.30526930921235307	0.240442571012787	0.297218745644567
ATP6V1G2	0.0323797170061905	null	null	null	null	null	null	null	null	null
ATP6V1G2-DDX39B	0.0901821832433249	0.0746415385292319	0.0746415385292319	0.0746415385292319	0.0450373859687502	0.0746415385292319	0.0746415385292319	0.0746415385292319	0.0545535388995663	0.0746415385292319
ATP6V1G3	0.86983647853674	0.984412214138765	0.9242186940545151	0.8916738273313449	0.9873117035404141	0.6821150584055029	null	0.962533279867018	null	0.80341222530033
ATP6V1H	0.977062102037305	0.9400447153839789	0.9251923108498629	0.845468759442975	0.837454603206087	0.747944617544578	0.9179645748935771	0.954799397763184	0.8207408979302041	0.8438540270649
ATP7B	0.7949237654261	0.9069541130491892	0.67757156014762	0.758785392401782	0.840078390597519	0.8635198543046441	0.5419123424894989	0.7873910309716999	0.790079888824584	0.339654897479862
ATP8A1	0.0580801361917666	0.0540603632865292	0.12241571893277099	0.0723941448097603	0.007691639233309259	0.00317152964580822	0.0315463773909821	0.14118293119716901	0.030129951422381	0.0227062556548587
ATP8A2	0.343351402802135	0.47472014595758105	0.34607123986158	0.34012492802246697	0.6464041865897111	0.22210305444443804	0.30593143766048103	0.35238838349076396	0.28454025316285	0.264438439005778
ATP8B1	0.103215412189725	0.16394469331003	0.0717321145002202	0.13025937580101402	0.5579807608988571	0.37952765932683297	0.0711226338052648	0.0715178231517409	0.19587608498104503	0.09945968207904801
ATP8B2	0.170153731525172	0.16653036617496697	0.24391832314450898	0.404492635622843	0.4358955389643449	0.560834250081394	0.200637347469956	0.46265820870124896	0.38932889877359894	0.121292180616783
ATP8B3	0.306435474243492	0.522964191406483	0.24499123697200198	0.218076929022162	0.192203468288545	0.189906526461765	0.22858609327693696	0.17847754751186498	0.38616264371925607	0.193567601643244
ATP8B4	0.839303411889687	0.8801924045495171	0.433760408540227	0.167214296234947	0.37323494889557896	0.20599050699932198	0.630954917797553	0.5881133739386539	0.36818554706131706	0.41362114553511103
ATP9A	0.581095410726103	0.666976657697472	0.46314559943819894	0.141024322917432	0.619145845489959	0.401499599952361	0.21275828983921397	0.0440970522658056	0.314634599920795	0.19975924486187
ATP9B	0.0097617628511314	0.00289579330076431	5.13644197043536e-05	0.0020264540894320802	0.0059780371649673395	0.00419256596201178	0.00996656245872527	5.13896979429479e-05	0.0159886494621592	0.000932217673403108
ATPAF1	0.18115543003028697	0.13747492346660098	0.125340490348922	0.24265497293990698	0.16651903171441299	0.125340490348922	0.141644007806359	0.0819611543600368	0.00595815584409675	0.25315783190715196
ATPAF2	0.628242515324673	0.475106457451284	0.475106457451284	0.11499375558388401	0.278190441358427	0.69031053676809	0.31213180475520697	0.423598089074628	0.0795683581724654	0.475106457451284
ATPSCKMT	0.0827408800075912	0.0827408800075912	0.0827408800075912	0.0827408800075912	0.0827408800075912	0.0827408800075912	0.0827408800075912	0.0827408800075912	0.0827408800075912	0.0827408800075912
ATR	0.269354199801322	0.256386095600772	0.325331787029004	0.24948274398684603	0.430789832937923	0.5237941999049629	0.16219272704534	0.19288851841065602	0.336938752525253	0.254927182233482
ATRAID	0.380076015651195	0.309835499144125	0.3395324483281189	0.38127954922802904	0.290595281592479	0.309835499144125	0.29880773546985806	0.4101028353138839	0.0742556605495786	0.309835499144125
ATRIP	0.754228947585725	0.6944293299549721	0.565910587118057	0.607832185564812	0.7892667176685841	0.897671395007186	0.7416580104061559	0.824549691133471	0.51624306895623	0.6776300275672761
ATRN	0.269223445562358	0.59887169631511	0.226155569369053	0.38862949324258605	0.0583795637935066	0.0588716357753532	0.225465564966436	0.32813525190606607	0.15732162633088098	0.306468724715438
ATRNL1	0.42154056633146897	0.0146078405919037	0.320054092451129	0.00363003514060501	0.0201067406674377	null	0.3791354156473529	0.45749934829054495	0.038626376955643	0.209701212806937
ATXN1	0.0808685680497025	0.5178817042562629	0.29596293781541494	0.36331907894874105	0.367702258324055	0.19079123443404503	0.288003080478618	0.575958054710702	0.328909995801829	0.355661934604795
ATXN10	0.8058478306986842	0.849392726734083	0.454222540092877	0.7766118740716851	0.9459936244092659	0.770992908680504	0.8342141984153191	0.6905378309313029	0.6235910955402371	0.770992908680504
ATXN1L	0.20049223605733	0.17064856866611902	0.17064856866611902	0.10855273303285301	0.7219816580857921	0.17064856866611902	0.27681727803154	0.341206369210675	0.41035158048948994	0.24183260207929
ATXN2	0.22557724279928	0.181405258158463	0.19965668314289997	0.257794384788062	0.21320798069416103	0.36949790198968896	0.194211439971397	0.279098363421472	0.487389448319734	0.181405258158463
ATXN2L	0.278244146743844	0.125461614451798	0.0630951415878583	0.0655615633803396	0.13726439793374798	0.125461614451798	0.275861463584585	0.21310599589086499	0.4111273329477079	0.125461614451798
ATXN3	0.826201819193515	0.847630630711965	0.788531478420962	0.750464521409979	0.8414827677892142	0.9152504154778901	0.914850626805961	0.943148397938074	0.784009591135391	0.9692650166450949
ATXN7	0.796255469984857	0.7770908712050151	0.551474364102454	0.789638715807336	0.7785747622561858	0.7770908712050151	0.7212490957477081	0.793897484028456	0.775225221353068	0.7770908712050151
ATXN7L1	0.916065732792913	0.8855658079924209	0.67163727272678	0.7541185976142291	0.5598210694515029	0.752689054556427	0.697200324831761	0.625690139982975	0.8635907368627609	0.679249738611043
ATXN7L2	0.597094251933573	0.5021669951950251	0.8983530254111021	0.9261478878260219	0.596401499895066	0.5811283942287321	0.899041582989548	0.467895320774344	0.21735328107949897	0.607393521290919
ATXN7L3	0.0332902309698014	0.0352881366328678	0.12739403091211499	0.0576026857143451	0.0886520406454173	0.0352881366328678	0.0243537480710718	0.0285676600300407	0.0892578288408724	0.0352881366328678
ATXN7L3B	0.765510324264998	0.7872188155839391	0.8450347868926659	0.9930817327167858	0.895502370463777	0.895502370463777	0.8431200260009721	0.9979038951133901	0.89305760221487	0.8307984016383021
AUH	0.40639741774565	0.367628603153864	0.57145570877018	0.369544288086867	0.23131183675470396	0.367628603153864	0.609243048450469	0.282891496391507	0.555142107939481	0.0637232973709037
AUNIP	0.16783405431467902	null	null	null	0.0033876375283407104	0.705644233037937	0.451495298156159	0.43390810810967495	0.0777622860201005	0.510251498474177
AUP1	0.324096212865481	0.163262143447965	0.19130415597195105	0.19969107243777695	0.3382340369459289	0.107185643985732	0.10183705640066498	0.0412653785223292	0.0358083157246587	0.163262143447965
AURKA	0.232207219829879	0.216419038241645	0.6375459202430589	0.6375459202430589	0.5361050357160341	0.22984339610669502	0.34495690333077	0.45394403806247896	0.824899041199024	0.6375459202430589
AURKAIP1	0.650591213623854	0.9263312505110121	0.8484344641532171	0.862284302803368	0.939750428244341	0.885634342005793	0.8507817574598131	0.8660341581331469	0.9590680579083399	0.9613514421219159
AURKB	0.813687822871419	0.689998944081735	0.591775960616102	0.170451843019359	0.8616497919669771	0.756488335578067	0.592307497847357	0.262006950700238	0.27169403961600697	0.153109659278014
AURKC	0.6161360970154239	0.787611099261277	0.887248307858917	0.7644285285898821	3.729611936485471e-05	0.8479081999200491	0.571459365147122	0.324458742331938	0.6075628568731569	0.622135790397602
AUTS2	0.49647598207419796	0.49364385806383093	0.405009783548603	0.727933499569131	0.7751562971699101	0.46894482073659793	0.3982418578912079	0.443285393756897	0.568553141725501	0.5235535435310851
AVEN	0.837134411677134	0.942404680758705	0.8655266810097081	0.7454581257032751	0.626206922602979	0.774777549491778	0.7156968247356741	0.476507616553552	0.8403220197000791	0.786742378628061
AVIL	0.0181066513568172	0.0166329651068566	0.0166329651068566	0.0166329651068566	0.005406835838687479	0.0107127201189039	0.0166329651068566	0.128082701886455	0.0989617275696482	0.0166329651068566
AVL9	0.931224288376057	0.967876787494073	0.9791429502339241	0.9534502353485921	0.993506608672435	0.944058141984713	0.9872826604109749	0.979059545816136	0.940424726859277	0.9525385418730341
AVP	0.7908326188972521	0.497593388672238	0.621904529251299	0.579726546299548	0.899399459134035	0.6716597649201509	0.622600487679553	0.597852035485292	0.504739259913338	0.361579251572806
AVPI1	0.8094346505083871	0.6260023686366	0.771663108879489	0.918790847794214	0.3496825647112539	null	0.7559868951832449	0.8920703963168121	0.5301993512448571	0.6414537289811509
AVPR1A	0.6297956786252089	0.469824261818332	0.13756677780387	0.27895620085359196	0.223437533506817	0.096384670137147	0.097955467333861	0.104489375769127	0.553859496975847	0.05257452510968
AVPR1B	0.694589304494946	0.478367125715516	null	null	0.9794300608880749	null	0.8993819912768829	0.9499910151200129	0.781704636803263	0.729342180209227
AXDND1	0.683183544976782	null	0.312243002204848	0.589776152144193	0.852871799024341	0.7851777838935808	0.309825460458098	0.32959967245526195	0.800584963817631	0.711502776813598
AXIN1	0.43473256291588896	0.19847807506724202	0.19133834174479197	0.291377744304034	0.6899020395666661	0.5675470091792111	0.293581460377088	0.22987108183134802	0.503741450560451	0.24392304210495602
AXIN2	0.36442406903440505	0.0893182947181528	0.329766066518918	0.7832464745999309	0.0902608165100629	0.53656626424933	0.53656626424933	0.53656626424933	0.577597222628787	0.53656626424933
AXL	0.523792311925867	0.226786607843108	0.27144516065595103	0.17752895578339004	0.41710808951331196	0.37564529222974	0.364099215932006	0.29572752846482797	0.0489795687433386	0.232516143827747
AZGP1	0.7075406132592149	0.7854651282445521	0.825279942604157	0.531532805647164	0.7644809516356731	0.7761843061701791	null	0.0946306864910018	0.6408511611067471	null
AZI2	0.90691662790693	0.79534889145939	0.936084231406312	0.9338473897585831	0.250282247539944	0.79534889145939	0.9039712990473309	0.8569934224317801	0.978347856198312	0.79534889145939
AZIN1	0.122028702977019	0.12389973591782599	0.615727610771971	0.171732224418819	0.7406652565434121	0.207788067459823	0.0895498199438567	0.141765092215604	0.431035113949634	0.207788067459823
AZIN2	0.684365083480241	0.678597739370403	0.652027699307893	0.596304907424624	0.39106673004085896	0.356478095269882	0.803882198208549	0.8536226528010831	0.668919420825999	0.533341020231261
AZU1	0.786961367636565	0.935118073409755	0.729482613416261	0.859160333063739	0.962407267541438	0.9185155338045129	0.886979361161277	0.8521153604924542	0.7198997639613821	0.796474682938423
B2M	0.8137335884158791	0.602764485992659	0.655862027100349	0.73105491392582	0.496744146059106	0.41784926214370505	0.6185858245421519	0.747970795786614	0.74613859302393	0.6252510050116931
B3GALNT1	0.0552635063445527	0.4997519664320179	0.0748251133336815	0.24044393851693602	0.575420406713304	0.256174826161058	0.0557193974348895	0.18563136967530303	0.17989757434440198	0.256174826161058
B3GALNT2	0.8706627876215001	0.636663853839343	0.6543055289875049	0.67189272708385	0.44357985777053605	0.636663853839343	0.636663853839343	0.636663853839343	0.415340402059469	0.697246376048169
B3GALT1	null	null	null	0.24835167490141397	0.0611684396505122	null	null	null	0.533552024823522	null
B3GALT2	0.71863660207087	0.42449478117523	0.605057547102266	0.50935087836746	0.11846083332546199	0.42449478117523	0.6264320378440329	0.6789178313239339	0.514181370356217	0.42449478117523
B3GALT4	0.38777092774019	0.485343946122639	0.485343946122639	0.485343946122639	0.58932642291685	0.515227208666889	0.485343946122639	0.485343946122639	0.2620510816216	0.485343946122639
B3GALT5	0.015447715998777	0.00396930379752713	0.0076383293843793705	0.0295275745994091	0.00587207272772483	0.000573706996585436	0.0902983350452801	0.0305407842040384	0.004456850020260379	0.00900739725364034
B3GALT5-AS1	0.526597652396182	0.526597652396182	0.526597652396182	0.526597652396182	0.526597652396182	0.526597652396182	0.526597652396182	0.526597652396182	0.526597652396182	0.526597652396182
B3GALT6	0.8940817692200079	0.8804659286332149	0.86605478555521	0.8687476952407349	0.820200708760417	0.9426656078019309	0.8398052908993041	0.980862261913015	0.9853065581248309	0.9842168118280821
B3GALT9	0.9301854083710199	0.9301854083710199	0.9301854083710199	0.9301854083710199	0.9301854083710199	0.9301854083710199	0.9301854083710199	0.9301854083710199	0.9301854083710199	0.9301854083710199
B3GAT1	0.9972918228454	0.9915333388142	0.999512102044278	0.999458044332903	0.979368349697485	0.99851422221718	0.9951696496583109	0.986478364329623	0.9623431959672231	0.99851422221718
B3GAT1-DT	0.96681315676053	0.96681315676053	0.96681315676053	0.96681315676053	0.96681315676053	0.96681315676053	0.96681315676053	0.96681315676053	0.96681315676053	0.96681315676053
B3GAT2	0.8482389721325592	0.7540968773249158	0.338512911519448	0.45114542251476797	0.25029718156315	0.7540968773249158	0.378734819942082	0.337824637631389	0.781013635195124	0.383813420158931
B3GAT3	0.338259965706807	0.0977030054162187	0.0839651641587883	0.208935372855737	0.15300994522545702	0.24487661762465	0.0549136472400805	0.186250156635525	0.203516949571212	0.33971415070895195
B3GLCT	0.0880916681789796	0.0625957149709453	0.0661336777915473	0.46310208261239094	0.201129159761568	0.31751009126919105	0.0655448020697535	0.3599636848529699	0.18691664187845103	0.136103995431626
B3GNT2	0.23692929424535603	0.37650885410162105	0.42738693690463697	0.359741569956529	0.697309928742821	0.30207872305608197	0.23958659307549898	0.577261473979837	0.49122428754028996	0.727302128446385
B3GNT3	0.665449621940318	0.6156734773204741	0.35181469465788595	0.7472551784107521	0.615088732559824	null	0.350982441598515	0.575639911504136	0.48790751179069	0.23423877870276802
B3GNT4	0.23596409233248003	0.243592935168221	0.473812016214022	0.476775855605165	0.22149442095196697	0.243592935168221	0.478102479338729	0.218850773224416	0.0562320273223892	0.243592935168221
B3GNT5	0.592017960775457	0.7940974963939309	0.7558121452574301	0.7273378789936359	0.886913708561364	0.401887344095169	0.5881774876371499	0.5940746937923199	0.588862399886676	0.7940974963939309
B3GNT6	0.43136302586634	0.400853171531749	0.956912941057342	0.357339646475671	0.7622400403710992	0.658411986277907	0.957390566387648	0.79714504690919	0.563848744514313	0.640540203346493
B3GNT7	0.6128698284206321	0.45467890386781296	0.197454414702981	0.130283875960373	0.46820805144641603	0.29658906683179104	0.41950398895348207	0.13984235585636903	0.388589896254452	0.29658906683179104
B3GNT8	0.0677720840787727	0.549661876114279	0.549661876114279	0.549661876114279	0.8365622661995341	0.549661876114279	0.579969464439816	0.5014153481172721	0.419710441500474	0.457009184344145
B3GNT9	0.0037593764134279703	0.0385028891845324	0.0385028891845324	0.0385028891845324	0.0690868138703566	0.0385028891845324	0.11643739615702499	0.0778473936408572	0.180076781392979	0.0512694319350069
B3GNTL1	0.708217274726164	0.971672896309466	0.9247326507812179	0.9665661961630111	0.8314067704421508	0.7365375011214201	0.971672896309466	0.971672896309466	0.9774835121193058	0.9679735723781819
B4GALNT1	0.18914189009277999	null	0.0686960841259655	0.19040840786883	0.35369415938273496	0.144716915063995	0.0786692150307385	0.201027727462959	0.13318567692486	0.190494812931768
B4GALNT2	0.25900862280250303	0.8569602496080909	0.64820071325621	0.603537661805286	0.4246206953525589	0.35216261324614	0.359976787524058	0.52871668274975	0.450555188469756	0.448024253316264
B4GALNT3	0.428232551572642	0.7221202106882622	0.542028879404317	0.517319571864264	0.43025369035177796	0.581530433494591	0.725809221684869	0.552993824867365	0.6791596429473941	0.6207468647554101
B4GALNT4	0.594777540543802	0.7760796563254609	0.6340378960049899	0.600054097403766	0.485773565558204	0.39327072886949205	0.6483283949558709	0.538042213075958	0.7166253805446379	0.8181865572804491
B4GALT1	0.33379771113734197	0.93791285529296	0.34944880266902095	0.373199789477325	0.934398882045495	0.648040540038934	0.307043062241832	0.309629001965111	0.518308702803705	0.648040540038934
B4GALT2	0.4878295597362729	0.8629064310278441	0.567627507883776	0.716320207673291	0.649029601175462	0.8629064310278441	0.5459192973495101	0.6903593619694259	0.8629064310278441	0.8629064310278441
B4GALT3	0.00228266977866774	0.23125811506531802	0.000527550127188611	0.167709380358519	0.0140859832564022	0.180583725948542	0.000109587280059906	0.0640767647201128	0.166863155022321	0.23125811506531802
B4GALT4	0.115139682189631	0.0125382758565864	0.174731520325375	0.0520878605707838	0.0702426113329587	0.0645380935667056	0.181152916352144	0.014867907356123002	0.0635737694031104	0.0151707938568748
B4GALT5	0.5833482421700601	0.42025067705587893	0.674105089008989	0.368415800120299	0.578431569257844	0.6246691470552951	0.617095506506287	0.239556660890906	0.614794324829815	0.6348282306865151
B4GALT6	0.8568086025193951	0.987398295820305	0.809078881743961	0.9632329797890942	0.7261964250802909	0.9580288578691679	0.813805669436428	0.916413296497161	0.9580288578691679	0.9580288578691679
B4GALT7	0.25983841880874803	0.467118397982974	0.25387187524793803	0.262052476439302	0.7044963732599799	0.626404931838894	0.249317797044661	0.483730835383275	0.504550552981945	0.521330005450452
B4GAT1	0.23084561602232698	0.39465830800743795	0.39465830800743795	0.39465830800743795	0.47787264466091	0.39465830800743795	0.42029059498272203	0.45801091196030796	0.298736278738154	0.309363304124096
B9D1	0.260724640545149	0.27477735913591395	0.27477735913591395	0.27477735913591395	0.5489256426775929	0.457720439674856	0.412211328145434	0.35356496517888597	0.543196875204442	0.27477735913591395
B9D2	0.635738019411349	0.887902594805693	0.959523097018647	0.9673769039642159	0.831974119474577	0.698878133725391	0.7240521206670691	0.803448315425319	0.9487244519168359	0.887902594805693
BAALC	null	null	0.9960598597533609	0.7055381925146641	0.9953069286924341	null	0.52791535534724	0.9361282907467081	0.5651069134110079	null
BAALC-AS1	0.7875785716989	0.7875785716989	0.7875785716989	0.7875785716989	0.7875785716989	0.7875785716989	0.7875785716989	0.7875785716989	0.7875785716989	0.7875785716989
BAAT	0.347133548769299	0.965093472655524	null	0.28243921607723305	0.5900189310003311	0.5966201371357239	null	null	0.5909375598293989	0.5483363816301889
BABAM1	0.124616956798952	0.150407903484179	0.126446450778438	0.138473902883544	0.23292379301956198	0.150407903484179	0.0790443563196535	0.11787292346179801	0.371182666420262	0.150407903484179
BABAM2	0.6195508781985171	0.0985392112735664	0.436277562052201	0.436277562052201	0.669995480994832	0.436277562052201	0.46591395026256605	0.202044546468638	0.187468286993244	0.436277562052201
BACE1	0.0962943584841588	0.305534711402365	0.345579926206346	0.185372098263359	0.433335243323455	0.305534711402365	0.35487679991894	0.186478741745065	0.32180079968732	0.305534711402365
BACE1-AS	0.602577015040625	0.602577015040625	0.602577015040625	0.602577015040625	0.602577015040625	0.602577015040625	0.602577015040625	0.602577015040625	0.602577015040625	0.602577015040625
BACE2	0.138442714115114	0.5161954624481371	0.458825508014178	0.338449066599733	0.80743135224713	0.378059316621164	0.421158553057224	0.398305451075409	0.7454956009536129	0.38770448353406506
BACH1	0.646552319907749	0.6873249894831851	0.825820584470667	0.6750122908427839	0.8040487541682529	0.640977050751046	0.539745666638036	0.7579929479211591	0.6546972003882939	0.5668119967468009
BACH1-IT1	0.46185408758680396	0.46185408758680396	0.46185408758680396	0.46185408758680396	0.46185408758680396	0.46185408758680396	0.46185408758680396	0.46185408758680396	0.46185408758680396	0.46185408758680396
BACH1-IT2	0.405270014132383	0.405270014132383	0.405270014132383	0.405270014132383	0.405270014132383	0.405270014132383	0.405270014132383	0.405270014132383	0.405270014132383	0.405270014132383
BACH2	0.34194774349801005	0.0593925249613876	0.24186730368638198	0.0763136715634493	0.378866250490238	0.18266323273618199	0.16809372593927202	0.10970985960794899	0.264166523214725	0.18266323273618199
BAD	0.642597277654635	0.759034753964	0.34863436429660605	0.16075064809019	0.7156211016524849	0.759034753964	0.46866581259366297	0.49818085224713793	0.42878542700257005	0.759034753964
BAG1	0.301234815391019	0.128313300935928	0.5019018791357771	0.0847213462486136	0.491942630559085	0.154870921942642	0.638727617940781	0.0666543077638012	0.308857090455848	0.0138366978250575
BAG2	0.6527500118398921	0.8050585211361609	0.8050585211361609	0.728036145660636	0.881761429127197	0.880689487722444	0.8622818538444209	0.875778641850809	0.8992249953247841	0.8050585211361609
BAG3	0.595597905870528	0.505707346883429	0.688575278505009	0.7885495613062892	0.618727691645867	0.5936730093806301	0.6566676598786421	0.7352433819342521	0.588318527375803	0.817880103122794
BAG4	0.26842328438005203	0.6559242971674871	0.589006551195995	0.789105196628333	0.698928786240514	0.31842558228602397	0.679347968517948	0.7742279154426579	0.470755412882355	0.31842558228602397
BAG5	0.0337012301152909	0.0122232765752052	0.0122232765752052	0.0122232765752052	0.0176921809020024	0.09402780560852801	0.0459094132205914	0.0257966778100601	0.0250822612702636	0.0122232765752052
BAG6	0.47389848072625707	0.75957306723233	0.76938123587441	0.9556708973295089	0.708184369387756	0.878007132184521	0.878007132184521	0.878007132184521	0.677152336153986	0.878007132184521
BAHCC1	0.7314885889569	0.857324568833266	0.5644979748415611	0.820805655679755	0.6441814164394151	0.726258889828922	0.9476310697267399	0.77029576689581	0.7356440393101791	0.9055638886313009
BAHD1	0.5901073642565079	0.617074719273074	0.560263109667366	0.279276704771624	0.38706758751533205	0.6004019265726689	0.5691851919774821	0.297864519047775	0.7094768585801171	0.242366494039622
BAIAP2	0.285173576153482	0.634420249608047	0.7577880003970441	0.730884334394567	0.5904544007011769	0.13677610409795	0.7089625112397571	0.7199596875270541	0.42797958353167204	0.6974147544648901
BAIAP2-DT	0.914762243729361	0.914762243729361	0.914762243729361	0.914762243729361	0.914762243729361	0.914762243729361	0.914762243729361	0.914762243729361	0.914762243729361	0.914762243729361
BAIAP2L1	0.47336929391638705	0.362344207159084	0.48494087255768104	0.261792357020464	0.53618611681269	0.195170604985532	0.48489488951296894	0.310342195979128	0.28543029369836603	0.691908129462614
BAIAP2L2	0.453776157225269	0.446053720301399	0.48937167438470197	0.6871732271861811	0.49453038250236603	0.784037709399372	0.615573239565391	0.535532333457982	0.327530687126708	0.446053720301399
BAIAP3	0.5296921458377299	0.7835206653474269	0.9074413079482371	0.8451150936384291	0.579686614138316	0.9570762361790408	0.95502704389281	0.8010579367211391	0.678823888303473	0.48056508801974895
BAK1	0.5373316356872051	0.8384270804310171	0.881969325635502	0.849467448999024	0.5676368038645461	0.75440537731528	0.8441508249709531	0.912215760063576	0.9150069666304008	0.8073557407672299
BAMBI	0.341531276881797	0.401139785248599	0.8365187745150059	0.7566320427325699	0.518098128324327	null	0.74628268569086	0.604871784218992	0.5867638695904029	0.872312299816677
BANF1	0.9902181082725892	0.9959479021726391	0.890869008968395	0.844260262718305	0.971409171193395	0.971409171193395	0.9896556985781959	0.9688825364381729	0.971409171193395	0.971409171193395
BANF2	0.0596613399406989	0.279275285845032	0.7519694268987951	0.6974494402922959	0.293248489367152	null	null	0.40873336230419205	0.0311150223817195	0.37552475135129204
BANK1	0.164365868095021	0.0423685803597069	0.13184424898918098	0.0565793302237085	0.15393866795209601	0.0877451968240938	0.0877451968240938	0.10247289989821401	0.0677740223061003	0.118807196961006
BANP	0.0468325191554177	0.13809668374377201	0.18056994291897602	0.11754732791571099	0.129868943059324	0.25255719759024	0.0149369972674447	0.05134704996198201	0.168032436535331	0.49395542217530897
BAP1	0.165781625685713	0.576841154251605	0.473467757980105	0.473467757980105	0.00571365472152847	0.473467757980105	0.6488332463059051	0.5951943586514	0.289570126635102	0.6341281603705761
BARD1	0.269166884739713	0.568636518529164	0.22975742847913197	0.274314773800918	0.15552296206545302	0.7626446472719691	0.20636318405906498	0.23868550158890697	0.40488259807706	0.779502599831234
BARHL1	0.32345656144998697	0.7951558529485359	0.43645261551795794	0.42107307172400105	0.730900802044317	0.5341180923688811	0.7442162070412209	0.5224965874741611	0.8968949011367671	0.686517569958156
BARHL2	0.566800884042686	0.0330724040132993	0.601840810362446	0.0720148722489876	0.216836262053923	0.450165186561454	0.26024781964896804	0.0417058920045686	0.0398922390753741	0.136993034449277
BARX1	0.939640170199775	0.9796882621880071	null	0.995024034690343	0.9763835305831251	0.991591812650075	0.999318689889341	0.9697871105318241	0.9921876109525551	0.9957240902201719
BARX2	0.16037153669121	0.8304641828456941	0.39418375101555897	0.31066028775571103	0.45454463699656705	0.19750421491153602	0.177256716583823	0.24162741746532398	0.14386548166051	0.249450753893466
BASP1	0.37441032905500204	0.6256371768990521	0.349334565344953	0.268319091752375	0.46173322342589795	0.497786877683909	0.25646783619825303	0.279573632508574	0.46073245868476703	0.266329481753249
BASP1-AS1	0.841086030214338	0.841086030214338	0.841086030214338	0.841086030214338	0.841086030214338	0.841086030214338	0.841086030214338	0.841086030214338	0.841086030214338	0.841086030214338
BATF	0.25073250522949103	0.50698421613426	0.330692959689676	0.425291375401076	0.230332326595386	0.23410922150775898	0.248785205919173	0.524603858194854	0.620478123858953	0.0512592212577924
BATF2	0.0904499265621118	0.0793804940396062	0.0168436230927689	0.1021469272393	0.0199199972170812	0.009257232088007541	0.0165741024637844	0.0996867589177907	0.0152673324165009	0.0388142163976714
BATF3	0.902359762157827	0.772397967608133	0.941590555721132	0.7739149511733121	0.9866530623857321	0.8480679462125529	0.899080030712552	0.7668198565669281	0.8480679462125529	0.717278846205298
BAX	0.754864657139663	0.5316286435490829	0.71963356965762	0.712290056887853	0.542184888748521	0.6874919012551579	0.37105203750689797	0.551598602486541	0.291986306508126	0.53384895916708
BAZ1A	0.149577784842918	0.6142054127055661	0.42513468837960205	0.43474274932610796	0.30597232882096304	0.825079415111117	0.21713433781788502	0.387656413113198	0.483321165531929	0.42513468837960205
BAZ1B	0.5742714211681209	0.6109290999239411	0.382780516370937	0.22610768059694	0.40866768974815293	0.19053392842958897	0.23962937746821303	0.101901810838759	0.182680230386141	0.18564672243361302
BAZ2A	0.5132451054491021	0.34466327835747995	0.8547143999782271	0.36861324433226506	0.508182263346088	0.34466327835747995	0.322792860155315	0.23486682479515303	0.364749980962927	0.4328769580640329
BAZ2B	0.0759317527425228	0.0356709621939726	0.241829948806446	0.117405381320754	0.27962239526485605	0.186474447577318	0.341333525464416	0.0775991869090885	0.449452599489449	0.0691026800341416
BBC3	0.0442084372993112	0.0901384699312911	0.0473996949954131	0.0190209340945342	0.0421060171467435	0.0424423047506436	0.0509479731746334	0.0176807434788717	0.0683970408783108	0.0102040010635055
BBIP1	0.1037056837202	0.0449038109636432	0.4138193391692249	0.25747155484285394	0.10162028392937901	0.0283801190254195	0.226083871372146	0.287224985037636	0.0870888765990598	0.127387535053107
BBOF1	0.222240577008578	0.424189279779035	0.424189279779035	0.424189279779035	0.28882762832197195	0.3649174792878111	0.853040577637582	0.19068797464830398	0.34100518824999393	0.424189279779035
BBOX1	0.958747414943008	null	0.964429314164254	0.8336113885846959	0.8991626194862841	0.8053043464256591	0.9572458979227991	0.8854337035076221	0.984986055025633	0.9725726485836079
BBS1	0.843135474683183	0.929552161978304	0.687420664976079	0.849260459019385	0.6539785778225831	0.6171865300939859	0.8791423249902259	0.9122429086739521	0.968114701021902	0.929552161978304
BBS10	0.231981352594321	0.0388367798167254	0.14532173385016697	0.007688563905412441	0.0366812823779276	0.0230848395681147	0.0311163740281482	0.0240242161749774	0.00182542761054741	0.0642914835681829
BBS12	0.46639759027884603	0.8231735343980842	0.43581280336001293	0.386015980695716	0.273268363599587	0.328563292942399	0.5110575597825471	0.8390448499191159	0.6888671469665321	0.811156833852996
BBS2	0.0266595151513912	0.0732423791657891	0.0332972162738599	0.0309713385707926	0.668709893862682	0.310124479072185	0.0732423791657891	0.16454738724510198	0.0385353314548244	0.0359617259092813
BBS4	0.257592345024037	0.331374470189585	0.499551140028418	0.431873151911671	0.33308252289952395	0.43486882145412803	0.286233733911614	0.570612283588761	0.304914363088625	0.243022911370775
BBS5	0.3925248731523279	0.6433517153217391	0.309718537944701	0.304105550727231	0.42376093027974104	0.325623935517603	0.6433517153217391	0.6433517153217391	0.132593401768956	0.12036144052143302
BBS7	0.5403630139072221	0.323011815271039	0.12345263074213801	0.39352228766424896	0.22483672096003	0.17829623333119998	0.323011815271039	0.45206851517549	0.132289997288684	0.0869484401801988
BBS9	0.879186875024189	0.7942163067835321	0.9274651714627349	0.9575307438579671	0.9665083848702041	0.7155518188255179	0.826012151503244	0.856759215371244	0.219877386827079	0.795112992190979
BBX	0.473425713967825	0.504046326537418	0.620157485092552	0.550251218343098	0.675605340850562	0.44130038785712605	0.620242942055791	0.680207264824305	0.41855477793112	0.840493781703514
BCAM	0.71399266336612	0.8995743732621371	0.9660934446111981	0.730061801197453	0.717195794509378	0.8929761950609949	0.9353333399107691	0.73486158936635	0.734377265122573	0.8760549044024649
BCAN	null	null	0.264654694549577	0.373008322980859	0.20312318794221104	0.10149282801996	0.264832791259698	0.0738885367110048	0.0273925537406877	null
BCAP29	0.9353850434967821	0.940847751148491	0.532369047894371	0.48457363159626	0.9570823434516958	0.30980979517675605	0.8759531146987299	0.8759531146987299	0.838324053435953	0.8759531146987299
BCAR1	0.8181540363209949	0.933469948796072	0.8852662396917109	0.802056016674075	0.6871908944347149	0.576311712280932	0.665872006648551	0.7367935807550781	0.820396854524292	0.9430154784134829
BCAR3	0.45277674340097895	0.36228685499916596	0.253033981730477	0.381761136046604	0.640125189451616	0.545127558956303	0.720670260934465	0.0666364205765966	0.24316360185200897	0.292174491354862
BCAS1	0.9234939294684541	0.732692926363817	0.9566990772538949	0.9022634450380941	0.269076044213882	0.7392768768372309	0.941444554244231	0.8106983331715552	0.512912584064574	0.440415210165713
BCAS2	0.765187712335464	0.7639738009935171	0.5784555935544929	0.49826665510410206	0.602798841030611	0.5784555935544929	0.704830666070376	0.6984952118162839	0.5784555935544929	0.712975766129857
BCAS3	0.834161859412528	0.6324025955886451	0.464906482516452	0.374410835950161	0.30382539370568296	0.6324025955886451	0.7466026481118441	0.38885404184450895	0.288534225492886	0.477410537899322
BCAS4	0.7278447172561491	0.6139679127779039	0.652157558556192	0.9283915482889971	0.901341286714859	0.713513850205275	0.6900835250351172	0.8529683669970691	0.73996683777978	0.7130758772801529
BCAT1	0.29068543913662	0.163748425157292	0.76225093852889	0.773325066125314	0.414295847762192	0.546271590825193	0.31811163240295304	0.511613873978155	0.559441192821704	0.298523141292368
BCAT2	0.471784500627221	0.733454850051237	0.909231267467096	0.658802297642842	0.805811893712234	0.833095787753735	0.501731145456586	0.9306281172064929	0.760187045601677	0.5039210530817689
BCCIP	0.182863852876393	0.158109934490759	0.158109934490759	0.0171677656148235	0.0735125912956792	0.188705005360451	0.0573169905535845	0.33540911747091806	0.198718541435386	0.45917243385847395
BCDIN3D	0.740598114902995	0.740598114902995	0.605344874047389	0.36689933917603607	0.791702904995527	0.740598114902995	0.6718322070031411	0.47078108339473	0.926495447649137	0.4466917436957
BCDIN3D-AS1	0.951439093683612	0.951439093683612	0.951439093683612	0.951439093683612	0.951439093683612	0.951439093683612	0.951439093683612	0.951439093683612	0.951439093683612	0.951439093683612
BCHE	null	null	0.38074757881010896	0.8518504031916251	0.13687827458870097	0.0272262556479777	null	null	0.214396366869591	null
BCKDHA	0.847470835364758	0.847470835364758	0.847470835364758	0.847470835364758	0.392769812053092	0.39396304927870707	0.793158447240638	0.7742376738606059	0.8005005467706099	0.847470835364758
BCKDHB	0.0506543266238657	0.0328494383597262	0.0683910166628877	0.0560427441894511	0.11227251088456301	0.12082188913005801	0.0989502831313712	0.24062581252094897	0.0988231316101183	0.137095414366437
BCKDK	0.9357945157721609	0.7943966903712399	0.932179963019854	0.886128821799154	0.966510266236859	0.9939647994064191	0.896860425172904	0.754430369005159	0.938945926116302	0.86313665195363
BCL10	0.0282941189808172	0.0552390508078656	0.101724018171142	0.0622970140287973	0.0947037231009603	0.00922866537562681	0.136081071846955	0.0515944108610319	0.0976139976516652	0.00922866537562681
BCL11A	0.0983648854940374	0.044217814495816	0.342426785861983	0.5847687927759959	0.10725731278889698	0.150251923351337	0.475750483613297	0.426385735952161	0.118230588808087	0.256566034332251
BCL11B	0.0184207769954573	0.0100012339100744	0.0160073622976565	0.00047583666128370704	0.0176733584384269	0.00222105030360867	0.0644247964967807	0.0104276206947538	0.0273712251516027	0.0033516555060197897
BCL2	0.024575119041422996	0.145274852143906	0.0473473377671311	0.0877659191131149	0.204816437723528	0.10453220002832	0.0266918812424051	0.0463726420849038	0.12220001406696199	0.106801733383202
BCL2A1	0.239095283723818	0.0574655692721937	0.0953558252513513	0.238716111444143	0.0926124738015482	0.239095283723818	0.10102254386450099	0.10665634455724601	0.47350625084540293	0.0718420063339198
BCL2L1	0.939495954585928	0.75071418316248	0.93573513611706	0.6974867473561379	0.663242347087972	0.879318111792582	0.8382699996875699	0.571968481400247	0.7835879904379499	0.7740916742216649
BCL2L10	0.504614321061151	0.5187932244665661	0.763332138005282	0.600219771019005	0.658362291458959	null	0.840243515799335	0.8076944776521129	0.359365946502895	0.322149955303968
BCL2L11	0.199762510152074	0.199762510152074	0.24195946200496105	0.235614064974857	0.6562563612785439	0.23604891663015198	0.199762510152074	0.199762510152074	0.480813220355396	0.199762510152074
BCL2L12	0.555015721038992	0.855036659549507	0.447746270565843	0.447746270565843	0.151743098273966	0.447746270565843	0.28751707217537104	0.614381860753641	0.447746270565843	0.447746270565843
BCL2L13	0.839616706426418	0.71028341359612	0.607152817128321	0.5971195103708571	0.38717821195770896	0.9537302839178451	0.658133960031443	0.36009818827721296	0.784222329514826	0.5905693252409101
BCL2L14	0.251108900950602	null	0.391328228321531	0.11947102675772502	0.808286822628886	0.276135153165192	null	null	0.21061145558271804	0.10892481600956098
BCL2L15	0.5487183205987871	0.5487183205987871	0.8872416978119629	0.804577125013917	0.8375608042845469	0.5487183205987871	0.5487183205987871	0.858726982868215	0.5487183205987871	0.5487183205987871
BCL2L2	0.19836066672105498	0.127426874694589	0.127426874694589	0.405961611223564	0.552585717864078	0.5619459291043271	0.274499128439974	0.132219793257844	0.430514058115415	0.127426874694589
BCL2L2-PABPN1	null	0.8070792257725871	0.492212321089996	0.5446618611722911	0.41619622448020505	0.5161627566063179	null	null	0.34884280590141303	null
BCL3	0.36017374143960995	0.5667314192280519	0.566335294737098	0.7150608773480849	0.549970860937336	0.618585885199862	0.7507546783736808	0.686029723351028	0.8406107842289251	0.768923320636639
BCL6	0.0908927084910241	0.26987968954268804	0.360048246981529	0.23688940302517	0.0923932960784028	0.499004493597541	0.266250905126948	0.263804901634599	0.11744683623649001	0.26987968954268804
BCL6B	0.7140343220495721	0.634143474300395	null	null	0.6057924727685079	null	0.7797621299481279	0.571112732224557	0.45554689595100606	0.610900726483679
BCL7A	0.18519180821886896	0.558154341072671	0.0945846530367989	0.272237205632512	0.5381085951568321	0.558154341072671	0.09143361235497599	0.14849518845945497	0.6384736935545761	0.558154341072671
BCL7B	0.330837655994843	0.34921685451371404	0.9429095942444129	0.850814976847244	0.396091100029455	0.557145900074504	0.9434603547151859	0.7707489438191579	0.348142422618557	0.8651898954571859
BCL7C	0.0715044141763843	0.462981473724644	0.702041541300284	0.575250851580389	0.293015341662569	0.38476976344940705	0.42975524270322596	0.428617170889259	0.301918276572583	0.38476976344940705
BCL9	0.7532090679392621	0.8071529221217639	0.9197839210305999	0.9356145309031129	0.666660647907589	0.7934442790671429	0.870585558398952	0.885726208383163	0.830751356383122	0.808746750389812
BCL9L	0.146026096657728	0.33733352192913396	0.217833576389496	0.694831615480264	0.169911827258224	0.33733352192913396	0.17178245683520402	0.53757396522578	0.37117898929558096	0.744407551977179
BCLAF1	0.749535545972908	0.9612424252538341	0.758598308662532	0.662023400629357	0.9817321911626479	0.923196659985881	0.72680006216454	0.653548835483051	0.8498196361263279	0.643258915939807
BCO1	0.317767446579232	0.21568570558432396	0.298972697753386	0.264789510449021	0.9155426136143209	0.8508058669185791	null	0.25918773376073395	0.441615566117833	0.0679598047186436
BCO2	0.793499757320192	0.8302360197633628	0.48104407945492794	0.631564470508634	0.0554453648510127	0.47672182279485703	0.560848083737611	0.601764421611834	0.423953085705	null
BCR	0.0172007426346947	0.0476352250005923	0.23514562870313802	0.0285248276257569	0.008427387051604241	0.0287497344063495	0.0919779416601293	0.109080086447849	0.00410595103517474	0.0996948756302697
BCS1L	0.979739927155741	0.973282326191725	0.9787997887083051	0.9813368035367009	0.896080146937519	0.8028058562098579	0.948562172047603	0.9538403864481669	0.9851059891715122	0.9699895643667971
BDH1	0.11071414345821001	0.0908950216424669	0.5889123828193129	0.15269249392749404	0.7152040304665379	0.49886170650717293	0.35164728369371695	0.0288456663533457	0.27140267532204104	0.132430488905279
BDH2	0.86784120040518	0.836613664249128	0.41690851173626897	0.7566570239439151	0.533753044085079	0.605935632194262	0.416658390415851	0.8389833496035001	0.7027941144062572	0.8439577055016341
BDKRB1	0.43159087093705295	0.556101853696505	0.0656678065527939	0.43304574300386495	0.38355327243643395	0.3925814851554079	null	null	0.24026362032565501	null
BDKRB2	0.610653638394686	null	0.201496175734862	0.64333483143732	0.177390359393517	0.8898778704278759	0.2261629406019	0.233983926047793	0.45055361834935204	0.154217426021894
BDNF	null	null	0.6073129187192199	0.42306000277728295	0.911295652353958	0.12445753892385099	0.8549462193225891	0.6351716751410079	0.7697217844584909	null
BDNF-AS	0.7136493836454301	0.7136493836454301	0.7136493836454301	0.7136493836454301	0.7136493836454301	0.7136493836454301	0.7136493836454301	0.7136493836454301	0.7136493836454301	0.7136493836454301
BDP1	0.462151065444027	0.604340769862545	0.552527006321543	0.49312169964016705	0.39518837071034296	0.643599895866201	0.53881644522627	0.53881644522627	0.49673159529188393	0.8639228929511
BEAN1	0.330571281307867	0.376051893010725	0.9413629928561992	0.491941673389156	0.38641354209711604	0.376051893010725	0.614992000922173	0.779199582649367	0.560760580504923	0.70215766486093
BEAN1-AS1	0.9225895394015909	0.9225895394015909	0.9225895394015909	0.9225895394015909	0.9225895394015909	0.9225895394015909	0.9225895394015909	0.9225895394015909	0.9225895394015909	0.9225895394015909
BECN1	0.7948147445063171	0.424892512157055	0.44121353817735903	0.441963517039761	0.16730406213913399	0.68431653654764	0.919758662030665	0.457797335302445	0.4589299534032629	0.424892512157055
BECN2	null	0.309898714894424	null	0.32263510560259	0.19851951862127198	null	0.22230701725405802	0.278738821480622	0.35723023005002297	0.7144537572690749
BEGAIN	0.388970898630122	0.5570516685890439	0.31062265548302004	0.30123355022667697	0.35190104717234	0.606487615784848	0.246469329801057	0.224022616902679	0.9546429215942629	0.606487615784848
BEND3	0.5527032174707951	0.415908323589493	0.57008966868118	0.569447058562121	0.498405108072642	0.41148743605119	0.47668763763947597	0.538486313332375	0.29027131977049203	0.608596458380532
BEND4	0.9199945304028689	0.9488701677005251	0.929776288067204	0.9360063656878579	0.5814801088733729	0.9182707604680991	0.7261699192456791	0.802670327948782	0.9971626409886271	0.9182707604680991
BEND5	0.12688394055834099	null	0.7151296954370392	0.23574975326811398	0.935927847613333	null	0.799488492043825	0.882230753837201	0.42801904922553397	null
BEND6	0.665852217069948	0.596088092302048	0.5450220303067	0.647906820027212	0.42182612516161	null	0.5784162471979649	0.7258100050074642	null	0.729609765581557
BEND7	0.358084396234286	0.797479552305432	0.256650542669129	0.2993570123381081	0.0948150871018861	0.258425136525019	0.258425136525019	0.6155504939763841	0.62472712389721	0.5825254871982329
BEST1	0.128834949456428	0.0232443875260171	0.00233301648848354	0.0118101207945415	0.0189947079514049	0.0409509792452086	0.0895842650552597	0.00103093675750332	0.0772309509801467	0.00625774572836569
BEST2	0.7226407683609399	0.292006694524117	null	0.6456289346220561	0.365558827776749	0.442400317424908	null	0.7259051969806801	0.377473660661215	0.781060319565596
BEST3	0.902030677067588	0.389485131970904	0.835305695724119	0.8272708921319929	0.9873294523169771	0.999436838650569	null	0.7002997061936059	0.9719212432632031	0.899423119459065
BEST4	0.319943055854193	0.11542362075618799	null	0.616222856921362	0.286475214537062	0.261645709339089	null	0.402271185116324	0.2426504599326	0.303974392419123
BET1	0.6558646517246329	0.570843225022084	0.8363251932364659	0.8883186136962679	0.8020996828558609	0.835184813287673	0.835184813287673	0.936535424814993	0.835184813287673	0.835184813287673
BET1L	0.67830353775367	0.464530355458198	0.464530355458198	0.464530355458198	0.7834789436210351	0.464530355458198	0.808203037652157	0.68847712074187	0.25990792835311	0.6862082064527559
BFAR	0.49543553044584104	0.6565530006714531	0.628775294400806	0.628775294400806	0.8578473234885	0.628775294400806	0.628775294400806	0.628775294400806	0.579632873027218	0.6944146052549189
BFSP1	0.302156662244846	0.0331889788254977	0.892973517813216	0.64010279139772	0.624145701262959	0.26157627119360505	0.37179207692505606	0.37179207692505606	0.876551844988941	0.35267225876952796
BFSP2	0.328542058086546	0.659191422014296	0.772799928433305	0.5224664749094501	0.675977171688139	0.6783626350141971	0.23866207017570998	0.740343694565424	0.36663842300519706	0.615150095647945
BGLAP	0.9654658890567059	null	null	null	0.516348258371573	null	0.9834536766373259	0.732858363911883	null	null
BHLHA15	0.16578488172496803	0.346996782274871	0.21926463933875895	0.22297197726457899	0.236391812402995	0.15408592800475	0.21856588804147	0.217903031294863	0.0651242964014606	0.227302038374022
BHLHA9	0.9609546365247571	0.994926358309828	0.9609546365247571	0.9609546365247571	0.9409061706659742	0.94207265886423	0.9653241951885579	0.9643289813813171	0.9817115814365479	0.89021722500571
BHLHE22	0.721897082430947	0.27845232525711605	0.7422303920927701	0.45366706147649394	0.47964703670299297	0.616558727966764	0.689832968719144	0.504153224728951	0.566283271677894	0.632330182277306
BHLHE23	0.5394221513357721	0.435111536698865	0.5276587109637539	0.435175429793619	0.260866167301381	0.14353217368558302	0.338143405162135	0.457795394779479	0.716073944273552	0.544837624337176
BHLHE40	0.45010030944772	0.45106322494456796	0.270017169188191	0.279093261938033	0.301511374622668	0.527632563363988	0.38763633231632794	0.506560546607685	0.791028438242627	0.527632563363988
BHLHE40-AS1	0.3806681292240779	0.3806681292240779	0.3806681292240779	0.3806681292240779	0.3806681292240779	0.3806681292240779	0.3806681292240779	0.3806681292240779	0.3806681292240779	0.3806681292240779
BHLHE41	0.183442036339879	0.156293973730966	0.00562350204925477	0.0052590560037363895	0.0240667999669059	0.00562350204925477	0.0210194364989599	0.00691841917083511	0.00125173948272222	0.00562350204925477
BHMT	0.108162402007975	0.14481706865010402	0.143018870619379	0.33089847244261	0.0565108071325046	null	0.204097260146938	0.333148933116996	0.0321512963700968	0.0910037848783899
BHMT2	0.0874441292619823	0.545915406089693	0.24065764471191897	0.20059506387463502	0.7798126004050051	0.15070010520892702	null	0.0774877128190117	0.100411573747744	null
BICC1	0.10202511134639	0.107823936375922	0.0470662025492317	0.140964830148293	0.0952740310208922	null	0.0361757907746374	0.0154485992051844	0.0358315618009599	0.0101335139471002
BICD1	0.6963934509239611	0.9050067429546469	0.696959541217629	0.601102501800616	0.317985772296568	0.5979445273595421	0.5979445273595421	0.379801987623267	0.38110265852901004	0.5979445273595421
BICD2	0.176453093272364	0.0137378125138935	0.192860079869537	0.673712180183197	0.0493915976859065	0.15835498372882198	0.19213521346510898	0.5722975989471529	0.40986014084695005	0.13913628147717902
BICDL1	0.0824651458664171	0.368022445101994	0.221434678969796	0.568978251365176	0.8491624931493421	0.5904398402532961	0.287429956572752	0.17196035505934398	0.274809538092046	0.383371016699247
BICDL2	0.129352835882313	0.39420133093154497	0.535013354989523	0.5031784132036761	0.472749174057276	0.8161545866629579	0.569691534113146	0.463688971468281	0.259112072878901	0.39420133093154497
BICRA	0.339187946508603	0.339187946508603	0.49293382878361897	0.247890134799857	0.6323491114895831	0.339187946508603	0.339187946508603	0.339187946508603	0.5695293127934771	0.339187946508603
BICRAL	0.722533871434933	0.589679960599415	0.7058545615425029	0.635521592765169	0.656698966287088	0.7058545615425029	0.7377183307920191	0.47823567695908503	0.680985948870895	0.73466012217349
BID	0.565268014654535	0.101112892445328	0.7000839715438549	0.299215558118447	0.390777081933819	0.385755627686203	0.635987617072525	0.22993750527318602	0.6150545558020589	0.17460849392309602
BIK	0.000408070338785575	0.34365653573438504	0.0384237488459023	0.0191347568063633	0.276731966207442	null	0.0412189717380159	0.00481765720516275	0.115771041215496	0.0049828287092306
BIN1	0.596537631530356	0.582841287791423	0.17847412245953304	0.55061596035025	0.215612378154987	0.43683624291233203	0.551255448243414	0.6506464940711629	0.42104388628380107	0.40682564119093106
BIN2	0.25061710355286604	0.081714542640142	0.35940262145886	0.536127376017043	0.08144095588710001	0.152769844758513	0.3240437481438211	0.284023291096136	0.221024154775417	0.0307342802455612
BIN3	0.326364022062274	0.27159004894857997	0.530173498681488	0.398721944726286	0.819581181909215	0.401874426007622	0.6477136722959389	0.47479039110451104	0.291820257973428	0.437320731635951
BIRC2	0.409063494244252	0.247578739246702	0.40728686515188395	0.3975265256710421	0.29612094824324103	0.42962099971297896	0.44675199296454793	0.3592260938266121	0.219103208300982	0.327783633717703
BIRC3	0.38575109803919	0.360507198667707	0.325351113300895	0.416198136379784	0.24314171703724696	0.681648827975879	0.540692661736311	0.6480034183026371	0.505961324258312	0.684292389001925
BIRC5	0.7348419343454861	0.20161588214116502	0.841867245583985	0.286620832311547	0.704368604866461	0.5231541651456311	0.617399074652047	0.9357049964255301	0.40515292250897994	0.9561415319713209
BIRC6	0.48273307372005003	0.613821055590705	0.7764493874359821	0.41225509874374705	0.3428785924870201	0.47470193201547495	0.570346971335536	0.506303366570794	0.79602601263549	0.488824136057926
BIRC7	0.7473203647754979	0.396090841194627	0.28624753484394	0.46540577003627004	0.377416568571777	0.8112090006370841	0.26687507847160197	0.38520493599448397	0.27983145268148196	0.243586640204577
BISPR	0.0574384675296675	0.0574384675296675	0.0574384675296675	0.0574384675296675	0.0574384675296675	0.0574384675296675	0.0574384675296675	0.0574384675296675	0.0574384675296675	0.0574384675296675
BIVM	0.551271601036021	0.170608110655487	0.252429879992087	0.28243419774276	0.0986017882574138	0.170608110655487	0.257078515636662	0.27716104000000297	0.41024216684433507	0.18900417787221202
BIVM-ERCC5	0.291718230408376	0.40082502927421204	null	null	0.33883450761492306	0.22740478744158202	null	null	0.23292178801919503	0.18820805922838502
BLCAP	0.6011874695565029	0.202751424566401	0.710593922537013	0.5516606673909461	0.6830992500135079	0.604814720716348	0.639783535945781	0.537334272518722	0.521968718703094	0.7753221972640508
BLID	null	null	0.228723698513583	0.16423355303591597	0.684147625531413	null	null	0.688259425846492	null	null
BLK	0.867177591371802	0.7468487519642959	0.765952809577363	0.987392951954995	0.8635443794203399	0.6262882123733979	0.7468487519642959	0.7468487519642959	0.630328356434098	0.756312275912809
BLM	0.7950198863770559	0.961881987255356	0.71901450598858	0.612652467566387	0.5719952433024821	0.985356506987896	0.9333318689754342	0.768730606138159	0.736396917091379	0.898838208874855
BLMH	0.0055061984328534	0.100308660482333	0.0068254522010182	0.00727044782909435	0.468189663251274	0.0547109719984771	0.0981317693816685	0.0326927310426421	0.230995245351131	0.10739675748944301
BLNK	0.636518159981129	0.574682962298128	0.484379799648728	0.7825530032936229	0.593825465992004	0.799875781975889	0.474866759050679	0.516406007441426	0.7115779172945049	0.644506401933239
BLOC1S1	0.083890223397713	0.0385604011921735	0.00797777467584987	0.304479700064931	0.0859704278423112	0.0385604011921735	0.0794223743993513	0.0809242858489475	0.0609454816205424	0.0385604011921735
BLOC1S2	0.5760523185648749	0.8618622782388421	0.72077744864866	0.8176472747976321	0.59398693298447	0.7079951215007041	0.7258945792529979	0.774178968000382	0.7528355460799749	0.8562334484310559
BLOC1S3	0.293341065110179	0.43631640563189594	0.794410245795196	0.7399160538353521	0.735048865675906	0.43631640563189594	0.7601370758058609	0.6582847386231511	0.594613851681092	0.43631640563189594
BLOC1S4	0.490428673429146	0.0794971754736432	0.266701512482083	0.19896074016292	0.144657106088952	0.11958114882016199	0.143026942950009	0.251566847031291	0.24979230701742197	0.306818753921549
BLOC1S5	0.27975768055674605	0.29993127419326504	0.24276633652394297	0.6682243328818249	0.284487225627653	0.29993127419326504	0.504577291949616	0.6696805491886779	0.29993127419326504	0.29993127419326504
BLOC1S5-TXNDC5	0.6987072284022111	null	null	null	0.252405397298782	null	null	null	0.337559168442169	null
BLOC1S6	0.37844781193930604	0.22336072262595802	0.22336072262595802	0.11569323619252901	0.623631555862442	0.22336072262595802	0.125572843763819	0.12641062717468698	0.374213264612611	0.354790580899179
BLVRA	0.587794512757293	0.614481910262381	0.48967116201915994	0.857355601617237	0.8077301873251441	0.5739106968264549	0.80909605595872	0.489162458220829	0.933493358923728	0.8642032429659291
BLVRB	0.927476058191945	0.924251807218239	0.550964417700798	0.32357014203400203	0.0299154344637141	0.5361111091438521	0.5917288842002479	0.332968356421125	0.325550335310472	0.28478975419251895
BLZF1	0.496651475700075	0.9578414525542059	0.9578414525542059	0.9578414525542059	0.876767738884766	0.929217230525527	0.6253051671479251	0.627765572285448	0.9237525545124219	0.9578414525542059
BMERB1	0.6850654642762191	0.6850654642762191	0.6850654642762191	0.6850654642762191	0.6850654642762191	0.6850654642762191	0.6850654642762191	0.6850654642762191	0.6850654642762191	0.6850654642762191
BMF	0.8931474717488509	0.8327469526003441	0.538490965529497	0.894554584703892	0.558124888875871	0.829423541940805	0.39696495957614797	0.824496011477277	0.8096699773977829	0.9447550255631719
BMI1	0.44583534180587897	0.578712299717521	0.48585029855911605	0.396128401166503	0.5747409517612979	0.578712299717521	0.34755323829221196	0.22633906763889	0.578712299717521	0.578712299717521
BMP1	0.229873249412862	0.36211098518044604	0.0565248648645177	0.0672663394306526	0.229298255894865	0.271121982090036	0.110909330052378	0.130038480809183	0.320282933630875	0.4656784804265971
BMP10	0.8407538854158442	0.619610170847714	0.44731634942122295	0.44718140341691903	0.418501841335022	null	0.45940094971284906	0.47561358284424604	0.130266760807455	0.30693992200479603
BMP2	0.8914145661309729	0.804551582207867	0.845991336859022	0.874019024035993	0.7906731171426059	0.846157375758229	0.75660314340301	0.8390132459995219	0.912658845177506	0.8425129379548779
BMP2K	0.977648425925131	0.925696564962325	0.835191269513614	0.965183916225482	0.9116317577833009	0.651454895695296	0.99976867242573	0.995608893255953	0.994076085626139	0.8574706917873142
BMP3	0.8645364565741809	0.8643555224034759	0.20255826474060604	0.363836145334401	0.140183075288464	0.19119476362326399	0.20163578235708804	0.348890623562209	0.0738038568334047	0.715345873390168
BMP4	0.508729133140847	0.480936211196253	0.6680652920696429	0.719904500326371	0.532732459009863	null	0.5122951523290991	0.513865891158048	0.127250213549975	null
BMP5	0.0986527080665146	0.287362436363657	null	0.12019030365991	0.00541743692829561	0.40054750533545	0.00443498550102466	0.388147086848003	0.6340589461982521	0.182853291850103
BMP6	0.13984170368625598	0.127975655532266	0.059461206688646	0.26879553706345105	0.14148518792632	0.220751926966553	0.0576909219428524	0.339900588177006	0.614612819155975	0.16322756294643
BMP7	0.328434796722279	0.445618243393211	0.320315956534044	0.27501801329659303	0.24877519938289003	0.329071714599247	0.3688752644438571	0.143471619465512	0.23587670348948497	0.065719298293256
BMP8A	0.249206823183733	0.483772536825766	0.7340952243788309	0.704589983244545	0.9148497775912691	0.825646359671447	0.84644871184726	0.9256293366316121	0.9312650754761659	0.678567660205709
BMP8B	0.6551140758038411	0.5640740207258679	0.6598908625252901	0.5255976145022129	0.8133703568783001	0.598211317632526	0.7970054674357719	0.6889381289573979	0.5896183977684449	0.448789986504926
BMPER	0.321522485191926	0.645781247229553	0.16230780807570402	0.0955363195937845	0.0922805513345345	0.919072657945989	0.163656424462498	0.189925224406256	0.44918524681460603	0.185903076129415
BMPR1A	0.296297085127692	0.7660206171658349	0.44670079203443797	0.518245882111202	0.524199701351044	0.446220689913866	0.37696626099959796	0.504887491191117	0.499211073008305	0.415597862503062
BMPR1B	0.213119353531187	0.233257708704404	0.9901464253538409	0.41717813418610794	0.7143360633765191	0.5638831927545811	0.512245724378228	0.14697957422092098	0.7042560904779449	0.091493102772271
BMPR2	0.596580073173494	0.5763374934322241	0.496203151790406	0.684620994362243	0.817298115853742	0.7781719171421179	0.48075715575639894	0.60845629548547	0.8157315128921769	0.36178903722322797
BMS1	0.7707526548960191	0.8076694752265179	0.907537964161266	0.887091714846908	0.679492365602762	0.889938740400555	0.9087148085071179	0.936893271871472	0.620215544880874	0.9161060633306091
BMS1P4	0.233801167206867	0.233801167206867	0.233801167206867	0.233801167206867	0.233801167206867	0.233801167206867	0.233801167206867	0.233801167206867	0.233801167206867	0.233801167206867
BMS1P4-AGAP5	0.674037620885557	0.674037620885557	0.674037620885557	0.674037620885557	0.674037620885557	0.674037620885557	0.674037620885557	0.674037620885557	0.674037620885557	0.674037620885557
BMT2	0.6723520390734941	0.674792038074257	0.756542430559263	0.8642335275355529	0.8565033780354799	0.674792038074257	0.757207342100455	0.8079983991238711	0.7368605563745841	0.9401601268923341
BNC1	null	null	0.5783748501914829	0.647965516601418	0.47692721385001297	0.636692639256634	0.42750804117068	0.437899001977318	0.667582483525686	null
BNC2	0.29620122878347105	0.3608213828449579	0.233905909108843	0.12173584973055901	0.20846934708185896	0.32796756146012795	0.11695875676037598	0.165729921034112	0.27160189364181003	0.08071829474554201
BNIP1	0.9349669777236751	0.726407276150869	0.7213084590803429	0.7740461229104	0.342355339575221	0.879814467533961	0.879814467533961	0.686302545558327	0.6771890372215429	0.879814467533961
BNIP2	0.373127332502729	0.694767211236529	0.710783105173164	0.855306295216476	0.9323893185462808	0.796971036933646	0.6777944711043989	0.831185304973695	0.48758470359802497	0.694767211236529
BNIP3	0.256922492202739	0.30552277302432107	0.153170554183386	0.19845664698341803	0.6145700626665049	0.310538021931699	0.515841518523516	0.21873132155609698	0.6573666696980689	0.34886773447853603
BNIP3L	0.5283136009396691	0.309828196001576	0.309828196001576	0.309828196001576	0.138783183665798	0.649314304987193	0.780679137934452	0.689687099808793	0.152437261247447	0.37099144639450604
BNIPL	0.0909542895594924	0.31445554546908	0.0954196945843282	0.390931419739884	0.168347216192141	0.0857889386683229	0.32205936226009	0.10149543390350801	0.509213570623011	0.31445554546908
BOC	0.133171574495901	null	0.596568076115345	0.44862197261037895	0.370856028712423	0.319700086437133	0.6959057131068079	0.6746252534181979	0.237174927896608	0.57672442105206
BOD1	0.323940145209676	0.10168320958490401	0.127810168375981	0.480717723552457	0.36785703213612	0.36474502085441796	0.158856384801155	0.293223197513861	0.2004584192301	0.298513287059715
BOD1L1	0.6840381629869651	0.465616725163611	0.18436579876308198	0.24223200962189398	0.6798810668516031	0.566249437406573	0.183635288632567	0.24381619316972897	0.7424418338281891	1.53324005448982e-06
BOD1L2	0.484738026284032	0.19377301270676697	null	0.567100717539322	0.5199247463882151	null	0.445270076680762	0.22718409234229103	0.34003505586696997	0.11530413343416
BOK	0.5724572680617471	0.652854264800029	0.808874957828785	0.694416185704662	0.688943963941861	0.7519580746460849	0.7907419757636259	0.7251432329350258	0.8113738397646859	0.7519580746460849
BOLA1	0.265534892648298	0.267786114444905	0.410865023735544	0.410865023735544	0.6045782364623828	0.410865023735544	0.5513630188878821	0.756690732432024	0.319747056663763	0.410865023735544
BOLA2-SMG1P6	0.0903652380080522	0.303816193619775	0.303816193619775	0.303816193619775	0.303816193619775	0.303816193619775	0.303816193619775	0.303816193619775	0.303816193619775	0.303816193619775
BOLA2B	0.783462868800461	0.783462868800461	0.783462868800461	0.783462868800461	0.783462868800461	0.783462868800461	0.783462868800461	0.783462868800461	0.783462868800461	0.783462868800461
BOLA3	0.9708476434760659	0.9707210358206869	0.9707210358206869	0.9707210358206869	0.690887670959461	0.9707210358206869	0.935873563736737	0.9890673583321209	0.9707210358206869	0.9707210358206869
BOLL	0.45528401152408504	null	0.516327328252044	0.707489228493048	0.0980504168783971	null	0.6287830359176559	0.063930481792491	0.47907805392032504	0.7400033247060931
BOP1	0.44063841189204106	0.68289306050494	0.0999373593054807	0.268972775483263	0.44865786052714207	0.54520390323057	0.497495295865075	0.382246860039774	0.471244743194505	0.30749329186969204
BORA	0.5787692371119539	0.633366214120751	0.30888444470887894	0.34630745829786197	0.960982011941993	0.633366214120751	0.38021464370698294	0.34983642844928997	0.41275670758280003	0.8631466109746451
BORCS5	0.7147730650891251	0.9045248889068399	0.8211629411432779	0.891734885722306	0.7178248403237021	0.8712183648046659	0.8712183648046659	0.8712183648046659	0.8712183648046659	0.8712183648046659
BORCS6	0.8367414705532751	0.9629710256213408	0.9018062589790741	0.725760311706025	0.9771344797298659	0.9081248637199509	0.9478532220256709	0.8669747306699109	0.8921382970915771	0.9747165742841328
BORCS7	0.29179604134264897	0.113328028073641	0.155507951239424	0.324642628832215	0.189503015913785	0.113328028073641	0.336055527356354	0.17347748293028797	0.0958431022596059	0.113328028073641
BORCS7-ASMT	null	null	null	null	0.794749894885598	0.7784408202172459	null	null	0.307380732148349	null
BORCS8	0.0655841475080191	0.24105245734320604	0.34366818195886895	0.420450406582404	0.22061368064775	0.24105245734320604	0.363986162484475	0.12090244816667299	0.24105245734320604	0.24105245734320604
BORCS8-MEF2B	0.106228984200578	0.27072955294144396	0.21651590801341697	0.21651590801341697	0.25858711570661896	0.21651590801341697	0.21651590801341697	0.21651590801341697	0.132750937115224	0.21651590801341697
BPGM	0.18436701600200303	0.136433860457279	0.240594743733555	0.34468604411730297	0.34118322346124796	0.654246478667633	0.298249146728448	0.40043956692559707	0.15519694418432503	0.30738320177232004
BPHL	0.59903055532171	0.7323096278314599	0.5911851106148621	0.629378253202417	0.6591544849769321	0.877733626053477	0.591458752477016	0.7444055176864142	0.880930901680344	0.20286118062777198
BPI	0.413753752782399	0.46729084497749795	0.35334937134964706	0.32379473913142404	0.45177169655464394	0.0139764667306375	0.451477223032729	0.531314654279189	0.13548196398139697	0.19140232853083103
BPIFA1	0.977215060499713	0.984038476590119	null	0.9694976324364201	0.19280927239811899	0.9722071723060159	0.99729882405041	0.868082763199393	0.947472654766895	0.979571271526934
BPIFA2	0.15063843563579699	0.558345073657501	null	null	0.20181031670557897	0.670159062346602	0.524650181196982	0.435399631258144	0.832665112074073	0.7854636483653399
BPIFA3	0.972674289251636	0.983685347861025	null	null	0.8214074225026099	0.778684107019738	0.9732237916718359	0.9998735983657769	0.7571899175564579	0.89943357235428
BPIFB1	0.41892295347241	0.0363982212670569	0.4816316677993929	0.6064307299998021	0.40471335354413107	null	null	0.699292984201598	0.422664578390899	0.761183220030207
BPIFB2	0.414489554715988	0.179400392514705	null	0.8953033373154341	0.9874725549529692	null	0.8040663058933308	0.47882976995601095	0.487912759388664	0.722126676686352
BPIFB3	null	0.647097964026938	null	null	0.938368698779272	0.449265299401984	null	0.7050694441397659	0.7928342435212329	0.797911941837282
BPIFB4	0.36913567169346295	0.12837649055467998	null	0.34521468840923497	0.33623140553860903	null	null	0.831789896788595	0.8853642810365351	0.767553343732507
BPIFB6	0.675738553664366	0.361007121718657	null	null	0.8299002454361	null	null	0.7784203012067958	0.659605863400292	0.687553018688951
BPIFC	0.329256043987575	0.165325656181668	0.517147979374931	0.8404650248350299	0.0306361990404817	null	null	0.0762580136573612	0.127818560300801	0.622842639515059
BPNT1	0.41499067026053005	0.5277656833688039	0.300694195242987	0.274148099053952	0.250275276159351	0.463303201096058	0.291207050390849	0.35957907688003005	0.125372418658267	0.562311939329172
BPNT2	0.0344424710152617	0.0344424710152617	0.0344424710152617	0.0344424710152617	0.0344424710152617	0.0344424710152617	0.0344424710152617	0.0344424710152617	0.0344424710152617	0.0344424710152617
BPTF	0.25031521981704996	0.28993143890948303	0.612843505603088	0.7377216031243309	0.7310737716450719	0.525192763224953	0.7861696718513059	0.512877502127233	0.151503707703703	0.522003160049711
BRAF	0.500050701041307	0.586190261090901	0.586190261090901	0.7544050410670079	0.22984720947772197	0.471107317034936	0.31008101908149605	0.40409667706323	0.317275775104031	0.6887579377470151
BRAP	0.28671596105848995	0.5372219343810929	0.24797371280435604	0.365117232690484	0.21966177673650197	0.303343843706322	0.38359796737348706	0.749165761049721	0.560362636033619	0.204211300170847
BRAT1	0.644435797805108	0.46739384985325	0.723701418874511	0.137086764367435	0.24524026595023896	0.172087382525178	0.7243078619362969	0.25201794184552395	0.10083185378707099	0.17589248713989097
BRCA1	0.508511986738711	0.623881850399533	0.61378886529864	0.61378886529864	0.798380360007389	0.6671178410971871	0.555257836714943	0.4231628165802179	0.604528784365773	0.61378886529864
BRCA2	0.00525642738112133	0.0129504887057878	0.07363925610108099	0.0277476015153589	0.0600064642125498	0.00266258981493089	0.0346612420710353	0.0141482570233586	0.0231329584552415	0.0129504887057878
BRD1	0.6973543472586089	0.9336066777493	0.677784350894084	0.5276837037048661	0.8386415320497259	0.7594327223484671	0.655597137143258	0.7862731292939878	0.6964401209242299	0.460983375724327
BRD2	0.12206799015585	0.32543960392548305	0.12172128573666802	0.13209178740094	0.145548518273912	0.763761627794476	0.763761627794476	0.763761627794476	0.27710241737250396	0.763761627794476
BRD3	0.526124376412865	0.544163832091543	0.90228952392285	0.5555656690149721	0.596217329485781	0.8145073058964829	0.746377004844007	0.413306921904324	0.47176733029975804	0.263848935865257
BRD3OS	0.9770655886867641	0.9339279752761259	0.93174945097262	0.963228967822683	0.7988496799883659	0.9339279752761259	0.9060518616690999	0.820399189133475	0.707444023432606	0.7718057279551491
BRD4	0.7678847314160792	0.5626634806346601	0.7897201583282042	0.42806917679272294	0.343639541240514	0.6963687390386779	0.863404216837993	0.6868301893318389	0.8855203455289158	0.554196888802936
BRD7	0.792804284744274	0.787271051165023	0.7118775094470309	0.523792322927564	0.914470874225636	0.8365939721201571	0.787271051165023	0.693665279885721	0.7585677919255429	0.787271051165023
BRD8	0.6933660851238039	0.6388758317231129	0.6388758317231129	0.273945970444079	0.8257877061400749	0.6388758317231129	0.768702912427668	0.7749348090206299	0.7612970848575121	0.6388758317231129
BRD9	0.506684047663553	0.6364874209426279	0.633140188716838	0.6642328101982421	0.985868952773783	0.645027827693953	0.543247341203885	0.432198989684961	0.57450452214425	0.764779748181303
BRDT	0.6397830783594329	0.920249106822042	0.7823884404533	0.906484972401728	0.844027860579444	null	0.753419705929848	0.7247835293015741	0.85422421101159	0.841130904508529
BRF1	0.8657294972568891	0.9753776374737869	0.988867187713677	0.8239829655570491	0.9421787878712	0.968759757484636	0.8470670798669341	0.912415742520766	0.9502621969796949	0.901469027761414
BRF2	0.893986433229177	0.468701579496979	0.6017141698238211	0.293330547217891	0.31913867026378995	0.468701579496979	0.6020180491273079	0.28945021491299394	0.45860452642507704	0.459098193852512
BRI3	0.23126511212138298	0.0758888336877236	0.172187065007211	0.11915503646861501	0.175254955736074	0.0413278578908041	0.0758888336877236	0.0758888336877236	0.0981219305411872	0.0256863414488593
BRI3BP	0.10301525304470699	0.0769586887450377	0.0061589868571536	0.0980812010285978	0.172346344311946	0.078222547576272	0.00602719663574703	0.134984493937099	0.353548337176745	0.0490266453385833
BRICD5	0.6806539737098549	0.714187433542218	0.714187433542218	0.391201686783954	0.454179619220334	0.616052201873657	0.8694839545393571	0.749518109117871	0.9739641877383042	0.714187433542218
BRINP1	0.778560328696062	0.502543549616456	0.596971341657814	0.0709739838214271	0.550744092491366	null	0.734710733511186	0.7564050136512159	0.231070229566155	0.659510832616762
BRINP2	0.618783880393189	0.36191212232076203	0.270347076919382	0.5551856428742641	0.42152856034930697	null	0.21424604128962804	0.37644882613711	0.164696960259548	0.3761156566803
BRINP3	0.0328683043938071	0.263032298748202	0.22209525481040301	0.125454067285714	0.104093304900684	0.633786352402542	0.15122644257945098	0.0683893556930171	0.13591454172918999	0.0354378471397123
BRIP1	0.6111434362265239	0.732791091218908	0.39752101946535795	0.38317355525283203	0.563678025201864	0.35121146602610404	0.424790252879069	0.399432553259146	0.709761617604862	0.36839377211422
BRIX1	0.12760068550662	0.41292548529996703	0.14298454654918202	0.27048591346279	0.6903238824967579	0.39445743198837196	0.13074713508261399	0.0687224538620375	0.34391864731087896	0.39445743198837196
BRK1	0.30165185908431896	0.17291510214523098	0.368480112461338	0.603944538091958	0.291098385840788	0.291098385840788	0.3403272366706289	0.478893286315238	0.291098385840788	0.356194639141188
BRMS1	0.514477030349169	0.351548214947019	0.351548214947019	0.30542061404478604	0.06655422739211701	0.351548214947019	0.42664198972355105	0.561106375561206	0.351548214947019	0.351548214947019
BRMS1L	0.259955170171864	null	null	null	0.17675195471784902	null	0.52444596608311	0.0866290557652415	0.386042831080558	null
BROX	0.00449699697292596	0.138412205131057	0.00404766660036205	0.00877535512910413	0.0973224590146259	0.0372240909987403	0.00285787655622473	0.00350437289354572	0.40419748438014597	0.0883408383981494
BRPF1	0.877896801640496	0.921076648267654	0.9681656024099771	0.8468598454566129	0.942525826134859	0.95569450842415	0.960044786700869	0.92536027161898	0.828612534827766	0.8181177318977291
BRPF3	0.191176200004593	0.0991869075647184	0.10647960933433501	0.0386738776050413	0.00581244185624604	0.0602860819910256	0.12036555880246	0.278980522871701	0.0291863659419329	0.10647960933433501
BRSK1	0.574559495549135	null	0.86765923016581	0.7447887124899709	0.635996508395825	0.7166876536496191	0.9461983083090649	0.49048525715684793	0.848146859114893	0.222165808972348
BRSK2	0.974003368743397	0.882353244888955	0.8855328628663679	0.8629329928331619	0.8127272054749041	0.94632988633409	0.818342728141587	0.7116342768892979	0.957111121421528	0.7447666905828909
BRWD1	0.0668373544555595	0.0308504069578647	0.11857190918942401	0.144884245387439	0.0695573576091705	0.00713046157595694	0.122165188230612	0.10542093711992599	0.0930951244709701	0.036610628750326
BSCL2	0.686996641407419	0.284084824194482	0.31876566314224397	0.2971919303581789	0.284231312537537	0.0898264266130665	0.195072528461783	0.15625727530644198	0.100914984953166	0.284084824194482
BSDC1	0.27071831940633	0.747629259756677	0.350414873062432	0.288179564474511	0.403233906465957	0.454366369009692	0.44077758420913704	0.3821292427443279	0.7848430033117929	0.27917138047776396
BSG	0.9595804062117359	0.7673156125964591	0.9790988958595699	0.96187045525041	0.986589515445182	0.967289281199567	0.98124543948955	0.860654101636998	0.82775583464736	0.9790988958595699
BSN	0.20147861808177697	0.243026061324137	0.118825465003687	0.265685204124891	0.253454570784395	0.17215738742793602	0.0119756213218358	0.185786791345875	0.08796375642453698	0.11491252774127199
BSND	0.9119544517620259	0.897561438190664	0.863158255722047	0.813765238203971	0.846477406634915	0.7074143453618671	0.863889729967218	0.922561620016707	0.899084562782293	0.699845226164473
BSPH1	0.546476061252906	0.17975060907167498	null	0.8004354162823281	0.8175344165426249	null	null	0.151429060035073	0.5950598689260911	0.40124357473694605
BSPRY	0.270257780015918	0.285822818916523	0.191334383544124	0.310852017602662	0.498730277013213	null	0.183366866344668	0.37334057815952704	0.507774381532456	0.505837338989245
BST1	0.8509042424469391	0.849096755126258	0.610042730502123	0.669486891873776	0.802132467692594	0.8771110641315552	0.6129942117751961	0.46569112357905607	0.8908181834897021	0.7043090739574671
BST2	0.161468067851862	0.22245660586226804	0.0435579414856809	0.0435579414856809	0.00413687834963577	0.0435579414856809	0.0693259952968499	0.10534548222060401	0.0837601396646146	0.0435579414856809
BSX	null	0.489928400824406	0.8285740653868741	0.862239165892614	0.396996367204544	0.771954583086622	0.8426702777913001	0.7071089687854479	0.7435289007669091	0.551769754868819
BTAF1	0.5588669137893629	0.455976662487478	0.689978160282749	0.6813489522333139	0.571666605020438	0.677040423108179	0.674542776654955	0.7897044872833492	0.8913730309379141	0.877829481720984
BTBD1	0.327509260147482	0.327509260147482	0.392759826387211	0.385603750097894	0.152780696538386	0.3507801790350661	0.29388578892043604	0.221493695708187	0.327509260147482	0.327509260147482
BTBD10	0.895434171633002	0.865900182568424	0.827393332397537	0.8814969137824009	0.8196939681580541	0.9839979047561659	0.8022523143599101	0.8419342247827309	0.92566980544577	0.925522738196895
BTBD11	0.21929577349435697	0.019424217897409998	0.290482906577065	0.0592442183385838	0.142204146845677	null	0.290758559270118	0.0264432455474126	0.48288339366351396	0.0366352507071209
BTBD16	0.751945806470044	0.9481677793471159	0.858683907195484	0.9390310696050429	0.9869772663855579	0.915232213795576	null	0.9812550689225759	0.989125019077399	0.996409421709945
BTBD17	0.444423553780301	0.655096364242026	0.523384550602415	0.46719830985007704	0.775556405653778	0.452863475580976	0.564505603074792	0.4753051255659821	0.41898886291569204	0.560367026911376
BTBD18	0.0654035901552228	0.42199098403094204	0.42199098403094204	0.42199098403094204	0.49308607474460797	0.42199098403094204	0.42199098403094204	0.676504911902082	0.364217883510608	0.42199098403094204
BTBD19	0.0880830068544768	0.0648793801571901	0.15130979264287803	0.139521578965975	0.0462252337419964	0.106134058711568	0.16884191970192	0.0366968231413544	0.20231418513478897	0.16050822482357097
BTBD2	0.5844374130266701	0.366688417410646	0.6345661829182601	0.135194883492041	0.5279878994519699	0.6260743660637309	0.73546993871875	0.17996883235681302	0.889078964992479	0.32200657889880796
BTBD3	0.193344965772292	0.40235103112830395	0.126832384892891	0.30135606902537604	0.379070514243846	0.575437016460121	0.250154585668508	0.21145606334355	0.627574173882135	0.6216775232651429
BTBD6	0.984688087035864	0.925049210924646	0.949410546603734	0.9769394319618149	0.935381185080296	0.92814945756545	0.848990396981162	0.963558173441535	0.9135928193563059	0.925049210924646
BTBD7	0.8791131626328209	0.8721556853189071	0.5560555210201489	0.823842327395377	0.9116147597322701	0.9533928839048259	0.8897581380596981	0.8897581380596981	0.8198277228484159	0.807822741384657
BTBD8	0.30930898161820697	0.6427375618985601	0.5994560734993211	0.5994560734993211	0.74899843518182	0.5994560734993211	0.32328720388615695	0.40446757679379797	0.302380368635486	0.518408213855435
BTBD9	0.316807661533187	0.911269066628582	0.90938259424664	0.9400167322336109	0.9671687904376371	0.911935046508699	0.916038819266823	0.9283257082579929	0.8547649668770909	0.951474641943414
BTC	0.654843995114437	0.41039202280280895	0.9708575807138571	0.8972928171299691	0.6971395717037471	null	0.971591576436132	0.830542055840379	0.8426035269334158	0.8939105236562601
BTD	0.337427260798307	0.779459819344445	0.34732009196670005	0.34732009196670005	0.7599029027264219	0.555678387925982	0.20731246390678398	0.11209603333550999	0.24354302408294398	0.34732009196670005
BTF3	0.9627889598529449	0.966440783188639	0.936032550981898	0.8597598139265642	0.9597315338808431	0.955778096096126	0.9717582852241451	0.6031824524548871	0.551154405983894	0.7886282463151171
BTF3L4	0.71429705242009	0.785680831288414	0.661644547191652	0.661644547191652	0.661644547191652	0.661644547191652	0.67906348440689	0.608819377974222	0.661644547191652	0.661644547191652
BTG1	0.34361411675178305	0.540240681097615	0.434700008375481	0.19169546096723702	0.532079385989064	0.540240681097615	0.368268304529752	0.6531726558940029	0.477845013517409	0.540240681097615
BTG2	0.9002739122947819	0.817814112257329	0.8806813438641559	0.628243829598615	0.835570425983967	0.8806813438641559	0.721741480965535	0.586444042271651	0.702430159552797	0.797208696149136
BTG3	0.251834874994834	0.5241017300153279	0.15036473254124696	0.271501197343163	0.672585163260783	0.31724543948121103	0.31724543948121103	0.31724543948121103	0.227952151583328	0.31724543948121103
BTG3-AS1	0.0585656110867625	0.0585656110867625	0.0585656110867625	0.0585656110867625	0.0585656110867625	0.0585656110867625	0.0585656110867625	0.0585656110867625	0.0585656110867625	0.0585656110867625
BTG4	0.622758984507366	0.295125648559542	null	0.735032714504883	0.694381046668362	null	null	0.43188927597403703	null	null
BTLA	0.535739220374372	0.6596060035840029	0.7517289209374359	0.833472222205282	0.9497980582070898	0.484207672299916	0.7426802685731658	0.809189795643667	0.5637806784494219	0.7445413549865011
BTN1A1	0.24409451982691396	0.26337075600773396	null	null	0.297365634407542	0.726369636173779	null	0.177491244938647	0.13446401268636501	0.417238488473565
BTN2A1	0.900309251561337	0.930303441494187	0.7860898835756321	0.427175904199183	0.86297550407914	0.669340268683702	0.801702202981248	0.626451128820806	0.491647369057511	0.42787249619958295
BTN2A2	0.928024514291576	0.968782037907125	0.892117377621496	0.7682754342358571	0.8828339818259681	0.892419154512507	0.7739895160739491	0.94056496908326	0.9267682879522671	0.9849005794134991
BTN2A3P	0.552152157342025	0.552152157342025	0.552152157342025	0.552152157342025	0.552152157342025	0.552152157342025	0.552152157342025	0.552152157342025	0.552152157342025	0.552152157342025
BTN3A1	0.8455690587828121	0.37205399382008797	0.423456664067859	0.549792878676022	0.535884921370407	0.423456664067859	0.5374941008988829	0.61903209901021	0.460093207733677	0.47504549244621
BTN3A2	0.654011205693644	0.702942984528513	0.976488278797397	0.798790418254059	0.6213525046270539	0.643363697691709	0.614700903041813	0.743853268370655	0.7431360495615691	0.626285354697877
BTN3A3	0.315939360689537	0.12726666719888302	0.4982708616703379	0.3811827799002179	0.0290093072999088	0.13192798757816698	0.498265579258606	0.34450911073412394	0.000158291895642617	0.29791288036334196
BTNL2	null	null	null	null	0.601639227703049	0.42095049880967295	null	null	0.387256153437045	null
BTNL3	0.800952088501047	0.7177702326456529	0.847938226376777	0.744261146247337	0.926880733260784	0.847938226376777	0.847938226376777	0.847938226376777	0.9457533210281959	0.847938226376777
BTNL8	0.508096812814128	0.145234525333121	0.28425110648790197	0.0503882526147308	0.0307415691132525	0.145234525333121	0.283660693186378	0.0488472816453971	0.0258956926731554	0.0388725551864756
BTNL9	0.233793139286471	0.46478361827008	0.643176425719871	0.643176425719871	0.40824097294365	0.643176425719871	0.7005640234583449	0.285372859352464	0.348069334008817	0.631975423237641
BTRC	0.854844758172996	0.9521429268937841	0.5956094218047541	0.885533126791622	0.865836738958102	0.8511243615501909	0.6538860888752779	0.8605163120185328	0.9970870873233871	0.991031811371279
BUB1	0.872014772885179	0.4294858564209779	0.549635861977056	0.549635861977056	0.47574523131676794	0.549635861977056	0.17725804127251	0.744936559670085	0.21098647611028698	0.63149965552932
BUB1B	0.8925708621629399	null	0.833997436360455	0.7298275286849859	0.501563899015332	null	0.904502897914877	0.688645443503509	0.47436335421938003	0.698475351700511
BUB1B-PAK6	0.9141177115741078	null	null	null	0.813626379624407	0.711731808171323	null	null	0.59574335250458	null
BUB3	0.162483944508836	0.0917787326447878	0.189490671607194	0.30868741329122995	0.8468834375719569	0.626382624159296	0.303070753533628	0.343595040229611	0.0900769651523306	0.256507765837507
BUD13	0.571009947792352	0.74806422267398	0.787023368436009	0.5225876558978311	0.672280031504149	0.570173030451066	0.7970855775470741	0.411949757900457	0.6711001454989971	0.570173030451066
BUD23	0.903217404262913	0.832170159629667	0.832170159629667	0.832170159629667	0.792038914003578	0.511033681391773	0.996847323834318	0.973770503859407	0.8303120786506559	0.832170159629667
BUD31	0.960884612663105	0.8544635627151831	0.9138233843995759	0.720128703209315	0.934251935526515	0.870836348115762	0.919376810431615	0.887720059844593	0.785706283674892	0.8544635627151831
BVES	0.4933346965239221	0.63547499766616	0.43600427559595795	0.548952156244452	0.323038066190799	null	0.435630126755921	0.385342081484405	0.745226174152264	null
BYSL	0.803985366505167	0.9277740495833771	0.919775855555752	0.919775855555752	0.682703631358601	0.919775855555752	0.9638053514654801	0.950432045832438	0.9349157215378622	0.9687593760409919
BZW1	0.7835476139155629	0.8167004483507609	0.185894519448599	0.46134870349861207	0.119920071186077	0.471476167097447	0.119086334950984	0.094377714442244	0.8118064660533191	0.471476167097447
BZW2	0.20899158216546698	0.40317558661092495	0.270685698881938	0.40944623943176395	0.8375351376593609	0.40317558661092495	0.234351975927912	0.234247628762079	0.688537711451178	0.4579931303072561
C10orf105	0.31544837018560196	0.32887908554366396	0.260342726648918	0.186558965732549	0.610723717116532	0.42176791462083896	0.680873513341216	0.279014040754877	0.612483020622481	0.32887908554366396
C10orf120	null	0.9694443198726791	null	0.7058909044822641	0.578869334070211	0.8673793869384331	null	0.973267191836536	0.9900257702075891	0.729521716094467
C10orf143	0.12179271801831	0.00531591587454645	0.0991916706029675	0.5364599260560701	0.16488640151266198	0.0703649450882709	0.0985079113625237	0.0956528669352919	0.0703649450882709	0.160335442486689
C10orf53	0.8429496588969241	0.349939077808963	0.78631033078537	0.41120233657455196	0.34536392718379805	0.8551878163926941	0.7876706743740691	0.47109644939092504	0.78593913688077	0.46043109848656605
C10orf55	0.0873927454619004	null	0.47853308349544604	0.24475644160985	0.061606126395932	0.540907274264545	0.065882104883585	0.376179032353717	0.04329605116964799	null
C10orf62	0.717840930297879	null	null	0.254738214718779	0.255681633473541	null	0.327007006046329	0.619685891631223	0.10094858506053699	null
C10orf67	0.24522215488077498	0.0948699614621135	0.370916439700111	0.13860270565134603	0.376469734733455	0.149119063448621	0.16767314794699403	0.27502728353476	0.0616673915135757	null
C10orf71	0.18045969926774102	0.0859033567371194	0.0182268673937443	0.0480329355600047	0.271002517666627	0.0290235675350333	0.0175400561962743	0.0175331900934725	0.744518695524759	null
C10orf82	0.12322016534367401	0.619436812393176	0.032848998624753	0.00510376014347578	0.279676770727735	0.0541921700601652	null	0.5578815966976329	0.105930496351469	null
C10orf88	0.15682115116505	0.33964571602664695	0.148133768785043	0.24783141031780603	0.24092024579309	0.416500514030574	0.131891510039164	0.0381445723008532	0.32339627826608397	0.21198686912251
C10orf90	0.8750481744325299	0.9874196498145029	0.9032542336008341	0.5843177784579809	0.7122048256418979	0.61723435554096	0.7972077624267858	0.898922300454879	0.9877190154176679	0.826882167788616
C10orf95	0.304212608927581	0.304212608927581	0.693506467872545	0.687651983245365	0.593254953650166	0.304212608927581	0.562886689209662	0.6999991609222651	0.58894135172587	0.304212608927581
C10orf95-AS1	0.5671568474387371	0.5671568474387371	0.5671568474387371	0.5671568474387371	0.5671568474387371	0.5671568474387371	0.5671568474387371	0.5671568474387371	0.5671568474387371	0.5671568474387371
C11orf1	0.1475459872338	0.19998456089023103	0.23994136957853898	0.23994136957853898	0.580345809373229	0.73214777941984	0.6178094955728579	0.478212658125994	0.5700593444993051	0.23994136957853898
C11orf16	0.0542008893393705	null	0.0513556181484241	0.0528511506918022	0.05085159401125901	null	0.0503495749472939	0.031931370530466	0.09741400251434698	0.0595309487071439
C11orf21	0.28422154579021397	0.5996187842576999	0.336464065217951	0.511962292185151	0.44723286717886895	0.40014018819021796	0.341344774361656	0.42970700084401003	0.28482381460737893	0.40014018819021796
C11orf24	0.774371177498624	0.931708745194025	0.7084844550745921	0.9169518168282859	0.933674501588294	0.9454476871451171	0.9718305694719909	0.839668753763018	0.744596424649996	0.968745957990192
C11orf40	null	0.166144609435108	null	null	0.224008492535031	null	null	0.168910158345748	0.342505061757334	0.178177433534224
C11orf42	0.782406031569985	0.6571796195891	0.36829954325378	0.7463503883909631	0.145148642107171	null	0.38427921944845095	0.651507913816416	0.8105518087697969	0.413189685009867
C11orf49	0.948616746756524	null	0.6355600911084229	0.907435004598362	0.9242793709305429	null	0.647584977321099	0.7468923766819631	0.836031848012504	0.8447857845069119
C11orf52	0.720714760698515	null	null	0.7958135011190401	0.10340318207020899	null	0.6113585387035071	0.580445840563487	0.88000832872724	null
C11orf54	0.230674809639522	0.551426796890864	0.530188706868787	0.717884933019859	0.32359008976560905	0.40296705925941206	0.544677606824464	0.5721148322981879	0.7809798867751702	0.551426796890864
C11orf58	0.497041668586986	0.6417274544230229	0.15107319816035503	0.49448511696266495	0.36052506957756	0.40691512359933296	0.347016281888817	0.501678549131958	0.6758379767474949	0.40691512359933296
C11orf65	0.7536809797491871	0.616288613781135	0.262718498938525	0.340259371152075	0.6098520535356551	0.9433341907446692	0.26208629566072306	0.393745511659686	0.557786241287903	0.478387200500946
C11orf68	0.9524423192317121	0.971889197193312	0.91590194912148	0.91590194912148	0.947745244306589	0.91590194912148	0.9528805208309961	0.963575850199721	0.9074947150976801	0.956095665042739
C11orf71	0.0816130858842187	0.0285382690565472	0.0285382690565472	0.0285382690565472	0.0925876980693756	0.0285382690565472	0.020156094217830003	0.0492141328184454	0.0285382690565472	0.0285382690565472
C11orf80	0.194656727081889	0.413953864849666	0.413953864849666	0.5030959056781501	0.365928474415931	0.413953864849666	0.147012215187571	0.24025903583926603	0.36783484109542697	0.428745054080179
C11orf86	0.00404651774403199	0.210216169832412	0.22248147653328001	0.0166336271808029	0.11496906963842901	null	0.22114131721753302	0.0703156959115436	0.0914059338774119	0.0575739337051482
C11orf87	null	null	0.15842720550388298	0.503865185603564	0.8449187239129891	null	0.851665275922144	0.784966753519623	0.491988516913353	null
C11orf91	null	0.19544635225992602	0.239659155531712	0.133572676557454	0.0942477331263917	null	null	null	0.5853610396465091	null
C11orf94	0.8088290397049491	null	null	null	0.9069625748124921	null	null	0.755040310995567	null	0.834413976003437
C11orf95	0.904350374511523	null	0.910332337571529	0.801819485215336	0.514537397910299	null	0.9025070717892439	0.678056940758275	0.2876966234244	0.547172797540195
C11orf96	0.45446882779024494	0.45446882779024494	0.211631293443338	0.383579073099566	0.183038357747658	0.45446882779024494	0.246711558341459	0.124938260022706	0.8713602162307671	0.45446882779024494
C11orf97	0.864607540447279	0.369336973637115	null	null	0.427964539212658	null	0.484339663692671	0.878343972993926	null	0.77663244802791
C11orf98	0.174453523090151	0.0816942520211617	0.0816942520211617	0.0816942520211617	0.0032872863314559802	0.0816942520211617	0.020108325519761	0.0816942520211617	0.0816942520211617	0.0816942520211617
C12orf29	0.638017356766308	0.460473698331267	0.460473698331267	0.748865132165212	0.509030184429177	0.7512743953156892	0.49417638261976704	0.483387480241609	0.24851533662917302	0.48727467158015997
C12orf4	0.932077133063585	0.510729676044385	0.808710499123105	0.9369257743050291	0.691307287454198	0.7668677576333491	0.6201092891979489	0.474762153861132	0.8517998036359989	0.5194202466445421
C12orf40	0.960310252114418	null	0.10113800321004901	0.191900236171547	0.41871977860515996	0.128960385656617	null	0.161645105327351	0.803900022604984	0.46768154600402506
C12orf42	0.44072832168221293	0.340533808061594	0.44941991552546395	0.330159691707058	0.374078852223784	0.44941991552546395	0.17427534750376197	0.535642127906629	0.455115506068765	0.24588176947706
C12orf43	0.0717650802670336	0.0838612131162134	0.023260967376932003	0.127654245411498	0.120624396650145	0.0838612131162134	0.0146614787353243	0.32203094961705103	0.20692632452288	0.234552535337802
C12orf45	0.29751861702726196	null	0.0283632490364317	0.10775807129569902	0.0460726244377792	0.118985768921548	0.0425097779887907	0.0704004205636157	0.11896557113590302	0.0490183393604174
C12orf50	0.156956867251981	0.182004112074676	0.5867010815026071	0.554753059596077	0.608115801728952	0.518527664168149	0.518527664168149	0.280223421235372	0.848768536371646	0.37177704519095006
C12orf54	null	null	null	0.0978726763196282	0.272745428825332	null	0.32476858873760195	null	0.53819443873136	0.17979087271631602
C12orf56	0.25011926780918603	0.43800380291889	0.361426167243724	0.301387396147264	0.401769405173964	0.0450229457190618	0.36289360422252603	0.6613884402587901	0.48004045886637703	0.45384339222227404
C12orf57	0.4085508579635929	null	null	null	0.20741920175955803	null	0.493976835165039	0.860472678501401	0.752051293451293	null
C12orf60	0.06979007698639099	0.5159398388590279	0.11241891723778401	0.0281239418874799	0.461388790536546	0.11896576962020401	0.0781004923419908	0.218045477818088	0.140742066404683	0.11896576962020401
C12orf65	0.996754059676007	null	0.9857871015216669	0.8891142476662409	0.9367759640542321	null	0.9547968828810309	0.914200747349996	0.984259140429146	null
C12orf66	0.0270056793923778	0.30244918802673904	null	null	0.25368664314926603	null	0.31457835103320503	0.112196704393819	0.30188200514476	0.196815144144312
C12orf71	null	0.642341520107668	null	0.8170042603047108	0.9703533008922249	null	null	0.8090345635856949	0.753629517697747	0.9302768278464221
C12orf73	0.680120371607925	0.530663723120154	0.780609448879202	0.7551205932160642	0.757216743100265	0.568969459441895	0.32458905597081605	0.47549423426337706	0.699591453582668	0.326458900800091
C12orf75	0.0664213702607735	0.0560251315860883	0.4512955017449679	0.188584474167952	0.515085665801944	0.305697044322785	0.305697044322785	0.208478646879558	0.305697044322785	0.240350060640298
C12orf76	0.469850217266363	0.11246171057796601	0.446184948865099	0.534624376950764	0.497208662662464	0.257698881506063	0.5460200869742561	0.43891811396682595	0.14185720562413098	0.532821048249768
C13orf42	0.7208789801520601	0.362456036871927	0.0603214265729794	0.130194152299247	0.38580977811429606	null	null	0.646687276693981	0.5247910079663621	0.146657093077319
C13orf46	0.384352269674462	0.45622293234530703	0.5585583616663039	0.5785320470955889	0.691549872308483	0.581744425985338	0.7902379926915001	0.7902379926915001	0.47388508434895893	0.618951962113448
C14orf119	0.187069004469603	0.233575101467282	0.233575101467282	0.233575101467282	0.522774862737675	0.233575101467282	0.295451689621295	0.35407173296973293	0.169501749788475	0.233575101467282
C14orf132	0.345535079867118	0.0958676961447175	0.29913830678995396	0.414163068720998	0.266397631682979	0.261163520155233	0.38695820607306103	0.278830796117915	0.489425125446227	0.282637469660848
C14orf178	0.191023630897207	0.713965622548362	0.8323214435032421	0.806128717853645	0.48353595722293496	null	0.530433962857278	0.48747930178154497	null	null
C14orf180	0.9344665234550451	null	0.9928174409210301	0.99753573330392	0.995726153123392	null	null	null	0.9998108503072428	null
C14orf28	0.9217026150371859	0.8533613962543729	0.41899285411814396	0.41989804916482004	0.874678924832002	0.8533613962543729	0.971329254486435	0.9142149883289449	0.8157933035092171	0.820201672081289
C14orf39	0.0115590514328559	0.12452375051655303	0.11313942838018701	0.0398805175449223	0.116826468951269	0.103049001582797	null	0.921240823868957	0.27665825623290097	null
C14orf93	0.5875221197199171	0.40034596760681207	0.638433193186135	0.207295604118216	0.7140761797040122	0.239471823433417	0.733262978419812	0.158704774714474	0.605404294997349	0.17865683372246102
C15orf39	0.39441659679347096	0.619318868891171	0.30203081538503995	0.298307458311423	0.6167851215764201	0.697348596019349	0.619318868891171	0.5208452277848801	0.277395263672427	0.391087538993733
C15orf40	0.3889869682105879	0.3889869682105879	0.44080320485046504	0.12284072161323101	0.524081526232235	0.3889869682105879	0.41390233158204	0.41420125992538503	0.42605466801275105	0.3889869682105879
C15orf48	0.7748079984346609	null	0.501487340772904	0.7614906115409821	0.545687873082245	null	0.700421753049606	0.9167753129220719	0.590794278907527	0.5338890627938011
C15orf61	0.707001104279429	0.23374542818829197	0.408438308699472	0.408438308699472	0.197448334408352	0.408438308699472	0.506282948514477	0.487270712494632	0.220836689425457	0.408438308699472
C15orf62	0.12169168217438199	0.0686259476933245	0.0498873281053423	0.0800418146287342	0.00399576478436559	0.0686259476933245	0.0417950973758921	0.103790379872819	0.0470611364718448	0.0686259476933245
C16orf46	0.130653592927931	null	0.257155134049668	0.715427968112616	0.3747552734130129	null	null	null	0.513259444197003	null
C16orf54	0.49280407384193897	0.4032275971879671	0.477303730826096	0.42113473819311104	0.48306310979257205	0.193622751766938	0.423457400834719	0.4339505077086189	0.193622751766938	0.193622751766938
C16orf70	0.37196376357256106	null	0.193546196228863	0.345048015405199	0.401248115128325	null	0.19389235215528303	0.34385364052506295	0.0789364430346188	0.719906655238345
C16orf71	null	null	null	null	0.959782922820789	null	null	null	0.9192313764612029	null
C16orf72	0.222067819855703	0.633570871172781	0.832151354271729	0.963166474639174	0.9269274344071139	null	0.919381317822649	0.91532606661126	0.9510437664446608	0.7961847429103309
C16orf74	0.0350061062225849	0.0923956942917875	0.0260066339291768	0.22119514143206398	0.12129367823972302	0.387555366591009	0.0268856174796517	0.203609957893582	0.0923956942917875	0.132492282767669
C16orf78	0.8441452554866321	0.788990927217559	null	0.437806748948303	0.8973898070919241	null	0.869629760336006	null	0.6230766567266011	0.387123723918807
C16orf86	0.0222334794090755	0.00841846046274314	0.0239248829768363	0.0239248829768363	0.0103413504324122	0.0239248829768363	0.0173298024186453	0.0377239407172857	0.0643384657088219	0.0239248829768363
C16orf87	0.0872954534664657	0.0234190073002542	0.38670440078513	0.0750025009336088	0.102425167361958	0.102425167361958	0.395378864212228	0.11923370862662598	0.102425167361958	0.260207125056951
C16orf89	0.6186756366112189	null	0.654461817438903	0.45861124474227005	0.05241325878527901	null	0.652307672078156	0.651002156114885	0.6504275321192521	null
C16orf90	null	null	0.122972269146492	0.133162445502571	0.0643681520223908	null	null	0.0491764222817856	0.0768727944186996	null
C16orf91	0.17191296444974502	0.47571461637526097	0.23306839059718698	0.17664064208189603	0.263920491403534	0.17802209385256398	0.27426529546099104	0.389014327450701	0.17802209385256398	0.4355503772129871
C16orf92	0.29082906223052396	null	null	0.134250443761671	0.36661697367540796	null	0.327958975167481	0.842745054519425	0.40906183961656706	0.546966677782073
C16orf95	0.6870686695909589	0.542426463650965	0.616111046218231	0.5480489652325179	0.37802923029166996	null	0.695654007012686	0.705696525437183	0.916474474592157	null
C16orf96	0.6793276728276451	0.7274920298715719	null	null	0.831539104883301	0.489420930754017	null	0.6452926732725861	0.247154174291171	0.6422245647479139
C17orf100	0.0779814555590683	0.212134363708633	0.212134363708633	0.137238666902397	0.352403711751379	0.212134363708633	0.470728323222802	0.665449565102937	0.143930979845423	0.5903641463372591
C17orf107	0.600993456765187	0.462894636136154	0.462894636136154	0.240426631804579	0.7594963528265971	0.7370959840248159	0.6865169463094699	0.55052435556861	0.540543533431952	0.462894636136154
C17orf113	0.37321771616806393	0.623620073596425	0.27891494124336796	0.383119349768293	0.956361189022211	0.623620073596425	0.623620073596425	0.41180818318777	0.38810696039143505	0.623620073596425
C17orf49	0.598645081314291	0.598645081314291	0.598645081314291	0.772781947882999	0.391526914774582	0.598645081314291	0.44190227978409297	0.644062280714074	0.605827686761794	0.598645081314291
C17orf50	0.614882940935329	null	0.8411374971429829	0.859992636467779	0.991525683264997	null	null	0.222426265017755	null	null
C17orf58	0.6918689758945239	0.571725321561453	0.243722713096642	0.1559880735214	0.422900421510965	0.39175422272891103	0.17770929059308302	0.200331924283561	0.161942473595241	0.19961801888692302
C17orf67	0.642920066093637	0.362698176764007	0.8168430249409351	0.721790857631525	0.14648983708154698	0.5614156850127671	0.7349876523507041	0.7042842482553839	0.4580598939441439	0.5155891075997779
C17orf75	0.18020849427271698	0.18020849427271698	0.268345606237757	0.5258546200187121	0.314973565451911	0.18020849427271698	0.18020849427271698	0.18020849427271698	0.286219209789301	0.18020849427271698
C17orf78	0.260690444775537	null	0.6540416646011961	0.766394627041519	0.5926696452481371	null	null	null	null	null
C17orf80	0.787690252568497	0.524985634896976	0.318245173244144	0.281368456477702	0.5176124303844221	0.503254328507331	0.66289003037269	0.419752252025165	0.174515930258034	0.524985634896976
C17orf97	0.7942169052471779	0.96843003852755	0.42568595583814395	0.469832254951815	0.385759063925457	0.748710835573048	0.748710835573048	0.748710835573048	0.942386454549636	0.748710835573048
C17orf98	null	0.16855280070689	0.7770193039298491	0.41484288623252297	0.743237825026196	null	null	null	0.118730360676274	0.353081940535118
C17orf99	0.8890727122014979	0.8465026005680392	0.7846275054852622	0.9199804133970592	0.858298945155307	0.809636131617089	0.7853308624870551	0.908769335494049	0.6518496726122329	0.901280710217307
C18orf21	0.962986906469949	0.72173027776391	0.9431885112412679	0.980553871922453	0.8452039040521891	0.794111379104082	0.873171999163979	0.7583349161951509	0.873171999163979	0.423674892738742
C18orf25	0.496210607701186	0.231103219839975	0.17927555453572602	0.4000163787033329	0.327439002504376	0.0790284967244711	0.20049718747931	0.315344383192139	0.0967393870071537	0.299772614008409
C18orf32	0.294090524914033	0.34747373563145195	0.624930549949072	0.544183550438933	0.230905552539751	0.15087105561280803	0.247157751322808	0.30729508894288	0.15087105561280803	0.15087105561280803
C18orf54	0.43780392049611894	0.678442585419456	0.278118213948357	0.22352309332782802	0.170172784757438	0.21571370981582802	0.5057127756472399	0.44586151250471	0.606881680630753	0.4248299897692461
C18orf63	0.680292496514806	0.625367425825967	0.0735889740963942	0.9159372057538601	0.768453647418146	null	0.8166864845254991	0.7503015666534159	0.9895251154326479	0.9574476249996591
C19orf12	0.58481132671945	0.24901279564802398	0.0411574682255553	0.0783101095892382	0.26781107521500697	0.28389370518594104	0.0401457405868352	0.0506309840617209	0.35850027070640994	0.34666660038863695
C19orf18	0.959305866361572	0.903475395046672	null	null	0.8265968278607191	null	null	null	0.8273610395611021	0.41227732978990994
C19orf25	0.922516948437786	0.684863276060109	0.614705613933137	0.714741553628352	0.874176680109071	0.511922657939303	0.615046170148838	0.717941791120745	0.589355841972362	0.8394281819852671
C19orf33	0.8058629217865341	null	0.7446965889306221	0.680304423684252	null	null	null	null	null	null
C19orf38	0.53672816999763	0.789033648893998	0.5548274183410289	0.417390565681864	0.29476506443864897	0.48914714652917207	0.637904261342353	0.414397619240214	0.388993683539247	0.7397916380742009
C19orf44	0.152193288815817	0.5310543050836629	0.434671636738623	0.182415320939774	0.8672987425044041	0.5310543050836629	0.5106226369621161	0.5617714583977591	0.737550175816134	0.5310543050836629
C19orf47	0.7807048516889559	0.9190763428754101	0.950604265141861	0.7446370996313461	0.6349442969269511	0.5165682919857809	0.834780955150926	0.9521022328130122	0.899635765785527	0.950604265141861
C19orf48	0.861839374056524	0.836031680754805	0.9841802587000759	0.910155067751237	null	null	0.8996967698655559	0.9473115852479491	0.569649573440903	0.985501909697269
C19orf53	0.0293539148057048	0.11734476245324198	0.43623564329438397	0.0882696652125053	0.35454679326621	0.212834248336038	0.319796337226573	0.0288498710081452	0.212834248336038	0.212834248336038
C19orf54	0.524131872653797	0.19955556457647503	0.14230345290194002	0.11939428580225199	0.3827626368453921	0.19955556457647503	0.383378347464212	0.43599755227922604	0.42804004591622397	0.19955556457647503
C19orf67	null	0.8012109706614201	null	null	0.8848662877380171	null	null	null	0.43356230246497995	0.6563428851171279
C19orf71	null	null	0.403288212193959	0.965704877933653	0.314056073637303	null	null	0.907077499614612	0.39971568273014	null
C19orf73	0.6824109720634979	null	null	0.164405434567382	0.28062730224242893	null	0.501028320730031	0.35191898418231005	null	0.27040504869558396
C19orf81	0.730812796113832	0.788996888837963	null	0.399474292215726	0.7857429826203579	null	null	0.617078316701968	0.5536191509862429	0.5532493224190611
C19orf84	0.8193553591468531	0.839216488591529	0.631948457429095	0.838196863597688	0.7851980147626031	0.839216488591529	0.6323364554651609	0.875457131251415	0.939366982915148	0.8451306872049491
C19orf85	0.8181674234476259	null	0.666184321354061	0.8374127637090021	0.540021440425428	null	0.602202572912813	0.530521749399416	0.7104161471849141	0.519916756499337
C1D	0.34794498710657795	0.48289341555378795	0.22592612385093697	0.296049788310616	0.309621216732723	0.212968476723218	0.225235816310082	0.28718559500734697	0.11562470070427	0.556373061645187
C1GALT1	0.0154218644029964	0.000543439727164735	0.0165314594503759	0.0135666645562084	0.20719081046594798	0.0483184126238211	0.153121440031879	0.0132269185620984	0.0755314778257872	0.00456472768191135
C1GALT1C1L	0.525314423165259	null	0.16678396493026598	0.188080564365004	0.395279903943284	null	0.233189294101457	0.18212021316718102	0.281708770511125	null
C1QA	0.995953136489528	0.992484086341331	0.966697250475577	0.994177666845115	0.9629818976005079	0.9809680412693921	0.9582818995264151	0.9701654757316222	0.92548690490288	0.9100389868592759
C1QB	0.5885447123773929	0.872369796120843	0.727088459467706	0.8593400601243609	0.901949579834243	0.8532016289970741	0.5995714780146529	0.8083249058568069	0.8286453207404729	0.8332810485878721
C1QBP	0.20795929158372198	0.33199501292272	0.11163963858059199	0.16822765020447	0.5541230413384121	0.33763634228012895	0.33199501292272	0.339577261339628	0.659964987628977	0.33199501292272
C1QC	0.521122013927274	0.5114389620990529	0.460336297642675	0.19713652083239802	0.528299616558376	0.5106476142226479	0.5684938831387671	0.566733304101592	0.530208470351556	0.18055130042219003
C1QL1	0.8693710521396429	0.948005993108343	0.8139087933420419	0.8623000470065341	0.535765727279616	0.425258823729554	0.9260538335932159	0.952627829795958	0.97841526162371	0.863484200727648
C1QL2	0.46485332719163897	0.25673754034672897	0.3527293070061339	0.29292458368596697	0.59526200607034	0.7711478436085251	0.4502107001952279	0.452242094919291	0.523864777075204	0.129966792539446
C1QL3	0.303635506659093	0.054736459112537994	0.36009772485214503	0.20924487873715802	0.054736459112537994	0.054736459112537994	0.414315250450216	0.372788353597079	0.26906752209321	0.054736459112537994
C1QL4	0.257939545404128	0.15275834469139002	0.237492160414529	0.747434362789025	0.0763770420258317	0.0590127768518311	0.23619181943283699	0.34107202134807696	0.6075666978391829	0.8319430272073679
C1QTNF1	0.580954623612428	0.9295173981190858	0.5977237993744879	0.42118812138918	0.609463200072802	0.670731809460603	0.44188093691594	0.280155623606282	0.74135388410705	null
C1QTNF12	0.280613807870052	0.41702498724341	null	null	0.256891730440293	null	0.739138533888876	0.7812878743620629	0.846396582617044	0.53154037524903
C1QTNF2	0.9883189692744342	0.9651844018270691	0.8442730802819141	0.792396687745187	0.9411179173344891	0.9685478323974591	0.845695645515649	0.5668965719618001	0.21755758363239602	0.9398274649666261
C1QTNF3	0.5473688191296121	0.15977518603460097	0.292287777061882	0.40393527654692096	0.465223024720348	0.196306161374469	0.527815763442941	0.0300179280298556	0.17462884001415901	0.15977518603460097
C1QTNF3-AMACR	null	null	null	null	0.8650160483401701	0.602464272890229	null	null	0.533618586504027	0.350894599832675
C1QTNF4	0.51719899799979	0.889186901173712	0.904075067025167	0.507616127136916	0.31919806922010197	0.789397094684664	0.549011166947725	0.549011166947725	0.8505738281925671	0.5713489655975049
C1QTNF5	0.431971342892275	0.64981692329177	null	null	0.8127150664105609	0.8237133228433541	0.30898833528838	0.442081321790082	0.272199739537127	null
C1QTNF6	0.36316711654932904	0.305740026550146	0.374161049599545	0.6534247173266279	0.36583812510933206	0.39030834827580796	0.348172401031949	0.679959659228843	0.892458201425657	0.23324890015489605
C1QTNF7	0.224934311818804	0.420794428042624	0.38708025513616295	0.405334807158923	0.423587201476319	0.431622739192845	0.38590632650464507	0.516254601219955	0.32982724502936306	0.38590632650464507
C1QTNF8	0.9668277643342141	0.513368951558195	0.7202447835080141	0.675594530166729	0.561362031040229	0.636044954148886	0.675326502287789	0.568260894863975	0.6834062094520229	0.29198635265706896
C1QTNF9	0.740826105642965	0.8117613907158442	null	0.601592507593168	0.244451158711496	0.23772357267810895	null	0.165004798706696	0.7997497861702819	null
C1QTNF9B	0.8726227222716071	null	0.30121751428918203	0.832606749193419	0.640695325023989	0.36321844790323493	null	0.253068645544045	0.815341003030141	0.843746442762627
C1R	0.570317108516459	0.20926584658648104	0.295524309543757	0.29200305622081296	0.37654090939553403	0.0944493668428273	null	null	0.232015487267392	null
C1RL	0.451221546434057	null	null	0.0765965391045472	0.7189540891755449	0.23321580474106895	null	null	0.36582052884285204	null
C1orf100	0.5541116461046279	null	0.6493521231014631	0.77637084439521	0.524815416282686	null	0.685474764381679	0.7259411227692221	0.438176486711773	0.40444217953188
C1orf105	0.305571816701176	0.257927557219518	0.374798547735207	0.294052818075208	0.344117139534729	null	0.758949878369237	0.542279249858648	null	0.9127200249430271
C1orf109	0.7278624549345949	0.668924112201275	0.437505170494961	0.5277534432183539	0.720455807325352	0.8607345949189721	0.422402748045181	0.6975257347573829	0.7933168982540629	0.573005880588688
C1orf112	0.9365268867797559	0.7305049777484269	0.7305049777484269	0.6729357920928679	0.6896115250751421	0.35182785613852396	0.789616005212196	0.52802815115392	0.609597930017666	0.7305049777484269
C1orf115	0.370894735219456	0.48239932441601	0.748740503988972	0.8942831260771609	0.8650283041181109	0.5721264163439029	0.7242312264796309	0.954971991003443	0.569282170560303	0.937923116623376
C1orf116	0.00175648756069737	0.00197656422019875	0.00205891714386549	0.00327043139312902	0.0041393412699249794	0.00157050517625883	0.00373760099218475	0.00234712472550071	0.0166615307701105	0.0011315410639986
C1orf122	0.65687866039973	0.657149970168275	0.5933236421235041	0.57334291311374	0.895678865244402	0.657149970168275	0.6469453381506529	0.6513001769047659	0.48148313910727597	0.657149970168275
C1orf127	0.460798770731859	0.316129679690128	0.7850850535524301	0.303953849460347	0.7025671144723891	null	null	0.14548957712774302	0.6671433626210921	0.5797387283247221
C1orf131	0.659794349538612	0.35760988792026704	0.39290785016010904	0.4739812904160479	0.7511718546160581	0.39290785016010904	0.500294654127561	0.301831572769914	0.7505208588886899	0.39290785016010904
C1orf141	0.06391768281280001	0.0717690531666293	null	0.241847666704713	0.0578090341942831	null	null	0.315092281635235	0.11372662624124302	null
C1orf146	0.46034344458358506	0.6989822827730501	null	null	0.0727092031746529	null	0.133655755979045	0.0143032639830333	0.0163625074108003	0.331844758015087
C1orf147	0.28614545053461604	0.28614545053461604	0.28614545053461604	0.28614545053461604	0.28614545053461604	0.28614545053461604	0.28614545053461604	0.28614545053461604	0.28614545053461604	0.28614545053461604
C1orf159	0.6962871404751171	0.897216622292641	0.46420382887061207	0.498943978042508	0.8820181529815501	0.8824897273895821	0.464094768368057	0.49504920782960704	0.832054931593323	0.468111503641057
C1orf162	0.93512281422539	0.9850636985824541	0.728533087251755	0.819622848015984	0.9862416750868369	0.9314606021454941	0.818591766095043	0.8399265750584101	0.9314606021454941	0.9090792042009
C1orf167	0.294018429036577	0.323551380256118	0.323551380256118	0.323551380256118	0.48175681071348897	0.0903514134718779	0.028224060697833998	0.40150782314529404	0.140580950610428	0.263991094359674
C1orf174	0.6073393347792939	0.32779365054598103	0.8680348056866171	0.7046101334105691	0.666913280196725	0.585628632717874	0.778901235336789	0.683092769387827	0.537321074312944	0.585628632717874
C1orf185	0.968334379972264	0.38673681579709795	null	null	0.985712644441719	null	null	0.316967217112308	null	0.274154712335515
C1orf198	0.7004574358327129	0.9909730929859141	0.914641431904389	0.9439887289888441	0.722822459387532	0.7851618203260959	0.8210352444134229	0.8966894024749559	0.832762188338425	0.7851618203260959
C1orf21	0.34779551647970697	0.41431863747689096	0.6878768649505199	0.581526508103495	0.56096500943608	0.41431863747689096	0.327137935034814	0.345595350578907	0.39367273740402897	0.509203338647717
C1orf210	0.229284204304133	0.5521709238611999	0.636879166139033	0.521636995338473	0.918502223455214	null	0.6376537144140471	0.636797051022184	0.0931357510352527	0.058527642804071994
C1orf216	0.625235185797527	0.385547285167823	0.346527111217329	0.631079236622031	0.0347835947031602	0.300139001397561	0.35301569521292203	0.16203524419801402	0.17597073183580303	0.6733225847067061
C1orf220	0.467912396470843	0.467912396470843	0.467912396470843	0.467912396470843	0.467912396470843	0.467912396470843	0.467912396470843	0.467912396470843	0.467912396470843	0.467912396470843
C1orf226	0.111347723651393	0.463768035847745	0.18662968455272197	0.0877161532265521	0.0970798056544083	0.148288382470915	0.19042309015211606	0.19042309015211606	0.17289530669432598	0.19042309015211606
C1orf232	0.299231888510752	0.839159616563079	null	null	0.8048554769810741	null	0.175451694403695	0.36579467920282105	0.692600994668154	null
C1orf35	0.839564771179054	0.5159765435053301	0.769402733269234	0.6448157533077049	0.474447279004045	0.745089939143236	0.968217721356851	0.8167066881913809	0.769405588097152	0.523199706255954
C1orf43	0.5160966565496521	0.5724200417046329	0.5724200417046329	0.5724200417046329	0.7472619621812651	0.297725110594646	0.58029953112892	0.246234254461628	0.21788185536687	0.5724200417046329
C1orf50	0.929662069153715	0.8541486480276831	0.8541486480276831	0.8541486480276831	0.684098761056202	0.8541486480276831	0.8541486480276831	0.8541486480276831	0.9287357818138721	0.7817078785853689
C1orf52	0.14145491320559198	0.0957847925046713	0.19394857641976998	0.13389932936565901	0.26320766787293604	0.0583637787974701	0.18927807093867605	0.15046426466198598	0.14400764843786099	0.14168734821621898
C1orf53	0.208449672546805	0.324237273491019	0.628294811734902	0.955402030952447	0.7197464990596031	null	0.6839670210486999	0.9052183048601741	0.501724066020035	0.567656613720653
C1orf54	0.35276692851737	0.852627109665816	0.8585125351174531	0.8066895571765681	0.811716859070141	0.889261949551734	0.945755732773187	0.9608984852443191	0.6514504679678149	0.889261949551734
C1orf56	0.9216750324469499	0.9269430873658121	0.8450849293401691	0.82307121249285	0.8716512174934441	0.9269430873658121	0.785623286637283	0.8289524261464091	0.0316722199771208	0.9269430873658121
C1orf68	null	0.288399890636086	null	null	0.789114882667798	null	null	0.25071408477893603	0.165580563718304	0.326481849293323
C1orf74	0.8099984487131899	0.9447902373786979	0.984358721787072	0.9546901243986731	0.787147154086957	0.9447902373786979	0.9447902373786979	0.9447902373786979	0.864516320022185	0.959375599913418
C1orf87	0.407813293107206	0.7140953513686029	0.7305073414272779	0.648105148696509	0.485914268452657	null	0.827584952849488	0.8634466862049709	0.65345260955221	0.944170540330616
C1orf94	0.8345260394598341	0.269985607066813	0.9241511908426179	0.89608845678017	0.466990214730324	null	0.834892568941203	0.8907543227569541	0.7577683184418531	0.8532544272505692
C2	0.85989886445151	0.8558473172990029	0.8558473172990029	0.8558473172990029	0.910512990293125	0.8043894858569149	0.8558473172990029	0.8558473172990029	0.7787266351550409	0.8558473172990029
C20orf141	0.654641074150285	null	null	null	0.73074230156304	0.8360394271969691	0.604941752915949	0.652776652019904	0.95749332117272	0.538811497801824
C20orf144	0.41247884816216296	0.41247884816216296	0.26881870830528604	0.40738285787932893	0.25296234700560505	0.41247884816216296	0.407447352232071	0.39294310479531497	0.35189042904047296	0.41247884816216296
C20orf173	0.0338588820054476	0.5675502528648051	null	null	0.136258504895219	0.45986767305092496	null	0.6971986656162779	0.6137847372104139	0.8168555657003659
C20orf194	0.0095566768866681	0.0167227887510546	0.0116111185886005	0.0073059682808375905	0.108929140990829	null	0.0117119084177103	0.00315382525139833	0.0450205169005947	0.0073756058743591705
C20orf202	0.8005506949747241	0.19782472498308498	null	0.601570078537756	null	null	null	0.996483840258684	0.969933446395946	null
C20orf203	0.272935319714834	0.228615741698547	null	0.156337640635891	0.152426749398416	null	null	null	0.17874134839397	null
C20orf204	0.242090081962051	0.366303862441966	0.272238229628058	0.24231684424730698	0.435100519967262	0.17895860954646803	0.45609309264557707	0.519165900921576	0.17895860954646803	0.305261808128238
C20orf27	0.583326883352719	0.30764209560436795	0.6415737984257011	0.40888205766301705	0.664755644787531	0.3524862654231621	0.6167166172940279	0.7088212360202301	0.535569936634163	0.347084439988615
C20orf85	0.653157496416447	0.877535024554912	0.7835633449957329	0.7108273850846791	0.541903167069897	null	0.6144669076283521	0.614534253619503	0.355482594281209	0.371009227501731
C20orf96	0.797958636297524	0.732068097877271	0.659733903787303	0.437086404221296	0.708162790470291	null	0.715420224576199	0.506087372429982	0.933889404040337	0.5787962521821031
C21orf58	0.24629405873656302	0.927633976709822	0.7354125047371679	0.7354125047371679	0.567466771142211	0.7354125047371679	0.370341604266266	0.45624295984819	0.770443635002787	0.69361153186205
C21orf62	0.0717693567213125	0.0717693567213125	0.0717693567213125	0.0717693567213125	0.333325732385677	0.0717693567213125	0.273006362762965	0.299555959058029	0.0717693567213125	0.0717693567213125
C21orf62-AS1	0.340714309478734	0.340714309478734	0.340714309478734	0.340714309478734	0.340714309478734	0.340714309478734	0.340714309478734	0.340714309478734	0.340714309478734	0.340714309478734
C21orf91	0.9239479430397192	0.598854860762354	0.496774114205541	0.34267173176012106	0.245852119182411	0.598854860762354	0.7765754027919699	0.34324579672878497	0.773175672640353	0.318311457801985
C22orf15	0.215051993665042	null	0.170345073104469	0.239244246079689	0.803189146485532	0.5431373806780739	null	null	0.8627495551546469	0.487427342334903
C22orf23	0.69686255556986	null	null	null	0.6212232535876501	null	0.7213106404531451	0.700267052669092	0.7686616268192179	null
C22orf31	null	0.10463233966626899	0.407474168918931	0.17112213470751003	0.6262562844503249	0.104418376529245	null	0.532906508633406	0.294492029488025	0.426330890339079
C22orf39	0.8095416912487992	0.8931539438304008	0.8931539438304008	0.8931539438304008	0.9267254988599191	0.373044706589242	0.679064846585114	0.730433870692185	0.848142885482499	0.8931539438304008
C22orf42	0.677328221417699	0.322190292020746	null	null	0.538714458038021	null	0.572582636739853	0.7382119121356879	0.40669635723725395	null
C22orf46	0.16942841498529002	0.437239848814563	null	null	0.6846932626505581	null	null	0.311886713041445	0.9595932983959929	null
C2CD2	0.9129972849746841	0.68077947382825	0.666005316956528	0.9505336714486929	0.8377285884015021	0.90137716267687	0.6462587678032049	0.8916999650506792	0.906981028582005	0.825650212702938
C2CD2L	0.718488369848254	0.816752320261482	0.649202786880269	0.5352836682594071	0.6463802206946739	0.745667456273884	0.664860742820776	0.6425024542009089	0.76710923969948	0.9037846556299391
C2CD3	0.268298487125482	0.693792119149103	0.28567415751692893	0.28567415751692893	0.47515813690109904	0.7298968621303259	0.29419109834504303	0.317791198096693	0.102650332862754	0.28567415751692893
C2CD4A	0.66879574426618	0.878734670106952	0.9762640770519609	0.9385340742678959	0.9440293024762321	0.930070771243407	0.877238752516943	0.971855313628901	0.97929585709923	0.98193513051468
C2CD4B	0.700200918826511	0.541094822966631	0.15239362689388097	0.5976677527751401	0.25156254111830606	0.143649215442643	0.151656108460318	0.597228814510416	0.5983835449860191	0.868581079325838
C2CD4C	0.814271360207136	0.0585443938724351	0.599610356788842	0.698269092600262	0.40657883474002293	0.582050636608977	0.6407365427391729	0.6172319474532351	0.60294916883052	0.790336493388357
C2CD4D	0.0543189624263462	0.111091904646548	0.19986877144013895	0.135906587741951	0.286583120597302	0.19986877144013895	0.10122517649030098	0.327775814092061	0.18740546624607898	0.325054881450773
C2CD5	0.275888810432779	0.275888810432779	0.152122116274984	0.24663821221128698	0.325828371671875	0.656965582816927	0.275888810432779	0.275888810432779	0.357419336313657	0.275888810432779
C2CD6	0.141273938798449	0.0597023873275472	0.526802605876561	0.629490960090604	0.0531689114451357	0.0581854876602272	0.256211626733172	0.14858011430456697	0.00867361841595083	null
C2orf15	0.496905642940143	null	null	0.6834278228974541	0.41517585302026006	null	null	null	null	null
C2orf16	0.0451572818446293	0.103491648124901	0.0185564379218158	0.235312470244161	0.14295783404117002	0.36150111355694803	0.0512494095239777	0.152928426559061	0.271330683018112	0.11553450074500501
C2orf27A	0.468280831787711	0.468280831787711	0.468280831787711	0.468280831787711	0.468280831787711	0.468280831787711	0.468280831787711	0.468280831787711	0.468280831787711	0.468280831787711
C2orf42	0.0732271887010236	0.19439586648838003	0.319976339033067	0.0568636215379374	0.45873838803313893	0.347556587622788	0.136394727936304	0.136394727936304	0.15541619962029302	0.22248558120435
C2orf49	0.5299674349505711	0.7316886466674459	0.5197209651016501	0.565722198639196	0.47378383500274396	0.7540512353687919	0.51418714098451	0.257803062411832	0.45927950974033793	0.72826502678793
C2orf49-DT	0.691418908851771	0.691418908851771	0.691418908851771	0.691418908851771	0.691418908851771	0.691418908851771	0.691418908851771	0.691418908851771	0.691418908851771	0.691418908851771
C2orf50	0.7430893167109731	0.6893691888359611	0.400567030278185	0.400567030278185	0.225835019551932	0.400567030278185	0.417965106698476	0.731330017084963	0.822669712151393	0.571849977572835
C2orf66	0.388899828503968	0.7342444443082841	0.111197217856477	0.39973793548474	0.891552933127231	null	null	0.163110210581814	0.12090912506365	0.118638446594929
C2orf68	0.0135266718123329	0.41003631627083004	0.29752495562023495	0.15838836437362	0.0448791628898142	0.220547748841649	0.34203833234735304	0.0557447497894359	0.000329410344806351	0.706978549945198
C2orf69	0.40401886207056	0.32051919333018103	0.22274774993266602	0.6973305659995881	0.7945502683795258	0.4814838643652129	0.12746067477548198	0.23618601940585998	0.847240639849167	0.8330907656311929
C2orf72	0.8524102740250291	0.9567245201152041	0.922971061475417	0.646257823941571	0.6748061883913821	null	0.945806277417266	0.6026391682341851	0.9004100574922629	0.637200114094638
C2orf73	0.755637670040873	0.271873817250977	0.0101723805392432	0.0116951871437209	0.0768999697105302	null	0.00984791876925007	0.0250655601006326	0.129653763498536	0.00977673828000457
C2orf74	null	0.6867651100896889	null	null	0.288305097401477	0.151147468884731	0.8087086622239201	0.87280210426807	0.741027355536162	null
C2orf76	0.3674408543782561	0.386518541507448	0.278925975153678	0.508922221507785	0.314769324271416	0.278925975153678	0.22735055439812998	0.4706090979765129	0.31480439675160304	0.0760071980678057
C2orf78	null	0.913408724000231	null	0.393753302267206	0.38339499525107895	null	null	0.48022973358269805	0.992623903132126	0.748237655620662
C2orf80	0.5142683216613859	0.903853059044105	null	null	0.9993895575594799	0.6080582059959561	null	0.7174496969059599	0.919081594450782	0.9898414028848459
C2orf81	0.38815236027508604	0.419314555960067	0.419314555960067	0.419314555960067	0.636183872202735	0.589171582270225	0.419314555960067	0.419314555960067	0.781693462145175	0.571615047624915
C2orf83	null	0.0829951605727725	null	0.26668754944993	0.623858287225876	0.503278594392543	0.472213313480189	0.475149119364612	0.42422081810093204	0.61533200896104
C2orf88	0.0131082156601326	0.0336113294508979	0.0202559867105338	0.0247677282771707	0.166490684173563	0.0682903147858037	0.0336113294508979	0.0336113294508979	0.00845106107893789	0.00142136614136903
C2orf92	0.443603383190749	0.867115673597018	0.55740405802579	0.7477617620441541	0.8114259455963199	0.784291382462732	0.784291382462732	0.696958310569219	0.338297825195977	0.8033428583745259
C3	0.00571790032075387	0.00939999032504061	0.0624905486020696	0.0618386404451086	0.0571473519926529	0.11260460790169999	0.0506565901532434	0.0423110908746371	0.0112029344263468	0.0506565901532434
C3AR1	0.0165093510158796	0.23998311398296698	0.44288135655204997	0.622780879153397	0.618894641944022	null	0.7427765093882049	0.7398650215693571	0.0760139998075174	0.6426218810705571
C3orf14	null	null	0.5889576119506811	0.27371081033923605	0.639150089334525	null	null	null	null	null
C3orf18	0.359464079069253	0.28002128399692	0.27842475049751697	0.27842475049751697	0.49604748139202604	0.27842475049751697	0.508704534815043	0.413579563094432	0.122289806346702	0.27842475049751697
C3orf20	0.6832221435064689	0.51448165845913	null	0.36968057767314294	0.20423329790139103	0.7470686371919679	null	0.506133463162841	0.29129705629520397	0.39304303730065293
C3orf22	0.29240925819992	null	null	null	0.315872101750472	0.301019079851645	0.242716337335805	0.0399606398433656	0.0125987732139361	0.8577040260402771
C3orf33	0.0604860047898187	0.0571273079165052	0.0549852232477955	0.0604122020327152	0.24570109138028198	null	null	0.270777417519883	0.283775296876428	null
C3orf38	0.820006932275291	0.8694952482909369	0.942490722016299	0.840889421853496	0.793697854371982	0.942490722016299	0.834874272496168	0.97960837503765	0.942490722016299	0.8604447431660409
C3orf49	0.580169067411967	null	null	0.412223864063622	0.486987238087633	0.49828950024608293	0.584578532634019	0.432138370718733	0.864654004965162	0.5713173904191421
C3orf52	0.0744251740870017	0.0985653065170842	0.43993085601539594	0.20606293230316897	0.399591510860046	0.583788311275489	0.32259134074659196	0.13875865513156302	0.330619237796745	0.47971120208186796
C3orf56	null	null	null	0.479095358510489	0.5800111209419749	null	null	null	0.5430172287964029	null
C3orf62	0.0715761915983372	0.25140743834785	0.061384991849395	0.12656967983401	0.193300734068047	0.22454407185091702	0.0608153413697374	0.07765002729433701	0.22454407185091702	0.22454407185091702
C3orf70	0.9179153258792192	0.30958828467546695	0.8126158297532059	0.6941746979366811	0.694138691826969	0.761410581563015	0.8412432290784558	0.616972629793397	0.7828698467803141	0.46231787259202795
C3orf80	0.451446693632819	0.79306784026629	0.843932804954869	0.690429439488781	0.770336103209141	0.873772211759665	0.7876672748343191	0.526301650142848	0.79306784026629	0.597197205801542
C3orf84	0.11330995818061301	0.0560176785239667	null	null	0.36245556030748205	null	null	0.761400969277547	null	0.350621709962325
C3orf85	0.768251461824859	0.981493453485697	null	0.41112997716665795	0.773910409447609	null	null	null	null	0.704398234348391
C4A	0.8565980743080759	0.8565980743080759	0.8565980743080759	0.600860207968532	0.6084966984951651	0.8565980743080759	0.8565980743080759	0.8565980743080759	0.8240239322954179	0.8565980743080759
C4B	0.484895518771384	0.484895518771384	0.484895518771384	0.484895518771384	0.461551698360358	0.484895518771384	0.484895518771384	0.484895518771384	0.697110955956124	0.484895518771384
C4BPA	0.516425102812233	0.218705163292817	0.226349666597894	0.5464705120661479	0.29674657952863803	0.450292368769793	0.22565991926152804	0.40961896340906107	0.5022310385973039	0.383689009766109
C4BPB	0.0220225582972394	0.548762455572836	0.17836884330889002	0.221042747382432	0.463068017753031	null	0.16927636487384604	0.28145298523087	0.154938725384431	0.651831381411735
C4orf17	0.280786941728766	0.35538890951342	null	null	0.115598596705187	null	null	null	0.46886655517974496	0.0410229263060108
C4orf19	0.366489550593144	0.41084122770975895	0.568368963974797	0.561947655391833	0.6756250037493909	0.41084122770975895	0.367825978443769	0.783852269185352	0.30162054541503697	0.7162124897284471
C4orf3	0.192558823718462	0.7660620114510609	0.30772075634063106	0.30772075634063106	0.16966483160496001	0.30772075634063106	0.30772075634063106	0.143126338825183	0.29696857405158195	0.38645920247252397
C4orf33	0.30155551819924103	0.40022690158545005	0.225854119328239	0.21232645791287802	0.283879907321021	0.108224203397613	0.0539554225395639	0.326176359245638	0.285308375752789	0.28896816258504404
C4orf36	0.990501122733844	0.8822773660031079	0.90207426661159	0.371437834449739	0.832992432101815	null	null	null	null	null
C4orf45	0.224760691020442	null	0.0824026178259905	0.239533021330955	0.608323425873416	null	null	0.7563926288706658	0.8948126815116009	0.0801571505995851
C4orf46	0.998009995246836	0.9969115941764242	0.8744832235101129	0.8327947052009159	0.7857603817105829	0.9692362489286321	0.986963877979734	0.802460718284577	0.9869885431159771	0.9712129167018259
C4orf47	0.899384506396372	null	null	null	0.38556200508141597	0.205921499429465	0.472154203261471	0.620683269131033	0.807396377343072	0.786770353523754
C4orf48	0.347734269973619	0.17825853299812197	0.393490157594115	0.393490157594115	0.615561304958223	0.393490157594115	0.41924007820781	0.227748484612598	0.393490157594115	0.730998098535565
C4orf50	0.611635240881461	0.677140892414565	0.308390953082786	0.30688866029015993	0.14037243622397597	0.390804848425574	0.489177045131514	0.21345538566309002	0.21781203214970102	0.120922676790426
C4orf51	0.0875880805976387	0.453216546424492	null	0.21935967995365802	0.380852963751642	null	null	0.12796106719574002	0.257506923577388	0.150741304422496
C4orf54	0.5233719371831079	0.633732923264888	null	null	0.18020227964589303	0.41952372299153295	0.00315205117566148	0.148851199911823	0.413918735643996	0.100739685565369
C5	0.593360373543212	0.164963847690375	0.47505951964782395	0.306909631450577	0.256814927488809	0.276219506055747	0.276219506055747	0.0945110818856766	0.21962528064536502	0.28382623663580897
C5AR1	0.29369398095774296	0.31030110619864804	0.130684299678335	0.245757830029568	0.278511961081923	0.10218565257872197	0.24505713171233698	0.35861326628080503	0.0423952579037614	0.572871470635873
C5AR2	0.0464184933331143	0.0377024996615021	0.0483823090998684	0.0471544954375046	0.00324969960271704	0.006883350551534999	0.0564729743903396	0.0369860657711516	0.0424452739579718	0.0451756735220733
C5orf15	0.5675285022586359	0.559548850325884	0.418944611941666	0.267857817943206	0.621894318253549	0.418944611941666	0.774738393110797	0.71314663772684	0.36587727648597396	0.8660167135174129
C5orf22	0.120500249997604	0.431628533660948	0.0516334914053319	0.0516334914053319	0.0133620906689978	0.0516334914053319	0.0375653766883066	0.10178244112419801	0.19127118594993497	0.205564646377373
C5orf24	0.21724008204821102	0.24374279024115697	0.511665474193405	0.7411348505402249	0.30933133531341495	0.404614403975889	0.404614403975889	0.404614403975889	0.404614403975889	0.404614403975889
C5orf34	null	null	null	null	0.9722015696243911	0.5819820529878621	null	null	0.609150748636431	null
C5orf46	0.40506366292433	0.467356684211834	0.67796179155073	0.7418232311761759	0.680412789362337	null	0.678938178399294	0.9573597375432241	0.724008425946947	0.745608443619271
C5orf47	0.7967526025685501	0.859233799924708	0.9821309056083121	0.8332102466863599	0.969987538754906	null	null	0.892112159880907	0.9270837277948689	0.9185141461344771
C5orf49	0.801366719771521	0.6319437716390821	0.20701746867284	0.7712879019448321	0.35063061886982394	null	0.205643466596651	0.555023678441331	0.232812018900746	0.377865544357135
C5orf51	0.4022993175043739	0.7454042567048371	0.427031413637253	0.181142887176272	0.454046551718	0.558344730936259	0.427136570979299	0.139621518069689	null	0.740899925800677
C5orf52	0.0549820668931606	0.55822714923732	0.0681916814438653	0.433124724510758	0.171395848710613	null	0.0486983089482826	0.37780907856672297	0.519769992228888	null
C5orf58	0.6245420915039879	0.508159291144427	0.6654060721593791	0.5525705845508211	0.633804684704413	0.508159291144427	0.547032245141086	0.70359389460973	0.7638299769822529	0.283951711841406
C5orf60	null	0.838371428199389	null	0.48285158971252595	null	0.9670917353961709	null	0.5329663580695979	null	0.841425909668567
C5orf63	0.28725059514849605	0.10030855759364302	0.22184658808069002	0.376281740279792	0.0108449369244354	0.0932680519506378	0.43342693165923996	0.41157998413175	0.158405633021983	0.143049254888018
C5orf64	0.10768659225814299	0.10768659225814299	0.10768659225814299	0.10768659225814299	0.10768659225814299	0.10768659225814299	0.10768659225814299	0.10768659225814299	0.10768659225814299	0.10768659225814299
C5orf67	null	0.0589264490841924	0.0503186158973723	0.17630482705622	null	null	0.0628413118183895	0.0614900755576299	null	0.0426837250769256
C6	0.748583843821485	0.8832034096814559	0.618748294220434	0.802436419761909	0.67502525406614	0.929876168226342	null	0.38836122206306	0.442571582993005	0.622761691611451
C6orf118	0.0195652470861422	0.0754380644346462	0.284702087347957	0.502349434210002	0.127558370698785	null	0.283564580089026	0.41003789731342205	0.327847655627474	0.8015283336873381
C6orf120	0.655315985143921	0.11662648766240401	0.278359846260525	0.452038572102397	0.0720878562004534	0.11662648766240401	0.551880714114185	0.563564118283771	0.419371133057673	0.0917458665617634
C6orf132	0.37274167130796604	0.7206001138402429	0.734305995204837	0.928572670094851	0.49668360855164506	0.6976857571848462	0.7663456184885359	0.86909206995735	0.5998336456406159	0.676647558253697
C6orf136	0.75389974290707	0.568541666896965	0.7367524344502191	0.7716602356191	0.961204074360626	0.568541666896965	0.568541666896965	0.568541666896965	0.568738008197869	0.568541666896965
C6orf141	0.78064893887734	0.7820017680687109	0.7577766550994309	0.802614710729229	0.7604634795157221	null	0.70457205467251	0.7814954521694301	0.5285703973245879	0.8025124256756221
C6orf15	0.81545771692099	0.457386447435676	null	null	0.7543726225383629	null	null	null	0.6715075440549749	0.90254792652639
C6orf163	0.40015180576384707	0.11235505296530601	0.11235505296530601	0.11235505296530601	0.25400902809803305	0.11235505296530601	0.389271773695316	0.592201399799527	0.120850666216587	0.11235505296530601
C6orf226	0.250455247897696	0.49105132533936796	0.0621074716810387	0.0665185638936842	0.0551643845635975	0.103947187580176	0.0606845966545637	0.06407950296091	0.0740525012586865	0.0501853953843868
C6orf47	0.0340565028939042	0.17965344856387697	0.17965344856387697	0.17965344856387697	0.48705387928185	0.17965344856387697	0.17965344856387697	0.17965344856387697	0.0442837188875729	0.17965344856387697
C6orf52	0.108671894552024	null	0.12473877153690599	0.16738798495103502	0.21764098621278302	null	null	null	0.0390952453983505	0.100919330849765
C6orf58	0.4751749178586479	0.00566261173082733	0.18825159053745397	0.0589880680204882	0.17984069286401	null	null	null	0.0178572783937485	0.8247467742945501
C6orf62	0.989520499515419	0.9255481243437621	0.6965211394873941	0.8440970577880329	0.897521650988377	0.9255481243437621	0.5433148981625129	0.585747722223757	0.9642256760440359	0.982224869236396
C6orf89	0.6685723661757861	0.49194859720849	0.592011650554064	0.6506668386343161	0.798906508946675	0.6766059546538161	0.6333040349507061	0.363006132231955	0.9003509261528321	0.6766059546538161
C7	0.42054989972751794	0.600913287117021	null	0.052177285341687994	0.334023796451305	0.45438774135301596	0.44546017655285003	0.5662517064046271	0.647613832414824	0.25460378050313603
C7orf25	0.989565117953159	0.9894018388914501	0.800919797791886	0.9693777041871551	0.943835794277716	0.9040789874901551	0.9040789874901551	0.9040789874901551	0.9545988995084581	0.9040789874901551
C7orf26	0.429434705732682	0.339469731061134	0.506129829684552	0.978902188293601	0.6206939501146539	null	0.304571894924982	0.391780597428379	0.8092892615816659	null
C7orf31	0.346917689634896	0.260317503157861	0.0995554970296018	0.0318733814952198	0.409824528254062	0.0505568988884705	0.0948467081191297	0.14934251184817002	0.227864031893136	0.264027868181437
C7orf33	null	null	null	0.19638850303330999	0.39553216650226897	null	null	null	0.398527587569268	null
C7orf50	0.9982392412914941	0.675970261650669	0.6870105864923729	0.581153395669115	0.95401991236668	0.879043738971947	0.663507102208141	0.612718690046372	0.6369567010567341	0.516141068648965
C7orf57	0.280423813010018	0.914024049253602	0.0502154808265713	0.0518246729703392	0.0614908013081305	null	0.308667053806154	0.42241091694973903	0.26846214157428	0.427591743237421
C8A	0.2892127187181289	0.31732535104739396	0.496332507765011	0.886050707822232	0.37624825813964397	0.647518359250965	0.538076347825294	0.6335751213185971	0.43385555180072205	0.657143914786245
C8B	0.858395637721456	0.590585208269081	null	0.347211972959382	0.7342221654225871	0.185149472946213	null	0.49977838912152794	0.7717576832488849	null
C8G	0.721862184695127	0.925777584860932	null	null	0.636652824568423	null	0.8069036804080459	0.872807429754408	0.31221516722549897	0.9732227828217159
C8orf33	0.603022924826764	0.8066680505994581	0.787372337124256	0.676616524466503	0.7516609152067409	0.47428963146830605	0.7720175682877909	0.523519348911136	0.397213399179065	0.390812855810981
C8orf34	0.17337480599752803	0.391196461797124	null	0.2937582302823	0.125574293261794	0.259892301314892	0.0138570416447047	0.0783926423200747	0.000975330044645356	null
C8orf37	null	null	0.7406440151945249	0.6569411408854821	0.740960691016385	null	0.7403392329601179	0.6723183641899539	0.5510590374227391	null
C8orf44	0.415899444221752	0.415899444221752	0.35589630596575605	0.5271108568002371	0.0756965774954429	0.0841013390170032	0.415899444221752	0.415899444221752	0.270565845104031	0.415899444221752
C8orf48	0.8404181000174169	null	0.9443315251058779	0.7833856695957221	0.9506105804612242	null	0.983887525366186	0.934263779815553	0.916807926083888	null
C8orf58	0.159179692905916	0.23455782480510498	0.45087042162220003	0.199181309746803	0.239744719773058	0.23455782480510498	0.3782311676800039	0.19850038498272501	0.322410393662843	0.23455782480510498
C8orf74	0.573092503858583	0.508604615030122	null	0.533016217553505	0.329832243093372	null	null	0.659088397103359	0.538370513786015	0.45758705991870796
C8orf76	0.784373346178633	0.8523609371625229	0.8037230216150509	0.776761377150062	0.8485798119694191	0.856454853088114	0.7870227015892671	0.8088162801944101	0.819861955563681	0.856454853088114
C8orf82	0.17726562826511	0.251738137377157	0.18920394703482896	0.13068382410235402	0.11642277456494302	0.251738137377157	0.18820849332344503	0.13971157959137698	0.131706528935213	0.251738137377157
C8orf88	0.57812822728275	null	0.530763873752798	0.763001891925453	0.8217647100305709	null	0.53094494859615	0.8346700756993208	0.8986835727703381	0.837535256000078
C8orf89	null	0.047386601471940994	0.780183404291194	0.139872178784574	0.8742593161998691	null	null	0.365340971913551	null	0.384276256916041
C9	0.00865930376070797	0.0697479676569531	0.270872996364791	0.020405867846619002	0.144465845895616	0.13013039003511698	null	null	0.0638832538123864	0.11544191170414099
C9orf131	0.0607267528717906	0.26387636329505	0.4675958328830879	0.400184074522475	0.269665684415539	0.183050722549415	0.413620638870993	0.35210003324391903	0.446687533865997	0.257708813369316
C9orf152	0.0968824433847247	0.9566178592007489	0.9106283356087099	0.9187410984941671	0.702844778289623	null	0.9265915510763459	0.729834588543966	0.9761225918307289	0.49839779532967105
C9orf153	0.5365191643925961	0.160081166784495	0.9044982605234521	0.505132100092469	0.41745967294470104	null	null	0.478845554234832	0.299188638190099	0.9547362202918359
C9orf16	0.24932117367042397	null	0.323167278305342	0.6910881911528199	null	null	0.323407455861143	0.7910984350814759	null	0.71256194390671
C9orf163	0.979711495882897	0.979711495882897	0.979711495882897	0.979711495882897	0.979711495882897	0.979711495882897	0.979711495882897	0.979711495882897	0.979711495882897	0.979711495882897
C9orf24	0.858813920716148	0.46008968958704205	0.532411646869674	0.811622645651322	0.55851660565411	null	0.6879080206085649	0.7525382748992621	null	null
C9orf40	0.0589148071747112	0.0792531053509423	0.0166144568593603	0.0443831089148564	0.00193323923199367	0.0510457181354175	0.0162357974618809	0.0272719801210381	0.0172236781268046	0.0510457181354175
C9orf43	0.8467091252537291	0.375929480128782	0.5725883980616711	0.6277250150717391	0.7331353258805071	null	0.7970365888029229	0.8358603327224399	0.29479357331556394	null
C9orf50	0.620961673493805	0.39800711254007004	0.0959893133123937	0.21927594257974597	0.352850764118895	0.39800711254007004	0.710485682643838	0.469986784241745	0.228831701524883	0.39800711254007004
C9orf57	0.0809418741281398	0.20338677939991298	null	null	0.0105211890416967	null	null	0.0636691434715344	0.245226029311815	null
C9orf64	0.527010046486427	0.189420251696808	0.20578300363088298	0.5290142373351849	0.455767148887642	0.695670992043103	0.205069380473135	0.30780473998653496	0.323890266452612	0.29278769730379606
C9orf72	0.8594664538756821	0.8652838296393821	0.9599239468114421	0.8904245473091559	0.8087278916859509	0.931538920229851	0.894915545561374	0.843273437406664	0.9016110965881909	0.937290367922058
C9orf78	0.74215391702225	0.762735211774417	0.908317601977621	0.644606093912385	0.6520020153756539	0.6301543950213371	0.667307084779758	0.9219365634865171	0.568584643319492	0.7181642022990319
C9orf85	0.19212876531998999	0.7690052534183208	0.168328200417681	0.22151921350588002	0.034300474708366	0.516818662337893	0.16927043785777698	0.9145177560414242	0.0007064002404051531	0.620395291916568
CA1	0.606789348503484	0.14829644925407198	0.572959447621554	0.500025159173174	0.0220588755198977	0.19264294436548798	0.278533491624287	0.33054319311663893	0.210049646880024	0.214842543411357
CA10	0.9243482268218559	0.582934234343547	0.49687066998417295	0.7206845090745899	0.254892606726804	0.697483908279963	0.7586359578072429	0.6382064292277131	0.37014592317365996	0.21544735593369801
CA11	0.622219772542709	0.485610242569704	0.18214547979018803	0.18965693413135998	0.412884980330963	0.485610242569704	0.179903463389057	0.164852406991229	0.485610242569704	0.17579585564990197
CA12	0.0215271134617991	0.27274599189986604	0.344007469362334	0.136783625694508	0.160194140791637	0.33440931912967203	0.28573930979448803	0.0868813649013108	0.7605986603540741	0.069838893577647
CA13	0.8854650496639741	0.0788916297083871	0.552839633496261	0.37801646614159395	0.587064599862663	0.6543532886995861	0.36529499230302603	0.6441825474882429	0.409249356471205	0.552839633496261
CA14	0.8366029051855559	0.724244652639348	0.881589061370246	0.921683906165184	0.578366991789164	0.439417126463825	0.871956864822659	0.894531526709048	0.535638727626804	0.724244652639348
CA2	0.0491782961192024	0.00718575260094072	0.0862787571852308	0.183902051221852	0.48196535969860904	0.0862787571852308	0.158451544827823	0.0092108734499415	0.26457922003999496	0.0862787571852308
CA3	0.877132539846195	null	0.6412793388486819	0.8471102845724959	0.907516966099104	0.7288979341586559	0.531890386188122	0.10242300289791399	0.48499636350217895	null
CA3-AS1	0.0922191855403996	0.0922191855403996	0.0922191855403996	0.0922191855403996	0.0922191855403996	0.0922191855403996	0.0922191855403996	0.0922191855403996	0.0922191855403996	0.0922191855403996
CA4	0.00721481508976965	0.0719310727338935	0.330261985763337	0.308140861936797	0.133648417886125	0.410811770106396	0.29193305091861	0.0576994966769164	0.30872455094760304	0.0686416169610111
CA5A	0.169722297691098	0.8858807581588491	0.455397901026931	0.624746136871006	0.240687167385072	0.48394528989645796	0.384840268763514	0.5276006295133909	0.25893998010220004	0.606752276072915
CA6	0.531775529733153	0.20187199336695197	0.368854162548799	0.167865658450137	0.509738080517515	0.27075946654046	0.206601040760371	0.352562417211089	0.0787293284966026	0.559099280223438
CA7	0.0697206194528535	null	0.115953140269984	0.696187771297601	0.363369274161978	0.033494838111562	null	null	0.167970435102285	null
CA8	0.9087927791390409	0.786348460951391	0.627122928955529	0.7095916614149891	0.9716674101176309	0.9178406636056159	0.62749780400558	0.648816110734104	0.7284696321288471	0.6572069364267691
CA9	0.64263142090738	0.6153107616412471	0.48392620626721294	0.708853122194302	0.5079797662643201	0.373876512513981	0.479389494779687	0.634232680294874	0.640868304685991	null
CAAP1	0.664862049955543	0.6892248049586309	0.7308121920239641	0.698922207089229	0.7057167873562349	0.7308121920239641	0.8779729691438539	0.916603131084075	0.7698611637390129	0.8178131142209109
CAB39	0.118845510721646	0.4700337823196629	0.0450492171121182	0.0496151846666495	0.128875064219286	0.219208668312714	0.0456632344296894	0.0843064579547008	0.284478455358742	0.0595793994789786
CAB39L	0.6085981013060949	0.635932339676603	0.611886702808959	0.49614946399348997	0.6336670776366371	0.5390510246057401	0.7794208294968499	0.28891020286556607	0.7477644894789749	0.5147883270924121
CABCOCO1	0.4306489730490471	0.341791022182128	0.6123432548381429	0.5106375580269911	0.629152197338599	0.52790634874678	0.7354269217606391	0.885800865991271	0.7034580367156421	0.6658757950166279
CABIN1	0.342416904396172	0.903247967441539	0.37647578877383897	0.39429183814582	0.44699890097464207	0.530565156770761	0.350918793110741	0.927464084634404	0.826372614651535	0.42544968726556204
CABLES1	0.339870301090711	0.617388266382126	0.626933425080803	0.46834285006880105	0.8223552015822629	0.617388266382126	0.566078511804653	0.8334094486178909	0.8713977300495799	0.9510689993059019
CABLES2	0.7410386938953472	0.959978631141491	0.9778908396740429	0.973029036823532	0.9734341831644979	0.87984150756971	0.989237348962142	0.959489000989968	0.8799981871889471	0.9896038431450409
CABP1	0.55614068494919	0.7769142739627559	0.890119325412928	0.543495058402533	0.483258987529812	0.6908572447936321	0.807067272033735	0.579302510120062	0.640730821720361	0.6908572447936321
CABP2	0.8694074595201841	0.253581366806302	null	0.42511090609096297	0.31864380705683	0.14153783487264002	0.449151278250141	0.41905158871040704	0.28989091377518894	0.380602684915326
CABP4	0.39378079453926795	0.7248375724909369	0.411724558484059	0.41270839047904206	0.565150839793984	0.857915262946195	0.573283488459588	0.7114151175803021	0.781181907588067	0.60340823450336
CABP5	0.009429702321414029	0.0379262303411099	0.0581131809525046	0.34884865824064004	0.22242624882340498	0.0710037470446262	0.0409844553561835	0.348578032806599	0.215925828255437	0.028104433338926
CABP7	0.41954256461413897	0.333842940878563	0.333842940878563	0.44035777000115794	0.28977663050993296	0.333842940878563	0.35213414993276293	0.41331533363945594	0.43826243097518297	0.4019937254979529
CABS1	0.6694920352817021	0.7490630819782671	0.427880141749584	0.43007544251454705	0.29134362311421197	null	null	0.44187320781287104	0.280778167164652	0.19802980999730602
CABYR	0.314694267187561	null	0.761364475289863	0.6801895997937321	0.0862256170107616	null	0.760557586175373	0.561571906818625	0.873640294144608	0.482213101338423
CACFD1	0.32099952485169003	0.38600289524534204	0.539939693360414	0.148901811443466	0.19794453138876897	0.41971325661729497	0.141219539373664	0.141219539373664	0.248209079611958	0.141219539373664
CACHD1	0.152655425245243	0.0446282388635357	0.18518476393330702	0.0553000448146601	0.30493463880309196	0.148993196009225	0.181096280492335	0.031465676367325	0.0212483474050946	0.21777226309621397
CACNA1A	0.890417019087972	0.7977381826292191	0.6796077052930238	0.8096515436310809	0.702992291030987	0.905104013240473	0.669489306358063	0.648018984081572	0.7608940278695001	0.7896404389962509
CACNA1B	0.6782625599510831	0.7446748134415581	0.29370577499800804	0.43126221309815294	0.46486867454584396	0.403016183401366	0.789479651962102	0.449959581736869	0.8608647629665358	0.602695216739926
CACNA1C	0.5637127922429119	0.763279137016376	0.7142067553460502	0.742088295275367	0.6673812757201589	0.68854664026039	0.763279137016376	0.763279137016376	0.7457238283856791	0.763279137016376
CACNA1C-AS1	0.572071883826152	0.572071883826152	0.572071883826152	0.572071883826152	0.572071883826152	0.572071883826152	0.572071883826152	0.572071883826152	0.572071883826152	0.572071883826152
CACNA1D	0.508858991233095	0.8271730514337979	0.935244605120479	0.669737771199411	0.534687429237391	0.956404696200529	0.7673566112413751	0.35247130963525	0.7693667285650291	0.8271730514337979
CACNA1E	0.278050576084729	0.739046165881356	0.746944123236607	0.4955765074391121	0.5894553835096921	0.6993009529092321	0.4763481392047779	0.6501567907098951	0.692900523496391	0.525643501155846
CACNA1G	0.09331819851910197	0.166127537840104	0.0507829527259045	0.203841049525499	0.0254487920211298	0.0435924122356304	0.0506619992053632	0.341817000780913	0.293247803600698	0.166127537840104
CACNA1H	0.405646758506284	0.518230120937734	0.483370350617135	0.8009821529419391	0.5526800143120689	0.686783665982407	0.623701054085123	0.7769153343173242	0.55883508811245	0.7433983777453481
CACNA1I	0.8722828090898629	0.815926655845754	0.914222569965673	0.8563829107230291	0.8691582256812289	0.875279241310963	0.930964433016648	0.930964433016648	0.9136116638840329	0.888812850608138
CACNA1S	0.900616531551013	null	0.799776303017078	0.263506342840511	0.550529349826478	0.263309034551878	0.7680330841488391	0.969285027947841	0.412888097906375	0.35031012303039
CACNA2D1	0.012228099633965001	0.30499105703618895	0.00540058154381615	0.305359302571101	0.44098478090991	null	0.00471355211749168	0.0388300319201183	0.150025383613898	0.120054538265285
CACNA2D2	0.900660265232109	0.9399719861933179	0.826613748250296	0.94022239276436	0.275194875999485	0.9399719861933179	0.827349329219937	0.9799375309518291	0.79403524405271	0.784543113809039
CACNA2D3	0.8411219784562092	0.250603651058679	0.541619832416807	0.7113573050701558	0.833347697316898	0.850193364668492	0.775666158069426	0.47559504183009604	0.0457720469556728	0.442913587575531
CACNA2D4	0.566257244174711	0.558197258159978	0.5054190843740209	0.74979088255036	0.557255932719617	0.336766436222531	0.5246493003226	0.5246493003226	0.584270344545241	0.5246493003226
CACNB1	0.495744414372245	0.615304275778911	0.744407337740499	0.272510597999415	0.9307215139731679	0.951532543302655	0.615980464653842	0.6549993552780121	0.661310185577526	0.7734877063887541
CACNB2	0.8675420490003639	0.5992465834373	0.81779334074727	0.7550449417821958	0.6648138603288211	0.35402816901510203	0.8415610659240571	0.8578887555967459	0.500539908866753	0.9017460151294879
CACNB3	0.625847335405461	0.29493389442312395	0.6722465111375329	0.53495102014664	0.547379971110758	0.639338987906502	0.90578715027016	0.8517205679942621	0.679184128582412	0.812563722213654
CACNB4	0.8602833356295251	0.9544082942657199	0.9913074520768801	0.901472663889398	0.9516280840192599	0.9380650601616379	0.951629358675497	0.97302951454399	0.920949868764797	0.9544082942657199
CACNG1	0.0787111162339195	0.327470653477559	0.16906810127890098	0.33396319334471997	0.596072617651363	null	0.163222514402811	0.474618987716544	0.418563491101008	0.12232554219360602
CACNG2	0.137999272774991	null	0.157041246758267	0.47750558739501203	0.135181165365194	0.327931980773682	0.0871698666158931	0.0337942268232109	0.420999192562206	0.23049368853083604
CACNG3	0.534192662956964	0.10348687775247699	0.5525757359897729	0.4510193437873471	null	null	0.629771386279947	0.501282357359467	0.7355068029846491	0.226289452503033
CACNG4	0.5439302372212079	0.43789098020817296	0.22877077098845702	0.319174052688754	0.198436854315526	0.20132494139253304	0.22820874442850797	0.215483101324726	0.16301408179678198	0.0722627929265688
CACNG5	0.600620303988453	0.759671066239258	0.421697078064203	0.7944878215388979	0.6830657946771871	0.5523624975163101	0.270110958923491	0.297307976592132	0.51389514033093	0.24188710624367799
CACNG6	0.895363723065159	0.9533330996136129	0.63092285954677	0.294936692293273	0.3971554645844021	0.571776310030805	0.6313080789863039	0.37368648002169197	0.922813770749512	0.32707830384373
CACNG7	0.430384226143801	0.542241297106573	0.45653497982327507	0.452148460768356	0.44479442519471996	0.49749767381335996	0.44590155122870295	0.50012155400928	0.41825082352838205	0.402345469458742
CACNG8	0.0829331636970927	0.15485324509466597	0.305540308798242	0.632789087985845	0.20075120876406896	0.164981342031422	0.13789014820820003	0.325425068925984	0.397759791541135	0.6530691770240711
CACTIN	0.548250724290237	0.5240254763548	0.872096716482274	0.426456873991931	0.783860009912084	0.5240254763548	0.383468962684773	0.660284421767281	0.8141967288782931	0.659513202292099
CACTIN-AS1	0.719340002809794	0.719340002809794	0.719340002809794	0.719340002809794	0.719340002809794	0.719340002809794	0.719340002809794	0.719340002809794	0.719340002809794	0.719340002809794
CACUL1	0.5512710707177171	0.86226161428709	0.7337663955410041	0.815219204157499	0.813783208067886	0.7867862633657301	0.58500974524352	0.573600670917471	0.9459734868879209	0.590167165487656
CACYBP	0.18740474803401197	0.17641407592053499	0.134610259568447	0.131132388524446	0.21926223353660895	0.134610259568447	0.149656836515323	0.24457939987479502	0.101094323118009	0.134610259568447
CAD	0.12683249608463198	0.229580620338168	0.270289100733656	0.5532112233299611	0.0514687298625986	0.0521774159389126	0.133640652915684	0.13616261038462402	0.22046686629258302	0.17279038471792602
CADM1	0.297262089816122	0.7009530770397471	0.6722427563235011	0.307594510521825	0.86176899112886	0.44356069332887105	0.883613986631604	0.44559051744964795	0.5800200113929339	0.469668344914455
CADM2	0.875229869229297	0.8219082093588761	0.7562613744009571	0.696233317359582	0.007608172262517141	0.808952620820778	0.863584815178408	0.9625891742573058	0.7246018490454009	0.764003154637918
CADM3	0.9984324228097908	null	0.592957485703192	0.918585857243516	0.9597019808868441	0.997182105707528	0.873114288793132	0.8758759460670841	0.9492015205535279	0.8886380076550471
CADM4	0.110044491893341	0.20029366051837696	0.122414657978165	0.0159055819848072	0.30891368677115505	0.0530551556463434	0.15317072734840803	0.0237548200167349	0.41372283644357205	0.0185765449257007
CADPS	0.0439509605534006	0.303757970906718	0.0191826133139035	0.0164356511734017	0.141628158999601	0.11235754791547999	0.0181499419340729	0.0155727939801598	0.0328395307769212	0.0248287944969045
CADPS2	0.898517551750704	0.8852691552468659	0.9413222209640559	0.44570084160925	0.803114754844491	0.8768559272132221	0.942395557607957	0.76774418347349	0.5907026694313771	0.457974840919876
CAGE1	0.30305375315809	0.770285962302069	0.3557886103974579	0.8860089665080709	0.517387732785181	null	0.113317592040345	0.15855982014735698	0.135167799513611	0.405927561195361
CAHM	0.6168637274883461	0.6168637274883461	0.6168637274883461	0.6168637274883461	0.6168637274883461	0.6168637274883461	0.6168637274883461	0.6168637274883461	0.6168637274883461	0.6168637274883461
CALB1	0.168692757924034	0.482196462474629	0.623265241579218	0.45403778454737703	0.52154904096116	0.735127704583698	0.8036472615268699	0.840592947718027	0.6321479520977579	0.6876980834196961
CALB2	null	null	0.7746044564866279	0.7189116168684209	0.9802928017554559	0.9891596151765061	null	null	0.513154410049274	0.7667203801311341
CALCA	0.35831562247795395	null	null	0.47129795618119896	0.22020832415046301	null	0.37196255791225397	0.676282671760868	0.0553636175717219	null
CALCB	0.188700769447661	0.199337172047523	0.542169989909388	0.24607686952954103	0.30964473354381894	null	0.823941530590052	0.201575781005679	0.18200005830947197	0.0340674004502015
CALCOCO1	0.7876074406627309	0.6493933974004039	0.836399619193072	0.836399619193072	0.908208187719851	0.763310891255882	0.966486911351489	0.595702715782459	0.42641884679632797	0.825177920667822
CALCOCO2	0.336856186799407	0.988507892626397	0.59243364968737	0.807014438827867	0.868457604587024	0.651796492134896	0.575883289698013	0.705653368096879	0.799863130873934	0.960207335835385
CALCR	0.685974502231349	0.8843848297006859	null	0.529588121947383	0.597223758197541	null	0.7470310416312359	0.598362614017462	0.617176066426033	0.5624693773826589
CALCRL	0.71205862234019	0.71205862234019	0.5787633702549799	0.593893450714636	0.800070715434032	0.71205862234019	0.71205862234019	0.71205862234019	0.753976053939394	0.71205862234019
CALD1	0.963534749675865	0.7900979786800391	0.70423740546389	0.82573998868257	0.8060064347047159	0.7632143786834309	0.7900979786800391	0.341950206490789	0.936597040557627	0.97244215667722
CALHM1	null	null	0.9750065031051329	0.49331723024805896	0.895130759102274	null	null	null	0.923296466959054	null
CALHM2	0.854995733674756	0.987302270618165	0.989603583049329	0.9750150292837529	0.9325553778065351	0.9782521372012181	0.991266133222999	0.9960699772630441	0.8980242252636249	0.9782521372012181
CALHM3	0.979429555942515	0.7195664124762221	null	0.786354327659267	0.589824853577211	null	null	0.593975902806782	0.5945527174013621	null
CALHM4	0.362109404781401	0.554030037732557	0.231225072032942	0.250476407953143	0.476337127871238	null	0.24840986652949698	0.247696920158167	0.697734857925628	null
CALHM5	0.371355184236819	null	0.26171397130955604	0.351313383113886	0.237884737606851	0.604264661732015	0.212566633235209	0.355862722450004	0.520098990375176	null
CALHM6	0.529367970809329	0.529367970809329	0.7501271624012449	0.766681231680136	0.597580335529339	0.386855825206358	0.44797217587918997	0.5157451158555241	0.315082430940668	0.529367970809329
CALM1	0.416531528982004	0.539074188889249	0.64046848579519	0.7067130018532808	0.551742323414211	0.47089002540965996	0.657897657816019	0.731458507932052	0.301616710226833	0.535238802622257
CALM2	0.4775183349440771	0.18534299105493401	0.309561492267471	0.5430606941067561	0.526013756020057	0.18534299105493401	0.48228606513186106	0.296939839375491	0.0434691142219704	0.41938493282929296
CALM3	0.938321271575422	0.912062606139596	0.912062606139596	0.912062606139596	0.614533399787485	0.918492280492703	0.9697321383930608	0.767937646068216	0.8991050674391291	0.912062606139596
CALML3	0.646280584850717	0.7760576567419849	0.527261173641974	0.546460885106243	0.985231398942669	0.9062805061918409	0.22582753121978302	0.241007228841339	0.373982987605507	null
CALML3-AS1	0.4057929475062221	0.4057929475062221	0.4057929475062221	0.4057929475062221	0.4057929475062221	0.4057929475062221	0.4057929475062221	0.4057929475062221	0.4057929475062221	0.4057929475062221
CALML4	0.09949596130691	0.45865537326459294	0.525431075190285	0.627793706009641	0.795857769403145	0.38212837465433	0.45865537326459294	0.45865537326459294	0.20133661435968897	0.45865537326459294
CALML5	0.909543496257614	0.61362539731032	0.38581258064918705	0.5783897800216639	0.65234985388265	null	0.9762534062108341	0.86443781414859	null	0.47959240729825703
CALML6	0.745299713990038	0.518096857702261	0.8800095353449731	0.209467979347332	0.587506946306833	null	0.719256736054499	0.807605754476673	0.958346850778996	0.665680775584809
CALN1	0.000151685729082565	0.00653463950129259	0.000105766422297644	9.41418685078771e-05	0.00302596095921325	0.00171839604391683	0.000218678621284321	0.00202143302642163	0.0323943953915778	0.0179131417672957
CALR	0.793739095655297	0.48524573034878404	0.676588336488989	0.6001615859866489	0.767623775761047	0.5513279190600661	0.255504726104913	0.346454890668047	0.36924780569407106	0.448221154506969
CALR3	null	0.69336313113089	null	null	0.443431572618899	0.298466919050644	null	null	0.46985882022445097	null
CALU	0.012445835479405	0.168004110580914	0.0646476357844248	0.11041211244235499	0.514398091256313	0.550866225225009	0.0640645969828059	0.088960134729262	0.12032190322101699	0.253084952808564
CALY	0.0733318255210417	null	0.912513592309609	0.831242133752667	0.839941213521785	null	0.830169197874769	0.7241096243749291	0.515128355462597	null
CAMK1	0.833275293438343	0.767091341270441	0.9820552149765172	0.897593444806828	0.9571937862447141	0.83796171023949	0.969740617934169	0.918714549964924	0.79575446640651	0.767091341270441
CAMK1D	0.11418223639976598	0.167110795376016	0.413971752159812	0.6586449993742121	0.634868018471712	0.36844636481923604	0.45649013180861	0.29498311399524796	0.156781781694363	0.280425288603859
CAMK1G	0.565109455831329	0.42819198671065295	0.762791128396221	0.803650774267752	0.552586102147384	null	0.742745002863322	0.913359635751539	0.593370030351944	0.902267251231014
CAMK2A	0.0420111149477529	0.0956039253290889	0.0411481565692943	0.0526138075166604	0.0195461082134369	0.0956039253290889	0.136259380949322	0.10469686130190499	0.295262610336745	0.0471825655561707
CAMK2B	0.106542914492471	0.18496200710375302	0.132589616745573	0.297482095409835	0.38373131063984706	0.19467741766009	null	0.7962174948245649	0.462250782745155	0.0777872984414873
CAMK2D	0.420067914285695	0.46842388843697896	0.758761489573659	0.513171530731917	0.8769750844171171	0.515110333064122	0.6815355260007049	0.529115310777766	0.39368511160265507	0.899861922273172
CAMK2G	0.0895738524714506	0.19059927094410103	0.22363805890355704	0.167239953269258	0.155106965642123	0.19059927094410103	0.0967516010086369	0.0594468134920249	0.0917257709117236	0.26106684628846
CAMK2N1	0.732129142213832	0.637072181810597	0.32166417623410104	0.728633006578225	0.6534968539056041	0.607109786112881	0.204288433954501	0.280340600815382	0.46339971525661	0.8833906934269151
CAMK2N2	0.67617920709915	null	0.682320170267172	0.287595727768297	null	null	0.542502980817661	0.791242985577033	0.6936032146972672	null
CAMK4	0.0796361408521048	0.361787311571325	0.0147925886355974	0.0321612407501496	0.12230070347836301	0.0455998111320751	0.014872667588704999	0.0184100158304691	0.0628163213898798	0.0615707981475115
CAMKK1	0.31027858731522495	0.0989141139713459	0.0651256458966594	0.10351271414960699	0.0544532811063825	0.049431876964553	0.384000039464361	0.30377740609168796	0.319885902969773	0.0959602741098222
CAMKK2	0.55540937195437	0.42785315145082103	0.471270803282948	0.257383422635248	0.590280552957372	0.169429561715339	0.437274616631943	0.503164007161882	0.44564660436589704	0.525388671256261
CAMKMT	0.9660003447333051	0.9878119898411309	0.931754572072515	0.849806854743753	0.950303086732192	0.931754572072515	0.947702591948188	0.8045543407630141	0.875975749601227	0.953152721599829
CAMKV	0.6229074753865931	0.703768156763879	null	0.11558924269646902	0.7216522839253069	0.257414996846564	0.42156335593159006	0.24829795757453	null	0.43842048290730296
CAMLG	0.30738602017070693	0.6720305984200601	0.575056903215306	0.6558013980936579	0.811985516678292	0.6926015238702179	0.954014808826953	0.601478346467191	0.315507974868531	0.404787903228374
CAMP	0.265909595280168	0.434321495938548	0.457761668407206	0.5180472612413101	0.429604597963489	0.351157801769727	0.451570004662003	0.446202140091004	0.351157801769727	0.30765104596011
CAMSAP1	0.176850267484596	0.11237933529028399	0.0911246489859615	0.16226757843423498	0.13917339412615803	0.179481686196399	0.0585555066993951	0.23491698622611898	0.39913264523823105	0.420643580455425
CAMSAP2	0.723359700436774	0.590368727985179	0.932234382008273	0.36805301055143297	0.9078043176000491	0.30083746238605896	0.9312769823350041	0.353095533363823	0.4629168862325	0.912137435803475
CAMSAP3	0.410157021743834	0.0725109252370166	0.28009334759925203	0.32473932471419703	0.118147531598514	0.239810603578459	0.253129806300244	0.221667772103983	0.23449742190891798	0.0584406229936991
CAMTA1	0.766684909054254	0.8576727079236328	0.38869645998834995	0.47640773820639903	0.533769592552494	0.776243412949631	0.218623474659895	0.523488951917784	0.311931790111431	0.590180627995838
CAMTA2	0.154311247207139	0.168192236128144	0.122642255334935	0.14557291771376799	0.129667586720494	0.16954096603728	0.17899077096196103	0.19870074869212098	0.432473269754969	0.168192236128144
CAND1	0.51310187672114	0.5698011191331851	0.0863083152638773	0.29000724133149797	0.571121082768946	0.17577776776358403	0.0861435198976598	0.22044039212032396	0.194144211988025	0.582088632269547
CAND2	0.8079198069455621	0.7366324124597159	0.8583133941839929	0.8730930076592142	0.8955024640064398	0.7071280825985891	0.842211371040121	0.915529271981376	0.8103026180510581	0.7080608302067991
CANT1	0.548683102365958	0.74356589897661	0.397371889181325	0.5370011274574339	0.34122527561738497	0.64518312184747	0.357655105485164	0.531208787971318	0.893555137715621	0.44638085223171503
CANX	0.9760865085277459	0.9648739388973739	0.8998641830617601	0.843437061107986	0.7808430159204041	0.8540134279733721	0.9648739388973739	0.9648739388973739	0.927370236739448	0.9648739388973739
CAP1	0.7374091047791078	0.621804316156108	0.9208706732579841	0.7461862217088421	0.8020663855172699	0.621804316156108	0.9236971149862829	0.342150425079146	0.7845799292341079	0.552562066921806
CAP2	0.6887575213209259	0.800856857095298	0.808401928508754	0.7498083538051771	0.6339526162022979	null	0.605738577639533	0.24717183223645103	0.6478272334680589	0.37915716886465994
CAPG	0.5002598351655411	0.5987819475525179	0.323739148361084	0.542299250857903	0.112129212960645	0.510043058015196	0.15987921412183498	0.7344739132925809	0.0983006421790256	0.726182318167544
CAPN1	0.473336665911865	0.53025141941136	0.511509814210176	0.511509814210176	0.23845573529890302	0.192521171549928	0.680727083357445	0.470605539208709	0.8501370945706078	0.511509814210176
CAPN10	0.048261131382777996	0.0418516401936626	0.058179291077804	0.0262128179346835	0.31681231610994803	0.247626359317633	0.0576235993511109	0.154285523587488	0.488747342355714	0.0418516401936626
CAPN10-DT	0.863586220443139	0.863586220443139	0.863586220443139	0.863586220443139	0.863586220443139	0.863586220443139	0.863586220443139	0.863586220443139	0.863586220443139	0.863586220443139
CAPN11	0.7124543590675769	0.965755873424328	0.8579141559728549	0.653723744634933	0.86531975557602	0.494423393476377	0.6855326377385379	0.928670426395851	0.722014250404358	0.944769429196064
CAPN12	0.11426752289240599	0.16437894457065302	0.0731147999958895	0.109117061977748	0.305853745416536	0.190311567676247	0.498237552943709	0.117797084747421	0.30609708920885803	0.334259622696287
CAPN13	0.666018026826434	0.263217525334984	null	0.22909880527229604	0.498677301390327	0.946116575170853	null	0.7367892547476239	0.661358135093297	0.6843631593076199
CAPN14	0.125408347021625	0.1521311463743	null	0.0059016208843051705	0.000313433581145093	0.0206726541923067	0.0515172286552893	0.39306570018026	0.0107036368733997	0.0473535228735568
CAPN15	0.616298281591647	0.640260968005678	0.7906719258770492	0.647236041134753	0.688446234012558	0.881826766178955	0.73586992166298	0.5335560742706429	0.886368530137244	0.845008074824677
CAPN2	0.157950714855005	0.256309730677908	0.712683608749419	0.540144946515526	0.0403021767046966	0.276753905546048	0.0885695602988561	0.0742341044116556	0.23919007543179396	0.0823931528435129
CAPN3	0.8108149290163371	0.6808022512915711	0.9220729563982559	0.7912210337338009	0.8189734536747659	0.822638650613201	0.75771798169513	0.75771798169513	0.670116784717638	0.75771798169513
CAPN5	0.167559440058698	0.574246362948302	0.10648687562693199	0.140822944952745	0.8696679936240551	0.7757522091826681	0.12033514896919198	0.208952410335349	0.421337733486184	0.355164460914404
CAPN7	0.7999291626905891	0.32357235132468604	0.754435814633216	0.766268670890539	0.5246393887367949	0.43534538293729497	0.8389837244238929	0.7186544039060629	0.6275761315949949	0.7209307566271991
CAPN8	0.693618428660295	0.8400668006217941	0.9315244266448809	0.9210197594412971	0.918837085387519	0.47568333933136797	0.9326747998544599	0.543457904142988	0.438292059764714	0.9277859947151129
CAPN9	0.0990939083298121	0.000700822664369421	0.0160564824349234	0.0787549325285352	0.0616706558874799	0.0831360176246297	null	0.0117543313969096	0.00132520524971681	null
CAPNS1	0.438398207651248	0.892043317621362	0.6359108983160799	0.563537900806439	0.862875629434538	0.6359108983160799	0.6432521676193411	0.531486471921496	0.8578870189830591	0.7528260171038991
CAPNS2	0.321444752011843	0.153305108243001	0.15627025904803699	0.24786404834532	0.21650476571064003	0.19302604318129998	0.22812467336731798	0.289942084099917	0.153305108243001	0.153305108243001
CAPRIN1	0.15707821596034602	0.633629694042863	0.23592852143579002	0.452970953931795	0.7246026380149599	0.35959061450204405	0.20848528984523199	0.30832645956019605	0.0963920571210972	0.35959061450204405
CAPRIN2	0.470772781056701	0.8368947623046221	0.717222082215699	0.44884556627476296	0.523631377942816	0.527734033651718	0.8197408013229971	0.37027700823494003	0.62662945414972	0.502271462696175
CAPS	0.124305024867154	0.36531983658948897	0.119239663386127	0.0206242686349812	0.31561342785702506	0.348796448978844	0.0750615706357186	0.0750615706357186	0.19230733518568502	0.0750615706357186
CAPS2	0.8640579367039691	0.568773200183664	0.40121734471038795	0.48531511692122703	0.9326599852501741	0.760918286858249	0.5636099853891121	0.600015751662459	0.24421503053472102	0.490258413694734
CAPSL	0.26428781309836	0.0102748806840848	null	0.42464840878637605	0.7187298205676229	0.8741617841879129	0.244037001515581	0.24600257183731	0.3866438647987371	null
CAPZA1	0.432056846565001	0.47195009730297705	0.53673981270062	0.53673981270062	0.679431701901817	0.53673981270062	0.6289563463514399	0.787068744573606	0.783355380835061	0.644860850446209
CAPZA2	0.18930407835119198	0.32348882258677697	0.0905675745203327	0.118712056614745	0.16983974478211802	0.22393681254030604	0.14587546256632802	0.119536718010355	0.221907996756161	0.0278462859181338
CAPZA3	0.886396897248891	0.39323569720197604	0.261105054255103	0.423818457224301	0.5680601926198849	null	null	0.960050241233265	0.73803796027601	null
CAPZB	0.688255070441708	0.9383491780264591	0.6587746859431021	0.6578719080709039	0.708138993004927	0.791657652777705	0.642718542659772	0.876967300950768	0.906730605724792	0.791657652777705
CARD10	0.5677874362147121	0.0308918435960575	0.854296297104743	0.17552785644425598	0.324041375602377	0.33370157535521505	0.843196668116317	0.273186593937974	0.439849652403086	0.693550157088158
CARD11	0.0686555766345802	0.20471643354988397	0.0146204259483523	0.0636087898421267	0.340929224536883	0.0195996744716357	0.0242719034808783	0.054634371250815	0.0346289163680321	0.0220288344109894
CARD11-AS1	0.0268765957160279	0.0268765957160279	0.0268765957160279	0.0268765957160279	0.0268765957160279	0.0268765957160279	0.0268765957160279	0.0268765957160279	0.0268765957160279	0.0268765957160279
CARD14	0.0129905408365185	0.0381387743666681	0.152862525314884	0.0339720866196644	0.0852744710866497	0.107876345695638	0.0779904343994154	0.101780013205426	0.16506165564030897	0.323589298100508
CARD16	0.314715871276476	0.9142864119975009	0.48258689058383003	0.47047312988217294	0.398896259288753	0.32063540146951097	0.20474738192747802	0.5269691572645879	0.298413004316971	0.662773191066765
CARD18	0.84760947552707	0.26962528301447103	0.5542729967832789	0.5673311534475239	0.8835487067506279	null	0.554591086631278	0.260917970991443	null	0.8309146189208001
CARD19	0.888380013091181	0.9247020295839	0.8461790630050648	0.910702272405283	0.8599517770619131	0.9666902233092279	0.811975817355143	0.7987251528899191	0.7952288022796129	0.9166945211514549
CARD6	0.34704860995358505	0.366204280218176	0.348109295058285	0.207107150287298	0.506203186193772	0.291679178630986	0.291679178630986	0.396584928955298	0.192416512884088	0.644871291701717
CARD8	0.36909684123196795	0.26690381373167	0.249665885112813	0.0951048024832031	0.34100638522404103	0.0484411893695545	0.36634329490822704	0.48167808653500294	0.16233219486340197	0.249665885112813
CARD8-AS1	0.18995297199038502	0.18995297199038502	0.18995297199038502	0.18995297199038502	0.18995297199038502	0.18995297199038502	0.18995297199038502	0.18995297199038502	0.18995297199038502	0.18995297199038502
CARD9	0.674440909920941	0.8275072556824631	0.70497888393978	0.598909574825423	0.760676607944019	0.6670844786118051	0.78606862849125	0.945890340716603	0.931324084739244	0.849459571446159
CARF	0.714836065965398	0.7127158125987059	0.629207346001886	0.7278178651212591	0.6119602086730122	0.485294715876543	0.6691969716755289	0.541505363224376	0.8042977438330241	0.485294715876543
CARHSP1	0.163965908950312	0.266973192475278	0.21742358470859502	0.187506993955575	0.425168138751856	0.35217422306564006	0.541566994691149	0.525224784245627	0.134144041893141	0.287215642091769
CARM1	0.844211266901987	0.6547670622629279	0.24182093951085	0.29489380214493605	0.7204125940917371	0.6547670622629279	0.36082675980154405	0.35688891317356297	0.444600729782681	0.329064259406253
CARMIL1	0.7481012285261321	0.67355700931425	0.46285275749571003	0.545734645020834	0.19724629563754	0.23651320707719697	0.47717403288495897	0.601140240546175	0.484492498693128	0.658801747044609
CARMIL2	0.25438297070161703	0.0179727403937128	0.127443223272194	0.23415612094089702	0.173725291570198	0.005148397245599821	0.42313411567227	0.0539218006393395	0.261794826165633	0.0734048872266691
CARMIL3	0.49712013393659005	0.25472433923153	0.4881160511085921	0.661655866509068	0.3553856227660929	0.36422186792363503	0.36422186792363503	0.36422186792363503	0.128555608487104	0.36422186792363503
CARMN	0.36539573428544103	0.36539573428544103	0.36539573428544103	0.36539573428544103	0.36539573428544103	0.36539573428544103	0.36539573428544103	0.36539573428544103	0.36539573428544103	0.36539573428544103
CARNMT1	0.5064279416427659	0.48163135208416	0.853857279063759	0.7573061885548141	0.646938623001813	0.39130507344992493	0.766494497358527	0.760675536451201	0.170911631308619	0.6334139892661639
CARNS1	0.979743618683812	0.8604977944945171	0.988190055591986	0.7129126930182241	0.988605329153775	0.909913324185774	0.9836473771110341	0.6924464993473589	0.9688071156611949	0.9336348534285341
CARS1	0.7401620697031179	0.7401620697031179	0.7401620697031179	0.7401620697031179	0.7401620697031179	0.7401620697031179	0.7401620697031179	0.7401620697031179	0.7401620697031179	0.7401620697031179
CARS1-AS1	0.7589768713066409	0.7589768713066409	0.7589768713066409	0.7589768713066409	0.7589768713066409	0.7589768713066409	0.7589768713066409	0.7589768713066409	0.7589768713066409	0.7589768713066409
CARS2	0.0424859129498764	0.00781133241511033	0.307365931126943	0.0468247698052045	0.0306193645677926	0.00490836570540656	0.0110643488365185	0.0110235032807492	0.0480838884220222	0.0516185889750067
CARTPT	0.521557292876981	0.9615653331904471	null	0.895359568353201	0.8162159720836429	null	0.320345993300516	0.7433136445690359	null	0.6774806648510949
CASC15	0.24238323164202602	0.24238323164202602	0.24238323164202602	0.24238323164202602	0.24238323164202602	0.24238323164202602	0.24238323164202602	0.24238323164202602	0.24238323164202602	0.24238323164202602
CASC19	0.9632701270385959	0.9632701270385959	0.9632701270385959	0.9632701270385959	0.9632701270385959	0.9632701270385959	0.9632701270385959	0.9632701270385959	0.9632701270385959	0.9632701270385959
CASC2	0.4454684013761961	0.4454684013761961	0.4454684013761961	0.4454684013761961	0.4454684013761961	0.4454684013761961	0.4454684013761961	0.4454684013761961	0.4454684013761961	0.4454684013761961
CASC3	0.525137741200136	0.510719080829521	0.644024819374391	0.48473709083967603	0.747892345934366	0.562529785098579	0.420199397953219	0.37316112564543397	0.464720886006216	0.45553624527233205
CASD1	0.537922080648892	0.816976303569817	0.453362343339896	0.956912609607527	0.8260606735303649	0.7914973989807901	0.41349852425680295	0.930948489582237	0.9390613416955791	0.8937606582348859
CASKIN1	0.6328210857065091	0.5276260752170271	0.757384106424309	0.525442429334104	0.632061448226348	0.47986424489961793	0.78104100183314	0.596624490020659	0.488237285011758	0.698218522637269
CASKIN2	0.553669118811671	null	null	0.592159006328431	0.0816643528481838	0.674899092961584	0.27502737548859696	0.49095112355605103	0.391189907260748	0.565997528959325
CASP1	0.822052787808675	0.811624955260279	0.883755538652803	0.921772615299885	0.9697823247825709	0.887994623130838	0.8844674152900541	0.9295071686924631	0.839789736560494	0.833134968424373
CASP10	0.203701789891449	0.305308108448787	0.18233786482045003	0.0898075471326212	0.23372055632105201	0.462828423315599	0.22310871851966602	0.236999045387137	0.728108068199019	0.24710453163174
CASP14	0.41870313691259203	0.20619698306616802	0.3893734207901121	0.390627183576867	0.509944225931526	null	0.43393239727720295	0.532298270558277	0.166505346119069	0.5000746589672439
CASP2	0.3633108754259621	0.417303836154608	0.0622977257423249	0.0664401453747777	0.265307135361132	0.18033410185310397	0.40217317973372496	0.300700372071516	0.29538123967692304	0.18033410185310397
CASP3	0.46989941228145504	0.610282742983803	0.602472748300896	0.12999177942329	0.6468239478259019	0.508268415405515	0.42862761509020203	0.433284706732528	0.751043308570722	0.0235178416761564
CASP4	0.260452468160489	0.0359458884002847	0.235012321403615	0.334050093395745	0.349478469286784	0.365076271779067	0.23705064304926998	0.33241060069238304	0.255470242301395	0.39281903344035296
CASP4LP	0.137649529847052	0.137649529847052	0.137649529847052	0.137649529847052	0.137649529847052	0.137649529847052	0.137649529847052	0.137649529847052	0.137649529847052	0.137649529847052
CASP5	0.803003231021505	0.64590347761471	0.8309304392587892	0.723625678260515	0.583160209379017	0.279643483359718	0.8309304392587892	0.644645327650962	0.661311052802646	0.7219407210656709
CASP6	0.24623288701404697	0.39800474416736403	0.20861195066243	0.592953008991474	0.607299558597595	0.39800474416736403	0.39800474416736403	0.583200695611542	0.545319748554515	0.5120095610934029
CASP7	0.307348639215867	0.8644662141647691	0.37691727008325204	0.6771340139168599	0.960318068000642	0.837995216862047	0.29347766394703495	0.540913496826645	0.7705422902900421	0.765705187213217
CASP8	0.194283192850918	0.21636017509730104	0.21517587857113898	0.23238451340812802	0.726295704918147	0.300496060013602	0.11719176929347001	0.204472115446232	0.193928204640207	0.0976784880665736
CASP8AP2	0.565632530141623	0.5344801358721061	0.627903304127293	0.250502048334161	0.6157833324449301	0.431783135582285	0.431783135582285	0.431783135582285	0.46815329264251704	0.553562055821663
CASP9	0.13252858712303	0.102855858822235	0.262751728194833	0.22758242969037498	0.0779090403965685	0.202952327270797	0.4944344565101	0.22089166305389396	0.0392433947935143	0.131435668656925
CASQ1	0.5595429544442571	0.317015313801179	0.89106786717096	0.29940299649915697	0.258868115240527	0.509748761054594	0.8886145409206491	0.326292853741911	0.673196860836557	0.883118277563778
CASQ2	0.290075289375996	0.33345272246093	0.7770483104295608	0.633879422490223	0.42112361710872703	0.637763780007473	0.884104630894891	0.7268503531581159	0.534200793402853	0.580985925400979
CASR	0.0155828300098026	0.0235508117850897	0.20926414949867003	0.44784388307883	0.0200478627576448	0.316077690069797	0.258488831218223	0.0155108516598693	0.5934742196682711	0.8164367948178901
CASS4	0.175437525633153	0.20494811024100304	0.5668048087864461	0.36931692118468396	0.21097957275251197	0.563356376068339	0.553890318358657	0.5281046147650129	0.21497442286631602	0.521125156186763
CAST	0.00189264825020368	0.00884187187339022	0.00482867953347069	0.007651589736952559	0.093527737165187	0.0639834546955485	0.00884187187339022	0.00884187187339022	0.00158071517498995	0.00884187187339022
CASTOR1	0.718329651809389	0.660973250308171	0.7061423481829571	0.41994867980090095	0.7292103976090659	0.868384514611701	0.868384514611701	0.868384514611701	0.872376867558314	0.868384514611701
CASTOR2	0.11699483342594198	0.34489754008791307	0.222146734885106	0.222146734885106	0.0617007393822475	0.222146734885106	0.222146734885106	0.222146734885106	0.27558313906745696	0.15178192960149497
CASTOR3	0.41297539061964206	null	null	null	0.810693292854795	0.7334550678655659	0.593751580928787	0.651475513231176	0.316987591283995	0.44840297682847297
CASZ1	0.52400795075972	0.693312697278609	0.8614170488943079	0.958702223839608	0.7173166136089609	0.8970474623906339	0.949515783038223	0.972420711613313	0.864038273503762	0.72845700839639
CAT	0.899327895233303	0.8130721722412979	0.635493521363744	0.34835587886687003	0.528285564989961	0.381666860103947	0.7300637885150699	0.45030507670958103	0.118249352648593	0.6645124619502679
CATIP	0.798369191610074	0.9194616254502991	0.8530081524295001	0.888955536466268	0.97554479160476	0.983887400788587	0.824823047063252	0.9087527714674941	0.9715288921140319	0.983887400788587
CATSPER1	0.39551106054366497	0.6544325629315589	0.65095964689944	0.65095964689944	0.881353406330376	0.673026180761957	0.65095964689944	0.571078297271145	0.686660986081316	0.49771710778367495
CATSPER2	0.24159562264236997	0.15531385569124098	0.15531385569124098	0.120074354260931	0.137423599859812	0.18479796237015303	0.28570002972271	0.343597059654162	0.361661763351874	0.15531385569124098
CATSPER2P1	0.0849906312886854	0.0849906312886854	0.0849906312886854	0.0849906312886854	0.0849906312886854	0.0849906312886854	0.0849906312886854	0.0849906312886854	0.0849906312886854	0.0849906312886854
CATSPER3	null	0.137691274067643	null	0.19888876095275398	0.0784959268051378	0.109904152679524	null	null	0.116720821469447	null
CATSPER4	0.970472854616269	0.8256060627917579	null	0.162952263984808	0.9482518566344591	0.942307098508981	null	0.7530777759596621	0.601386899382376	null
CATSPERB	0.308932343950331	0.14445775340147401	0.0372451114435677	0.385595757818338	0.37385343032070706	0.0761557229278036	0.11705169151626801	0.11705169151626801	0.12811228702400998	0.11705169151626801
CATSPERD	0.643744978179552	0.779936659256152	null	0.319021337294595	0.637868226411781	0.7066704178173141	null	0.805186436368702	0.5917383310678891	null
CATSPERE	0.836724616974048	0.794714876137971	0.8993090146451841	0.8409775971516159	0.913508625874445	0.716659275214923	null	0.251686695620258	0.847707653171351	0.978554932202565
CATSPERG	0.653798801082797	0.852257341427547	0.8390606184950401	0.874043670436482	0.9262677057895501	0.7443449353332621	0.8457321458833729	0.843517921905269	0.8229986547854309	0.8524613676549129
CATSPERZ	null	null	null	null	0.906040055947977	null	0.994607682082478	0.9208248662561551	null	null
CAV1	0.0414113197280062	0.281299832079192	0.926222981929985	0.532778862599553	0.6996345662961521	0.0921492508844983	0.930663155244375	0.792700960351805	0.547093775937125	0.315404663314942
CAV2	0.6936594371641	0.0498360287030944	0.04381036659389	0.42694517677963795	0.5861731680161739	0.49583413211943106	0.268839473188728	0.204512216100565	0.25788034661992604	0.290838369202477
CAV3	0.975474737446362	0.117930144863679	0.9287735061402421	0.884253445386203	0.433147221192365	0.935508663836759	0.957985425308842	0.6981516653493489	0.8435025655033269	null
CAVIN1	0.297186117749792	0.42192602125419604	0.5605327714546989	0.6089177512135601	0.5541384420808331	0.47782300247421994	0.417085585274657	0.672112481748638	0.0598620619227797	0.38629304680709897
CAVIN2	0.0213482928286572	0.062088257631752	0.0109704673119896	0.0973576595154403	0.073499868884633	0.0297897574072379	0.00882330814157121	0.0324916136609476	0.0214410359331628	0.0297897574072379
CAVIN3	0.427080594781431	0.0965928896548339	0.32039282063155394	0.520892209698328	0.7965548672410269	0.324420049740013	0.631843766618455	0.511040440765831	0.143883257254107	null
CAVIN4	0.944154729111868	0.9681922282747869	0.643123189318688	0.9919107533275259	0.905606171402052	null	0.692172897080577	0.965093184192183	0.8338206990695171	null
CBARP	0.8457657245154799	0.664611946506359	0.664611946506359	0.664611946506359	0.24044558879202999	0.664611946506359	0.29856190345794803	0.908058665763146	0.6578957858547491	0.461680348362357
CBFA2T2	0.268024221862412	0.26770844331517396	0.335034612733653	0.460566983247032	0.40367641225728795	0.454315589066581	0.29105437021798497	0.39918371900955396	0.479780517011643	0.5103225825624721
CBFA2T3	0.598617714950323	0.73384849790022	0.435663278295262	0.5934345701074051	0.658649684586182	0.361439292712443	0.47591713394919105	0.43276316536360204	0.369613356376121	0.344818380985674
CBFB	0.136548387399453	0.535378451168275	0.340994525694694	0.408188170429827	0.8202058372429459	0.13174854317916498	0.34053547019851	0.38189705221764797	0.0483289339133334	0.38208293690282596
CBL	0.0118408439350055	0.0151770281672765	0.00144029295076379	0.00947536792990146	0.0177337857016009	0.0827738440383361	0.00122429743937684	0.004941329986336829	0.0721346135661376	0.0012872934324667802
CBLB	0.0111423082115987	0.0538252146792601	0.0045912984259771795	0.0107314449771518	0.10915720458082401	0.348939157096565	0.0045795272717079295	0.00437886464703777	0.277280161777099	0.0954880500823732
CBLC	null	0.871593479085154	0.5186650766136071	0.9990116356333729	0.599534127403234	0.509642666421235	0.860080191062019	0.9335869335540129	0.900715305210273	0.9700138812609971
CBLL1	0.18809554808423395	0.227529221028167	0.28851124058827604	0.0282922756052525	0.24855499856286303	0.20385344896085	0.18003159125204002	0.0808468097543038	0.37487592631214095	0.20385344896085
CBLN1	0.7027263907742061	0.76514124799469	0.347585651446086	0.4804917957092121	0.9909508512125541	0.7631431863189879	0.944586948177624	0.639487065239859	null	0.8052428472479201
CBLN2	0.94298564124934	0.836722751567424	0.870591428897413	0.983471600222718	0.691968799391802	null	null	0.7060308138075658	0.8175355803131579	0.9061558507583609
CBLN3	0.9398534324930391	0.9071118868381349	0.9495243509111321	0.960596823829239	0.758134047385287	0.750970661876193	0.953716925211258	0.971910074918575	0.8004290552802521	0.7065798534814302
CBLN4	0.9112405754542091	0.788416528559442	null	null	null	null	0.954884503460629	0.843369217482695	0.8315620976871021	0.7011385300500039
CBR1	0.0885007823618977	0.0885007823618977	0.0221855747909864	0.10890734268817098	0.0998135640661084	0.0885007823618977	0.41256752821035897	0.35313750376463793	0.373428607045017	0.0885007823618977
CBR3	0.43090788250580997	0.43090788250580997	0.844861908595396	0.704716985508103	0.847240424769336	0.370591704764817	0.9231118086780541	0.7927652987291058	0.8613335143887461	0.43090788250580997
CBR3-AS1	0.6124981753732179	0.6124981753732179	0.6124981753732179	0.6124981753732179	0.6124981753732179	0.6124981753732179	0.6124981753732179	0.6124981753732179	0.6124981753732179	0.6124981753732179
CBR4	0.483209269457859	0.566475032183453	0.351079952653696	0.5590000502039809	0.713286927572107	0.614374314842864	0.280268879881866	0.797590410727479	0.364036983824327	0.566475032183453
CBS	0.146757896464435	0.146757896464435	0.146757896464435	0.20067086088122302	0.146757896464435	0.146757896464435	0.146757896464435	0.146757896464435	0.146757896464435	0.146757896464435
CBWD1	0.384350466059022	0.47855561960932	null	0.20405180098926898	0.8403228138395071	null	null	0.28022684645281504	0.16597461505283098	null
CBWD2	0.776599254091435	null	null	0.555869959403066	0.20029819109973002	0.49819704165396506	null	0.5563214460568829	0.810847170199549	0.8757765440477979
CBWD3	0.15128827783801	0.13189829322713098	null	null	null	null	null	null	null	null
CBWD5	0.923536715313624	0.554835129045252	null	0.141489752173552	0.620789062438702	null	null	null	0.250930936130494	0.0985641999307216
CBWD6	null	null	null	null	null	null	null	0.7422100276413991	null	null
CBX1	0.439347189997044	0.0340640967210939	0.432671473409634	0.432671473409634	0.6134798086626689	0.432671473409634	0.4662243824494571	0.214777513861165	0.432671473409634	0.22617896273628302
CBX2	0.6627457297217579	0.8756762251674051	null	0.6454520011279471	0.6434807497294479	null	0.8877134950373929	0.9453998079388459	0.6191520238912679	0.546750694083702
CBX3	0.9920144059665759	0.904809552880947	0.897655816533427	0.935646956656408	0.97535938200866	0.9762338132595592	0.9764253449289921	0.954872773062938	0.9762338132595592	0.9762338132595592
CBX4	0.136580947983894	0.21698187942757502	0.00375488108329676	0.19348146354135098	0.007234932358159309	0.0237671660108388	0.00274557731423548	0.153821818039095	0.0166458698765615	0.0142944451436781
CBX5	0.137261763368093	0.16744212714027	0.290408529378591	0.398907819615947	0.0302712491696031	0.0302712491696031	0.0877169881745029	0.23994606444662803	0.0520924718621972	0.0302712491696031
CBX6	0.9856451125327941	0.9629874930356379	0.913898336492625	0.963429155947359	0.737070643256876	0.864644637805818	0.5973063547366341	0.9007541890764241	0.652983161735098	0.948723096221656
CBX7	0.467544455254195	0.149736325449863	0.107299592476682	0.23624311468825304	0.223920996723365	0.279610263758939	0.153363872429384	0.255173304384648	0.29423183767711497	0.122202486797943
CBX8	0.737149413967961	0.666607592840575	0.76658641442845	0.5807405044304089	0.8061598755682471	0.600568458986347	0.600568458986347	0.6875592667100761	0.9146045969947042	0.600568458986347
CBY1	0.6998475237796611	0.885550899660606	0.874981817500986	0.823181240659733	0.885550899660606	0.885550899660606	0.885550899660606	0.708392112953103	0.885550899660606	0.885550899660606
CBY3	0.7668401840227289	null	null	null	0.6585413933612679	null	null	null	0.584835828770881	null
CC2D1A	0.657265080742022	0.8124609325270291	0.263666885982196	0.6561324150330171	0.49426856874851205	0.731705716023957	0.30013192375567604	0.30013192375567604	0.36390549150642104	0.30013192375567604
CC2D1B	0.580960767122668	0.15151854410534102	0.664839308584272	0.7571971314858229	0.611073688014051	0.810553237032886	0.7150225331133141	0.638786208853601	0.65593113559534	0.7150225331133141
CC2D2A	0.312028131038232	0.589476109133675	0.4267653363095061	0.538204974927871	0.28283720744428104	0.255896650358258	0.4267653363095061	0.34767601245187896	0.765139900233243	0.381692006541133
CC2D2B	0.796529818208474	0.796529818208474	0.6362641189255389	0.6516943440055579	0.868219177524775	0.6859150236096201	0.796529818208474	0.796529818208474	0.7694400473633359	0.796529818208474
CCAR1	0.690143161874265	0.9318112079304101	0.682934051534379	0.7931458683502801	0.9130271749644201	0.817725535424693	0.663182567135615	0.71142659063901	0.9074842868217591	0.39621162938361804
CCAR2	0.91913135939395	0.878213997777127	0.776416188076047	0.9363228953142371	0.9790786820500429	0.735169193540718	0.7268559302449329	0.546468681767719	0.791439866313596	0.878213997777127
CCBE1	0.28907084252438997	0.0275960711563312	0.544457299844359	0.645919490612104	0.0649428803019958	0.268812840250226	0.178811252472258	0.034342313155171	0.0822858595061226	null
CCDC102A	0.702501974122049	0.45692909838439205	0.5827726829696179	0.819622781721451	0.385378643189319	0.36539286546076094	0.583021873251944	0.819825603248678	0.37643113545126794	0.7506846102924579
CCDC102B	0.8386267360202059	0.6794627451576399	0.300540712373248	0.45487103355672903	0.214196901009815	null	0.9265325231392769	0.896038963983365	0.7562394132058091	0.933375346233779
CCDC103	0.9801444584502029	null	null	null	0.927635807058506	0.9881008720879692	0.9766438979345359	0.9923191495229399	0.977154847852764	null
CCDC105	0.694502568043621	0.34860058481168105	null	0.029837614191567	0.396492654095293	null	null	0.713731799876929	0.30452658659175397	null
CCDC106	0.0810934221927051	0.244141696321719	0.244141696321719	0.244141696321719	0.719683884133033	0.244141696321719	0.104279216780722	0.564000835669026	0.20514637206102598	0.244141696321719
CCDC107	0.724783279583312	0.4162372982906721	0.4162372982906721	0.5801707087494681	0.586549193246475	0.4162372982906721	0.653754460883473	0.644349311721723	0.9283340965807241	0.4162372982906721
CCDC110	0.31014438961859003	null	0.7197628441145699	0.18329645239349499	0.4334748844567079	0.5210384358539389	0.468987434974811	0.45754877897784596	0.9626215528970309	null
CCDC112	0.653643719549072	0.389852085640136	0.7010099668310229	0.824391331216419	0.8556872520559391	0.7010099668310229	0.40991065825856	0.235031488390496	0.510262338239495	0.808208215217168
CCDC113	0.265884190012104	null	0.367960901042118	0.158476813409463	0.132740087981349	0.145583051524806	null	null	0.33700504538779197	0.5061582980308039
CCDC115	0.112882799003436	0.139429653983139	0.270296762972787	0.19828549099290899	0.700037948584841	0.270296762972787	0.32861707867264195	0.342992755388089	0.313862689916619	0.270296762972787
CCDC116	0.218261794720226	0.360148714244102	0.3531497592809821	0.3518874327635829	0.14173978831436904	null	0.329585416142055	0.31707333633056	0.16366326328230302	0.7732189054336609
CCDC117	0.6910374727081899	0.525754442877734	0.41980923241884605	0.73864769692597	0.636452421037006	0.5644000292829741	0.5581205530764489	0.7138392796832042	0.43688152387560397	0.927779560595085
CCDC12	0.204149499142833	0.161443275669359	0.145632922107863	0.190053883246251	0.163126751926331	0.162172366733219	0.188322023221467	0.202266136700099	0.140262971797434	0.145632922107863
CCDC121	0.159252304581673	0.159252304581673	0.0696613997034405	0.37301281261003705	0.18691421387738	0.159252304581673	0.159252304581673	0.21391887005288798	0.21600803993483997	0.159252304581673
CCDC122	0.161286063092448	0.4304187357770321	0.259636819949474	0.36502820431209104	0.5170171293138549	0.390778137111165	0.25902999347911204	0.26470261354684804	0.129348871548819	0.390778137111165
CCDC124	0.41146951268351795	0.38810136809109	0.436910319853169	0.5171654281502639	0.22773794380424697	0.295024041357289	0.18459101698535998	0.36139613437725	0.587670179141764	0.7195829263907709
CCDC125	0.16074953243924403	0.104926051139774	0.0718797784565703	0.0822674293423582	0.0092602510153422	0.0774026910637036	0.0477943630649689	0.0477943630649689	0.0417734007840629	0.0230492729452052
CCDC126	0.7053430629850991	0.8012291697178879	0.566023707439614	0.47852883749927705	0.464769119182909	0.6892225580112329	0.5662235470067979	0.4645767239594821	0.6892225580112329	0.857095110051461
CCDC127	0.7782491680616149	0.5788866867360589	0.24467565697206697	0.201000037182951	0.404869972491813	0.225690480016714	0.0146776942404144	0.0609327868555762	0.482834505900657	0.15318637334818
CCDC13	0.4911538917861629	0.4911538917861629	0.7653628215674741	0.794778169959609	0.27535603643745804	0.4911538917861629	0.4911538917861629	0.652643944545157	0.38540796952116796	0.4911538917861629
CCDC130	0.43745501394984104	0.221927286249355	0.849357302348125	0.869235850557798	0.523740291419029	null	0.9418734229728101	0.528894081522498	0.524840319998284	0.5629839519179
CCDC134	0.8692917905057029	0.538335007168136	0.962760671923667	0.983817629106168	0.9234003929537059	0.9393657141644609	0.963201504813829	0.9844107298554449	0.9393657141644609	0.936899124496904
CCDC136	0.00079681148398662	0.0939868432556255	0.0086292253193425	0.0469821967560953	0.140496549508219	0.0407176645963631	0.0008678889363510651	0.0777717473767779	0.263681068429655	0.0546496831108781
CCDC137	0.8201922459062241	0.9189256850597629	0.7494511303124199	0.8245915404394241	0.5148791433041691	0.7011052481308749	0.780134148878327	0.907709408048085	0.9309203829542441	0.641934107867272
CCDC138	0.8701555747134619	0.7497265378066831	0.9581541729092801	0.957129678236238	0.9372628928423159	0.8250936182540071	0.958624335517365	0.9494917614467141	0.802431537625063	0.8350487140036971
CCDC14	0.959819346883948	0.9553153711749021	0.895959526728995	0.9560731105784079	0.9230133381371559	0.639136737402316	0.8954791278388059	0.9575309145053409	0.8875263103733829	0.8281524153207241
CCDC140	0.7900793587114731	0.9840342071964979	0.760594265280896	0.6456366104976899	0.9895671480778649	null	0.7411169646743359	0.9500476306856941	null	null
CCDC141	0.419034165973252	0.6547385461636689	0.6366384321539879	0.777831214586555	0.6785888943989641	0.78238618907905	0.630810287123999	0.8370251469317621	0.8813080427846209	0.7578004867077289
CCDC142	0.0746132040642139	0.635324066771913	0.635324066771913	0.635324066771913	0.285823143078574	0.35540409579565	0.241351236354036	0.542745312291708	0.461657789873814	0.635324066771913
CCDC144A	0.370941811906998	0.18765851945985101	0.18765851945985101	0.18765851945985101	0.17069048965183198	0.279640459121422	0.18765851945985101	0.18765851945985101	5.85346630952278e-06	0.283429611817367
CCDC144NL	null	0.322749703001769	null	0.41655887295802	0.342356493242572	null	0.9823886493322059	0.9294443068262049	0.67111842003118	null
CCDC144NL-AS1	0.54383934053455	0.54383934053455	0.54383934053455	0.54383934053455	0.54383934053455	0.54383934053455	0.54383934053455	0.54383934053455	0.54383934053455	0.54383934053455
CCDC146	0.0497291412512606	0.341911258857604	0.11794879198045001	0.48970569123664	0.0743400212931198	0.0845063312672626	0.269483821457165	0.295512425868826	0.646163918262552	0.269483821457165
CCDC148	0.945406804196251	null	0.832139230366134	0.927473621696039	0.998265113614478	null	0.9341262028731	0.9872015639407951	0.9938714583739291	0.969470452957937
CCDC149	0.680811199883736	0.442534675116113	0.381012877903204	0.25314644520365304	0.607438549026952	0.5376159669696471	0.38689156506830996	0.371702614351664	0.44474731889519803	0.48278402719331803
CCDC15	0.497857409946951	0.116344381269043	0.673552721298314	0.16898614917694502	0.16444874209207	0.490594256158553	0.645112735529793	0.6633378763301601	0.232112762475584	0.440761343504315
CCDC150	0.28377937282473104	0.38489307735011297	0.15168030007478198	0.285061081024284	0.0587364026771206	0.22647784315283398	0.101357048971937	0.0769528064140399	0.0332796662792294	0.22647784315283398
CCDC152	0.441549675149454	0.0792937102119594	0.166568653945636	0.22388384185565804	0.17345853035058498	0.0792937102119594	0.16583127391371802	0.195053580862981	0.0298864713695799	0.28624162490500504
CCDC153	0.257483247802388	0.634912339814765	0.910631054601237	0.7790684739524492	0.809830221757611	0.634912339814765	0.7568090310763539	0.760781046722538	0.6367535090491929	0.388553418397808
CCDC154	0.757998327954234	0.875900372709945	null	0.7416960591474371	0.31342087477574	0.298653063016491	null	0.452911525143556	0.749052648912231	null
CCDC157	0.5186408027586961	0.8397947157686619	0.48832441747621796	0.843787424747009	0.814474199343245	0.628221827359313	0.488288759294063	0.841512602637966	0.715256596185721	0.8397947157686619
CCDC158	0.0476302958798388	null	0.551965779962842	0.534374594184155	0.7123974107406841	0.56160467092093	0.5736693865819661	0.595996510989264	0.150271903331141	0.567735593873532
CCDC159	0.23901589684848898	0.391017386552082	0.621149925456452	0.33792651263449	0.27932956257023106	0.5034569883369501	0.147536368102172	0.228564911212668	0.364901383247433	0.391017386552082
CCDC163	0.5676895145986579	0.14651235534214402	0.42228769561983104	0.20496798055430698	0.18376685194883	0.26635442435022	0.40377904104281204	0.190276511870633	0.26635442435022	0.694312186287335
CCDC166	null	null	null	null	0.9126847235586159	null	null	null	0.8605117783197521	null
CCDC167	0.9746005943396129	0.9890708551709391	0.9810901546103771	0.9348612429140251	0.912646382081972	0.962072402371425	0.9742281074139499	0.920251771104053	0.962072402371425	0.985020646435296
CCDC168	0.5153534761419679	0.6463287006392621	0.920051756462952	0.502731970831689	0.623251525304787	0.45305847835794893	0.5153534761419679	0.122978801937142	0.204564129055269	0.5867632544493321
CCDC169	0.0114131820746508	null	0.6033643075159921	0.9001891565303131	0.5658667540300419	null	0.602861977365371	0.6516093062155339	0.753470759463886	0.46655037892639295
CCDC169-SOHLH2	0.0490896634570357	0.7186978222365451	null	null	0.382687137933165	null	null	null	0.8653551616998921	0.419550552945345
CCDC17	0.810948240379697	0.97634983469397	0.997990687970448	0.8450861331233409	0.830042429227316	0.955633769552353	0.9980459401710071	0.890647747197886	0.968432168303657	0.8972753919947609
CCDC170	0.8325642581161791	0.286119590471073	0.8882314213577179	0.685080106419714	0.889611765189614	0.235315475401642	0.929166716905515	0.7342587139310351	0.861880803393734	0.891596043211022
CCDC171	0.5666727040755121	0.271715387017128	0.4246151289418089	0.13800507160352898	0.33628735003592997	0.260283220755863	0.319951718085122	0.24532831119628198	0.39847822886834294	0.130367186090981
CCDC172	0.825761422961805	0.734738009028451	0.6701381989019101	0.719636604764568	0.318582382295391	null	0.6710779142116999	0.788930475435062	null	0.9589028125837
CCDC174	0.18587942292338896	0.21330429902578701	0.194148299877193	0.133591913723491	0.0886919481577987	0.0499244304545522	0.21350873808167603	0.23034151311958997	0.152851578397962	0.21469396319688602
CCDC175	null	null	0.00929070637781214	0.0111221520865939	0.11168461304723801	0.0173414424780315	0.147117873603358	0.00557256511497819	0.225340280425781	0.305413705268676
CCDC177	0.5286472899179949	0.448141948042484	0.700681538793548	0.954926979135002	0.8520911676117792	0.8115283869047389	0.701239820679855	0.9684943072022529	0.9631578106906159	0.9781933427411641
CCDC178	0.69533370164883	null	0.538438796641882	0.28484650120892496	0.584741478481656	0.79592437408472	0.529504218210626	0.371424594130779	0.505817089119605	0.262367588769258
CCDC179	null	null	null	null	0.560934043690985	null	null	null	null	null
CCDC18	0.846443186600768	0.855346837551838	0.829430725318833	0.670817018798422	0.36138406921673605	0.7567118234512851	0.8929195798338639	0.813089154587329	0.8775177584649259	0.855346837551838
CCDC18-AS1	0.9310042645926421	0.9310042645926421	0.9310042645926421	0.9310042645926421	0.9310042645926421	0.9310042645926421	0.9310042645926421	0.9310042645926421	0.9310042645926421	0.9310042645926421
CCDC180	0.967350445256898	0.92691031517554	0.967350445256898	0.713774631117232	0.980104902559631	0.886474882713473	0.967350445256898	0.956966914510149	0.9532936055009691	0.967350445256898
CCDC181	0.307864940507865	null	0.31511329136407695	0.258523867334885	0.46449342670016996	0.980812313056221	0.171386804073181	0.5045077719752079	0.45328153754714207	0.5969543401379029
CCDC182	0.210588707108731	0.7815186665538879	0.413979443633647	0.4315649086020689	0.398875459181288	null	null	0.686014214258109	0.586913257858757	0.21304695418528302
CCDC183	null	null	0.7932362573541141	0.41260546743603205	0.655134235543813	null	0.590586224492467	0.744481194666744	0.6724969308902	null
CCDC183-AS1	0.344460037488	0.344460037488	0.344460037488	0.344460037488	0.344460037488	0.344460037488	0.344460037488	0.344460037488	0.344460037488	0.344460037488
CCDC184	0.651720998757025	0.4054828610743	0.590221497336033	0.7733491267390581	0.8889780410928051	null	0.597858000544129	0.7430897377667328	0.7406613684170291	0.9598250940500569
CCDC185	0.13608903948541098	0.34757788205632895	null	null	0.22450331256613898	null	0.417182860116236	0.37350200887537105	0.251081102526382	0.20611225939349498
CCDC186	0.0509716529259924	0.0802446617631411	0.0384979459325449	0.162221393670707	0.0242322061939797	0.0384979459325449	0.0390185080647297	0.29840184285127	0.657045755110356	0.0699142190217732
CCDC187	0.0597769258287684	0.0230407452483398	0.0230407452483398	0.0233182388912596	0.0605677963663342	0.27736027604559305	0.0350923306590609	0.160124375548482	0.125737538647066	0.115840897622595
CCDC188	0.0455475503627053	0.0556151023514292	0.21436273818487397	0.189076986579732	0.40762092676308603	0.0955058418709066	null	0.12253865311132599	0.0235948555414737	0.0777295969442131
CCDC189	0.7817470880931179	null	0.17607142862406697	0.5569581871909169	0.3722477549265639	null	0.534172550466957	0.285386209534021	0.710564567082375	null
CCDC190	0.453244944721006	0.462905342547082	0.267344400703162	0.4964796859098689	0.142185344473443	0.551635869967029	null	0.260287589648107	0.39854237587843394	0.06086241812465901
CCDC191	0.45800084338590297	0.7410755137173721	0.7410755137173721	0.671469655076164	0.481316166655708	0.794418138856533	0.744652410826607	0.770338976644928	0.9874076797539291	0.7410755137173721
CCDC192	null	null	null	0.17554482881660502	0.294718963538055	null	null	0.127547505098309	0.0298558037564451	0.158028634504095
CCDC194	null	0.193370313216071	null	0.479668208181182	0.200995077075883	null	0.0320170151706098	0.0286966293516679	0.35968548496266606	0.0111357431600682
CCDC195	null	0.67869271942407	null	0.7859352524549691	0.89724037773039	null	null	0.48245109307771505	null	0.13344095609661
CCDC196	null	null	null	0.8207034764379301	0.24648890739726897	null	null	null	0.38172417660973995	null
CCDC197	0.423671006436581	0.28630971722171306	0.601330377329749	0.47740852459597605	0.512169242307526	null	null	null	0.0238484623642097	0.7510877999348441
CCDC198	0.0594448221311768	0.0867199669586624	0.129289723234143	0.333462996788217	0.0277923625756414	0.0178760698235178	0.127890812724889	0.413650798591105	0.13320346318138301	0.0924173312887216
CCDC200	0.694173605905975	0.73658952024602	0.73658952024602	0.73658952024602	0.522845876874234	0.73658952024602	0.73658952024602	0.9747287871553401	0.73658952024602	0.531681736161006
CCDC24	0.7054187506884159	0.669064169564729	0.668927275172556	0.947306925445313	0.7915621254606059	0.669064169564729	0.516130468147906	0.7529179895186099	0.8920858769495641	0.669064169564729
CCDC25	0.35819979906432203	0.48631434531662604	0.37647150926653294	0.46022117925706296	0.162341145544919	0.48631434531662604	0.36501834492845797	0.36399987658054406	0.6890582686093489	0.48631434531662604
CCDC26	0.6583988418398361	0.6583988418398361	0.6583988418398361	0.6583988418398361	0.6583988418398361	0.6583988418398361	0.6583988418398361	0.6583988418398361	0.6583988418398361	0.6583988418398361
CCDC27	0.42355697384948904	null	null	null	0.356861644886467	null	null	0.23703266038448603	0.21403056426349398	0.32461181558046004
CCDC28A	0.871023965134078	0.9481741186039621	0.7924191918458141	0.759937482447979	0.8679596149381908	0.8835272892479821	0.8334851815939408	0.7526845098014109	0.7806145558045329	0.8835272892479821
CCDC28B	0.339288905435051	0.189031580804458	0.189031580804458	0.0662553330785753	0.30194447938106606	0.189031580804458	0.258993071602687	0.34363371063944503	0.495179120980903	0.237499022698188
CCDC3	0.27517421625092797	null	0.119703644342776	0.23625773205202497	0.147219262209284	0.808714653664664	0.40424242847830794	0.7324685463261651	0.17589008678180804	null
CCDC30	0.835509023734713	0.49104814119588397	0.88678040229708	0.7374651712295659	0.547413084796753	0.936903111623033	0.88748814224041	0.733586848106771	0.9048836034059329	0.697374189903913
CCDC32	0.5435830850149579	0.5435830850149579	0.179368704613821	0.48231213034735704	0.746043646788251	0.7051419481295891	0.411266860868156	0.8400556478419241	0.37203483511861896	0.465844252957466
CCDC33	0.152520823460719	0.7147882886143109	0.196735893165595	0.140507141309953	0.0290625258491703	0.16768678901984901	null	null	0.08891353865450399	0.0399175434421085
CCDC34	0.23473519670156698	0.07332565211667799	0.6788907681569871	0.18970285859768302	0.271002263595451	null	0.7132610355611341	0.43399540218511107	0.6836626485982039	0.18941620728839398
CCDC38	0.220806135788823	null	null	0.171706707124711	0.878260701685885	0.736481682615862	0.429429943580483	0.479363037269069	0.396479572909246	0.10842593732030198
CCDC39	0.46224895591791204	0.179226861638494	0.333770135359125	0.463076648348265	0.101496506281518	0.17093824366389002	0.179226861638494	0.179226861638494	0.21807229716267898	0.147880058072655
CCDC40	0.154368631062718	null	0.0260164470939014	0.0114281046087072	0.408283571997846	0.0471771011176886	0.42483487033276296	0.278632974304576	0.418820011200551	0.0701268542854694
CCDC42	0.27071909933679605	0.624030003340801	0.5633550955967299	0.8331902968916128	0.870339654848115	null	0.450561710679861	0.470188182927941	0.39933679508648207	0.481627870285466
CCDC43	0.9341243566932871	0.888430424338506	0.9164121686263991	0.9098559001572158	0.7522130399975258	0.888430424338506	0.692701638573166	0.80222295175109	0.7367726185492021	0.888430424338506
CCDC47	0.24519929652096698	0.126314280523221	0.126314280523221	0.126314280523221	0.0827045787697542	0.126314280523221	0.119496646608636	0.0449685743618921	0.0458014542193367	0.126314280523221
CCDC50	0.735746901687842	0.783892207598435	0.9757073370513879	0.915987332088396	0.8028873112422429	0.905107919152225	0.982360000478032	0.95861498542311	0.8780131860609041	0.905107919152225
CCDC51	0.116125848211284	0.258186948319158	0.0440674392545719	0.0440674392545719	0.0268336613654087	0.0440674392545719	0.191747781185821	0.0769628929592407	0.034537911897252	0.0440674392545719
CCDC54	null	null	0.6805352584615559	0.447246519869392	0.762283464354725	null	null	null	0.5985377657194139	null
CCDC57	0.476315346412979	0.744791104998691	0.158207854548251	0.6419543791828279	0.5960621037377121	0.38196028848452	0.0777387937023737	0.43127969859452503	0.564485418568793	0.14067956908152898
CCDC59	0.18567563389808497	0.675090136517226	0.334925761008743	0.39973208391096504	0.846807156088553	0.565927357699841	0.6918029101288089	0.619000933254066	0.6303588605358629	0.5555329504699921
CCDC6	0.36093035339562995	0.270486046434564	0.13981491102284602	0.145930117161803	0.23268978989433703	0.22378424146635997	0.153512016185272	0.163810659491892	0.3412133134055819	0.22020532262799603
CCDC60	0.33450469049679604	null	0.15490080832880102	0.7543365725139051	0.10068073362629902	null	0.153478408615216	0.42142617365319296	0.0785962069297123	0.297185440802911
CCDC61	0.733574630968886	0.9234505074568109	0.768382905774615	0.607101399822494	0.33166644662375	0.8167026549406031	0.32560070664225604	0.864715726921971	0.33909411321153	0.896773721919268
CCDC62	0.11547930147122501	0.28959547694411897	0.17525244715379	0.554935302800431	0.0947984940532919	0.529571042371125	0.173835435158885	0.5884603611053829	0.23493754781876003	0.8539715445094371
CCDC63	0.161975367374491	0.22117032665304298	0.778176859232369	0.49880073050351204	0.348195018044942	0.669126185590714	null	null	0.211024747086525	null
CCDC65	0.758703505739002	0.777737061771657	0.9182766371589971	0.9230830816072639	0.8482361643342209	0.932415187065759	0.777737061771657	0.716396545590446	0.9685415014260821	0.777737061771657
CCDC66	0.281332592169399	0.304132222448732	0.31577589485812396	0.5943995584486329	0.19129195122045103	0.405511360701991	0.308391572099437	0.473585870423282	0.62418824312373	0.30998242375807206
CCDC68	0.23272825252104998	0.213327922252223	0.5292225777857129	0.7609179411554159	0.342228801770358	0.40712956898816205	0.46265827336969895	0.698486672661378	0.26921253868949696	0.607639385500369
CCDC69	0.27962399993728804	0.629402065512549	0.903286626044006	0.7363579498916542	0.698905114905917	0.6240068598497789	0.901661107443407	0.896313511256797	0.770263159241201	0.6240068598497789
CCDC7	0.584010588523838	0.128700013352778	0.177746515981296	0.194640808249303	0.0836221572120327	0.18374124828798896	0.333010106370255	0.5375280122389571	0.487892877796705	0.18374124828798896
CCDC70	0.9387757415411991	0.8040659727898721	null	0.7477418918208609	0.22500944034121598	null	0.64515938209078	0.259362795420491	0.7322173770376921	0.6744081196555022
CCDC71	0.06628289497139701	0.418128690941173	0.0311524215015608	0.0311524215015608	0.0122806634081144	0.0311524215015608	0.0444383251008035	0.101905248786769	0.1752481916813	0.022428389438923998
CCDC71L	0.899298306058451	0.899298306058451	0.894838279071133	0.854339518992228	0.91819397204633	0.899298306058451	0.9476602700825321	0.777014580229694	0.72629115101105	0.899298306058451
CCDC73	0.611139832265888	null	null	0.253927509782466	0.120129298999559	null	0.16729152431164498	0.668217153916802	0.467698734081153	0.30757675697083503
CCDC74A	0.905864165226476	0.612868220433076	null	null	0.678615773197594	null	0.5523838785380749	0.638532312615424	0.45542302724016204	0.878345601162846
CCDC74B	0.616923880015955	0.23588253049268104	0.39522826402939903	0.44154536426845403	0.8825575052107729	null	0.39462487730702206	0.8195703728976229	0.6000326095775009	0.184426459205557
CCDC77	0.38074377274736704	0.41672235713633393	0.528979437438461	0.645819914900117	0.281799562636156	0.1766664779142	0.305428212712469	0.149253365290699	0.318786502409755	0.223093830144516
CCDC78	0.178814355277661	0.327241022827635	0.327241022827635	0.327241022827635	0.419619777655024	0.285466404562326	0.757174918212271	0.286629882833273	0.618611115474191	0.568630852831306
CCDC8	0.338907563445406	0.30581155023298	0.20308191509002696	0.555534205567464	0.31844713284755105	null	0.20170055935891895	0.60721026900025	0.352911181809169	0.627680216347073
CCDC80	0.398635274408367	0.6093194184199201	0.191557699330841	0.21843608177555396	0.33448747648617605	0.256510665839295	0.19628374506146104	0.184847188463729	0.272210920401028	0.130362839759917
CCDC81	0.19552992993501603	0.14383267262031602	0.44179860841728397	0.45480889399620705	0.37350014570754103	null	0.7905342741866009	0.19199299842506698	0.177425791156715	0.1286382528011
CCDC82	0.0501316418193514	0.0735083253010975	0.16893924491953902	0.0671193722957293	0.355342055980615	0.0465954299785958	0.158152373774375	0.0155061348202111	0.0208037220305084	0.0465954299785958
CCDC83	0.518677642150725	null	0.512669409626312	0.31949586565743393	0.880813483645895	null	0.8681247324411852	0.921309284367259	0.7838095548506729	0.331684224611142
CCDC85A	null	0.240921719504064	null	0.838114989754428	0.65693074550473	null	0.793422632826037	0.8625720780302979	0.872131837507886	null
CCDC85B	0.508605356492074	0.4983611271845979	0.181054562049497	0.181054562049497	0.181054562049497	0.181054562049497	0.45890989205683397	0.5440204171442861	0.181054562049497	0.116210767738866
CCDC85C	0.537791377720692	0.474546939498234	0.44330514713288105	0.47410245405334295	0.547330101590901	0.27698346907661103	0.8893398638591691	0.362351203898168	0.724729094008027	0.36517509335014
CCDC86	0.715268329026884	0.715268329026884	0.899708730024327	0.267909444663912	0.883184263064739	0.9121626096750559	0.853414370242739	0.7854302608224281	0.954496229762828	0.715268329026884
CCDC87	0.8965425187729742	0.7272612536601379	0.9938297701500051	0.993260994369786	0.861120887560624	0.8865378730465759	0.996646691855298	0.628545070404434	0.985088373072391	0.9792221664760409
CCDC88A	0.3917938262448979	0.319227411982176	0.682753203082459	0.6587729430145309	0.20037521308905198	0.319227411982176	0.639277882711016	0.635158200737014	0.507150641682719	0.4556630398190121
CCDC88B	0.6789316717714662	0.496604901747876	0.45808928461501897	0.45808928461501897	0.356706846419558	0.317996981788763	0.43320421709100204	0.47587982414644003	0.743211268618995	0.7091628755831179
CCDC88C	0.571033245736805	0.588568007688404	0.147174376961836	0.404603656693765	0.717130392953797	0.551706102502016	0.508663325784593	0.45488850484012	0.236349773702127	0.32490696023233695
CCDC89	0.0506914164710322	null	0.3939914832770421	0.18400392557943898	0.227726226330133	null	0.39338132809028603	0.379951921823907	0.0367695130405396	0.30375877941010804
CCDC9	0.166971980482032	0.0693021114359564	0.0285005431516421	0.0262773364968958	0.5010067759976761	0.288108451015026	0.0712635911887918	0.263480394547278	0.028222359445068	0.0693021114359564
CCDC90B	0.165744311580991	0.47488353730957894	0.179647832442445	0.12518885599186302	0.0843090201238555	0.0388045112745537	0.11851367810095698	0.15042194331735198	0.275532252223039	0.17545394894566196
CCDC91	0.36480258010638295	0.33608835406855603	0.646615274319046	0.8181193349790509	0.522342312582095	0.617576398489685	0.712478567601397	0.39059309550102206	0.6030386125534329	0.75696966915486
CCDC92	0.7755180921420601	0.7370561556292471	0.761302201174912	0.9019567808964429	0.9205309356227979	0.959298066536091	0.707710572763515	0.931243620994694	0.7078932580000401	0.655146319249698
CCDC93	0.43793848040389294	0.5228860970486761	0.33323153892365803	0.524089905696328	0.347503335589905	0.21295119876278304	0.150906392886559	0.150906392886559	0.0649453669557291	0.150906392886559
CCDC96	null	null	null	null	0.736597378369347	null	0.9704106762437191	0.7923517578145841	0.8411821809992741	null
CCDC97	0.758951719766555	0.46483915150264293	0.21646661027039799	0.285635556540491	0.8322230916757379	0.507484659113182	0.244352006742408	0.476308177142729	0.284953502810084	0.46483915150264293
CCDC9B	0.26621142754966504	0.17969204902803	0.536667162380059	0.48711024907411404	0.27184331883930196	0.454656167174315	0.41883591779268803	0.47797945436533795	0.5083882800070121	0.748338205190458
CCER1	0.4849423898445921	0.924363176639415	null	0.104973519392973	0.748452642901662	null	0.801706964774626	0.43228800005009704	0.8144040191714621	0.930807528169579
CCER2	0.508488799440318	0.501549828349501	null	0.16635568933834602	0.18922624965406198	null	null	null	0.7777180760952479	0.70217671884441
CCHCR1	0.785880255336456	0.935780830756475	0.5991875415153771	0.664005281198048	0.8802974522642409	0.6718876420564229	0.6718876420564229	0.6718876420564229	0.689548368689343	0.701562239671126
CCIN	0.43167122981100603	0.7214232759712121	0.564861314811254	0.8157933621051529	0.44267286560196706	0.562659739486379	0.6133920419753021	0.847915384712183	0.510223622257696	0.578402837247836
CCK	0.640698376414106	0.778803030045799	0.655611171231729	0.7521449244084829	0.6692923107269899	null	0.693666767950812	0.830543128389885	0.910824104216636	null
CCKAR	0.20835876527438701	0.167421801281875	0.688888604149546	0.118893306545314	0.06255523604936901	0.24791944483711398	0.17905345906500697	0.23381536755275198	0.8675651608849392	0.06989844250197401
CCKBR	0.8911378973914741	0.30663469837509	0.700129736420825	0.890491797012395	0.6517357198567559	0.269244456010948	0.701204756651097	0.9153790870329471	0.525481046944707	0.881927395957904
CCL1	0.15998022445073098	0.18340324028502802	0.572080647340324	0.31102361455775296	null	null	0.157120045440721	0.147442865718354	0.892460041956774	0.5466041642576149
CCL11	0.7086220906113079	0.734553069028919	null	0.786306791809535	0.936995996210496	null	0.93527596026497	0.8045747731910791	null	0.6950722367918589
CCL13	0.382685673415501	0.185719822536702	null	0.667782041781039	0.9364429230087701	null	0.621602778530968	0.5746065777503649	0.957318532463083	0.205218034535294
CCL14	0.316860169701495	0.986275582824813	null	null	0.776486868080338	0.9005670914718491	null	null	null	null
CCL15	0.898980142964095	null	0.7569104254741429	0.8647434699313499	0.9725104793164291	null	null	0.779985069435777	null	null
CCL15-CCL14	null	null	null	null	0.9341394751062859	0.9261334866647941	null	null	0.784791816832194	null
CCL16	0.369455199910515	0.96573611048938	null	null	0.8434774959450001	null	null	null	0.923988054487479	0.922207513265733
CCL17	0.517628571110331	0.919027612981008	0.343002888566138	0.40591333041533395	0.478079745384116	null	null	0.500033800684649	0.577735034319685	0.572329591192625
CCL18	0.9619264502147521	null	null	0.50249980269199	0.7277073938213441	null	null	null	null	0.757006293937418
CCL19	0.213481727385858	0.6563014756321071	0.228355442534457	0.230981861727519	0.27685637750501	null	0.214081053479974	0.4140559026758259	null	0.240843016842528
CCL2	0.9364843979524999	0.5689595033050501	0.940878441590817	0.63078139361702	0.908421457674189	null	0.8107943425060709	0.696744145892885	0.886867161464655	0.7595659203496291
CCL20	0.662805491308046	0.281942434627849	0.10012636338287101	0.24240590065360398	0.19121359712930702	null	0.636540819308195	0.43497847074475	null	0.32333161521824294
CCL21	null	null	0.141001282794522	0.492513965668371	0.557008907731499	null	0.649828216700725	null	null	null
CCL22	0.585097861466427	0.601493318525089	0.645164617011876	0.711693920778167	0.815659301354088	null	0.677998634762065	0.628171391822234	0.38540899558331604	0.292205202108342
CCL23	0.8488687901236941	0.8367872582507679	null	0.800574181187789	0.568875438960542	null	null	null	0.868180651858985	0.796069702908145
CCL24	0.6960094527238061	0.603520888565867	0.415056263642088	0.787930736298905	null	null	0.9898139542017901	0.539990697074198	null	0.803926803966282
CCL25	0.9271132075926051	0.525861497440016	0.560237191784937	0.8612185647875759	0.311488867690452	null	0.5605897204096949	0.8593337666213	0.8544036719934591	0.758472924443353
CCL26	0.947137882934203	0.596750146402374	0.92532724369631	0.586064965769896	null	null	0.9067736253947529	0.7508392761855559	null	0.9795937155800749
CCL27	null	null	null	0.490864450225319	0.430543669395067	0.47747637542722704	null	null	null	null
CCL28	0.8108216644446621	0.7910883660863159	0.868389556021797	0.968907446147255	0.8166119332794302	0.8853141930632192	0.860067212601365	0.905275110520665	0.8853141930632192	0.8323296890383041
CCL3	0.5316721725268111	0.5316721725268111	0.47773075147306104	0.48974780527999495	0.711096723173797	0.5316721725268111	0.5316721725268111	0.5316721725268111	0.708654566070168	0.5316721725268111
CCL3L1	0.0630526145901307	0.0630526145901307	0.0630526145901307	0.0630526145901307	0.0630526145901307	0.0630526145901307	0.0630526145901307	0.0630526145901307	0.0630526145901307	0.0630526145901307
CCL4	0.7083161763796891	0.8996743059543009	0.848993044689438	0.7658895207018811	0.800883459239256	0.8674294565305541	0.8674294565305541	0.8674294565305541	0.541286829914854	0.9409086373542769
CCL5	0.364208318180664	0.364208318180664	0.663606124735803	0.6058002913800961	0.149259459658719	0.364208318180664	0.364208318180664	0.364208318180664	0.364208318180664	0.364208318180664
CCL7	0.5825322792675122	0.879152933100304	0.6982993352685961	0.52318684706887	0.681160916556185	null	0.560236296041986	0.8140471564033821	0.9281224066472981	0.940713731976831
CCL8	0.651079845976093	0.631637516861637	0.32797281561653396	0.607718012986068	0.708962589217616	null	0.6241839687721109	0.254821060817436	0.813655461660707	0.414775239226184
CCM2	0.237545077709364	0.269446114317222	0.284435454115231	0.22610570978093103	0.30788879662730606	0.276655828239875	0.20735899265579197	0.103216609039265	0.37562201771169396	0.0947630235672463
CCM2L	0.655142337265944	0.21061931798853897	0.107959889187991	0.46131780607717604	0.33331303392589895	null	null	0.634114355179668	0.180037796621784	null
CCN3	0.408995842980993	0.408995842980993	0.408995842980993	0.408995842980993	0.408995842980993	0.408995842980993	0.408995842980993	0.408995842980993	0.408995842980993	0.408995842980993
CCNA1	0.863962677786883	0.9100185214603381	0.9058130414590799	0.9825379559020508	0.983370514993789	null	0.951053768785608	0.758256309382775	0.954617062929185	0.86600206613748
CCNA2	0.7553080905322991	0.286283054262747	0.7415797150150931	0.590338092184232	0.317122731964559	0.286283054262747	0.567551712470801	0.6156699793635629	0.33573901535706496	0.286283054262747
CCNB1	0.182374128412655	0.321145728520825	0.0256405337175828	0.0399201405848445	0.161775013852325	0.12004602747371199	0.0252871259389589	0.0383504231299626	0.29973362646097695	0.0327309397722931
CCNB1IP1	0.0472514186102342	0.25011371068678	9.22834228123457e-05	0.0485530262499538	0.31389835988556103	0.25011371068678	0.000184031526879581	0.0369150451592574	0.103190213632915	0.328343506359674
CCNB2	0.0580409152176743	null	0.119798490287616	0.225223800864112	0.19809498327375502	null	0.11841835147108198	0.223290488595911	0.0594798072639484	0.0920640954877678
CCNC	0.158582022452089	0.143068922008359	0.264323033242851	0.643481870456875	0.41354177888250204	0.264323033242851	0.120496470695953	0.617855939156763	0.11097385338349999	0.018868448493224
CCND1	0.092063229679974	0.0979586701638715	0.10994353658225199	0.0729235677001728	0.260979776832003	0.0979586701638715	0.101444069626917	0.177439549802387	0.14309504417445199	0.0841004649918165
CCND2	0.38356041950114705	0.09127935492241	0.0568882594216831	0.16066790468648	0.565852112096105	0.09127935492241	0.0465020231230307	0.0492889514215003	0.0747906406821329	0.09127935492241
CCND3	0.272562322919112	0.0446005268007264	0.519644924436128	0.27015030133458	0.290723420416631	0.256844810536936	0.36880278407211	0.0671374021837649	0.669921459644193	0.197334493213026
CCNDBP1	0.89456798832752	0.89456798832752	0.989423100814832	0.9365064362373741	0.780122238093966	0.89456798832752	0.9051841945740641	0.89456798832752	0.711327507041223	0.89456798832752
CCNE1	0.0874010726830267	0.8455642653595871	0.138521544055801	0.766886036381411	0.296669211233582	null	0.137109857120931	0.196420984155476	0.40439058271084793	0.425550320401125
CCNE2	0.205122854877905	null	0.0750911608961281	0.10054215507043698	0.145925294621153	0.104466969525714	0.0467356008671535	0.102469136342568	0.205850762093448	null
CCNF	0.983243203558165	0.8999729912930691	0.904591640361598	0.7288364480098181	0.920826162726042	0.8999729912930691	0.9186276401566641	0.8164138875439	0.9362051974702521	0.8101985231515029
CCNG1	0.40616077502974396	0.7824394261229829	0.45048780252774107	0.716560018536153	0.912151497563558	0.579877076947757	0.426905957408684	0.8552148230567521	0.9381581240254749	0.534766906828574
CCNG2	0.10709747128895501	0.0659527985588706	0.0945699251725097	0.0107918926980106	0.0329116820191347	0.0183823721832281	0.0974562070222702	0.1949427639505	0.13007200012097803	0.0749299747126105
CCNH	0.14248443168810002	0.37360375588892797	0.355318140816541	0.449758006583599	0.01270056820376	0.7132520681016271	0.401677380722381	0.37354364402282597	0.341324766257722	0.37360375588892797
CCNI	0.00663546156710976	0.0115397611301704	0.00337086688271075	0.0695869425550264	0.0772983855049543	0.00337086688271075	0.00166724121289162	0.00244848519312152	0.0216167377437372	0.0011460904338572802
CCNI2	0.329188056755245	0.10777091121328099	0.0678924563895988	0.0638960623622706	0.0254897570403722	0.10777091121328099	0.0672968759300939	0.0655062237736514	0.057022915493212006	0.0813521052979786
CCNJ	0.9131935027471271	0.9131935027471271	0.841789040274429	0.8400891894183679	0.9131935027471271	0.9131935027471271	0.9131935027471271	0.9131935027471271	0.8404955897741729	0.9131935027471271
CCNJL	0.792544731075861	0.880849029038277	0.117169950650199	0.504900534090713	0.877374001446075	0.5492027722563491	0.5492027722563491	0.471469467023728	0.610214203724589	0.281348570813754
CCNK	0.7068902548263709	0.89447960161542	0.8624343821612808	0.935829925461521	0.852986274827568	0.660114798539688	0.6935280685751779	0.666978893438001	0.81762762271771	0.9008240672929398
CCNL1	0.10988816911420402	0.588533677091784	0.21182047802294698	0.417965784130266	0.385211615863074	0.44638436676481397	0.8449179150983299	0.7275254067956392	0.469721543270918	0.759936629419062
CCNL2	0.9157932348898851	0.952806475190573	0.594784445549357	0.663934391588137	0.500442194212667	0.7812079576510079	0.44895242631752796	0.596852218615862	0.9738105030214691	0.853655634549913
CCNO	0.8420856718807759	0.0575544936491716	0.849226653852771	0.9553300033534129	0.5040831525482561	null	0.78963640964854	0.31906163128716997	0.269199764890376	0.15240124081196801
CCNT1	0.245100382454318	0.155577347527126	0.5006046875835529	0.336730242013578	0.660926775940176	0.469456191487673	0.505480935203509	0.19951795156713797	0.609038568610071	0.6805024307933188
CCNT2	0.413653380136544	0.556487462692037	0.6736402133986379	0.5665055492127329	0.865521196660037	0.682840456886816	0.676039421744923	0.6386664210678751	0.8880366643815291	0.682840456886816
CCNT2-AS1	0.221368736585517	0.221368736585517	0.221368736585517	0.221368736585517	0.221368736585517	0.221368736585517	0.221368736585517	0.221368736585517	0.221368736585517	0.221368736585517
CCNY	0.112136055944322	0.172819643215863	0.7079833288539059	0.5340332495060921	0.41578817382056105	0.691603020984695	0.37117901830363703	0.359242850844526	0.425544340035526	0.7940874100176311
CCNYL1	0.155624793583698	0.411711320387303	0.43197191034030696	0.6146289501451629	0.268370588183539	0.5771520844908039	0.43176612276519105	0.691736493056158	0.630031547858183	0.6268764722459561
CCP110	0.42198628954572104	0.0693798936732103	0.0262131487100291	0.0906409634764867	0.0733818920702071	0.0527325477119014	0.186424512757003	0.030934196111393	0.378333601825891	0.0607383312789318
CCPG1	0.582552406069864	0.31775778409979	0.31775778409979	0.31775778409979	0.5397390577661121	0.133072370227609	0.306323354707474	0.22429259554064396	0.55627777636091	0.31775778409979
CCR1	0.7174021490775071	0.199491141462599	0.16494765468843803	0.23490493905704998	0.36040473627241404	0.199491141462599	0.45275724641129206	0.375010469769839	0.23180395478040502	0.199491141462599
CCR10	0.705296414599092	0.499383969769004	0.43205013925784796	0.43205013925784796	0.262947933139541	0.43205013925784796	0.539082429297434	0.557785839660209	0.5073793593818511	0.43205013925784796
CCR2	0.273823959090323	0.521568656252845	0.527435722555681	0.363267799321873	0.9099625926263109	0.669264305583612	0.516826126153891	0.450073897705293	0.5913719495466839	0.5651357397884189
CCR3	0.677182085123027	0.6802396475239929	0.8454546946375691	0.8336418956494541	0.24537122430645303	0.32155241037779997	0.34644476651921396	0.31280040169842893	0.40846042852021097	0.844834958350682
CCR4	0.30105349203793796	0.204378631269326	0.0968550445686669	0.347256447259805	0.198799139920538	0.138981333004402	0.10461075075397198	0.158292502262767	0.196202282329421	0.404742169037709
CCR5	0.11945888729051299	0.11945888729051299	0.0303537761178207	0.30222179114795195	0.17035855711494402	0.19125575267603098	0.398511059083427	0.16272529028814803	0.178822588737468	0.11945888729051299
CCR6	0.8047393536716229	0.866692995488521	0.831356268276605	0.9575422228535619	0.669069233873375	0.9183866513610309	0.9183866513610309	0.949099824903743	0.9808845129899121	0.9183866513610309
CCR7	0.159186387408274	0.574788590262237	0.325863908257563	0.627347680166224	0.35705268622860903	0.3977676348353679	0.268400816633355	0.390541659926571	0.420558562720784	0.165065575346547
CCR8	0.944643536733843	0.944643536733843	0.913927694278271	0.8454166495996651	0.842387282687399	0.944643536733843	0.944643536733843	0.944643536733843	0.824710517481006	0.944643536733843
CCR9	0.333312972630039	0.226856513226493	0.38989992605303603	0.0855173955143612	0.20450147095618199	0.4681614213189121	0.23215801171950698	0.43604318088214206	0.226856513226493	0.226856513226493
CCRL2	0.568160511389127	0.18398414674600003	0.0982118624500629	0.149123027327874	0.08644212027441701	0.431114777142631	0.0946471889817422	0.7230845690433371	0.422475125274457	0.278101852349989
CCS	0.8547714979200551	0.6781330098430299	0.9088261768750759	0.9088261768750759	0.848222607674011	0.896510258874039	0.8464189272919309	0.965826235462558	0.8038101072353371	0.969013936556993
CCSAP	0.10698831943536802	0.0136413849633968	0.12126696995434301	0.00280915448370867	0.0423892122266374	0.0136413849633968	0.14974984743536499	0.00324109755978575	0.0136413849633968	0.0247909595968974
CCSER1	0.680064679991923	0.911696045849853	0.17243269913596201	0.26086981915644697	0.30324685095610304	0.457158930688854	0.462918468472253	0.18285504267582398	0.542037051462516	0.24564756381608496
CCSER2	0.688076331432882	0.6520608028041099	0.22623637867750498	0.37937503825152896	0.271823315515859	0.874791498419278	0.0685723029048264	0.359538401775938	0.248266267316572	0.278686386154263
CCT2	0.9804929368043279	0.344442298341867	0.414488332807427	0.7385375748269459	0.6789390646858929	0.856624712604607	0.42696111777298207	0.40550249500796104	0.5314114961229771	0.633601045813496
CCT3	0.808792673286404	0.7812229734863859	0.3277713731266961	0.431333779775536	0.819677895086669	0.510354253206116	0.755312591096368	0.47345696587440106	0.5932698744964139	0.573101418163951
CCT4	0.15678279791533897	0.20844649495726297	0.21068799424672802	0.394984058109465	0.35294470474085204	0.44455430715363503	0.20974277549147602	0.311323174437169	0.41807558592104493	0.37939526008209495
CCT5	0.572886067041423	0.30087108020287107	0.557391314720598	0.8420322224374759	0.359456120196206	0.263666953488984	0.583190171976744	0.71919153270837	0.29480104229381504	0.30087108020287107
CCT6A	0.517145477641519	0.41379520758526794	0.41379520758526794	0.41379520758526794	0.534331235917729	0.54027768944652	0.75198040487268	0.540121485910909	0.635044039349811	0.413501037922088
CCT6B	0.8492232501981241	0.8612673503971991	null	0.978918760470304	0.856391862009072	0.824157331031812	0.9560516797083219	0.983138844187641	0.7577517087347521	null
CCT6P3	0.00579986331935146	0.00579986331935146	0.00579986331935146	0.00579986331935146	0.00579986331935146	0.00579986331935146	0.00579986331935146	0.00579986331935146	0.00579986331935146	0.00579986331935146
CCT7	0.28460129570495096	0.7309237993902209	0.659375912044472	0.681602507398303	0.6618868959013541	0.827286007075128	0.722486526780701	0.697749352622962	0.479575533045766	0.6440903600736999
CCT8	0.10923174440158501	0.25578003610574696	0.122725322766451	0.270870354413761	0.47882478464178896	0.4046671785060179	0.337565436190093	0.922486948366417	0.7761215796607819	0.47519111015531
CCT8L2	0.33111152550074896	0.307557612919467	null	null	0.8243531987250631	null	null	0.5280232780547139	0.573044143253112	0.7139236789418109
CCZ1	0.709622528447226	0.565154998909416	0.543748400100939	0.36425820697601197	0.49036906847035205	0.565154998909416	0.543881510139372	0.43095399624981895	0.548438560436316	0.33497538369219704
CCZ1B	0.0199844060688324	0.027451185363784	0.027451185363784	0.13623423744955498	0.027451185363784	0.027451185363784	0.027451185363784	0.0201632000149662	0.027451185363784	0.08427917926997401
CD101	0.34017989377250296	0.54616890050801	0.607204911259551	0.672009968108754	0.317980626025191	0.49476691865573497	0.339875643752618	0.4597971446673879	0.0963153657953881	0.460963712973892
CD109	0.460727356911589	0.8054093461909742	0.6772937281425649	0.523651245986837	0.31595563133571997	0.7395361131114209	0.79075591952414	0.913871366450254	0.567091672616508	0.47312119080277204
CD14	0.539029633107898	0.7440205633625409	0.674318518652333	0.9253422632204251	0.293991637735836	0.7929585612150442	0.464782656978633	0.803106336407043	0.46615806807817206	0.9517214768249049
CD151	0.490185429511541	0.435540230222969	0.31821897540541494	0.213089770880923	0.34634626586411893	0.39601829822186796	0.15169168101927	0.46863084467267996	0.40687570778105997	0.435540230222969
CD160	0.24358780975711397	0.261038044416988	0.261038044416988	0.18502530728385103	0.36670381496069	0.261038044416988	0.0638042299341035	0.13008282038199198	0.6349246128581401	0.36843637169357
CD163	0.9995689795869209	null	0.984422082230293	0.9828452299123679	0.9134625627204971	null	0.992202064016914	0.950749823197055	0.9561356805627049	0.964604060593923
CD164	0.019913539579426005	0.0194546368629802	0.14662968573743	0.31094897747558603	0.0581194688022797	0.16466901255340902	0.0694420379151156	0.0604880510593392	0.327117600298016	0.0139242625330595
CD164L2	0.35448819479883903	0.25401161611030804	0.85098069909425	0.49604311656448996	0.00607353780862338	null	0.6643730432646321	0.7671531111510991	0.937455186839151	0.8738551258136609
CD177	0.9045806422442091	0.770257796123886	0.6530027687614339	0.48198478981347903	0.368292624210759	0.5515136857453571	0.8188336487667479	0.853804565707259	0.48799035385013595	0.5863058798139721
CD180	0.638621281132131	0.791424398412244	0.638961744535406	0.7883525230523969	0.568730832282737	0.836975919544197	0.5614503951257249	0.503603316988003	0.8471457535402791	0.686954688872123
CD19	0.371184956454887	0.5994581791353871	0.500339355522502	0.8855864818116291	0.485148634685446	0.38519056997694	0.8083071201614681	0.916215327863872	0.549845697383999	0.38519056997694
CD1A	0.298447488426157	0.28112640087621504	0.285523658306577	0.29752490022140504	0.430713112062079	0.0986967091554867	0.11559791073752601	0.746178721083816	0.466158239520104	0.21080911859023801
CD1B	0.5897003557989859	0.635806687417641	0.321979289022373	0.8902467934320251	0.8306854230906309	null	0.8320543366207349	0.818694908701455	0.796370021161614	0.7159859611179459
CD1C	0.35085433854693604	0.422117385156383	0.13656267799142802	0.435829645860437	0.42739364580739403	0.218577520141176	0.363939519647405	0.27396187597718896	0.209758105962065	0.38598798607793705
CD1D	0.0126148949009706	0.0027567583145028302	0.00798138922258463	0.0276425793717145	0.004974720963306521	0.0077520265261558	0.007617956405727591	0.000693514472996975	0.0027969353585699302	0.0926846614947545
CD1E	0.7783396077540308	0.779850562513015	0.9707411207580541	0.747085712226606	0.9790056679723191	null	0.8263445881383349	0.7315470015649008	0.7704192834868929	0.7917195487078829
CD2	0.609625591498972	0.27497040460528	0.5164272176289	0.33376273257286304	0.514261683445616	0.153664735631568	0.6043217650791078	0.501852740652984	0.489868063525788	0.492792282667936
CD200	0.520069173092784	0.446946673056855	0.7172938948911519	0.6816751323594129	0.440983616549376	0.361501669199019	0.7354565342095509	0.674141480995923	0.598157971374806	0.361501669199019
CD200R1	0.481248393581916	0.73197901786051	0.586483797154329	0.659892690823366	0.7541731723334	0.612883890223891	0.497118543993877	0.837137263858641	0.5196095795230721	0.846461265562681
CD200R1L	0.9062503476588442	0.919332424441104	null	0.7629352285963579	0.8514759534650551	null	0.7627077495958421	0.5089206254358061	0.390549007452555	0.84954867804131
CD207	0.20405930050736104	0.566892405341561	null	0.891164354796652	0.00410844214537845	0.48943670376498705	0.00517515588127399	0.8360862762863409	0.361615504703058	0.6615796114436839
CD209	0.239734717176208	0.719374241580501	null	0.957461218741645	0.46020496642612607	0.9231231880059859	0.40568193257555396	0.12247724403763599	0.20818013597729898	0.23982640477320102
CD22	0.7865686325600358	0.408971445356643	0.69028548664606	0.816032595467716	0.612798630253534	0.46682447375613795	0.6431184380366839	0.9284437753613392	0.660984199599406	0.853851217461654
CD226	0.12224730939005099	0.134784284021268	0.140669473844069	0.0977624962941429	0.197286488838228	0.134784284021268	0.28473463739701005	0.109984282922715	0.036226041910347	0.0801505427022422
CD24	0.9765545131890759	0.988626460905852	0.9756073302702389	0.945891245892056	0.972779810343199	0.994394118351318	0.9816620128790841	0.95825709297773	0.9486810501365259	0.8159278456217791
CD244	0.365014118127656	0.32454034152197603	0.580314872457563	0.305871012563885	0.35823849794562707	0.338365961751481	0.518597330532955	0.45233203768022606	0.650153750270394	0.336472935562919
CD247	0.650098468702628	0.507858134620553	0.902642427409555	0.8427642032541479	0.8343209003230471	0.843995938078396	0.8377176522499351	0.8247092735189592	0.8041930368693441	0.903484633343068
CD248	0.274417073297985	0.274417073297985	0.446434448032751	0.7581102002444069	0.410233953771015	0.544031917193523	0.44558915687908096	0.533041076955971	0.619805212295306	0.274417073297985
CD27	0.27433609581235996	0.6848516207145201	0.657418379416026	0.600123802141756	0.7444521343819749	0.6366391052628149	0.9704459442954899	0.8740250008715009	0.8241993632288709	0.6848516207145201
CD27-AS1	0.690978683224104	0.690978683224104	0.690978683224104	0.690978683224104	0.690978683224104	0.690978683224104	0.690978683224104	0.690978683224104	0.690978683224104	0.690978683224104
CD274	0.622358264810453	0.6720348503435161	0.0944948810075902	0.44562145278530607	0.47121602605798796	0.6720348503435161	0.207223658874702	0.28780674683440505	0.941434454332102	0.849153892918177
CD276	0.9591051040629391	0.966310187209619	0.898526311905402	0.980343181456922	0.771590782491667	0.8479832458293259	0.8166730362104692	0.821953464503562	0.786852456855433	0.653926904288229
CD28	0.245392206634867	0.389589311300527	0.695937620949886	0.279322227091299	0.7494832983106479	0.4018593545714021	0.759782495118843	0.26644227814142396	0.7172358962087441	0.303424944795333
CD2AP	0.76619861991797	0.654145862075383	0.622170831085604	0.702581823709452	0.0528585490705182	0.4832292112452021	0.452997218140298	0.165344873241269	0.292842692773444	0.23621626807667
CD2BP2	0.3119986311437	0.5897242808061041	0.64574888756645	0.6003366229511801	0.5556584091060971	0.533321666332632	0.49167761672195703	0.42343575636345093	0.739093276947554	0.813384512183229
CD300A	0.52059596439137	0.271245390678346	0.315892102690146	0.259368623913221	0.274247313060311	0.257666744430053	0.6930427001353149	0.692188750469591	0.165086471067313	0.53771383362298
CD300C	0.526305371691134	0.342846143447726	0.49734652782074495	0.11110737247370901	0.358666633136461	0.268995873395598	0.49733842169478604	0.235967033555741	0.789759476513887	0.252766160663826
CD300E	0.0324456478405363	0.0957914046800681	0.0816703623508302	0.0472587676227726	0.0262192625812429	0.0462513425162719	0.0481065036688313	0.0861640649130901	0.0709253947617531	0.117479309779924
CD300H	0.8642985842875351	0.8642985842875351	0.8642985842875351	0.8642985842875351	0.8642985842875351	0.8642985842875351	0.8642985842875351	0.8642985842875351	0.8642985842875351	0.8642985842875351
CD300LB	0.772210260162502	0.427392666554025	0.5687159591106751	0.632494995771652	0.6251821602848591	0.378282765336605	0.36140032196747707	0.607572120197643	0.7868762521044169	0.520267960268186
CD300LD	0.790446617359864	0.6683734810336801	0.507930818665366	0.713906251232662	0.6582898264075749	0.750038701424229	0.507930818665366	0.493600189298596	0.45869886879768795	0.507930818665366
CD300LF	0.597095057702469	0.0617982765401866	0.270391360188874	0.319363800290883	0.434960036802404	0.0617982765401866	0.0617982765401866	0.12325751524776402	0.20972890668128402	0.0617982765401866
CD300LG	0.24016465696240696	0.262853234129114	null	0.17858400517519799	0.31602613350314396	null	null	0.195459609724127	0.23689791130130802	0.192701474924371
CD302	0.390959559167378	0.688753851578875	0.346402526580517	0.435761012781418	0.400977378548463	0.688753851578875	0.7318507120455531	0.8236595543931279	0.798906007268003	0.688753851578875
CD320	0.40253124346834895	0.28678924958853097	0.589926109817025	0.630873404364242	0.45831925428692794	0.142824979374009	0.586517771135379	0.5436455226400569	0.25354827385668	0.20400631593940002
CD33	0.8883537118303659	0.259265495709779	0.7128506700219129	0.631138456757515	0.6987814025309439	0.45264289827741494	0.816986419843328	0.6839676925462049	0.596646965314781	0.7055714162409009
CD34	0.224235376525023	0.32496183530444706	0.142809291725132	0.41392637342880195	0.8214502876371959	0.473750734648204	0.383400199540508	0.2924784127211911	0.37623722201292703	0.473750734648204
CD36	0.619455382844416	0.588039910148421	0.254096647182195	0.734688069086358	0.22439049365659802	0.364200713401919	0.35950485786682107	0.0928197378012595	0.283539685857549	0.350371070220824
CD37	0.5120660400984871	0.44081342246450395	0.158203000562337	0.23462628272120603	0.7906575386084419	0.357102236488288	0.610114104288331	0.605770224343487	0.286473479160845	0.44081342246450395
CD38	0.95456054378978	0.9057781519806171	0.70204657686856	0.981349405046943	0.8527045300771999	0.993925173350003	0.623825686550213	0.8771893216791441	0.839990669533114	0.9873759861680099
CD3D	0.8770104477820309	0.906214848792571	0.90068557294358	0.505149002571054	0.9719438344089221	0.90068557294358	0.913272456647752	0.953026833955653	0.967956648946168	0.6863202640670488
CD3E	0.424822809267618	0.18614698816834302	0.223006768941015	0.438258220134824	0.27705935328246994	0.111587805566627	0.22231267533545002	0.42355078203458296	0.279207935350139	0.26072444692214297
CD3G	0.028561250670808995	0.0991598403466407	0.0369062034072661	0.11003816628999301	0.24148286304273	0.0876132028755104	0.00479275321633783	0.0214659987929368	0.036679887406919	0.14878171270026502
CD4	0.29202146722098	0.169852889861556	0.169852889861556	0.132493410453351	0.0690188619507442	0.169852889861556	0.532328344677385	0.182298538198786	0.43622105180204496	0.18375764623407004
CD40	0.49759195231001796	0.219849699441908	0.588109131910535	0.29466155840513303	0.248085282984822	0.262793814847689	0.6928899980471279	0.8528436132999421	0.8422522539899809	0.465253304601449
CD44	0.7158613259151191	0.20774841879696399	0.11936003082032401	0.302201702690592	0.533305883525999	0.5323449844566179	0.25140410668059504	0.37773996958243394	0.209984396630139	0.258433868056005
CD46	0.6519647934645649	0.49420065827614	0.9158925495940129	0.42243108645517996	0.8840938626366229	0.639483770873202	0.731492621418063	0.457325429958916	0.7664531419530749	0.806306058338453
CD47	0.921886707558607	0.261330486687809	0.502855419952397	0.7498179197493579	0.29283866437940803	0.43540730255165205	0.5050448909092711	0.534278595936068	0.626343501769745	0.573511959858214
CD48	0.503413819151481	0.150032796409487	0.0345658725387897	0.0290804085572774	0.278678230383872	0.150032796409487	0.0383510452491166	0.037690036437698	0.00979937088459346	0.0660525611562645
CD5	0.8035220711471891	0.7503418462760421	0.7434611199961441	0.6645292435388089	0.906718189508878	0.842655814288835	0.79516516412173	0.8332467056434419	0.367773844544262	0.8532090421039091
CD52	0.8270449813294258	0.8573977219123721	0.50264923605697	0.550311975540753	0.6002328657614739	0.6554956806021359	0.6952259544421839	0.892452121728342	0.6554956806021359	0.6554956806021359
CD53	0.490622533876111	0.43563437240759606	0.8040250415399809	0.538521415296167	0.6343414275088279	0.5733139360065179	0.670076226097525	0.512058173049962	0.5613898520780761	0.569377507536156
CD55	0.311918923946784	0.42501111282352594	0.556465435514884	0.6532718753786789	0.897620756578302	0.15177812987654798	0.48746636314936803	0.38826173418968996	0.629551387810341	0.5728105988604211
CD58	0.120967703728953	0.102870442352127	0.18711795869941197	0.19234614673989398	0.148983782222367	0.18753280427134902	0.266867497062557	0.137756467980855	0.417937463316656	0.18783989585180896
CD59	0.30927298139460196	0.286882299471384	0.216883152613166	0.290198774523386	0.589386586508583	0.286882299471384	0.302224647437924	0.44881791611467897	0.46128544470837196	0.40177413593165895
CD5L	0.9342723178324279	0.9958486601662371	null	0.8300772964454309	0.887730508633696	null	null	0.987512428183018	0.856776224861303	0.9724170067007041
CD6	0.0202215886919719	0.009201006659478159	0.16856914582628302	0.22464202582704998	0.0812186191583748	0.0545994408797284	0.20616369320136202	0.24124059124732103	0.113531376983	0.0512822097535924
CD63	0.600473967407795	0.52783085273079	0.6177234953315179	0.518192372673734	0.237725363181553	0.844971438043414	0.536344953317611	0.604649228862405	0.6708120991580511	0.6177234953315179
CD68	0.562319621500973	0.562319621500973	0.562319621500973	0.562319621500973	0.436226349483956	0.562319621500973	0.4524379108233111	0.436970147646793	0.518039407600557	0.562319621500973
CD69	0.840460439354015	0.6548217529200671	0.9959101934055021	0.967840864449532	0.9986689106126752	null	0.99949343288449	0.960524541584647	0.6979497154752929	0.995390836391367
CD7	0.44345607384917496	0.309440219433414	0.26575376759654	0.235065312342433	0.28180624093613	0.33736717396457394	0.27560308044466	0.307802936330007	0.175591829806507	0.504135886165513
CD70	0.0742023115058992	0.396031083549498	0.612330505177629	0.5615259876459251	0.7688030381988059	0.538946831800595	null	0.39935028642986603	null	0.37776324126681105
CD72	0.454658101152405	0.34386917669865996	0.39579936365959995	0.251724747231078	0.12063244929458501	0.34386917669865996	0.34386917669865996	0.5360549800059029	0.5621127417506179	0.10708931012557302
CD74	0.011883758349250002	0.0199888107497433	0.0361184460439006	0.00257756982657927	0.173789336752714	0.0774954753950748	0.0535670201343984	0.00594877879625159	0.11371994564737199	0.163130535237913
CD79A	0.722749590805611	0.42762969436242404	0.626701580454756	0.7682402476096091	0.7112645495353609	0.7489493211419029	0.768566692418144	0.7540469521145171	0.57124815181073	0.605701033134209
CD79B	0.36093429703964397	0.17057545610581598	0.46109411329116606	0.686911768877479	0.29063164225697397	0.17057545610581598	0.310537281239245	0.682280685861682	0.17057545610581598	0.542069426835758
CD80	0.9865539009738392	0.894169390492927	0.95975037750339	0.814413891389608	0.7361685158725331	0.894169390492927	0.876492061965561	0.562365401109425	0.894169390492927	0.870968448835833
CD81	0.42119145288290294	0.45429777898278706	0.5103092422921579	0.4158131755047271	0.538965642945726	0.652886135820415	0.663877190729073	0.504469373004085	0.5055586990316511	0.607995844703862
CD82	0.7138724204096429	0.724060575960085	0.652557411413228	0.604597726243122	0.38852322638834297	0.389831087667323	0.648461743491118	0.598866610453427	0.8321901895874241	0.614474146555405
CD83	0.5303200543740779	0.237334785756732	0.332790761622039	0.22221953041483103	0.402256986210021	0.286091908819633	0.192765153991061	0.23739496668976395	0.262159354246116	0.30469812536924396
CD84	0.3868665653632029	0.3868665653632029	0.142674131837349	0.21671113791123603	0.337535720614959	0.529918850084405	0.5603805107196911	0.243437914608062	0.14869970503209198	0.407248015516204
CD86	0.7771234627756891	0.609505205774124	0.7623995108069951	0.8102069442231421	0.8270495451876271	0.895690864726746	0.753499341786657	0.85430144917629	0.920059604296209	0.729999327745215
CD8A	0.211975846183904	0.4566964525096311	0.0922279824121497	0.23035380517750098	0.720496180840646	0.401976956236805	0.44810520507089296	0.40806908257805297	0.6731712712871509	0.6532837744917211
CD8B	0.732349690913264	0.6161567281376099	0.8246247947871099	0.40462307141632103	0.3000627146317	0.5581526063092161	0.8253596515474251	0.533516098159623	0.71500401207865	0.634721376419812
CD8B2	0.533827129754361	0.802877046937443	0.571705854802477	0.5951553086157111	0.335031437185784	0.6732890567381689	0.465291400474265	0.30816530081869703	0.523824211445464	0.8045164999789151
CD9	0.956741535767639	0.783006714383935	0.978456175938229	0.9753273479498801	0.944613246370899	0.8276314094867991	0.987083535610147	0.9225285823517271	0.973110846742015	0.8329200611085941
CD93	0.48324780023744	0.89720599727736	0.15232528540727	0.676680638608863	0.181484143145534	0.686216304528096	0.15992101025875302	0.272169324875083	0.6879956469316449	0.34600430259001796
CD96	0.777284428066427	0.7211533102787641	0.91927171564024	0.52377273370987	0.8558782682001479	0.899310440770402	0.5814176128718349	0.8913314215369581	0.953985666803932	0.777145038959471
CDA	0.0738284049308181	0.0070158109586097896	0.0417899907074271	0.0197569759010644	0.0932247539489437	0.0779455603447951	0.0413463611404268	0.0332516358415164	0.0286399441147206	0.0478560499506628
CDADC1	0.9053679533574241	0.5631991957156911	0.964629148480023	0.9065296239085742	0.820765552406255	0.9197533019780241	0.964659549836686	0.967202896907042	0.8393172471699129	0.9846917924668929
CDAN1	0.832501786141224	0.9705616494467629	0.845870413248185	0.955291697515736	0.8990153556408741	0.771766556100151	0.8271110908674381	0.9215548805880721	0.883692216598242	0.905548494781808
CDC123	0.0107184628704462	0.0420025872865559	0.0881964367999733	0.0881964367999733	0.143010494738274	0.0881964367999733	0.0024185933092796103	0.0127510985392508	0.0235520034926222	0.0881964367999733
CDC14A	0.6287057543186251	0.346956867191569	0.7593286476618192	0.627030825022978	0.699586480187394	0.47445819886294893	0.592196075788493	0.40017054421416	0.709225501441346	0.43133473630192803
CDC14B	0.43478558986424604	0.846329157848765	0.9332519576474699	0.8146345605700329	0.91909375227816	0.923571629788455	0.893118581620572	0.39525903103983395	0.7929691183544959	0.23535955986221696
CDC14C	0.44594446298029	0.461478885564861	null	0.244900059080689	0.518612635271452	null	0.412717774077128	0.21519279751692102	0.585046855733528	0.965215427219402
CDC16	0.7922565132929321	0.904293441513164	0.949573256882918	0.6527771511349251	0.698405251667521	0.93259724983741	0.9282531267880758	0.9110278788662081	0.9011342990502141	0.875355014846447
CDC20	0.313678365389608	null	null	null	0.15016358655198803	null	0.250844005269949	0.32371156052562894	0.22229146839144898	0.280121306697544
CDC20B	0.758506086778129	0.8182676665292572	0.199816880606653	0.579520959777072	0.9477197924299459	0.7347772384552349	0.219806740222173	0.953297184420103	0.841431486094998	0.5118655483072619
CDC23	0.716565971432218	0.29342717731062296	0.45721277331143795	0.652034852203108	0.467152923205474	0.29342717731062296	0.413162695614699	0.6875500947039109	0.307820123558277	0.773899951399515
CDC25A	0.0804470479395407	0.8045140176266959	0.7256456580686229	0.48325051845642797	0.9464433093943431	null	0.793758007498138	0.5474974622556189	0.38083561262506	0.337532823575854
CDC25B	0.0313246934299646	0.228671147474037	0.0417080525671062	0.0230531091771542	0.17320803362325501	0.0309933040974107	0.0261959793743873	0.0242132719192608	0.151397114317793	0.0682917081340692
CDC25C	0.363914189343082	0.142643626657571	0.289789653348562	0.497880340346533	0.713394502635645	0.6674125768884399	0.258308233959351	0.32307002254038397	0.734661821911351	null
CDC26	0.0461598625283209	0.0558332998575365	0.0582993199301617	0.29598331529891697	0.0201409274299853	0.0582993199301617	0.0409786415695978	0.0311849315836379	0.37263126185047296	0.0582993199301617
CDC27	0.0167631208559509	0.0417292196223992	0.0131556881860928	0.0899772753968113	0.010612496875823	0.0164905555390638	0.00108139174611153	0.0536395949993472	0.155806013912298	0.171721611672735
CDC34	0.249793280536719	0.544158247810772	0.6046369356647429	0.565264143727728	0.875670947671393	0.435467842725413	0.526059807319783	0.47316154698728097	0.20855889688968202	0.590154558128047
CDC37	0.32228638123451697	0.328468952670554	0.437840722498409	0.6984042542266379	0.127086074469593	0.28716266136708596	0.42975345315540797	0.5740278565225201	0.339976621344927	0.28716266136708596
CDC37L1	0.890835622014257	0.7844459447165891	0.953058523133973	0.953058523133973	0.605945196868596	0.953058523133973	0.8102740665954241	0.797115350630995	0.6643684524522879	0.953058523133973
CDC40	0.6301728377415171	0.683254147282305	0.683254147282305	0.683254147282305	0.801776272519869	0.683254147282305	0.435598827764891	0.455066427299634	0.41892721724648707	0.44602806357677005
CDC42	0.0450385236727911	0.501553650791994	0.183644157761177	0.0756964312182076	0.0231211914066171	0.260177960478014	0.498027349443867	0.188242418508713	0.0796599449458969	0.124401452894411
CDC42-AS1	0.0553076932540005	0.0553076932540005	0.0553076932540005	0.0553076932540005	0.0553076932540005	0.0553076932540005	0.0553076932540005	0.0553076932540005	0.0553076932540005	0.0553076932540005
CDC42BPA	0.0803139239101544	0.0535200295616282	0.0765673061049665	0.10752575112379302	0.024618932433032002	0.0278490568891371	0.0649539070396557	0.0492557302736066	0.0663846206223824	0.0814756120372111
CDC42BPB	0.11945554885583198	0.6930217958513941	0.330105133189347	0.28791989903126297	0.543912697012608	0.314496324657232	0.317666787104359	0.440869655531537	0.130205860165354	0.32464737116909004
CDC42BPG	0.41882721536521295	0.218306546007757	0.312077619922297	0.24933563772779302	0.166809898087805	0.0326518876725729	0.31154820690694107	0.23544274029275303	0.0743411110842472	0.24183386565804602
CDC42EP1	0.30114024046153304	0.48826908168721295	0.183155906636372	0.142862408950373	0.15193302310780202	0.264862234491295	0.19972818078528798	0.21244271841341897	0.756251245215387	0.19607561073991298
CDC42EP2	0.667362303472394	0.777646365706212	0.777646365706212	0.777646365706212	0.8046463046408191	0.777646365706212	0.888136148551173	0.533846513842522	0.442653668796711	0.777646365706212
CDC42EP3	0.056028213502365996	0.00234758645290349	0.0038327008153486203	0.00292849226416407	0.000998920073318365	0.00234758645290349	0.00234758645290349	0.00597164627542384	0.11234396114961	0.00369077306267706
CDC42EP4	0.9468735902504691	0.6715656789587149	0.5262301297231311	0.0539025278286775	0.879528295246754	0.419625103983801	0.6271914978155091	0.351328764858398	0.405919884450119	0.27129596468098605
CDC42EP5	0.16262819857043398	0.11928998235515001	0.13984489927225302	0.0859824639374134	0.0491790451097927	null	null	null	0.0183889695297755	0.225830937790016
CDC42SE1	0.91892445597178	0.784183622134612	0.498364596649442	0.512309921893965	0.584218471637609	0.784183622134612	0.5686247110158901	0.6738444474640121	0.5381969419386881	0.636917653382624
CDC42SE2	0.109539668951496	0.20893794575730898	0.22838360396900198	0.0875609312407943	0.19666175713736198	0.19666175713736198	0.19666175713736198	0.19666175713736198	0.19666175713736198	0.477408984874369
CDC45	0.608703147307852	null	null	null	0.5869781887721021	null	0.7500316523392699	0.820725056848319	0.613074197897755	0.9741641050474701
CDC5L	0.7263661489214119	0.6275802021721311	0.517191675774647	0.559142377045264	0.4525227593676379	0.662624687175078	0.51724416295067	0.761497562055079	0.91644623173408	0.557888311965543
CDC6	0.26008498520490897	0.357658012186194	0.677516646198813	0.362939848524471	0.46146231387118897	0.31826427011059993	0.166583060406656	0.216566046996355	0.16391673617623098	0.36959706144601
CDC7	0.787351878518518	0.611304531637031	0.731880463972422	0.857781423093532	0.43639390662059596	0.752781629506657	0.60139484183436	0.873334040131703	0.796134648810698	0.914457066802684
CDC73	0.202211206248692	0.199667593170082	0.20648728942938	0.25953509642123396	0.132000174055522	0.130988684020582	0.23491544331760897	0.25821498384350894	0.26719849330319	0.18567756496346102
CDCA2	0.0228156342012971	0.35684433144935496	null	0.552135625764052	0.348606692587853	null	0.0234598153100758	0.137260483247039	0.482061792585762	0.0496356034264343
CDCA3	0.540336386323925	null	0.417436446322702	0.776221595970383	0.594057040853696	0.7474530310725379	0.41146323915015104	0.5421691859595821	0.280054314425702	null
CDCA4	0.8861037419512321	0.9002322453211609	0.8396936028104341	0.892600855748495	0.49784002185829795	0.860177464703672	0.85647981316998	0.8499412022363759	0.8719366527477179	0.8576479685408199
CDCA5	0.36342362152847796	0.282780341086726	null	null	0.27395686120060103	0.298538093615806	0.336315963667869	0.386127346235747	0.493078835538483	0.37361883799884005
CDCA7	0.32908003392549	0.694678096232987	0.4165131445789871	0.48644145598493105	0.889501651959379	0.826103499438429	0.4122128875916711	0.392835757569855	0.8298205836286079	0.6771090046482969
CDCA7L	0.6637344205749611	0.5007813085711379	0.7891110265602159	0.7795099131651171	0.204918984246036	0.5007813085711379	0.7619389376186819	0.659107020303426	0.8989265733571391	0.385829075232447
CDCA8	0.6148768304230121	0.353129620450896	null	null	0.38217564143809707	null	0.600096637558239	0.4956230120409171	0.7531959061370459	0.30919237073524
CDCP1	0.265273553308985	0.7280478964429941	0.666909224244377	0.787488386760296	0.699624966714318	0.56896247750112	0.42962700371067203	0.8727330400806229	0.910836366826136	0.673413461785609
CDCP2	0.39204552434302203	0.294287967191229	null	0.46906180223998206	0.0141017302869551	0.5107157795961229	null	null	0.0708855731821365	null
CDH1	0.628515692152828	0.7429867173855941	0.8062175744889541	0.833198635749168	0.544828255220146	0.7928822612600129	0.791546839640299	0.8710451779494391	0.666238112328285	0.5958292145230121
CDH10	0.877466624525465	0.9129763185666229	0.855468463901187	0.845783947020597	0.66085207592797	null	0.8678095947419581	0.992434007336234	0.979555233156616	0.996124697788772
CDH11	0.8658100830237899	0.36199263911419305	0.34771680887884104	0.3799155037360829	0.885853254746946	0.463516732898569	0.315139795195452	0.342100619644237	0.623288228934778	0.337975565418125
CDH12	0.21948928686991398	null	0.159264971632511	0.15254479442090602	0.452009027842476	0.6886646273842271	0.169412034109772	0.479855240917318	0.46526854573700605	0.46509545494569204
CDH13	0.145264452047434	0.0345333719979479	0.0554189921701977	0.0348482426666804	0.0702741346973263	0.10223010627456099	0.0366017003257311	0.0265678190764817	0.009903596660530029	0.0471140415656608
CDH15	0.9088114435445569	0.5400092185800279	0.35345664018680295	0.20762996513572102	0.44102644785271294	0.19077890560559999	0.7007555542824561	0.253541095791233	0.25693461535594797	0.680210589805156
CDH16	0.394157996501101	0.765178447571582	0.166290754306158	0.274753569446826	0.5562048945632869	0.386543968754714	0.269257457784308	0.19527477640428198	0.3289553225897	0.7390732548098491
CDH17	0.0716628672767025	0.665043466691754	0.0767847914854438	0.350257998702107	0.0591737303703395	0.22614189515657102	null	0.0728654137451615	0.08421718618537599	0.0715489715591932
CDH18	0.268292990357111	0.7611725762540029	0.6912132859843231	0.347024610600909	0.24654058644394897	0.7123149504020129	0.7502457318147321	0.9009092261472091	0.664304310342605	0.8373212769758791
CDH19	0.966307888171835	0.969895925165292	0.514504520733069	0.822651674665557	0.8201452118287859	0.936223116354193	0.26837551832511003	0.27236663006565803	0.618956535013354	0.322916386624796
CDH2	0.245064185040802	0.215588477145359	0.131357741454435	0.174751977449295	0.0157192110239914	0.17326920639771398	0.337021774648252	0.228538414969288	0.0149995031466737	0.48875963363843106
CDH20	0.520486697485511	0.42372467514228096	0.270771615241608	0.57892141577402	0.852589564179875	0.6179346152112121	0.190835512355842	0.690632439093729	0.101589559657536	0.379130419505344
CDH22	0.0907113984263488	0.0792144378108961	0.259134740579229	0.433905066366789	0.0964220950934952	0.0667668616543518	0.283196191267784	0.23097445459965898	0.15048583954867098	0.262117428357393
CDH23	0.260687676122574	0.20204098867570497	0.742875568398364	0.780757090912693	0.6334950366089821	0.4001474667022751	0.5882845471579571	0.42500135206634604	0.11489382961416099	0.340507855837752
CDH24	0.22484865657863	0.158370212231424	0.484213117700416	0.505736948590146	0.0788976404285441	0.0506562252726816	0.0861780861095627	0.41422839289806895	0.324549941167748	0.271743594187352
CDH26	0.11626947600966399	0.480116764782336	0.477043417989944	0.28725395247176194	0.137803562641923	0.20017715949387396	0.24905836578456197	0.12055814364382599	0.185412685515869	0.16216035458095998
CDH3	0.792278308600495	0.33587419547167197	0.807480951502966	0.8142371387931671	0.9918601969098242	0.880535249102448	0.9418254792831451	0.8169391803978511	0.875106235483976	null
CDH4	0.445751668083556	0.43487776747675394	0.31590363211278194	0.6336739255790489	0.701206668870155	0.471004310654753	0.7921425448124879	0.5314604981169779	0.35612363810726294	0.7910178405591829
CDH5	0.857463041044635	0.205991015341018	0.539096542338403	0.4201009259681521	0.268178054444416	0.7500223714707971	0.5393263784176471	0.464711212443451	0.366741084549458	0.6025267573237111
CDH6	0.594477622429258	0.101218216224753	0.240485244718706	0.149660051019519	0.221736255033644	0.339763418170389	null	null	0.190977116116715	null
CDH7	0.0555059336942662	0.17648432305229297	0.199069993525436	0.5188220521510739	0.478378237152113	0.328357708191057	0.31940681940961496	0.198420387765005	0.11614561553470598	0.4793439179373039
CDH8	0.7972057681103221	0.22854236792834196	0.508459061864739	0.8169534278336459	0.0683349799945029	0.0418746945674746	0.525591242827899	0.27554834407835	0.137183227884484	0.044676392699110994
CDH9	0.7755456193120099	0.13555176942964	null	null	0.122294253409981	null	null	0.729135477182878	0.294342285323895	0.189320345934138
CDHR1	0.880107060005451	0.721146539622285	0.738670163723472	0.7305655721329292	0.876270494525338	0.90467173419376	0.862332359784141	0.744309852613999	0.900425987360705	0.7637493100584841
CDHR2	0.192462789339043	0.318854681745831	0.053449380419577	0.350868130403973	0.490486763960516	0.8391137083826099	0.0477832435124863	0.284046562534126	0.1681581183711	0.302459328342915
CDHR3	0.982870712922864	0.788630120048442	0.864599004320626	0.9591370415483991	0.8730406697442141	0.8426770912244359	0.937137711269117	0.9912130829247611	0.836272529948249	0.7889527477212991
CDHR4	0.355275987510664	0.103523407521351	0.10323960566383099	0.5926094059054189	0.6654837325112231	0.811371743875114	0.10190760215462501	0.421322915855856	0.117801005230521	0.12061390946374699
CDHR5	0.17738703176149104	0.162557831912927	0.55371058539755	0.38121804751882205	0.16266355503493102	0.162557831912927	0.162557831912927	0.162557831912927	0.106683896555453	0.162557831912927
CDIN1	0.8623979353348691	0.8623979353348691	0.8623979353348691	0.8623979353348691	0.8623979353348691	0.8623979353348691	0.8623979353348691	0.8623979353348691	0.8623979353348691	0.8623979353348691
CDIP1	0.675695870283003	0.8497795295910141	0.6398052295843221	0.582943543209115	0.6143883929523051	0.7401789406435629	0.8087780865260541	0.7962170083478001	0.703029433832574	0.675236080069285
CDIPT	0.666874818793459	0.167579919546501	0.18622652749210197	0.18622652749210197	0.38344374259402797	0.18622652749210197	0.600613026953384	0.45648900976562395	0.466675357897602	0.18622652749210197
CDK1	0.703878456973422	0.89559569200013	0.672155949141714	0.822285243622854	0.305344485841536	null	0.6731052090117771	0.907292500403984	null	0.834051047082712
CDK10	0.26726902064970004	0.105288797186564	0.10746661322282301	0.19906049178999397	0.257586359214598	0.359085092419509	0.0734133421205353	0.0991440050745438	0.0911547979119836	0.105288797186564
CDK11A	0.0171872089021411	0.0171872089021411	0.0861294399425275	0.0554058591494575	0.0068640536691492605	0.128031909020659	0.0171872089021411	0.0171872089021411	0.0518736889827142	0.0171872089021411
CDK11B	0.344353884021663	0.344353884021663	0.344353884021663	0.691830667364545	0.46180167928270505	0.191966287739708	0.265143283371175	0.313042723098874	0.33304252435869297	0.344353884021663
CDK12	0.75103280448948	0.965550632917116	0.738236627931135	0.683043755804329	0.8967264451129091	0.9553145374057321	0.74180740078658	0.6723460615663001	0.764966083296761	0.767740848639933
CDK13	0.173759877242586	0.0900813050741455	0.47896734323518897	0.39066349464136296	0.21799075068602697	0.47465511858858506	0.29313714213124203	0.376369511344399	0.12063535221907198	0.565360086609066
CDK14	0.707349505826986	0.589099058456288	0.459517444694835	0.463224182959561	0.933278507956418	0.49728620016808206	0.5703723422580179	0.43862742002876604	0.865210607771869	0.5703723422580179
CDK15	0.0496952413397884	0.0170395073062229	null	0.0102675863400038	0.20765772100403196	0.0610848140924153	null	0.04293124409296701	0.00450117589536784	0.00098562605354109
CDK17	0.195103346678104	0.862739217097677	0.209888792348656	0.344875891908876	0.553536594459061	0.675292468522107	0.193766920273773	0.27397687534821696	0.12322912877724199	0.741337549498226
CDK18	0.24512332406512	0.34673952619709203	0.425894435200317	0.229850640176392	0.31496077561385	0.46733241565858796	0.112526333776724	0.48365015178922	0.0307409570260748	0.4397709578649121
CDK19	0.64896338976589	0.4128104287560999	0.6677526716426679	0.7199967055946029	0.8012471868872459	0.8012471868872459	0.6682336753278101	0.9276231918140699	0.8012471868872459	0.7090121530429759
CDK2	0.0053923651730649795	0.122019616886355	0.122019616886355	0.101862259009731	0.359473582377741	0.122019616886355	0.0034772006109269897	0.0463247748540136	0.0400046448990166	0.122019616886355
CDK20	0.673289770396519	0.593453127820388	0.987258820388811	0.9922449866271948	0.980224238133249	0.933529821215663	0.987481638882861	0.979640005740034	0.518336157287904	0.893759168733064
CDK2AP1	0.6800613075382951	0.664255834426369	0.9642613143395109	0.818504753440149	0.919393023574482	0.664255834426369	0.9089303618680741	0.70073740530212	0.75266347642894	0.8286027623230942
CDK2AP2	0.746945045869765	0.5350515743190121	0.8412323463325021	0.5482057203948011	0.647299501190093	0.5350515743190121	0.8218062613393399	0.5612178105111679	0.8901684178570071	0.580857445029151
CDK3	0.14925751277479501	0.26148520044171897	0.102972648810056	0.217083630562713	0.394007747019958	0.5541533724641861	0.26148520044171897	0.585762527205059	0.224313979551308	0.26148520044171897
CDK4	0.139353946914762	0.21288582199867898	0.190964196791728	0.7540175629117251	0.29832803385634804	0.21288582199867898	0.197418594604115	0.7358936698854741	0.48954747711159496	0.21288582199867898
CDK5	0.108930818865418	0.11152632522440101	0.10760456164641401	0.10760456164641401	0.093033137963646	0.10760456164641401	0.46220794539158294	0.100460532675257	0.35244465264569796	0.10760456164641401
CDK5R1	0.25353534441158604	0.146931800788662	0.153408817893301	0.38835725376890706	0.251795638307591	0.0934449108282533	0.14425897105912602	0.272618522098167	0.41395058553164105	0.471960977163516
CDK5R2	0.9235863772100942	0.6690476724234761	0.639779142630951	0.6676474053738979	0.574925309765025	0.7880284508828291	0.5244623834025471	0.82944441329485	0.712520322746948	0.7880284508828291
CDK5RAP1	0.00494489884786041	0.23691623624519895	0.0301622312797158	0.10138360794301199	0.28865858149422496	0.00436001178776261	0.0297721326190345	0.08444563235608099	0.145043299832651	0.128630049377224
CDK5RAP2	0.152587516789208	0.667363621642611	0.21243853266843502	0.330522547676174	0.4103458405348279	0.850179300411274	0.141489654412506	0.3795719717572779	0.43638336759475105	0.397809091419575
CDK5RAP3	0.0362012867965096	0.0362012867965096	0.0542457507592637	0.0829485587617371	0.0796632779741163	0.0150675646726277	0.0362012867965096	0.0362012867965096	0.0752670932177821	0.0362012867965096
CDK6	0.848443372420139	0.37548241617088707	0.736520102277496	0.4255981650155479	0.910526647420411	0.7012243253944	0.9058123132146579	0.703938649811185	0.386353210035199	0.7012243253944
CDK7	0.309829809785028	0.485717446751577	0.32051405254178	0.556081244977732	0.41287199570551997	0.39294782063962697	0.39294782063962697	0.39294782063962697	0.39294782063962697	0.6190848760297211
CDK8	0.13277438640927902	0.0549722376369134	0.105872675559794	0.0870752158870461	0.314053973906037	0.0601764383253855	0.08791772811471099	0.143519528949291	0.009268572640025091	0.0522633772035728
CDK9	0.29411154796153305	0.361120607629173	0.5718482220542261	0.604513164899548	0.41479288663633895	0.550144299894495	0.401610597924433	0.3101599178040039	0.34342981558366903	0.323322817268252
CDKAL1	0.367101871314853	0.18512682321494103	0.398426648169043	0.817576204068513	0.21948861734298497	0.575788851105718	0.38441081363777707	0.5761515282583461	0.801194926936274	0.5735262444621839
CDKL1	0.101171428704594	0.10307945951300901	0.42080919593913896	0.358822820619379	0.131981942013069	0.41775768944298297	0.10307945951300901	0.10307945951300901	0.11813400636158199	0.10307945951300901
CDKL2	0.206474062933409	0.928915157930952	0.128272296428391	0.144561128051103	0.120199798270704	0.817686961939636	0.12687511581823	0.10279904576449601	0.249919923127524	0.0901605064567172
CDKL3	null	null	0.5626640973946129	0.18089170096825	0.0156688541063185	0.0344751676310293	null	null	0.0991936279377165	0.6447766217216719
CDKL4	0.43205600719377296	0.0344481219550192	0.560515223870345	0.0482879189156171	0.366068406178722	0.44894535640732	0.5889649082766271	0.0229842119328725	0.358758242166957	0.162625444692626
CDKN1A	0.561859288589446	0.7196877381775669	0.911060665410057	0.9221444936163969	0.775122441375387	0.580657054903282	0.8708091198629359	0.7260622833726619	0.6224066792109411	0.8011554681129741
CDKN1B	0.48563023509204606	0.365402516789169	0.177802680564659	0.358846695571207	0.0700873897343898	0.257248320819043	0.226279267969474	0.226279267969474	0.0436884506674279	0.0994394596847934
CDKN1C	0.28982504792987107	0.437844242201702	0.32744902348113497	0.8161185697160379	0.39692069756908	0.532259947099969	0.532259947099969	0.532259947099969	0.257454016666844	0.7874637831588259
CDKN2A	0.638050350865772	0.336649338709265	0.559953672689614	0.492388922813823	0.3862295398542321	0.336649338709265	0.22921302988144604	0.264033307590663	0.20705510330991	0.336649338709265
CDKN2AIP	0.8556076678649379	0.99310905013189	0.9283836739789829	0.9681740349421729	0.9549478769358181	0.9701126338937591	0.863148529673723	0.95236379100581	0.7865556250763109	0.9385618252697792
CDKN2AIPNL	0.129030341553875	0.0419338001858723	0.13412151767167502	0.204681527224772	0.230067470060424	0.0419338001858723	0.132119430837134	0.0570689100868734	0.0941956183160252	0.11451997359889
CDKN2B	0.622236045161994	0.622236045161994	0.598738615443616	0.665312168153259	0.43659297577557704	0.42665248540804707	0.7401403247809499	0.20212346855995997	0.526808510493623	0.622236045161994
CDKN2B-AS1	0.567586535123694	0.567586535123694	0.567586535123694	0.567586535123694	0.567586535123694	0.567586535123694	0.567586535123694	0.567586535123694	0.567586535123694	0.567586535123694
CDKN2C	0.599531553997958	0.277566136647156	0.645432690832513	0.36900358034727	0.208662707786619	0.48365677095929793	0.49014535465433595	0.305363482296319	0.48365677095929793	0.42944776044916294
CDKN2D	0.10199496028731699	0.283516758138399	0.555002371505969	0.25843957344580104	0.524765378572178	0.283516758138399	0.375779063641928	0.41434546126540295	0.615518332835866	0.48319727245115707
CDKN3	0.0305358025121342	0.23111084693832998	0.15272953511348	0.17332582860165197	0.6651642793109821	null	0.15130773517191698	0.155303530662452	0.359961470583485	0.228456229101697
CDNF	0.270007971011567	0.225585077856474	0.10679581640427001	0.5598934670587261	0.208401722813459	null	0.0242749298836307	0.0489763475744308	0.3630858765415129	null
CDO1	0.579084928765486	0.446514654617515	0.817248322983725	0.865312720537926	0.64851394347926	null	0.819790230544643	0.815314166913228	0.454657130547118	0.9540091185694369
CDON	0.44268541098886205	0.7657550747892741	0.9312177496265329	0.5714209003809511	0.9443911348096841	0.7302110667854319	0.931816640013255	0.69786009256645	0.558545888895406	0.733175344975477
CDPF1	0.8093365290127741	0.62299029190817	0.8651011050382801	0.297792311539233	0.818112318631909	0.8651011050382801	0.975038212469708	0.951779296977745	0.8651011050382801	0.843431333790298
CDR2	0.19669040748545497	0.19669040748545497	0.266473793064203	0.43818675105848104	0.337242555608698	0.19669040748545497	0.19669040748545497	0.19669040748545497	0.303028920942242	0.19669040748545497
CDR2L	0.113941204012708	0.119441111313072	0.8945514303710159	0.6058182569358089	0.46942890836473206	0.262552671892191	0.859530184710889	0.533646766154315	0.41487780808360597	0.41269915678066604
CDRT15	0.235812220571523	0.653770286983484	0.39942324594797707	0.504157451611296	0.635163932822802	null	null	0.62497215376399	0.19275676831638802	0.22296446660417898
CDRT15L2	null	0.415642885474632	null	null	0.21236935327385	null	null	0.361881334887209	0.801673900130766	0.708014115966153
CDRT4	0.990642687891253	0.7743224830846139	0.859807920336724	0.9435218896938679	0.736557784459673	0.8895798209004759	0.8895798209004759	0.696860739716495	0.6520767629443139	0.8895798209004759
CDS1	0.251102288290219	0.9241353649477808	null	0.37941531488938	0.6565866464032071	null	0.780515040807509	0.534481067272732	0.676119054277909	0.51123689435217
CDS2	0.5205381025301951	0.627418285599074	0.5976484824937349	0.34032213440422604	0.41663812608520595	0.373277612786133	0.526917106005495	0.479725128054226	0.48403331199681604	0.522799594397928
CDSN	0.6698150306892579	null	null	null	0.7511039148425391	null	null	null	0.70934428442603	null
CDT1	0.372251749161044	0.596300896343864	0.700747412616621	0.345026103680234	0.871753029787633	0.892939546036682	0.6596268115046059	0.655892772234178	0.73634732580984	0.617165169781558
CDV3	0.235499469226542	0.23936665953285602	0.0558747820220197	0.39440447381180505	0.0652290737023419	0.0652290737023419	0.0615097392078205	0.306663685665649	0.413619144330248	0.0819149378010427
CDX1	0.336754838609149	0.6992311239124189	0.508496141825146	0.81877873808291	0.18375618712253303	null	0.302850530687085	0.259585622032548	0.8529421492286969	0.8153269896355692
CDX2	0.0724312148376591	0.576849471116779	0.000371046059231142	0.0475793895522431	0.569903305684001	0.0945347704130479	0.000306589405327608	0.0030909304257064	0.0009040754736860609	0.196736864691565
CDYL	0.43038928986903	0.31176050813258505	0.503855810025494	0.372923902297728	0.764534335558866	0.612934534931089	0.43681264349891497	0.30083520175617895	0.609716872000686	0.4159130435167371
CDYL2	0.0423440301855309	0.152189875211946	0.24453662890270603	0.14536584094144903	0.0174210383523872	0.5416613717678379	0.24387342230775402	0.13310918857673598	0.43327058245285494	0.436545146237315
CEACAM1	0.7307666635044939	0.7307666635044939	0.396791815513489	0.45762281087156	0.547226749361865	0.7307666635044939	0.7307666635044939	0.7307666635044939	0.52621109608815	0.7307666635044939
CEACAM16	null	null	null	0.115497374204164	0.786183117403302	0.150620943682415	null	null	0.27558480860002005	null
CEACAM18	0.10752850950589901	0.17949814926047	0.35947305434632204	0.461264932345746	0.392614318236726	null	0.35867972671250997	0.403731138794242	0.14189220469174602	0.6061877333992379
CEACAM19	0.8733361013817701	0.8733361013817701	0.0788163812544328	0.6825745146290639	0.942446310467802	0.8733361013817701	0.8733361013817701	0.8733361013817701	0.810753843228423	0.8733361013817701
CEACAM20	0.889063288205679	null	null	null	0.15934701996805498	null	null	0.15979656568459197	0.56944868646513	0.0574331580137924
CEACAM21	0.15892386650211998	0.72007521063141	0.7263173374552679	0.406957617275678	0.724306711314386	0.6022679433302571	0.430989402846091	0.430989402846091	0.157715023210993	0.430989402846091
CEACAM22P	0.254310309105022	0.254310309105022	0.254310309105022	0.254310309105022	0.254310309105022	0.254310309105022	0.254310309105022	0.254310309105022	0.254310309105022	0.254310309105022
CEACAM3	0.119479443147824	0.0972306754721686	0.0230448575907039	0.126660289869354	0.160203464702322	0.18046052002369398	0.0255076988424265	0.0424617504815564	0.0974258279152224	0.15431386101171302
CEACAM4	0.24683166335179396	0.0876959405881293	0.102942608079481	0.318808243672569	0.0432067012515252	0.15798660875990697	0.15798660875990697	0.15798660875990697	0.890079826608642	0.22865215763213
CEACAM5	0.369487676800875	null	null	0.0169465638043901	0.78870877796287	null	0.803057986349621	null	0.26853177013005897	0.0954802531844614
CEACAM6	0.43412745910523703	0.240241274442827	0.240241274442827	0.181415645402678	0.210090280115113	0.240241274442827	0.240241274442827	0.240241274442827	0.316758988953857	0.240241274442827
CEACAM7	0.36962179136396706	0.262625454605622	null	0.0888045269326959	0.22579418702442802	null	null	0.114003414642855	0.544976018030881	0.40223908371892
CEACAM8	0.7498509346190659	0.7498509346190659	0.7498509346190659	0.7988279340620759	0.8925316136206449	0.704528346113919	0.7498509346190659	0.7498509346190659	0.656611761996994	0.7498509346190659
CEBPA	0.8063633492740842	0.546891797180011	0.604354619390951	0.7607600096395629	0.8319804986717729	0.546891797180011	0.583700666638875	0.530638887014956	0.334913965521058	0.546891797180011
CEBPA-DT	0.895895291297291	0.895895291297291	0.895895291297291	0.895895291297291	0.895895291297291	0.895895291297291	0.895895291297291	0.895895291297291	0.895895291297291	0.895895291297291
CEBPB	0.336246241138404	0.446734151793081	0.7160380062329692	0.7373263972756009	0.257560357524515	0.5504024986360471	0.27279767648967496	0.49791282108766294	0.5107692720723229	0.5504024986360471
CEBPB-AS1	0.5338305871203689	0.5338305871203689	0.5338305871203689	0.5338305871203689	0.5338305871203689	0.5338305871203689	0.5338305871203689	0.5338305871203689	0.5338305871203689	0.5338305871203689
CEBPD	0.22682842399304104	0.364628840472251	0.33260537709727694	0.152325493862137	0.677861702320092	0.26381842090744	0.32492762460283897	0.306012676361683	0.16099491618596398	0.127099244418538
CEBPE	0.126274663686014	0.27787896840773496	0.129747881917602	0.180450440566287	0.0228827550287685	0.128499512141562	0.12902155976371601	0.18841737148966603	0.0975474826587037	0.33148004454339897
CEBPG	0.494308255356334	0.760864018319917	0.238544934546704	0.352868161230134	0.647500923839597	0.73395867011403	0.27079906228265804	0.30974567094607697	0.8672039178528531	0.33363642934830895
CEBPZ	0.12756419481246697	0.23418982854196801	0.0957345433610864	0.0646151154137524	0.736668929215558	0.23418982854196801	0.330641191526789	0.319179772960852	0.16227948850977697	0.23418982854196801
CEBPZOS	0.170748610810339	0.28516300135945505	0.296052806451422	0.133267739973518	0.42072131440236404	0.28516300135945505	0.196321618354225	0.243802761448788	0.321339801115398	0.28516300135945505
CECR2	0.9971995964669951	0.88259394743764	0.9014342198390749	0.990528904351683	0.843189310519323	0.88259394743764	0.88259394743764	0.860734946210143	0.86664324904749	0.905761792330254
CEL	null	0.20743592351612097	0.6819593916037839	0.472355684222017	0.694498532045751	0.959239167815848	0.771983742872013	0.27767438629794894	0.26438416696482697	0.226295937609594
CELA1	null	0.10639060327648099	0.374790399259138	0.270069157071373	0.331296819046212	0.34343183615168105	null	0.027696866047311003	0.0304371595946311	0.270910822374342
CELA2A	null	0.442831010045021	null	0.316841260596307	0.4838063184060471	0.7210334947391759	0.272307983380249	0.388204742412789	0.505868676553783	0.22449672204565196
CELA2B	null	null	0.524916993407216	0.505739495716592	0.29446783286536604	0.114599472557869	null	null	0.7830876568455609	0.75817335499607
CELA3A	null	null	null	null	0.32348305651115505	0.624585235173004	0.0307045309458809	0.0363999400935332	0.0503202145277015	null
CELA3B	null	null	0.0455443154923663	0.10778599030935401	0.019099508778066	0.532476590277112	0.0279045426864948	0.0361344684953973	0.0667091640395571	0.106954129972363
CELF1	0.23391915669069502	0.6486325896852729	0.133991352190597	0.279655763195483	0.7318961995086841	0.448887415930618	0.448887415930618	0.588020340158963	0.7854030032196179	0.448887415930618
CELF2	0.6696567779898039	0.9546474082754979	0.7858876951944409	0.846415113319492	0.8439732334435519	0.8585197513383521	0.6052031412097271	0.7997490386819058	0.47512700008189795	0.692191599619058
CELF2-AS1	0.30530087565944797	0.30530087565944797	0.30530087565944797	0.30530087565944797	0.30530087565944797	0.30530087565944797	0.30530087565944797	0.30530087565944797	0.30530087565944797	0.30530087565944797
CELF2-DT	0.555038981177155	0.555038981177155	0.555038981177155	0.555038981177155	0.555038981177155	0.555038981177155	0.555038981177155	0.555038981177155	0.555038981177155	0.555038981177155
CELF3	0.0962996424410983	0.11469555119780801	0.0876557560814414	0.0400542925476871	0.5160035341857581	0.11469555119780801	0.0973004014178647	0.22003184267313602	0.0944586730070086	0.11469555119780801
CELF4	0.8885784984807881	0.726909717930505	0.875356026958002	0.933845299073126	0.7611274201177349	0.7410444954156139	0.688926025301661	0.405613128086531	0.93800438209414	0.825096932739491
CELF5	0.9622365237361992	null	0.877194396463486	0.6831058739073139	0.45486108558386795	null	0.91744256107445	0.992668213753006	0.0890300963104028	0.572446011562395
CELF6	0.0409595548172608	0.0409595548172608	0.0748198589186492	0.00847979887046405	0.268727565632899	0.15479031217692402	0.0409595548172608	0.0409595548172608	0.0591682804569974	0.0409595548172608
CELSR1	0.309956184436937	0.630584145795408	0.29721017335243	0.523611918139996	0.505304602428872	0.853883377375354	0.25625049266730604	0.423680077090716	0.6848214994219941	0.261094516771083
CELSR2	0.7786013754395721	0.88870082264233	0.8003946022506121	0.793678189739524	0.9153449885979019	0.9062097420612709	0.811836528482227	0.8112489984928221	0.806207614350056	0.909726151765728
CELSR3	0.536743136343437	0.5121058232626621	0.5121058232626621	0.5121058232626621	0.42020653960603793	0.6031704146381851	0.516066259163462	0.5478328510759399	0.484606978804514	0.7222695716200741
CEMIP	0.20039654869865697	0.36641157822972603	0.20594811692601897	0.227558697268011	0.4413810243840471	0.400234671342623	0.218694227072846	0.26933296280575	0.26760351416496897	0.47886933412042604
CEMIP2	0.579046767749659	0.6323149742207629	0.742712484709797	0.742712484709797	0.44071713684491404	0.21814490608297896	0.742712484709797	0.7910716743660051	0.7507180796351959	0.915684243676213
CEMP1	0.89505193242889	null	0.730054965830242	0.717206311822616	0.690501727822067	null	0.7618843575024241	0.877476986055609	0.7291831744603949	null
CENATAC	0.5908975415534891	0.5908975415534891	0.5908975415534891	0.5908975415534891	0.5908975415534891	0.5908975415534891	0.5908975415534891	0.5908975415534891	0.5908975415534891	0.5908975415534891
CENATAC-DT	0.7554596179830501	0.7554596179830501	0.7554596179830501	0.7554596179830501	0.7554596179830501	0.7554596179830501	0.7554596179830501	0.7554596179830501	0.7554596179830501	0.7554596179830501
CEND1	0.72388704691837	0.7950710338044391	0.910779330251153	0.8491170204400541	0.7430908655640172	0.9514751794353059	0.9101293653296	0.800424688525658	0.952146276062904	0.9514751794353059
CENPA	0.28206589736784005	0.6912581287922179	0.30591387415306104	0.164255467857036	0.376917908103784	null	null	0.62633870772147	0.183801875118967	0.9969470644055809
CENPB	0.0989354961545523	0.602198183061776	0.38458905266200294	0.38458905266200294	0.45093262556366703	0.38458905266200294	0.33701786649742604	0.52046643062857	0.260317096638575	0.412470751982836
CENPBD1	0.9008899590933359	0.6512217439886	0.711665509144225	0.756384476847619	0.661690916250561	null	0.7113876882338691	0.749035848259083	null	0.5649137004402629
CENPC	0.571752414869307	0.485943602334314	0.377500463451097	0.613345963031734	0.762041808921345	0.485943602334314	0.361148085396075	0.635299046632256	0.162110331925608	0.23074629813703898
CENPE	0.19720010328278	0.465942888891827	0.46864007848895	0.643691877117772	0.251372630347302	0.307562795720636	0.534321249699596	0.633951988800144	0.6612775307703089	0.5503358525643871
CENPF	0.15171531319889098	0.163939331408785	0.443471992869264	0.503813073767738	0.372334437815427	0.524598304852126	0.496079707735185	0.40800258884826796	0.2956736380831311	0.15562701211597
CENPH	0.000478558749623205	0.0026703238355289803	null	0.0396974212311988	0.007122988938005229	null	0.00879688635606867	0.0005911903790100481	0.0453335014673669	0.0705912198627947
CENPJ	0.39611861742786	0.158296688186462	0.116866339693071	0.10862741443371499	0.27546198552606893	0.282163739381461	0.106732037887605	0.0792777156722125	0.25616930974729196	0.111431333843871
CENPK	0.750017467751002	0.6188417623742309	0.412782291427216	0.599527345656991	0.7233239513778129	0.412782291427216	0.6052997827712441	0.7530449752884151	0.630549466017519	0.412782291427216
CENPL	0.667824244980225	0.5585621093419311	0.268869398882514	0.379915246983701	0.584316572650995	0.404809462085735	0.46034520478047797	0.6068778513534959	0.5541405640951259	0.7327089888444692
CENPM	0.297123825107417	0.7527243534726881	0.301517831802187	0.6867483634256789	null	null	0.5329020443826761	0.9118054537244621	0.322118060410102	0.604539854876801
CENPN	0.32640965907530894	0.35474374579234297	0.35474374579234297	0.35474374579234297	0.45288662558333204	0.36734431242830895	0.583111171788056	0.602731393941368	0.214428555458807	0.35474374579234297
CENPO	0.0406393952351344	0.00580489321546606	0.00580489321546606	0.24416576927192102	0.0237378798553983	0.0273201823184945	0.0450645995485301	0.0197957664868035	0.00606597839351198	0.00580489321546606
CENPP	0.0659002887467825	0.0781506007601232	0.0225223763462195	0.0647588612144717	0.0147697086098984	0.18161914572241802	0.0185705388335771	0.0234257080965484	0.022113335245439	0.35503476289053
CENPQ	0.642898622444785	0.533562742843142	null	0.8952744902245179	0.191452502517936	null	0.586110931049549	0.32129909495626596	null	0.534908534878609
CENPS	0.733543316249197	null	0.116870136579109	0.31675864888460603	0.884056839451093	null	0.38038287956917505	0.638777876751827	null	null
CENPS-CORT	0.24116429684044605	0.36228797071933294	null	null	0.9483797864047471	null	null	null	0.0469950867101629	null
CENPT	0.0338899210809991	0.126254525672327	0.306120585077757	0.0901820260216578	0.295237912853702	0.051586226262857	0.12207715622607598	0.176385737163659	0.103533560638599	0.126254525672327
CENPU	0.845012393117259	null	0.495731351571636	0.5756506806321401	0.826083116775127	0.59823961200711	0.9669728947038699	0.75069577373376	0.700436043734992	0.9340492185529621
CENPV	0.627160935903067	0.7836408526168179	0.526805339403097	0.687976354345977	0.545202405951017	0.7836408526168179	0.5373735051515379	0.558649238859568	0.6857145532160811	0.852707052631217
CENPW	0.5060752529254899	0.26153502076553603	0.4902915348564129	0.561630756436772	0.7815718870188059	null	0.533289008763227	0.455645351688832	null	0.6578063611785689
CENPX	0.737097975329403	0.9630139412021709	0.539772995349734	0.839009960647401	0.6441740761975501	0.8843495890509879	0.59906003285105	0.8257004324813901	0.7003186823187522	0.8843495890509879
CEP104	0.7060517841608149	0.716598170488539	0.831787683054236	0.892909197756468	0.7136670911569649	0.650063180598869	0.755104392647626	0.7246754350810442	0.678832733698025	0.750463080004648
CEP112	0.6594071872509549	0.40556946396441995	0.6403796114267061	0.637271807189991	0.50130683499049	0.7958851346820791	0.6659727350209891	0.725519918513529	0.464173480938176	0.803590242213203
CEP120	0.601701930663694	0.327513842042831	0.28314569650516996	0.377347012995524	0.650016879750542	0.48896538315007104	0.274052189586355	0.27758126832293106	0.49182304857343706	0.24417078451820898
CEP126	0.926582475474636	0.8209952783390021	0.9848272032275049	0.8474160945798179	0.8610019771430499	0.977734122317764	0.994816389237208	0.9959020974664721	0.903223136078251	0.9848272032275049
CEP128	0.34262969172648	0.199128295092793	0.0659642357544436	0.12414770854855099	0.182978375792118	0.37823833589055605	0.0852646387357146	0.16129478821436702	0.5631591641664699	0.37823833589055605
CEP131	0.564361848079427	0.37537132899601505	0.243319605308968	0.45248566020635606	0.15411546611139101	0.165410584190266	0.25179397775213896	0.326886467949747	0.23216474545826202	0.218542488148712
CEP135	0.7077913578176229	0.46749797194891707	0.6447337766610469	0.8068247145907299	0.908696670692617	0.6374203794026629	0.638852716424579	0.7182217636314671	0.676573187560732	0.893248637244475
CEP152	0.441685428188288	0.500728053184045	0.6405752516617621	0.647814055998835	0.45966664026068	0.36577870626382203	0.547984912589447	0.421328279129242	0.7083447420370109	0.471159987045313
CEP162	0.894537021494932	0.567663621332759	0.6632279367027839	0.707855445900359	0.896986545963437	0.846165186776672	0.622183346372059	0.716824525721826	0.55633803363337	0.6664467053904389
CEP164	0.619750848030527	0.43163865600886797	0.528096784014548	0.7115880679166501	0.6995486355413639	0.489438996605575	0.307199357571932	0.38664815985304707	0.23849179701053697	0.528096784014548
CEP170	0.6876421186152271	0.726081174291825	0.774567195399268	0.48580396705444	0.8077345245612049	0.630831390270242	0.630831390270242	0.630831390270242	0.13674144482521902	0.667440410412023
CEP170B	0.336301834754989	0.148217265102111	0.0211586753125741	0.19564012260820496	0.416758072078824	0.10565972694894901	0.0202420198474029	0.0378871382804215	0.21919405984864201	0.0299320712821406
CEP19	0.28257737459630605	0.30996699374751696	0.11276476006735699	0.291894715921562	0.13410812791383	0.30996699374751696	0.33645932584008903	0.345525415998765	0.0506347041958133	0.30996699374751696
CEP192	0.132078734581377	0.304436364471745	0.358265495080029	0.16785584661770098	0.0578261289390699	0.24542904273942898	0.147062223544745	0.346428904065454	0.43015170198902003	0.29395626067499897
CEP20	0.331177354788748	0.331177354788748	0.331177354788748	0.331177354788748	0.331177354788748	0.331177354788748	0.331177354788748	0.331177354788748	0.331177354788748	0.331177354788748
CEP250	0.16855574350713504	0.29767374122242	0.517887106391724	0.69007976093824	0.6468609142372629	0.776085040669516	0.561530778874137	0.633443874915157	0.45980336680417105	0.481998730029099
CEP250-AS1	0.490318727466442	0.490318727466442	0.490318727466442	0.490318727466442	0.490318727466442	0.490318727466442	0.490318727466442	0.490318727466442	0.490318727466442	0.490318727466442
CEP290	0.799346910798781	0.929670374307177	0.7181149198986909	0.9093567579492841	0.962767419439427	0.885793038945318	0.9797758512108911	0.9408974413446879	0.943673782824509	0.929670374307177
CEP295	0.597217182363621	0.714714976800472	0.339724561466213	0.597472055714902	0.447470561772213	0.411872298257057	0.6815252416819809	0.689478696183638	0.44456990495434096	0.786911648448139
CEP295NL	0.7537551010482791	0.57645102034868	0.57645102034868	0.352759529935385	0.689103166433249	0.34667911421109104	0.57645102034868	0.5353072578600689	0.544017680744905	0.57645102034868
CEP350	0.413044376205183	0.41211386312256	0.201922525462345	0.19903685559192497	0.5384343859650771	0.44630704841678703	0.89977501872254	0.22458074462310001	0.7079612613161659	0.20689906936329303
CEP41	0.954791870141866	0.994281197961241	0.8850938983305021	0.889998436029814	0.8013633338157521	0.870034505258721	0.8820887458112041	0.856762671574972	0.8477991129360458	0.960736872580531
CEP43	0.8308599173453499	0.8308599173453499	0.8308599173453499	0.8308599173453499	0.8308599173453499	0.8308599173453499	0.8308599173453499	0.8308599173453499	0.8308599173453499	0.8308599173453499
CEP44	0.9149524343237541	0.7605649187400391	0.823237012565132	0.720428802321884	0.891117749550753	0.7402043263354879	0.562713503855683	0.7342134587830071	0.447405518613246	0.7402043263354879
CEP55	0.770161950489216	0.915758931606625	0.9820175446796	0.9752436223732249	0.8334432264708491	null	0.9771017495782819	0.9734737322723509	0.959011318407677	0.992422496618274
CEP57	0.40795396074886797	0.0116378482203753	0.23899779171401	0.4138425126730251	0.289095971942924	0.39409973165690204	0.410669842782247	0.45193409876127705	0.6249025588333941	0.27609703064562
CEP57L1	0.536425179199884	0.557207791274162	0.5028799484065629	0.5028799484065629	0.6041961818955649	0.6933839107862839	0.7998949661982929	0.560025436303381	0.33389492944155297	0.867877984524756
CEP63	0.8768764668194209	0.48684440882249497	0.36136957241719103	0.7764785784449771	0.6125424531566489	0.36401540326981	0.6689617638629239	0.585315053655262	0.560010919264518	0.36136957241719103
CEP68	0.763349635085067	0.553278397735033	0.593531984884369	0.37639205537503007	0.7645931685484441	0.6091680231921379	0.34870558692800396	0.5221385774858079	0.759806473489886	0.592124585275711
CEP70	0.140247486910647	0.17885277038470102	0.310269028155448	0.290199307036876	0.12901116265548	0.294839625923234	0.4721102307057621	0.580003682643566	0.202960117200749	0.535368835812343
CEP72	0.9010289186072621	0.9517239369196591	0.970388449734001	0.948988228741869	0.878692314136412	0.9592278388075942	0.9592278388075942	0.9592278388075942	0.9998064667941129	0.7753733168579731
CEP76	0.182148432664534	0.332740451605039	0.332740451605039	0.213059621278629	0.45915242797411604	0.352766582125661	0.21931072045747002	0.131351808438215	0.0466066918294483	0.332740451605039
CEP78	0.20286181129855	0.15676023051808402	0.550982786436559	0.457936635847175	0.7600272739151519	0.104301070619574	0.551137682154491	0.502356094315722	0.26296177516353897	0.349186264239377
CEP83	0.9806210744045809	0.9830776768766031	0.9580946475901858	0.986321818313244	0.988304617949434	0.869905353496826	0.9585651721792099	0.9904147581416909	0.996555137421934	0.9830776768766031
CEP85	0.466478890474	0.507642106292011	0.750966536056755	0.8048178154998851	0.41006779295744106	0.507642106292011	0.875569392410521	0.789888313820422	0.49302429911837	0.7607984399386759
CEP85L	0.007294512519133059	0.0668652669567021	0.00907786958739677	0.0122859674992671	0.0222617067185808	0.0135710722417322	0.0355157221652347	0.0187313911969367	0.007838439483599479	0.0617597986930562
CEP89	0.8753616392695209	0.839338992136755	0.293933341276999	0.283120516539385	0.7039533788936801	0.57933014477624	0.293351379114333	0.334204380782529	0.9530964231885931	0.8895667932584891
CEP95	0.0550171446684213	0.10454867542852599	0.10454867542852599	0.0280168696688713	0.22525908016990195	0.0544108835966912	0.15904164521733402	0.37172462432475	0.17780577499546102	0.10454867542852599
CEP97	0.9884666827380691	0.979345751570425	0.7900802046773628	0.9343308091538911	0.8754843565081541	0.8884487538854781	0.79078959198861	0.9397741109111479	0.84827384730371	0.663415571357795
CEPT1	0.8069854934735771	0.910693159838825	0.8191200797478589	0.8828607669229069	0.9349358815728259	0.910693159838825	0.734378631232807	0.975713144901427	0.821379527746442	0.910693159838825
CER1	0.946033877600165	0.6002975199955849	0.969424020180821	0.9223059425208969	0.226250765210995	0.836561616552867	0.995681798194986	0.7048061951284259	0.9733298800123079	0.8136727826147451
CERCAM	0.0844579857316018	0.11687942659906199	0.169393700250644	0.0786579315609622	0.434368824314645	0.34637010033453197	0.0744540424863384	0.26907972675667496	0.0725521165337165	0.0759248075680778
CERK	0.11607907355466	0.047057958197617995	0.345307231100737	0.130297134110255	0.15803600564801998	0.0611686926857842	0.342231975444396	0.180260352857768	0.139987023805944	0.0882159744292007
CERKL	0.9825780004361351	0.744571952809812	0.723574925226994	0.8727533732486179	0.574190702207686	0.8408731769204101	0.744571952809812	0.744571952809812	0.6369625377681619	0.7515500888116958
CERNA1	0.7103580700298678	0.7103580700298678	0.7103580700298678	0.7103580700298678	0.7103580700298678	0.7103580700298678	0.7103580700298678	0.7103580700298678	0.7103580700298678	0.7103580700298678
CEROX1	0.383520668501229	0.383520668501229	0.383520668501229	0.383520668501229	0.383520668501229	0.383520668501229	0.383520668501229	0.383520668501229	0.383520668501229	0.383520668501229
CERS1	0.63688633969814	0.55426673301201	0.449227756389397	0.449227756389397	0.7911162536988342	0.742494862054317	0.644130333059505	0.775819652566513	0.685812533141471	0.729186581427998
CERS2	0.56795776156872	0.9096443967825809	0.7591266611910291	0.8491820545394481	0.973284413524625	0.9046734625068871	0.9096443967825809	0.977876464283029	0.952969594307975	0.9096443967825809
CERS3	0.5552227880915439	null	null	0.6313985658439649	0.673191534075935	0.0514164385012075	0.334977073637955	0.5199220098169679	0.500227420561266	0.8318092207309592
CERS4	0.935577688493478	0.854021669283101	0.9296504925450579	0.9573773601013321	0.958580084462246	0.8866877343794399	0.9225727733813259	0.9731571078328721	0.9878403390964499	0.780015632962638
CERS5	0.897621358581372	0.981300900868854	0.9517357305653921	0.784863602777118	0.9531034540967819	0.9214612483218871	0.932823742316416	0.9215568856691371	0.8661046372115229	0.926324345826041
CERS6	0.10869967926494802	0.0752011060057583	0.0313722088096661	0.277761532442162	0.37454175228455394	0.497615412485977	0.0387898192136803	0.0387452402059617	0.11436809987196302	0.0908834382417854
CERS6-AS1	0.386885407131935	0.386885407131935	0.386885407131935	0.386885407131935	0.386885407131935	0.386885407131935	0.386885407131935	0.386885407131935	0.386885407131935	0.386885407131935
CERT1	0.0618626999154924	0.0618626999154924	0.0618626999154924	0.0618626999154924	0.0618626999154924	0.0618626999154924	0.0618626999154924	0.0618626999154924	0.0618626999154924	0.0618626999154924
CES1	0.917373023377311	0.6557415614944301	0.798255581328639	0.9437917969966949	0.675842347524401	0.317863191942375	0.6557415614944301	0.6557415614944301	0.5842524975693001	0.9156314491642529
CES2	0.512164254007226	0.762496044311062	0.729053545983176	0.808608945357903	0.339039868065247	0.5648994113742889	0.5409360699919921	0.6439371527255761	0.9649447767723979	0.776248215642689
CES3	0.275271639972732	0.7158887877326829	0.659554184230889	0.6206590650687429	0.536387795602646	0.761808093788312	0.22656832118111397	0.148065604740025	0.737647408462797	null
CES4A	0.8364635053549059	0.5375821183510129	0.9230683868231421	0.788712378229014	0.9747448879643671	0.7252559256463309	0.760843310623627	0.8773576822247529	0.6066309086642171	0.86825127889413
CES5A	0.7856995178435371	0.0915477455428853	0.514982618805218	0.516277561832553	0.161876760330759	0.6128296683762979	null	null	0.679792202625663	0.601965050516506
CETN1	0.7136559577912199	0.203898159672292	null	0.7986475181357621	0.8446867139030569	null	0.560446427837305	0.630416176727645	0.33206259561776	0.294339456358165
CETN3	0.453805722178979	0.961387952137628	null	null	0.509644124599409	null	0.912192130480333	0.9593415326531559	0.90233994052519	0.916828471990397
CETP	0.711514363488547	0.8794294510150831	0.631391927309796	0.79311551118293	0.8115773880089979	0.774118822972323	0.774118822972323	0.396427269965808	0.33649628467178705	0.42356601572562896
CFAP100	0.226449062267067	0.5959655493898339	null	0.436500570968389	0.201331316133395	0.0854765088490088	0.0955826993205111	0.17490832615815397	0.118522506691144	null
CFAP126	null	null	4.4476488566219605e-05	0.0763783124523597	0.275252446079084	0.15241094486661802	0.22901196454748998	0.13202195871275801	0.11810751236734598	null
CFAP157	0.402677693392573	0.505040654442764	0.17467591540297103	0.263333691596429	0.30242969161616495	0.559515614350246	0.505040654442764	0.39739152544274897	0.5826247449102671	0.505040654442764
CFAP161	0.458936367702862	0.14073377150688401	0.163062945001132	0.4522537346757621	0.7332730477513091	null	null	0.0709851183071903	0.0792686961789031	0.0687209155256383
CFAP20	0.46562232999984793	0.6182604519914761	0.437947270710508	0.547995830433369	0.661016803544282	0.661016803544282	0.529566469661514	0.622132892688229	0.661016803544282	0.661016803544282
CFAP206	0.569874459624292	null	null	null	0.23969785491028897	null	null	0.504801913454411	0.48264138001612394	0.29550611312739195
CFAP221	0.9794625113352851	0.8335179603305329	0.7478947580188	0.773668602853522	0.8792587988436371	0.32371212989757103	0.833813834845956	0.7248543688752259	0.552043362494804	0.319140040306749
CFAP251	0.540802366551745	0.540802366551745	0.540802366551745	0.540802366551745	0.540802366551745	0.540802366551745	0.540802366551745	0.540802366551745	0.540802366551745	0.540802366551745
CFAP298	0.660868261221624	0.669976489666672	0.669976489666672	0.669976489666672	0.43484219159034104	0.314591021734811	0.7453174614002809	0.47538386944541605	0.6277026878639979	0.8909827211588148
CFAP298-TCP10L	0.49374977800235803	0.49374977800235803	0.49374977800235803	0.49374977800235803	0.49374977800235803	0.49374977800235803	0.49374977800235803	0.49374977800235803	0.49374977800235803	0.49374977800235803
CFAP299	0.227085384191203	0.46789523571869396	null	null	0.322747805146245	0.5069548483167221	null	0.29521131874055395	0.407289205088134	null
CFAP300	0.878534083773684	0.6968144989753281	null	null	0.7243780700194341	null	0.762892092361484	0.95032637930535	0.86043744495932	0.9566354398946271
CFAP36	0.531443983445835	0.939554998097403	0.5829742449061329	0.7435261360952209	0.7612741853770479	0.7479955134938421	0.5832240238682901	0.745832330994187	0.43337649689901203	0.7866969139831609
CFAP410	0.143005230232557	0.0895932563925284	0.394258325359972	0.394258325359972	0.25693854710783	0.394258325359972	0.24580283336176398	0.3617819755159771	0.261961129394088	0.394258325359972
CFAP43	0.694631269822891	0.235449303937422	0.905595761228697	0.569852222817055	0.6024570257851259	0.654738072221343	0.8945251632240508	0.90137269983825	0.19355004484061	0.9652252624843091
CFAP44	0.19253515946113198	0.17167898024973902	0.11558306134868	0.28590837126484003	0.108860139043261	0.112579012873952	0.17167898024973902	0.312434563382281	0.35967581514177793	0.17167898024973902
CFAP45	0.421231827986847	0.201867399909239	0.308722846964156	0.611448051616292	0.513406795659856	0.201867399909239	0.21212597584390303	0.33323577502118495	0.513112052226218	0.46348407363782707
CFAP46	0.8934061122233621	0.858328138134782	null	0.7955783946369459	0.534173699140464	0.563246665370197	0.7943944896884699	0.913456790169753	0.904913488075142	0.21137664508785603
CFAP52	0.736041247408226	null	null	null	0.7168938079690279	0.605314104491423	0.590982911853889	0.8227200784212572	0.454351155760354	0.5761971310516539
CFAP53	0.544543110400686	0.34720360865671196	0.564382722940775	0.405069375309832	0.0453797633373885	null	0.597851624183155	0.142690062813794	0.44473414596751204	null
CFAP54	0.522660932472488	0.5427716261696379	0.173673819018283	0.14067109805964903	0.043317941575621	0.15844112897422302	0.5847915735984189	0.318018380326003	0.0363635990525886	0.59820288706802
CFAP57	0.7706327819800072	0.947441850053376	0.843020176054063	0.903060067377463	0.887802488264223	0.9791172646040741	0.7207543395970291	0.9807084323489829	0.9770124364736079	null
CFAP58	0.53885791265073	0.31654957893823105	0.225605003791716	0.247538914991883	0.49656156016824604	0.7386419794982241	0.45262089562394897	0.26326828645142397	0.163632664238337	0.7631817903013121
CFAP61	0.09692593922441199	0.104586682680225	0.0958126110543824	0.10918822406662801	0.0790772702815833	0.14682475966538197	null	0.145609520210214	0.9048984060317041	null
CFAP65	0.617091417953929	null	null	0.31033808735415896	0.571236978286777	0.181548063009416	null	0.129372051618651	0.11331491919745801	0.840264832798675
CFAP69	0.9022793117053031	0.20142559041830202	0.4595100605133621	0.45492172715545603	0.6097724359862061	0.43649548383257003	0.45927208927449303	0.534960954006316	0.34442481598597496	0.40855114774343393
CFAP70	0.266762238657002	0.206626654315894	0.0971202734059023	0.20830324621876198	0.58347099175911	0.206626654315894	0.21224175184007	0.17635940523552002	0.6642375431099661	0.0571650149966641
CFAP73	null	null	0.470533196055611	0.22058276594615	0.0517604731673708	0.613347697837431	0.47035972695708	0.321337342723301	0.803945703105315	0.7888052617763058
CFAP74	0.901563317751624	0.8174341856698841	0.745788446205759	0.387790238023692	0.841538860463629	0.882616007070751	0.745788446205759	0.336842318838591	0.9314431896883291	0.6730716882200339
CFAP77	0.067618912108996	0.5290785980543811	0.3546101807704029	0.00035177024485104103	0.664535059574215	null	0.0381758775143824	0.0496741195142912	0.035941281361938	0.0412577230468807
CFAP92	0.8276721412498629	0.8276721412498629	0.8276721412498629	0.8276721412498629	0.8276721412498629	0.8276721412498629	0.8276721412498629	0.8276721412498629	0.8276721412498629	0.8276721412498629
CFAP97	0.7597594659541179	0.40299979378254397	0.8953971814538001	0.8875467993602372	0.84332058043541	0.7339779454476241	0.8944665120388241	0.944864474983823	0.9220203047843291	0.7339779454476241
CFAP97D1	0.644220378375135	0.917157412111757	null	0.510167093601919	0.806114683333104	null	null	0.39090594013617797	0.414326360036861	0.44517909061611294
CFAP97D2	0.9784838457268041	0.977049669058067	null	null	0.989314748178662	null	0.954790181058734	0.929245072620842	0.999613031785582	0.994612078776754
CFAP99	0.966896096626874	null	null	0.7600418125401841	0.47984350118520497	0.8683541403871691	0.410331106683105	0.612061432918424	0.8333916489293729	0.39861587657692105
CFB	0.34257768225694896	null	0.32268014811843393	0.22779076859887898	0.6415594091380781	null	null	null	0.6992530548319941	null
CFD	0.45818863744125893	0.147084135838841	0.6781521655193878	0.32275089948169	0.77517613285412	0.924789011478482	0.590916762113547	0.590916762113547	0.7607379368708521	0.6047618878036031
CFDP1	0.893983526347965	0.731226016360237	0.6197172573372131	0.79325876880577	0.818873919282109	0.617484294581737	0.875632686293575	0.875632686293575	0.8935273990580891	0.875632686293575
CFH	0.8751311843101841	0.911496063031366	0.96910985367337	0.9323414939806249	0.9736217966521821	0.9149954216350891	0.9695055247130129	0.918972808778359	0.847938912397442	0.939242755918532
CFHR2	0.255177903505929	0.297757030718792	null	null	0.422842243295321	0.79252886406713	null	null	0.947492648239876	0.9021324330087859
CFHR3	null	null	null	0.47885558693623104	null	null	null	null	null	null
CFHR4	0.420425748147529	0.657131961571361	null	null	0.15186358437719502	null	0.545427768064591	0.413014558289232	0.563626472196388	0.0745439887077058
CFHR5	0.31322645309123803	0.541999291507533	null	0.87251717585914	0.8221162152325171	0.730918231877	0.887428645113743	0.267655918175874	0.8003621364296409	0.8091065349433469
CFI	0.0157746806914534	null	0.0162468279644339	0.0296453876867178	0.10213020521436698	0.0449114526476889	0.0112211419839818	0.0041722610006067	0.5283421390452779	0.0223884886178738
CFL1	0.21492415259530603	0.288846545625533	0.27746508343961607	0.27746508343961607	0.110480936184583	0.13365999004456	0.276167936081843	0.36883240982886895	0.200798973526119	0.27746508343961607
CFL2	0.174320877444164	0.471479513422661	0.368026397933906	0.318145252916108	0.414882801480444	0.49961367977601095	0.315451971269732	0.48547152815988104	0.49961367977601095	0.6741925780073941
CFLAR	0.27841015671657104	0.27535183014915	0.4581886773372821	0.340576158489052	0.23869776975689003	0.272273820653028	0.5997096885409859	0.11879794980857199	0.33367033738117696	0.574339235550174
CFLAR-AS1	0.0795576164376579	0.0795576164376579	0.0795576164376579	0.0795576164376579	0.0795576164376579	0.0795576164376579	0.0795576164376579	0.0795576164376579	0.0795576164376579	0.0795576164376579
CFTR	0.149292923559462	null	0.15327115246624698	0.30420426362967795	0.346635544319911	0.522426562700173	null	0.0137345327287378	0.127790990313548	0.10643117268516698
CGA	0.406189585154452	0.5000790935039521	null	0.816585132901088	0.9901769783580999	null	null	0.844484400383093	null	0.6426723733388771
CGAS	0.506324040311056	0.141941745011052	0.567294346107933	0.5628369563690561	0.323631680937875	0.141941745011052	0.567497957527389	0.36614136101028005	0.6725425037212249	0.132776215676955
CGB1	null	null	null	null	0.151234047440319	0.276765327231579	null	null	0.278141515096883	0.331995988243622
CGB2	0.233525190851312	null	null	null	null	null	null	null	0.165511589331404	null
CGB3	0.182494185965519	0.37359310865172707	null	null	null	null	null	null	null	null
CGB5	0.0527605283797816	0.124025868519838	null	null	0.317373983310027	null	0.8411006257391421	null	0.0351566662708748	0.34071128413217405
CGB7	0.20939007747806102	0.161077802692549	0.228574825133501	0.18172934063742702	0.263967136140294	null	null	null	0.661844561415135	null
CGB8	0.0574934982023203	0.0862162122178502	0.595860763226749	0.268636176006638	0.6791484819250749	0.40047292217504704	0.596415022119422	0.137059253434258	0.231307311663309	0.5014511269105779
CGGBP1	0.803288444182504	0.7772624359076479	0.6262298628980911	0.45700183522285603	0.9382576836528571	0.754261554495499	0.664823032401534	0.863723602307813	0.858883875868619	0.643090768843098
CGN	0.549773460583836	0.653970327597057	0.99937290016895	0.430966727593553	0.607229223276157	0.78622797906714	0.9986646085075401	0.498252179976807	0.287047651793444	0.9753800808906951
CGNL1	0.17287131815437398	0.548902141349273	0.0621835511165197	0.638715092063644	0.295716278359275	0.351108937068033	0.0692989164457054	0.159641172281829	0.3435923427353089	0.100235507489805
CGREF1	0.5141906150725061	null	0.7201232900646021	0.30159828727257004	0.9136921585948969	0.454139760765198	0.721279737495172	0.310080615385733	0.8790285778248951	0.307197235116558
CGRRF1	0.130839758938582	0.250542978541165	0.27935575141828006	0.162039651518961	0.39803301270345204	0.207447566965928	0.5042067991525611	0.231456390518496	0.13971775953931198	0.106858401618973
CH25H	0.8241287107257421	0.9869341628107541	0.8881996511184959	0.9914268997150171	0.8049763300679541	null	0.8895591315541479	0.938544595950423	0.846463399451011	0.977075955382994
CHAC1	0.702970083432706	0.7785377195301201	null	0.688954990299704	0.348069532395173	null	0.8101425828957701	0.521653494160202	0.23914081749011398	0.180620334411182
CHAC2	0.106926502520959	null	0.237633759975469	0.28392711363836703	0.299130928234387	0.163614488633919	0.0774683940041362	0.0821195247667049	0.00911384970165624	null
CHAD	0.667243160225916	0.8447949116878021	0.36294984885237397	0.944893865726054	0.8665839826014731	0.8447949116878021	0.491239500301664	0.569426919859563	0.762738411083637	0.8447949116878021
CHADL	0.938738605875033	0.8515279220577049	0.7754561007208121	0.75887503766663	0.794882046504438	0.915766999377902	0.770244173823386	0.842371935263042	0.8159225195222289	0.780959301318544
CHAF1A	0.13756518555639802	0.243969566393145	0.14373447195862302	0.6865041680034549	0.562107899128647	0.243969566393145	0.142595428113267	0.287948233752659	0.38350064889406604	0.235839188127226
CHAF1B	0.872203759573977	0.807535066535818	0.9346659459755601	0.992212886230578	0.6820357450065381	0.7212139852552579	0.382978849870726	0.8135993796392259	0.926532456839124	0.9346659459755601
CHAMP1	0.257364347122122	0.6971963855753609	0.47922269533323897	0.19353503010640197	0.6259904326055229	0.380167307507497	0.479159279224028	0.161875759270772	0.2952791844233	0.420417148096457
CHASERR	0.837881376038907	0.837881376038907	0.837881376038907	0.837881376038907	0.837881376038907	0.837881376038907	0.837881376038907	0.837881376038907	0.837881376038907	0.837881376038907
CHAT	0.7429483231762929	0.15695775466409198	null	0.6341668590292271	0.105846659350064	0.30406084188815197	0.7851179698397471	0.330950320375232	0.21723940483905602	0.24037667842827898
CHCHD1	0.0464485766784119	0.406071387130242	0.39780979365985103	0.270513078623482	0.232601758051178	0.0803219225059313	0.0638911501279471	0.0460180037181408	0.0803219225059313	0.0706147945318383
CHCHD10	0.20553004876590802	0.115154527335755	0.085261294847572	0.0718520098327991	0.0802371588050868	0.044591809489839006	0.115154527335755	0.115154527335755	0.0453041592100564	0.12842150637083302
CHCHD2	0.544949361673159	0.781175873270794	0.49237607334090294	0.613398230183794	0.8781668423465909	0.6627269764760539	0.492352785413727	0.689880030439439	0.544934065752409	0.632635922131859
CHCHD3	0.505010406706942	0.0364187857180112	0.20120209200355302	0.0713889197073265	0.0490728563748823	0.403938715292705	0.24934381156273897	0.154272212020031	0.21036598724803002	0.0936533631295514
CHCHD4	0.7385692130135809	0.9968789846853641	0.9741068344503929	0.960849687387855	0.487832394785596	0.8111528248220241	0.942217454340193	0.95089646928074	0.938083590586234	0.918381319308863
CHCHD5	0.951816338385507	0.9616126501574691	0.955991128537208	0.989489168982155	0.734621398351317	0.9616126501574691	0.951586835936535	0.9890164929213299	0.9587237583655921	0.988828922721337
CHCHD6	0.9393629696315992	0.85465006326712	0.909696955748585	0.9134991121209691	0.9416322462231099	0.924961464016366	0.908091864203345	0.92888954753861	0.7064136190975779	0.7937849024928678
CHCHD7	0.0551164616710689	0.37102003934036704	0.0369877560387466	0.0640008551988837	0.0232181550107028	0.147094103189924	0.03652213034682	0.0428323628051515	6.52534642040234e-06	0.28571931085951696
CHD1	0.725843289368885	0.526744195924687	0.7714182595325271	0.7647679317380831	0.721097147285759	0.596274751883429	0.656692294278854	0.574726091484257	0.8166613482960791	0.565154496774663
CHD1L	0.46248941450565206	0.46248941450565206	0.552386544245163	0.22929718797207396	0.47686902810765797	0.265830257262236	0.581808545653213	0.581524068226023	0.7307018653298659	0.46248941450565206
CHD2	0.9527503332125831	0.990186492825926	0.8528721077193608	0.9643219285862019	0.961534092810061	0.925498876934109	0.8674381593944108	0.7979860802234631	0.893526413910439	0.9365263915945579
CHD3	0.3906353909966321	0.639449636644514	0.40122515433203704	0.40122515433203704	0.525428103235948	0.603291413432823	0.33762003865585105	0.321812594427922	0.394960634381459	0.40122515433203704
CHD4	0.131019175700622	0.533017235641534	0.13787318054253303	0.167114548465131	0.545454306547144	0.539207680498991	0.08851149633457901	0.0980611132541856	0.854367654080533	0.7651789052048381
CHD5	0.376058040929266	0.36330430650980705	0.6579060129443989	0.575829846143788	0.7996112973338421	0.697109300992644	0.7498016636860859	0.70378680850528	0.150716941691857	null
CHD6	0.0946993912562562	0.0581351464921379	0.048332810768865	0.0993592213362988	0.14095278703304198	0.354925733097461	0.0478255257866155	0.0905601685737907	0.0989301039695321	0.0457774121425078
CHD7	0.07822983888648301	0.11869286482333802	0.170443459101532	0.370152455583577	0.0773698623550884	0.290160319832031	0.0775796891149853	0.0703854023331766	0.11187752556941301	0.26507321286015695
CHD8	0.637029256839654	0.288802759018882	0.8918640191351579	0.61426006003303	0.33866041253072604	0.287350408872332	0.45196817796294103	0.48956051833612607	0.442577234119846	0.44028163573231505
CHD9	0.38763344296472996	0.0894161525795987	0.259612658149701	0.260936885784341	0.30733015082048304	0.165571122380259	0.234083361586025	0.12566018408009802	0.34899943260959404	0.323618602392524
CHDH	0.24695931932196	0.427734152310289	0.427734152310289	0.488944470047964	0.5695495722085999	0.17705103627119198	0.252859307295782	0.38193897071054705	0.6721948039654251	0.59801086517914
CHEK1	0.0780930311617608	0.202009444820585	0.0763677197376493	0.0928071253307913	0.4496114051370139	0.202009444820585	0.0772791669576814	0.12539639787423598	0.0826005438791954	0.268829864980953
CHEK2	0.670615310041948	0.893731240997805	0.9204414982044851	0.904274606987755	0.817580893402341	0.7307389360694649	0.589212561532279	0.7753613541249108	0.89373222071732	0.7364979806331229
CHERP	0.8905992698595602	0.38270668827480503	0.36632474554190203	0.21984043898842898	0.483265518382997	0.6733068750861322	0.5147124285528579	0.514660561910122	0.0981157200591947	0.38270668827480503
CHFR	0.998144689535004	0.980810333108797	0.9999467228692241	0.997461113387756	0.995373375532085	0.9992305458163001	0.99957219677776	0.998670189408723	0.992607769505431	0.9920265162894879
CHGA	0.5438098394241491	0.39831473385245003	0.695514098461687	0.5880148452467829	0.616594627862879	0.506807892789871	0.506807892789871	0.506807892789871	0.141335402665856	0.334820390508251
CHGB	0.578317821694069	0.0335147336045384	0.19637538883297898	0.556872701318851	0.4897944751448429	null	0.556006806259161	0.715878956904048	0.256770450218982	0.6206712831000191
CHI3L1	0.124220141587485	0.0106969442133307	0.0614114328569557	0.0942126274656208	0.0385124053155747	0.038156559028896	0.0790897425764576	0.0258729019521887	0.0520107473998593	0.0491815370691643
CHI3L2	0.334461648177911	0.26469196895631797	0.185881170696834	0.214147791531769	0.12065021620480999	0.323416545054345	0.39665200154364705	0.311405072690557	0.188545317696788	0.323416545054345
CHIA	0.6115733992151271	null	null	null	0.36738089673117297	0.209728929432287	null	0.110006554632781	0.25516133651365197	0.142807442991594
CHIC2	0.803810728048999	0.7648910131404101	0.908602835362275	0.9459361927306509	0.864820306782899	0.7648910131404101	0.536513207340812	0.5464071803847039	0.7634627009441629	0.7648910131404101
CHID1	0.608980504144766	0.731753123579038	0.867515139588038	0.802019714342432	0.571246483595536	0.6747834426940841	0.709250026187852	0.679183767000837	0.9664887945162081	0.458395839058814
CHIT1	0.6669797549666651	0.600777843338951	0.35294483020765505	0.33858651963079495	0.204941694663909	0.9685313358401391	0.877110837016638	0.930044682567504	0.864961807653685	0.721465905559157
CHKA	0.0447226379863653	0.0917351868287037	0.0390127510077138	0.0337766354372734	0.287586636079558	0.0551266413328867	0.0618332137496968	0.0700532864499583	0.385320450097428	0.0139681787597358
CHKB	0.00740175091665186	0.0227503900010013	0.3805837139033929	0.255116990466695	0.0197962309999626	0.0227503900010013	0.431340877150509	0.0425628830801076	0.0262446420041798	0.0227503900010013
CHKB-CPT1B	0.0165413455097255	0.0932094256894053	0.0165413455097255	0.0165413455097255	0.0319798975527587	0.09520376404261802	0.0165413455097255	0.0165413455097255	0.0561436433083477	0.0165413455097255
CHKB-DT	0.0157481206163567	0.0157481206163567	0.0157481206163567	0.0157481206163567	0.0157481206163567	0.0157481206163567	0.0157481206163567	0.0157481206163567	0.0157481206163567	0.0157481206163567
CHL1	0.8297069975033321	0.573396850003502	0.26607448807396	0.469382342660626	0.8096703697821189	0.583813479167661	0.21328111595888802	0.693588632491332	0.521555868669637	null
CHML	0.581855318805579	0.491899180859579	0.520208859717977	0.8631936759362249	0.644629661621598	0.584498418267922	0.216931229642442	0.550072365210179	0.21025485436527497	0.809356898547264
CHMP1A	0.13149159430042698	0.0800114566346884	0.21207437597917397	0.35771314322926	0.115034287982288	0.41569709685252293	0.19838255124853102	0.204806699553232	0.49504688180623396	0.44202610853340296
CHMP1B	0.9757324473857869	0.9961707866628889	0.966793359543184	0.9852125126185891	0.9961707866628889	0.9961707866628889	0.9637476402228191	0.974184998679132	0.9961707866628889	0.9961707866628889
CHMP2A	0.557894130365772	0.463130580974192	0.37060256787343004	0.37060256787343004	0.246034671591867	0.515684332218227	0.544032613029533	0.0959054970053012	0.35612632776608505	0.37060256787343004
CHMP2B	0.129266449027122	0.0817761692877365	0.194979760069452	0.49234184709547296	0.302832824251491	0.31702707725718604	0.19425652369181898	0.24459862399491797	0.550781033659703	0.424823775129618
CHMP3	0.0416178912008737	0.244735384670379	0.16126645347902402	0.0745632123454203	0.0411567420952483	0.0303092914484548	0.0696452348332049	0.00161000617159701	0.11832352775106801	0.026988642070625
CHMP4A	0.262932877478846	0.262932877478846	0.262932877478846	0.6284336746402249	0.31917540612122497	0.300162754913942	0.262932877478846	0.262932877478846	0.262932877478846	0.262932877478846
CHMP4B	0.333593897152229	0.8088093260271271	0.9113771649951791	0.45070955893789	0.653882767816352	0.653882767816352	0.8756144900574451	0.556266213871181	0.7843646685933571	0.286846724189523
CHMP4C	0.109822857637644	0.650226366929688	0.0862556294402309	0.0837900805264396	0.0691675184430495	0.0496559974021154	0.0786124898583753	0.0915626988618013	null	null
CHMP5	0.590176208128979	0.6985326744278221	0.6170138197814521	0.6170138197814521	0.7208008995240051	0.6170138197814521	0.584276183192493	0.34317840484739603	0.6170138197814521	0.126401475569574
CHMP6	0.38330007018212897	0.132620652788001	0.31708129528967605	0.582261194527629	0.319057182702289	0.390847943576144	0.305158953813449	0.45220409331795	0.0640079138437836	0.463012996284004
CHMP7	0.6115428182394039	0.652786741750633	0.214481257581483	0.586378133088919	0.15101915796499998	0.518862240219841	0.28683271814899897	0.3460394268049569	0.58296805401245	0.5203359258450779
CHN1	0.67320407025675	0.690915733219573	0.409395374748132	0.539542343142085	0.7336220454063872	0.9505068817831959	0.660591912910545	0.6747084393379821	0.38070288885123105	0.5732617998126639
CHN2	0.5292545230621479	0.0768970578523049	0.47065744065224296	0.39908361879405996	0.0989657731561283	0.0166559042338825	0.43795978045313	0.40483268440395104	0.21813616529692198	0.0768970578523049
CHODL	0.941602415096981	0.697835391473871	0.7706804921867719	0.19962742118789004	0.805623498394175	null	0.3735711369068161	0.900957220070879	0.758894548837468	0.5619544848590711
CHORDC1	0.957768149163014	0.854759467049047	0.549176534633163	0.549176534633163	0.870217802120482	0.668037488896903	0.549176534633163	0.549176534633163	0.205976322124018	0.549176534633163
CHP1	0.00355222542885485	0.0225579909102073	0.0265534636097331	0.0265534636097331	0.11678469654240599	0.0265534636097331	0.0375977485086337	0.0136432862553953	0.0265534636097331	0.00230927465439551
CHP2	0.16912464822298698	0.18967847980439603	null	0.270101171571673	0.7151004404094979	0.610338093654337	0.43182792992355196	0.181802532195638	0.117237501546262	null
CHPF	0.162039317191519	0.49077018753322105	0.217169491899283	0.217169491899283	0.419385027198884	0.217169491899283	0.30958394708079995	0.244340161683848	0.30751801659670197	0.217169491899283
CHPF2	0.17177832754403502	0.308702104831205	0.0643996367223576	0.0643996367223576	0.0322820597498989	0.28811419544006894	0.0105953806509858	0.0113892243031232	0.0110198054100051	0.0165704157321093
CHPT1	0.0581699264737991	0.11730784967534899	0.0463682774338913	0.4828480167649651	0.0730914087974792	0.0644231185035992	0.157548923163797	0.22762937848293102	0.5043718910238939	0.371968401655476
CHRAC1	0.14617203037352	0.0423649021212739	0.143519997215789	0.0923555207791064	0.234304796030299	0.223701854839291	0.33537086400715993	0.0852630582602382	0.405826952400171	0.0978567805871431
CHRD	0.8335576831680459	0.541965395755305	null	0.628903381816275	0.9565835410672779	null	0.703416312693785	0.951117038024233	0.9543541179132741	null
CHRDL2	0.330184803857156	0.9431357110773091	0.41814898624617397	0.317009990616642	0.625210109572589	0.353641296325226	0.6410444519720839	0.0756041488055201	0.676890819525927	0.600242122928992
CHRFAM7A	null	0.7178486810753	null	null	0.18733319759083497	0.522193482298067	null	null	0.49060012632459404	null
CHRM1	0.945904490553115	0.999650515691807	null	0.9958132873463579	0.8635509005017741	null	0.9833013703966591	0.9472571015994631	0.946209877411338	0.99890304015532
CHRM2	null	null	0.289808274327788	0.765721658397184	0.794328264989513	0.24740241026107002	null	null	0.42986048297677704	null
CHRM3	0.296858323816849	0.518912994376726	0.649332044737074	0.6675471593660229	0.345643973991471	0.48417674075578004	0.518912994376726	0.139273112520394	0.181840564031828	0.518912994376726
CHRM3-AS2	0.268451653506921	0.268451653506921	0.268451653506921	0.268451653506921	0.268451653506921	0.268451653506921	0.268451653506921	0.268451653506921	0.268451653506921	0.268451653506921
CHRM4	null	0.0742913867648236	null	0.258827868983411	0.6203377079692249	null	0.41163677042510705	0.260388258707624	0.672622802854	0.41085968723409994
CHRM5	0.10593956143371601	0.330716165768516	0.15759852369402802	0.0739094134596878	0.154733271642229	0.15759852369402802	0.15759852369402802	0.0730873987553567	0.31583140881982397	0.15759852369402802
CHRNA1	null	null	0.834938004390571	0.926986528999647	0.6583873940647161	0.9072711664846741	null	0.506901501671419	0.560955871433355	0.4577936508745071
CHRNA10	0.878548193859898	0.6477716706746071	0.6807090281579129	0.4788248725556839	0.342641412016893	0.4916407446463571	0.6807090281579129	0.5737490676787329	0.488943003455436	0.6807090281579129
CHRNA2	0.645672771298222	0.957134851119857	0.813081998446707	0.9452690010806041	0.47445987182476	0.8519612539258828	0.5921319923241031	0.8902452729734291	0.612991912156493	0.8160955338397691
CHRNA3	0.322667590780717	null	0.809275853646764	0.18937773486266699	0.201980804082099	0.36367581331282706	0.180829041602773	0.146674827822564	0.347369725510945	0.17364479967727098
CHRNA4	0.742311010554138	0.667099450359625	0.5618179958823051	0.348098296171384	0.256980701229115	0.40082607401111603	0.5618179958823051	0.24621154905947498	0.236427674414974	0.5618179958823051
CHRNA5	0.11189927302560801	null	0.344311531318965	0.11714172878439	0.36422445767139205	0.463891142077599	0.34344183476918294	0.10484463441427301	0.106924840953399	0.376564421074114
CHRNA6	0.9051505495924541	0.94524530717822	0.8924481847022091	0.88763534093216	0.878202718633264	0.9931093189029669	null	0.8162177897136691	0.922894302542805	0.7922106425724141
CHRNA7	0.37288512550182107	0.486717770153599	0.405049522933701	0.556585269684205	0.9164636224476709	0.34080308157117895	0.513263886764586	0.513263886764586	0.660224784325677	0.29831253899445
CHRNA9	0.228288274749873	0.496582147459641	0.72249335084473	0.8362185210223829	0.26433800121882	0.327511380603903	0.635741539537624	0.4544201159661671	0.293195462014701	0.6202364798422341
CHRNB1	0.9854419682106608	0.9859639528427451	0.9986079523770011	0.9648937555656191	0.9274798733493019	0.9204122204475771	0.9712764121014079	0.9712764121014079	0.799499458025952	0.9712764121014079
CHRNB2	0.458985912896505	0.7679479757143891	0.55833413048784	0.618753906752508	0.46044845337129703	0.6960274250124671	0.7789515454283091	0.7969198361399491	0.525069947287683	0.7238970731984
CHRNB3	0.588132283951654	0.7367554428985609	null	0.7306764367969059	0.45172201264320894	0.7402511828576991	null	0.782265182895433	0.9088779578973679	0.86931716689653
CHRNB4	0.5737610889752459	0.277454115740521	0.4026519655275	0.156549854377387	0.188576379728011	0.13295599491314902	0.142952676482426	0.286817324861387	0.4601398746358279	0.0656959227669206
CHRND	0.34005209032493705	0.778343299282414	0.6834064216052161	0.39483045140013895	0.9899238787753629	0.9673856687708909	0.6532837084437989	0.429027387393627	0.7099310820345791	null
CHRNE	0.47364761890786206	0.43734051227420295	0.680263422810404	0.7805265720468271	0.807064089367392	0.7927664396343249	0.6555855150988671	0.7267311019222529	0.51607646236198	0.43734051227420295
CHRNG	0.547739081859706	null	null	0.525713212654451	0.666021883249587	0.6715271182819099	null	0.461395615630581	0.574812029583516	0.499230635730358
CHROMR	0.9421784787309979	0.9421784787309979	0.9421784787309979	0.9421784787309979	0.9421784787309979	0.9421784787309979	0.9421784787309979	0.9421784787309979	0.9421784787309979	0.9421784787309979
CHST1	0.46586634579205893	0.52900760798582	0.11752980398217	0.0200756403874203	0.26020804684911897	0.7456188688447529	0.22019554830289398	0.0746985711658203	0.0881190335555686	0.0237464300195899
CHST10	0.147450836947918	0.10827868743967999	0.027638366151158	0.0526328301045085	0.19957013555808997	0.208836088053144	0.0272682882405804	0.0823341143992097	0.854715236950598	0.0551075498489469
CHST11	0.7993122485061271	0.50867542301307	0.912533525117117	0.9174716818096159	0.536379819143231	0.597568319769947	0.9602875346729359	0.7552201170383901	0.569185954872906	0.966955373079994
CHST12	0.203440750827557	0.0405282215823611	0.101923543956904	0.0388896343642503	0.0673046933868752	0.0277950933904054	0.161318566182874	0.271385966726223	0.0203247657450598	0.10284704381885301
CHST13	0.634726796684933	0.6379206806164499	0.13735514402104199	0.33802783721574897	0.690958025779751	0.65236435790585	0.107189735408263	0.5275153203318711	0.144012898509148	0.44852265452240897
CHST14	0.9558478043582399	0.8531519449048321	0.983815621124031	0.8696963411494321	0.7322791760638709	0.7598132197739151	0.986052051636428	0.947668262599902	0.93384642675201	0.6927571527907571
CHST15	0.27612421012577304	0.11308038703977599	0.164614090032858	0.0591391516953806	0.43588481961513303	0.0685788130292225	0.0974785229488395	0.165108635676463	0.23306172646446102	0.315997730738617
CHST2	0.9467334740910259	0.730949327307504	0.83424271550027	0.90462371498215	0.8170278311547479	0.777413290789716	0.788119298731961	0.86119708101741	0.11027977886862801	0.7027851704779
CHST3	0.49399706546043604	0.21274428819228303	0.7013956755237329	0.604757722163634	0.627309075133427	0.539345817820729	0.69944134375689	0.842469112922466	0.404456436675668	0.7120906922919891
CHST4	0.5970107926442061	null	0.436838363626285	0.47407175180756894	0.8232157353207751	0.699992014213454	0.43646900692253704	0.47385017715565997	0.7799976543574201	null
CHST5	0.7326266789388829	0.882309986288942	null	0.8198460839156779	0.565239647345303	0.803167628994438	null	null	0.7519253553658409	null
CHST6	0.6797336525832011	0.9490913661845259	0.88882155416106	0.968786039978098	0.908587397335827	0.895588471726404	0.8918672142812991	0.9568128405875629	0.789827932400573	0.932516219638149
CHST8	0.0159263765988579	0.027866005059985998	0.000194327766550539	0.005003783239236521	0.00111893037465737	0.0307202813328283	0.00201345296849808	0.00434541317421558	0.0221384987161187	0.0425488739405658
CHST9	null	null	0.808566956509978	0.8767201120328609	0.0467986079953851	0.507144933121468	null	null	0.507949477329534	null
CHSY1	0.802677297152728	0.9724742804250941	0.9485192495121759	0.962538363165889	0.85727794626036	0.627444467938255	0.989153545212559	0.992753903951633	0.9862371708564709	0.989987136045197
CHSY3	0.45495098305823994	0.42093294315359003	0.47180895129691797	0.321467107723305	0.27520849162930894	0.436926544240285	0.563300319764765	0.44168089009597994	0.393900940129928	0.436926544240285
CHTF18	0.7476005560079231	0.889147595077009	0.68975165518962	0.8371607761352471	0.829792057617521	0.9744016082114829	0.6240687966568199	0.885315630889581	0.921503017008608	0.889147595077009
CHTF8	0.9212852141776909	0.7539439305092591	0.9300414117728589	0.795612299894779	0.648160706604364	0.7539439305092591	0.936455406021602	0.7735246755837301	0.62937197962152	0.7539439305092591
CHTOP	0.318565346527684	0.0581521161407661	0.338568271703925	0.37368652589988	0.330313503145184	0.264797375880223	0.152789631967026	0.22346790616303797	0.0809342533265737	0.0750617996122635
CHUK	0.936484056485191	0.804456137524807	0.951420157810169	0.9723277894368181	0.8844945384317391	0.537791032058885	0.862063031365239	0.907246396192775	0.9621902344460942	0.881578050019641
CHURC1	0.0980036399273065	0.20411079820849198	0.218295508210609	0.0523310992313199	0.670350763073049	0.344325228978984	0.37798529011634496	0.166337646899816	0.24756627228241898	0.25746265809351704
CHURC1-FNTB	0.0644969189418522	null	null	0.00309120621016839	0.364357051816427	0.17207842805941198	null	null	0.131725719927909	0.212688761301335
CIAO1	0.6795131098310749	0.520352717893037	0.46261308650924804	0.797229983185548	0.693501599329633	0.7403986206325109	0.925604903978411	0.754850229357273	0.61984600055614	0.9176552404386601
CIAO2A	0.24947661705299304	0.39616080566616996	0.39616080566616996	0.39616080566616996	0.446252523916185	0.39616080566616996	0.509905379427399	0.643494064586092	0.632462124981274	0.49385025643137703
CIAO2B	0.575142719898244	0.45830799429047	0.38452276707556005	0.38452276707556005	0.510317676507146	0.6504012861184361	0.709348314161158	0.5835268628723721	0.38452276707556005	0.47901608961676
CIAO3	0.468211934269804	0.51600727936787	0.51600727936787	0.51600727936787	0.685749833298282	0.19737849103466198	0.399853781899046	0.40506362506097493	0.6080626806435571	0.168585370836384
CIAPIN1	0.805183680051756	0.677347853046159	0.3009496866259	0.431143071124665	0.39146031538984405	0.6688711624980611	0.29543742269033396	0.553356372103626	0.273204459825109	0.5355477847269529
CIART	0.540018567001215	0.879825335907463	0.662295948703911	0.596451795856412	0.61706667259804	null	0.6631980170488261	0.3905635064004879	0.702690983229717	0.613198189189453
CIB1	0.46090166804731	0.654342416894949	0.6320079943765949	0.621068676286417	0.874681563926973	0.7941840035233191	0.4043784932121471	0.595843314364471	0.8985238602688721	0.7941840035233191
CIB2	0.782259952916723	null	0.4174058929708371	0.731845050198489	0.6799837150385379	null	0.409024580771489	0.7298234517891509	0.279489511691823	0.535316854524455
CIB3	0.339841461555057	0.44778069977570295	0.503741663160443	0.677819581138015	0.17427782369320802	0.456862191605496	null	0.8240140812910971	0.506785169905058	0.530891328325703
CIB4	0.153187581831586	0.258502887221917	0.18166861199242498	0.512311484574466	0.28312152872727697	null	null	0.163399980757409	0.21982591005828303	0.0969712926298991
CIBAR1	0.711626437442999	0.711626437442999	0.711626437442999	0.711626437442999	0.711626437442999	0.711626437442999	0.711626437442999	0.711626437442999	0.711626437442999	0.711626437442999
CIC	0.6301984573449371	0.70464517924907	0.47519048341485404	0.38076349631463297	0.84150654994867	0.24351488640220395	0.16772778568863503	0.582356793012593	0.10501642388666801	0.028353133931858995
CIDEA	0.48525066961291297	0.823083779923177	0.347297409470412	0.19809649626698103	0.21405170296343398	0.304622585806448	0.34644252863631203	0.146407492973399	0.16513991535659198	0.29745396444232003
CIDEB	0.36054930579908795	0.351107630483158	0.351107630483158	0.351107630483158	0.386798390274102	0.512887536035167	0.351107630483158	0.351107630483158	0.24147055284932104	0.351107630483158
CIDEC	0.21961967870930604	0.130381286124381	0.249124592246981	0.26970166341791296	0.189689892454816	0.19691193405414	0.258712211523758	0.672013238675229	null	0.191388659603661
CIITA	0.36701345746878705	0.20442704163940198	0.237810673836202	0.24516009629887	0.361203367210174	0.6501333954066321	0.309675380579521	0.390425646621771	0.08062519804676	0.20442704163940198
CILK1	0.674294131472584	0.674294131472584	0.674294131472584	0.674294131472584	0.674294131472584	0.674294131472584	0.674294131472584	0.674294131472584	0.674294131472584	0.674294131472584
CILP	0.671019039061338	0.695814404771097	null	0.0163882291443364	0.18495829838390399	null	null	0.0725328493269616	0.139234565070946	0.08375664127739099
CILP2	0.7047349914197409	0.733846838504843	0.9200871021015258	0.727418046017285	0.6345529089378791	0.8447422568404509	0.8447422568404509	0.6433243948087011	0.595068222914682	0.8447422568404509
CINP	0.43302709512635107	0.336316199056442	0.635321154096644	0.503795768310117	0.38185296179558204	0.336316199056442	0.640509083486672	0.533019196620539	0.36417171532078296	0.529663819413576
CIP2A	0.550877270118403	0.23735042724265804	0.0918621491380932	0.266775898503672	0.36350328776783897	0.0042787151470918	0.41671339803793994	0.0766136588271835	0.334810457739187	0.362363870108591
CIPC	0.377807212904964	0.450033420623355	0.281021310264792	0.20508984861212698	0.25150342596905606	0.450033420623355	0.282751288068364	0.28369287645317404	0.620706581076379	0.429335512125668
CIR1	0.27796343333659007	0.373007742643466	0.19727592723086998	0.176462864773799	0.4707570859981579	0.50124715944957	0.17432502972742497	0.304994194025875	0.19727592723086998	0.19727592723086998
CIRBP	0.297657740267117	0.47024379673234606	0.37383287164421203	0.647569039949749	0.8429524863951279	0.43646401465300394	0.504551756200746	0.4990476787282871	0.256363670092426	0.47024379673234606
CIRBP-AS1	0.42858753923251897	0.42858753923251897	0.42858753923251897	0.42858753923251897	0.42858753923251897	0.42858753923251897	0.42858753923251897	0.42858753923251897	0.42858753923251897	0.42858753923251897
CISD1	0.39063981324357794	0.619895050982265	0.264399005703283	0.29680620167488203	0.206205249093709	0.206205249093709	0.28675136913730104	0.26629218132766896	0.206205249093709	0.25651063231718896
CISD2	0.803588489351729	0.7455653303778829	0.701956589347793	0.329367521941935	0.512697857569464	0.7455653303778829	0.43428724833490506	0.526975685700894	0.36142335939939396	0.7455653303778829
CISD3	0.590121963488934	0.0693748728781865	0.38250901588142894	0.20801659177066698	0.0693748728781865	0.0693748728781865	0.0693748728781865	0.0693748728781865	0.101359510680702	0.0693748728781865
CISH	0.00388020343669401	0.16549939202115	0.0366632306792259	0.0120379992126732	0.146752379900212	0.0657057321353209	0.019312795262055	0.0528822750855498	0.0224040493129871	0.0106510931116836
CIT	0.432885892105541	0.467004902960687	0.30679917506785304	0.36007008757445796	0.312767643033948	0.364848015648779	0.305670732846469	0.460110438535121	0.19283186928496598	0.162249938695622
CITED2	0.18029717645808	0.18029717645808	0.118427399996419	0.16665371127275	0.2728327335658	0.18029717645808	0.42593982824143395	0.392945917160175	0.39432902410544396	0.18029717645808
CITED4	0.21389474139936301	0.457974523093365	0.586711813714823	0.48798384019906893	0.42868597245046897	0.414351205303391	0.578884744276848	0.25954851988681	0.853879184118022	0.260138254527621
CIZ1	0.6394389454791309	0.0979260785867315	0.186159257706623	0.4057696271779	0.385696589576642	0.17752203399414698	0.19218020538231798	0.5468540823961761	0.376211315487964	0.0979260785867315
CKAP2	0.9980653625710849	0.9762834776410179	0.99411711380234	0.9703271742970401	0.988317571928256	0.9993632156672599	0.9936051275062441	0.983935043628937	0.9872371906021871	0.9993632156672599
CKAP2L	0.846175405559092	null	0.408407366352063	0.909248747885682	0.9374626272931659	null	0.40787685169894605	0.9273228968773309	0.848635635410499	0.8780851734357821
CKAP4	0.7461281481621149	0.650495733483813	0.733447072885706	0.42670953560696795	0.758709981587686	0.697449988975173	0.513996553339312	0.7892079732422209	0.8211708628872391	0.733447072885706
CKAP5	0.832546508282827	0.987517530695859	0.93391640909796	0.920646648769777	0.9030092566931159	0.98030892268811	0.6419585314350911	0.677647896253158	0.801063315293923	0.623327067792744
CKB	0.252103377921805	0.00900958858124517	0.23932133525543	0.0566746890430279	0.37662639693636296	0.10444999023797698	0.23804892734094898	0.0540243855415275	0.20809725817915	0.378807857956469
CKLF	0.142824292051264	0.392351624656704	0.392351624656704	0.539996304634918	0.302678078806578	0.392351624656704	0.5489764468135561	0.152640909273648	0.504839454448005	0.392351624656704
CKLF-CMTM1	0.8467384764154909	0.886523416382612	0.886523416382612	0.886523416382612	0.89541911313665	0.886523416382612	0.886523416382612	0.886523416382612	0.9490006457974841	0.886523416382612
CKM	0.370823279819758	0.34398376960908006	0.15352210398087301	0.11285717358325802	0.522248929769985	0.588406627522778	0.118561221263409	0.19957857009279698	0.12234750912085401	0.16959526437495298
CKMT1A	0.20922285816739303	0.4049937515309411	null	0.511368893036111	0.5984623973438989	null	null	null	0.738455509248967	null
CKMT1B	0.93516850846282	null	null	null	0.458793352586887	0.7722210059419979	null	null	0.41623223580341207	null
CKMT2	0.674952984222935	0.674952984222935	0.162597312468513	0.113393815927608	0.486709787407624	0.41874980375493603	0.177473949211298	0.13946674966539999	0.389282786388411	0.674952984222935
CKMT2-AS1	0.9623331622840992	0.9623331622840992	0.9623331622840992	0.9623331622840992	0.9623331622840992	0.9623331622840992	0.9623331622840992	0.9623331622840992	0.9623331622840992	0.9623331622840992
CKS1B	0.0442015274419193	0.13549235462221199	0.178111927927152	0.178111927927152	0.178111927927152	0.178111927927152	0.354514253606307	0.0280608757010885	0.178111927927152	0.287769373746358
CKS2	0.777237595990417	0.8659341896210458	0.8676765230657719	0.894103141361613	null	null	0.7272817609428291	0.752651127015311	0.5454791528019871	0.79041649613996
CLASP1	0.622049172120673	0.0717366674949881	0.396545532175646	0.41083723760833396	0.369528129792191	0.526387581717684	0.539303416409735	0.568605584029536	0.60767925641209	0.20225422287747402
CLASP2	0.254469611334458	0.195044931969361	0.131659964914012	0.0687995835006384	0.563235472551006	0.24588809156983898	0.7973382437951171	0.6785569101354599	0.658379978704621	0.125707807435152
CLASRP	0.503318262228884	0.38444332606188203	0.586724708929119	0.665763452725051	0.278548959425665	0.60803221969389	0.37965418415028296	0.669317743369429	0.667547331314141	0.669941537907566
CLBA1	0.548878132595166	0.57860295967721	0.8484058092486271	0.9048906977836328	0.783386426027201	0.8788523912154241	0.8491431817512192	0.890177370746948	0.840930960719759	0.9142890793112328
CLC	0.7755151090112901	0.6441702545000639	0.7204004574850009	0.8969386716080441	0.317268850904288	0.7204004574850009	0.69931661711227	0.5627545539779871	0.7204004574850009	0.483195623009885
CLCA1	0.12876792768016498	0.768388068100854	0.899084782738265	0.8964371959774939	0.4487280387287921	0.0714028190650305	0.647413100482586	0.8132826994743121	0.895498375746217	0.748859183736114
CLCA2	0.9403918800073041	0.8007670553629449	0.9093196511762491	0.842841017751253	0.8136290037477919	null	0.9606917639652841	0.535004697531361	0.31297394770111603	0.936367124259218
CLCA4	null	null	0.0581960044847196	0.16340419363897501	0.212739823105761	0.19985752014240998	0.0571268235798891	0.3708474681906839	0.342970656056915	0.0846367728109517
CLCC1	0.37526636680024	0.57360982352704	0.652476276880594	0.566710792885594	0.4874358959228379	0.57360982352704	0.57360982352704	0.629987813881179	0.748356978401867	0.5948751563431429
CLCF1	0.5657736804904929	0.5871258577381689	0.661495880371977	0.7130242924894009	0.6482704256963431	0.5871258577381689	0.323942844272702	0.34126784700786605	0.7566032322211871	0.359337013887439
CLCN1	0.0123531365317368	0.0556214803031892	0.5718885334807261	0.7943878305351059	0.0743782797850195	0.49575696815637	null	0.404521659084365	0.36323335064439605	0.19551571847908802
CLCN2	0.49497882511781105	0.94426285109703	0.974511182802856	0.9546020435890609	0.802395087596897	0.79174447537122	0.84766852633355	0.849615418651808	0.9508108173490121	0.94426285109703
CLCN3	0.590545510361401	0.48689604408400605	0.54833870970293	0.239173382961729	0.673030927891333	0.4937275008103789	0.48692463917798495	0.6611993170282521	0.316941611305178	0.47919008297508003
CLCN6	0.3921039263780471	0.3896834374385	0.187294720072651	0.187838940033302	0.31302476562892895	0.316168955930932	0.297509945281062	0.38504398580136107	0.413568142779762	0.3896834374385
CLCN7	0.524902193292959	0.7969186169294978	0.5361333412291621	0.540735673194349	0.759330220183284	0.7397822100279922	0.597951677641226	0.597307089408692	0.630948449459467	0.560028791750494
CLCNKA	0.40958245980080704	null	0.686019146316857	0.428712546251053	0.25693901488691395	0.620416373747201	0.373884565935521	0.89779791726986	0.403764274550268	0.173884625354545
CLCNKB	0.487308099143605	0.38174520110588595	0.29519046061578996	0.48005641511338004	0.7991907116799549	0.6735035500529909	null	null	0.61412337817879	0.7867742689147771
CLDN1	0.275241763368156	0.475808699944288	null	0.345317748244593	0.27095007033069196	null	0.645668695544557	0.10084683626297301	0.36118624221747897	0.13369979931682902
CLDN10	0.172530581182781	null	0.0347424598608093	0.267346403204119	0.756575274348247	0.727527205372553	0.252137749403167	0.154119011696449	0.39076849626705995	0.548723343741378
CLDN11	0.550174676310813	null	0.765269073789272	0.512456944844813	0.40028897814831704	null	null	null	0.508476844061474	null
CLDN12	0.163224910868759	null	null	0.227192941992301	0.425284732321379	0.364401812673567	null	0.36529744536153497	0.438750122528688	null
CLDN14	0.823396017641595	null	0.8645565963015122	0.33943416501717105	0.9620478568714058	0.7727502316934329	0.828049180327918	0.390469117236222	0.731368552858044	0.30364124507869
CLDN15	0.878107852412215	0.949138779259609	0.908749836510022	0.9631193471398092	0.9255086053254621	0.977917354178807	0.9002245645003142	0.931476834720313	0.953951894016366	0.977917354178807
CLDN16	0.6300414411128461	0.6851029082447528	0.5808943353947571	0.47699891203284894	0.7693112754383191	0.647764643283885	null	null	0.692906234166346	0.4779382641780511
CLDN17	0.0395374132127941	0.0501745913096402	0.0384015677160765	0.0664591422545295	0.338877339412974	null	0.0393595130162811	0.166965266337297	0.055263431241687005	0.0429121815267897
CLDN18	0.673602801708595	0.49818253335540796	0.950838024681492	0.784335632162398	0.6789886009757979	0.8180928658787121	0.9735265096978879	0.762857931432261	0.6982081870714361	0.735307738389688
CLDN19	0.825834630015173	0.861063638368765	0.9292482226724119	0.9288403428859701	0.9440898004955209	0.9673243754738121	0.9304145943054319	0.961693181990494	0.38151331378686293	0.86748194216545
CLDN20	0.855068237894855	0.9100388032255781	0.9100388032255781	0.9853343882611629	0.49651439310716294	0.49987300071737995	0.9100388032255781	0.852260349804389	0.7972551856923	0.9100388032255781
CLDN22	0.376326398839266	null	null	0.302364274087757	0.458734316635935	0.317529661757537	null	0.37630833979892997	0.283230215682467	null
CLDN23	0.133375554346956	0.263495445290208	0.17291171580813597	0.352112017330516	0.369590073473111	0.332563694466314	0.166552051412352	0.166552051412352	0.26270546814075896	0.188298178640332
CLDN24	null	null	null	0.129972909612794	0.175599415428132	0.13112925435844502	null	0.7066497034272379	0.36488786953981506	0.37177021876162
CLDN25	null	0.39018588506664903	null	0.610457041951215	0.43090862339884495	0.26679632086056104	null	0.16967896988892403	0.416833708341785	0.39193239078597203
CLDN3	0.463481220145236	0.22958853686153896	null	null	0.50633969495173	0.487667038622865	0.6522331788731272	0.39828279361779995	0.502600680916066	0.71660137468075
CLDN4	0.5455572713257	0.445860610880074	0.254810643859031	0.45415424752301997	0.631990634402871	0.540128570579027	0.405562477489544	0.559995249388055	0.27794872581343	0.6495437103623249
CLDN5	0.633581638930957	0.7393732329363659	0.846862325300259	0.524045862017966	0.551886235097791	0.340516446852725	0.7337049451617651	0.693144414022558	0.7060528211518009	0.22583547159325498
CLDN6	0.883229932061754	0.9465680860914059	null	null	0.31884002934092304	0.6505507986271171	0.5433925916839171	0.582919854437309	0.726645349816972	null
CLDN7	0.98028898038654	0.989358944014492	0.9976121317294709	0.976357685713391	0.9370580414430351	0.8961665094659079	0.989358944014492	0.989358944014492	0.962502148885117	0.9655575308885691
CLDN8	0.17884112060041	0.27743765494851197	null	0.45848255784495	0.6625294742912861	0.674835342987452	0.43831800478391797	0.27171611637573	0.255411508813011	0.281319974546407
CLDN9	0.837338054808476	0.986668484952001	0.917396591738793	0.8848339265161601	0.9597231785440391	0.9411528899796658	0.956244806819363	0.8682510162528041	0.793234773685095	0.900048223813008
CLDND1	0.141439935086966	0.119523152926606	0.29761204634721194	0.43365238499452097	0.422794410781718	0.119523152926606	0.119523152926606	0.277000518135424	0.29901795357305394	0.119523152926606
CLDND2	0.460105049988302	0.35534554591648704	0.35534554591648704	0.35534554591648704	0.415635987108619	0.12942140122472198	0.880925745395838	0.362503148126813	0.472027311921546	0.189604396770013
CLEC10A	0.43488015690380893	0.43550116795900895	0.48515786848931997	0.608042288263946	0.81127879456038	0.4775426654095639	0.46057570897209793	0.5652896601418461	0.823713544127218	0.43287719681212106
CLEC11A	0.838874066646183	0.375372191779611	0.600114788231683	0.627245261347458	0.443514786676995	0.892553705281179	0.600414102431287	0.654859855414721	0.45027250728907503	0.597273858431096
CLEC12A	0.38223836417372703	0.549394468651687	0.169738054523555	0.164970219300164	0.611967641278384	0.8362276799847579	0.290191413083633	0.571625981786891	0.325690128272878	0.549394468651687
CLEC12B	0.73978548781729	0.711159629048509	0.711159629048509	0.55806285080873	0.9126584908770029	0.711159629048509	0.711159629048509	0.797514143305549	0.711159629048509	0.711159629048509
CLEC14A	0.0169460083770971	0.00108002733414897	0.10753235009044601	0.00951128034874678	0.00637079400891594	null	0.0128795992976088	0.0127706674876046	0.0454786877900688	null
CLEC16A	0.289267093329808	0.33490315977589	0.19652825075834	0.28016767057782105	0.882529636995993	0.176128986284923	0.185285199850529	0.702676337540773	0.0213877881219744	0.273196273131038
CLEC17A	0.15320961342051198	0.10234655464172	0.0590028613922928	0.129793479675592	0.570843766096135	0.0590028613922928	0.0590028613922928	0.102869606691594	0.201465466564275	0.0733870305147969
CLEC18A	0.120525677117042	0.0694501460838289	0.0528764956969674	0.18546488904130898	0.386863017500517	0.19194948782398802	0.19194948782398802	0.07535764622594501	0.19120872019198998	0.19194948782398802
CLEC18B	0.655443499196461	0.7294111714594671	null	null	0.6276373025414	0.8791792887221591	null	0.49961398963086406	0.35739914803098904	null
CLEC18C	0.824709867221007	0.48611254879278293	0.76001080092639	0.544432172008654	0.38395366007417797	0.76001080092639	0.76001080092639	0.76001080092639	0.561934482903343	0.76001080092639
CLEC19A	0.7096002596746859	0.593747059581742	null	0.52222146888804	0.21815849259027398	null	null	0.7522491991651858	0.655188712628815	0.7956588138021341
CLEC1A	0.168713431444312	0.6586483545929921	0.30650273158132396	0.6004068029941291	0.17803229165217999	0.28444538218216997	0.6514711671006079	0.640068891033406	0.36572270346816205	0.49952694359160604
CLEC1B	0.435509428606965	0.731001797768414	0.731001797768414	0.731001797768414	0.822049937700626	0.731001797768414	0.731001797768414	0.29772080553425	0.337400704296732	0.731001797768414
CLEC20A	0.7888191795933219	null	0.981596707108427	0.9335073225616392	0.854383031004495	null	null	0.8032557647329341	0.715015572927417	0.710929292648118
CLEC2A	0.6732640139743261	0.6639343656746031	null	0.7575980731501079	0.823659354736727	null	0.579015037138071	0.7069811173707679	null	0.541068596411873
CLEC2B	0.41824766861692897	0.620202251572673	0.66660016983542	0.813393070197912	0.568518205067237	0.66660016983542	0.635175135022684	0.7047510725753571	0.31920359138063	0.746148799940795
CLEC2D	0.28029347139594296	0.16136660094878302	0.0597851618983202	0.253042069453713	0.0369933303107204	null	0.005601774593663639	0.502891354193329	0.0694007160758811	0.0802928034210274
CLEC2L	0.8705006804767859	0.7076126599099849	0.7284162172978109	0.984206137511874	0.735295278979021	0.7284162172978109	0.729205028796667	0.8264944351810829	0.8476218492503179	0.82072418170938
CLEC3A	0.336094334260939	0.22808144680341602	null	0.143085520838683	0.0495083442283481	0.14984410567041598	null	0.49535115769189797	null	null
CLEC3B	0.17136040113936699	0.0558312190415875	0.131927925061183	0.292507835620687	0.152896720248032	0.12489456695133999	null	null	0.536072332148557	0.0603784955274123
CLEC4A	null	null	0.0248714034779717	0.027036440924969	0.0647921538119473	0.11580652023769501	null	null	0.00848151991250108	null
CLEC4C	0.472816304906583	0.7705096202302751	null	0.555873349399558	0.5435330326287581	0.151474321912332	null	0.41379912699886606	null	0.7583773227332249
CLEC4D	0.958123613339357	0.920739903169249	null	null	0.986481287641727	null	0.955438788234261	0.9113379886547	0.947009202260896	0.884106493840493
CLEC4E	0.412572045672976	0.082082966448534	0.214329966229943	0.5944703630861071	0.184433761511757	null	0.15646313765102898	0.29949435807596697	0.00236243371594407	0.114728443931446
CLEC4F	0.674446741547718	0.6980585740022309	0.528100216103502	0.6755492861829772	0.16011334296622198	0.528100216103502	0.528100216103502	0.836057693294352	0.446600394109004	0.22167338240517803
CLEC4G	0.277468014446657	0.115781412763604	0.609716741844452	0.399134619044085	0.5922619930491059	null	null	null	0.867368839177019	0.136188043236813
CLEC4M	0.0771941109462711	0.924950006138177	null	null	0.530970449813262	0.13411748731571901	0.159939729967804	0.12529252892385698	0.22167130719458397	0.0854137371949537
CLEC5A	0.5830674280768922	0.7187811464527321	0.7154872546692641	0.82572902747529	0.7489792176586959	0.7187811464527321	0.640068879355106	0.615261635834765	0.24126808419489398	0.7187811464527321
CLEC7A	0.288877123632193	0.38153389114246006	0.476952625596435	0.542983752547108	0.556107426066915	0.12251934896167699	0.32779662575411106	0.42337101065929905	0.7225472797140581	0.40291339702224704
CLEC9A	0.148320257863398	0.40511120802843	0.32919365888737606	0.314609398835893	0.5301143857574411	null	0.6253596633696961	0.458752868843802	0.0552927596036149	0.317486219492501
CLECL1	0.8082832022681099	0.794332517774715	0.594226233299578	0.5626984053959511	0.582991627194817	null	0.6060646096749279	0.43227750516061403	null	0.939700960302417
CLGN	0.6030988183041851	0.452602992406714	0.790157065088701	0.8424229049005991	0.943514683155005	0.29175353481433697	0.791525463263302	0.870748482788548	0.13200094021192402	0.844798681568261
CLHC1	0.308222993712681	0.400428712766219	0.8712227505576329	0.710578952252344	0.40772144719748205	0.454713262526279	0.714222765300456	0.33891046746135695	0.755417440045643	0.531145991960972
CLIC1	0.5842964745844711	0.854131485206481	0.854131485206481	0.854131485206481	0.7625682383051041	0.854131485206481	0.854131485206481	0.854131485206481	0.7501263895582808	0.854131485206481
CLIC3	0.17730100782483102	0.14348659698499402	0.275858873809946	0.43733053224590995	0.23410301680762696	0.246394517083624	0.18146573818422101	0.19141718210061603	0.104968967223555	0.5618339896859129
CLIC4	0.0822743962130421	0.0155284106174208	0.0175831795035717	0.0123386290446057	0.258235406699827	0.0676766000922332	0.0104782791010221	0.008009386426300679	0.0804984130784691	0.010696559762998003
CLIC5	0.22342340638355804	0.101315947835178	0.356980674132024	0.19036685178380103	0.169236181233012	0.0348660389636128	0.21687301016527802	0.21687301016527802	0.06775708806017	0.330071551274308
CLIC6	0.317496440565525	0.13707437558346602	0.367127930252454	0.319212226892005	0.6165849372017329	0.5607467991198921	0.5280710045101049	0.21115290834449102	0.260806227548731	0.40420078215136995
CLINT1	0.39730581701949297	0.541100155250962	0.341169623976878	0.7341212716070931	0.7716316527213649	0.430409895358776	0.340711013304545	0.668075532085692	0.9690252479902389	0.263150291797972
CLIP1	0.0608988421568721	0.171990435201735	0.273662323531221	0.111556451721306	0.150220032305373	0.571630780887697	0.294540456702904	0.18380779529820002	0.0435312203739867	0.8443639543011751
CLIP1-AS1	0.961564324490751	0.961564324490751	0.961564324490751	0.961564324490751	0.961564324490751	0.961564324490751	0.961564324490751	0.961564324490751	0.961564324490751	0.961564324490751
CLIP2	0.9600274112254241	0.927019132852209	0.984638973815222	0.7032905544175879	0.8808487240564641	0.8012251972594059	0.584376198932104	0.8287164516208979	0.7471907735045992	0.98099481117955
CLIP3	0.480842397692507	0.480842397692507	0.8466856500177221	0.671900371377299	0.413706890083209	0.9367620134643531	0.480842397692507	0.480842397692507	0.40407383136687003	0.480842397692507
CLIP4	0.0523571728359033	0.171161690619396	0.892887925818038	0.961740808016953	0.6187779796760831	0.27682744691251693	0.38254323511921895	0.322203870093459	0.29315072774398304	0.391936393799115
CLK1	0.27739491474687	0.219140713930225	0.229968347064286	0.14775127583846803	0.37017051075312196	0.282169456348914	0.294534967430966	0.17012585643491	0.17511430992882698	0.0951170837515056
CLK2	0.5654851629541751	0.29278908527557107	0.40011303255762304	0.5318805226598879	0.0907055275479087	0.29278908527557107	0.29278908527557107	0.29278908527557107	0.157540861844626	0.37053601016882504
CLK3	0.0952561413419538	0.135080204662129	0.295839112008167	0.107140136589444	0.0911714572190879	0.135080204662129	0.182572244566332	0.216094014257823	0.16200861969209102	0.128778197680288
CLK4	0.638486196756073	0.8062232586882	0.38529408934469	0.7066245917605231	0.786933877430672	0.7545864977554398	0.7545864977554398	0.402683972132986	0.8858302280757192	0.613530729338264
CLMN	0.38342860827909203	0.0676822333896146	0.0658180651676477	0.064212570223337	0.174869034774227	0.51635847570692	0.0739184569029557	0.0644482011358312	0.0881648734857556	0.23784788420145803
CLMP	0.6744118293470649	0.6744118293470649	0.740003926637318	0.761612208475606	0.8008176298714301	0.5810467450278729	0.6744118293470649	0.6744118293470649	0.17673534991308	0.6744118293470649
CLN3	0.42820705752604404	0.5039910985733801	0.5039910985733801	0.5039910985733801	0.6203883584128299	0.273686079884279	0.499252914943419	0.317172076850245	0.239800790216946	0.5039910985733801
CLN5	0.826383804065444	0.23030339453990697	0.516428695713276	0.466545182583177	0.5811023913362829	0.20073436465628303	0.624940019020668	0.8332177879246491	0.593617379079429	0.227139582520749
CLN6	0.17613856550713897	0.201007364554383	0.632259514926967	0.303065862763834	0.220124271290518	0.31013781718563	0.175204035531731	0.47005175789332104	0.34928465144814297	0.18346380585472602
CLN8	0.6113197879760129	0.7544407106260409	0.670444150765793	0.843486981484568	0.9172579292510501	0.655762952247072	0.7544407106260409	0.879068460041385	0.8163934720567121	0.617248933496698
CLNK	0.6178151973167421	0.6835139080793771	0.6835139080793771	0.225869391320901	0.7846345927847891	0.718446875614278	0.6367125717590529	0.9065791161429	0.7296023686812378	0.7977872697870959
CLNS1A	0.0698930742018248	0.44737127154385903	0.316857190236925	0.621869072604701	0.26344341247340103	0.45256249428446704	0.328203875188907	0.44613497288026	0.3170898600977439	0.563203497101933
CLOCK	0.0646048570719134	0.175109716241616	0.218827432864649	0.195822728721469	0.119468560108047	0.175109716241616	0.42547401303501897	0.59713328608521	0.137164313597518	0.180399730360499
CLP1	0.125477048295602	0.54118487039921	0.1942744213641	0.6251369915342221	0.768537717087918	0.419741679443158	0.7675698282689309	0.419741679443158	0.152310429637794	0.419741679443158
CLPB	0.25940041793990803	0.528626227269797	0.286536644757261	0.17933524599131198	0.43122485417724604	0.16370692498287698	0.29289294158707696	0.190518480891666	0.31912701624217604	0.22455925107035196
CLPP	0.429092395723645	0.905816374392216	0.430448638326971	0.427639334234129	0.565832629714651	0.558183877661749	0.660946312297813	0.6143290756370191	0.743667371109753	0.700653841672451
CLPS	0.658824182965357	0.243511640803453	null	0.0737542783310847	0.38896727822045296	null	0.5120311774931591	0.457699901892457	0.0429480794232395	null
CLPSL1	0.27511787627718	0.10417024446875801	null	null	0.182963241065434	0.398871992115003	null	0.203719743153393	0.4459357278401379	null
CLPSL2	null	0.27690711252675393	null	0.23495042623681103	0.0890870383027005	null	0.36316877821838295	0.10442827073394301	null	0.504591932986402
CLPTM1	0.944435400182193	0.931960290302229	0.926696317178554	0.959775625173458	0.970592351875927	0.9600327319878399	0.9235767324142571	0.980651571384636	0.8891067501423021	0.068968525267898
CLPTM1L	0.431493939627315	0.306848819011254	0.5718861460080029	0.5718861460080029	0.198887113265257	0.5718861460080029	0.5718861460080029	0.5718861460080029	0.549782629846619	0.698248939647331
CLPX	0.19944241317356304	0.364557452085659	0.19858364265078102	0.210479405316269	0.45041475142129295	0.19858364265078102	0.19018855561453196	0.14648863231331602	0.20380401832515999	0.297326282796653
CLRN1	null	null	0.796083436459413	0.9258517037229209	0.788658467211722	0.908950464388095	0.838308158646604	0.8460202003628041	0.711236195661215	null
CLRN2	0.0797766471872087	0.229667204035065	null	0.10249122087002902	0.44299409800609996	0.280930268847084	null	0.317266997107846	0.6487851119889979	0.421341623794222
CLRN3	0.44210454573528796	0.27070473389165806	0.524449274342305	0.17529911107363802	0.11539743627417	null	0.24443955559021696	0.29098621854421103	0.141565154980148	0.821995842918119
CLSPN	0.0547312783302329	0.23657760736876998	0.44249361358720707	0.5309473421582779	0.5920042055774549	0.578318431468097	0.442319161443008	0.52187962621077	0.0238014904451909	0.298223876869433
CLSTN1	0.00252661876250072	0.00832501842286131	0.0016858001560783901	0.000201441478982706	0.00241328859764258	0.000818757142531141	0.0118605695826572	0.0060185283684200605	0.0250215010851984	0.0400471713432774
CLSTN2	0.371642606845411	0.172831406710722	0.49164166373541796	0.7479925444410621	0.735229757138104	0.5885195079469611	0.42404778342972493	0.38506621136103003	0.226653660452408	0.48614199152353793
CLSTN3	0.00853365643878915	0.10378809797216	0.391027953549326	0.0106158347599216	0.0432047037713223	0.0118850314602602	null	null	0.08397675933836	null
CLTA	0.9839749243155821	0.969247165298203	0.7363994002981099	0.948584449831395	0.945680680537059	0.974890748643225	0.737029995029307	0.9507200405078259	0.9421784043854972	0.9054288106089659
CLTB	0.26303301180838295	0.280138250180004	0.35427669146992796	0.264214572042899	0.0960062709329332	0.280138250180004	0.132324194165953	0.311028730874391	0.0451850997009096	0.11413066130629301
CLTC	0.0935056276465759	0.105476639972516	0.39518943846851706	0.537969431026444	0.556702562938295	0.10967107422224302	0.46951469261802703	0.511523197632799	0.21316965534712098	0.10967107422224302
CLTCL1	0.7917197999097529	0.931494515120853	0.8037977783059709	0.844733916029049	0.7775064104122891	0.7304217448096691	0.9318489808829009	0.814414726227169	0.806187071214315	0.9853769502643891
CLU	0.924842623194854	0.673353540197687	0.9450280799928571	0.9044842186463441	0.8014187191704569	0.730043535778503	0.992386250525225	0.909613492052833	0.88594233159774	0.39923857723460493
CLUAP1	0.0318369179401123	0.0118622093934598	0.08505677650020098	0.146201366055108	0.004342211235565789	0.0623413428082109	0.0118622093934598	0.0118622093934598	0.007941904917298329	0.0118622093934598
CLUH	0.736881551899938	0.22125347319485197	0.74576484880511	0.55554319021737	0.8404961858636228	0.48877866112289703	0.773446469713462	0.6745343466573779	0.577847187152433	0.809394093062984
CLUL1	0.6426402103432459	null	0.244164044823559	0.109253095207897	0.3168925095741911	0.138070601323395	0.889688226655059	0.6282286663764711	0.314472497402214	0.368934633712007
CLVS1	0.555726107114125	null	0.387323529031167	0.484420855684126	0.10244846955706699	null	null	null	0.252689174186599	0.47396321401040503
CLVS2	0.40184095135743103	0.152494068538625	0.321251704132875	0.647594059006785	0.588925539843844	null	0.35645489098132593	0.33988133628857103	0.43236493526008	0.328862238996242
CLYBL	0.521922665356655	0.509063748271103	0.331840660817547	0.5162046824844689	0.49114698219674996	0.509063748271103	0.313847299064799	0.430895900118662	0.46281848987941204	0.363447825418534
CMA1	null	null	0.18052008751801998	0.552723695621402	0.667680766776678	0.6123855060803299	0.53241097483233	null	0.634324150516711	null
CMAS	0.10071617557398402	0.0179044098546866	0.254002297425644	0.11249315295237401	0.0400325860919054	0.0345268467017517	0.253354708084094	0.187544358768165	0.11062473848668801	0.12914883681083197
CMBL	0.147847847386961	0.418681086260327	0.518406096771747	0.173094084980606	0.146497215317186	0.293322990034939	0.59332406281925	0.0997428092411744	0.0918661104520087	0.5888602114685749
CMC1	0.645370701367175	0.485674328847437	0.613897051535574	0.7329177679807479	0.222793926627512	0.485674328847437	0.600945731526386	0.72167661115627	0.8284195223290279	0.5190346680953101
CMC2	0.39080827102194204	0.142493042146629	0.19774130632557396	0.289417012382482	0.17769075322191197	0.24626615803884902	0.142493042146629	0.142493042146629	0.032773425749209	0.142493042146629
CMIP	0.40105341294656605	0.101429518626785	0.107793999899744	0.0707058765967732	0.13838648315902696	0.0808592196225559	0.143291469099077	0.066196088013488	0.116084407938464	0.20616054553520496
CMKLR1	0.021932472587189	0.0220297619050612	0.12175701022234199	0.0093494853178036	0.195922019812287	0.065549255687303	0.0238297614454028	0.0188678266246691	0.0116006505357848	0.0836893792975635
CMPK1	0.758660891657677	0.622200056170665	0.5668307357223511	0.36547200111741995	0.8438518066971609	0.469836735999201	0.567032971418898	0.416613080300195	0.7584453168101859	0.334779325739402
CMPK2	0.0405052263811741	0.00355228717408515	0.00355228717408515	0.0217660744011498	0.0282159191841974	0.00355228717408515	0.0899773641991718	0.1740143205449	0.00505423266749021	0.00355228717408515
CMSS1	0.040219178074169	0.0532603047433659	0.10262550627663002	0.187248887785955	0.20504555249755396	0.32838978954354	0.0832893435125045	0.242613352446698	0.15651445368205802	0.18289409360766
CMTM1	0.474148376167496	0.491115340866821	0.7414873330235219	0.6630957566041921	0.6736345293688799	0.491115340866821	0.70021605034677	0.491115340866821	0.809581948506225	0.491115340866821
CMTM2	0.393589532195667	0.254836464141763	0.406823748068339	0.4246568071431501	0.102351513293015	0.0919473375763526	0.18165609926565499	0.388391132486206	0.0802794603244308	0.0919473375763526
CMTM3	0.721389267652463	0.755670802363915	0.570211295082786	0.56345055094188	0.163278582642965	0.423079997206109	0.5704235490841371	0.548889030511994	0.6876397801836851	0.309855424476722
CMTM4	0.396357431233499	0.558766266885942	0.25198647415084696	0.28382551042335497	0.0457505174441579	0.19241746704450702	0.251335461353045	0.385894626340154	0.5697754970040679	0.18786205509003098
CMTM5	0.0598849862480045	0.0217368050333389	0.14066084687310199	0.137884792942595	0.107149171302598	0.16955954913318	0.139156085241404	0.0487778844186745	0.16955954913318	0.16955954913318
CMTM6	0.823756525473047	0.9157849388284591	0.9769965512858491	0.6055792195456321	0.8997479399241229	0.9157849388284591	0.9277236277977831	0.9679666447996558	0.9157849388284591	0.998514139654816
CMTM7	0.398493763173081	0.706678650511596	0.43938079052677004	0.664778210011215	0.9013598480910792	0.706678650511596	0.4351662127214389	0.5119466369372929	0.680205293630915	0.9800696824190951
CMTM8	0.424392102276124	0.43771542846138595	0.7823561977727491	0.713714482828261	0.6079283244574379	0.7823561977727491	0.379569247645714	0.444961670677722	0.779602916146374	0.838183914551185
CMTR1	0.947502448959334	0.959251306353249	0.7692201464261171	0.891704495204685	0.8665393221276272	0.862721122831868	0.86966441645255	0.9393293831384659	0.8099403851024429	0.8150063870657859
CMTR2	0.8990132157983801	0.9476847330294721	0.927167980681615	0.7940030033967329	0.9521818611029409	0.9435472895500601	0.9435472895500601	0.9652282395638629	0.926204673533021	0.9435472895500601
CMYA5	0.650795248442817	0.650795248442817	0.5303886258686121	0.66828824276037	0.61500062888237	0.639010954449817	0.530481281256965	0.5806650273643951	0.568974470533981	0.510288395525029
CNBD1	0.915599295833175	null	null	null	0.656084649742304	0.805628580331037	null	0.910427962575304	0.996513054475375	0.9344384495758149
CNBD2	0.50872606387425	0.6902575815199811	0.8570372570675859	0.766485299776277	0.29994950011202504	0.385138339188753	0.504679500498198	0.42561760054118797	0.6911015406515311	null
CNBP	0.6284663039057671	0.884935186539157	0.736895171448912	0.6515201759911879	0.59339920000087	0.679569164495522	0.397980671696558	0.622157520355587	0.574255959991802	0.845451115072463
CNDP1	0.660385281652525	0.938172819632017	null	0.7017831703739399	0.836467991207634	0.739452498353087	0.395131679583666	0.29917115455928994	0.872372531227698	0.51763747935949
CNDP2	0.9731405245631891	0.8578527923774519	0.854706123230755	0.8817529084449179	0.895996449677315	0.8564942090274441	0.9462671926232259	0.785743537244356	0.811662144013803	0.962043606731614
CNEP1R1	0.804874310375994	0.6833177899261761	0.786002319577848	0.597649697080312	0.6784930112204289	0.6702742382050949	0.7867072440394741	0.822517189331249	0.32577359825709	0.905522124717868
CNFN	0.676453650481145	0.292237841423944	0.902637643849462	0.356098229067375	0.54534539183105	null	0.7206599845947951	0.757782049274003	0.6869191275693941	0.757568602477487
CNGA1	0.12382014313829	0.12178389595172001	0.703607098612495	0.416616276135409	0.8793448973684721	0.40843230376499295	null	0.79860181564808	0.479377934492916	null
CNGA3	0.691982598090656	0.37042620827639705	null	null	0.18259529315123998	0.0918895152454415	null	0.0620873083543516	0.0540331171881633	null
CNGA4	0.677140815066981	0.678090381367269	null	null	0.36981050631997	0.338951010711969	0.258618194860446	0.100309184759555	0.582343588577556	0.25424400752466897
CNGB1	0.4344732254420179	0.207774382137653	0.18375272824869196	0.189408870661712	0.0712956568934106	0.0776403458317487	0.10855638884057199	0.159218553460926	0.18725064685236104	0.293536553528292
CNGB3	0.44518379872255603	null	null	0.0874917758750651	0.31508276970110805	0.390211735649622	0.282379300938676	0.631627055018289	0.471472499568068	null
CNIH1	0.24713234810085602	0.240270894049986	0.24007312192052302	0.295545586612476	0.34493746679015597	0.34493746679015597	0.33178538178610495	0.20924670297113698	0.34493746679015597	0.303796143538888
CNIH2	0.340880795907996	0.630137179568114	null	null	null	null	0.441980660109876	0.288346837557432	0.469720155539945	null
CNIH3	0.0332932071189236	0.0210504484199133	0.0400172416496895	0.0817550356717776	0.0361964974850567	0.013797136361816002	0.0119915818835967	0.0882332802431459	0.0510051746085946	0.0537955477179018
CNIH4	0.156255838697976	0.15370724755867402	0.11350651449164	0.167517610781286	0.211743374979412	0.11693627516060098	0.312779512567975	0.08956564730520598	0.369192684800748	0.28236449820828996
CNKSR1	0.6335722883717979	0.8629756961063271	0.9601863083593031	0.639375418389195	0.9052739269492841	0.8293253668036121	0.7968097460678449	0.7237989960619571	0.7149368410490671	0.8799080759735408
CNKSR3	0.951708254435672	0.840594831343327	0.9344673880349978	0.9866144512666641	0.946791378556755	0.9572110968993249	0.973930818563088	0.9644850486129009	0.9159841442685258	0.997000993470564
CNMD	0.39677396110571295	0.23368848337804898	0.406102682864655	0.880160152563822	0.574520445440827	0.819385167094089	0.313341896413248	0.86450455548832	0.0293296565736707	0.37756620553975606
CNN1	0.42403928442546396	0.8926876788750892	0.43473552478217403	0.19010695938355104	0.905901669999891	0.903023984673383	0.440509311127053	0.25486568816426003	0.49285935637082895	0.582072877736856
CNN2	0.322770497283955	0.801901643376957	0.695526689969796	0.9254835009686991	0.896457642139032	0.979925977221128	0.343642393386997	0.421182674070085	0.49517987200181796	0.962834250390669
CNN3	0.7736424276031241	0.91207022087247	null	0.561419408935595	0.34251138397307895	null	0.889725005297583	0.516005898324989	0.68844809398498	0.38285266831485293
CNNM1	0.561858218871824	0.9019337105380699	0.810205454343798	0.78702650173849	0.660733183956519	0.651433110551755	0.8109325236139721	0.87484233532784	0.429762583881722	0.5891612513161839
CNNM2	0.9293541010464379	0.69057504395097	0.469181749507619	0.762778964093553	0.10223526430930599	0.034728387942544	0.45466389431903703	0.580710884100978	0.687327201885228	0.69057504395097
CNNM3	0.28058098452311303	0.39066895412670793	0.20246482721422002	0.287646412239481	0.333358981012032	0.43763284861832	0.240285601362983	0.257001656757569	0.30766831034575703	0.448435580049266
CNNM4	0.451085623937521	0.5252996709048781	0.319900647784104	0.681304598793307	0.5157643872685479	0.5871601606603729	0.6715621918409039	0.828645786509866	0.6545597277711751	0.246366200425678
CNOT1	0.218827223835156	0.107530398483881	0.418898353540067	0.0664540353756847	0.0779851377460129	0.107530398483881	0.0873506573989443	0.38687330919246704	0.239317665275299	0.22390695540662697
CNOT10	0.517203023038874	0.3673267070587129	0.777322033755339	0.7944721703385551	0.176488788443418	0.5734928081144929	0.596350926584251	0.7541383082304001	0.69165739376321	0.237634688558846
CNOT11	0.0560944968797803	0.32546580831147803	0.268538826228785	0.268538826228785	0.353232557816228	0.268538826228785	0.16648210554265302	0.556108290392982	0.257871199454126	0.177791597115934
CNOT2	0.761178984142876	0.761178984142876	0.611161548340661	0.7004236056824389	0.8031935323899041	0.761178984142876	0.761178984142876	0.761178984142876	9.10641175984088e-06	0.761178984142876
CNOT3	0.6024912889172309	0.7792458529807009	0.903922514537179	0.953535008550092	0.9304897987809939	0.7792458529807009	0.7792458529807009	0.7792458529807009	0.64321233727536	0.8603651602197709
CNOT4	0.42659246962237	0.7900506976829441	0.26481682588863703	0.38475055583666207	0.8152334894054499	0.462066139383301	0.264188464125298	0.301131414856305	0.529404241763948	0.274105942479608
CNOT6	0.19439769828896303	0.196923287439643	0.321407310548515	0.245170253887133	0.376032815737606	0.413499691726486	0.320899889576532	0.266559234499671	0.413499691726486	0.6281942752294289
CNOT6L	0.988594658481279	0.7992034392169208	0.8729589244658941	0.963021918676568	0.9962419612956551	0.9876493917528771	0.796214153114396	0.8078456328313292	0.995988916257644	0.8905448800376821
CNOT7	0.913490516495015	0.3752688170909221	0.835527681244107	0.863296015515846	0.9455646919576239	0.907027136434184	0.716305563000827	0.844289740496297	0.907027136434184	0.9738709703685279
CNOT8	0.448011910192165	0.40226487172114395	0.30894868461511	0.414851001854467	0.11671626247907199	0.289690301412054	0.587210296014468	0.461337001260818	0.321091950274784	0.203039114699132
CNOT9	0.567602706131874	0.5508222951919929	0.5648639625866191	0.403921648349363	0.402807473050264	0.511503509060887	0.8107490251499809	0.7793699842877099	0.76363542661787	0.589596997436294
CNP	0.35290783419603794	0.269263982367749	0.269263982367749	0.472211560973755	0.7479359873595899	0.269263982367749	0.5797090504436789	0.5107349324316721	0.439510743505621	0.269263982367749
CNPPD1	0.0843641661788274	0.237706215392333	0.144235528100773	0.144235528100773	0.253100108272236	0.144235528100773	0.09158842156774198	0.25733233963329	0.267471045071746	0.144235528100773
CNPY1	0.687309954857436	0.343458551750769	0.42241921961460904	0.23439579037039399	0.5500691751510199	null	null	null	0.0199906297704061	null
CNPY2	0.0793546033248041	0.0793546033248041	0.39521119026078605	0.106127306946577	0.4281505302103621	0.0793546033248041	0.0793546033248041	0.0793546033248041	0.0752074634804737	0.0793546033248041
CNPY3	0.0175704723283119	0.208178367706685	0.0312391170120933	0.0312391170120933	0.0965860803083556	0.0312391170120933	0.0392682071892846	0.0237923530687867	0.22161231261407502	0.0312391170120933
CNPY4	0.32020300947592895	0.32020300947592895	0.32020300947592895	0.32020300947592895	0.37175800101941897	0.41538394061808603	0.30803324316230896	0.392343555440265	0.335332319942169	0.32020300947592895
CNR1	0.4398068005791671	0.234011950859483	0.41018294890619206	0.299854918867033	0.271492789918084	0.43059588284866995	0.438928028911548	0.179565251624792	0.335824974606302	0.14696195325909803
CNR2	0.829236990902636	0.8833292726555909	0.891270745816767	0.801811172517249	0.6749134821584101	0.9558923744084391	0.8919716917316809	0.805749320811486	0.8360862612063521	0.685487251356815
CNRIP1	0.39081212399055	0.16261065542550698	0.242844758934017	0.295331941363854	0.0506921914538487	0.0992392877872574	0.29040799814961	0.31559176984274295	0.34620014104756897	0.151289287585738
CNST	0.8543491137066391	0.6214908802244901	0.866724623654849	0.922934471915052	0.9015456965358392	0.842009362431913	0.792425060380515	0.9019534896068291	0.55962890284537	0.8755545880855891
CNTD1	0.0475111501469457	0.18792817851109697	0.533333390978634	0.379894888753285	0.11486838476924799	0.18792817851109697	0.30648068392133804	0.261260185008749	0.242434056792648	0.24397892843108396
CNTF	0.3669063415868879	0.261966904890731	0.6270151569223571	0.17102218263810598	0.31320423332674296	0.357213531888863	0.30240200350454605	0.376373207129762	0.184859046218091	0.30240200350454605
CNTFR	0.45628202419801206	0.646412706753028	0.73248459069628	0.43187470515529797	0.34333467118812105	null	0.219129715077133	0.61143427941551	0.119630923459765	0.518453865727439
CNTLN	0.852341836139178	0.950687342149702	0.9210864947139681	0.921593458160666	0.717622905549577	0.5114167548564871	0.9217194342371121	0.9041239963676329	0.27973932183909195	0.9139228364056271
CNTN1	0.635235749189609	0.5100049056346629	0.490623637507444	0.901718278980895	0.6146593330022659	0.7141081228087901	0.501365334252728	0.817473778533756	0.969639888947259	0.8201245427600451
CNTN2	0.9028482381653009	0.732885293484263	0.22354112258872402	0.633549107729781	0.27555548809594105	0.34155533845929303	0.136233385839866	0.8764529398725981	0.701591347736013	0.7097957884562309
CNTN3	0.379885909172671	0.5904648972544521	0.32244038801702196	0.176860238917173	0.0982854471513471	0.441064829556476	0.329827735740215	0.29821303037614005	0.400361619884011	0.8303853939909258
CNTN4	0.320657378785079	null	0.0666024885040027	0.0941211126943095	0.262066242140885	0.7529476792004101	0.12927451786669197	0.44155838411974296	0.908060479680843	0.0623077581674265
CNTN5	0.738484882725282	0.936295445567622	0.0751892427772709	0.576792115953089	0.341075515287358	0.486848180893775	0.07399356227644001	0.311265139315732	0.345643940837508	0.42844536741274997
CNTN6	0.5657527860023891	0.48004897521553397	0.541725659836836	0.621151164266766	0.15797710060429002	0.541851625245979	0.541970840715731	0.46598849388809294	0.0336252237179765	0.336831878143396
CNTNAP1	0.22817448820038896	0.618278415610908	0.6068077262501489	0.5944264409443659	0.9218522746066551	0.8308619559250798	0.618278415610908	0.469522805301146	0.4340814819653329	0.618278415610908
CNTNAP2	0.633144757420822	0.830431145970875	0.707526682360014	0.372325478485194	0.350666069038929	0.003044082955832	0.12431841634180099	0.474926168655345	0.5993771140166639	0.41781328936859
CNTNAP3	0.981569814495153	0.963558238006144	0.9414626404640319	0.991253282711785	0.857851843412821	0.945673607420593	0.9414626404640319	0.9414626404640319	0.928284844008844	0.9414626404640319
CNTNAP3B	null	null	null	null	0.8309200310852709	null	null	null	0.6792973918101071	null
CNTNAP4	0.00907796285101572	null	0.0943326724326635	0.010815766796941	0.102004773468864	0.157951730977398	null	null	0.0479357256104447	null
CNTNAP5	0.9110376988639369	0.0348045543860976	null	null	0.7410587146027701	0.7274810856202671	0.8983686944050621	0.49648865787140295	0.8457283399171079	null
CNTRL	0.802347354336178	0.23346768220156897	0.151660350890556	0.135993000412178	0.737028240232853	0.6682681516683969	0.13878153779003	0.15765316373484198	0.180967586989763	0.23949494954470602
CNTROB	0.9908653081720771	0.924627937645014	0.9738772231605101	0.987224244127859	0.9092108401473841	0.9887800638788872	0.98630054935543	0.9872126552113492	0.9088166943466379	0.96037234179133
COA1	0.30246738517550503	0.19400982591684302	0.191661727407	0.0678823684825771	0.628418248326469	0.19400982591684302	0.0944399090718385	0.254156842668665	0.0927611362685979	0.175779822529887
COA3	0.49971621891394896	0.7483034995332521	0.7483034995332521	0.7483034995332521	0.44196414475843393	0.7483034995332521	0.926875082090859	0.8354310131361501	0.62511124708308	0.711986227512365
COA4	0.989361546049629	0.92321558467565	0.9896598667523601	0.9896598667523601	0.83122060072422	0.9896598667523601	0.9938949446939209	0.9939544905971891	0.9896598667523601	0.9896598667523601
COA5	0.297421526653507	0.821786977000473	0.29868070525145696	0.12519615841666	0.739253819992284	0.29868070525145696	0.21366636585012802	0.481519066662943	0.29868070525145696	0.765193404787414
COA6	0.483561828094486	0.1659082907565	0.5976599367691079	0.32764745007807394	0.0539228610785933	0.194707109951668	0.5876880812602641	0.0877241386213737	0.726209268750799	0.34933316035558
COA7	0.0300454167389703	0.0498016068472953	0.118499473110436	0.107602335010843	0.20001336945546203	0.138695231572836	0.11778473529729999	0.101368495915491	0.138695231572836	0.0712591413665426
COA8	0.22225445970791396	0.22225445970791396	0.22225445970791396	0.22225445970791396	0.22225445970791396	0.22225445970791396	0.22225445970791396	0.22225445970791396	0.22225445970791396	0.22225445970791396
COASY	0.23471083840451	0.0667939713406618	0.26963354890226005	0.11037948160801402	0.155422170774594	0.5208700633725539	0.372862252560871	0.160005965673452	0.508759831800779	0.0667939713406618
COBL	0.8904280301771359	null	0.9480036153963419	0.982738048566259	0.8836598204965099	0.8397205386595009	0.9478080863776559	0.9859375994839721	0.885503048707891	0.988633382766604
COBLL1	0.164899494020763	0.34897628639880396	0.106777498954321	0.50728453901341	0.13429113670017997	0.285000468634976	0.197138999696783	0.46108513718077704	0.112832402082319	0.106777498954321
COCH	0.861955264230223	0.683169721236764	0.650767780238391	0.23054776907436497	0.521973051669285	0.5281174783761899	0.73525652803166	0.33664640206552604	0.894408953243045	0.295998194233495
COG1	0.8497059716363691	0.754528210540612	0.6901864291201789	0.817585012029098	0.365722008663114	0.754528210540612	0.853024607656575	0.861794820818816	0.812664272302088	0.754528210540612
COG2	0.245198361354555	0.197577269461038	0.368657109381465	0.10898517341133801	0.08834586589362599	0.197577269461038	0.368270751280187	0.33354494317012606	0.34296551333011105	0.22178739133006503
COG3	0.874921175601678	0.747386816417611	0.911465066176059	0.656479543834652	0.644208782050638	0.861682450055096	0.461621920217411	0.7574695414614742	0.37100730805896404	0.6111804682915579
COG4	0.414892353759234	0.276749731205093	0.620190099304116	0.646558979909624	0.590345905273539	0.620190099304116	0.437386729466483	0.5105687828796811	0.592251550337534	0.533929654190024
COG5	0.587113743449005	0.8311284042321341	0.794224417856381	0.5841548752113461	0.8348394090418141	0.8072957817191949	0.8002271656225809	0.7104017593923969	0.7333917086537242	0.8311284042321341
COG6	0.7324023924934929	0.5068847713771409	0.8378439952879709	0.872065892220887	0.7440936679375141	0.7281090790944241	0.828834035585147	0.845952140520004	0.7386353765639659	0.9589736524778358
COG7	0.425482969331732	0.7192679227179509	0.5562779450069201	0.662900976209097	0.3562650649997561	0.655089521907239	0.515664939668163	0.587533068830036	0.46458422609325295	0.655089521907239
COG8	0.57847247806835	0.637920796431657	0.637920796431657	0.637920796431657	0.470322695596399	0.599884212001595	0.473740817695861	0.475976800395974	0.647817113785673	0.637920796431657
COIL	0.6500193331800429	0.990674082251304	0.76282568614197	0.980664637226813	0.580700094464138	0.743313813599701	0.7951773691200441	0.880138043856952	0.6497178470420191	0.728918808494045
COL10A1	0.384390224278304	0.468015448907265	0.468015448907265	0.42085811202369505	0.23112634651829	0.598127875330325	0.468015448907265	0.7139134428176229	0.754257190860595	0.468015448907265
COL11A1	0.35945354190106	0.17830926713985	0.547726710144649	0.48364597121373604	0.31317205727362496	0.27311786471573	0.50640803965835	0.45238370882022905	0.34751838357585996	0.569850360554532
COL11A2	0.365714748020785	0.45395714340782395	0.454641696403168	0.607743976086298	0.5911497979342522	0.690883253100771	null	null	0.702643404105144	0.16120601198725198
COL12A1	0.31945843316448497	0.12494031697781802	0.38865996670836	0.10557525310068303	0.440403460564375	0.7057785524132321	0.385659393448652	0.142344832580556	0.8777285605339459	0.566254412294432
COL13A1	0.801544787061034	0.404801686317502	0.7297456886625608	0.77972324411065	0.7093562975719381	0.7606216307555591	0.738677976811866	0.7042647614694392	0.33399931099679997	0.511859389266462
COL14A1	0.7296621824841109	0.9754373091082281	0.546440748702309	0.6892829125270921	0.6502792346983389	0.6693378671006159	0.585981550164034	0.6853826122766401	0.6938051163691519	0.882281094541244
COL15A1	0.7324234726475541	0.8501032984090491	0.7391581234847242	0.528674623268067	0.7700512108072969	0.721703849390883	0.532121175079794	0.661006828925712	0.4643671195392489	null
COL16A1	0.5183361689997801	null	0.55945985854375	0.8004256232770309	0.358374948822829	0.47050462423403	0.574632106431955	0.699469256458264	0.8441194227946271	0.494656770754511
COL17A1	0.825792475907768	0.861610235554346	0.442982195327771	0.450875144805267	0.316096237246343	0.13352387696758503	0.42995194198295794	0.40927766071602	0.607084749734534	0.44308822624817207
COL18A1	0.0304733286702713	0.0907551030188232	0.05092403731526099	0.190572943705487	0.25970002902899303	0.0536971662466873	0.344084634175548	0.482287597963337	0.0772888798641443	0.32734343980974295
COL19A1	0.6063397651758321	0.43891855674079105	0.9001278460472659	0.6733001032864828	0.550378023532924	0.5896194370742951	0.945206205451736	0.661498461145626	0.9058638099711809	0.869589488361015
COL1A1	0.141100224107034	0.14894738359397597	0.268991644669475	0.32263356841613394	0.10359035773564301	0.027386996161602995	0.440973503237641	0.41614649454808206	0.19477359844758604	null
COL1A2	0.5499953374592801	0.126188894522034	0.28263959000762	0.21624230633796498	0.521015322772893	0.5142160306715841	0.718037104472021	0.0753510066084173	0.3880071819706021	null
COL20A1	0.44303078468620793	0.321289257379898	null	0.473798952466906	0.541118899299001	0.706472488659243	0.707025190765591	0.220115504166468	0.469291188777666	0.293330489708572
COL21A1	0.42407649043653006	0.5736362197214461	0.41800114325239296	0.27233103588241897	0.698596924713978	0.5167235408901371	0.20422747220410897	0.480247534158303	0.27038768645336103	0.22222871160415303
COL22A1	0.504415138937861	0.486935828350202	0.223431534853436	0.107153110610041	0.47783343111852705	0.419435112003141	0.226860697208157	0.5040008784335109	0.31064195153345897	0.370830414012588
COL23A1	0.0664751929551287	0.354363036645192	0.4055820109083279	0.44612110870513	0.357446448568376	0.7039543189572859	0.135823691006735	0.18432400062685397	0.36697293461641795	0.0726142800997877
COL24A1	0.299440819302419	0.290968991983909	0.274200550330355	0.131813450142624	0.189181170860297	0.166175527065561	0.268105110015596	0.21281292191720397	0.48471087057270795	0.45983264035719296
COL25A1	0.578551903473844	0.0520569422031075	0.0427721708436528	0.19270412609905802	0.0981255246360551	0.0179623324752752	0.259453693736028	0.44567264316905	0.35172900715306	0.15961323767021302
COL26A1	0.926684229848215	0.799235876856952	0.8775089783245459	0.7974208111532081	0.7619298405542171	0.5319583003169249	0.908995936792825	0.845505986307584	0.6254044986662621	0.658443955286322
COL27A1	0.376693713796925	0.260314298181917	0.5813723042037839	0.0825074715089196	0.415869801743308	0.17753439315501499	0.453903758731665	0.20246958303135498	0.0319687382212428	0.44762830085366895
COL28A1	0.7384713549863828	0.9198856263209542	0.653699169995993	0.757047632091903	0.408087740612081	0.7180258064156569	null	0.624309037705666	0.37566830132130696	0.677402593441101
COL2A1	0.5168684374078529	0.574029574691433	0.249489331468536	0.30451104352869296	0.0681441036018392	0.00948347808715329	null	null	0.11177002279965802	null
COL3A1	0.739658448440803	0.97323732073538	null	0.744295520449333	0.396663072016428	0.428574785783545	0.6015489379593221	0.547090145727228	0.9278475325049399	0.90333805757794
COL4A1	0.0517571733670127	0.432434601184807	0.505397319171224	0.0906593037431043	0.16988501646219298	0.182671285903825	0.22406665865521805	0.44952320542001395	0.241304352235643	null
COL4A2	0.8067274494304599	0.38954210712502596	0.524327934069858	0.871301844741883	0.806812229072973	0.9230614081283199	0.269207398358906	0.860554395942313	0.695981062107311	null
COL4A3	0.210678252418226	0.528846401098493	0.528846401098493	0.9097277293376981	0.9450821973826391	0.7382849457694749	0.154777788317956	0.154629061757449	0.24380783152505398	0.257403447509245
COL4A4	0.7021265007990269	0.51578391266054	0.11486009675836699	0.174433398827932	0.454613406809635	0.401157709627917	0.355930923260064	0.7962082699780041	0.730746762045629	0.19997645129993902
COL5A1	0.8903863980536569	0.9141249699747389	0.8236309210126321	0.826086298783702	0.819568851513287	0.8726373861182959	0.891422289076978	0.8759248194140209	0.45820124343281604	0.55721402723674
COL5A2	0.730873623848383	0.7041820645389258	0.840324953717463	0.823339120902415	0.5970130209134661	0.6751507432883659	0.892555624961837	0.6956572962429871	0.741381387806435	0.795767065660006
COL5A3	0.0785355549106604	0.0518733249778985	0.126872015036838	0.0671782127272876	0.0810698468072159	0.24277005150484804	0.0997394806366732	0.0515435878298082	0.11828193238708301	0.0328931601757311
COL6A1	0.15828640105027802	0.128268924649446	0.295741411339702	0.397487476603176	0.09153781941738799	0.338839373730058	0.18267303006555397	0.176030424917601	0.37244036683251397	0.17837098769558102
COL6A2	0.00638950679136925	0.0155175920624783	0.00219679992415601	0.0037827648839165798	0.0127558792365442	0.0020268156476211103	0.00367974068596589	0.0110874540850609	0.0025528263182710803	0.0383880337288208
COL6A3	0.6690835897634829	0.9233110204405959	0.794529269034066	0.530097879817031	0.7278357888425779	0.533459124418453	0.946275562352352	0.7614929853683291	0.8193955763014721	0.7383650286455851
COL6A5	0.524873740158628	0.46346170784418605	null	0.9033051874360759	0.624194783901864	0.571178077417117	0.6775992966471609	0.7080374931353229	0.70737132092992	0.475087095342957
COL6A6	0.495932304817066	0.335773408072355	0.732922627041806	0.7684087245870799	0.9687308153140791	0.873057673063816	0.703617930636414	0.703617930636414	0.830898142386685	0.784540832577917
COL7A1	0.10739110635755	null	0.214617176639754	0.478126539702916	0.19080550730086104	0.16875695604750102	0.0692617047846422	0.3741385361827929	0.10765697752001599	0.445707121561331
COL8A1	0.667615084012283	0.961734148454016	0.8700715759752881	0.273474739828078	0.766869034445988	0.7167125589563599	0.7064934123687329	0.22905338140672	0.41010644064923396	null
COL8A2	0.27825915621696	0.497751340446188	0.446261064686106	0.479053411195774	0.43605537191308796	0.139706336299155	0.489708170610217	0.29795930895494604	0.4458262891326071	0.16600240823607598
COL9A1	0.9026939672920079	0.7418789042634308	0.8408538196277529	0.7654775155457421	0.872236403722078	0.8562778994542449	0.8408538196277529	0.43260858351399695	0.7676691308476329	0.43059329533026397
COL9A2	0.0536622451773969	0.0372551752682194	0.0628522893691073	0.102028126774456	0.12694201501990898	0.0612188109027009	0.0591906677882942	0.0941421295141784	0.166824102866327	0.34536961637520497
COL9A3	0.458615343772581	0.7292881397368192	0.4791149140461429	0.704335686095863	0.523456440145262	0.515003508022692	0.499458267638089	0.686863599756705	0.95227793791815	0.868386344885408
COLCA1	0.424895736789646	0.424895736789646	0.424895736789646	0.424895736789646	0.424895736789646	0.424895736789646	0.424895736789646	0.424895736789646	0.424895736789646	0.424895736789646
COLEC10	0.321068882468104	0.250097853247343	0.0436258004746839	0.0695083438532963	0.222822181273143	0.44652350036940397	null	0.7833754199284271	0.47462226002652	null
COLEC11	0.999518189603716	0.957936567440022	0.835821696498212	0.995347097737022	0.992635049494139	0.5992364074018659	0.976437389723558	0.9161864330960329	0.99490774518153	0.9889343530558041
COLEC12	0.738142951146987	0.502125083197753	0.31221887410881705	0.176430200937522	0.7835716105649609	0.787210624308793	0.8072378985381079	0.42132328221669896	0.43735786937254795	0.756552831675568
COLGALT1	0.746491903459587	0.715563087658682	0.419527375394336	0.48439163812296704	0.47796201149177203	0.714277523403042	0.283524784517737	0.619616490198979	0.572329323356672	0.565495655693099
COLGALT2	0.859321673296543	0.8890230949096779	0.539710548671605	0.7370904690314379	0.7190346941379091	0.924539357332768	0.530803572044025	0.6547741081012879	0.853959426311297	0.6765101495681309
COLQ	0.139232442320207	0.12255572655885	0.17194560509026002	0.140041049257289	0.0846349578911853	0.101436712646997	0.161686734982856	0.0715607269572605	0.371464702829604	0.0835193723893378
COMMD1	0.421050189441519	0.539481021796588	0.44410733950539	0.17006081812675	0.5887849063061321	0.48990141499238393	0.48990141499238393	0.6523420772894979	0.47564572470651	0.5114473074977439
COMMD10	0.9822591952952751	0.85734551820345	0.7368489821112908	0.807537841234103	0.978268889804471	0.924598444050837	0.7800816738115309	0.891763206720005	0.904848487659478	0.924598444050837
COMMD2	0.52408939737892	0.66855268142508	0.913557024887826	0.36285517887160396	0.658775699879186	0.537705863552339	0.881354682335629	0.540923813813618	0.537705863552339	0.589416716432097
COMMD3	0.25965347634309	0.259363936043165	0.320905161002433	0.24516168035860897	0.3880520990909871	0.259363936043165	0.371502437882414	0.3179205198393	0.34825339714093795	0.300177166124593
COMMD3-BMI1	null	null	null	null	0.695963880069056	0.520945017834478	null	null	0.584934846371796	0.572778385463808
COMMD4	0.35430735616126596	0.17163640987053397	0.230487550466697	0.34718222592465303	0.5514818286559979	0.0801224747495034	0.23792292191071	0.38760793548142297	0.0368370546457606	0.341530881161898
COMMD5	0.145404050515748	0.30357018447061895	0.119641949236699	0.142796501664613	0.508550926180645	0.30357018447061895	0.12095683453595302	0.140170496573564	0.5796465115708239	0.26326385001187697
COMMD6	0.623813437811447	0.590620379059558	0.0739670220991195	0.471432213895336	0.4560053540229289	0.4560053540229289	0.4560053540229289	0.432759377969928	0.4560053540229289	0.642558199909391
COMMD7	0.74128636295265	0.664910451251335	0.740597380760773	0.484917002151931	0.7764485931998371	0.664910451251335	0.7534671422205881	0.24057869403237303	0.651896063981345	0.5408743084528389
COMMD8	0.7657910796842159	0.198741468649629	0.319149513996204	0.33313693041009496	0.523749992039919	0.407829640845581	0.36753141829945507	0.254661834576791	0.12156107361254599	0.407829640845581
COMMD9	0.12815574114373102	0.262943288198745	0.0157875532020711	0.0378572100223753	0.19679876129362803	0.111190265071543	0.0155294999404597	0.0545885322757839	0.32223392191716904	0.0578941255482758
COMP	0.27631922753867894	0.550676879529102	0.744383530234514	0.5608583085185121	0.8269614354147379	0.742549482002109	0.48157061164352	0.770436899292692	0.330643994661829	0.118761495313251
COMT	0.879756778229146	0.6207927470147211	0.840997120710696	0.5208127321350089	0.8014496702016399	0.780807460587841	0.830725813041201	0.6550462391150239	0.7396030678231691	0.6207927470147211
COMTD1	0.874002637544475	0.806453587415635	0.9466501509599321	0.7239540851049849	0.8782907215653671	0.7424008709305879	0.9471831994722231	0.718414357714947	0.7969232833316229	0.43539065938526705
COP1	0.41774252895266495	0.4469618202010371	0.782608408900865	0.32092386087932	0.7288032328203019	0.313902887643309	0.5682163714208449	0.538153265933885	0.238668705405041	0.13389114542652303
COPA	0.6714096911954489	0.387369704207458	0.313860328371711	0.313860328371711	0.404788225397887	0.782304795848712	0.40970500116995795	0.15000718720596398	0.395487319058464	0.313860328371711
COPB1	0.522662417823118	0.6023436400343051	0.5315274756840449	0.5563071089513001	0.7652510364668101	0.6501666398671739	0.44268383477619105	0.36944941280224397	0.7550667427507142	0.6501666398671739
COPB2	0.0270609583325937	0.0296284673215483	0.0296284673215483	0.0206563003851347	0.115740623606242	0.131087952795578	0.0318187126889248	0.0158766044897057	0.0668515557762606	0.0296284673215483
COPE	0.871245124892679	0.9827693561486509	0.871245124892679	0.8771058198793091	0.75500263401868	0.871245124892679	0.593685661946867	0.994008094812897	0.761822341909616	0.871245124892679
COPG1	0.179566452158196	0.0186721561211797	0.0999064836803075	0.00899032021157178	0.0473171985938922	0.00434869574856444	0.18703574212646698	0.139156390017174	0.0262563701922626	0.00903418580502815
COPG2	0.745715657681413	0.6137116237863199	0.5992131124305731	0.6144916170396179	0.7490182363955531	0.6137116237863199	0.285072632768864	0.311507608642355	0.467695264704178	0.6137116237863199
COPG2IT1	0.37932037230627097	0.37932037230627097	0.37932037230627097	0.37932037230627097	0.37932037230627097	0.37932037230627097	0.37932037230627097	0.37932037230627097	0.37932037230627097	0.37932037230627097
COPRS	0.48589155757148206	0.184565557493447	0.139986203837023	0.622966541850053	0.404936227407258	0.6440803333010789	0.8141598358322572	0.81555013519186	0.6440803333010789	0.7728246579189659
COPS2	0.8917082125857819	0.8794812588205642	0.7781012470988751	0.800607664037581	0.29579209580593396	0.857238642749366	0.7871564290396931	0.878198376081308	0.895703120666461	0.857238642749366
COPS3	0.958550936876692	0.860176365117753	0.926042460706628	0.953063510443303	0.53287433552937	0.7359359873429521	0.9266595538788621	0.793746592157886	0.620577343855558	0.433165372710502
COPS4	0.0145090576157038	0.0642415508772344	0.0219138160015976	0.0169900268910612	0.0944830326592589	0.0642415508772344	0.021593673737272	0.016042498657465	0.0427650471316934	0.234279388795687
COPS5	0.171436480843733	0.0597914955550834	0.148442990233525	0.151616294480849	0.29309614007860496	0.256777201812137	0.24400194054983398	0.18632817190780104	0.43936741493361703	0.148442990233525
COPS6	0.9842159549085758	0.972753273213788	0.538084510823473	0.930108160633896	0.937900837359308	0.839880253477305	0.538200501702488	0.939763392411889	0.638720685591057	0.7562003136655929
COPS7A	0.16471675424247303	0.0911234087056802	0.11403068693138499	0.123143336282107	0.0334220624566627	0.0319252316881023	0.11332180366390401	0.11136239118786698	0.0282380179257071	0.0990530537145592
COPS7B	0.684016392566677	0.51048049206277	0.40175702573214894	0.321620175233546	0.16091598574525398	0.6054501806032	0.804893144761479	0.43282976601296097	0.662518093494393	0.51048049206277
COPS8	0.491133386587593	0.6994638416938891	0.48426786060491206	0.4447597059804871	0.42377069169351295	0.520051914152017	0.37155206782159	0.44356998915220397	0.7802762691252371	0.520051914152017
COPS9	0.412050490220267	0.250057909056002	0.7182561696946421	0.6662451100444771	0.434246688222188	0.260761108337675	0.7174321580664559	0.6181990716735589	0.21771735118069396	0.406845350688724
COPZ1	0.0460825963010375	0.44458075664913393	0.149268350057876	0.276088960174549	0.290081725261196	0.23234473525424	0.274742650019914	0.33145046158529	0.657764125180188	0.23234473525424
COPZ2	0.0200445529993357	0.495138809027856	0.11709877911937701	0.0263743105268525	0.132131988623785	0.0940300117974742	0.0051952313697854295	0.0180686905587901	null	0.0156622491642652
COQ10A	0.0503586630439587	0.0431084747316492	0.0324277846591144	0.0324277846591144	0.0563389175132329	0.0324277846591144	0.0381476857357823	0.0264503858690113	0.0334728090901014	0.0180949569322479
COQ10B	0.6030239569192499	0.145071295177384	0.7893095903766459	0.723189456990309	0.213215828065735	0.208816573670003	0.790018155932264	0.6491875039476489	0.506751869731573	0.20574778529031199
COQ2	0.11441136242581	0.352899318164216	0.0413909363608117	0.0572205010504612	0.363149843921593	0.808748622636005	0.0409235538171766	0.0566264567267773	0.0110469837330546	0.0490583798073673
COQ3	0.5478333049924811	0.524964233835822	0.157317489650204	0.707860521544606	0.365436777694014	null	0.155894701792728	0.38942017710404403	0.978462916040435	0.320364781887483
COQ4	0.335148542010906	0.43314355380943204	0.32617699516725296	0.242695685211937	0.302607565900429	0.345857353220073	0.32081851765221503	0.384090638721393	0.0416314610640808	0.111700164950451
COQ5	0.643987991278397	0.813802633245337	0.8786559594664691	0.5624398664551179	0.870699534198658	0.9220804806140649	0.9390056322742539	0.954102540201761	0.687202688006164	0.8456741762600741
COQ6	0.8248993021112	0.6780812480751359	0.8612256119939271	0.8699041305899559	0.875636175279869	0.777121347991461	0.735636434955263	0.8323309773780649	0.5911046731149089	0.6780812480751359
COQ7	0.110762396706586	0.530633862928914	0.0640221390717967	0.0861073047772406	0.22031760498971104	0.18124515516594197	0.0634555927460608	0.119654900864271	0.0934071954369009	0.25196799575288004
COQ8A	0.854771079008383	0.440789899640291	0.0947348588239635	0.35194811870576004	0.5511885508712471	0.0813344978587617	0.042906203680692	0.24630134937508102	0.284305010453698	0.186651933440325
COQ8B	0.259369077227642	0.546082865378652	0.546082865378652	0.546082865378652	0.84861684681547	0.436472464780275	0.6642236599771469	0.9510000918279341	0.44008152110367604	0.546082865378652
COQ9	0.0421414272963601	0.49792486636590993	0.49792486636590993	0.49792486636590993	0.5104280645593801	0.7062774931025658	0.427960938373219	0.4235340357927129	0.657873818010044	0.49792486636590993
CORIN	0.496890166620161	0.715129753923472	0.34814741956895	0.322650085985509	0.50814284600242	0.731043196713947	0.39036478040616995	0.39749337418075303	0.131973541316812	0.39036478040616995
CORO1A	0.883488169320671	0.690896674891953	0.548693512075734	0.34320875937288897	0.742611395812425	0.690896674891953	0.348707435238476	0.383207424629803	0.816686691955636	0.473902441717019
CORO1A-AS1	0.13677598929656098	0.13677598929656098	0.13677598929656098	0.13677598929656098	0.13677598929656098	0.13677598929656098	0.13677598929656098	0.13677598929656098	0.13677598929656098	0.13677598929656098
CORO1B	0.628533859916175	0.744639467072262	0.744639467072262	0.744639467072262	0.494854947867864	0.744639467072262	0.7504056730948009	0.7372273088902679	0.841847864134668	0.655012551953665
CORO1C	0.9173182167715681	0.9076685340918821	0.8369158082198921	0.8462014487567221	0.9212315399928449	0.847057617482051	0.8007634097793008	0.46660544068320403	0.7821229427800129	0.910743886082098
CORO2A	0.574022327075989	0.716206668409496	0.90900852070009	0.383998157516698	0.9191562685642941	0.7746249880391641	0.909674240993875	0.718003426104604	0.26122518359033303	0.6905762061305251
CORO2B	0.6978833682966329	0.780945914298866	0.300594316991857	0.159314306996836	0.321744015484063	0.518083186053966	0.32338741125416404	0.611946603479312	0.854646343642095	0.43607280863406
CORO6	0.583123818408302	0.583123818408302	0.9081319115878491	0.5772122377463771	0.161178388621033	0.848565333531251	0.583123818408302	0.583123818408302	0.619761245272193	0.583123818408302
CORO7	0.8271930848213291	0.9560596390856769	0.889788230849381	0.9263457632550558	0.957941041214636	0.9480664454244471	0.9560596390856769	0.9560596390856769	0.9010325740519941	0.9284592360032131
CORO7-PAM16	0.689391000929282	0.827553385445394	0.827553385445394	0.827553385445394	0.897475350383233	0.842174074467597	0.827553385445394	0.827553385445394	0.7517844372896991	0.827553385445394
CORT	0.18460426234226399	0.30576696655289803	0.650583729301969	0.8104082259148849	0.904924870635025	null	0.651428027987616	0.165522912425066	null	null
COTL1	0.648695699804755	0.697581546934169	0.5267552126970421	0.850155041825437	0.305446371194125	0.6167892702975519	0.259238174635424	0.815729602188408	0.695254698380749	0.654374599646954
COX10	0.6989854094450821	0.44264833768770395	0.597083825930093	0.9030017798177679	0.933655504750915	0.6685761884325689	0.597374460746953	0.6460117147779699	0.792543940472828	0.764891890100141
COX11	0.35202923293955296	0.38117264966174996	0.20042678686535	0.11565482623803999	0.603089257550915	0.38117264966174996	0.798301473118872	0.13956705459705898	0.43926977525262495	0.38117264966174996
COX14	0.622373108792166	0.7560116511558779	0.630086806389947	0.850613561057165	0.258975773553137	0.259930861499261	0.622611841973848	0.7560116511558779	0.7560116511558779	0.7560116511558779
COX15	0.562818791902125	0.392210075289824	0.392210075289824	0.392210075289824	0.48831378148891097	0.745365086718811	0.392210075289824	0.392210075289824	0.380298057382726	0.289622886466207
COX16	0.743636853242341	0.599155101510927	0.544536996880059	0.24715417492428501	0.5737112126580439	0.188800097941079	0.5572700090818461	0.397732039410762	0.599155101510927	0.442994639625217
COX17	0.23797483942073103	0.276295426553693	0.528196935323012	0.147820146658905	0.6835521984778922	0.276295426553693	0.449920354499105	0.512371020083521	0.416358304232625	0.34300069478923106
COX18	0.561138423812941	0.903537379622055	0.49193233068952896	0.7126555430603531	0.7204431994808741	0.824302500554573	0.50052568675766	0.721043395682068	0.706242039518331	0.8839038167476361
COX19	0.7560925886223729	0.7898909505714359	0.839996026413295	0.666402712849964	0.968502995412966	0.603020757301083	0.840734097344376	0.5757829276137011	0.8128566993533191	0.636033979603075
COX20	0.5856631599183771	0.5234346569843561	0.537300411992301	0.5345627056150549	0.281807969236742	0.504919991483697	0.400128674337919	0.5012527916129521	0.485646909110455	0.516080489134124
COX4I1	0.655945164207318	0.37365206318025	0.6660289684772089	0.570994037505171	0.35372279559950204	0.547941434809911	0.5109265412113829	0.599918030250192	0.18281508565805	0.547941434809911
COX4I2	0.8216952309174691	0.980404908931683	0.8838994366932629	0.779486852457857	0.9028767896562299	null	0.514972180543755	0.24208053488696502	null	0.978787943313755
COX5A	0.138280759790821	0.14286684116778	0.279316327237989	0.0561791506281573	0.30750112402000396	0.148051137112324	0.278715887914229	0.0602335434482215	0.549305597689605	0.0588325874821675
COX5B	0.9570316824696559	0.9392030638323009	0.8880313582984771	0.96181926290361	0.8907808655166641	0.9704361555143091	0.888243564275091	0.9549067790672171	0.9704361555143091	0.8847476366963429
COX6A1	0.28603447265399395	0.638481328321846	0.422496639223447	0.485975139614769	0.8090934845533561	0.638481328321846	0.41917167947726397	0.41945284460765003	0.638481328321846	0.41164516849773397
COX6A2	null	0.158540954334992	0.526658604594598	0.7428260338747941	0.449647920778695	null	0.5349954912112779	0.619158093587053	0.604962532102795	null
COX6B1	0.403978131586126	0.619676336526506	0.910541832110157	0.44618699898741904	0.919541409414133	0.702862070112575	0.9322639544931559	0.49942804494990706	0.35627359806033393	0.699990450565255
COX6B2	0.10044964978316301	0.845689274473047	0.194870273103768	0.20887239706623498	null	null	0.0996501958861883	0.0720648378339451	null	null
COX6C	0.38701550138097396	0.568231761560121	0.7914614994822751	0.302750752540305	0.6593699758574971	0.8481692382031929	0.5947648331652111	0.280658551901414	0.568231761560121	0.568231761560121
COX7A1	0.636282665142635	0.809119195665095	0.36412362421544897	0.523496509427325	0.231493987772483	null	0.32276264011607303	0.525046372864447	0.420223702746669	0.397428586299534
COX7A2	0.0271082920938007	0.0395113127980604	0.332289031780376	0.198763176273936	0.290274062925341	0.171839812900653	0.171839812900653	0.0699309313143043	0.5065154370585929	0.14196481195692598
COX7A2L	0.63316204172356	0.986596510732234	0.680896702793804	0.7810072535571569	0.8638159371021801	0.8162686427874329	0.8449368421491429	0.6258474323446329	0.8449368421491429	0.9540202303214329
COX7B2	0.685694714560712	0.761646163715123	0.712016596448011	0.709793177223453	0.544888079670007	null	0.829869658832972	0.497818635359757	null	0.448995373106546
COX7C	0.945172578154092	0.535150260694995	0.594933167671719	0.9073978660858699	0.594933167671719	0.594933167671719	0.827424267757433	0.941699889283621	0.594933167671719	0.7079986422048141
COX8A	0.0961583008814717	0.0961583008814717	0.0961583008814717	0.26362777765853	0.0961583008814717	0.0961583008814717	0.0961583008814717	0.0961583008814717	0.0474453645780442	0.143674816152028
COX8C	0.77252988944003	null	0.7757410066875831	0.7025425748020201	0.5505469281307901	null	null	null	0.7525193696861279	null
CP	0.27706970325624397	0.5794534118268361	0.547986935752706	0.343417857549039	0.314397100320817	0.31408009779383506	0.7536784544402759	0.42453748698513394	0.559393353347264	0.430182990121803
CPA1	0.991523979065497	0.8699757220397919	0.5129581101915449	0.5956409360736589	0.75856838539647	null	0.450377955398174	0.45410213430363394	0.5581604423973511	0.31594524749853004
CPA2	null	0.38380229349014605	null	0.733534841529343	0.8916908406729641	null	0.811249016408207	0.875443944599316	0.9315470767916391	0.7601093588438359
CPA3	0.377419921770368	0.377419921770368	0.39430229717443294	0.40524744323603207	0.461486365851602	0.377419921770368	0.539263291790492	0.377419921770368	0.41311566044009707	0.377419921770368
CPA4	0.97914617175704	0.725826862198976	0.7942796564574829	0.925592274700685	0.90986154850962	0.54378142306313	null	0.8093934212584252	0.885549220343294	0.731427391005087
CPA5	0.87344217795526	0.594858166876951	0.7714108434138249	0.736822887356405	0.958268657040642	null	0.7603956216040121	0.8579077495491899	0.8601127318864809	0.6287221267601669
CPA6	0.311056901273687	0.563292831010139	0.458029928427813	0.6660923464083051	0.702349788242041	0.707976957146357	0.5993910156945811	0.583568509081504	0.826009231113703	0.45442310489474497
CPAMD8	0.34077030369859496	0.16661645901763	0.57142329876358	0.17442622292219198	0.148200041986632	0.32954145706856003	0.287551089392665	0.40010335025617205	0.440474266257797	0.25969749472452697
CPB1	0.81458036155826	null	0.7329942517762241	0.5819565960876429	0.729621545164465	0.334721992667997	0.983997044265603	0.41902845856913895	0.281958016776239	0.777136002498068
CPB2	null	null	null	null	0.807040927550292	null	0.7661577270385541	0.916022265673017	0.6998539160383179	null
CPB2-AS1	0.420754455862391	0.420754455862391	0.420754455862391	0.420754455862391	0.420754455862391	0.420754455862391	0.420754455862391	0.420754455862391	0.420754455862391	0.420754455862391
CPD	0.405845532213001	0.534303351646554	0.603372804238727	0.24198763850790303	0.523874062012491	0.6067135442077329	0.588926011552686	0.307999340486578	0.12980776015423	0.365639465794199
CPE	0.9917709223385408	0.5805180493915	0.914026496824479	0.33632510818996897	0.599410195745562	null	null	0.666603838975704	0.32457425622888103	0.7901728714048522
CPEB1	0.410923720771034	null	0.574213873499264	0.643789971365415	0.10498300911726	null	0.650891028190743	0.40872337979985796	0.667641539130796	null
CPEB1-AS1	0.39129250679977	0.39129250679977	0.39129250679977	0.39129250679977	0.39129250679977	0.39129250679977	0.39129250679977	0.39129250679977	0.39129250679977	0.39129250679977
CPEB2	0.8955059026703001	0.8955059026703001	0.9695835257301091	0.987191160256531	0.960389233229403	0.8743792829672471	0.966716885297327	0.974819205413868	0.88392162320227	0.936789488174108
CPEB3	0.19189639503087197	0.0608557225047934	0.0446102775762199	0.13976166932408302	0.08708292125161299	0.105976128022702	0.0563384072297555	0.28834565482526	0.330217742745982	0.336558629471188
CPEB4	0.87332683981431	0.9771726385936619	0.9838859141497921	0.9535917272469251	0.9915980329023729	0.9808125495757729	0.994963802224199	0.9995682313950941	0.9568683494215501	0.9014480190549341
CPED1	0.722411459486178	0.9750855231362459	0.8933224083301959	0.7255744194121321	0.7283532197371279	0.7434340282352909	0.877709928976035	0.7692834848574449	0.7421257317869091	0.9054392906502301
CPLANE1	0.34122085647334693	0.0969985393998695	0.0899220301242434	0.0899220301242434	0.10852294766042402	0.14018160523018802	0.0899220301242434	0.0704078692231253	0.070082761964489	0.0899220301242434
CPLANE2	0.524501756893799	0.6741429460884238	0.519727321503609	0.519727321503609	0.580816489207104	0.531005880368087	0.375906388391214	0.3892755948585421	0.257632918363485	0.539405828141982
CPLX1	0.714104235017025	0.412446396121823	0.43494773128164294	0.8870621988556379	0.326775585689987	null	0.732148649411297	0.7835670780406531	0.8279769641963699	0.399805159965278
CPLX2	0.9333048683016061	0.861576826767427	0.8870191909041201	0.784394798910585	0.8324306762664608	0.8066059037213409	0.8449158955114571	0.651103875990304	0.92972905695265	0.944719433563174
CPLX3	null	0.25675442744751104	null	0.0255958548022533	0.314219831720772	null	null	null	0.16980665690201502	null
CPLX4	0.668995016633052	null	null	null	0.46478548590867697	null	0.492251930645686	0.670228857230891	0.0687713136216192	0.6790713264723979
CPM	0.486919070229199	0.561877980908167	0.527718156735752	0.639043925498706	0.617819275954749	0.561877980908167	0.454366526127286	0.5571988450352551	0.807764832074693	0.485072398055455
CPN1	0.994260798734511	0.9493443500414509	null	null	0.980583787759251	null	0.8885728112865799	0.7264831790409059	0.9509891081933031	0.672909632189624
CPN2	0.00234040936985168	0.0174837632835829	0.36420427073008	0.231454488632929	0.206281683502996	null	0.0533994622026896	0.33674580164429607	0.25683382157596396	0.47728152335904905
CPNE1	0.114031188262721	0.13764410075982098	0.0927263714923569	0.103418775987225	0.0380122837778309	0.0995649979774341	0.113106972472508	0.153206295511377	0.13968705651411903	0.0995649979774341
CPNE2	0.7160011822767299	0.5359923820438061	0.7072163108063041	0.696774254097912	0.690193064623888	0.757175007938421	0.757175007938421	0.6890591003633412	0.852855471649847	0.773074998464686
CPNE3	0.657355195919718	0.23814209540870898	0.23814209540870898	0.212023569135108	0.152255664428134	0.256171995909958	0.506907420066406	0.18911075400854002	0.281038207230346	0.46343151999206295
CPNE4	0.661725714624242	0.5215405600912929	0.373147833181948	0.32587518524562004	0.5426102089636289	null	null	0.427562708557156	0.8429983830086378	0.12346674562171099
CPNE5	0.646178855992871	0.711237383844236	0.601862640033952	0.731402747446641	0.568309864364276	0.3577861896942329	0.6132993787368891	0.632036162032022	0.5225886645571071	0.598386750904984
CPNE6	0.26597998536650197	0.16289252634014	0.239881374632195	null	0.637832775633541	null	null	null	0.143215295606942	null
CPNE7	0.508041922206652	0.158988325991479	0.0946278030858313	0.0388103947033538	0.19299486362762303	0.8013795924620931	0.0939197761609435	0.0311123434429715	0.0440082440543586	0.110584576683311
CPNE8	0.30660529598232	0.763555119916866	0.87868645742847	0.9188070731624509	0.733684719635631	0.87868645742847	0.948283158264183	0.9876228409706691	0.9531798649945942	0.87868645742847
CPNE9	null	0.3980485860605829	0.897628720986438	0.8484877368669179	0.651854538826472	0.5525178307881229	0.5759624914273779	0.6864014735306031	0.47957107129832	null
CPO	null	0.0265834963553099	0.066497685544443	0.0665164334870766	0.11743586676812301	0.0067373804604291395	null	null	0.00837453771871892	0.0159066132740988
CPOX	0.26017070122348	0.42982930114027396	0.33068897106452005	0.24968891574704896	0.21341019717681303	0.558055717144054	0.231727783514762	0.204786633399693	0.187824819572017	0.13970970584281198
CPPED1	0.9185708317948801	0.7196058958516991	0.909818846915709	0.9507741643172478	0.892433960216558	0.6565361547757371	0.978388207380377	0.877027383922821	0.6807111531399269	0.786833030716795
CPQ	0.19868309297239697	0.0572572293565394	0.332101271701326	0.0649629143873547	0.530001526382536	0.0444708239423792	0.23048647537448302	0.31084611487264896	0.5002352455866429	0.15970824387987803
CPS1	0.7092012360555608	0.769014250943057	0.557816425791606	0.786576149682643	0.7127193151034079	0.6384415325603929	0.7382701317589649	0.6535127926987709	0.6875178306665711	0.7978135170877341
CPSF1	0.436189177868442	0.170434023293716	0.0540531774377923	0.0780512863171471	0.0528096049458053	0.0416213962243284	0.170434023293716	0.170434023293716	0.374269099794642	0.0487156069988449
CPSF2	0.7508384550121291	0.8245454238799742	0.856645283133751	0.7546054746618721	0.937456054888565	0.949874368404505	0.7809896499669179	0.793984078446137	0.798516213796837	0.949037868377058
CPSF3	0.487763965065234	0.7999277533314451	0.370945695821823	0.790509189829634	0.665303111488336	0.7449417623597991	0.49618898952237606	0.303022844763878	0.9038037029708621	0.8570177833758509
CPSF4	0.49636353581618703	0.726385147612137	0.726385147612137	0.726385147612137	0.924464250819135	0.726385147612137	0.483934740756234	0.48615745788361603	0.6599565743754929	0.726385147612137
CPSF4L	0.805187622752109	null	0.5744583427384511	0.566530532385405	0.29595566001136503	null	null	0.567617180502126	0.3490807925375611	0.594126919337843
CPSF6	0.53552627891733	0.710672531478999	0.8700664210482358	0.542903014766434	0.579199379379865	0.5095329734813769	0.7733363217287991	0.208472309937075	0.523292894450733	0.610350327844239
CPSF7	0.841784210457305	0.5795435120514211	0.529598713627943	0.506189231807173	0.534932842519337	0.675018170012664	0.488483041291633	0.5564901194966609	0.5023338170495789	0.675018170012664
CPT1A	0.0237206517671971	0.050854478064960996	0.0009205015286287539	0.0011845746037863	0.0277628554692094	0.0087214559406288	0.000246378129526878	0.000930023252294263	0.011150172930381	0.0173544670019423
CPT1B	0.328313812953193	0.078583019100375	0.08345059660967301	0.008393707135299671	0.0521011372244175	0.0638081150274599	0.0947143044868338	0.0474528714682304	0.0486311345349149	0.0106518778408287
CPT1C	0.24969533798594198	0.713579302061485	0.7213795290142541	0.39705672328869795	0.640221594316942	0.641191198878201	0.742221093183807	0.355653705249281	0.466471491159522	0.643362262004063
CPT2	0.411119941044122	0.185574399539547	0.0657104806040935	0.0746516942589121	0.32427929989376003	0.159158784211974	0.0651232508976305	0.156420734857921	0.156483389975468	0.15481868359795903
CPTP	0.4840844762257329	0.6468816824598801	0.471324463946604	0.471324463946604	0.702544453691513	0.8648060770629251	0.25460279618604603	0.42883931942526504	0.510531999950985	0.329359100925765
CPVL	0.480210753531586	0.52408594431557	0.7230442427129922	0.894403061146749	0.7076960549907599	0.416445593105271	0.7149245941477621	0.9161480932341608	0.604117927435647	0.52408594431557
CPXM1	0.19287215172566102	0.6430387921740931	0.593415792788819	0.7414412602818091	0.36228277300349293	0.920166696697363	0.599128003204987	0.8660761904654141	0.306099462344834	0.7722498523475079
CPXM2	0.6104321494371511	0.5787371247584849	0.43197385786893705	0.515400035270605	0.500904778396449	0.677524366308548	null	0.5595076955450361	0.0444665346381808	0.631944676039475
CPZ	0.767739617588766	0.7663363457379749	0.66547293054681	0.935682220767564	0.6941281290427571	0.896516739735437	null	null	0.584950315305933	null
CR1	0.9537449806717341	0.9590676279370579	0.9238567222847172	0.8220285094198091	0.9575459024283192	0.7918667676350379	0.924308537773063	0.740820766174864	0.9735822479823679	0.9366785412322339
CR1L	0.620158361816246	0.33869579618910606	0.7650192954056659	0.5898384448551272	0.34939936828150103	0.485480482671835	0.771550961195805	0.239983324831859	0.0944149677169245	0.6977472408621949
CR2	0.231796690968392	0.42375504300362393	0.46060326842389293	0.614397264367918	0.6672939591988111	0.44249036725984203	0.20002394939728302	0.563799423246588	0.577132266296405	0.7297325873657701
CRABP1	0.0433252721669994	0.0491513179140559	0.43847449138946204	0.292287649189558	0.41325754288682404	null	0.316774011125988	0.145384910904218	0.337663958727652	null
CRABP2	0.466875974826736	null	0.703897543278725	0.252884453622791	0.8391690017960991	null	0.5635673791138021	0.303172194181611	0.787534468397065	0.609236354134199
CRACD	0.46565559972791903	0.46565559972791903	0.46565559972791903	0.46565559972791903	0.46565559972791903	0.46565559972791903	0.46565559972791903	0.46565559972791903	0.46565559972791903	0.46565559972791903
CRACDL	0.152800312680456	0.152800312680456	0.152800312680456	0.152800312680456	0.152800312680456	0.152800312680456	0.152800312680456	0.152800312680456	0.152800312680456	0.152800312680456
CRACR2A	0.167155166976358	0.385808314679221	0.0590753939134535	0.246930736941239	0.112775803973105	0.46230623859249503	0.16132026293554502	0.129438997823588	0.00856869901380114	0.16132026293554502
CRACR2B	0.8828104863599291	0.8828104863599291	0.8566964483477131	0.83355841491613	0.4693336209905721	0.868535417922606	0.67420188890147	0.659228875205814	0.757734492452195	0.8828104863599291
CRADD	0.21028116191479898	0.517795310886074	0.5416526939869071	0.843860759102112	0.930902048623772	0.517795310886074	0.5259951737628621	0.8185690097012541	0.776373084924072	0.6845905262679138
CRAMP1	0.6552318848513461	0.84910142408208	0.663357056060805	0.349719152023461	0.37853897718990603	0.84910142408208	0.46730536640548104	0.47980035762061896	0.8410358597627858	0.621558595671214
CRAT	0.325971921124852	0.560273814372147	0.34206679321861105	0.249450508298053	0.439494711074839	0.660947980085455	0.30053256203823303	0.6310331548566259	0.8002252604697371	0.788442739219417
CRB1	0.821527160004555	0.8523581720027621	null	0.7403275080550441	0.965035912071246	0.819713082286869	0.9591697567428671	0.792897236030097	0.59179360250896	0.9317529832997958
CRB2	0.149961683218978	0.357403723100118	0.688189910340624	0.0724400845195395	0.31160457865602803	0.23501859897424898	0.446513518652241	0.133856722587156	0.25324892201328303	0.6937138303733089
CRB3	0.42341897026152	null	null	0.7649185625299101	0.133076462128384	null	0.0917683802650245	0.103749494535155	0.672483506217475	null
CRBN	0.6357955166926701	0.325696838199605	0.20997680033467603	0.5238477117367629	0.774130683978942	0.353462755890709	0.31627048654228496	0.47031179898483394	0.0705632862446506	0.12918333996293402
CRCP	0.866696672472193	0.847153164041259	0.5954536915047409	0.6195386001503139	0.587965097214782	0.827549369119948	0.5957396434292851	0.602763016892774	0.925921182773509	0.847153164041259
CRCT1	0.452682586086687	0.835842433117348	null	0.214607289465762	0.621846530356724	null	0.5988398302712491	0.7998386495018159	0.543061042974299	0.596118095115467
CREB1	0.30770235189886896	0.53201785815755	0.104622634219521	0.394386959344418	0.661283379846788	0.240570358728006	0.7700551146864479	0.79878110281893	0.7564161105305841	0.53201785815755
CREB3	0.351097846237633	0.53482554480552	0.746258224877277	0.33344924096783196	0.816653679665244	0.8280262156426509	0.6362264130822459	0.8138938690456959	0.8881547477593701	0.5241478379460031
CREB3L1	0.598301584706448	0.969892207598047	0.993857556885958	0.9571245314443791	0.893133494566658	0.938149311308806	0.969586200420861	0.9985984684771719	0.8894699307463739	0.521954430802943
CREB3L2	0.205033199230499	0.17990260319153498	0.21127085223276101	0.0389256078864915	0.478528562577929	0.0145301316535596	0.190259780425483	0.0841015899906869	0.0231466836638462	0.15278650448317602
CREB3L3	0.967904103253957	0.575383114480638	0.7645012570895	0.6885627670483699	0.8406439613369722	0.9363503735534928	0.765807255872795	0.7496637048004999	0.8926303390867131	0.7273837462084121
CREB3L4	0.6998892046732479	0.6604699456074941	0.456728543859614	0.43137929550646903	0.73185318031704	0.547917448224662	0.714068415994808	0.665883520189453	0.830355936946698	0.6604699456074941
CREB5	0.451597660674441	0.43214337927813395	0.6473905318570059	0.6057626134880171	0.22844737106275897	0.0797316503126581	0.6803376799536911	0.93578214778297	0.9245620085172471	0.953606641165497
CREBBP	0.0215021340734309	0.0506499560878524	0.0182072400221313	0.0617740758061482	0.0394431812887939	0.138230554174047	0.0044534124386367896	0.0903582899789681	0.106247524241578	0.143690463420996
CREBL2	0.0166658795631029	0.0164654616571497	0.0257580524692058	0.0529275538080871	0.0319751508318496	0.0319751508318496	0.0512496732467209	0.0300272049336798	0.0319751508318496	0.0603790223980815
CREBRF	0.846524863886465	0.63401650707425	0.35874452435136295	0.746226964598622	0.864800958932478	0.684653801110482	0.32484024090008	0.710040833325318	0.766799417734891	0.734389683030029
CREBZF	0.0662097551032303	0.16607239571726998	0.11566230484274	0.0797403702115163	0.0905713156121927	0.0660907781809811	0.0039422884792566296	0.260330200726425	0.32825205112420197	0.0660907781809811
CREG1	0.7335941976117809	0.7286571261362329	0.7617337031953331	0.860111290643923	0.15958345999300902	0.726426542344096	0.7751970508786559	0.8601470849173001	0.8287582313126759	0.9134731793346031
CREG2	0.0171207168017536	0.155521204002348	0.10619858193826	0.0162050510553898	0.163658871791151	null	0.0224085080719627	0.0409189065231262	0.25330206958772	0.0446989444926898
CRELD1	0.43035936500393207	0.42991852384245893	0.416805369065117	0.275317438270201	0.562357581216515	0.314802840791758	0.42991852384245893	0.5461463545065829	0.539937113744837	0.42991852384245893
CRELD2	0.9325692279724631	0.985610941363903	0.9624161370141129	0.913106283210891	0.950809016458793	0.9624161370141129	0.9069628208580871	0.93311152578766	0.8899853551273431	0.9624161370141129
CREM	0.611845890345194	0.8399096649930892	0.9375204749949251	0.7309346461226651	0.682487066336041	0.7094664999197979	0.9665186110956829	0.973135816141078	0.562881172300412	0.692813908333313
CRH	0.740440227999103	0.21335019028226201	0.925237899748812	0.39680726584234	0.560315038913214	null	0.6861829127681279	0.0925465707405578	0.601431638190897	0.7688837243939219
CRHBP	0.8054601563368741	0.6260642595531271	0.825937207197538	0.8335438128826171	0.530118577854169	null	0.726014229374914	0.5870447633768829	0.415972285063345	0.611125980801535
CRHR1	0.7846644870002221	null	0.801601243400747	0.368617253996415	0.973635615115173	0.7752353981559642	null	null	0.82931799989756	null
CRHR2	0.12261702828519	0.354479712531227	0.4439007953914779	0.0677732878215282	0.00427860657860333	0.38052902731968796	0.0466735145358137	0.311417393618302	0.103659415803798	0.537982453108136
CRIM1	0.566253012415926	0.9516741113520941	0.6278048546193989	0.623491700301394	0.886385758391963	0.7589604604418408	0.7589604604418408	0.7589604604418408	0.427707693557557	0.36588769773797997
CRIP1	0.888147721813582	0.397585963452427	0.5539158936963771	0.3791787541821571	0.133488745534501	0.397585963452427	0.88095320431134	0.8056055282372591	0.381993937059135	0.5134931930393429
CRIP2	0.653533092722689	0.4955821224675179	0.42886144828746403	0.8194496465124291	0.859089062977218	0.956195786831504	0.29373142499246097	0.443416923952385	0.5887682484844909	0.553949931100807
CRIP3	0.7449579194668521	0.612382399872523	0.612382399872523	0.612382399872523	0.535482619194226	0.33854148050527805	0.612382399872523	0.612382399872523	0.38990517204562103	0.7689415052594342
CRIPT	0.4781963385687751	0.33564022389671505	0.521243264429604	0.414320997575962	0.444045245218996	0.26779901145449503	0.26779901145449503	0.703263993326336	0.26779901145449503	0.26779901145449503
CRISP1	0.8990680857014058	0.984830703643246	null	0.801041075799141	0.281195932613355	0.9600315674237192	null	0.874210683737116	0.974029104743102	0.8107503887748649
CRISP2	0.8566975398432621	0.208987079540529	0.743046244815682	0.740592514543961	0.892440768885528	0.9137741699372409	0.9300872769234442	0.9282838318446178	0.408937804747926	0.34315998511461304
CRISP3	0.8650333240612091	0.8650333240612091	0.83583335370248	0.8968595532653859	0.8474820551937691	0.8650333240612091	0.8650333240612091	0.8650333240612091	0.8619736352974929	0.8650333240612091
CRISPLD1	0.0581222059066403	0.0470924224393325	0.288473338627826	0.7165693969564519	0.5586007299734549	0.673809677906604	0.309370682163895	0.344958312708068	0.518521266517573	0.227179992226413
CRISPLD2	0.157272783426727	0.285054385018237	0.39716237813778293	0.10720322140525801	0.332418866859104	0.212973303725042	0.285054385018237	0.285054385018237	0.249487325832939	0.285054385018237
CRK	0.880964601265794	0.979245301179807	0.9877084967814119	0.8935067496330319	0.828276200084289	0.9045186936129731	0.9045186936129731	0.8949125977354909	0.856484561160452	0.8279347184976751
CRKL	0.994850410371923	0.9958453371018999	0.9837371782611529	0.979511024542338	0.973568767660273	0.983873310884233	0.9840004361498621	0.9794101351966469	0.980851449262435	0.96355380215147
CRLF1	0.18308080164266002	0.335619780857692	0.206768917300868	0.228953694160695	0.563264638564704	0.615077676190346	0.186624198123375	0.366582887405923	0.7491643762892769	0.312818752366827
CRLF3	0.0499676022799116	0.489157475043216	0.165898355965356	0.11527468455736802	0.264344559134513	0.48507684844489596	0.165160857615194	0.151675626467962	0.575669639270739	0.7030990374307139
CRLS1	0.311000517209743	0.0714376963464288	0.148905125344939	0.420684918398037	0.13678241226635401	0.148905125344939	0.366156186490238	0.297754763589654	0.24443297836715097	0.148905125344939
CRMP1	0.953481155413299	0.9613975980972891	0.812827198569203	0.896838371308044	0.685748220649804	0.882001012790682	0.807683537093558	0.862171518113003	0.331439418473442	0.89647031576654
CRNDE	0.46755704092566497	0.46755704092566497	0.46755704092566497	0.46755704092566497	0.46755704092566497	0.46755704092566497	0.46755704092566497	0.46755704092566497	0.46755704092566497	0.46755704092566497
CRNKL1	0.24737169054135602	0.709752883285565	0.286068773116243	0.286068773116243	0.130752398885577	0.223304261426474	0.16170023930910798	0.20893162293384998	0.476018297469303	0.286068773116243
CRNN	null	null	null	0.11404070010240801	0.5859245786294929	null	null	0.532202749533239	0.398058229192459	null
CROCC	0.11128447878425	0.0769381541364752	0.24676409782691602	0.278635451808977	0.6310069502368421	0.0798789948618587	0.137402796564147	0.0625696077104005	0.522401918292854	0.21235283981167
CROCC2	0.318817957568032	0.9129114273605409	0.541112967025973	0.541112967025973	0.7257066293017149	0.605782355349313	0.451934529717076	0.519486355567074	0.427503598188166	0.5812115567430589
CROCCP2	0.143206318520483	0.143206318520483	0.143206318520483	0.143206318520483	0.143206318520483	0.143206318520483	0.143206318520483	0.143206318520483	0.143206318520483	0.143206318520483
CROCCP3	0.503841260601804	0.503841260601804	0.503841260601804	0.503841260601804	0.503841260601804	0.503841260601804	0.503841260601804	0.503841260601804	0.503841260601804	0.503841260601804
CROT	0.734428311117215	0.799728904116769	0.6198061914087989	0.290110783052073	0.8638449836067541	0.7923383090036741	0.868712745569535	0.7656946074888729	0.652731093814898	0.6198061914087989
CRP	0.946495822200484	0.7871228899146842	0.7676777171432411	0.643075080316426	0.23348887107150101	null	0.8161073031365591	0.975498402702383	0.781805909991006	0.9299571608830379
CRPPA	0.145276710643021	0.145276710643021	0.145276710643021	0.145276710643021	0.145276710643021	0.145276710643021	0.145276710643021	0.145276710643021	0.145276710643021	0.145276710643021
CRTAC1	0.59708624793111	null	null	0.68240535170771	0.47734322475996993	0.750677844462305	0.8291423304713829	0.630556190672471	0.8420650705245359	0.278318610088864
CRTAM	0.210726886057305	0.389144018837469	0.115341520397987	0.0380574461659878	0.107523716244771	0.211506292930232	0.216227643858797	0.44034966726133296	0.0550337836474291	0.216227643858797
CRTAP	0.7020014164188071	0.373942206755675	0.7639971613715041	0.7095144077671608	0.721878252548234	0.5004444784066671	0.764673412664105	0.73423365361396	0.203494266579547	0.6497150050550451
CRTC1	0.9096597815513009	0.55245443659891	0.6869295911881271	0.693588056153885	0.306961806741492	0.513917793305633	0.657850764920819	0.361514700486341	0.4805591113272671	0.347322241351578
CRTC2	0.690373753006251	0.7267395112458751	0.541982652907242	0.587038975373346	0.572668410260501	0.7267395112458751	0.527674142241478	0.6443649908294841	0.714029053797902	0.7267395112458751
CRTC3	0.8428972909931429	0.972388364282614	0.710711001378364	0.8323633001126809	0.9230293904710161	0.972388364282614	0.7551717312036541	0.802582042730026	0.8102325896404441	0.927487479596202
CRX	0.7495070688229301	0.43775218125537396	0.812202157781342	0.8649796554260241	0.94579318814041	0.9282869073864249	0.8372564119481879	0.778977259550635	0.8090121945486541	0.6609105929763671
CRY1	0.15907692516775399	0.0480698815941912	0.12341160798511801	0.162687624211654	0.0091397166420768	0.0079005396855014	0.168280346128686	0.116741781895754	0.26732072453168204	0.0677751199553156
CRY2	0.8944522642763341	0.705882110883437	0.7328189926556259	0.517940997204266	0.8794377073403041	0.8371842545626942	0.6959302225794621	0.4055081030262	0.64804195710542	0.518571120874726
CRYAB	0.629457160660074	0.493864718209324	0.736376747647345	0.59173068072276	0.619050281723006	0.620647395641172	0.5636823341792649	0.5617105194939821	0.470102456549458	null
CRYBA1	null	0.858883748250534	0.5534127243082211	0.6733763313467479	0.993692681599264	0.628021930684872	0.6084933729754151	0.804055989813353	0.6304871192104361	0.53140450754805
CRYBA2	0.7734795934072081	0.671329102323471	0.6362872630006919	0.971443039037869	0.974520434851785	0.393129895273932	0.9029596119358079	0.982040737145963	0.701614918848736	0.90271663940099
CRYBA4	0.535127285877869	0.535030650897112	null	0.39064074871590293	0.111308171485548	0.7162879784746959	0.586194985903792	0.342842035093063	0.474511554656747	0.944023219912578
CRYBB1	null	null	0.307971519310212	0.624033821595459	0.36919660947530103	0.135614153325488	0.009899401586916259	0.28925608691391996	0.172297883933435	0.40754003337359207
CRYBB2	0.485501897761086	0.25668443348055703	null	0.345898674572091	0.89852328391974	null	null	null	0.48740095171212205	0.5654375055494449
CRYBB2P1	0.630536466183509	0.630536466183509	0.630536466183509	0.630536466183509	0.630536466183509	0.630536466183509	0.630536466183509	0.630536466183509	0.630536466183509	0.630536466183509
CRYBB3	0.562285958081416	0.974814707004885	null	0.8351292783112649	0.26558846200548397	0.8247203485664971	null	0.902460044899468	0.959070053052871	0.6104571312776249
CRYBG1	0.22628506127864997	0.0879884989100686	0.185961241732352	0.445951044498185	0.33929527180043495	0.172299515704231	0.362051737616351	0.484916339603347	0.0781731056921089	0.167398864852326
CRYBG2	0.431412009756644	0.20067404131955702	0.423769615718123	0.331666863438609	0.0945397926578486	0.48638333304876596	0.205196763910315	0.37216234072708004	0.414279609660246	0.207705644036103
CRYBG3	0.979184984356122	0.9224300507658421	0.9224300507658421	0.9224300507658421	0.480696898288014	0.9749432069874949	0.881450584539434	0.9326166824469342	0.45778139765287196	0.9724567515473279
CRYGA	0.44693525004176793	0.923938304376904	null	0.632617980412605	0.9911295830157271	0.762170289050673	null	0.8679163688959399	0.893466789092457	0.9789830042583529
CRYGB	null	0.702512171355357	null	null	0.7090814615474158	0.800661995221965	0.9311232253761139	0.7883399280351321	0.912689012275698	0.935496489859589
CRYGC	null	0.9245872003141509	null	0.08687972714530298	0.851503793478464	0.96224775440887	null	null	0.646961841487256	0.131196543820806
CRYGD	null	0.8444411266884041	0.682501322951457	0.799630659424931	0.637525225513734	0.553498258572668	null	null	0.942577486759695	0.4241303240814289
CRYGN	0.9468233534621919	null	0.7129293633466379	0.8253416888467758	0.82265556085355	0.41438862424470396	null	0.4715733882881071	0.8504248179185558	0.8088929911593059
CRYGS	0.896528199228687	0.7795960833367349	0.9219318958454781	0.901279667805592	0.6961239025367969	0.43294592974390095	0.973482245519998	0.8222917538542159	0.9219318958454781	0.9219318958454781
CRYL1	0.828583771518596	0.9691041083294959	0.960696494379352	0.958310074416916	0.975946922753176	0.9150241993292341	0.925269165394009	0.902585991724948	0.7824068310873341	0.9471470066339029
CRYM	0.852356786472697	null	0.7723272920766729	0.749209367537251	0.44595427318983505	0.43581441254116	0.5892329199836199	0.47721362265348705	0.42745146018876595	0.9289913894305679
CRYZ	0.695402207548033	0.9375551818276601	0.8977843471571751	0.860948131932198	0.701016476039292	0.5299693969116029	0.963549772768297	0.868767851966442	0.657804361149771	0.794269051435782
CRYZL1	0.8204395234130121	0.44656430772923605	0.25677018882721203	0.6557120697585771	0.265412621862912	0.44656430772923605	0.28326824243487997	0.661410161303692	0.325080711960685	0.44656430772923605
CS	0.535870273239482	0.19250996297631898	0.21289206384567602	0.21289206384567602	0.39121007784673206	0.21289206384567602	0.3792308628040829	0.43204420669701504	0.129548123336211	0.21289206384567602
CSAD	0.306907585047305	0.592835992603833	0.6741864023043249	0.6077330152571391	0.6345099238195561	0.9533712634897951	0.708948829609458	0.809430778480957	0.46603613551701	0.6741864023043249
CSDC2	0.7674828506784621	null	0.784882477813025	0.9447561658504179	0.875388672644471	0.26970098686700306	0.558328630018401	0.7533536314312759	0.20461904059929104	null
CSDE1	0.5792102997856979	0.646926120482465	0.8170020187315491	0.7435408905493259	0.8928757458214541	0.646926120482465	0.857333622756979	0.646317589305982	0.732296150238937	0.9256376013364759
CSE1L	0.691239582035698	0.626401523753019	0.9179360273241809	0.554581324538233	0.325672833725149	0.480465642877532	0.727241165494369	0.125956240019471	0.262548117571518	0.313620218658951
CSF1	0.0417737361209501	0.366273621991495	0.630106121185336	0.212459296219515	0.3801645110007121	0.1369608230425	0.40028305459570507	0.208626436678614	0.00302042131182892	0.220365799889374
CSF1R	0.802231115765835	0.6759560011894411	0.709525379593517	0.7389780934547691	0.9991919630424381	0.8248159036804441	0.7373947209953159	0.560911208084177	0.7314887408191009	0.861492518826703
CSF2	0.125275820912917	0.22970475974283103	0.775356713306364	0.7184754031837791	0.516330233595384	null	0.592720553274297	0.30361819532296197	0.608682339191863	0.19673551998615302
CSF2RB	0.49862612615924895	0.0934336145759948	0.602784669292675	0.587176344525763	0.337401073144584	0.38222825566494106	0.133508915545041	0.32421859524565005	0.536885563324645	0.22602709660380899
CSF3	0.510601705337421	0.769218868343211	0.609938365181423	0.751943315640655	0.8441017577467421	null	0.7316119490199781	0.8388649084619499	0.7400251035434801	0.49312668102225
CSF3R	0.34749062560343197	0.22158824133643698	0.48639835693195	0.6894837829537029	0.870987391017665	0.571421919922525	0.493306111437211	0.6480054987453872	0.451427252864677	0.7809306125010501
CSGALNACT1	0.8571686379295459	0.897993957035045	0.7905111560312471	0.9295063022677041	0.779183768465172	0.849496625390178	0.566624286070527	0.83204731137353	0.955451991547687	0.872151894844397
CSGALNACT2	0.0880212441898821	0.10303549555348801	0.47154975636214597	0.148273383065219	0.265601789083582	0.16085963292016198	0.28370096831882	0.0674719126340651	0.333398138497338	0.19928797953818
CSGALNACT2-DT	0.089420145179116	0.089420145179116	0.089420145179116	0.089420145179116	0.089420145179116	0.089420145179116	0.089420145179116	0.089420145179116	0.089420145179116	0.089420145179116
CSH1	0.0210642723938542	0.0209254875923221	null	null	0.0299963639648465	0.6630064197028039	0.0298557814393593	0.0359479647147208	0.40396810836682795	0.0374422672180914
CSH2	0.5635511285279781	0.24828839410896103	null	null	0.0611014391339944	0.24136410110763895	0.41192688906553604	0.107635913574809	0.0419227342940827	0.0539093901499952
CSHL1	0.278293342875976	0.000389136546995489	0.166009266901858	0.270325580511748	0.15310444760361902	0.45749693366030103	0.23012811210041	0.12200555402114699	0.00646203459957123	null
CSK	0.00494614423489817	0.016909813534105	0.0007517388560171031	0.000512376742268334	0.05382423252100799	0.0037492416238361103	0.0100513635092121	0.00918615682758131	0.000416886278723364	0.0490760295513594
CSKMT	0.239212324547616	0.184332059562762	0.0258425208546687	0.030686967937232995	0.0434340600112785	0.184332059562762	0.0448371105875675	0.0426745768830401	0.14097152857797302	0.184332059562762
CSMD1	0.868677050084118	0.9386727297017091	0.546252372935258	0.7884330487780421	0.5626988705052121	0.8020637201677221	0.769996934450477	0.9263588734624201	0.8674301257719029	0.8687115065784559
CSMD2	0.31497721841328497	0.6481907440615279	0.676791425188723	0.898221265292605	0.698685858257373	0.6664078567952729	0.845275687783222	0.897856175311911	0.421077962970304	0.763121501549634
CSMD3	0.95609272696114	0.7391827134092601	0.941821071018039	0.8689951725914592	0.849198622655848	0.986755640891113	0.42908790224890203	0.626657397419067	0.935826327466264	0.46117141899510494
CSN1S1	0.240008716236871	0.987895036315119	null	0.619721645079895	0.9318288936213841	0.8264956893516301	null	0.700577996003091	0.0628774141281783	0.6464570984317621
CSN2	0.951468105320615	0.40976544862196207	null	null	0.5913850461423521	null	null	0.630638737674566	0.9840655867981359	0.6340532908589109
CSN3	null	0.572327187363716	null	null	0.71883031897175	null	null	null	null	0.8285834474267649
CSNK1A1	0.27614633848268705	0.41322239266941296	0.170541941150681	0.12934098206172698	0.6000116073728571	0.170541941150681	0.307591802908329	0.267280475004866	0.25606478254878196	0.0943374756404398
CSNK1A1L	0.504150562681676	0.36094794872039704	0.514032558224789	0.88132715985798	0.71736051695679	0.514032558224789	0.514032558224789	0.7275822657344079	0.504516578006727	0.13104202502252998
CSNK1D	0.531248187456921	0.410594798048624	0.4130002100254311	0.41733987857558297	0.6448359401491309	0.548382531882466	0.44957588782936697	0.49985410916654294	0.12157495347298701	0.410594798048624
CSNK1E	0.413297973496057	0.106175570081414	0.4316298178811189	0.44126806357216497	0.38115029966843	0.171021676422184	0.456540964174635	0.244289784670908	0.0453065610366943	0.171021676422184
CSNK1G1	0.6997161582654681	0.48898917968703703	0.38171890862104496	0.618402666087319	0.492121040624853	0.5690631590762629	0.5690631590762629	0.5690631590762629	0.638792911765212	0.5690631590762629
CSNK1G2	0.304153982484269	0.24742388047367997	0.516698234817258	0.41820073385566	0.337145936954735	0.295123101277107	0.530780195738661	0.322137882362725	0.267095149374195	0.192005714373213
CSNK1G2-AS1	0.503927224520022	0.503927224520022	0.503927224520022	0.503927224520022	0.503927224520022	0.503927224520022	0.503927224520022	0.503927224520022	0.503927224520022	0.503927224520022
CSNK1G3	0.0541202921888832	0.0903392145251229	0.0696605547041975	0.3376663467733739	0.0347851969895632	0.0775142690295458	0.0686298343618208	0.37311897739660205	0.128955140591275	0.31841568212486604
CSNK2A1	0.797983173452692	0.0714080617762704	0.8674417695929019	0.6032557278068841	0.618874641330315	0.546413220727147	0.855779038327947	0.731147025353346	0.311542066342478	0.908508757693894
CSNK2A2	0.0623889006193071	0.0963178327991888	0.0963178327991888	0.0327483552185541	0.0252206069854679	0.0963178327991888	0.0807575659996484	0.0531735596105261	0.0963178327991888	0.0963178327991888
CSNK2A3	null	null	null	0.7313845247987572	0.8668303702317579	0.299052408213349	0.503026500496262	0.6122653677123859	0.574539785428733	null
CSNK2B	0.778621351973861	0.884942282621802	0.7211236011367959	0.8289969363951729	0.884942282621802	0.884942282621802	0.884942282621802	0.884942282621802	0.883315027291936	0.884942282621802
CSNKA2IP	0.968096292926059	0.421376574584443	null	null	0.509102928914772	null	0.8782281402560299	0.9284885366358492	0.0864441355064337	0.9860590647813541
CSPG4	0.589558742364506	0.9693678491311272	0.440206937954306	0.495864476042367	0.524525355184478	0.45763160336189096	0.440025652903443	0.739034515012593	0.654860099039425	0.45312885850542606
CSPG5	0.134418253416547	0.48118619129924	0.557521109382073	0.0153297368572622	0.0647727226772505	0.13440388685814803	0.542288721986279	0.34653715823720693	0.0395190682026788	0.0424264931218151
CSPP1	0.500289249523835	0.356043850949753	0.557354357601111	0.40932292920217	0.332427179183095	0.259115175917291	0.7885272535911371	0.928360083539784	0.7392365804187429	0.356043850949753
CSRNP1	0.0658678270086386	0.0496815130970265	0.45378348026300497	0.177993813379985	0.255409443652936	0.180605180365358	0.49027259908879994	0.383917773647562	0.0184402776820782	0.180605180365358
CSRNP2	0.0399691824939319	0.27132809701368305	0.0722300739712306	0.08650789286724701	0.0732419695853577	0.0668042360022388	0.0807405808120263	0.0751265213259155	0.0853578043420713	0.0253491560906691
CSRNP3	0.17170189722572	0.7026551082874111	0.6339355617106159	0.574058459663287	0.443788449403732	null	0.5503594395185091	0.40115465855909993	0.369603557106567	0.529772623671583
CSRP1	0.0997548317016456	0.0697051468468545	0.26281181275464	0.6938981729179611	0.45104581979313	0.517765809831892	0.231047499634948	0.22555894787749897	0.551858856221349	0.496493369026395
CSRP2	0.770207061605157	0.466792450236017	0.32684169461900703	0.7094170454559259	0.45456668344468804	0.6200019970348549	0.6200019970348549	0.613855393389991	0.7557485918926491	0.6200019970348549
CSRP3	0.277993322242203	0.2845812213655	0.5101443931910821	0.37489163633088	0.376621492770303	0.387563781000701	0.796177279439061	0.615583201889196	0.695294313702269	null
CST1	0.299233983113248	0.660556714060711	null	null	0.4574170037395471	null	0.438936867615906	0.8090369650400451	0.28341491199582	0.7693304815567831
CST11	null	0.8521601823689309	null	null	0.356358792965175	null	null	0.728656907095343	0.532264679995837	null
CST2	0.345291933931109	0.555496034108246	null	0.20446429326330498	0.9568011815291201	null	0.8278426247546701	0.318838815618583	0.827507582012879	0.805563139298109
CST3	0.7486120294502849	0.8993187116388871	0.4155820031160471	0.449551825461447	0.557908005736757	0.481587122746725	0.324200362084167	0.188974708997668	0.340369393396039	0.29168232010061795
CST4	0.713588791253913	0.7757879167096059	null	null	0.704776488586381	null	0.619697025163553	0.836729981829253	0.903155008092548	0.882563081142915
CST5	0.832528858748546	0.46467456423977793	null	0.39594514678415904	0.428082834638902	null	0.417370364774828	0.5795807728594179	0.394140286260426	0.535820230655405
CST6	null	0.507012753443629	0.948370324553061	0.813614381978897	0.835905174910606	null	0.949379052925182	0.825417686154713	null	0.915949045354483
CST7	0.16721956241851	0.38271374136637704	0.17116481859807	0.237537436374342	0.0412677668583585	0.11340201908559698	0.12528923798008698	0.191041581119331	0.165048945185898	0.0942948514550893
CST8	null	null	0.6098268908464879	0.608581712771465	0.615208550674301	null	null	null	0.140902911673625	null
CST9	0.268149372137877	0.771860226803188	null	0.30255178965351803	0.48602376478619896	null	null	0.608656032809667	0.15910495760531	0.847179673212885
CST9L	0.593534217822026	0.40162508760830296	null	null	0.446569931175957	null	0.7110501932602892	0.781390019349478	null	0.39557485734431697
CSTA	0.0613450212787775	0.53516663316412	0.0811954051683698	0.0757732726827582	0.390880521606336	0.5490692599660251	0.319179304328546	0.319771690867169	0.428469488158693	0.0776060104534625
CSTB	0.315175649908845	0.5405435258098611	0.38579435900178904	0.45309462110409104	0.199937220586051	0.559458649755781	0.6238265886116451	0.392900204475524	0.279482657762306	0.822194785134543
CSTF1	0.516306939891973	0.538122588476087	0.40773620714983394	0.45396919050837703	0.8058014246365501	0.8283651397567778	0.42414231177337297	0.452657846279239	0.931211412325312	0.8283651397567778
CSTF2T	0.8045379968101999	0.557430496021488	0.8918942682005679	0.44782094630666	0.617883055087871	0.557430496021488	0.448490283356126	0.6167579580681689	0.7953215341368342	0.557430496021488
CSTF3	0.95549771051039	0.7190077625833109	0.766919925433168	0.72066424945505	0.8698324416078821	0.7190077625833109	0.905069966620424	0.59033824402054	0.6467916555921379	0.7190077625833109
CSTL1	0.817672138502683	0.770272222605812	null	0.696762697278595	0.445140824920407	0.558952660380402	null	null	0.5528980664212461	0.316238081426198
CT62	0.405859279967926	null	0.122218289096392	0.0971904767926461	null	0.0104581306366888	0.36248940368662397	0.36952762215045504	0.114187092713742	null
CTAGE1	0.863926620860604	0.567019704967337	0.150865607828431	0.18477517971454102	0.372092480826107	null	null	null	0.19542316968366397	0.9265495645363959
CTAGE4	0.44304604836138795	0.44304604836138795	0.44304604836138795	0.44304604836138795	0.44304604836138795	0.44304604836138795	0.44304604836138795	0.44304604836138795	0.44304604836138795	0.44304604836138795
CTAGE6	null	0.165366701800074	null	0.639069676239181	0.43739500236931206	null	null	null	0.293713284117747	null
CTAGE9	null	null	0.531490735826798	0.40680339139314003	0.308572166082789	null	null	null	0.6468711176158121	null
CTBP1	0.576794870058042	0.49241343728693104	0.523618335556058	0.477508948476235	0.20424318649605397	0.466049324746586	0.44668167120436	0.404240456141202	0.419145141090803	0.49241343728693104
CTBP1-AS	0.41969786971068	0.41969786971068	0.41969786971068	0.41969786971068	0.41969786971068	0.41969786971068	0.41969786971068	0.41969786971068	0.41969786971068	0.41969786971068
CTBP1-DT	0.32455949483790303	0.32455949483790303	0.32455949483790303	0.32455949483790303	0.32455949483790303	0.32455949483790303	0.32455949483790303	0.32455949483790303	0.32455949483790303	0.32455949483790303
CTBP2	0.0995841163605883	0.0101110146386121	0.0413221279751737	0.00257969157458008	0.0181057192143549	0.00180626940961508	0.236042186867902	0.190275370868453	0.0245677388022952	0.0208834008710038
CTBS	0.605806042312067	0.209166216255264	0.63358704700473	0.358236518071825	0.7589720337888871	0.196633991985072	0.47759185517750896	0.4585507486029521	0.29759888355540803	0.209166216255264
CTC-338M12.4	0.336795686850871	0.336795686850871	0.336795686850871	0.336795686850871	0.336795686850871	0.336795686850871	0.336795686850871	0.336795686850871	0.336795686850871	0.336795686850871
CTC1	0.8597304179379781	0.6150322940597329	0.881729434360676	0.5118493644175011	0.561206145156135	0.29712020885787105	0.752076600196213	0.69204593984972	0.678074987634082	0.6150322940597329
CTCF	0.0987505533845573	0.0492038091641176	0.516695584599485	0.22650386136378697	0.41467135424163104	0.301683385049534	0.213210290375668	0.458026974577839	0.10025658608020199	0.213210290375668
CTCFL	0.357544498456995	0.13515122138479	0.696802137832191	0.4618227144998	0.724479607065782	null	0.461860706655498	0.20470278537669603	0.258264135201277	null
CTDNEP1	0.9571647781819129	0.9428602924493621	0.9428602924493621	0.9428602924493621	0.986457384116458	0.9911922431690698	0.9645250921055349	0.9599439978150409	0.974835919410579	0.9428602924493621
CTDP1	0.0866736951056521	0.09036694603178	0.407029910487905	0.540751417410593	0.208464974341008	0.266884766344186	0.23082943948387102	0.37540522565816	0.12605693533986	0.266884766344186
CTDSP1	0.361440794103992	0.730114022563577	0.7962949953257901	0.720225062022943	0.593092216538724	0.37712486570887105	0.6847499367306501	0.6270886204134101	0.410286694727119	0.37712486570887105
CTDSP2	0.691423936151084	0.604397496614714	0.357783523544798	0.624290325318895	0.553659040480194	0.471994776596447	0.359048400275053	0.585581682720694	0.38392245447803497	0.202440133154001
CTDSPL	0.763375561348746	0.32569874141026195	0.9340368823601278	0.428844613076728	0.8769192831826279	0.8611223251366271	0.840483082661155	0.9104972255634141	0.48570965424132206	0.8611223251366271
CTDSPL2	0.6943210366411791	0.398042685952311	0.650914340271573	0.815343248526702	0.497952396412194	0.398042685952311	0.597773630558432	0.8950191293644251	0.3286304031894	0.503002257426204
CTF1	0.512404080652313	0.292763038811703	0.418377726946394	0.418377726946394	0.25447239685293105	0.325051591541568	0.69300073974696	0.6540682474814671	0.112110503658739	0.624944270550422
CTH	0.0913212650136137	0.34727080582819	0.136450444380437	0.15216737124917099	0.578934921417443	0.341229279561204	0.135041177528776	0.16745060218154	0.245522148091742	0.154455622137511
CTHRC1	0.7532013353360408	null	0.587008901037182	0.48818472482545294	0.582453678271727	0.8993411937931	0.5960438351987409	0.667248226567187	0.974853151842165	0.58483560400659
CTIF	0.0477667922905144	0.315760775929668	0.19166949544773101	0.353582207302556	0.39829786529269895	0.315819060116041	0.315819060116041	0.315819060116041	0.47523690023917203	0.204443452529707
CTLA4	0.794766739045168	0.754377306368438	0.726005431400087	0.529323896282617	0.76882664390307	0.677893130145805	0.677893130145805	0.810967717948289	0.9481771176017241	0.619505255230042
CTNNA1	0.163561502928002	0.240252784577682	0.195674269012921	0.5260764861590279	0.0907514568020667	0.295959966994253	0.35057597439415195	0.11608654788420698	0.11907695334091001	0.33345165999326004
CTNNA2	0.22442673732193202	0.0696479464568807	0.231146302988015	0.322678761204917	0.226933820757847	0.0893677174457625	0.1739442659555	0.429924616590324	0.145571804545034	null
CTNNA3	0.288478477588237	0.5689569429127359	0.3940786569254771	0.13632548326489	0.120177459543362	0.00304504839136255	0.322257013198261	0.0996765593594978	0.27936852805583196	0.0864393472867505
CTNNAL1	0.0579237626195696	0.0292034364339938	0.09121531502910601	0.0630730922710787	0.22165262511248202	0.0292034364339938	0.0780784849237355	0.151118128340475	0.11533020681121399	0.0991509375836084
CTNNB1	0.521936109006332	0.66928434196821	0.887945772292282	0.8341869553522159	0.470789148408231	0.66928434196821	0.66928434196821	0.5830456462804611	0.806233065343563	0.8933461859729641
CTNNBIP1	0.0610363675524037	0.0047545351251981	0.0119165295748074	0.007122338658354079	0.00909681941147238	0.0047545351251981	0.00846056759581453	0.0349969247119315	0.0121852771819311	0.0119881794830386
CTNNBL1	0.893716775317924	0.995581760569388	0.808561044355177	0.994260532430802	0.7788110178812242	0.9801112896498321	0.749759094585797	0.8573155791491059	0.9916140923376121	0.835892874197455
CTNND1	0.797350841652818	0.8088747919723309	0.94327138279927	0.47431146713258	0.9358402416388459	0.98414182156774	0.980690672909008	0.978870413799663	0.638867006448859	0.840293488745342
CTNND2	0.544180287212049	0.683867392861484	0.410896121297403	0.6414968928927409	0.6315045658815109	0.338414570264387	0.457322033053865	0.6782779527743978	0.9185184609958119	0.6407230524540861
CTNS	0.244257425188626	0.344428499416364	0.41834873587216	0.190458600554754	0.624062675735921	0.737814878279207	0.359794957987646	0.5776861396643579	0.231923138455958	0.483640477090995
CTPS1	0.90341184794982	0.668338949398062	0.884625164532793	0.931526052339417	0.9656803375576178	0.9278165060236159	0.8795089086786879	0.952900260412436	0.9425507236751609	0.96287398764073
CTR9	0.7398278581734079	0.7494044576200931	0.745697658120448	0.8041687504021899	0.599225171401763	0.7494044576200931	0.857284229443827	0.988643028851106	0.8184713263289809	0.6719390584421961
CTRB1	0.962630880698701	0.870732218320438	0.987655544564297	0.805329953354675	0.6237400449399211	0.8422631255336671	null	null	0.8911356152772841	0.629155084106538
CTRB2	0.8414683823028509	0.7249154101336059	0.838901748705716	0.704249157820514	0.44761267979581104	null	null	null	0.8767042988284129	0.773728999755729
CTRC	0.44763193035049603	0.517308919350441	0.767988817463655	0.7653820746009009	0.265847844666445	0.266184298141803	0.244964268819433	0.0850581291590215	0.5593663226332901	0.20993864766526998
CTRL	0.128693160769496	0.477748730902455	0.33969152526193797	0.74747397310991	0.402328688474769	0.669235448480456	0.477748730902455	0.477748730902455	0.309172632254796	0.477748730902455
CTSA	0.844235082026096	0.7987284563255671	0.7987284563255671	0.7987284563255671	0.763640999982482	0.5965384037788101	0.7314017007792171	0.803665107486369	0.789405042405235	0.7987284563255671
CTSB	0.38499481581754996	0.5458934885236539	0.5882634168800001	0.41074914772536897	0.723196944063256	0.664704601428754	0.786444451311885	0.786444451311885	0.9167719353336179	0.637397334314773
CTSC	0.6544489029215811	0.481132050479209	0.18504545797913	0.23957279247145	0.226726068771864	0.529825745081294	0.17423288394701802	0.14385207711003	0.11851813332799001	0.238730876066417
CTSD	0.725964536485723	0.759021792804975	0.5927191377258759	0.807935185704249	0.281894203988943	0.759021792804975	0.386578312269331	0.698810025756256	0.764844281712451	0.76380028100815
CTSE	0.380667390701874	0.19728419022016802	0.265396013818463	0.262756048847453	0.168392005868514	0.063951783434961	0.24960230759140498	0.22766776465697103	0.6888481541228859	0.20507932067443602
CTSF	0.9984175586421271	0.900589937879785	0.9969058384144521	0.997588974144222	0.951827732068624	0.9489518881435149	0.996558988383645	0.997630854426913	0.996271794381089	0.9659626862984059
CTSG	0.536298663272349	0.6403312758888	0.14381336949086904	0.37561557615456603	0.662174401434386	0.544242517338099	0.2914803921123689	0.34861909030028204	0.48483851581367	0.34130573430043704
CTSH	0.147443001379983	0.0117357577665199	0.10060330693209801	0.0306934861198039	0.146134554083795	0.479199517125746	0.0804254987217951	0.0862370593301395	0.46928330021624	0.154189956377616
CTSK	0.8345041959549059	0.494644165237754	0.9325583370228	0.9556590361523899	0.6895034393498659	0.433815841916195	0.93315221968165	0.95381454198123	0.7268933899543449	0.7114337751501
CTSL	0.5685841638662261	0.45684309310620896	0.6479333599146441	0.512014881342773	0.5863721799644079	0.455396579112451	0.613782015808327	0.8100288145832328	0.317846414482462	0.760735886934095
CTSO	0.0749052341353229	0.47028033985664397	0.26050329607496603	0.0808280029714375	0.340840524403668	0.380228183299596	0.163932778036824	0.163932778036824	0.251649369290867	0.279503797065013
CTSS	0.609405198457581	0.6321382617045029	0.567347805493579	0.5370896660958819	0.375044433899265	0.80289993408768	0.567551575512562	0.7306508092115099	0.8383765390691291	0.32200593014044004
CTSV	0.9643440149908871	0.9160322040388109	0.5251032035400639	0.7007803690484029	0.445194929782231	null	0.537167609481641	0.585986767168729	0.7727083929131079	0.625904787432485
CTSW	0.397299413270486	0.33680062036492897	0.5607251016871689	0.27096723687694896	0.10735504184039699	0.583703357201979	0.6098317371692271	0.130452101056862	0.13890602757464698	0.518723579173795
CTSZ	0.62068377306212	0.35432841113146996	0.0079387977393731	0.37736937215539096	0.327312629030491	0.22742244941066198	0.00762379841892668	0.402338948461251	0.501434356954943	0.25272956758358
CTTN	0.947446157573573	0.956460633579394	0.846167492427961	0.749923841009925	0.8656801041796071	0.9293392225636808	0.931420569240662	0.931420569240662	0.86182566530112	0.931420569240662
CTTNBP2	0.818592839792738	null	0.670434116359413	0.769656385815442	0.9129675162457099	0.32881799803038003	0.6050748494211489	0.8718664950597429	0.9323811526807609	0.39185656187070295
CTTNBP2NL	0.804703352365742	0.44527533660775104	0.67334789952566	0.620502651999153	0.652357539752708	0.8255105451156479	0.707916523670885	0.5560511827460971	0.424766670475699	0.46962964757838704
CTU1	0.170499422445454	0.49424004491485296	0.657647163852418	0.42883860702845594	0.340145535434367	0.24123833669071498	0.7113860530332671	0.41897677807840794	0.9528912321587322	0.34310204148585605
CTU2	0.22897943058306303	0.525028674817328	0.525028674817328	0.555382851530791	0.318935677159817	0.506337318566485	0.45571561365056396	0.378549952392872	0.0956602198978134	0.6761935525673011
CTXN1	0.8720996580012271	0.973457788874621	0.933182866900192	0.9951074422436701	null	null	0.919101966167694	0.919974711051365	0.9978053382363901	null
CTXN2	0.766318808329055	0.883061856446884	0.8960270690319571	0.730508879274032	0.864599042143843	0.883061856446884	0.9433191829558492	0.794332745701804	0.883061856446884	0.883061856446884
CTXN3	0.738913920406006	null	0.8169816715293309	0.814180840605178	0.35186488234605395	null	0.7830377321203259	0.6383038711473791	null	0.31301531212515304
CTXND1	0.10981428126782801	0.150804632176364	null	0.111723752978417	0.5772212834437911	null	0.45689039580673096	0.40164615692645705	null	0.30656783836289697
CTXND2	0.49703636119790295	0.7314447780407121	null	null	0.37667956045483597	null	null	0.715899781090228	null	0.633811372454708
CUBN	0.459983712803169	0.5341980619118271	0.29055643699854805	0.419835081557623	0.36153777493009703	0.547341161238981	0.39068584833210296	0.471234686956302	0.593105423564772	0.7625703329312371
CUEDC1	0.656152469064161	0.44147855054661	0.59436761309697	0.8152175388476209	0.6529901452167479	0.63468765650783	0.9290755017475442	0.956476683147362	0.699799488679194	0.49153889337577605
CUEDC2	0.397952289321264	0.523025481332683	0.34040854673083804	0.3403755463855381	0.278018758432795	0.523025481332683	0.334016630739281	0.340751128056148	0.568879352466942	0.6449837516449529
CUL1	0.502530012071017	0.9130518511571909	0.802450313003558	0.8618187449944229	0.9564824286044641	0.888546227427516	0.7441027580340519	0.691862033439545	0.8573419571030391	0.888546227427516
CUL2	0.348725426915968	0.59495706647513	0.42977021877332106	0.683646620487978	0.565910870525952	0.284845779295656	0.401686037542245	0.127602329332823	0.5547011749619379	0.558312701523592
CUL3	0.44811612095602504	0.7376521543897671	0.42127654639279605	0.583556666883173	0.9175863490361641	0.591398275242234	0.7444573229036691	0.81492062456463	0.8118112054970179	0.888429674768661
CUL4A	0.9115183761873509	0.890960215576915	0.9927662968125529	0.9690495666398751	0.9732678209459029	0.999262699398147	0.9927035768606791	0.972025573005407	0.9632149827374251	0.9927662968125529
CUL5	0.549094579644347	0.483090151960239	0.6113573445991669	0.652381259756472	0.28891011296411	0.585371277608947	0.6344301047572329	0.55612382781373	0.418039032083566	0.483090151960239
CUL7	0.47374526019840596	0.141145843138088	0.374039008093457	0.155245757020978	0.5603210092853199	0.277152341098206	0.39588956217791105	0.6738342290681961	0.13859862702610198	0.264109920784427
CUL9	0.36056758186922294	0.19429708857099898	0.46174623432882006	0.24545172675715698	0.00728800761784395	0.32988382348911105	0.46162973115273104	0.31338014127104497	0.0176129310406182	0.283793714933969
CUTA	0.8426666451465	0.681792785228292	0.627916645367526	0.566897790313546	0.5602102931833449	0.681792785228292	0.681792785228292	0.681792785228292	0.681792785228292	0.863447344391543
CUTC	0.20492379754848303	0.1672383731407	0.551558990529445	0.452636614205046	0.5500377196504661	0.799091102451833	0.42897882509502905	0.685863112722895	0.30751584588931896	0.3615956147934721
CUX1	0.5184124965366099	0.8085847787917391	0.771232343741302	0.9485993292948809	0.6889620418086391	0.911769795312841	0.687376613833839	0.46639993923118	0.76260052062838	0.7462044761172041
CUX2	0.9546343752550991	0.9818337212232691	0.970439969300838	0.8585682571430909	0.966904664635818	0.9799109894459909	0.917242964119532	0.9547474778819319	0.9750689040193761	0.9534684035981551
CUZD1	null	0.5060813149647829	null	0.575981633989521	0.37761471954278203	0.48015843413685605	null	null	0.7164815557735291	null
CWC15	0.572630951481765	0.5613992246663609	0.7675121828078472	0.747433059369764	0.7189632772372471	0.527275086063121	0.6883970426600489	0.681031418254168	0.72725415594154	0.682449703338746
CWC22	0.314841913533968	0.330548051074135	0.0707399548629409	0.22355507085975895	0.3539027711490089	0.156431858934798	0.0660496690286653	0.0931644779519147	0.47806585085102	0.47143469000508004
CWC25	0.36490902190326296	0.39763352131673296	0.39486052905236696	0.35660458736726997	0.46199099590352105	0.675812142790153	0.39454690844329604	0.28272700817146695	0.23408303776859898	0.6392424711648079
CWC27	0.8344717683302291	0.631951069682094	0.552728962029023	0.386703652668159	0.661990548400437	0.532424254208045	0.520254862087365	0.46625422978805997	0.5649088035230799	0.514159138732561
CWF19L1	0.8753300642629191	0.531041399188409	0.6148275821356639	0.747484615666426	0.620810467159172	0.531041399188409	0.669594970474342	0.8533667015382579	0.64919124596351	0.460212534039379
CWF19L2	0.318292842392928	0.24574248123237197	0.513728506890358	0.30671810878819	0.222163828608055	0.352874773814885	0.530989368872225	0.342335332084433	0.640189127096337	0.274786651368373
CWH43	0.9375935150264649	0.7705636110538728	0.731456598843106	0.9663222538654359	0.488225834503709	0.20110365399071	0.7604260114936751	0.96195063656486	0.9519620189415551	0.8347442868626229
CX3CL1	0.378989949948942	0.7556771705168621	0.8438284545661959	0.622766979740295	0.633118938241454	0.608561529348109	0.8433711222733229	0.7840148869401998	0.619854761241595	0.65223380326021
CX3CR1	0.12116746762816999	0.0929282922885383	0.059266853759076	0.26132308614785804	0.0238777879245966	0.548857890015134	0.0632782094538374	0.0585638975843639	0.0772989076577224	0.14042524365098902
CXADR	0.506523918085692	0.5770491835612459	0.439183083931694	0.143635646961435	0.0845629637521676	0.14443662434439902	0.438827216239821	0.0988664104181077	0.11822046911435301	0.374940098859761
CXCL1	0.173963696080822	0.20658611283513603	0.045933488899807993	0.0480694634237559	0.34731855277832596	0.21737380914549304	0.0488957986092667	0.046755615590021	0.21668051812477201	0.0401828180087303
CXCL10	0.825629602696909	0.891808855763506	0.7631322042511139	0.780315435904646	0.7733592385761049	0.891808855763506	0.8306673561642951	0.891808855763506	0.891808855763506	0.891808855763506
CXCL11	0.44574959928443	null	null	null	0.0331277477577468	null	null	null	null	null
CXCL12	0.621750951897853	0.6402976866252571	0.941153753690413	0.7560702636437009	0.9260074065090219	null	0.9420464722596509	0.72832499619921	0.7187194687604742	0.792389904194927
CXCL13	0.863710020689356	0.272917997428671	null	0.155523602946856	0.7296512281657271	null	null	0.722854725450917	null	0.5134512355230251
CXCL14	null	null	0.7428976465501469	0.7262662453147399	0.8026904294404399	null	null	null	null	null
CXCL16	0.7686061071333431	0.908975633947104	0.873127757918126	0.879770991698259	0.983819023898876	0.908975633947104	0.7835823215821409	0.768256486778354	0.635557125502014	0.908975633947104
CXCL17	null	null	0.773781490521924	0.5887230298888531	null	null	null	0.203892383120879	0.459576909763315	null
CXCL2	0.872978918382308	0.5015825404600159	0.8668890814067759	0.515567216481231	0.500490288852248	null	0.879577192073605	0.7765354301479399	null	0.731306725073297
CXCL3	0.9381737120033841	0.512197077038962	0.7507670489718349	0.24043964190898898	0.678219232864693	null	0.267333450643613	0.5849148682323001	0.35512061905599496	0.269371548622451
CXCL5	0.411259403812266	0.19595095531819298	0.301115647805372	0.0873672524236953	0.36677596589850797	0.23351866055751302	0.38595795414398104	0.20212701152979	0.23351866055751302	0.23351866055751302
CXCL6	0.12721010776617098	0.16485925648770497	0.0861525418014411	0.140098141790597	0.0126650387000762	null	0.0965909802059542	0.21813252386973703	null	0.0534042242077723
CXCL8	0.4787440974503429	0.3381161039869	0.379736749830053	0.114808443423816	0.5757324783379039	0.385484785557983	0.500050540459242	0.435460378994855	0.272588417427465	0.6034376042170461
CXCL9	null	null	0.686090273284869	0.624924244496293	null	null	null	0.764512755797634	null	0.5206513827242001
CXCR1	0.431124556537901	0.43867587625946797	0.23525226387705103	0.481956497841174	0.6728051151898471	0.233227377140382	0.381127755727044	0.488787186553452	0.32975895705975	0.697610959621968
CXCR2	0.7435371516569009	0.5936083566512901	0.9153943006732471	0.9195553675275391	0.681914698824235	0.8239100862188939	0.9176236435244559	0.858120260516672	0.673720790705115	0.970919471406048
CXCR4	0.44329766078140104	0.633703085305884	0.674349764833125	0.689797694287775	0.7870642895358031	0.6402990529801589	0.22458437698113395	0.277895932984747	0.816867955126818	0.195883927990333
CXCR5	0.604519375134802	0.608592409231211	0.568347745847478	0.816842209362279	0.277034672453777	0.608592409231211	0.5769209531842939	0.812719003705677	0.604537733761458	0.7864149443590791
CXCR6	0.15984389634642598	0.427328286028662	0.0961265886596624	0.31503891509862	0.44484041957616405	0.427328286028662	0.427328286028662	0.648395511385341	0.31887338669683196	0.427328286028662
CXXC1	0.820149946481793	0.625800941492996	0.6745205588660389	0.850120428172314	0.6293652449199111	0.625800941492996	0.6615625342504721	0.538922719026752	0.37840252891408205	0.980994638212207
CXXC4	0.9161026846103059	0.326454858661508	0.7009951610557019	0.11897284986741802	0.33882895425417997	null	0.70207386172539	0.3630319568035901	0.450993794392046	null
CXXC5	0.48997572732432204	0.76519052372667	0.635968172875521	0.7319763920271121	0.800025206570376	0.76519052372667	0.499525873424775	0.517256823002464	0.44146047286136003	0.788647908268833
CYB561	0.7295611896375992	0.820836494124658	0.36821835910330497	0.476430661339508	0.9398669407442808	0.820836494124658	0.3661376323345061	0.428750272887939	0.6315728077636711	0.347836526303484
CYB561A3	0.543767841638958	0.440701982373309	0.440701982373309	0.821519957430083	0.340099126527912	0.42181973367830605	0.793102558054322	0.625021112051359	0.582347029489689	0.666799901477953
CYB561D1	0.809087844050534	0.564460940002973	0.797451419526061	0.7103952623379352	0.8141674904892741	0.881635079002593	0.7981681444400379	0.689946079522393	0.8792572467574109	0.756251716008907
CYB561D2	0.6804342523328241	0.7569593105773019	0.505279872246825	0.7370216335368269	0.44579980265724706	0.770556570266626	0.500699414139017	0.623123935888594	0.7134420394018921	0.7569593105773019
CYB5A	0.5895856954588989	0.6640157567484549	0.7991441429649	0.842686869301565	0.31886577825999995	0.515743643651003	0.714306090453302	0.9019257024267561	0.610689145324487	0.731233481579432
CYB5B	0.510408177234242	0.8205767209159399	0.455922233066685	0.33639435881374896	0.59270986940436	0.5498501335877851	0.5498501335877851	0.35284980328469107	0.5498501335877851	0.606924842192735
CYB5D1	0.43016578886314505	0.0701545290567922	0.0197998411139602	0.0191337674582579	0.125966198022331	0.0701545290567922	0.0987031136616473	0.0791315650641311	0.0415609225655833	0.0701545290567922
CYB5D2	0.37284489914587104	0.548878082870761	0.507594425421802	0.489929822179925	0.8467142030027659	0.7373759559701779	0.329318369392142	0.381611829015295	0.41832777268705196	0.43500277824080696
CYB5R1	0.419082791987897	0.315407112254931	0.298155840790016	0.318612646651727	0.313391687197998	0.8342718391244781	0.297595001578029	0.391234799079699	0.721628168937439	0.3427072994683161
CYB5R2	0.914250893391487	0.87465755173961	0.844077789964319	0.972476527705388	0.915208622440273	0.9133308301686349	0.9294801188881471	0.9461468237118129	0.8322137302091959	0.9402405711968241
CYB5R3	0.815221164298734	0.575568023706426	0.785877136526654	0.694054928072629	0.6727577367442811	0.6633528886869791	0.8045642434067429	0.738736254787273	0.8790730008566171	0.62482888548632
CYB5R4	0.5370131634376409	0.8322876527468671	0.397232541572071	0.520684789858998	0.5023649381645461	0.45679560897856397	0.5090182113706629	0.5526658502521561	0.526243351387203	0.44828028944512605
CYB5RL	0.42015482742699395	0.496649441262159	0.5802125321989621	0.377533507593252	0.34100358347105	0.55634112936652	0.496649441262159	0.496649441262159	0.255603028874246	0.496649441262159
CYBA	0.691081493449657	0.22799136874923698	0.34791923298818	0.571377390889653	0.4946095325756571	0.7690984923740891	0.286539132917785	0.24629070641714398	0.37351093924071604	0.458706924065303
CYBC1	0.915155089107316	0.9235776368255341	0.9235776368255341	0.9235776368255341	0.934474302147915	0.84959836296602	0.878493785836148	0.799862179524511	0.91502782696061	0.9235776368255341
CYBRD1	0.37586634642041	0.0197373795015403	0.32610653532938105	0.6822516920004921	0.084353845683843	0.079208299062882	0.30025623661819	0.590038502983546	0.405647126007963	0.361861262991963
CYC1	0.8587179401391171	0.29891835140747997	0.71233940675421	0.7372265359927429	0.8644031908621679	0.45438523136209	0.709541586683004	0.6663779394387211	0.455842341300391	0.637778415182994
CYCS	0.32214340816792203	0.0710101762704297	0.40876070856914604	0.0676460932390366	0.0886541466655271	0.0886541466655271	0.33114876494154805	0.40695914888335705	0.256058074964949	0.16094741942006602
CYFIP1	0.0798406144429981	null	0.51802593674485	0.038736928955961	0.0699173553124746	0.292441881990315	null	null	0.21695271665870602	0.0577749890860055
CYFIP2	0.9347412189729029	0.869608429024568	0.9377409659431399	0.9642944608405809	0.9314918406521692	0.8872923645124409	0.7538998282229158	0.938245797980663	0.794957236117566	0.869608429024568
CYGB	0.18500797949165199	0.662203374262653	0.82930997861837	0.931321676929048	0.8227068815889591	0.7701755422407129	0.236615229813934	0.263617203490046	0.914537506886639	null
CYHR1	0.17075441425099	0.24491819292101	0.154088069559773	0.21622762631551803	0.266086250004261	null	0.13334368252491302	0.161942816544571	0.31506947955743203	null
CYLC2	0.8956931120657758	0.30547732510451	null	null	0.77406950714765	null	null	null	0.743186555427822	0.7111887658272271
CYLD	0.194332862346863	0.474653717813819	0.6185058092065671	0.720212347468686	0.524732271185099	0.357365899415636	0.750761132372236	0.934078503251885	0.604118421512536	0.474653717813819
CYLD-AS1	0.7071166213413019	0.7071166213413019	0.7071166213413019	0.7071166213413019	0.7071166213413019	0.7071166213413019	0.7071166213413019	0.7071166213413019	0.7071166213413019	0.7071166213413019
CYP11A1	0.0699017393788667	0.7064690093724508	0.36061062929880605	0.45644110319006803	0.00697619022652787	0.0329968200807251	null	null	0.199413220936561	null
CYP11B1	0.25091590662629704	null	null	null	0.8905751499944309	0.714191873499414	null	null	0.876446261584123	null
CYP11B2	0.808988482635844	null	null	null	0.83788024543019	null	null	0.40029623544869	0.29821890145811697	0.9321574378287328
CYP17A1	0.9382862642261891	null	null	0.8182918461054101	0.803920706641871	0.921679216733807	0.8887672043041541	0.8413932653341609	0.878541844095567	0.6948159546595889
CYP19A1	0.959177207504968	null	0.907416543947646	0.9568814699860371	0.999502386793199	0.984396744237872	0.901890046826364	0.803293571719535	0.5350624074825721	0.983258928998116
CYP1A1	0.0658556168243287	0.0163995731732224	0.315202855112796	0.03766505224347799	0.00407623693948415	0.008886364744601999	0.24114401884337802	0.0110132277454323	0.0697232508594131	0.0921784318502917
CYP1A2	0.141855381793682	0.0499926299618284	null	null	0.547264677178066	0.41193192142940094	0.00324078273444774	0.00282667738748802	1.04527354556546e-06	0.0071128246042481405
CYP1B1	0.275304680768032	0.51271997277724	0.46921760171367494	0.7518909703088209	0.411637857130691	0.243298669197805	0.399423726857249	0.252406884431937	0.301507454308307	0.51271997277724
CYP1B1-AS1	0.674865798061945	0.674865798061945	0.674865798061945	0.674865798061945	0.674865798061945	0.674865798061945	0.674865798061945	0.674865798061945	0.674865798061945	0.674865798061945
CYP20A1	0.902836836197009	0.650911761871083	0.868023790659617	0.646869556938824	0.7264339511099399	0.546188528071997	0.872164916092103	0.766266947974074	0.0888636998659726	0.71327141880403
CYP21A2	0.462636976431312	null	null	0.451079439576505	0.526420551947288	0.339178978929355	null	null	0.19055728270389702	0.326742822950546
CYP24A1	0.985623353281506	0.618577255074916	0.544049523047247	0.948121457670712	0.647591149831469	0.47357247987249	0.909622293632585	0.9662444277837959	0.684654571563486	0.8108725366468928
CYP26A1	0.7011824133272422	0.536564957502268	0.0888035473336549	0.0872430063511869	0.0461846918723209	null	null	null	0.931865729397808	null
CYP26B1	0.10673631320023	0.0911453625408065	0.20157834390926502	0.517706908526164	0.08872596393315699	0.23064984677252104	0.19901796237453098	0.5241064452958349	0.0391226923615311	0.24689001096673802
CYP26C1	0.9132184777632589	0.825701416214229	0.47856242288380196	0.452770492924393	0.9323560458776529	0.7489127988213929	0.652481041501421	0.8916240385917149	0.713931011635896	0.8813979397900309
CYP27A1	0.900559483137118	0.499332425106135	0.809272921250323	0.8594317172025759	0.7411556028084201	0.7194303177407091	0.6339197143109511	0.9037605467739309	0.7557132335353801	0.8101957686040699
CYP27B1	0.12196875922332302	0.42120139728643297	null	0.176938595400388	0.145317262057176	0.0815082184145709	0.0615012821285475	0.158443022648116	0.13895484793121898	null
CYP27C1	0.7613656386431659	0.46250264352868	0.388541600146261	0.548557020650217	0.661843473353256	0.0326866441820715	0.472151982927606	0.327954677725883	0.691846418337975	0.36425534781668795
CYP2A13	0.9510918262890831	0.5179189508258321	null	0.940167738678274	0.84273207313638	0.9797201445160121	null	0.6902722399392509	0.595492417958926	0.8615096313380329
CYP2A6	0.572071092200009	null	null	0.917503641542226	0.8453617060173572	0.852117382753804	null	0.892906765808943	0.981546462284177	null
CYP2A7	0.8597688342724721	null	null	0.833453105444044	0.908155833412667	0.5248658324639021	null	0.391805168972398	0.8175731818486959	null
CYP2B6	0.0657391633346919	0.321811689151365	null	0.645581062858226	0.6869067142430388	0.6476427667759711	0.629570412903242	0.0424137541316109	0.238883509788796	0.0496756353567342
CYP2C18	0.7171738331635641	null	0.8649503170876179	0.5239414090075311	0.167005603979336	0.85367710794697	0.866357803405183	0.510205889079387	0.838925446538758	0.403525168924742
CYP2C19	0.51889334644784	0.842263823478769	0.611005307190606	0.609747482466775	0.539200267374641	0.880163491706704	null	0.5313094094978139	0.419397347956239	null
CYP2C8	0.0295861166281597	0.619610140718069	0.5663101028930451	0.40678166259315995	0.6281969305196279	null	0.17899400799973397	0.84426621507871	0.145278389623823	0.22893394991576002
CYP2C9	0.319870642513771	0.389300731487427	null	null	0.767922017896827	0.678466223322189	0.529066446250258	0.28909587973973	0.27547586265971	0.977903776675328
CYP2D6	0.8638265559440191	0.8638265559440191	0.8248868589824828	0.833195117934756	0.7064580645842801	0.595258419165084	0.8638265559440191	0.8638265559440191	0.8143594631580459	0.8638265559440191
CYP2D7	0.5279813108238081	0.5279813108238081	0.5279813108238081	0.5279813108238081	0.5279813108238081	0.5279813108238081	0.5279813108238081	0.5279813108238081	0.5279813108238081	0.5279813108238081
CYP2E1	0.816306676007387	0.8483937991888109	0.688862901239641	0.8464916470479391	0.808869449983768	0.890161315282726	0.784405785883213	0.616074387732749	0.21548752948231	0.417966950084296
CYP2F1	0.764576501399807	0.8199588612918579	0.977177306722403	0.965838934443866	0.9964447640708859	0.9391948610013341	0.806250475367386	0.9943857229672509	0.9335643771521421	0.8044144560528159
CYP2J2	0.478750568832295	0.10110154000678999	0.0483054035338192	0.125392066489177	0.18714514231663298	0.177972722825685	0.047330184271808	0.0836023597965782	0.0478647762674248	0.11783656094210601
CYP2R1	0.0288122383463992	6.61882663319368e-05	0.011707666013333002	0.0021126474835435	0.00264166171325267	0.0115027676409385	0.0114976255039929	0.00654426163065583	0.0276450392549013	0.00345649731788785
CYP2S1	0.7243214189806759	0.647680081842447	0.24677479874100197	0.6647655192539921	0.134967687609731	0.393330900546199	0.42851388628177295	0.7983855636806141	0.14385449369180403	0.668107010665204
CYP2U1	0.00831455373313398	0.00831455373313398	0.0758835789522726	0.0960635619542882	0.139086074904412	0.0703944244454028	0.00831455373313398	0.0426008338221774	0.0495235542207434	0.00831455373313398
CYP2U1-AS1	0.00111482782827292	0.00111482782827292	0.00111482782827292	0.00111482782827292	0.00111482782827292	0.00111482782827292	0.00111482782827292	0.00111482782827292	0.00111482782827292	0.00111482782827292
CYP2W1	0.8837569191638841	0.647695584165176	0.9380579760813509	0.963018726030045	0.9486925686179879	0.9900108491693579	0.8957115900778629	0.845046034917516	0.9914704415867959	0.7985823866178492
CYP39A1	0.23188903669401395	null	null	null	0.816749642538946	0.224147474417932	0.55873973919527	0.250910162010687	0.520207891895887	null
CYP3A4	0.9934384115833871	0.255588723923582	0.175114810048448	0.254852940039583	0.622500259771873	0.112397559113187	0.173697698688351	0.33674985450556205	0.6377011583176899	0.24288856514856
CYP3A43	0.586173873435669	0.912374997799021	null	0.9650657049108121	0.37445612924488497	0.9811586081863829	null	0.9480421383124571	0.731903330764617	0.979678268387822
CYP3A5	0.0769549905349584	0.0245483223469889	0.105919273287846	0.159148417132526	0.312248774349522	0.139671083268733	0.105222990984466	0.29465965375524605	0.0223701938988279	0.0418950762466523
CYP3A7	0.36288445003451797	0.7274732675551641	null	null	0.18737470828002697	0.8343578124281159	0.29745108197562603	0.405867048338351	0.211520946625147	0.675774645279989
CYP3A7-CYP3A51P	null	0.5566508075832479	0.298623409882202	0.362099604369605	0.18833676239759697	0.835247738353733	null	null	0.814917491313269	0.6686008179473311
CYP46A1	0.8165847669199351	0.76373890623078	0.585149769248445	0.8078238425526129	0.7669462030454559	0.684496780406958	0.58540589343565	0.599280919855725	0.663312091879424	0.876214597037345
CYP4A11	0.36975645050202705	0.630064119446358	0.274842857961528	0.504901919374579	0.54683447053071	0.7594069979315891	0.27366716305121397	0.514581760466253	0.545245496833859	0.453646390302205
CYP4A22	null	null	0.17727294527625104	0.24854210578825198	0.311707645291549	0.17446051951538902	0.16913617111074303	0.183694006394974	0.47503816248597	null
CYP4B1	0.0644063530682546	0.11101672677213499	0.6280101469372861	0.197319771177821	0.33595845831460996	0.19191394491949398	0.5927930855896241	0.077886022568377	0.0299720538061654	0.00476022886737065
CYP4F11	0.5834006456947449	0.10525813834969999	0.574588462889406	0.251186488638234	0.935351659387403	0.8473024454110959	0.575023160670395	0.275228761273686	0.6593530087892211	0.0738864109450729
CYP4F12	0.592542925027328	0.30842543007435497	0.476371463741919	0.564820882643423	0.32341348898696604	0.369188631549353	0.47629936440883597	0.585194761157787	0.273921833880557	0.7098790691647829
CYP4F2	0.6157818340027871	0.230053520865001	null	null	0.688942744701001	0.615537085721657	0.7696731309367371	0.7269079886998778	0.406300221549833	0.36494102621759705
CYP4F22	0.0785289753328921	0.12039115485576	0.0496227746709961	0.0668228608427961	0.1278607399542	0.29693429940444604	0.0226693596727544	0.0843241138598918	0.13517045224093902	0.19479859710431602
CYP4F29P	0.0527130181375103	0.0527130181375103	0.0527130181375103	0.0527130181375103	0.0527130181375103	0.0527130181375103	0.0527130181375103	0.0527130181375103	0.0527130181375103	0.0527130181375103
CYP4F3	0.544895823291795	0.435525392980469	0.14854423385923402	0.117261739151047	0.353895707807331	0.326995361277427	0.147807576602366	0.12490356719728	0.0862336527771305	0.0315065685506072
CYP4F35P	0.647719381624406	0.647719381624406	0.647719381624406	0.647719381624406	0.647719381624406	0.647719381624406	0.647719381624406	0.647719381624406	0.647719381624406	0.647719381624406
CYP4F8	0.0673393437736283	0.0747433943419074	0.137186018522607	0.333689486892922	0.0864565658882324	0.137186018522607	0.24145023923848896	0.260457592813493	0.237994447563602	0.10219207597799301
CYP4V2	0.5859056425967161	0.7433322143955241	0.915795975642655	0.6952293900979921	0.277446616529422	0.7218994888633491	0.722449977274947	0.9344664811394641	0.574413425061345	0.407694927165386
CYP4X1	0.49691993414075003	0.839293425898196	null	null	0.426488676195886	0.913487963238312	0.392306641316827	0.695890134891238	0.173809545135564	0.52974823261142
CYP4Z1	0.45136062237053	null	null	0.527740525377292	0.9676607706004009	null	null	0.872070922628337	0.8067028156978509	0.801583807476209
CYP51A1	0.0260425041710671	0.0895426002014537	0.0165716075500109	0.044854762275168	0.24362533016498997	0.0802866970235324	0.0101276808460565	0.0108140326046619	0.164391533935853	0.0327542720811336
CYP7A1	0.18712539362741396	0.11788461509174401	null	0.394996040318574	0.252287727438277	0.30466752669754804	null	0.325748592899345	0.383656838082805	0.439815784654361
CYP7B1	0.317006894045715	0.533607491280104	0.406130160945187	0.501333025674508	0.6114394157610501	0.0942305822360407	0.36807858590535997	0.502576089795092	0.0637566041323133	0.43436144104411994
CYP8B1	null	null	null	null	0.6524824876453901	null	0.9194048693925201	0.881823019240817	0.94964659339704	null
CYREN	0.48413254333954797	0.301879409360264	0.301879409360264	0.301879409360264	0.309377079388919	0.301879409360264	0.308477339822964	0.7117886338481111	0.0931970976999435	0.179292051700475
CYRIA	0.118081568446784	0.118081568446784	0.118081568446784	0.118081568446784	0.118081568446784	0.118081568446784	0.118081568446784	0.118081568446784	0.118081568446784	0.118081568446784
CYRIB	0.177462795797009	0.177462795797009	0.177462795797009	0.177462795797009	0.177462795797009	0.177462795797009	0.177462795797009	0.177462795797009	0.177462795797009	0.177462795797009
CYS1	0.31443412566910806	0.533698487988541	0.194123285216419	0.573095003367305	0.8039018319478349	null	0.0950082752179849	0.867569772490432	0.589991172985999	0.5908238506186779
CYSLTR2	0.23284526743770498	0.336254992483522	0.60636928376235	0.432619675826543	0.324513455823953	0.1880967553658	0.60668638979475	0.660815260160238	0.0708769464263798	0.212485991505468
CYSRT1	0.933111287984782	null	null	0.242655903914664	0.8584835924133299	null	0.80764234131136	0.9707361199890471	0.8879201366993541	0.7802633784494429
CYSTM1	0.318971440268843	0.270688243404924	0.13138590036153802	0.11818620455744	0.13194078687577	0.0494345261749385	0.23920917924417603	0.337123680735647	0.0494345261749385	0.0705102851796222
CYTH1	0.394511002066795	0.9410388825617991	0.6046667478734499	0.6851285439669479	0.8356869546691521	0.698171299496196	0.57661067250625	0.676133926751912	0.850344716001995	0.49271124859627596
CYTH2	0.23920891555548102	0.46770054572840797	0.27533549103518395	0.27572749301783	0.7128238765072971	0.38774143605113	0.38774143605113	0.38774143605113	0.24239592319560502	0.38774143605113
CYTH3	0.6097097183706801	0.507711300138079	0.743461637810231	0.8832444396297249	0.6631447623725071	0.570706335154331	0.7853882626527071	0.890471703096767	0.7903204628442858	0.9208054949086442
CYTH4	0.5463232705255179	0.149719687594909	0.0733251289994129	0.38855178615836894	0.0998070802321599	0.26364075721059604	0.24232328765207503	0.319333683328086	0.031576872060455	0.175772015394292
CYTIP	0.645984207450418	0.39812886208597703	0.5462341552720471	0.702415537372479	0.9381120672973811	0.590958130692288	0.8915093599673409	0.77336047995231	0.500079656424193	0.475699781230964
CYTL1	0.6798022674944991	0.118904542101414	0.6214311077112199	0.53173852266623	0.3573085132338571	null	0.609054396357916	0.873642706271337	0.625612366522837	0.637013517671493
CYTOR	0.607220634300936	0.607220634300936	0.607220634300936	0.607220634300936	0.607220634300936	0.607220634300936	0.607220634300936	0.607220634300936	0.607220634300936	0.607220634300936
CYYR1	0.523816040495526	null	0.6965917972245811	0.601493988095589	0.8126462304629201	0.145867993774425	0.72402308797917	0.315411412002135	0.9576361905480559	0.6199264816536371
CZIB	0.11536391203574901	0.11536391203574901	0.11536391203574901	0.11536391203574901	0.11536391203574901	0.11536391203574901	0.11536391203574901	0.11536391203574901	0.11536391203574901	0.11536391203574901
D2HGDH	0.6821092550987379	0.352806611080207	0.8730326221031779	0.712156118192752	0.316417233549553	0.83366176245536	0.7568908505381291	0.8654024119404641	0.805397827989057	0.8745686098926141
DAAM1	0.7702617376762291	0.9288103045771949	0.9820060706932979	0.6600673185755	0.8900192792551391	0.7263023097953759	0.995882727360097	0.9819673516324641	0.772585792139298	0.6662603132706421
DAAM2	0.0020650805027153303	0.000154087609094964	0.00531601716063138	0.0022337013875508896	0.000856252104072582	0.0072533042224712406	0.00390756515737499	0.0017993412252498	0.0014229033556354802	0.0115839262339681
DAAM2-AS1	0.0292019489421863	0.0292019489421863	0.0292019489421863	0.0292019489421863	0.0292019489421863	0.0292019489421863	0.0292019489421863	0.0292019489421863	0.0292019489421863	0.0292019489421863
DAB1	0.26580893284952695	null	null	0.39295764054831	0.0975390515067082	0.149941930100433	null	0.608154969778011	0.0536954280729069	0.76130769556715
DAB2	0.31490458956296696	0.8770452017569341	0.30999528413365396	0.258884179310613	0.6100411149177989	0.24099588775110897	0.21963780115842	0.352514762571518	0.5704516109133441	0.0967857052497778
DAB2IP	0.26004520711338697	0.375469100552926	0.496898100463693	0.0355000466948546	0.41713578908565996	0.538130515048758	0.425357125829358	0.0257080695902514	0.19515919015613298	0.0231356640602188
DACH1	0.385409929252226	0.233753702620245	0.30092768989505103	0.12973116858499	0.7509654126509381	0.236879494553065	0.274162573958266	0.0429574958472637	0.291629686798485	0.19127525756473002
DACT1	0.0959458425063958	0.0372819708945208	0.19869394607320498	0.11508375533199999	0.0407331597011552	0.0372819708945208	0.0482441455329738	0.37663654250515705	0.0929359815564754	0.366616057985964
DACT2	0.0321595358094732	0.0250482379551286	0.258754775514067	0.631854234267328	0.21308490760642498	0.0909904268417692	0.0573658103142567	0.615142671925511	0.442988224433451	0.46968271577577897
DACT3	0.331692432895875	0.689742595702434	0.636506431281775	0.7883218116348959	0.10883474451529801	0.400577641068985	0.28751520573142497	0.12068996266862199	0.143389514819785	0.400577641068985
DAD1	0.010497205395889001	0.00949917848632442	0.0114184554166533	0.0137275779856124	0.009129991872411241	0.109028438512635	0.0126976695316281	0.0203851734863139	0.0109794591476446	0.0499553926247416
DAG1	0.32798474145289197	0.6848603030306889	0.47261250864098103	0.22907318227917897	0.17187268443791104	0.168864681201545	0.47252897317019604	0.228112866412253	0.26962828746888395	0.517346787015754
DAGLA	0.20627592266485698	0.22175607698720398	0.196683877927775	0.254238863047066	0.130612626676195	0.22175607698720398	0.14552892438782403	0.257222411210479	0.207750108340848	0.161056527551894
DAGLB	0.680152073993482	0.65902690797276	0.6816034915386451	0.42878392878306	0.715602155727489	0.574701728765884	0.396013940989533	0.289508599833814	0.520119539067284	0.349867360553087
DALRD3	0.0445325630127105	0.23182366204106197	0.312393059999939	0.19440259793812498	0.24428904966529197	0.0563926569395114	0.32470490972338395	0.14313941068964803	0.250762407839056	0.23182366204106197
DANCR	0.634333374480813	0.634333374480813	0.634333374480813	0.634333374480813	0.634333374480813	0.634333374480813	0.634333374480813	0.634333374480813	0.634333374480813	0.634333374480813
DAND5	0.19421182869545803	0.103768967645798	null	0.125730339070783	0.36050569195184096	0.33072472600240005	null	0.1556729908471	0.349360009939599	0.199318087712406
DAO	0.266584174558595	0.364838561217068	null	0.5583729463474211	0.5863956025595259	0.38712508045156396	null	0.576771884914526	0.48045685174926295	0.567435254329408
DAOA	null	null	0.5014318939301871	0.408683206695261	0.46188367133557	0.816367051442011	null	0.8589980568381851	0.34726786145443	null
DAP	0.321723161664326	0.0494526792353647	0.0374436564839533	0.0765345546886973	0.176382957512537	0.0106297924455267	0.0101214037073495	0.227887836104566	0.0271949257611179	0.0271949257611179
DAP3	0.470339887801575	0.32575656706557005	0.171565753100884	0.027218519888722998	0.0791354836731083	0.162653623720834	0.216060183831747	0.14472801026954699	0.23294910376715197	0.162653623720834
DAPK1	0.060575310134135994	0.482140595567971	0.0120576354902775	0.0080412143975936	0.0781888134842414	0.0669249636598866	0.0980942066279703	0.0943381992040535	0.134212386133378	0.186516445217113
DAPK2	0.758053871571758	0.677347673111684	0.406724780939008	0.51491665868903	0.431093972538371	0.11178830859651999	0.564597740760169	0.871593940015285	0.736146916699371	0.564597740760169
DAPK3	0.7501385484273471	0.680175373373038	0.319030189925759	0.5716534369860289	0.57987017135991	0.624779197828859	0.3076534833534	0.615593000620585	0.51960695788462	0.437507650925534
DAPL1	0.0188689864040787	null	null	0.3991654274305829	0.164347661077134	0.4549346367685971	null	0.484959064010003	null	0.39747366770762305
DAPP1	0.43764982568967403	0.39003755372234294	0.31505280845899997	0.0845127417621065	0.551446910376214	0.30719711419247303	0.37697038860880894	0.312256718954293	0.324235791062888	0.389757188325205
DARS1	0.998930529927435	0.998930529927435	0.998930529927435	0.998930529927435	0.998930529927435	0.998930529927435	0.998930529927435	0.998930529927435	0.998930529927435	0.998930529927435
DARS1-AS1	0.871983367000117	0.871983367000117	0.871983367000117	0.871983367000117	0.871983367000117	0.871983367000117	0.871983367000117	0.871983367000117	0.871983367000117	0.871983367000117
DARS2	0.802991336501655	0.783350806263593	0.590815794947975	0.818330508608843	0.46600437783441	0.8548188375958492	0.480239073097914	0.860896664558751	0.35248502623643896	0.9259854482060601
DAW1	0.126444437543136	0.157996433199698	0.625230818814562	0.0350702971351251	0.5881593116961259	0.325238849092312	0.454795842384229	0.0378488548934022	0.48545094373426795	0.0516107402624367
DAXX	0.5573585370370799	0.390724906027442	0.5811226394403829	0.562909290068825	0.284704883272143	0.390724906027442	0.390724906027442	0.390724906027442	0.513835684968547	0.390724906027442
DAZAP1	0.885674837464027	0.9342576580045329	0.7009851387177161	0.914039572169266	0.9730757712882561	0.918032453082425	0.6877575467728871	0.683542283458175	0.6983676909990999	0.5007424389612071
DAZAP2	0.531065263673385	0.0816741321332032	0.292203155867053	0.334132828228047	0.0698190717635896	0.281679762450975	0.0706646057598149	0.08500276292269901	0.266020697174524	0.282095011948851
DAZL	0.6910578145883539	0.34705417971421004	0.896807104904676	0.820924317977838	0.36956838687502797	null	null	0.538328003883031	0.637650908160641	0.5673720095639749
DBF4	0.0592877239001639	0.161702070494466	0.036968576320279	0.0145019792058136	0.164866851500972	0.036968576320279	0.0335793328201305	0.0354741945909057	0.0851662694387515	0.036968576320279
DBF4B	0.536840799623903	0.250153246545722	0.9151876351438629	0.46269949101857105	0.835603753510383	0.8939269874757679	0.8499387422319491	0.43124779677996705	0.5796217413460569	0.260565539834704
DBH	0.276556457674531	0.6384415239427409	0.718776182257515	0.24651471585743398	0.6073173703634189	0.6857256902610339	0.309107355562964	0.231600293906299	0.291433296176637	0.40167686676146597
DBH-AS1	0.7853485233893042	0.7853485233893042	0.7853485233893042	0.7853485233893042	0.7853485233893042	0.7853485233893042	0.7853485233893042	0.7853485233893042	0.7853485233893042	0.7853485233893042
DBI	0.744387825922492	0.8732404166437819	0.744639202947548	0.9646189429679691	0.7853862926374541	0.9322422114787621	0.7234805838751981	0.7694265006965091	0.789196211395763	0.5958218351700699
DBN1	0.750296412257938	0.555541969618327	0.6228722353767521	0.7021351855747511	0.9645376891270229	0.72503348379988	0.6104649065273771	0.7347157548108689	0.979515648071907	0.9306928857421891
DBNDD1	0.883075918970729	0.8198597308124029	0.8421869146437141	0.894273793532242	0.8817356633155871	0.7369227152294029	0.826448454223304	0.949601630571878	0.841780166539606	0.8966451329734699
DBNDD2	0.164504660743872	0.0936128415211182	0.308466764178625	0.0458089547011563	0.0552516086620626	0.0974947302214298	0.322057577638477	0.32097365027016805	0.35737561816151897	0.0974947302214298
DBNL	0.674069735377958	0.914533148933986	0.805277140671018	0.48265833417172604	0.651437663816228	0.767104620493263	0.872477947719659	0.55439349334699	0.563784652616401	0.5647076683853461
DBP	0.0154300513634638	0.028404033014989	0.028404033014989	0.028404033014989	0.0182569426018532	0.028404033014989	0.046954152224251006	0.0919430824454859	0.0595024701488806	0.028404033014989
DBR1	0.641781647774503	0.747711792588052	0.268683430256504	0.565317966058188	0.6871763956992378	0.43075994585691707	0.2552045938411	0.47073019967799606	0.37568859319266495	0.5087612601778461
DBT	0.602083301858131	0.592584832125746	0.26182081927427897	0.26182081927427897	0.278240325301428	0.26182081927427897	0.26182081927427897	0.26182081927427897	0.28967842883880396	0.26182081927427897
DBX1	0.290962830641683	0.936162337242371	0.122437515893488	0.250786231306807	0.7024011006537789	0.6263399770028621	null	0.42192139016820096	0.368205750559125	0.938554641125057
DBX2	0.6769681111885161	0.434564275983105	null	0.315836218535542	0.841587363091158	0.454234048534955	0.777192259848247	0.373725173039295	0.8554639501471829	null
DCAF1	0.340416077299653	0.445437961262914	0.445437961262914	0.495712213598497	0.18419025473908301	0.0611032614403101	0.7682298046111159	0.44195032182691	0.40029075825517296	0.44395203995547794
DCAF10	0.9043344699878471	0.87972070157508	0.87972070157508	0.9806299013140121	0.8745291793106059	0.87972070157508	0.7052739189388929	0.6630459347436489	0.9562865541315719	0.87972070157508
DCAF11	0.0054456481834241	0.0196531418939473	0.0196531418939473	0.0196531418939473	0.0199876223889122	0.0196531418939473	0.0196531418939473	0.0196531418939473	0.0402904333710355	0.0196531418939473
DCAF12	0.530946074181972	0.8019918011517851	0.6553581745191229	0.7733342177565459	0.727719400792395	0.8019918011517851	0.655807921363212	0.7405704352607121	0.9697799904473821	0.35128047675076
DCAF13	0.8947781754865161	0.955114301826359	0.69773766808448	0.583218993101637	0.7868105748086321	0.980126254731235	0.724053966931568	0.705696309428739	0.9937886345952791	0.955114301826359
DCAF15	0.507884269203846	0.752049068509802	0.552859653084527	0.41130224634490603	0.8823145453051071	0.6180417153631079	0.6180417153631079	0.6180417153631079	0.42609632693536603	0.6180417153631079
DCAF16	0.13247737049876301	0.49119404440614395	0.36990109530448706	0.235979828298488	0.132424757577497	0.0696610984030305	0.379711300813694	0.14631145010022198	0.17526616385898697	0.279826196674473
DCAF17	0.6973360523717069	0.605221048938772	0.334378456828447	0.8231244539473019	0.6586480078483511	0.554537600524605	0.134600582385341	0.800964467341682	0.5385983733646121	0.554537600524605
DCAF4	0.5457908035622151	0.912680555711926	0.890455070493438	0.356878110667639	0.8157663499480741	0.513754228596555	0.813597812257417	0.8803067545689771	0.8076782855686191	0.873821519063977
DCAF4L1	0.557501042454552	0.4348238325303321	0.48989113793629707	0.49596117795277705	0.530779640870098	0.261950418985137	0.41097570352312796	0.640139205542	0.37865406771116294	0.586097932613366
DCAF4L2	0.0278951019793171	0.50555940267376	0.578443564580806	0.577542839464569	0.475851930354734	null	0.59517102771498	0.891133508687483	0.200375767677955	0.341602202150284
DCAF5	0.132751684902512	0.0352007408433764	0.0397460077367655	0.0381202142022538	0.0765725670824745	0.0622275555425733	0.0329297286167733	0.0326876542409369	0.16487849318631098	0.0854661300533977
DCAF6	0.27094950673855106	0.180457094552018	0.145484298271352	0.0433244590045579	0.194632931105017	0.0575888557991502	0.133807368169101	0.0206780457346338	0.0602313249821599	0.145484298271352
DCAF7	0.297661914647789	0.41747187065330105	0.603677261832634	0.49677902751194997	0.34331035619452094	0.35618599770575604	0.603986730023089	0.503469416898139	0.152518805086801	0.426032385160237
DCAF8	0.773412430526373	0.77048950029036	0.801015151049834	0.9493921178888198	0.7768235009309671	0.801015151049834	0.762660160308654	0.801015151049834	0.670901644824021	0.801015151049834
DCAKD	0.6025790187743679	0.8666037084965821	0.434978355787519	0.39711297017349295	0.29072093455790604	0.35478372208073494	0.7315039796512499	0.8399940159283221	0.769669005693939	0.45586881610108204
DCANP1	0.12532387773915102	0.533904936216209	0.351221487456841	0.43780322832012897	0.0374452360613775	0.351221487456841	0.351221487456841	0.0314345224783818	0.84682865911994	0.351221487456841
DCBLD1	0.699323007752129	0.521780571622543	0.6207472443855179	0.29903153554135603	0.644156452555423	0.6664299807765739	0.521780571622543	0.521780571622543	0.337886836731351	0.521780571622543
DCBLD2	0.864477061461591	0.9165708666280301	0.937802539349213	0.7356332623574041	0.793323287266896	0.9421274244168821	0.8979030058392601	0.9326105465435691	0.8677225601420451	0.851307981066653
DCC	0.9193356289144692	null	0.4693069870964221	0.0873263536647144	0.619434248125122	null	0.500905779033677	0.686305420288488	0.888778916340404	0.665868450602224
DCD	0.60825450559371	0.924933015827437	null	null	0.6762618250822371	null	null	0.9750311820559491	null	0.37342752308329097
DCDC1	0.0943363388795281	null	0.769996256976017	0.25160232896283896	0.183885636623559	0.40812015368384	0.779643082478192	0.22637711835361202	0.372812382724212	0.780801377139753
DCDC2	0.353222963233397	0.644002907693949	0.353216358444094	0.210975948580737	0.416846420617771	0.38405174882719206	0.657407152613838	0.0959552964173582	0.769838254856773	null
DCDC2B	0.0842460531588527	0.157424769944353	0.157424769944353	0.18955369806302105	0.218076543439522	0.27663383048031503	0.157424769944353	0.164373845483911	0.23847265967939604	0.157424769944353
DCDC2C	0.8362691051152941	0.796519741836408	0.814332476286405	0.542141825745672	0.9048243929753359	0.833302981422808	null	0.948140441509808	0.788950365989932	null
DCHS1	0.8553569693070491	0.8553569693070491	0.920910517751002	0.981435316561369	0.9521426961524829	0.969615053741186	0.8553569693070491	0.795252884234014	0.823534836172463	0.8553569693070491
DCHS2	0.10430367813489698	0.153044589352697	0.0828673728868618	0.11081483058466099	0.452355580122959	0.268976652768112	0.153044589352697	0.153044589352697	0.170593998558434	0.0811130241077345
DCK	0.305124222829837	0.0754779046564708	0.322684768268169	0.187552705707383	0.149316874082794	0.0158544017709928	0.24224356317307502	0.0311223388577928	0.0392462828720683	0.0019555114000956103
DCLK1	0.6805468189707261	0.575905934418217	0.18095470127937197	0.0963541722023789	0.366818973540807	null	0.169429073933312	0.253416508909788	0.908684888223595	0.225506398682234
DCLK2	0.294507907760692	0.4397331975881021	0.221502847013776	0.249105321314659	0.28747361077363504	0.214157978119819	0.27125100576142697	0.33563980216833694	0.3917351286969771	0.458349130329717
DCLK3	0.8792165726292679	0.9019880291259591	null	0.950986695682131	0.771597897003317	null	0.923207441876587	0.9210217511735591	0.9308581165676301	0.576316135108457
DCLRE1A	0.834123040943763	0.620682106646416	0.36299408288719603	0.34152559996629306	0.483586791946039	0.527610239361306	0.843107007929063	0.5025348659094561	0.872620449511874	0.682578237671389
DCLRE1B	0.345982876410388	0.20942438753675602	0.309908368713711	0.055191742545207007	0.361191052398764	0.309908368713711	0.517364784298014	0.297967645216721	0.615597542815895	0.309908368713711
DCLRE1C	0.608463321798237	0.5217181186608929	0.4299886878900421	0.15787332855121303	0.350639524700601	0.6873534574548921	0.39135680222955704	0.15617365174766198	0.63321592155803	0.15409792389836802
DCN	0.692545774420367	0.621543573434176	0.957554283182726	0.499019549959924	0.483822192330977	null	0.921450885820038	0.948957730477297	null	0.607633825935966
DCP1A	0.915466973612567	0.676612080517621	0.955073271570262	0.85922821014722	0.9950062889690401	0.9737873168209159	0.9308192705638141	0.9336339489135771	0.913114739865867	0.9737873168209159
DCP1B	0.8791158804452389	0.885318702316001	0.618422715925105	0.743164778659672	0.855316429120029	0.7769310354697759	0.7769310354697759	0.7769310354697759	0.8182327608928199	0.7769310354697759
DCP2	0.30041565823065003	0.6026415746792271	0.293176910880902	0.565432518534163	0.556720651854323	0.6026415746792271	0.299013491583352	0.44029333742748605	0.55379220124891	0.8714456398183341
DCPS	0.9495992316286829	0.974348325702009	0.883321926722413	0.9318024029974641	0.9002735995711569	0.904291776120171	0.788336964560691	0.79524697625772	0.937475084701335	0.974348325702009
DCST1	0.0195919596515605	null	0.0631329454518567	0.620496325670553	0.0375883763463219	null	0.0288899075208423	0.0603946280840138	0.0355075183997195	null
DCST2	0.0375356356215915	null	null	null	0.214580549587224	null	null	0.0369153583048674	0.0425137719729961	null
DCSTAMP	0.496750749347408	0.6170183822390122	0.0908127501092599	0.27324101317178195	0.614600723253249	null	0.524123721525994	0.510032496266274	0.49514404687885605	0.48541467782935205
DCT	0.36893538340404397	0.0479921631728037	0.248693444702808	0.47051148814828503	0.0439819563265349	0.0581760192792349	0.342389831910692	0.329574227561903	0.5732386150434879	0.160171216641328
DCTD	0.43530701913626796	0.21487942591952303	0.395981006619926	0.0809241059694348	0.23067674126946802	0.143085477043484	0.322422517658878	0.28581481637089196	0.137329004012044	0.36639921623405003
DCTN1	0.022198424460119	0.11979910649455901	0.0987893530420857	0.174511762615174	0.23513779957753897	0.116863757873409	0.0788257859329591	0.222287194684223	0.16911567856585802	0.11979910649455901
DCTN1-AS1	0.11769940691325599	0.11769940691325599	0.11769940691325599	0.11769940691325599	0.11769940691325599	0.11769940691325599	0.11769940691325599	0.11769940691325599	0.11769940691325599	0.11769940691325599
DCTN2	0.8253853131766391	0.8044165155837131	0.77242800934661	0.9084009847826869	0.7437315600495671	0.736467280153636	0.7932069213124259	0.7415814618018101	0.579864585267209	0.8000090949001808
DCTN3	0.897481098923417	0.8660943775058628	0.80637314189559	0.8758557699856021	0.811379032367606	0.7565685631494871	0.854259347151999	0.594581651311301	0.662366442066188	0.7565685631494871
DCTN4	0.0802779756341669	0.0372159897788253	0.0370301965188367	0.0350701438986744	0.27208877355601696	0.0728057955059368	0.0198687426731608	0.0298948169043666	0.8506613679482141	0.0073446260085732904
DCTN5	0.6031803049650301	0.596612169245214	0.7468281544892159	0.16647830605859001	0.611295170779859	0.6426766456552379	0.7637183993046109	0.19843467845135604	0.545844251474529	0.7803671751862621
DCTN6	0.0487275038270556	0.431707671969136	0.19435661657355602	0.166254355610204	0.26155200078337604	0.0832799017736373	0.0461521078109836	0.0659176400666432	0.395177070073808	0.0832799017736373
DCTPP1	0.0902498720129564	0.16786450593544402	0.087086995846774	0.10075449533722801	0.45613824013371995	0.3485658019032	0.0958775699461262	0.0766558501035921	0.16657460855265	0.16786450593544402
DCUN1D1	0.896892126383022	0.786365716521229	0.86163195508896	0.889621351404375	0.86163195508896	0.86163195508896	0.984870411765561	0.9177177893473549	0.838397294218981	0.9533588587105429
DCUN1D2	0.831035244861374	0.6819880967540911	0.8941399572067501	0.9490070234233101	0.8437534797994208	0.8941399572067501	0.8462008611849999	0.878624266584752	0.790944612054702	0.9457288914699009
DCUN1D3	0.8021033686021751	0.9054864000094519	0.557710329845594	0.6377293780807229	0.8536769016505219	0.8178843170707841	0.9053128237709929	0.9077888762295849	0.9054864000094519	0.9054864000094519
DCUN1D4	0.859364648378104	0.8753139997383911	0.862713476656878	0.7021502618997311	0.6649991393028051	0.31920358651015995	0.8793271063736391	0.8592638285994371	0.9673085636194301	0.84624374962723
DCUN1D5	0.6871208239880601	0.534950182853195	0.7047832025644191	0.304365885314402	0.9367642601470161	0.631935752223687	0.7237401946939219	0.539366667640975	0.13633627884361602	0.7411591014115609
DCXR	0.428309983212786	0.47596127247958203	0.416458560442492	0.565536896413139	0.41265955659295095	0.387798711170961	0.396793204198905	0.185000382295928	0.172614100090283	0.6508772956832901
DDA1	0.675782462412618	0.27688858586747306	0.27688858586747306	0.27688858586747306	0.511902762565711	0.27688858586747306	0.141258447738478	0.182216784670945	0.414902555174302	0.27688858586747306
DDAH1	0.19385229003082202	null	0.23366312514183105	0.38677250596679397	0.0556714187117279	0.94219561042254	0.173065577954075	0.175248717010753	0.0586729817148959	0.470047367488074
DDAH2	0.6571288095511619	0.892722826053231	0.6773906931716751	0.787814213687545	0.907962012351058	0.892722826053231	0.892722826053231	0.892722826053231	0.7081514945807059	0.892722826053231
DDB1	0.17811617180978398	0.48597269755840294	0.36240258711267404	0.122141044726013	0.38763831340228205	0.29025380018616104	0.111180568282503	0.309505916994859	0.502317821811565	0.23508281063508998
DDB2	0.156074973445422	0.20942618276147698	0.557871390778138	0.41291248625285903	0.409899513781932	0.20942618276147698	0.558046934407578	0.411972697557764	0.499957285201582	0.39006859319627396
DDC	0.9051226021367571	null	0.518630816507344	0.611139602643604	0.982515488552002	0.90226843722552	0.7085134513786528	0.895083173592055	0.8531298427982791	0.609743242635429
DDHD1	0.662244393803844	0.7108814110827769	0.7108814110827769	0.5034627895190861	0.83470173169873	0.7108814110827769	0.9225318211105842	0.8608752894585942	0.73656882732302	0.7108814110827769
DDHD2	0.448751893963886	0.7870146189665942	0.10705179288769198	0.10608637899132801	0.5845657805483822	0.746695319619597	0.49853302000018107	0.49853302000018107	0.8189472911504599	0.49853302000018107
DDI1	0.329382974030728	0.44661374421784206	0.44661374421784206	0.410741194830774	0.678838608082406	0.44661374421784206	0.44661374421784206	0.48772896727121207	0.6733939938271829	0.44661374421784206
DDI2	0.48337256120938504	0.7083643865660558	0.81907857268595	0.60486993434248	0.860181227045948	0.6628020325058629	0.819810951725865	0.6094809842144999	0.8885422290600258	0.797501707146879
DDIAS	0.8506351824048499	0.5009663404331269	0.4155525386012371	0.39044440749452597	0.47611638153477703	0.5009663404331269	0.7577827237977192	0.810878406667547	0.8286434338984651	0.5009663404331269
DDIT3	0.763676501650512	0.7340567664082142	0.7340567664082142	0.7340567664082142	0.539304298173961	0.7340567664082142	0.535761409639335	0.6290002859194671	0.372891317996851	0.7340567664082142
DDIT4	0.140298322950681	0.150252090666458	0.0708979028503073	0.11134251785049601	0.20988352666702803	0.150252090666458	0.0652880575597497	0.0754450550105067	0.254477221809243	0.253067770638504
DDIT4L	null	null	0.0343529264674912	0.0615275280423364	0.705777322712532	null	0.33400945919375397	0.35765994296162396	0.334422810148602	null
DDN	0.7404909385060391	0.7781015600976791	0.7781015600976791	0.8136950463613101	0.8164175010954009	0.861460367937457	0.8832678116769209	0.882434868664124	0.8061240826598659	0.7781015600976791
DDN-AS1	0.43128394158456296	0.43128394158456296	0.43128394158456296	0.43128394158456296	0.43128394158456296	0.43128394158456296	0.43128394158456296	0.43128394158456296	0.43128394158456296	0.43128394158456296
DDO	0.0298361296890517	0.0508277414988673	0.42973475597856	0.562315302089602	0.0973567794441251	0.0555360197438839	0.173710349354363	0.254542568967767	0.0112120152764965	0.297314266767098
DDOST	0.117540203702535	0.5743536214330601	0.310318738290518	0.396604703239424	0.6889131816534461	0.255826405112358	0.33347686777515	0.273374734565725	0.4062613315729471	0.9092195096446372
DDR1	0.436708071774067	0.494769718462595	0.8985688103314928	0.703797363961881	0.25357289828832996	0.281526325596122	0.309914073732971	0.581275184865261	0.950162155723335	0.8097682315173241
DDR2	0.8783465975584359	0.7106088460736508	0.8822034046332142	0.8197466864703711	0.41749844846086304	0.774467124870959	0.9198034889431909	0.8654019227174791	0.80633504059719	0.625953798525244
DDRGK1	0.909992518847256	0.7277085088999541	0.6161197498348709	0.591953703484605	0.444823985399122	0.705257191360622	0.6256406409833821	0.596291070932366	0.753616145763271	0.7410316108193811
DDT	0.380326271912599	0.380326271912599	0.380326271912599	0.380326271912599	0.153593417954302	0.69131349830531	0.380326271912599	0.380326271912599	0.380326271912599	0.380326271912599
DDTL	0.57190300889322	0.899077320559746	0.899077320559746	0.899077320559746	0.605059532379618	0.9625694263415359	0.899077320559746	0.899077320559746	0.691273353474407	0.899077320559746
DDX1	0.213833069365876	0.8968553752448709	0.607980780191704	0.749064246206754	0.94132332058462	0.723045565877167	0.562828417482805	0.5272409017195979	0.43624862603637504	0.9238456348111421
DDX10	0.489340356746353	0.30301784688380895	0.235805969163219	0.615230288593886	0.13376819495744302	0.540147289663846	0.10785913666726599	0.137552372294583	0.623969799934026	0.5576068102068321
DDX11	0.148596778706267	0.0300681122609155	0.442545093259245	0.288781868224039	0.42257492613727704	0.6297603526537929	0.43874535006441706	0.115707238954543	0.34933682715352504	0.354461831951047
DDX17	0.7183793092314391	0.903330125613217	0.784924929217116	0.904576970542559	0.9708644084158149	0.903330125613217	0.8597397645971291	0.85167549536676	0.837758578148333	0.835572707018485
DDX18	0.152171145074647	0.283625991909967	0.37588069716211	0.37803637030969	0.0842054935082694	0.0501927269365538	0.442311166680084	0.36872339992730796	0.0263103581538571	0.502207061565902
DDX19A	0.236430334303802	0.0565717881827347	0.0514745978710965	0.00916415575382219	0.0458456329742255	0.0514745978710965	0.28885622806547695	0.289527481750008	0.12575785491147098	0.0514745978710965
DDX19B	0.6521276357554711	0.39946943599007795	0.34047214357102806	0.49873750919583	0.160990478766107	0.39946943599007795	0.48220134014129495	0.385156618842886	0.34626909419362606	0.39946943599007795
DDX20	0.100933060362497	0.372539598860568	0.10313856473028998	0.196240888464881	0.195544003509117	0.259259544214183	0.047812055378687	0.192024539332034	0.183309448887376	0.151781876645524
DDX21	0.79059372262302	0.6831266594287491	0.696288403486944	0.7171634570143659	0.766510099450091	0.617821817493662	0.69683690956467	0.740643994328302	0.49110412555213795	0.3585828194249339
DDX23	0.8035551094824691	0.29048843523678003	0.801411042383053	0.375427218173327	0.7887373899807769	0.7319749996621959	0.8021313065775291	0.305622375620826	0.823335350709697	0.521647707818335
DDX24	0.0900964461353558	0.0161564430937511	0.0192178731043156	0.18009949005623496	0.08264886675467199	0.0161564430937511	0.0161564430937511	0.0161564430937511	0.0266407883836693	0.0161564430937511
DDX25	0.6055355133752021	0.37318807045304103	0.43992803787218	0.6385117976528331	0.14410076993694698	0.12287075597269699	0.41121977394624504	0.20041531432236198	0.307848277926471	0.34196946010058904
DDX27	0.44628367287974796	0.499035082130075	0.6789152711136441	0.235368130214058	0.902959176832193	0.517501304837665	0.29109967967794104	0.33436651639471804	0.49978364480312	0.224420334735072
DDX28	0.6020229161881	0.40466150872860995	0.40466150872860995	0.4115675955995399	0.6027970991599151	0.40290456924644796	0.516830091941	0.555348912485069	0.515976565855818	0.40466150872860995
DDX31	0.793228726956746	0.847824412814758	0.788093800493808	0.8109211053067371	0.8364752393711241	0.606056703403525	0.664476655946413	0.898314610316737	0.735027875561596	0.8303236595368401
DDX39A	0.376304238408628	0.15815851744977802	0.31077354760063	0.6601887587165961	0.168575198132887	0.15815851744977802	0.31546511872281	0.5993549985135059	0.16333646530798698	0.21525886549424303
DDX39B	0.0898877313682231	0.0128589176324206	0.017877023647378996	0.0689551068336789	0.006719022876750999	0.0128589176324206	0.0128589176324206	0.0128589176324206	0.0116569974933504	0.0128589176324206
DDX4	0.630694029246494	0.538630884848186	0.5366002845279939	0.8003278901402651	0.797373461849951	null	0.63656138429162	0.828430001682807	0.5993055153539499	0.37354625873507896
DDX41	0.572372079450085	0.0451571456573744	0.19493376044843103	0.15081401453948098	0.0666354002735297	0.0820715392216815	0.22462036533674698	0.22158032111933898	0.0761111311169396	0.09685186267664801
DDX42	0.21766579190472501	0.0552317033871628	0.184128828781444	0.0996084157742503	0.00369072102503216	0.0370866625589241	0.17006825318472402	0.242407485262521	0.282615282206229	0.0370866625589241
DDX43	0.0927506871673252	null	null	0.504019369602797	0.063443601595267	null	0.0764239001843001	0.0651756823049551	0.10633503295549901	null
DDX46	0.5197809970458811	0.70154962231132	0.48929413713645703	0.776093259139174	0.659225551216275	0.544262776307727	0.4673561528011621	0.40111541457239097	0.6835532430155901	0.298460229846214
DDX47	0.6125072049035699	0.560325482418385	0.498397045074166	0.47012305410867994	0.818562778549626	0.744536615102591	0.6125072049035699	0.641321200265266	0.7920454982528141	0.6125072049035699
DDX49	0.788054511484617	0.780457794013927	0.399612496905191	0.46573132815777896	0.9804211549980358	0.9200369658853058	0.991828261406608	0.921832662167968	0.5730554577198771	0.780457794013927
DDX5	0.15782343007963098	0.390413684792505	0.22153959630604603	0.440003410690682	0.249001997387291	0.868721126846153	0.134610926263038	0.194954957558871	0.431863474511275	0.318063929027232
DDX50	0.6572814585884039	0.959178875026889	0.7634631533423599	0.8936673955747041	0.669119919765944	0.81362575094111	0.765947456742917	0.7968684192669059	0.9432287577443442	0.81362575094111
DDX51	0.155111844775911	0.671739148408909	0.17786689987251003	0.407249807738645	0.129424818873494	0.233988781961768	0.200128098807982	0.200128098807982	0.513223807129062	0.0472065258389114
DDX52	0.8972813265423579	0.584724264869221	0.783831510417875	0.591780660399048	0.560730628478031	0.46149887881088597	0.6528100599598979	0.6388968025697309	0.7296807227680101	0.584724264869221
DDX54	0.761865538125888	0.675169388009906	0.675169388009906	0.568600492151834	0.715218630619125	0.890764403674063	0.509657023596687	0.639100737885759	0.8858767442425249	0.675169388009906
DDX55	0.605871419788223	0.341179685888367	0.19119656495119602	0.353875420020383	0.175359003836285	0.570169037373912	0.12781830160996302	0.17666614589654603	0.46962565480616497	0.0778193269684736
DDX56	0.7756374824213721	0.710369260989947	0.6711702042737729	0.71017809947265	0.697240756235597	0.703326725122715	0.665549694059134	0.604004577789417	0.6875680207548339	0.922839420549994
DDX58	0.7075952679358379	0.162069263001129	0.777993292824907	0.240991839066785	0.34818596966768706	null	null	null	0.579445125269165	0.8098913132214008
DDX59	0.413094727319443	0.7537714410535591	0.466502867656819	0.46388878840507997	0.10912550929380499	0.346842070919045	0.13359648977386	0.0847929097636645	0.610659335953293	0.450252873356177
DDX6	0.872732319162507	0.8824304890638609	0.9807670113645109	0.9462686563870161	0.952057148255679	0.894914929538907	0.936339291979753	0.910004946886335	0.905961154460383	0.8824304890638609
DDX60	0.405356328689003	0.545626622688603	0.28825822601277096	0.255946902257238	0.8324129054313961	0.6747943827291291	0.290743127833222	0.204668314404049	0.414176100474905	0.28236785592379604
DDX60L	0.230968799829535	0.136253408703642	0.302458115934073	0.10822441091141802	0.0569729914338778	0.13112180365412401	0.178207640735775	0.109074618283014	0.08576995103747201	0.30285032185483096
DEAF1	0.102436170697442	0.303774677900269	0.235570113842232	0.235570113842232	0.753323340118278	0.5305052614175549	0.45601415015846103	0.10796580880658001	0.34410626754243107	0.235570113842232
DECR1	0.7224079843563961	0.8501323098380141	0.814626276468852	0.6445446467172	0.647827534019546	0.941958304263558	0.878354393164944	0.7850982574940291	0.7707668779612209	0.814626276468852
DECR2	0.441988373703129	0.433894579272744	0.794282828924788	0.5791521229135279	0.657086730678782	0.42382727576257706	0.374032044385878	0.374032044385878	0.530150177564139	0.374032044385878
DEDD	0.202622035870841	0.237646229147136	0.19869310376845697	0.237612161180378	0.237646229147136	0.237646229147136	0.22233292920235398	0.125506662322313	0.13676776124403098	0.37598101248249605
DEDD2	0.8555131222653749	0.883238661685863	0.9520801050089921	0.9520801050089921	0.945788266750395	0.9520801050089921	0.929741047207609	0.89420347391377	0.9225495974131401	0.9520801050089921
DEF6	0.791628282799871	0.932052629042445	0.92016264793349	0.7448030710001071	0.7208346623348101	0.816418504505596	0.8640324401014051	0.877945612273271	0.892465602000476	0.802369968105755
DEF8	0.5023948090565911	0.48509238958653794	0.551595482421057	0.269110548909964	0.0805898755098634	0.350943185173657	0.350943185173657	0.5689931531735309	0.454867610648177	0.328690898993916
DEFA1	0.42027833994263003	0.42027833994263003	0.42027833994263003	0.42027833994263003	0.42027833994263003	0.42027833994263003	0.42027833994263003	0.42027833994263003	0.42027833994263003	0.635034773749004
DEFA1B	0.293502795495865	0.293502795495865	0.293502795495865	0.293502795495865	0.293502795495865	0.293502795495865	0.293502795495865	0.293502795495865	0.293502795495865	0.293502795495865
DEFA3	0.0746894945351776	0.49934576989491797	0.31205170040485103	0.31205170040485103	0.31205170040485103	0.31205170040485103	0.31205170040485103	0.31205170040485103	0.31205170040485103	0.308352745845574
DEFA4	0.629960466207135	0.0569703594313247	0.319167607922185	0.319167607922185	0.663455904255725	0.22612594099137398	0.319167607922185	0.319167607922185	0.319167607922185	0.7449792856116151
DEFA5	0.274806270662728	0.0620232008406236	0.20971709826031898	0.35512333221735	0.246189917667793	null	0.309473720533966	0.14215715518653602	null	0.168238094836677
DEFA6	0.37279191501845704	0.509067434091016	0.479991165396183	null	0.568145087888212	null	null	null	0.7549455396673851	0.32998424800124393
DEFB1	null	null	0.6298204342918111	0.558537312579346	0.597894575958538	null	null	null	null	null
DEFB108B	null	0.44989373539953703	null	null	0.697218509168677	null	null	0.983395951579165	null	0.364406751445137
DEFB110	0.29188521892903996	0.9027575568644028	null	0.5201589148269129	0.440755791350794	null	null	0.7807235762381021	null	0.722249848993478
DEFB112	0.8051090217707841	0.6465890716331351	null	0.649907668255395	0.30795436112764	0.333154940427512	0.19731043622680802	0.38805517427412606	null	0.30402605771157204
DEFB113	null	0.24763354629563197	null	0.9569014751769459	0.7873261630280369	null	null	0.35999667986840206	null	0.449208315797913
DEFB114	0.38728951271123	0.9092017452916931	null	null	0.595357026235542	null	null	0.537805733105535	null	0.9893135635338249
DEFB115	null	0.28193342804389504	null	null	0.6585563065193349	null	null	0.19768760858036605	0.0736214847353831	0.49649210194236704
DEFB116	null	0.430081136886096	null	0.585109463193788	0.0297687956721784	null	null	null	0.543814140732897	0.550589894940502
DEFB118	0.590050793164989	0.23718944969242603	0.7233764306610891	0.721064061277312	0.9138767412854449	null	0.724545377569067	0.9227661229337071	0.30309542915771004	0.0971519391074274
DEFB119	0.70854746864197	0.410295153938855	0.750862373219226	0.748357337666277	0.8718457581627379	0.939691439313333	0.7521275305320909	0.310983783460553	0.6642370332321371	0.395120845242016
DEFB121	null	0.244031460837839	null	0.464596112776871	0.8368976144448441	null	0.30933946862455297	0.8294215931305892	null	0.253942753008907
DEFB123	null	0.6944260139108989	null	0.439891569813415	0.883801861005246	null	0.6560861364728879	0.46349072389675394	null	0.404171005788185
DEFB124	null	0.864539049451867	0.9131647774429291	0.988729842077878	0.980626945575261	null	null	0.8600723353948291	null	0.90634248110537
DEFB125	null	0.653571680105179	null	null	0.94465051655256	null	0.937367102403598	0.9502569779448791	0.853211212961162	0.8806243392555
DEFB126	null	0.989441981966158	null	null	0.9540130526188059	null	0.6802573689770329	0.950357154415254	0.8669131237296941	0.8154938169389799
DEFB127	0.943227752035397	0.9537455204988851	null	null	null	null	0.7686361899866341	0.764059263579511	null	0.954803408710827
DEFB128	null	0.964078053805702	null	0.657411542008903	0.8604756304745219	null	null	0.9983273613651791	null	0.9992674528961991
DEFB129	0.528025451051838	0.491004541266052	0.603386071687288	0.3701043885724021	0.454787353780895	null	0.5109927734015309	0.676766028158754	0.32417598679564397	0.42117280893684794
DEFB131A	null	0.23184805028809	0.132387941194935	0.135186614572511	0.18682173610539604	null	0.091790633524378	0.110809272710872	0.0511270200878465	0.12642517820551
DEFB132	0.6488028396407161	0.9222249822872091	null	null	0.922155271605009	null	0.6515176566262609	0.6324229334104761	0.9122924970139159	0.622820058694495
DEFB134	0.40302066746312	0.27061383199745	null	null	0.273259246155868	null	null	null	null	0.688526221091099
DEFB135	null	0.0896577985397286	null	0.361942756111985	0.249717161063927	null	null	null	null	0.49116731254968704
DEFB136	null	0.15960407602397503	null	null	7.00399073330947e-06	null	null	null	0.423351240006583	0.22924422350826604
DEFB4B	0.241196118676887	0.7684050948243449	null	null	null	null	null	null	null	0.0347665923312919
DEGS1	0.0270666898428218	0.118010045186545	0.37326749722166097	0.589556706400954	0.33756288001276197	0.363744956032044	0.137629673192618	0.127716175797512	0.0333744480994579	0.311680801428522
DEGS2	0.779140198670813	0.421884298056145	0.8508136515391341	0.42101869355717597	0.703847691903255	0.421884298056145	0.523444549184513	0.49906276472663796	0.519935444094721	0.43919834982166106
DEK	0.620292780243828	0.743715275896681	0.654777177018222	0.825477255072615	0.8200168295608901	0.743715275896681	0.647962568323176	0.75312832097003	0.7433505093201379	0.552807209501602
DELE1	0.85045509114458	0.952796515375568	0.9780645946981321	0.9780645946981321	0.9146632000113721	0.99124929225796	0.988627685012745	0.990475992649173	0.972342644998229	0.9914849239297621
DENND10	0.32778533498102697	0.32778533498102697	0.32778533498102697	0.32778533498102697	0.32778533498102697	0.32778533498102697	0.32778533498102697	0.32778533498102697	0.32778533498102697	0.32778533498102697
DENND11	0.62752491205049	0.62752491205049	0.62752491205049	0.62752491205049	0.62752491205049	0.62752491205049	0.62752491205049	0.62752491205049	0.62752491205049	0.62752491205049
DENND1A	0.302901678993372	0.6723790242701739	0.308911196623828	0.629995917191125	0.50510377484011	0.6723790242701739	0.6262047180713299	0.3759414637913279	0.905539842763668	0.465189856003753
DENND1B	0.866621477408922	0.700602613288227	0.775750069900289	0.603768538124502	0.8719323072069269	0.9185137314373109	0.753953942309246	0.5839559865556441	0.84002148221277	0.5113475657224971
DENND1C	0.067433890639633	0.23264314379872603	0.659094784922332	0.267168370310594	0.06420407000881599	0.23264314379872603	0.05728980913526	0.060779023229768	0.0671837351285458	0.26024464345612197
DENND2A	0.45849538333139295	0.6579088561044201	0.7095223330081941	0.8646208164874319	0.46703906263387607	0.7495052015128149	0.515060196474699	0.5674432405003129	0.7300315414020259	0.7495052015128149
DENND2B	0.27649613727217603	0.27649613727217603	0.27649613727217603	0.27649613727217603	0.27649613727217603	0.27649613727217603	0.27649613727217603	0.27649613727217603	0.27649613727217603	0.27649613727217603
DENND2C	0.8490822616351271	0.45631073316183396	0.417546116894226	0.7457932083696608	0.48773707762160895	0.38526096670531196	0.40369958483276397	0.7550523536672041	0.639128918412328	0.423543781149757
DENND2D	0.155602735874522	0.5800446845564461	0.908808387201405	0.668348157013897	0.736472909615452	0.5800446845564461	0.8230996036668541	0.563230845911746	0.6736311984547528	0.5800446845564461
DENND3	0.68605605851949	0.593464987836428	0.825287635627939	0.720768278620915	0.977921263726802	0.8072592815193149	0.8198239702354839	0.674926265711065	0.970013775000646	0.766645602880512
DENND4A	0.610140441033675	0.450004766560342	0.472301846842511	0.22163646377667603	0.31746706952523607	0.450004766560342	0.44738886034865	0.43170180807671993	0.311367299170115	0.526727267452048
DENND4B	0.45227872421068294	0.8603608333261031	0.935776226067913	0.882365270177976	0.6392936095596929	0.8603608333261031	0.932674799829739	0.797672992340456	0.93116845223004	0.8603608333261031
DENND4C	0.639797919441699	0.4258885187102629	0.5209982274439501	0.333433284548863	0.335434170981422	0.232673237655034	0.602754268108717	0.441276890073921	0.6995154709993749	0.544491257217276
DENND5A	0.150082472217046	0.154255846255556	0.0217008698414947	0.0385117845786618	0.102381771712812	0.185696066993988	0.025395807853991002	0.0351129394358708	0.0534716923536903	0.0146811533140119
DENND5B	0.823592804028961	0.49275296377518696	0.6988533643793249	0.8563920207979109	0.8104443548386949	0.7150317080238929	0.6966015630382509	0.939622857190465	0.639207207877509	0.7150317080238929
DENND6A	0.701993944507046	0.7295892402551909	0.616092252547086	0.6929481261367341	0.309578988008292	0.4368391561137729	0.6262059124153879	0.44381329506881795	0.587811609992043	0.67395140817934
DENND6B	0.11246052287974902	0.190488866071995	0.150531214760181	0.0468598286341259	0.34531030116698197	0.133002476811239	0.243265217173178	0.0246215284582871	0.336342564686943	0.267375137319955
DENR	0.581888257058781	0.16385869987901	0.228699243360977	0.106456659881498	0.277201911945888	0.184622949532238	0.43429889764606106	0.24035220421160103	0.184622949532238	0.178684758046013
DEPDC1	0.6239406843930649	0.704073404780453	null	null	0.747662066584307	0.42945489206050796	0.512174150001158	0.696365782791308	0.40878640436194397	null
DEPDC1B	0.42296471158141596	0.5361934746943879	0.7972163092231801	0.954837816070307	0.9233204642220759	null	null	0.7662925629342142	0.935413151129328	null
DEPDC4	0.212309894329952	0.676029833971344	0.676029833971344	0.676029833971344	0.275859761355956	0.23223416847293998	0.4928348977044771	0.680869562100476	0.7082360770287	0.676029833971344
DEPDC5	0.400130555040576	0.46294315260601	0.42291195496450895	0.31520301153468894	0.6973647392276229	0.46294315260601	0.40848618337967896	0.35913793303888103	0.8419841017449381	0.63300282242661
DEPDC7	0.95491277394236	0.9770384413779559	0.8427689898500359	0.9141344754620759	0.9599905089263711	0.617001571877698	0.844191768833214	0.8685358947892159	0.622541203676824	0.6116999078217521
DEPP1	0.49794545708770604	0.666703729144251	0.7331948349528359	0.888840727701066	0.647655555648864	0.666703729144251	0.5900854287464979	0.58326695540644	0.666703729144251	0.666703729144251
DEPTOR	0.343770426074465	0.5369123714335471	0.07685235534481799	0.39600843715653	0.421573818624697	null	null	0.6789930418754501	0.6824698816012951	null
DERA	0.0228368378651755	0.06623047212359401	0.10661820946051599	0.0905754803398984	0.210415340044033	0.326437789797777	0.112352405033523	0.115144650966609	0.039724957650886	0.158761981711284
DERL1	0.851863650841995	0.851863650841995	0.6647107186035061	0.9331483998232121	0.679875926658441	0.851863650841995	0.947269288811177	0.8130662016057809	0.851863650841995	0.851863650841995
DERL2	0.461275848454834	0.844505645390207	0.407548720476714	0.5691029983036999	0.8718181324239209	0.426781572118238	0.13506310499456697	0.41822068631835496	0.43438672289657204	0.627810956648755
DERL3	0.580130741872708	0.43500625915663704	0.899053906176527	0.593087467578096	0.561976289275418	0.19668151639073	0.43500625915663704	0.43500625915663704	0.3781415272288571	0.583568622231966
DERPC	0.9934020403368521	0.9934020403368521	0.9934020403368521	0.9934020403368521	0.9934020403368521	0.9934020403368521	0.9934020403368521	0.9934020403368521	0.9934020403368521	0.9934020403368521
DES	0.913745202912323	null	0.6661868535131159	0.624682037012465	0.506706684755822	0.47860706583185203	0.665054919367099	0.5589979530134039	0.611664921197301	0.324514546971467
DESI1	0.964847943059001	0.950469547566468	0.790540973930587	0.9515620943694679	0.996999935009779	0.8892881023804999	0.8563393212939922	0.956756482215561	0.9228367850478659	0.587492038896803
DESI2	0.344649920981711	0.176612692863183	0.39057440448312497	0.239125715712861	0.5749198281215689	0.5749198281215689	0.42136434174711207	0.6133299938185601	0.663905823909349	0.368226750830796
DET1	0.28412236432934196	0.18151309175392602	0.264033044782027	0.35939526871494004	0.113163293858172	0.18151309175392602	0.318690946687233	0.342251344855865	0.15204651630965	0.19118111974927698
DEUP1	0.0746736325396514	0.1479942729427	0.133103139645514	0.13718978192344503	0.19036005993065302	null	0.148598713212361	0.193902398003582	0.160426287672492	0.10367838019034199
DEXI	0.6793067934614201	0.484978171298294	0.484978171298294	0.572638220697259	0.635864976392962	0.484978171298294	0.500580140655328	0.542195232025165	0.484978171298294	0.484978171298294
DFFA	0.395229167290645	0.42810321895088205	0.44469278757272995	0.395856396251023	0.35595249236864	0.28579548125361	0.23222502599481698	0.577095279672821	0.591383191172699	0.38046014578040993
DFFB	0.6256334834577609	0.303214042268618	0.344468410507266	0.180900852726316	0.45579262812864507	0.27291174221302106	0.774760066815345	0.6718141258513671	0.407245699140514	0.600756150411077
DGAT1	0.7544196873743799	0.564123006099583	0.455664296648831	0.668852361435865	0.8119519836424258	0.670034119302684	0.564123006099583	0.564123006099583	0.46174002682522297	0.8106505679180659
DGAT2	0.0126046405978882	0.0074470023285669	0.0042769818481552205	0.0031138403759409	0.00689575614991795	0.0074470023285669	0.17388020480125502	0.109985496120263	0.00468934352718125	0.0074470023285669
DGCR11	0.16655699798152	0.16655699798152	0.16655699798152	0.16655699798152	0.16655699798152	0.16655699798152	0.16655699798152	0.16655699798152	0.16655699798152	0.16655699798152
DGCR2	0.627568878371349	0.410686843751071	0.24284652564102802	0.31584367546667697	0.566945900960313	0.36478183654358604	0.48893750609840997	0.669446211848435	0.55541537351102	0.48893750609840997
DGCR5	0.142231515031014	0.142231515031014	0.142231515031014	0.142231515031014	0.142231515031014	0.142231515031014	0.142231515031014	0.142231515031014	0.142231515031014	0.142231515031014
DGCR6	0.12463633432110799	0.12463633432110799	0.12463633432110799	0.19200941849715097	0.12463633432110799	0.12463633432110799	0.12463633432110799	0.12463633432110799	0.12463633432110799	0.12463633432110799
DGCR6L	0.789136252034775	0.788541117851104	0.745112549056672	0.616400818235323	0.7829082871304079	0.873127828535771	0.75744768295638	0.690002060078046	0.873127828535771	0.8116156673369481
DGCR8	0.668894400630903	0.070583752395597	0.00412090582766348	0.0156827538903446	0.12089817231723599	0.070583752395597	0.00321411867015921	0.009995036851971959	0.0506016735865383	0.0580180195405574
DGKA	0.654361734032281	0.65751341327459	0.8504881236875899	0.9229469939083679	0.631724348348028	0.4299238010760821	0.46403500743855397	0.139392752508201	0.43018903422909605	0.65751341327459
DGKB	0.21952006264496499	0.9319631250619871	0.624566585468155	0.7974342255941039	0.6106784741665789	null	0.9752520997937959	0.909766259133361	0.49330539579333604	0.9929212946720649
DGKD	0.101460099059429	0.23996902704526302	0.21612531213295003	0.19245846918235102	0.23061204181327	0.381082859748834	0.399726544978136	0.149271214571781	0.3492232539379311	0.251554110928135
DGKE	0.12551042179350502	0.492494399669678	0.7062452946631309	0.525581453213983	0.0902060050257908	0.38518627296378904	0.44630816111853794	0.10729727770191999	0.69117860753078	0.370043629218659
DGKG	0.767016491931558	0.42635056370881697	0.515506936082225	0.433630532002031	0.585496892415593	0.748911075753082	0.488029446876846	0.5125745829653859	0.7502073318425431	0.7774919375325849
DGKH	0.630270716573345	0.38052394785938504	0.9225733992710731	0.198081703270546	0.22271965677046898	0.250653536045125	0.9232017403781051	0.129727719998881	0.47581277540347205	0.356049870881801
DGKI	0.568374993558942	0.282983477119778	0.202556025384297	0.0679333158793004	0.210368934550963	0.042804464571302	0.18871353484101602	0.142182547831717	0.218052461274129	0.0829006396210071
DGKQ	0.718905084918953	0.0526165394781973	0.324214876638602	0.25672182809031696	0.606736428924067	0.603182431621654	0.250817014664673	0.43776258566051096	0.394552799902677	0.250817014664673
DGKZ	0.4613268525271	0.5657864834392161	0.170934656596248	0.41609658179126596	0.75062733409413	0.85449909825471	0.520629902297363	0.603937474951854	0.449228486640919	0.7231753715446461
DGLUCY	0.11859605569925802	0.307763447492789	0.295552441516818	0.5638651626844781	0.6024402706565261	0.38247019831051393	0.16871142129320998	0.314751720448704	0.14608600693653698	0.269074531501105
DGUOK	0.569220410853178	0.46096432738914705	0.438461282592927	0.5202027714558571	0.6320692408849721	0.619259642029245	0.428623892619149	0.7407326146548149	0.489579856962421	0.700152201588881
DHCR24	0.9583367344672901	0.870358813722151	0.745698959561183	0.46432538109049104	0.901857131556412	0.687769199406546	0.889371426343958	0.905989750957276	0.7324396976120201	0.745698959561183
DHCR7	0.897925377111633	0.6367821643591149	0.88168582443717	0.88168582443717	0.827988764432393	0.833839225941203	0.943557311665645	0.884187723794136	0.6493866170473629	0.88168582443717
DHDDS	0.5729358405413321	0.10162218059618301	0.248332055357575	0.49909809276209494	0.16921854152831	0.3605665306098	0.5026837991503561	0.30768316124306394	0.310423355871514	0.601845344259328
DHDDS-AS1	0.676422190376046	0.676422190376046	0.676422190376046	0.676422190376046	0.676422190376046	0.676422190376046	0.676422190376046	0.676422190376046	0.676422190376046	0.676422190376046
DHDH	0.9350389180971409	0.213468095407894	0.739442265961173	0.46475225059789205	0.340507918263753	0.433364727036552	0.7406695798526558	0.0820331492401617	0.396453580224191	0.959362940657144
DHFR	0.30284650540949704	0.52084714020935	0.253255977463699	0.449093334974206	0.517347482233812	0.373166016579455	0.310402811310431	0.15171753791941	0.20857838899464898	0.373166016579455
DHFR2	0.7878523964920351	0.894102332401468	0.851496055214867	0.621542261101887	0.739169803476762	0.925998124859318	0.8509501293189201	0.9372778534126659	0.812516534011432	0.9212367225419841
DHH	0.98344204044863	0.590756109959116	0.625358883867735	0.794988718116273	0.79772326370443	0.798522417374766	0.639573449239161	0.931768949953919	0.49567952161323203	0.668016608212198
DHODH	0.262394620154092	0.554554334893866	0.4621538606815279	0.453714067737249	0.41697047012792604	0.5893954943647829	0.462038591372204	0.12388112878106199	0.0390681842206677	0.532671564376047
DHPS	0.9749601808655329	0.9607978437332891	0.9620355009042959	0.9301166810823891	0.8946927935327279	0.805547573730831	0.99284636380458	0.979778245184022	0.9837165312947591	0.9607978437332891
DHRS1	0.6731741968581371	0.7749877458465341	0.6472339329462691	0.839180576670187	0.46181109619266203	0.898145294524427	0.7749877458465341	0.7749877458465341	0.8615605663015892	0.7749877458465341
DHRS11	0.31263629741905297	0.4456839655771021	0.35295163198834295	0.1528750311807	0.483939007844448	0.504618963590552	0.4456839655771021	0.4456839655771021	0.5662460503817011	0.57341360050937
DHRS12	0.448730154489699	0.199662402338137	0.35965308302478904	0.20259062726745397	0.523479675655237	0.199662402338137	0.199662402338137	0.199662402338137	0.136055650117063	0.199662402338137
DHRS13	0.28940027532885904	0.276265244976153	0.295788201680389	0.7188044021406558	0.47583106977365897	0.364099490563595	0.482297982358201	0.380062918485077	0.556950936052375	0.288429799564437
DHRS2	0.455659591471287	0.294571413194277	0.298247804462882	0.6820553725231769	0.6065257535500129	null	null	0.424710220470581	0.34586620202483104	0.513775937161545
DHRS3	0.433893093337355	0.0648316315122066	0.4494049825669221	0.22172291751702	0.105914733844596	0.29440817194531604	0.237785307567362	0.5348107125826029	0.13543331669625802	0.171295926114789
DHRS4	0.15833046797593	0.15833046797593	0.39064667013185395	0.0426841652820622	0.541071827889749	0.236429757726475	0.15833046797593	0.15833046797593	0.42504073859309704	0.15833046797593
DHRS4-AS1	0.0622161449607591	0.0622161449607591	0.0622161449607591	0.0622161449607591	0.0622161449607591	0.0622161449607591	0.0622161449607591	0.0622161449607591	0.0622161449607591	0.0622161449607591
DHRS4L2	0.39952476199971504	0.39952476199971504	0.255678775504022	0.22772969541496202	0.351540295345603	0.850756346217965	0.39952476199971504	0.39952476199971504	0.306155513635344	0.39952476199971504
DHRS7	0.236007350357838	0.47780226581041296	0.44658990986628294	0.5656545749717321	0.321354778559905	0.30555657509803497	0.47780226581041296	0.808798121890929	0.8640855167186751	0.659527814040118
DHRS7B	0.780718629344689	0.9803829201870179	0.023465977472872004	0.9217270986194742	0.73063911386654	0.8752651660996559	0.9420966147320451	0.884632760018886	0.9610084526777579	0.6953437759307459
DHRS7C	null	null	0.35144938654537106	0.29091269269038106	0.139303479164646	0.45803166849081	null	null	0.147784172692562	null
DHRS9	0.328972489392675	0.0731062349231198	0.27884684338199	0.157716310009512	0.358711128907221	0.440073437212437	0.20514440801957998	0.458589892109286	0.444388731789921	0.264382214735219
DHTKD1	0.8879535648675569	0.708354886461761	0.8428370227413922	0.705010587130873	0.8501448572001691	0.7404876356407142	0.843575061827378	0.8167352502380709	0.8857625881226121	0.8297430922123991
DHX15	0.669980567260541	0.6125220215220101	0.21536180946216896	0.28336999075869	0.750197496025899	0.42532031412826704	0.20157887051225196	0.313569801338728	0.10031675649941901	0.19421264127739102
DHX16	0.443835759199782	0.7892450759481471	0.59581414362109	0.473441702533107	0.544086641506006	0.5297820826737539	0.7892450759481471	0.7892450759481471	0.716927658024908	0.5426506821127329
DHX29	0.699058238431492	0.549850400393719	0.549850400393719	0.48758838711144603	0.594648191965381	0.729122411498038	0.894527338139115	0.25699726844081	0.368659298313633	0.8618304086873371
DHX30	0.0976952629824869	0.0710361998447278	0.0672877648791005	0.123837568547859	0.135939246034047	0.11292672328474698	0.0716261969267333	0.0740633238206721	0.147776955295083	0.18772362565078304
DHX32	0.668299935750316	0.350022814348977	0.743662595471842	0.441169006992122	0.33197600883274897	0.350022814348977	0.213171903546953	0.43473245306435	0.706867990251288	0.139139763761727
DHX33	0.15302637826022197	0.220533074173621	0.287477114111708	0.129232533548638	0.221743863816251	0.16346996935986402	0.34219292093935	0.0865732753286406	0.350122131961658	0.27930028291339504
DHX34	0.396940496241339	0.693114729394985	0.379767596822683	0.362531434013644	0.37913339773193205	0.144247364347044	0.27208145020836	0.28142341072664695	0.18435132084462602	0.262030942115978
DHX35	0.405688264607099	0.736765090516172	0.374405655017055	0.934887891828008	0.5860024145581391	0.34721219865727604	0.2985674505625	0.6645892140932679	0.472527505524931	0.728863953146105
DHX36	0.97626001727205	0.980499400458537	0.9838374755470429	0.875209113922695	0.991459469396428	0.99612500904991	0.99359753840523	0.99359753840523	0.9458357880139839	0.9820474254691941
DHX37	0.890797823531245	0.8407300756331809	0.608527745236	0.828514454049052	0.7945727398133751	0.9207829942115949	0.9646375465684	0.7974749097157571	0.7037933597006841	0.820958283630982
DHX38	0.0297943180784797	0.0829307536349953	0.0287359590110789	0.101969029417223	0.100441222712324	0.294217049305247	0.0571505068472399	0.0285785982033313	0.0595055008807419	0.0829307536349953
DHX40	0.310649473438104	0.865468439593433	0.37367739786919507	0.6096404401889229	0.0330491694784686	0.620305272796033	0.33247817394168605	0.471978143567595	0.851898514646188	0.6285144484246271
DHX57	0.7896146189839519	0.5656292522166999	0.8897709163507199	0.941660133380768	0.61161248711762	0.809322513241264	0.84185392863639	0.42568052847300203	0.747982213531903	0.721140512728523
DHX58	0.146935490213944	0.31784764136120397	0.0985367443133245	0.0691865383292835	0.147208942794845	0.0902131489532455	0.0771907331760911	0.0621185797465151	0.0544743411012187	0.126601005399789
DHX8	0.0369299520413018	0.285741548797408	0.33339331332069705	0.317077161283893	0.126360489437484	0.0597374371734882	0.5656068924235239	0.0217924370251075	0.11367091573892599	0.12558945179286202
DHX9	0.36834102258021795	0.43481067718175004	0.706412358683259	0.204644090360923	0.143489700304004	0.119439876690357	0.43713670475233796	0.337510500138907	0.168062022219591	0.119439876690357
DIABLO	0.3877403807139289	0.43159363857135796	0.43159363857135796	0.12701306958477102	0.28060144078988203	0.466373049150628	0.412206842900242	0.19031769633383497	0.4593759393234029	0.43159363857135796
DIAPH1	0.00595849514126608	0.0854246777321418	0.27167667855092	0.23553840932443898	0.016673784420992	0.0224905485090445	0.10542575851632198	0.248917278689483	0.218875239497198	0.0541978023029399
DIAPH1-AS1	0.516499757690044	0.516499757690044	0.516499757690044	0.516499757690044	0.516499757690044	0.516499757690044	0.516499757690044	0.516499757690044	0.516499757690044	0.516499757690044
DIAPH3	0.0516732854697786	0.061024250209679	0.119477158855506	0.20170725989774696	0.29005325837645696	0.525163720126994	0.11445272842584099	0.271380392736492	0.0553612603114108	0.327431086816366
DICER1	0.208072393832175	0.604033716744875	0.0262058904631476	0.0457585553558851	0.20276041341404896	0.244804698981999	0.0194314844506966	0.00982721386431288	0.0233413328532024	0.08615016603053
DICER1-AS1	0.479855502735126	0.479855502735126	0.479855502735126	0.479855502735126	0.479855502735126	0.479855502735126	0.479855502735126	0.479855502735126	0.479855502735126	0.479855502735126
DIDO1	0.391309107235498	0.297557278524286	0.203376752228552	0.5007212978898751	0.21743728750212804	0.164519138972349	0.18360007339846104	0.23592874748085801	0.17703535261109	0.565705014474986
DIMT1	0.734113312211443	0.859413528120682	0.762551375651072	0.6989219539239531	0.6906544111127361	0.411914016956774	0.696480883375364	0.23282999572793103	0.859413528120682	0.7986649391354971
DIO1	0.419058950494546	0.821237762037007	0.10450158247701802	0.280509360874433	0.372264623105243	null	null	0.22625012423283	null	0.257429533139992
DIO2	0.214279602182853	0.309233841147963	0.0202337219148772	0.0467434252867173	0.00138779816090414	null	0.0323218262766256	0.102281231092543	0.531105782969655	null
DIO3	0.34340030872188004	0.0377593122213764	null	null	null	null	0.6374474674507761	0.154001232494888	null	0.692798136348142
DIP2A	0.0145967787001403	0.0033582808289627604	0.395307110956214	0.00507274249040733	0.121301653129025	0.10893471207392098	0.372741453123016	0.0106848131210527	0.29202781403049	0.10580018691759899
DIP2B	0.0468936225776411	0.4279376085808329	0.072989493467399	0.0507867279399618	0.0480615538852941	0.0731731883186305	0.0440337864774394	0.0512386948217788	0.042688290417422996	0.0497925314246627
DIP2C	0.264885886408923	0.295302858248532	0.254384593807441	0.48736111359605394	0.178577748786494	0.251835145576105	0.303640742908247	0.558074013726338	0.244198999653027	0.275262239816912
DIP2C-AS1	0.40606635535694396	0.40606635535694396	0.40606635535694396	0.40606635535694396	0.40606635535694396	0.40606635535694396	0.40606635535694396	0.40606635535694396	0.40606635535694396	0.40606635535694396
DIPK1A	0.537016461856356	0.537016461856356	0.537016461856356	0.537016461856356	0.537016461856356	0.537016461856356	0.537016461856356	0.537016461856356	0.537016461856356	0.537016461856356
DIPK1B	0.941083588161888	0.941083588161888	0.941083588161888	0.941083588161888	0.941083588161888	0.941083588161888	0.941083588161888	0.941083588161888	0.941083588161888	0.941083588161888
DIPK2A	0.5948432140725439	0.5948432140725439	0.5948432140725439	0.5948432140725439	0.5948432140725439	0.5948432140725439	0.5948432140725439	0.5948432140725439	0.5948432140725439	0.5948432140725439
DIRAS1	0.0523897990492086	0.0390026147859439	0.291803848530019	0.245154586078601	0.0493582367199041	0.040082790215141995	0.040082790215141995	0.27682477119882204	0.0360732793468064	0.040082790215141995
DIRAS2	0.6346695930910339	0.388261714611514	0.675770389479511	0.969714905144895	null	null	0.705399522800024	0.9596942991343052	null	0.36149104560777096
DIRAS3	null	null	0.743801285217931	0.8173214348736391	0.0249242135109326	null	null	null	null	null
DIRC1	null	null	null	0.84521328042991	0.97801753545947	null	null	null	0.9289200239740941	null
DIRC3	0.9660081243391899	0.9660081243391899	0.9660081243391899	0.9660081243391899	0.9660081243391899	0.9660081243391899	0.9660081243391899	0.9660081243391899	0.9660081243391899	0.9660081243391899
DIRC3-AS1	0.737832214109491	0.737832214109491	0.737832214109491	0.737832214109491	0.737832214109491	0.737832214109491	0.737832214109491	0.737832214109491	0.737832214109491	0.737832214109491
DIS3	0.856775875405105	0.9362885545915541	0.9362885545915541	0.883152577171896	0.766313249616873	0.8370439733314058	0.9545963699719809	0.8694469259816731	0.9413065457404649	0.9362885545915541
DIS3L	0.8921616260005799	0.703718490263951	0.9779000501026229	0.904035792364098	0.9604193075526729	0.7544966781373671	0.9220151768913771	0.8327169689729069	0.8641731098204829	0.8078152924043142
DIS3L2	0.17283305788437198	0.0243771127123116	0.0391006202057386	0.0544433736981719	0.064919925777319	0.0957545228898092	0.25169755740723004	0.101469215345755	0.13539183295237198	0.0982746776688167
DISC1	0.6915059144326271	0.7384509540549499	0.949629965749727	0.560209197004581	0.761342112700955	0.746949178626333	0.901836474249992	0.9727554703475341	0.7643123107090729	0.8536403275382041
DISP1	0.9396568969931701	0.7605873600375029	0.9818748201653821	0.649655857513256	0.899868541579147	0.982548806271894	0.9396568969931701	0.9396568969931701	0.526438370552983	0.9396568969931701
DISP2	0.22393004109201997	0.19727487143682	0.0621280616918314	0.11206661421142598	0.067983893177647	0.0215623141916074	0.0615552911178564	0.0920882953126839	0.0657911972505195	0.0999761911294169
DISP3	0.382768092905154	0.126963031900517	0.550739807742422	0.41037773928481497	0.0295113771958801	0.134615947774411	0.703158930598809	0.370491396797841	0.0957414158310176	0.307865075487594
DIXDC1	0.854192018779905	0.8655151850139129	0.829984421255536	0.846915751660856	0.928893101749091	0.9393372901615359	0.9235952847052491	0.9495715531283221	0.529280698443063	0.8388821379950858
DKK1	0.38032739884136796	0.159819644642984	0.29875894630669897	0.279878162583407	0.11729095823742099	null	0.15085084202438598	0.23079717084367202	0.28690916417226897	null
DKK2	0.87385103018997	null	0.6596585946407769	0.661791744913728	0.161536500380482	null	null	0.7154735048288241	0.16184525724125798	null
DKK3	0.542711720463494	0.811157485747201	0.302043381651819	0.7889328287911841	0.9084399959202399	0.6235028247326079	0.233506553769407	0.7985878736824841	0.391115419310961	0.7890942698493779
DKK4	0.28591210120488597	0.24716673579492301	0.24817954385750604	0.261690748945928	0.11717453785234	null	null	0.2917850437820769	0.199251613312944	0.0830712383158135
DKKL1	0.3921772307641721	null	0.4160911437805229	0.43808398891830197	0.705928878883172	0.0603001280938731	0.40512255559554206	0.574273795198776	0.5739820698051811	null
DLAT	0.5946525163916689	0.540472164037635	0.6748151674278892	0.6907620733961689	0.7325378420622621	0.540472164037635	0.6753134847198949	0.665546316180847	0.16165945849163801	0.799183768498298
DLC1	0.534581047975804	0.7069945800306179	0.318453066906461	0.617878773754264	0.43266199628094204	0.420973417087502	0.26168411178420997	0.168987275457119	0.33017529809338103	0.739112779839119
DLD	0.0474783254634198	0.120837467407734	0.25603727568219503	0.10289242831610498	0.0952756210675246	0.335931421322644	0.356204161994645	0.0679826625906974	0.247407675587913	0.0969773571078893
DLEC1	0.401306587832627	0.44481491427697895	0.86182105372953	0.3464091350433581	0.595083133766394	0.39492179544438305	0.8625533238553891	0.6476312835922479	0.8905809996627779	0.217689148325985
DLEU1	0.7781687789409371	0.7781687789409371	0.7781687789409371	0.7781687789409371	0.7781687789409371	0.7781687789409371	0.7781687789409371	0.7781687789409371	0.7781687789409371	0.7781687789409371
DLEU2	0.324298162363953	0.324298162363953	0.324298162363953	0.324298162363953	0.324298162363953	0.324298162363953	0.324298162363953	0.324298162363953	0.324298162363953	0.324298162363953
DLEU2L	0.9633333065380071	0.9633333065380071	0.9633333065380071	0.9633333065380071	0.9633333065380071	0.9633333065380071	0.9633333065380071	0.9633333065380071	0.9633333065380071	0.9633333065380071
DLEU7	0.21912573876087196	0.21912573876087196	0.44503820677303	0.701709738204714	0.699470808272853	0.21912573876087196	0.47845626653676004	0.675197987410547	0.314022067768686	0.21912573876087196
DLG1	0.968132626676711	0.986417320638472	0.9880263462233241	0.833769051266617	0.972954802073211	0.973822453182479	0.9945975594048159	0.9777004035254321	0.8989869244948259	0.970645903931904
DLG2	0.40897960124451294	0.320262418607461	0.554664280980819	0.276119657166227	0.523536796760787	0.4761189270304221	0.753751243760997	0.540307635408825	0.411172440909604	0.8802170255436189
DLG4	0.430381836240847	0.490575525293594	0.27457762249158396	0.284333215423162	0.19559984554942605	0.11485184488477601	0.466535444415967	0.24986958131876602	0.289319673979863	0.32279369210650105
DLG5	0.49493956201400197	0.0857748726561102	0.21184679264085102	0.333854857615632	0.21500070637383104	0.0857748726561102	0.0857748726561102	0.0857748726561102	0.0156750924182203	0.078678692561863
DLGAP1	0.9892581240492471	0.440325889796149	0.508953424429219	0.42558377157661403	0.146302185871521	0.587660866487578	0.7605126167107791	0.732229209998876	0.566821521004191	0.27324898092831695
DLGAP1-AS1	0.0182689078946594	0.0182689078946594	0.0182689078946594	0.0182689078946594	0.0182689078946594	0.0182689078946594	0.0182689078946594	0.0182689078946594	0.0182689078946594	0.0182689078946594
DLGAP1-AS2	0.191209512845882	0.191209512845882	0.191209512845882	0.191209512845882	0.191209512845882	0.191209512845882	0.191209512845882	0.191209512845882	0.191209512845882	0.191209512845882
DLGAP2	0.441643337573964	0.900120529930062	0.7878697936924051	0.578135460404951	0.545117378406498	0.9224816059240151	0.758515378491019	0.835906431588265	0.795485782253876	0.28963920567583196
DLGAP3	0.560086724613628	0.710720205902158	0.760354441729584	0.59547796828689	0.7341832447475409	0.642535219018677	0.664567740565236	0.822926893636221	0.8554952190701601	0.6006190137030729
DLGAP4	0.97064182942442	0.653722047942467	0.8488630895050849	0.869584986616999	0.5763815328580539	0.653722047942467	0.41101292209548296	0.5817796285084681	0.44268174878429495	0.48768658801380604
DLGAP4-AS1	0.700125866024905	0.700125866024905	0.700125866024905	0.700125866024905	0.700125866024905	0.700125866024905	0.700125866024905	0.700125866024905	0.700125866024905	0.700125866024905
DLGAP5	0.7000159288634251	0.321358937851187	null	0.821685016969301	0.382057549507209	0.27783567499729606	0.6215488688339549	0.585944281022857	0.344376868070297	0.601264582378576
DLK1	0.492167256998416	0.33253899395140396	0.537438581106937	0.542145460938043	0.625689426554762	0.406436506829885	0.422423800895262	0.793794959825896	0.44236671820391	0.274648645190349
DLK2	0.7558561439498441	0.266812328722265	0.8533123763600491	0.314965208160208	0.515208642726713	0.22730663743477802	0.864815640902725	0.8502971371219179	0.264350240041658	0.44120251031029106
DLL1	0.0616062368776614	0.0690025201240941	0.0871380858570333	0.136846114614844	0.11188880862849301	0.0943400920649439	0.0871380858570333	0.0871380858570333	0.257134627220225	0.0871380858570333
DLL3	0.366622132456935	0.506949881409257	0.12251298606439	0.7110157318145	0.238772682845864	0.121549099679462	0.143591977899995	0.6540970395179481	0.0995656282493396	0.264141212136011
DLL4	0.766505395432646	0.543835029871093	0.800968662774383	0.785248435740833	0.211013844544895	0.0746135580867022	0.8023570233105091	0.870744386164333	0.7656851661014921	0.7178081060618101
DLST	0.4253887723065011	0.760249118007833	0.302786680062861	0.39748546926728295	0.12634928874832402	0.40179618202838896	0.549593301504348	0.46048130349441496	0.4354495271418879	0.529922064558241
DLX1	0.752525959083828	0.510122453237664	0.573582463189531	0.5391245866205739	0.079216094615827	0.0785097455847299	0.5259011361371371	0.44641725046984493	0.180671874619623	0.27427326765050103
DLX2	0.0339892104492056	0.09740491148806801	0.0187798033363689	0.225984561119146	0.089097973741201	0.0962670367672236	0.00943123992072397	0.244322310025794	0.6557106451900071	null
DLX3	0.46268877077408904	0.41109883914450707	0.769228287568275	0.6615312851659649	0.407175230206443	0.34851842120483195	0.7679079640301031	0.55366086188686	0.7852578114172142	0.9283729197301109
DLX4	0.930283293992884	0.49221333673441	0.7365003457707522	0.138142431071312	0.528920779885099	0.580800079535045	0.7040227779231791	0.41318818517632594	0.382114698139945	0.6248432264561179
DLX5	0.48518596551215903	0.0629085688623379	0.5610074228117851	0.111187972436975	0.4436746424899489	0.5068188482308951	0.622265191676905	0.16153871518969198	0.34863344051103196	0.19985157814413398
DLX6	null	null	0.483265866741526	0.273755511215576	0.378062109398433	0.34157983665313296	0.148040053293423	0.28771217800786403	0.547230115486925	null
DLX6-AS1	0.00697933816897792	0.00697933816897792	0.00697933816897792	0.00697933816897792	0.00697933816897792	0.00697933816897792	0.00697933816897792	0.00697933816897792	0.00697933816897792	0.00697933816897792
DMAC1	0.464964247398264	0.45050892109869706	0.589616550151912	0.9489855860300199	0.8302891986420959	0.612612731123882	0.612612731123882	0.615920430197913	0.612612731123882	0.89362561012614
DMAC2	0.470520378082971	0.835877740191927	0.48167912376002103	0.381204311158075	0.39320990643283205	0.86064097768122	0.3413775724909289	0.329738400561448	0.543390329188142	0.40140214042173206
DMAC2L	0.9441726184264742	0.9441726184264742	0.9441726184264742	0.9441726184264742	0.9441726184264742	0.9441726184264742	0.9441726184264742	0.9441726184264742	0.9441726184264742	0.9441726184264742
DMAP1	0.132149251326185	0.23956325084437102	0.384743372279656	0.46992829435586997	0.14064390493709697	0.29722342349834197	0.15756988746645098	0.35893480882027606	0.572714580211009	0.332044353737398
DMBT1	0.179204712362208	0.4546419430128811	0.505735077620518	0.591159375832197	0.672371407413377	0.884121868861945	null	0.20870049890561398	0.820239219266297	0.218718922510596
DMBX1	0.892861544505099	0.812078520806891	null	0.859385679680669	0.0382738274385783	0.0150188382113534	null	null	0.8523654613482091	0.6430423930483841
DMC1	0.6208106014881949	0.244700364259579	null	null	0.309014630024396	0.7816940483712791	0.892763764038879	0.908902716492757	0.563360679765995	0.0979395255403758
DMGDH	0.18713011042247601	0.511656563484036	0.594040405702134	0.608149928294153	0.566015496157607	0.7932688181934491	0.389972432003653	0.35344267534455004	0.10901692154176401	null
DMKN	0.8352113434227321	0.663811064458889	0.352123872173741	0.783587326306395	0.35654347446727397	0.7817596906719569	0.7391171959399859	0.676886515762555	0.9045435875290391	0.7622322501476749
DMP1	null	null	null	0.9567059776922908	0.606527099334679	null	null	null	0.9060496582040649	null
DMPK	0.899543658699738	0.943157156355323	0.91538459285786	0.922061988396467	0.845347173519839	0.6920020409426201	0.925401852542443	0.859984660161462	0.9708716159651031	0.943157156355323
DMRT1	0.630419469890386	0.41327081621480705	0.548197340187426	0.0578148180164644	0.47696388391439504	null	0.22791958920645103	0.197016249821114	0.167694935476742	0.328228117907535
DMRT2	0.6436361849696078	0.339196838053669	0.7839686075431909	0.581324704680128	0.793614049117975	0.5398878100612129	0.7841159678886609	0.627012529461503	0.42075099041948705	0.263005253227846
DMRT3	0.985944488901621	0.448395515773313	null	0.421507638048613	0.056778165496132	null	0.113144699838892	0.292068060155058	0.452990180479974	0.336000040264247
DMRTA1	0.610136948554189	0.221413948957037	0.6455408883531519	0.7426498787253458	0.410445072382874	null	0.598890750029822	0.712536735456571	0.487845677817049	0.83178795668371
DMRTA2	0.7692175632082041	0.61113780579775	0.8783923756918921	0.97370880712713	0.8533178632445501	0.8783923756918921	0.9029319017045692	0.7580763448197809	0.942777552641063	0.779934309478713
DMRTB1	0.41263926128194606	0.8064493882078929	null	0.15107638363603	0.16445150034270098	null	0.158450600077773	0.454090810261709	0.395880582713237	0.531665753964798
DMRTC2	0.47615849222528206	0.842980732774909	0.8010127494761992	0.333563611839197	0.0257739837990659	null	0.182738952543005	0.342074958660821	0.952297607342718	null
DMTF1	0.037356337800818	0.0418700650933751	0.020212742295063	0.0648359652729044	0.104856255966806	0.0418700650933751	0.028112215779239	0.0285874888607637	0.0333033194107794	0.0418700650933751
DMTN	0.0433569219359466	0.0467869738719608	0.0603187511012485	0.0792081381555017	0.0377395466397408	0.0566357274864921	0.0866768124933199	0.0284044096143284	0.0895391228374499	0.0566357274864921
DMWD	0.744332960520885	0.838242945966888	0.27570583472867605	0.568446128355317	0.8344515011497908	0.838242945966888	0.622782689633015	0.7061577768646949	0.6894656781808929	0.6986029078472149
DMXL1	0.6973057139638179	0.673271701978858	0.463281841198331	0.199033455968941	0.6045302273623829	0.294395373880566	0.743428942469009	0.266076275304767	0.44284254248816296	0.22093158114545103
DMXL2	0.18491728143675498	0.307846861045154	0.391722205744296	0.21595579973299803	0.5798337748897551	0.12183845426876501	0.557227606634254	0.326198285041628	0.214094964255432	0.508142469665128
DNA2	0.817547815549603	0.9254700942427191	0.7222377977684659	0.6905460593264039	0.9381274764179359	0.9282506173201249	0.752428274912605	0.7659066723812621	0.946268749914058	0.851068500643231
DNAAF1	0.15240868249847198	0.110926233814169	0.23130764859995998	0.29256418686525504	0.11321284990688302	0.110926233814169	0.24330132057215698	0.21722868985006	0.0284233625782781	0.319975729899402
DNAAF2	0.6287070075013249	0.6001326185515279	0.7758919104571821	0.7758919104571821	0.7991785775306658	0.7758919104571821	0.552064618455269	0.856952305875314	0.521910362732917	0.890556383074432
DNAAF3	0.709239493592972	null	0.714719190896568	0.923521674841885	0.884185616620789	0.9877284006140259	0.960343462684123	0.878597206190086	0.907253189909216	null
DNAAF4	0.49984031373506704	null	0.6213514653598771	0.7064385811801429	0.320448017041955	0.848878687021129	0.8112973003568291	0.9434291661397909	0.5598518540209689	0.656100018540438
DNAAF5	0.17914312811587502	0.209747316404953	0.190486418661871	0.0942800165277586	0.0828279051357653	0.4124269298160139	0.449693366077984	0.0816942050050124	0.0905278960179765	0.223840674041401
DNAH1	0.21805629632667198	0.564767813876865	0.26114546931110105	0.4712135691861571	0.26840054288536896	0.669650277822687	0.26051042063630897	0.6413468922867479	0.20138908168422698	0.555973597896082
DNAH10	0.694548579847525	0.531180762209695	0.791512529762475	0.875573826345913	0.136280891640812	0.25894414781205105	0.531180762209695	0.531180762209695	0.23896215885567798	0.531180762209695
DNAH10OS	0.771972452172438	0.771972452172438	0.771972452172438	0.771972452172438	0.771972452172438	0.771972452172438	0.771972452172438	0.771972452172438	0.771972452172438	0.771972452172438
DNAH11	0.9625385594697141	null	0.7745518156916941	0.988653506683242	0.997493561069749	0.971321161243776	0.906255629563426	0.9072397812119709	0.968180902275843	0.82526013370996
DNAH12	0.459960502865011	null	0.48333496602809295	0.8836342006905229	0.051992305624879005	0.14334206340451	0.48323673726876504	0.283001132989781	0.376617802001366	0.0896927125489771
DNAH14	0.6283350221173671	0.164799698590516	0.622850717349852	0.5897648227536559	0.514878809328619	0.726879424531449	0.615110097582598	0.9721145648569309	0.489057544239467	0.409020621834863
DNAH17	0.8407497689573901	0.658606525025263	0.7499537967129641	0.6882535144254829	0.808793897718356	0.467893293195466	0.88449757803047	0.8073724914987042	0.816157724046164	0.5427666052566871
DNAH2	0.0369217628829685	0.0100850311010131	0.00917073794365021	0.0272598149991804	0.00738635795139497	0.354311812404206	0.00895732791132038	0.0157421251740219	0.24889241151046698	0.0037512483728009203
DNAH3	null	0.9701441109503391	0.903784480341001	0.847119763987923	0.999547464364029	0.9808050985730301	0.991858728277477	0.9753491534031941	0.990092139709692	null
DNAH5	0.746944341657413	0.402713452810594	0.575583104194561	0.650918168414721	0.6790820535808331	0.9028974420290341	0.32304213971380896	0.75491848435093	0.915175347710004	0.44456288706396707
DNAH6	0.7173774222923991	0.41755274589630703	0.8208737056058679	0.5543942834921372	0.632693425633138	0.366356875551993	0.8240980569260911	0.799063116989283	0.610326576387167	0.8315846847429329
DNAH7	0.107920463560627	0.106271754618678	0.0893387605500604	0.0637194125751051	0.133802871041083	0.360072978012438	0.11531340602410901	0.0158923941690497	0.11700361807829801	0.0107716222254284
DNAH8	0.26646043934061	0.26759491464693697	null	null	0.271068465389757	0.129998849564533	null	0.33040526939736103	0.7572153871089811	0.53833157385081
DNAH9	0.9453646805592559	0.9399053668358609	0.9720464895639721	0.958452810568719	0.857290042403861	0.9737690142598922	0.978521282164336	0.91042991987286	0.618500688493595	0.668151130614421
DNAI1	0.774703810290415	null	null	0.69993017398238	0.9483185322813271	0.5733149051381129	0.7134473481513609	0.708822453047667	0.572559214108192	null
DNAI2	0.0978669813769427	0.0948480914766575	0.265135234124726	0.403982812389087	0.372508140652471	0.365547032305044	0.916143497540842	0.5394616372384179	0.853456987816244	0.515626679496592
DNAJA1	0.7688791380861341	0.765549196491687	0.8560182165242042	0.9457964438128309	0.616394453846112	0.7028339900230489	0.7493765527224631	0.7548888069291879	0.73333223859651	0.8161885592637329
DNAJA2	0.44443469204058	0.6542497112923311	0.392199095854029	0.47728463953916705	0.392199095854029	0.392199095854029	0.718293960431149	0.38626937308379206	0.23942438153517898	0.491649308608014
DNAJA3	0.53160322709056	0.499226353623704	0.7391795068806679	0.7391795068806679	0.617533149698504	0.7391795068806679	0.7391795068806679	0.7391795068806679	0.866015405538553	0.7275964549367809
DNAJA4	0.33685356099356895	0.307118430865888	0.39711405335224503	0.37678551235479796	0.31596641263492	0.35338998123298293	0.394420419502187	0.357678407212063	0.274325480474565	0.307118430865888
DNAJB1	0.751799265197451	0.150790641413755	0.6901510630812211	0.749910796984771	0.851000656349091	0.538671372072577	0.738356793821483	0.250809414361089	0.562257565391115	0.33587496482674206
DNAJB11	0.34066476655165695	0.4143913122360471	0.4143913122360471	0.851594366756953	0.356024494949008	0.375230029357836	0.47129570082393796	0.315590913619262	0.6097868530906441	0.4143913122360471
DNAJB12	0.342941349619594	0.23764393745786602	0.5711308692377629	0.593851201775663	0.382201920316082	0.8408539161828521	0.268891696574943	0.36358650543851295	0.217586567103885	0.351580546262356
DNAJB13	0.213139694236997	null	null	0.326027807273725	0.6235739818453829	0.18710414224630703	0.0829635236537071	0.190657186373633	0.130188195946351	0.268016870846398
DNAJB14	0.33570955842899797	0.38989785888486794	0.18967652493556697	0.27496019892088397	0.0908174770638013	0.319235757869763	0.35369412973583103	0.28909590749607	0.593097728839167	0.32593303062159
DNAJB2	0.390689137059391	0.194633801430224	0.178467327948795	0.178467327948795	0.11069014168008301	0.49906010056156	0.24792820383803896	0.26405689336675303	0.130649626257661	0.468923709146719
DNAJB4	0.9779016265466559	0.969777160915695	0.9688527222994899	0.9655089433101008	0.834632898285963	0.952599844755663	0.9342288430316031	0.9147295589705721	0.9525596469938641	0.9829051401034721
DNAJB5	0.519852606468572	0.980358288778777	0.459517504921591	0.7641471565716	0.637692089969214	0.7053009085014901	0.542460865181549	0.762347373260853	0.5957107020252149	0.9067794314353241
DNAJB6	0.626032234459184	0.840234384947213	0.772935600866433	0.9092660078257281	0.809492062446875	0.830220873925125	0.7729983699524641	0.878590349236074	0.7711463366131501	0.7731311101051199
DNAJB7	0.7627696940213969	0.5786623488384539	0.5786623488384539	0.5786623488384539	0.7985664637227958	0.5786623488384539	0.5786623488384539	0.5786623488384539	0.901521136198957	0.5786623488384539
DNAJB8	0.697685489507	0.6713129261788119	0.6871874295562629	0.604953689180433	0.7763330282317901	0.832307273133896	0.913171306930432	0.280967235077707	0.370463729732356	null
DNAJB9	0.7999625552931421	0.778240963512042	0.8352001591445141	0.942785821985678	0.54491383261186	0.884336838981753	0.643113092845591	0.5026772724108	0.795116575198672	0.922404311426162
DNAJC1	0.8091610140728059	0.822482480548407	0.821696568631513	0.33156370048067796	0.693853898126197	0.784180346260986	0.822430200237462	0.7422391202317141	0.6047532981746601	0.7203439705219259
DNAJC10	0.0998692651614343	0.19433150175177802	0.465966400255659	0.07554252672292901	0.47836760134450207	0.24068268388369699	0.46586268278761	0.0739109986992321	0.540139815245118	0.21155308585171104
DNAJC11	0.608440332370746	0.513909837665713	0.49415849340038703	0.6529948552718491	0.5558860335391421	0.513909837665713	0.49414064912438305	0.7311894731463079	0.7167951869337149	0.44348486066877296
DNAJC12	0.5871091475091129	0.6934733766428851	0.6199620166427989	0.624548735492131	0.546584321770308	0.398034682416808	0.6206476142711871	0.608072449410524	0.626335560396715	0.645892344936715
DNAJC13	0.501215314579566	0.21232198583618697	0.294798639425596	0.21663041186643	0.645739730697076	0.23955811976330701	0.28503790336061796	0.22216137691535603	0.826110399080316	0.196850562066948
DNAJC14	0.0272650070263007	0.12740987928286202	0.265815261192781	0.47090896587388503	0.44177309144408794	0.12740987928286202	0.280570850258419	0.496739477999049	0.23763863723912698	0.17798434089419898
DNAJC15	0.975088279764341	0.978257621427604	0.938723143966731	0.8979423204882991	0.9306306624223379	0.9942450388681509	0.969839284054375	0.9800274999308201	0.98520459840202	0.9782753902467031
DNAJC16	0.9990588738939971	0.9934583323315491	0.9934583323315491	0.9934583323315491	0.99177129891922	0.9918638942578091	0.8633836136824691	0.982233331390569	0.9730724614395	0.9712552094091229
DNAJC17	0.0419591275507301	0.0592570759331592	0.0592570759331592	0.0592570759331592	0.0379539004490556	0.0592570759331592	0.0453288104445453	0.031228243571564	0.0338026328583035	0.0592570759331592
DNAJC18	0.5182798534442971	0.6524150362407299	0.659191191293365	0.9183133746410291	0.597700130319433	0.638466540219621	0.65163973117392	0.651131305500214	0.7547311579971899	0.8299194683563492
DNAJC19	0.33060191797601	0.546230741117113	0.5065465056186379	0.5065465056186379	0.603527752221563	0.5065465056186379	0.474322467227609	0.6267847409961159	0.47223762798853003	0.5065465056186379
DNAJC2	0.0355197576156541	0.23666420861734397	0.0152324276528258	0.197393942182555	0.0700444534400986	0.23666420861734397	0.0130682516054088	0.155244491843333	0.10656282875646401	0.23666420861734397
DNAJC21	0.0345215489894754	0.183926488333811	0.130212676666482	0.0549516563535172	0.379340779316374	0.380379680662216	0.124993391611745	0.0443506466083691	0.16756726559257698	0.296946253825146
DNAJC22	0.372854429545287	0.45303085129219606	0.38751572469427503	0.34370212715672904	0.6831117066558421	0.660567869385429	0.38110910037631196	0.420712993593316	0.315982965045787	0.305616305315868
DNAJC24	0.622796968278033	0.512792899958441	0.512792899958441	0.403665913612761	0.52033002081235	0.512792899958441	0.8600185068506558	0.143596093336776	0.512792899958441	0.8606936800804871
DNAJC25	0.592015818390694	0.261995252821336	0.261995252821336	0.261995252821336	0.0844151144889865	0.261995252821336	0.46171015869383203	0.161818886553117	0.18123926694314002	0.244265382293506
DNAJC25-GNG10	0.0316517082255967	0.0877607568533488	0.0257477042207648	0.0257477042207648	0.0071751999080723	0.0257477042207648	0.0257477042207648	0.0257477042207648	0.0245294648921537	0.040204758069012005
DNAJC27	0.6914555869173239	0.299291769424055	0.63109864086294	0.139417530843995	0.0873258388947195	0.5255357899099891	0.6203313447958729	0.5288644490457151	0.440598675128228	0.333843684701351
DNAJC27-AS1	0.42369069419157296	0.42369069419157296	0.42369069419157296	0.42369069419157296	0.42369069419157296	0.42369069419157296	0.42369069419157296	0.42369069419157296	0.42369069419157296	0.42369069419157296
DNAJC28	0.0917364173059379	0.607312334363687	0.5743301110192529	0.23787904053305603	0.639655297022308	0.7924871353335521	null	null	null	0.270816890388787
DNAJC3	0.0637108488045205	0.0451810942779412	0.0481002193163489	0.0923899579844853	0.0384189910548339	0.035083801404954006	0.0458069572668743	0.0759223918406637	0.0848016450787843	0.035083801404954006
DNAJC3-DT	0.43326219348764794	0.43326219348764794	0.43326219348764794	0.43326219348764794	0.43326219348764794	0.43326219348764794	0.43326219348764794	0.43326219348764794	0.43326219348764794	0.43326219348764794
DNAJC30	0.9520763041604251	0.992714738327168	0.977423168097076	0.9627200608195708	0.8891001673329928	0.7051472843014759	0.8935333108362271	0.9228466537421851	0.967390924578595	0.9416293793464979
DNAJC4	0.646940394014191	0.646940394014191	0.646940394014191	0.495159171201033	0.610435832616475	0.287009784793317	0.592591541959302	0.5842040872387729	0.695738390781351	0.646940394014191
DNAJC5	0.329045110743037	0.548117194709296	0.27217150292951503	0.18819306995654697	0.43730261120828295	0.33730623533405396	0.237695950394927	0.241193807350284	0.0856482529483625	0.17518030726389597
DNAJC5B	0.51021108870586	0.240176593617186	null	0.442183574566336	0.352281850811553	0.523487950810313	0.6047202249894301	0.578830466535287	0.538182463568529	0.71342729660004
DNAJC5G	0.566048858321928	null	null	null	0.43647673647607604	null	null	0.46882563037328207	null	null
DNAJC6	0.23674130975056001	0.154840202988725	0.17830508976533602	0.37306975786186203	0.673233025160798	0.675026125339879	0.129602433613044	0.40081626282485405	0.509248482321727	0.6409531317113261
DNAJC7	0.605985400012074	0.6092941106531911	0.9630959338392858	0.7691571618560329	0.521127883947543	0.6092941106531911	0.625814175151687	0.480131354018	0.85725346113825	0.6092941106531911
DNAJC8	0.8383453245694341	0.9592202355910251	0.8852478706300559	0.762610168540393	0.9214469469975209	0.8852478706300559	0.8852478706300559	0.940681347383716	0.8852478706300559	0.986516681425106
DNAJC9	0.497465662661354	0.5850837844484611	0.5850837844484611	0.588804316868026	0.43391773834952	0.444302844342356	0.533946218467559	0.5232468561888529	0.8036438254554861	0.5850837844484611
DNAL1	0.0301901775247524	0.0345693156799608	0.0513181239475685	0.0940865927430265	0.096157009052688	0.08219607181650901	0.0507952204889794	0.08266838399543901	0.08219607181650901	0.30200108401923803
DNAL4	0.7525781053141519	0.8903271203425279	0.718797909535366	0.7256400326356591	0.6406067640192061	0.8903271203425279	0.831159613249357	0.7793519811282741	0.8903271203425279	0.7732627069170072
DNALI1	0.20582314976801605	null	0.293958727589201	0.6362260504583891	0.411442157000923	0.374178250317239	0.48889077426393895	0.7621706432929979	0.30610317714113106	0.5911213665211911
DNASE1	0.717228146085778	0.790894955330716	0.49675051372641793	0.65210054923246	0.5061175006243039	0.537188563599375	0.769699177002184	0.895585347462165	0.584216432278838	0.880721715334437
DNASE1L2	0.582063786411559	0.8023776797728001	0.7867665351595371	0.6339339868746371	0.491387736240418	0.972038377652044	null	0.391331886391067	0.727286153852067	null
DNASE1L3	0.299514540881669	0.24667476957628898	0.61222961348963	0.34383195843292796	0.247856443047445	0.112599567206012	0.399063912288239	0.0445308005395515	0.24689488478660399	0.46937738631404996
DNASE2	0.121996648948402	0.7256413366125309	0.36249468683541797	0.44862815507907106	0.341226632175901	0.7256413366125309	0.31818890653384696	0.32109044644586	0.8021167329176021	0.7256413366125309
DNASE2B	0.35575685492552206	0.0986990874934002	0.356367005488727	0.382626574726055	0.9271253473590351	null	null	0.122563808822609	0.565241511500291	0.444342933929722
DND1	0.147940614857138	0.33623852176953195	0.21619208345125898	0.34735391158835605	0.445534566963586	0.33623852176953195	0.33623852176953195	0.563316858064222	0.0782236962373371	0.33623852176953195
DNER	0.500489384802036	0.817852586152942	0.417437644736372	0.7943168293696691	0.6325160196312181	0.16789568019732098	0.5934451433145109	0.14819354707670598	0.7817696281553829	0.47159345797170793
DNHD1	0.772161887170603	0.7660160546981591	0.569705009238846	0.791503794502318	0.7260755393001279	0.9058741969989829	0.7793020299652521	0.7341411540710341	0.9331505360555892	0.7793020299652521
DNLZ	0.478134559431724	0.600613720004727	0.781370419554425	0.648062239709958	0.7735496223994051	0.5905474089146221	0.737998704047955	0.4638303390317439	0.693895522407885	0.600613720004727
DNM1	0.320559899332834	0.396121742933848	0.535126881825091	0.73289974342755	0.567319096594827	0.5419563925543309	0.5092937235712199	0.9100019830210121	0.7414367784075141	0.603286157943744
DNM1L	0.6623318554290429	0.7947631002012908	0.38074335349445204	0.531582050984871	0.592170111389843	0.545904031283381	0.352235278562429	0.37117812346590795	0.544651977614357	0.505320936569211
DNM2	0.8254423367664929	0.6838566435409691	0.294168496442508	0.700696562812548	0.288921596098191	0.00845992754977078	0.500905120930464	0.8103179383626351	0.6361227426720029	0.791962944723033
DNM3	0.953647341845298	0.940383996788677	0.964484363651816	0.9212312346517192	0.666347413130751	0.619922870729536	0.644839273380961	0.8002038989079749	0.35865556826771	0.806100668271028
DNMBP	0.9423941467854029	0.768856355081443	0.926708191792749	0.8859209786537321	0.645006825332443	0.8094699063690659	0.905828727370407	0.862803124471346	0.596147578430123	0.8874839032568991
DNMBP-AS1	0.5377904072760039	0.5377904072760039	0.5377904072760039	0.5377904072760039	0.5377904072760039	0.5377904072760039	0.5377904072760039	0.5377904072760039	0.5377904072760039	0.5377904072760039
DNMT1	0.22126247927558398	0.396538954906485	0.352280363363238	0.352280363363238	0.112301597104571	0.5443345541055721	0.274803387148608	0.21519928629506	0.0712467230536085	0.29412897352695194
DNMT3A	0.205581540141016	0.30491326521941	0.636973592376567	0.47234014062690793	0.42499059426282304	0.51456703291584	0.61415577987041	0.412299119778039	0.20207007488178197	0.208737344513525
DNMT3B	0.10562329052987499	0.13308023377890899	0.0979684047350804	0.12173122993109402	0.591725465936931	0.46403135976113796	0.0968640698320941	0.113347124498099	0.809903490998387	0.869600748344505
DNMT3L	0.067784564973925	null	null	null	0.08758714413450001	0.212475931624983	0.4433818482921121	0.191088308643839	0.90334464693754	0.31284393146687606
DNPEP	0.12350435596593	0.0479070837977325	0.39813009762193896	0.0923144982723725	0.069403656192912	0.0517936267495373	0.0611011649553819	0.0867224389448862	0.0861888757419361	0.0877381609459078
DNPH1	0.9879928695800029	0.636475981772355	0.8593102949303141	0.831304933504443	0.9095335673196528	0.8237192989883689	0.7664509608347991	0.775074349146328	0.7555326519247858	0.927001182085769
DNTT	0.19495529523425797	0.675843590879286	0.283209743195398	0.441365361256497	0.8165107291986372	0.959694003101582	0.8360802312301229	0.887541351314682	0.4537433058847	null
DNTTIP1	0.587386502259373	0.5383544203194989	0.59714188446175	0.7735116621125991	0.41016938095833505	0.59714188446175	0.438715241450596	0.538916479253435	0.77173367526449	0.7484043294285551
DNTTIP2	0.0166684589748859	0.0101006325630093	0.0261450465400399	0.0330523436465038	0.012228272000505	0.0033486656758250698	0.0312674481745533	0.0108463091611887	0.0615323133676174	0.006723686064891971
DOC2A	0.571134051007325	null	0.0739355177588102	0.12118907478724	0.8290838040700459	0.5927722771654671	null	0.9076527386790509	0.517643761997996	0.8717112371980951
DOC2B	0.0904373667921534	0.261882451826004	0.462771877323851	0.204936989275593	0.6979541182495761	0.33282734244086604	0.33282734244086604	0.33282734244086604	0.501345424748847	0.101423825538416
DOCK1	0.11404540960645199	0.107033442277986	0.6663699133827671	0.647725047078461	0.251612151278934	0.563693051263501	0.557723009917828	0.283680526342086	0.49164194317862603	0.0464758887774131
DOCK10	0.168644140937921	0.157834604829366	0.0253459340301326	0.15228063056685698	0.0171696849936663	0.431849593657091	0.32169187456158804	0.234203389879215	0.0980088269105307	0.190757970671492
DOCK2	0.8453185580330741	0.22052056626433103	0.501845061894141	0.6186333315092429	0.61832820357457	0.361778466429175	0.489812010750318	0.41132940385573297	0.255737555196074	0.5282141354391451
DOCK3	0.497650650056886	0.6556493025009019	0.22669387034211497	0.617777413057458	0.47254774937095	0.6556493025009019	0.215044125813367	0.346850273879209	0.6249081507192621	0.407099699245769
DOCK4	0.277369522045294	0.291684367901883	0.7400051625898578	0.7999566091504698	0.831905349480769	0.991034123787092	0.5302626794774721	0.620995328558043	0.855299533968327	0.709354983347943
DOCK4-AS1	0.15231215599734	0.15231215599734	0.15231215599734	0.15231215599734	0.15231215599734	0.15231215599734	0.15231215599734	0.15231215599734	0.15231215599734	0.15231215599734
DOCK5	0.622086096436675	0.8242937176592371	0.6054066462787591	0.8538226314564259	0.595212733121765	0.336214865018917	0.70971106849713	0.45124883380679703	0.131351725842968	0.49864483153647204
DOCK6	0.76833743579173	0.439659386747451	0.76833743579173	0.662329017119592	0.5994106677369611	0.877220280812109	0.36714470344044703	0.7657943948796129	0.704350267112499	0.8341131756002009
DOCK7	0.337662137842493	0.9142883786120871	0.0960358380424785	0.0735157286782727	0.47907210086410706	0.305528894883965	0.16055560494749402	0.23695554032441699	0.7678573916830991	0.15046286686348698
DOCK8	0.0834285845252446	0.0846692025226389	0.249528519928502	0.0244734298545106	0.0559915494332952	0.164747829005906	0.304587486751416	0.28997567815155895	0.0751208010133075	0.0846692025226389
DOCK8-AS1	0.149320045638146	0.149320045638146	0.149320045638146	0.149320045638146	0.149320045638146	0.149320045638146	0.149320045638146	0.149320045638146	0.149320045638146	0.149320045638146
DOCK9	0.5015958757282359	0.0547074315274083	0.367196909614195	0.23554674541668102	0.180175918093879	0.32342879614155295	0.15424859691422	0.22126142265165002	0.475960301317978	0.391357306593395
DOHH	0.67024143994615	0.719524946177115	0.24680283597974598	0.359560046871885	0.132950804139747	0.20740524869329396	0.25059969050581	0.19365915514429302	0.5740079025340621	0.260773477855895
DOK1	0.0845585554891611	0.236330875010395	0.0188345266528678	0.0313794705647875	0.0789547954392284	0.0208813597468866	0.019926060319543998	0.0255652295387241	0.26041574565314396	0.0208813597468866
DOK2	0.7987152083685529	0.93289489781164	0.45379692435983293	0.583970813638353	0.506013738922055	0.681920685598346	0.39804607534307	0.5140889599209799	0.17844527908440302	0.38003635077813297
DOK3	0.287243837513194	0.222991064075018	0.179208845972186	0.100677886809013	0.149479141033321	0.414055810722808	0.16744250964888097	0.15652584929882998	0.231392840535391	0.222991064075018
DOK4	0.39414819752087804	0.0733095263008987	0.199338260058466	0.32543221155311797	0.6475335835659499	0.618818297653525	0.1668613502343	0.230722651846295	0.0143481589142352	0.12108377679337101
DOK5	0.861216826347807	0.6239943084469329	0.511570480574522	0.794728456545009	0.8477263319145151	0.9280693619766229	0.550933641126979	0.84946196754384	0.533813903358596	0.796296448538489
DOK6	0.37399567556819296	0.281727952401154	0.128415619171836	0.17121609588316697	0.17734965589495602	0.281727952401154	0.232795692621023	0.314906275722802	0.425131182215179	0.25728827088779005
DOK7	0.6933555865011629	0.211936418147678	0.6641859841193829	0.886274872090905	0.559977099210713	0.578783806015251	0.6982198145239771	0.9046857410039308	0.47938401958531	0.829246309686432
DOLK	0.84964156430354	0.6502826012008011	0.6502826012008011	0.6502826012008011	0.757085862316365	0.731726841942506	0.8331585863693399	0.9210819827075609	0.7670871057838559	0.6502826012008011
DOLPP1	0.46814838923855295	0.25782778601572603	0.8663461157148901	0.703916667161503	0.573177986905713	0.7946659783068609	0.8226891662163679	0.662130737711794	0.80542789212537	0.6979197047287801
DONSON	0.31211432644749604	0.5214754524930679	0.860923206739407	0.850034873238004	0.89377507426014	0.8671873209605941	0.7336763419253829	0.8138243847871841	0.6563911867446739	0.5214754524930679
DOP1A	0.8267298485922541	0.7159176454201421	0.7159176454201421	0.7159176454201421	0.790293062146755	0.715961558851438	0.7528783471202959	0.723756985144686	0.243447838854031	0.925052089252898
DOP1B	0.308579944199932	0.11547411783643599	0.29840537601594797	0.29840537601594797	0.533466858507055	0.475658383934822	0.29840537601594797	0.20308463240032998	0.215460774834906	0.29840537601594797
DOT1L	0.35230741740766996	0.203439671437973	0.14622221988482997	0.11115142541484802	0.101640173680301	0.529607420387547	0.31201060231669897	0.177604645984599	0.574952813973019	0.203439671437973
DPAGT1	0.15756008428369	0.744779959678292	0.16701043497548002	0.183330425012053	0.244834945696565	0.788996997354272	0.163405054132412	0.18899951601430603	0.302960987225366	0.744779959678292
DPCD	0.903927586948552	0.8882275553873991	0.878872507623417	0.886492678280166	0.949102987721093	0.9396693917119301	0.9359404978778539	0.907679931360898	0.8105788481673349	0.9607505936141941
DPEP1	0.556890042436364	0.293264680067706	0.49847528557478493	0.518999950613541	0.956873176544448	0.682650761784261	0.27721213821399	0.705914646319679	0.693875220444349	0.734068039068272
DPEP2	0.823543552182376	0.540663462996956	0.696514105334557	0.179317399444967	0.7577480072914431	0.690404362653358	0.6797049827719089	0.610111144588287	0.48562534143399105	0.44809055853734703
DPEP2NB	0.8345287890719109	null	null	null	0.596380473848183	null	0.9822194743137249	0.739053848953634	0.8234604615396109	null
DPEP3	0.613705700253639	0.480343324547541	0.560278573540371	0.677254612108463	0.481664057130703	0.44723451953831206	0.838075566728418	0.6453153305950561	0.6098288040279971	0.841524398806475
DPF1	0.593398603690664	0.648458834242433	0.653152710521811	0.35940410015840396	0.31935239445256	0.748100216352115	0.3641692720205201	0.7365859720379351	0.41457756224654896	0.799932021429693
DPF2	0.325955899227016	0.337117777428003	0.49375220624155997	0.718120479588777	0.27107796973353504	0.33097954972099	0.41191791538239597	0.439729716902758	0.45670818255144	0.7444762503011121
DPF3	0.0236045724053754	0.0357809361984135	0.0258600844409348	0.0729713110091415	0.0651362343309285	0.0759982479821135	0.0121855997956114	0.0513287320305275	0.0105496532487603	0.108825824336311
DPH1	0.7870115395176349	0.8153952807947071	0.8313352146786679	0.690749246685584	0.973268433581309	0.9051030042922801	0.84712611917037	0.8214681019600161	0.5873706548463851	0.48664315285827503
DPH2	0.63009905550856	0.63009905550856	0.63009905550856	0.563632210249179	0.447121181840439	0.818352160287907	0.6869486264028901	0.45767892369332297	0.703897224846586	0.63009905550856
DPH3	0.958763049774766	0.8333807443577091	0.9940095542312092	0.9752201824487691	0.993867278339665	0.993867278339665	0.987139111245662	0.9674676249232671	0.993867278339665	0.972434864476741
DPH5	0.6680211724297139	0.32612129659712796	0.690797305517306	0.7527631173337959	0.782641498024077	0.522219372985339	0.765480774524896	0.782772321307415	0.690797305517306	0.6990334070447591
DPH6	0.0629138511769946	0.8292550717958459	0.488757552147674	0.889240597536193	0.550527830873655	0.488757552147674	0.7962887107182769	0.792660189133098	0.488757552147674	0.488757552147674
DPH7	0.627970694856671	0.37839707036342407	0.582147224185354	0.568349794759718	0.172479918139035	0.349458823414156	0.42954258985069	0.41917321842765204	0.22882658512575302	0.5132839394729399
DPM1	0.8115111449721171	0.8115111449721171	0.745305677006544	0.8643879817623641	0.7124892318508691	0.8115111449721171	0.671795229730231	0.890958375530377	0.547932766996475	0.745715767262943
DPM2	0.360972956320894	0.360972956320894	0.565883003800393	0.621173556128025	0.360972956320894	0.360972956320894	0.360972956320894	0.283903411534709	0.321784456372898	0.360972956320894
DPM3	0.36579216585119606	0.6425842790640109	0.457814104701752	0.42464196568138796	0.822910722936738	0.553324363356277	0.45768571220378496	0.46650752910276705	0.553324363356277	0.46844241071190296
DPP10	0.26974394216073105	null	0.242932523938624	0.514523713055666	0.7689225104789649	0.6536621885371621	0.552300405881849	0.334005855510227	0.24941020434616604	0.0315713522152094
DPP3	0.622629940384431	0.543492948232559	0.6209299797390021	0.7565665525258491	0.547145554878399	0.5747093431364979	0.24178821420449398	0.8761830894361691	0.443268271509365	0.543492948232559
DPP4	0.6693964812415429	0.7603059077118429	0.840796640168611	0.4256034094721	0.7569461179476898	0.811861062225527	0.7551857840057249	0.522064511935136	0.12735693484447802	0.4140664291388329
DPP6	0.7007388270021171	0.660905919397425	0.9322196861757919	0.8165281178773589	0.643542950584833	0.876073325813265	0.8691857447665441	0.8890119111785529	0.630014227682454	0.7561971800196509
DPP7	0.009987022708647859	0.0317350529972677	0.0854463932379359	0.152080443525748	0.0315124168762534	0.029312036789881	0.13819188923725	0.0681582676604708	0.0359644018670567	0.242631151724395
DPP8	0.566757781057219	0.333201888706982	0.411142707569933	0.423134317127481	0.9613337189040001	0.7269084122234302	0.410875807030854	0.45182153276317405	0.526142846652857	0.9405245788840542
DPP9	0.798955389063812	0.508786518342651	0.6612127818057529	0.6188964848795829	0.7036299738537081	0.833972104643767	0.666305216263792	0.868569747437115	0.865861966425244	0.623402373219581
DPP9-AS1	0.5822687689473449	0.5822687689473449	0.5822687689473449	0.5822687689473449	0.5822687689473449	0.5822687689473449	0.5822687689473449	0.5822687689473449	0.5822687689473449	0.5822687689473449
DPPA2	0.831760155111386	0.5353657924076599	0.5777317705564399	0.4640980425284679	0.660957117884693	null	0.633489546320291	0.422268796484336	0.46832879294598495	0.94025660546657
DPPA4	0.9388471978656291	0.929051987221908	0.899260822962438	0.91663577480216	0.932360731397238	0.8801201099646321	0.8999476375896721	0.915991933567462	0.6957620857118321	0.7733699526756871
DPPA5	0.322403099933219	0.9917120081436039	null	null	0.952206733929441	null	null	0.6132773563202321	0.892486317755213	0.640064021325348
DPRX	0.44452545404725896	0.9595254848785171	null	0.503823052693409	0.59721717433214	0.4036058988150779	null	0.284301753550342	0.249018515615125	0.42286609955682203
DPT	0.6080622079521999	0.22674938406348802	0.7708159595958131	0.671962173727463	0.573675687437282	null	null	null	null	null
DPY19L1	0.38385430003434395	0.311511514048322	0.594331794402059	0.7377538607424091	0.47110875513208	0.167217271552095	0.5970342998195121	0.170584613281034	0.0967141702397416	0.167217271552095
DPY19L2	0.0159625977821135	0.624310984841843	0.39233789390940205	0.371859656491395	0.222091149444805	0.6868124372717931	0.36905867458500297	0.331409179379541	0.290326898265791	null
DPY19L2P2	0.38166188247344107	0.38166188247344107	0.38166188247344107	0.38166188247344107	0.38166188247344107	0.38166188247344107	0.38166188247344107	0.38166188247344107	0.38166188247344107	0.38166188247344107
DPY19L3	0.592144584591482	0.333568382371024	0.51099583239978	0.26837460254071305	0.310951604448649	0.35097114988275296	0.45385296049373997	0.62533419869895	0.515964820713534	0.51099583239978
DPY19L4	0.21293728002554502	0.3982357704345901	0.44854812719862	0.0747610367804332	0.338343484635939	0.5060235058467429	0.44839182230032004	0.0611473168815075	0.17680880026715498	0.07817896062747401
DPY30	0.253751835941958	0.277965983448086	0.347757794668287	0.51621482183207	0.44570577072255	0.7418181011562941	0.289046386598459	0.31107956561781896	0.368899707655665	0.32028401272388896
DPYD	0.151199557215764	0.218026695956958	0.515511531756404	0.128838083259614	0.152885906956739	0.221694985813126	0.353366676980323	0.0147993980756556	0.112499416330055	0.34405697920642897
DPYD-AS1	0.604471666825213	0.604471666825213	0.604471666825213	0.604471666825213	0.604471666825213	0.604471666825213	0.604471666825213	0.604471666825213	0.604471666825213	0.604471666825213
DPYD-AS2	0.4893789727579989	0.4893789727579989	0.4893789727579989	0.4893789727579989	0.4893789727579989	0.4893789727579989	0.4893789727579989	0.4893789727579989	0.4893789727579989	0.4893789727579989
DPYS	0.34900922031014303	0.568237474927651	0.184542542097224	0.187339854825112	0.603814528359016	0.5235607922723039	0.178087297352019	0.166000827089643	0.18546922094704396	0.194687945385157
DPYSL2	0.0407521451729609	0.0289102540767191	0.0425737620069459	0.0346169308484637	0.12298646554274302	0.0464866791230519	0.0047624105852254895	0.0189167988825167	0.0362359835079398	0.0687334733914118
DPYSL3	0.877809998655194	0.81808031488279	0.9598355956746009	0.9760207359452691	0.507727516158673	0.509992038154779	0.915661710315247	0.5443752510436071	0.531016243359812	0.9356958935161019
DPYSL4	0.11559802642607002	0.452462479768174	0.136086205549475	0.20733840158759698	0.53970378355233	0.42125644402472495	0.516530440276139	0.312370666344148	0.23649209610891503	0.181075199442853
DPYSL5	0.40400680661053495	0.533167734930974	0.35268356786375704	0.695311504227086	0.449682365528248	0.322832515016455	0.338591339315954	0.490935418487289	0.607971006790015	0.5095436466813189
DQX1	0.0636615817618861	0.30724856814523305	null	0.433587636166806	0.12064550526281402	0.161230478576257	null	0.433024632872198	0.0538018168779027	null
DR1	0.711181696230078	0.9572924872234159	0.9614444707813241	0.9497186894582529	0.9817662021571291	0.9614444707813241	0.638760176119859	0.768188235725236	0.9614444707813241	0.9614444707813241
DRAIC	0.0870058190651568	0.0870058190651568	0.0870058190651568	0.0870058190651568	0.0870058190651568	0.0870058190651568	0.0870058190651568	0.0870058190651568	0.0870058190651568	0.0870058190651568
DRAM1	0.5526382688100411	0.458970764730123	0.571792347418621	0.771784799445497	0.6573574573799621	0.450239252124998	0.7197212450292471	0.8235869705286859	0.6785294811499829	0.5180483227230289
DRAM2	0.5747920035925339	0.8612891394394959	0.556593094102321	0.959144458374867	0.67923725650773	0.8083208746360769	0.669395555427122	0.0542838265887324	0.837915544849409	0.8083208746360769
DRAP1	0.5634979355450961	0.382937828025125	0.7980947769322411	0.5308503844516871	0.702608806800523	0.631901012492927	0.560084157473639	0.39663520730900304	0.385618205505879	0.8073443606932791
DRAXIN	0.45287287409372395	0.40568979534052296	0.7039401381812529	0.7039401381812529	0.7249655371815049	0.858629857344815	0.679558773162225	0.7684301068846271	0.584777345316992	0.670115782900195
DRC1	0.934194918827101	0.58463991617715	0.634045483950193	0.8667588014093509	0.620587950012658	0.7591951559330071	0.634805341833794	0.835818627490157	0.537517084367855	0.6714673191770629
DRC3	0.648700555561511	0.557059576402147	0.6444467393209581	0.38208219097857793	0.349950398069074	0.634656795243702	0.55530583894	0.39895423736131896	0.105967929010725	0.262964519633826
DRC7	0.31774286611451397	0.457744432257154	0.101530697198592	0.420540635274681	0.0196141329430414	0.41032029720832	null	0.19894959661601896	0.079922200347257	null
DRD1	0.700016930719652	0.4033911674223579	0.10579366478836098	0.143813623297656	0.0992480639994635	null	0.47248849352897493	0.22534183552488302	0.186396612792947	0.237952903602499
DRD2	0.3710245404755879	null	0.211659645682312	0.34101939966403405	0.5372559819276099	null	0.20705836673252698	0.3660444576405039	0.0472063929112805	0.72764720575157
DRD3	0.33358285440205	0.24901777626576502	0.438925917661315	0.593732131097652	0.532147499958783	null	null	0.447406566466765	0.952225482007353	0.523302799532082
DRD4	0.43430672803471104	0.244880877663557	0.6617210570967029	0.24540641686792702	0.696508948587035	0.43136388157431	null	null	0.20597352194049398	0.20554667879565
DRD5	0.5734051827591011	0.33986314914142995	null	0.6481295577746701	0.45342447226281896	0.541791962883172	0.49330223382127397	0.5371259473931079	0.908566163306542	0.035633290303818996
DRG1	0.6694207481669999	0.745933974926261	0.681759524938663	0.6784009440406861	0.667047239687322	0.771241010995981	0.550948387527556	0.654551611078814	0.39628870074642203	0.572803382586009
DRG2	0.7930260537567291	0.578847687979546	0.8588923391299119	0.8469687353680759	0.509404921470868	0.830301382749445	0.816412684371967	0.659613712239646	0.286190170435893	0.8479238394098051
DRGX	0.326416046540438	0.282179900363105	0.356154748019881	0.40061234931649103	0.467024606572048	0.183414780293374	0.424079458252653	0.8602598134908791	0.22057118030325	0.40513287657803404
DRICH1	0.30321184324299394	0.35965418365223495	null	0.0456963247362243	0.123475965509426	null	null	null	0.044069677631645994	null
DROSHA	0.610994313720058	0.325940360620927	0.257630025780463	0.465490269487459	0.579277709401417	0.371764377866767	0.528161515161358	0.5043495022208371	0.2326721468638	0.5898822173512359
DSC1	0.246451221036928	0.246451221036928	0.246451221036928	0.229856220991816	0.321747094865253	0.10749097273671199	0.125318938007899	0.245143004402553	0.319381135533319	0.246451221036928
DSC2	0.0541173891300694	0.576442262801843	0.7754564325583442	0.5666690511370021	0.18954681073419602	0.145060207612265	0.634895150095922	0.758476970069572	0.27025756374383497	0.295402287687694
DSC3	0.8947459123751991	0.797533955113523	0.7886991487245492	0.8292087655134709	0.5762474140549549	0.49602484843808503	0.43409258156689795	0.8193923335347959	0.19091589021468103	0.92181799956217
DSCAM	0.0685712470011245	0.8668397364277379	0.390508160985083	0.35932980402218795	0.532450442423989	0.8141633653829509	0.7274558323710101	0.8599042250281909	0.281422790285671	0.8225190706342199
DSCAML1	0.3495192899302719	0.7406373964816322	0.7857365071166401	0.974012501338277	0.7967801720665759	0.561983633605924	0.547420710262603	0.5554206876324329	0.47027466294815	null
DSCC1	0.0147413785056058	null	0.0441869759905995	0.345599241439208	0.19517974343811398	null	0.132772632824915	0.264413328247603	null	0.0916237214688153
DSE	0.888264776101677	0.980929182538293	0.9641355449815251	0.8025362220319019	0.842817937812686	0.980929182538293	0.830145215160146	0.9697436848527441	0.962640639024564	0.980929182538293
DSEL	0.0495320303428659	0.0172301336801111	0.0697520956432894	0.0359071805658603	0.0720982467959298	0.0880951813339789	0.0734192951722347	0.0777875408647021	0.0688031785393926	0.0172301336801111
DSG1	null	null	0.960472130350513	0.823114993948472	0.22172317945173398	0.792287562669931	0.8436936180397769	0.8930809359305659	0.97994348911973	0.8048310531766221
DSG2	0.953273079132033	null	null	0.484502543928202	0.5790933951883871	0.658960863575965	0.141063216952048	0.217480417487833	0.17952851754798999	0.647893173118786
DSG3	0.395796912992656	0.735873326119476	0.16209246685859302	0.457394736315532	0.438490619665359	0.583909188489981	0.16135450153180403	0.44758823482539	0.30033616375303496	0.38899546625763104
DSG4	null	null	null	null	0.7867004081410359	0.44842992851340396	null	null	0.110584597523899	null
DSN1	0.17149752032537602	0.15317621736139	0.15353248795089702	0.24889856146239703	0.0611047325547407	0.17346560626226	0.206130682910178	0.42246121590016705	0.18360123738109302	0.425737341896706
DSP	0.865604676643717	0.5882262329428439	0.37829234025146	0.46856453066737197	0.687777281864028	0.493959178593242	0.410722627300655	0.6212785298685279	0.230892317698046	0.35266705279428706
DSPP	null	null	null	0.9326111909123449	0.7660662890968521	null	null	null	0.909633443407773	null
DST	0.163691837652507	0.6245375380913329	0.290695844369473	0.568796165984829	0.34329901730018897	0.192666822921216	0.420407561493456	0.522903627483421	0.41190219193113103	0.672973638440308
DSTN	0.276938684147458	0.33965639548272697	0.32616359556227004	0.241710525867456	0.165676251722186	0.340742608176154	0.36640747656847605	0.220800744905124	0.340742608176154	0.34396100021464104
DSTYK	0.539265817186752	0.146268714635996	0.593403188275867	0.135318821097555	0.10421721311944501	0.313983697878294	0.4813624796599171	0.288012949563415	0.174875927409853	0.5197427822244289
DTD1	0.20754830722478895	0.0315764146163003	0.13064822492328598	0.469056122371495	0.0526946300465614	0.0370083265982097	0.130714647946749	0.130714647946749	0.635751643943353	0.130714647946749
DTD2	0.8748380973301271	0.960509938232158	0.9327766982533179	0.7391546813018921	0.9805937388703309	0.960509938232158	0.875314842822697	0.952022326591334	0.960509938232158	0.9797930037176329
DTHD1	0.438310219061049	0.30146433370262393	0.39212263815035997	0.44681471815556295	0.09754255983673402	0.30146433370262393	0.226307888473165	0.285598204102528	0.5358876920343789	0.540137822937966
DTL	0.838832946905085	0.696699595383798	0.6861197506953791	0.5220129651450471	0.600109794699105	0.6861197506953791	0.78555570272552	0.910076526458649	0.513344771826104	0.6861197506953791
DTNA	0.897983334344782	0.238345323063053	0.9595118256590259	0.7034938932234921	0.895405517033681	null	0.10490741547183301	0.196710459757698	0.6660739259525561	0.120519649479574
DTNB	0.6379941538829941	0.45285703078911	0.4943914580657329	0.40370119750071704	0.812806309960169	0.617472026415876	0.347956824085759	0.33575990253279997	0.6453327510043471	0.307219105176845
DTNBP1	0.254355463833745	0.223226445824286	0.11956506054473501	0.274143001993872	0.0409341678916219	0.5024508714273339	0.14724833308944	0.12893245858026	0.0637940486417238	0.323528908437807
DTWD1	0.7904033143291078	0.59711614240567	0.365594840302312	0.667221891670114	0.540552409598754	0.25504149198149	0.5838725155047231	0.683253497418146	0.37116820115435495	0.472918781986153
DTWD2	0.711928818578115	0.5135401589219339	0.300769596441589	0.35404962959131303	0.862744639380649	0.664522378518811	0.21142403902218398	0.308537415179067	0.548108537124781	0.310707506637958
DTX1	0.137373077992713	0.503374156718064	0.45565232938927097	0.2370271182593	0.193163762359557	0.34969371016115197	0.333144821204157	0.46920525554271997	0.27890507091847	0.48988345928515703
DTX2	0.924265817599875	0.89740972942634	0.975734162187672	0.9235659113668199	0.9969742428528342	0.890082693879295	0.975734162187672	0.9462315007330542	0.9869981820476671	0.869633607991386
DTX2P1-UPK3BP1-PMS2P11	0.5166797689542779	0.5166797689542779	0.5166797689542779	0.5166797689542779	0.5166797689542779	0.5166797689542779	0.5166797689542779	0.5166797689542779	0.5166797689542779	0.5166797689542779
DTX3	0.27685460965965997	0.41776981648927397	0.639998967783971	0.33227224632976	0.7851607268631139	0.41776981648927397	0.43781187168464003	0.382991131364746	0.561416030760702	0.711026660368794
DTX3L	0.652367027179663	0.406415295377081	0.41656961815640897	0.41656961815640897	0.292042498888683	0.421663694434917	0.7802472395694859	0.5695047787555029	0.107835568143163	0.41656961815640897
DTX4	0.583952603264026	0.7157044667504651	0.7261193396319279	0.595231467172238	0.7421133379134871	0.703244752781631	0.7116899985827578	0.48334972328318393	0.40429970949158006	0.5447158787888929
DTYMK	0.765755311967955	0.8408588416262379	0.742233871011859	0.742233871011859	0.766910191639425	0.650260617386599	0.460431451177176	0.731047643705364	0.904757410243216	0.2299727087464
DUBR	0.9873689872606669	0.9873689872606669	0.9873689872606669	0.9873689872606669	0.9873689872606669	0.9873689872606669	0.9873689872606669	0.9873689872606669	0.9873689872606669	0.9873689872606669
DUOX1	0.347871310247531	0.314024689362625	0.14734521843584697	0.302670478855739	0.593299217938423	0.0997497501014501	0.6920250438923511	0.7613018673324891	0.41775819777955	0.314024689362625
DUOX2	0.019216841491213	0.0502972098562053	0.0499814738937946	0.220084742686782	0.0546124814804901	0.0559023922993636	0.0499814738937946	0.0735852979811906	0.222626547809599	0.0499814738937946
DUOXA1	0.308087514054532	null	0.23731260213317498	0.0799647045450227	0.560060209652154	0.616088871797549	0.305722494021241	0.162977083080792	0.5006600603782361	null
DUOXA2	0.282934030172427	null	null	null	0.5438415316526091	0.8657694573497791	0.320126364520077	0.261428342920801	0.28898313134209996	null
DUS1L	0.154948939139794	0.10905729734825999	0.560161055660614	0.27070451229256304	0.228919594997948	0.0531117094719866	0.486129246477875	0.24411277159394398	0.193876554623929	0.329028686689648
DUS2	0.9453149730359159	0.726607860367713	0.724209402944662	0.839296439902382	0.9361007745151341	0.9050135134136459	0.8397844699691149	0.538412000895279	0.8032123050031021	0.726607860367713
DUS3L	0.45257387602203997	0.600760108810202	0.585470845313244	0.5692181527702911	0.600760108810202	0.600760108810202	0.676983481008412	0.8996919725637901	0.600760108810202	0.600760108810202
DUS4L	0.371655689061353	0.666291177601855	0.640782874143076	0.640782874143076	0.496261540665024	0.640782874143076	0.7278462801142199	0.35165475351384806	0.8636001576581441	0.640782874143076
DUS4L-BCAP29	0.26244881871864395	0.26244881871864395	0.26244881871864395	0.26244881871864395	0.26244881871864395	0.26244881871864395	0.26244881871864395	0.26244881871864395	0.26244881871864395	0.26244881871864395
DUSP1	0.27300192806567003	0.27300192806567003	0.570563789298704	0.44302619149332106	0.764443125143744	0.27300192806567003	0.676503455998687	0.698232331641659	0.38227158759638796	0.27300192806567003
DUSP10	0.856321555653528	0.5806039573238311	0.8404096336376791	0.604615668083404	0.814727889296755	0.68870963181537	0.758543446446928	0.6178946958952829	0.84157756597463	0.559092216024851
DUSP11	0.435549095855874	0.584193462663348	0.451637054467447	0.686414772496711	0.8151753641422971	0.691819360835578	0.466683697344386	0.508665142417786	0.52418197214081	0.7449433395556959
DUSP12	0.0107180986479534	0.052485569829626995	0.0585631538433259	0.0533497137717242	0.0125416314155711	0.0487518096914635	0.0958240833138922	0.0123529652390939	0.126275970831706	0.0059396305892676
DUSP13	0.8364286494876608	0.8624482424766501	0.575460644979404	0.7741523501676071	0.626535738037491	0.7543330305243691	0.6048072519501629	0.9223372062241469	0.891582333380927	null
DUSP14	0.22685717514528603	0.39360346389020895	0.22558686315930102	0.337851733037105	0.313136322767802	0.279515271085443	0.279515271085443	0.279515271085443	0.45802523683202206	0.24315365455854698
DUSP15	0.413005089183298	0.6932287087816159	0.617979662138106	0.505187964274188	0.476700624524543	0.8286169050065071	0.764688458030701	0.843270305103771	0.395985101710541	null
DUSP16	0.758206015794818	0.541487223355494	0.7907074537453399	0.568817845785009	0.224847474079508	0.34930461327684204	0.47166236747606105	0.145679914240319	0.7394636816856541	0.5940152499542171
DUSP18	0.12246582696096	0.14207338361341598	0.14207338361341598	0.34824243948481703	0.182382337117074	0.14207338361341598	0.11833394007742802	0.15328000091295402	0.328997943950918	0.14207338361341598
DUSP19	0.6726130789168729	0.7940637770426039	0.7940637770426039	0.83306432732007	0.715859897769029	0.7940637770426039	0.7940637770426039	0.835702154598915	0.804845147286064	0.8663679250670899
DUSP2	0.307715454512634	0.030692738053871002	0.20872974631544697	0.166020832692523	0.0605255406094271	0.0350894042800179	0.276376491606315	0.418337890557762	0.0353958220886881	0.0168309944782969
DUSP22	0.968834385776522	0.825022190330252	0.897821635912175	0.9303955431902879	0.980692854622393	0.666591515152552	0.9629171124301541	0.97017420315917	0.8170072936835459	0.8285761368979399
DUSP23	0.7994347324219409	0.812965886229944	0.45652929988460705	0.6296284475678989	0.9160105150127329	0.9156056389638001	0.455692075330543	0.576115954437583	0.9156056389638001	0.8164109466040049
DUSP26	0.371608089101127	0.272677682038022	0.29431491304533697	0.205913837901881	0.9196724344657171	null	0.293216504423594	0.20257153011190898	0.28877405835423	0.8818265865405729
DUSP28	0.12651736087725002	0.00452068438600491	0.0526003860047998	0.0126091183499216	0.0532351126408708	0.0517487922772859	0.02770203934297	0.0815314740092024	0.160964347798076	0.00452068438600491
DUSP3	0.575673403502937	0.403331523706994	0.45510419614824293	0.375377144312616	0.33242625807912	0.33242625807912	0.454967624484995	0.437470271207057	0.35418465768627294	0.493271486323509
DUSP4	0.524931089417435	0.8754703255001519	0.7997570992061579	0.865286984453471	0.45865142320426	0.6953748475503699	0.7688278630225459	0.60440864568728	0.9154912498275791	0.513450536962563
DUSP5	0.496511794775183	0.208306814353136	0.7939560479008859	0.443612547219669	0.637917343859261	0.536853204650447	0.686427046754026	0.26572275668143003	0.110791500754489	0.29500333573287396
DUSP6	0.600260818349542	0.535181527628108	0.586394566147415	0.6926356386811671	0.283516717488966	0.333292473860914	0.42358050966055893	0.534031541144874	0.333292473860914	0.333292473860914
DUSP7	0.45235179715419105	0.50528026725869	0.260803514171109	0.164230108433222	0.231156352268331	0.2363034000522	0.220544487686957	0.625465547973484	0.27269663487768403	0.6837871495302861
DUSP8	0.7424911068787808	0.369217709027656	0.9593473762574158	0.645419818276584	0.315173808270796	0.645419818276584	0.645419818276584	0.645419818276584	0.8287588714340509	0.645419818276584
DUT	0.418392106476602	0.5782672025465171	0.423754620555798	0.46404040655739204	0.551055777829311	0.311835475467684	0.550783306059139	0.606937538932398	0.540373779434991	0.311835475467684
DUXA	0.6168343274571221	0.7781368556048242	null	null	0.92377805313797	0.9233959048714879	null	0.8925106083190469	null	0.839059185234729
DUXB	0.41713037946695397	null	null	null	0.0346629648768512	null	null	0.445384815039106	0.0187798010881943	null
DVL1	0.6323998275489711	0.9739559674730679	0.8777497432506031	0.88448979249908	0.9523361297535001	0.9739559674730679	0.8879827283216959	0.88292479832213	0.998303109961713	0.913342241665296
DVL2	0.7034808432066341	0.923891788674553	0.9529875865014429	0.733833771668486	0.68451722642444	0.923891788674553	0.663785899748074	0.6722870926732241	0.6870475205019301	0.923891788674553
DVL3	0.552836935629463	0.345866602430154	0.32986831839225	0.250160870635196	0.664240500514247	0.345866602430154	0.18924947045081303	0.362904494407935	0.557673583319674	0.183990298136814
DXO	0.8671294824975759	0.730328918496923	0.943084046349825	0.8987592233264109	0.793860994689772	0.803832588478093	0.7167177060304241	0.7167177060304241	0.6937195049606361	0.7167177060304241
DYDC1	0.37714928379546003	0.0122741728771889	null	0.25599931220087396	0.19226584410978698	null	0.0616762030357913	0.0197495293854688	null	null
DYDC2	0.0533477891938783	0.320385188252933	0.02025737964709	0.0473151036821987	0.44682464360480195	null	0.0128140270060147	0.101396683951378	0.610059302310266	null
DYM	0.943039755415663	0.74720117769566	0.7693719076204442	0.8603591898131171	0.7875900047947421	0.8149956833563891	0.9197700353369591	0.706270939981347	0.818546764160935	0.4892168453187921
DYNAP	0.16229531125253802	0.490861282459458	null	0.17639697340126997	0.214612429496346	null	null	0.45820757953976105	null	0.7419701713009129
DYNC1H1	0.0305295698211932	0.0305313418308907	0.105139795953868	0.37541591184583395	0.19869316282674	0.241944385744567	0.40920700794425396	0.475064084529302	0.0614170065487012	0.315754364195155
DYNC1I1	0.488725240285413	0.137960388840243	0.408508258273637	0.76803630342584	0.5898672343204261	null	0.4001884952029411	0.8028583123936371	0.586463370869047	0.7312255601299059
DYNC1I2	0.424027411016557	0.111645059507314	0.63486571005638	0.386668461806713	0.548789178929628	0.4621373987772921	0.6352615799189321	0.357187251124935	0.597809713217842	0.402376070467228
DYNC1LI1	0.854857025683749	0.74879610121758	0.7883013142795791	0.610887297972394	0.891609862166072	0.7883013142795791	0.816784584760536	0.769953142279913	0.7834702482029301	0.86360453123245
DYNC1LI2	0.345837478430411	0.345837478430411	0.345837478430411	0.775242107395294	0.446247715224904	0.345837478430411	0.599658813409943	0.7419224504363771	0.644477763802088	0.6520022040782729
DYNC2H1	0.410758882676935	0.5642261628069699	0.219435923543222	0.6670182222193399	0.22595457141368103	0.315940281587138	0.14813531124159302	0.13018483623021998	0.704416448317223	0.29527503462756105
DYNC2I1	0.9623893759558522	0.9623893759558522	0.9623893759558522	0.9623893759558522	0.9623893759558522	0.9623893759558522	0.9623893759558522	0.9623893759558522	0.9623893759558522	0.9623893759558522
DYNC2I2	0.40392812379134996	0.40392812379134996	0.40392812379134996	0.40392812379134996	0.40392812379134996	0.40392812379134996	0.40392812379134996	0.40392812379134996	0.40392812379134996	0.40392812379134996
DYNC2LI1	0.683194720738311	0.853377170814165	0.48373027436630606	0.381739228798341	0.6878849907269271	0.4520369227383789	0.49242939005787106	0.6221279968875529	0.37422828877178604	0.486537631789255
DYNLL1	0.8394784164081791	0.349663855636489	0.421284995197938	0.39383020124311796	0.8323543995875269	0.7569341326547829	0.8760662238619201	0.802867156470872	0.7569341326547829	0.644759001869342
DYNLL2	0.274799007453067	0.362929877372742	0.362929877372742	0.6318226543107379	0.362929877372742	0.362929877372742	0.477075425274202	0.799585930397512	0.362929877372742	0.596194847111251
DYNLRB1	0.503513144612016	0.633290588950846	0.502054051973069	0.42200494862420795	0.30778411822353197	0.601657715546044	0.53843740057192	0.462217572053803	0.28282185974432106	0.601657715546044
DYNLRB2	null	null	0.41053450741696795	0.760794993929197	0.483265904466964	null	null	0.316120243523474	0.332413014818013	null
DYNLT1	0.428025436010584	0.17141243248961702	0.43215592028001204	0.7029338486552671	0.371541040707677	0.371731737816355	0.376799103625373	0.504633655925441	0.2607671338276	0.6892860151972889
DYNLT2	0.22497640477279604	0.22497640477279604	0.22497640477279604	0.22497640477279604	0.22497640477279604	0.22497640477279604	0.22497640477279604	0.22497640477279604	0.22497640477279604	0.22497640477279604
DYNLT4	0.39465738103093395	0.39465738103093395	0.39465738103093395	0.39465738103093395	0.39465738103093395	0.39465738103093395	0.39465738103093395	0.39465738103093395	0.39465738103093395	0.39465738103093395
DYRK1A	0.153055126669047	0.25887372787192797	0.24630228665442702	0.10720234010860902	0.00947547179716844	0.257598052574536	0.202213756671714	0.183047235378929	0.109707928732119	0.0642992009688594
DYRK1B	0.12779150949090598	0.664140988542011	0.203277394121341	0.14228507261145198	0.40931568078631697	0.725312044041879	0.725312044041879	0.725312044041879	0.41456794411341796	0.725312044041879
DYRK2	0.0998692281902541	0.128515730766357	0.433340890656528	0.475257971152611	0.698499482001687	0.128515730766357	0.433139164389494	0.42004870077619394	0.11563563368029901	0.136213526452632
DYRK3	0.571611204051272	0.7085043522208031	0.7174632657668071	0.87706396102498	0.773839151741104	0.5137954366139489	0.8329299660787259	0.502523693346014	0.473568440737477	0.5137954366139489
DYRK4	0.32319189492684003	0.268587481438033	0.44533355820648995	0.35352639689716103	0.277651927138678	0.18537328581392395	0.120911137656024	0.143872593003079	0.11515743472461899	0.309376961832255
DYSF	0.476978688619214	0.0655890720895683	0.493253444760886	0.5055738019952309	0.558592163300328	0.33356326623249705	0.0863396426393274	0.2377321254735	0.393729016011443	0.42789126140874395
DYTN	0.9131811584988299	0.6904995410240029	null	0.8896338145345091	0.870406167419817	0.6963946178369151	null	0.877154889864105	0.9185418289407529	0.94684732057682
DZANK1	0.618357699192573	0.22019288213458	0.494894596809306	0.0825147397178067	0.257608618651117	0.0975730630782894	0.41644846940046104	0.0357347121295124	0.44398831045558507	0.17363549660281502
DZIP1	0.122127154459062	null	0.45911783784142896	0.0901133073727565	0.36166965075100305	null	0.458877577722369	0.171098908628723	0.666939436090522	0.0738150054214762
DZIP1L	0.644785189164874	0.871225664158754	0.888086984175437	0.8715417884881659	0.6141513093034879	null	0.8894467882098399	0.9191866021412299	0.730282058596549	0.35399420813889204
DZIP3	0.7652274561777329	0.664468561300179	0.9118126992085009	0.9096289677684459	0.628649357372871	0.0861531030847577	0.611493092191483	0.629461340603782	0.501901645684077	0.867089917858731
E2F1	0.33777673228916993	0.30453611173606204	0.10694544126897099	0.08730036327580999	0.158377857942005	0.0679568002737459	0.265560640337763	0.12944072548316402	0.22105642718796698	0.23707899803393803
E2F2	0.0168721755891333	0.0726054379200756	0.0603483778601021	0.0391493990328078	0.174382356968913	0.0940628899123626	0.0404567665731632	0.0404567665731632	0.0743737460452291	0.0361175485796302
E2F3	0.239881919462244	0.30411532917823303	0.41144362430174897	0.45281767584363797	0.0569477099152228	0.320897818223578	0.43784831780307704	0.476349382971568	0.7925633928182371	0.294072845573622
E2F4	0.278597632765698	0.267766233946352	0.576743829599573	0.5837348836173339	0.602370334326303	0.37719447569338893	0.514108092008549	0.27303533305443	0.214578531770034	0.556236162919157
E2F5	0.7496275377762701	0.94327780102136	0.636559198154983	0.744597532902427	0.9890899188288721	0.9805936072698671	0.6428677275038671	0.6714962442345129	0.8664796178791391	0.94327780102136
E2F6	0.45350461008582504	0.151080101285517	0.166976483681849	0.253788113805157	0.4006049948855971	0.6287085707044959	0.166065742334593	0.18909594892422002	0.648576086601578	0.12308737949554
E2F7	0.1453551555112	0.7583756536035079	0.099894873649859	0.49470424025754706	0.132585667067104	0.15721824184627697	0.150661059035342	0.5703870617006821	0.302283284308455	0.0934650380391113
E2F8	null	null	0.9476146865322711	0.269631783885519	0.917202973314688	null	null	null	0.810437088436774	null
E4F1	0.604459721799885	0.754126073416351	0.450014389136822	0.46535775489895703	0.568854265722903	0.754126073416351	0.420169781219214	0.663951904647928	0.7046676517450849	0.483278681948929
EAF1	0.549471136346566	0.08881516793588601	0.0303918768067725	0.0497873398861311	0.04497387822091999	0.08881516793588601	0.107891527127091	0.0554536486424726	0.510636998415937	0.08881516793588601
EAF1-AS1	0.505140095757224	0.505140095757224	0.505140095757224	0.505140095757224	0.505140095757224	0.505140095757224	0.505140095757224	0.505140095757224	0.505140095757224	0.505140095757224
EAF2	0.34985981318403897	0.46644896902655897	0.548200487758248	0.548200487758248	0.532366254845151	0.548200487758248	0.280262635047057	0.20180303172244798	0.271801096593857	0.519431403319611
EAPP	0.38935494293252	0.24732491866262102	0.6050471820484471	0.565510097425849	0.16692948576983999	0.29948611182026097	0.4129577806212071	0.34150326153181704	0.401876273016117	0.21381489739616
EARS2	0.3003265501862	0.408341692223989	0.408341692223989	0.408341692223989	0.12527656259418699	0.5017054696575379	0.13975406553653	0.237609441054966	0.5814175162963261	0.408341692223989
EBAG9	0.35306068303182797	0.584285471357899	0.7986903588475319	0.319664116320641	0.38833849666745396	0.44799918287335905	0.799408222028023	0.278756409035923	0.44799918287335905	0.30908147322693297
EBF1	0.13596856699206	0.0785028952627791	0.0371031546567012	0.182930651615377	0.544808598555727	0.23772397917853103	0.106085857591001	0.0873616510281209	0.302025946127643	0.113609287428467
EBF2	0.0806410483586189	0.0613555808133284	0.0233885856225515	0.0154783359388523	0.0968228839422518	null	0.0192742109191452	0.0222893095799998	0.132283800021182	0.0612456830390111
EBF3	0.561134651124413	0.660443348271717	0.684091348681626	0.394741434847307	0.36317001793595893	0.6231977591934089	0.215962116352116	0.0805256169892643	0.8439126087218108	0.6185411020042499
EBF4	0.944561419625115	0.9336092439828371	0.893886534939365	0.8642446603477121	0.8784260372761791	0.893886534939365	0.9904681310669731	0.9163665472124201	0.9827155005523192	0.8988097246335949
EBI3	0.885014993095558	0.8628297180786608	0.44268003826405705	0.3942353509181029	0.8960121282868141	null	0.391845500085814	0.398264845580403	0.48094208463242605	0.3941869786546479
EBLN1	0.267988878516993	0.4204279616471429	null	0.17898440532813	0.637577908309658	null	null	null	0.783701444594106	0.12460830365998801
EBLN2	0.9336752866585251	0.9350209455528431	0.9350209455528431	0.964680412676896	0.8608838489239129	0.8550313475447411	0.9350209455528431	0.9790288547616159	0.693793126564658	0.9350209455528431
EBLN3P	0.501401391851049	0.501401391851049	0.501401391851049	0.501401391851049	0.501401391851049	0.501401391851049	0.501401391851049	0.501401391851049	0.501401391851049	0.501401391851049
EBNA1BP2	0.855179756406675	0.840508368829494	0.8228405542108901	0.9314786947224191	0.9259294294349849	0.9584262353483739	0.9106574290029269	0.610472335291824	0.955739325551485	0.8228405542108901
EBPL	0.223345004015832	0.357858253723151	0.0217113940043532	0.085468942886735	0.0187018964370147	0.430655367885208	0.021393146689939	0.06742255154031	0.0202802668591187	0.0669800737960073
ECD	0.9187052510236441	0.8444102839004091	0.612053722754943	0.43460083834037394	0.763137703884131	0.841964781523027	0.259007574990072	0.7943181925169108	0.7000954969555899	0.9291507613904041
ECE1	0.8670456312167559	0.736575921874447	0.92491616285639	0.47002908415684796	0.851585729574742	0.33592301998254703	0.9432030180724341	0.412428105907572	0.68920381759516	0.6266056650696371
ECE1-AS1	0.238074293863784	0.238074293863784	0.238074293863784	0.238074293863784	0.238074293863784	0.238074293863784	0.238074293863784	0.238074293863784	0.238074293863784	0.238074293863784
ECE2	0.388824027220471	0.7477968130129481	0.329521366326835	0.35540263749083006	0.9293428638942149	0.23776775644123896	0.5606374524232739	0.4644135565584411	0.618154939806413	null
ECEL1	0.566475734740907	0.697558968679442	0.70915413131425	0.8222401721998709	0.5484306212490391	0.5405414163132339	0.783216202059345	0.814062227873605	0.826123422594594	0.7429895334484671
ECH1	0.0850236249794789	0.0335483010387016	0.12700340684657302	0.0729965634228953	0.3892769785295	0.0850889158543171	0.0636446174728571	0.0636446174728571	0.0660799388209593	0.0636446174728571
ECHDC1	0.24202723478326998	0.11703305547568402	0.191711029938173	0.35035940099089397	0.37852825699435294	0.448131708142026	0.205198820436995	0.254320540703394	0.270261268872716	0.592646185747771
ECHDC2	0.521143102581805	0.785322089331389	0.87102035308877	0.526260915522103	0.789617295568133	0.886352172501005	0.883178972907094	0.916171386587958	0.7859428679146708	0.847484166584772
ECHDC3	0.373179754671786	0.403023459225039	0.16825589724348802	0.387697734695113	0.21606037177814397	0.241312587407268	0.12899195078967501	0.38206044424079105	0.0935882557246972	0.28054372085216495
ECHS1	0.389042784042226	0.52836722017785	0.11808591562971901	0.120005900451468	0.0270993375280141	0.0836478654574329	0.0439167083013089	0.38274655214527703	0.16668508782661198	0.0195538340775559
ECI1	0.168205570384107	0.7869304917742671	0.145938614579956	0.19933363153543598	0.26532421205398804	0.26961491827298	0.149651409252925	0.197225805053038	0.779194714249277	0.696524918827913
ECI2	0.473921684890849	0.570824110387662	0.6816718930610379	0.4759004365867	0.165099612909547	0.17540986343178303	0.622273968729246	0.4544233503655711	0.5601007706943449	0.570824110387662
ECM1	0.70727371892718	0.6554077624819941	0.852779293281126	0.96216957435117	0.9686927964849341	0.9419566376481031	0.966886238451335	0.8828257846992691	0.8359468795416701	null
ECM2	0.908975242912532	0.904015944033537	0.85129763602285	0.8793741300759921	0.636414298424206	0.9580140488105648	0.904015944033537	0.886249345167249	0.95432605023287	0.904015944033537
ECPAS	0.43073069641330197	0.5851949462893841	0.800410603337779	0.552038698404334	0.726795135607684	0.366375325047778	0.8011300005040459	0.62275428977062	0.49512858703317797	0.668253169655359
ECSCR	0.504501192019822	null	0.841052346201133	0.8140072994647908	0.668325734487364	null	null	null	0.888053766387368	0.8886552313803672
ECSIT	0.313999881627383	0.20758826613960102	0.145607919490078	0.100462005663584	0.54831695690327	0.422328273127349	0.27064309166731804	0.16416738885245	0.459364831460839	0.100056983364687
ECT2	0.7974797623989521	0.655101852618019	0.34882418276916305	0.287732024098976	0.642764979097164	0.59806150395959	0.34838521905298503	0.304442778480135	0.8754397984947729	0.6137583103842211
ECT2L	0.674633820422596	null	0.6809793983871079	0.8157081434580201	0.508592285917406	0.977335836911269	null	0.35748719342468893	0.9647854574939069	0.577729175875599
EDAR	0.6039420545122309	0.6925413255263921	0.7489629413726769	0.8691517911339208	0.27757739510797497	0.9217046628544829	0.7496155485302008	0.644177897441965	0.825125079753979	0.49656766398454905
EDARADD	0.735235659660388	0.774231363350372	0.944943744101367	0.822468665254951	0.7301682587679119	0.783346251817607	0.932994768095877	0.928684612328837	0.8183653508716221	0.605085030180736
EDC3	0.00231176609875993	0.000891999915393869	0.000859536057593638	0.0263699732188404	0.0117736711552658	0.000891999915393869	0.0013657645694492599	0.0030931797249468	0.00066534842560892	0.0237981196598161
EDC4	0.641052088909963	0.45685568840808705	0.495522455314425	0.35418869055838204	0.572079324608587	0.45685568840808705	0.5000233002233669	0.342394365789007	0.49944354730684004	0.45685568840808705
EDDM13	0.192452509104577	null	null	null	0.238387649846956	null	0.125169279769341	0.0702049359889676	0.585460144241249	null
EDDM3A	0.165189839197753	0.428777222341407	null	0.238061008459346	0.10493655079165598	null	0.0892244083418766	0.0990137876060151	0.7010203296440339	0.17842430833103198
EDDM3B	0.0078107278207337205	0.0101979833720174	null	0.009475919928264829	0.00798203214738747	0.5239585167212021	0.007954808929762221	0.362967080774616	0.15731156630604	0.344604011542914
EDEM1	0.811509541833588	0.734718586748638	0.911951379533971	0.868149568069346	0.651368915423448	0.613239575246492	0.641081882947222	0.781638598653658	0.746964132730429	0.8476153546786691
EDEM2	0.18430161861145802	0.715684410991575	0.513045676094423	0.068855025409673	0.482107512526698	0.19180333493857504	0.513085515812965	0.121082549229257	0.43950497859287896	0.526086057570865
EDEM3	0.7149064736894649	0.944626216721302	0.643562783246481	0.894372790608529	0.383401494372707	0.297686596878747	0.902816859109292	0.973451061739354	0.9547691380986141	0.9461855987002858
EDF1	0.943054911484322	0.786569453968018	0.9180230168718331	0.965746847500337	0.8919488835039658	0.8928683023215971	0.9492863883888559	0.9776686941673001	0.929691880753621	0.920733649827234
EDIL3	0.361111058285035	0.314723661853013	0.35479985092784705	0.352046225403864	0.169639770032816	0.52290761486356	0.17103546673601097	0.255984796034256	0.38945648044044606	null
EDN1	0.30345984058259995	0.6561403055096059	0.30107035033116697	0.20696981189593103	0.210220123030161	null	0.35905152926075706	0.121341179230528	0.449060268221464	0.56556619128115
EDN2	0.282195347969453	0.18998380688205302	0.5179094025871089	0.679884619449364	0.537634363258807	0.568041752992155	0.39832588795067997	0.806762954409205	0.323445528099791	0.263201708472628
EDN3	0.5977370021027371	0.333781840094391	0.40087232915708004	0.7311774916029291	0.22519283301880497	null	0.40145423954713	0.7168659271754471	0.5589033012957679	0.67498394921153
EDNRA	0.984728176581568	0.9814833016178051	0.9839074622008801	0.978061601660057	0.941255235124576	null	0.984408833023749	0.998509209468991	0.9362704021707751	0.9348325026198501
EDNRB	0.43364283206131704	0.304023970136927	0.18148372034403001	0.205358287674354	0.467647945300541	0.48565385775821096	0.546765347407208	0.31507138430768605	0.24474254794921105	null
EDRF1	0.6829440050009571	0.36983165521715095	0.5468918613060411	0.430821693709367	0.228301909514823	0.44382480403369395	0.234955096061794	0.37063052926936	0.438374372620023	0.36983165521715095
EDRF1-AS1	0.0338477491320062	0.0338477491320062	0.0338477491320062	0.0338477491320062	0.0338477491320062	0.0338477491320062	0.0338477491320062	0.0338477491320062	0.0338477491320062	0.0338477491320062
EEA1	0.9225537260301809	0.941430059029076	0.901070834067772	0.93911384835314	0.8514180300786769	0.8435834621178729	0.901754064378397	0.9269056511632391	0.9840802619955981	0.848014330749093
EED	0.41923852092778	0.9255395554074749	0.6358477483377459	0.548620627517783	0.902877911771174	0.7473957010903158	0.48840238790635	0.27665581713215304	0.843136331626222	0.348478547349639
EEF1A1	0.0213750827399813	0.0630663898867374	0.11532370942261999	0.153284931775133	0.170676102207367	0.0884426629904843	0.11103623977553699	0.0852476854343971	0.0196361548258075	0.0381372315744711
EEF1A2	0.393212284936252	0.518411282917891	0.70734547028466	0.755631943778125	0.43810201396032	0.70734547028466	0.680600542377596	0.810130869677383	0.722579802883828	0.563859740647745
EEF1AKMT1	0.5518643068826711	0.807797049503698	0.388542934515156	0.752023035849984	0.673439907796833	null	0.45622727653992995	0.653404417103828	0.925068129825769	0.263816485531869
EEF1AKMT2	0.5256000046874401	0.264382546613037	0.676113776689789	0.699309857543109	0.345250669653925	0.345550840973908	0.647296710297817	0.20734377404652105	0.281825288870917	0.221668289804874
EEF1AKMT3	0.00585551952347584	0.0232010722814701	0.008970213785280259	0.03255263571601601	0.21102125107783898	0.0232010722814701	0.0038688131377800205	0.00429992166948984	0.40495540632035504	0.0232010722814701
EEF1AKMT4	0.761179952790029	null	null	null	0.6624844022727421	null	null	null	0.5725431261950821	null
EEF1AKMT4-ECE2	null	null	null	null	0.9113652828010901	0.18720032208933104	null	null	0.561974018072547	null
EEF1B2	0.7468655537128979	0.530256687048103	0.7417800218396509	0.7417800218396509	0.8341832959214529	0.7417800218396509	0.7417800218396509	0.7417800218396509	0.942210331342058	0.7417800218396509
EEF1D	0.323415368796368	0.7407925653416559	0.55039411665906	0.484922125166921	0.47646320770545403	0.324785596845018	0.7407925653416559	0.7407925653416559	0.175507971864371	0.7407925653416559
EEF1E1	0.7581379741035691	0.46898298897865504	0.407954512490958	0.350048791829617	0.37148985052206396	0.46898298897865504	0.370659099437722	0.675478915824856	0.36006967879213	0.243627560717185
EEF1E1-BLOC1S5	null	null	null	null	0.31193847047102696	null	null	null	0.25937518187938	0.09971151983859301
EEF1G	0.194320105643112	0.198434722902707	0.6101563111653729	0.653900081740005	0.6159718701443729	0.324042463005078	0.24184361790578499	0.324042463005078	0.0620773871288427	0.324042463005078
EEF2	0.5905097950555439	0.844658775157072	0.740952888544451	0.740952888544451	0.7107467531085061	0.7228266173667529	0.403543280939602	0.41002929276712297	0.5761271714468039	0.900326104781871
EEF2K	0.696151150709711	0.9005791830505179	0.8420524450692929	0.9392285849419449	0.8139620796731519	0.9086587928183649	0.9005791830505179	0.9005791830505179	0.777323718836038	0.8490792744718559
EEF2KMT	0.40422209495562206	0.243662502949369	0.243662502949369	0.17861749968467802	0.745587401374531	0.243662502949369	0.243662502949369	0.479193441091081	0.332004168114297	0.0295215291785648
EEFSEC	0.4036646205519929	0.35929568583490507	0.0748899923150356	0.37617387525860707	0.2014288242366	0.32637020720732	0.31760319635228007	0.0685720728610374	0.118031880044778	0.0748899923150356
EEPD1	0.9891244756497359	0.959039531975786	0.940262412847185	0.957822313628501	0.983217491342984	0.9721447971439359	0.965877554205479	0.997047940806596	0.9632091602041278	0.997799438925753
EFCAB10	0.648816855340571	null	0.533336214664045	0.9588995939252659	0.6075852423489201	null	0.5885295397750839	0.6866483799358379	0.742175288422347	0.854061574840211
EFCAB11	0.341745271002583	0.174854024812924	0.174854024812924	0.174854024812924	0.105715551422036	0.245984389453585	0.471871247328549	0.341972597436777	0.207522401130365	0.174854024812924
EFCAB12	0.6825370829961379	0.7990344165980591	0.600837651071219	0.541100223937476	0.992065368685371	0.8788369938006501	0.600688786255823	0.637583090011941	0.947547633789629	0.504230824176039
EFCAB13	0.39649680845606106	0.358049994508166	0.31885662278090005	0.37750919657498705	0.340733407104216	0.524534750240306	0.5602606954164959	0.44798459745682895	0.542213666497504	0.5623460031436489
EFCAB14	0.162209358487138	0.580776489701134	0.221808385556315	0.42115948657506397	0.46963644707740704	0.377192954420859	0.215871890114706	0.43414171625733794	0.663035297476285	0.8757418188715509
EFCAB2	0.15842559673469597	0.324794590694697	0.239375786958433	0.377608150891673	0.47391730261418996	0.507223783077438	0.15605452448038198	0.37887036884874997	0.5173881664560579	0.239375786958433
EFCAB3	0.144116215282799	0.16425408390248497	null	0.568643963165986	0.37340299858747	0.339731657750566	null	0.107586259129983	0.0372596409282894	0.43461021451001103
EFCAB5	0.44902124490301	null	null	0.5760105044176039	0.920478817740117	0.859740027347567	0.779908719604885	0.675574340847386	0.746191272435617	null
EFCAB6	0.508158184999882	null	0.38221916709424103	0.07438745037283401	0.672615003070504	0.657400029226401	0.37836486952312	0.26387139057497	0.32169338890777505	0.465527631530302
EFCAB7	0.35177513503118607	0.776844149408606	0.6841292163558741	0.824046358119989	0.599074117088938	0.6841292163558741	0.48760543330593603	0.6883656120167521	0.727872676154171	0.6841292163558741
EFCAB8	0.709079667913493	0.6850809738466899	0.6558539569686179	0.621540110718589	0.48926040329125897	0.6698053958399179	0.6558539569686179	0.545580074180834	0.6596113069168961	0.6558539569686179
EFCAB9	0.242331999668335	0.0738288683031486	null	0.611937406371385	0.409027871577149	null	null	0.26335787065157895	0.12327331178412801	0.20961816375296802
EFCC1	0.212871747916537	0.5417198564129939	0.299583554180116	0.44918703812568395	0.578826218914871	0.42221853424961003	0.28606472150217604	0.603849693808838	0.774910782174023	0.398740457209975
EFEMP1	0.299991575024823	0.512503521429811	0.25519892320899396	0.09067939219817199	0.11543119231228	0.10118518636187	0.25972419165771105	0.174766342668637	0.130246649274423	0.39015364699451593
EFEMP2	0.947861436913078	0.899083733723517	0.9544292829433579	0.87191966120591	0.735530259689774	0.7986021948944971	0.9553410263872071	0.877947430404703	0.8730919859648149	0.920483049156576
EFHB	0.261211443379516	0.79092340401708	0.250326046487929	0.32103054062852504	0.6902549718235209	0.550005653574283	0.488400122211565	0.5475812769877	0.171031979742865	0.44154047180695793
EFHC1	0.158759362401733	0.121646799095761	0.24385104348967898	0.0663788735200806	0.0512736715472947	0.0724183060770759	0.0760146725217107	0.16428051757492199	0.169805059614858	0.6071285689418571
EFHD1	0.0056770592874918705	0.5056499003186321	0.0376844591637414	0.051584909220603	0.0767443752267203	0.137322806016212	null	0.428561368828796	0.587098223320444	null
EFHD2	0.6626901042498089	0.5656746040915039	0.8507979487318391	0.565864923175229	0.676761660150627	0.8498216983625649	0.670427053845685	0.717309392198653	0.910671601832573	0.928624071387422
EFL1	0.180458164921033	0.41104378138956504	0.0898720964313838	0.0898720964313838	0.344703240779639	0.7072796344705731	0.183173568808269	0.0648384187404835	0.14287823041977699	0.10044084820194801
EFNA1	0.14169764506441002	null	0.52087624717166	0.368162494649736	0.114582656663181	0.270300180644744	0.26689834175310395	0.347057349221479	0.529540898197109	0.5139657531067771
EFNA2	0.137855978741066	0.521518727032588	0.164578740520582	0.43441017601781207	0.216683470708587	0.198610528374649	0.18889492087230803	0.38437471556965	0.559936032873863	0.19090786955573802
EFNA3	0.41281191324059097	0.0115170696621056	0.20626779087310798	0.24898899332314003	0.19057004642363395	0.302798248424167	null	null	0.40382200372002797	null
EFNA4	0.28673259570304604	0.165965723129362	0.21290767059012	0.12048804003175599	0.20959616363568698	0.189336088721498	0.165965723129362	0.165965723129362	0.475848417660678	0.165965723129362
EFNA5	0.0553841719801682	0.33144023449539395	0.24320797041974399	0.274048043278319	0.20628691539553304	0.20735394711674698	0.32832992937424	0.31589103392299106	0.10731514943772	0.661726226948892
EFNB2	0.935857275692649	0.913145966981849	0.6903261212779279	0.713798833864287	0.8023764227440161	0.8571669363685741	0.6753663491161309	0.7469315075383299	0.704911106433178	0.965268119465004
EFNB3	0.745597121738319	0.12244273828423301	0.55193736927023	0.813921799367149	0.374880075656383	0.5766309355208961	0.578117784031005	0.336963006707661	0.68484282550629	0.554536940985995
EFR3A	0.49946564399545	0.7025054571861321	0.894575332600914	0.8611925428019029	0.8840981944835671	0.66944077363823	0.789541082242241	0.8920259205843559	0.9195334478085591	0.823765540483455
EFR3B	0.243965718021943	0.335786623766497	0.574347972606921	0.6360063382035269	0.152114853336439	0.126202611207453	0.5659397894342421	0.6447232653170079	0.41210734605666993	0.6544286769326071
EFS	0.16226644866416198	null	0.20595340381373997	0.513800958936718	0.7895477130791159	null	0.20457736113631603	0.5245421102140639	0.329629855481086	0.5567731212378779
EFTUD2	0.9980131470364879	0.997868666799971	0.9907107295690479	0.9991969366261629	0.995740742546491	0.957900158172675	0.9894920762259599	0.9850997965122159	0.9605163000898929	0.997868666799971
EGF	0.15492850007979098	0.0119431835275199	0.0267679010801356	0.0279604039482437	0.0541167112398564	0.0462514256424893	0.0118740900421215	0.0114760499700056	0.342173598891654	0.0858410731514139
EGFL7	0.47705386362915797	0.5041012767473311	0.270426704134726	0.731330766120667	0.326335230403497	0.655133319349519	0.226410887833918	0.78487135611786	0.0636144959347213	0.419261024700761
EGFL8	0.8699775427008221	0.6273144505019019	0.6273144505019019	0.862421919644195	0.526968027915181	0.26428980288835896	0.7162062593286751	0.751560893783309	0.7802361502207309	0.6273144505019019
EGFLAM	0.8815246139961171	null	0.4664803021558379	0.615038582973902	0.537071743869317	0.7648099736927121	0.873022302435396	0.4769686150197329	0.654835199692698	0.594706346692636
EGFR	0.139619238961442	0.5989094742173989	0.286949846469138	0.28823606112387395	0.643387104284067	0.49259354085523605	0.281160150838572	0.3820188364957561	0.0494314554063125	0.0678854623011974
EGLN1	0.557302779007559	0.577414611043224	0.18755831031389003	0.388880217431726	0.13412310395927998	0.246125875233901	0.246125875233901	0.246125875233901	0.0685906764654332	0.246125875233901
EGLN2	0.11760157179597301	0.21981222446069698	0.18181699608307197	0.106389031660062	0.101314195112144	0.548164207689029	0.20423065204931895	0.14036162356158402	0.41466747380486896	0.21981222446069698
EGLN3	0.525192445301911	0.9785975444754909	0.932086802446324	0.7044921285248821	0.9598906162853259	0.974980910646047	0.9911494519567711	0.558212364151332	0.43328017091578297	0.992477228957476
EGOT	0.859420935130563	0.859420935130563	0.859420935130563	0.859420935130563	0.859420935130563	0.859420935130563	0.859420935130563	0.859420935130563	0.859420935130563	0.859420935130563
EGR1	0.48087241720892293	0.32737639092298904	0.5860844810767359	0.655694907044316	0.468412078688365	0.4254978175932129	0.7145067719416851	0.69518545567651	0.7318854552049671	0.6480899656803379
EGR2	0.6160285865051851	0.6912017283372621	0.7479966593149651	0.7475110970763	0.255729055934518	0.549146381324271	0.768991418502126	0.213416939523345	0.672648637671716	0.19281189435761603
EGR3	0.8068129301414649	0.8866565234368171	0.811304836808487	0.840091962520261	0.77462982660295	0.77462982660295	0.700256857857852	0.866357093180362	0.780809251636121	0.77462982660295
EGR4	0.4933650941967329	0.5875587790491421	0.643106389541426	0.6392992507225109	0.719310009151475	0.355876691997189	0.5865169828076179	0.614220802628056	0.33260825935678	0.667291264416359
EHBP1	0.372990083602296	0.5924532510035551	0.717882699582006	0.9602037542678329	0.28101933238840604	0.4710855628838161	0.5924532510035551	0.45125380213473	0.380189549106313	0.738678739742624
EHBP1L1	0.10394278639318401	0.11193791367556401	0.0116102527192181	0.18631503269553	0.0563014380466511	0.0467648513862039	0.0570980497761251	0.0167446550679596	0.0127522899566981	0.0985220500261619
EHD1	0.12295498493282499	0.231886834194552	0.0990571115227773	0.193310337115224	0.25878850023594	0.330463964067332	0.19463710368543	0.0548818616094938	0.11031589338624499	0.20548862673614302
EHD2	0.270564687841633	0.569978280717795	0.814903858565382	0.7112615596719809	0.6236302467845329	0.5138733385665639	0.609045726646266	0.39268240054276504	0.544523195793099	0.6418512889581911
EHD3	0.179176988037643	0.179130429615797	0.0949791768426886	0.0820127721504643	0.220035575927279	0.122392532128813	0.0976594803347686	0.07166465725718099	0.26983059817683397	0.15455304204327697
EHD4	0.6449646309353521	0.34774751979489804	0.33361567750177895	0.42588870883109203	0.10425127450579799	0.108691020431474	0.677853419465492	0.130788072283608	0.562788175089426	0.280366114933223
EHF	0.904373149071718	0.8243823447405391	0.645924651342202	0.425755583155999	0.7038136561635708	null	0.9314507033371491	0.951734949837999	0.7496322493645121	0.39572735238329104
EHHADH	0.603258783886312	null	null	0.355053576108646	0.130392292493384	0.137926749070736	null	0.49372092637848797	0.14378960168246602	0.355934470517219
EHMT1	0.561934851845763	0.520211809124301	0.604589676250666	0.856426166416264	0.8112388005797142	0.6923051259527678	0.0764187179336892	0.259121995314931	0.7816959185944341	0.520211809124301
EHMT2	0.679388862536987	0.679388862536987	0.777994334101246	0.8834706137663371	0.6773138649279019	0.39501887686264003	0.520279270745579	0.40034549304735295	0.59998643045431	0.679388862536987
EI24	0.320497174893425	0.5635364874909721	0.27487375607135395	0.32297239971221803	0.7866409043338449	0.45928685547357107	0.274264512686419	0.41500427993685995	0.5635364874909721	0.5635364874909721
EID1	0.345429928885075	0.45977646921989596	0.322256070509222	0.255364842023656	0.30134035816861604	0.45977646921989596	0.26804881392921803	0.30353864233293204	0.25038250216115	0.45977646921989596
EID2	0.7760989532762891	0.26748131800929603	0.590223299886553	0.261619519137747	0.5849834284485171	0.43054505952625605	0.5904941587229461	0.306955463433256	0.43273522769622996	0.35171950198246005
EID2B	0.10584910042802001	0.1553628426461	0.10283610760679301	0.0616782967123656	0.0705919454357521	0.182798136117443	0.182798136117443	0.0487832104056235	0.18594429477654897	0.182798136117443
EID3	0.0509511197270241	0.15556853019767902	0.0536810813955528	0.0818511145606454	0.16278386024691902	0.110794480784292	0.0461239218868638	0.0382856103449116	0.102158381019491	0.15556853019767902
EIF1	0.328447542755355	0.21509876305613101	0.602562524797652	0.66616101062033	0.309148702535892	0.195648069854168	0.626826378067034	0.527426453105051	0.26054662597944894	0.449848917447805
EIF1AD	0.9199955364764241	0.869002206378686	0.92104425204429	0.970233252389537	0.9206958254222231	0.8123925708234321	0.785824227848015	0.93817520241552	0.8123925708234321	0.8123925708234321
EIF1B	0.372243584835528	0.703595849081161	0.4330720838957729	0.5896762891825129	0.609308100400114	0.609308100400114	0.4631759641606121	0.428533508007425	0.7336422857444219	0.609308100400114
EIF1B-AS1	0.6988860765935649	0.6988860765935649	0.6988860765935649	0.6988860765935649	0.6988860765935649	0.6988860765935649	0.6988860765935649	0.6988860765935649	0.6988860765935649	0.6988860765935649
EIF2A	0.385916846063834	0.413214409707361	0.543860860821002	0.22684166019001503	0.38326832940582395	0.568181536779333	0.221948693012691	0.403361592878002	0.334770281686786	0.413214409707361
EIF2AK1	0.032337018716877	0.0840201024699993	0.144891617775096	0.276680566209094	0.20270285155243697	0.210642500318508	0.20131687503587	0.268562689885508	0.138755931496756	0.26722871243009305
EIF2AK2	0.10429673369253802	0.261410884434416	0.361953351340784	0.394218813279813	0.550805555658634	0.261410884434416	0.701529148378351	0.465474508850868	0.345637014957141	0.450672257397952
EIF2AK3	0.5730737055231739	0.579721267817657	0.0563147058746569	0.28753458323757697	0.438228382505232	0.579721267817657	0.5069683317638439	0.48352606744969107	0.407219659898396	0.35419257893087
EIF2AK3-DT	0.23337497041386102	0.23337497041386102	0.23337497041386102	0.23337497041386102	0.23337497041386102	0.23337497041386102	0.23337497041386102	0.23337497041386102	0.23337497041386102	0.23337497041386102
EIF2AK4	0.27021769183920497	0.38365968295723796	0.41766632189499897	0.839215137942092	0.41773069532812	0.25231988370879105	0.432477790489801	0.692076756740219	0.5131067993696471	0.37386512757660406
EIF2B1	0.7262611971169209	0.661133784056823	0.8725010479826729	0.249893950747387	0.5565854837221441	0.886786683973512	0.7310702851322209	0.761521459433716	0.843341234358129	0.661133784056823
EIF2B2	0.23718576449241002	0.588298107499561	0.640722792110663	0.36840073808239504	0.7329667183963791	0.672059407246313	0.60244081822576	0.512926294119969	0.450876348146244	0.707415485887831
EIF2B3	0.44272358221211405	0.6595806110921619	0.21295183978733498	0.292401646070886	0.213521144890865	0.42659110964243396	0.23544006830174302	0.330577003858294	0.445676424319654	0.319338850286617
EIF2B4	0.261573694977263	0.38810129873172605	0.38810129873172605	0.383943248378258	0.27511132147900896	0.409852862366385	0.46536772071408006	0.275203402967393	0.7892766717338691	0.38810129873172605
EIF2B5	0.209598526952776	0.257810659190854	0.0996439780676062	0.0209875162413883	0.0688864997075542	0.0710045594189061	0.0287201047027875	0.008890990572830871	0.121997058483834	0.120617213167037
EIF2D	0.653260555488884	0.638019952135203	0.713416047760163	0.931945043054437	0.649816479792303	0.545980119104412	0.595939998539203	0.963444947505524	0.254353143214853	0.4978381756207261
EIF2S1	0.461553465423066	0.577778192840949	0.6682605930530829	0.7859752412553209	0.749103051181846	0.799554418682162	0.6235050710460921	0.901122144269133	0.853832945342163	0.799554418682162
EIF2S2	0.911530138752444	0.945101688284064	0.741803463627878	0.7876711481169499	0.8843107430529492	0.77354712400008	0.7424437658289058	0.747962394228583	0.43582942219220505	0.731693018974777
EIF2S3B	0.0475192814543905	0.111028639482357	null	0.13792796700720403	0.0559362339805582	0.00646361743716224	0.0743059140667614	0.0743866062532333	0.0845613216739533	0.250261030763261
EIF3A	0.415384132521751	0.14808350760002098	0.136179010181574	0.11587638761752699	0.600773951951725	0.14808350760002098	0.14305003209227898	0.103196361349121	0.0152243313096362	0.108277881679425
EIF3B	0.20945879275994503	0.39177625262773996	0.609914240815149	0.461267946288416	0.7147118457974979	0.403673342936629	0.658524707349675	0.614713816796462	0.21069310980049	0.403673342936629
EIF3C	null	0.7941811441220279	null	null	0.6641393331459801	null	null	null	0.468237163100377	null
EIF3CL	null	null	null	0.3859225475356521	null	null	null	null	null	null
EIF3D	0.41913295329546996	0.45129949246174106	0.413614596448228	0.624897054879693	0.339549024566312	0.42825086136276397	0.367373895497813	0.425580911679424	0.8961935523356379	0.34865825516496
EIF3E	0.737278149457282	0.7944148864820141	0.383512260775682	0.785308058570477	0.573618937179415	0.8199645657295179	0.8199645657295179	0.8199645657295179	0.9298421223145892	0.7287821751808259
EIF3F	0.664896321068285	0.7630574406508492	0.229787653029042	0.259614809281009	0.22630128325478502	0.573507247797582	0.6791332203189591	0.7374423458951971	0.8730808989788531	0.829056216951029
EIF3G	0.36370838270717404	0.414280735602149	0.294598664274479	0.328774703218211	0.308748538499833	0.414280735602149	0.290944923674403	0.364085985841318	0.324007843185662	0.36608545290726496
EIF3H	0.14747143727786	0.473488740580962	0.39075535896319896	0.0998844525816612	0.24825835243734803	0.14886842126915398	0.577866255571739	0.293832119447325	0.31382901433046	0.41602337467977
EIF3I	0.270149938987529	0.315935602112026	0.174726625412461	0.139263449608403	0.22737613310248003	0.174726625412461	0.17580740557447597	0.285011274254557	0.134806644108005	0.174726625412461
EIF3J	0.9286060746561808	0.8131192222900111	0.8131192222900111	0.8131192222900111	0.8603322162573349	0.8131192222900111	0.6879654933210501	0.832555049620832	0.9209736393789649	0.6948864170470621
EIF3J-DT	0.9773915645341691	0.9773915645341691	0.9773915645341691	0.9773915645341691	0.9773915645341691	0.9773915645341691	0.9773915645341691	0.9773915645341691	0.9773915645341691	0.9773915645341691
EIF3K	0.0745526159131261	0.145539521716221	0.24956118690280898	0.24842453143400098	0.237674752614017	0.165414449489701	0.23380796487069297	0.16626726162957198	0.228861054128123	0.186895743293926
EIF3L	0.894862745315744	0.7595557685874731	0.6264232635020172	0.633024451818286	0.9465517589161541	0.7595557685874731	0.691479746175533	0.839998272610181	0.4304742095585539	0.7595557685874731
EIF3M	0.7103150369370429	0.7860774546284001	0.5572346320883	0.608332983751837	0.738574326390375	0.897955384943137	0.540962128708735	0.539819259665184	0.933855863805912	0.497987606135479
EIF4A1	0.592141062768662	0.9208582251940299	0.9208582251940299	0.9208582251940299	0.792635256911608	0.9208582251940299	0.7529388306889151	0.663292038710453	0.5913256616735539	0.9208582251940299
EIF4A2	0.410524635840455	0.170589247939285	0.170589247939285	0.170589247939285	0.20431546400142997	0.170589247939285	0.413749380313505	0.379379357221005	0.478054264097125	0.170589247939285
EIF4A3	0.00969022391484356	0.263648988981446	0.0424491516787156	0.0306969791529531	0.00294116832611023	0.0182738507684106	0.0202308488604293	0.19492633744129	0.0583424523337871	0.0344160582439374
EIF4B	0.507144295056215	0.48763128937873496	0.42113866838556996	0.43160023898173205	0.223961420115638	0.48763128937873496	0.8364300478983051	0.582826988756653	0.881715648180514	0.267335162243594
EIF4E	0.135735166093062	0.125903894298586	0.23728910701728198	0.12961471877518302	0.15516224831997902	0.596282391238801	0.0823670581699221	0.0840404751504066	0.185189469712218	0.185189469712218
EIF4E1B	0.7356293026636541	null	null	null	0.5908754143073609	null	0.9158297506283849	0.474791830201207	0.7417814487270309	0.7498898051066359
EIF4E2	0.730496190652587	0.90613672779685	0.635016851057438	0.652742352680135	0.9521669630119559	0.90613672779685	0.7770788366131299	0.700393601633006	0.809681336299022	0.844960145031738
EIF4E3	0.496053167133021	0.175821956615596	0.144487826433358	0.285423544431456	0.129213370750781	0.175821956615596	0.126483167753205	0.127321939927541	0.514660399123179	0.175821956615596
EIF4EBP1	0.226540824319951	0.0299747248424331	0.181875386011955	0.29638650914892106	0.716545555010027	0.666246137917872	0.18114349967458498	0.182819388300988	0.453486113597105	0.11109240176379599
EIF4EBP2	0.178509321584857	0.200711068685246	0.074320091160106	0.0967229175054124	0.252182098882377	0.294574299376493	0.0737017876556416	0.0582382618918129	0.0441661481980037	0.106706093577814
EIF4EBP3	0.744633996759789	0.632874275383325	0.710515404872967	0.473594101572526	0.24897388240800697	0.632874275383325	0.819249381459584	0.8184014291600341	0.815335590442229	0.632874275383325
EIF4ENIF1	0.8067041337402779	0.798284814552001	0.798284814552001	0.8809584770328951	0.6773699640683628	0.798284814552001	0.798284814552001	0.798284814552001	0.912864701292851	0.798284814552001
EIF4G1	0.5195745409632311	0.342195515701776	0.686018480635408	0.6741997647766739	0.25040586243282503	0.342195515701776	0.682410316917371	0.6543732350835579	0.319859546076026	0.6262379554831801
EIF4G2	0.7372276016352591	0.7825056076236769	0.6772012823287371	0.678019495104326	0.7364748678886931	0.7825056076236769	0.8883964491470692	0.716493962225879	0.7922852028610071	0.52236115885205
EIF4G3	0.7456108970856221	0.9626345274077429	0.95840313309263	0.927449118059927	0.970961663336467	0.9459255245551959	0.944968088155348	0.8907575053461378	0.8247266076065061	0.886977832920827
EIF4H	0.364542693774654	0.171114387033492	0.317956809823465	0.613459593868679	0.046243456341762	0.752142373377509	0.44129351444661996	0.5091708331292379	0.35000942470642105	0.54737762192533
EIF5	0.0750411006429411	0.0178574305690299	0.00654471555325244	0.00654471555325244	0.0749140963775542	0.00654471555325244	0.00349191129334812	0.0198383565144925	0.0006335828587083041	0.0155894452280803
EIF5A	0.801920519768904	0.7523457584424642	0.933824606725581	0.817842161054497	0.7824134532229841	0.7523457584424642	0.7523457584424642	0.7523457584424642	0.7523457584424642	0.634927707232935
EIF5A2	0.155236951038353	0.0189216682009579	0.0192069997379538	0.0410182717283881	0.0422284914233667	0.020482120528691	0.029231329780642003	0.102263377920269	0.020482120528691	0.0128737966298047
EIF5AL1	0.977806053524872	0.9757262957060121	null	null	0.665154075351641	null	0.9921145574761909	0.9968806793818621	0.995618696185188	0.994538728942967
EIF5B	0.0297883393235013	0.03604767003582	0.03604767003582	0.174672444425323	0.0996695669165399	0.03604767003582	0.0299937742482897	0.0984868482857423	0.0680314681760133	0.03604767003582
EIF6	0.0668289332304683	0.40764849820246296	0.10775391673619501	0.12078053109609001	0.41005642631496797	0.7360061909547401	0.10891653232215401	0.0873745168522902	0.40764849820246296	0.40764849820246296
EIPR1	0.764986055380778	0.7192762191829031	0.5768752154948089	0.611943886415938	0.9197792859837809	0.8659509895045041	0.9878447504860319	0.956219754414512	0.6207764679148381	0.854282097273751
ELAC1	0.0991703696409945	0.21846360705714396	0.128762380180684	0.180856898680157	0.256694544178446	0.21846360705714396	0.21846360705714396	0.21846360705714396	0.37424501410426	0.11543913975345
ELAC2	0.536347822474944	0.496775715744274	0.753835714392704	0.682233403565231	0.7515213277386551	0.339529581607684	0.7544963195379971	0.4268732060205971	0.7342941599290369	0.507687142975484
ELANE	0.263879654590553	0.4994533704368921	0.41357551387137	0.27668033271187	0.442289382568539	0.5949763708683299	0.5497905882459639	0.5497905882459639	0.494950804379317	0.32032570335915195
ELAPOR1	0.230942648796779	0.230942648796779	0.230942648796779	0.230942648796779	0.230942648796779	0.230942648796779	0.230942648796779	0.230942648796779	0.230942648796779	0.230942648796779
ELAPOR2	0.747215244857082	0.747215244857082	0.747215244857082	0.747215244857082	0.747215244857082	0.747215244857082	0.747215244857082	0.747215244857082	0.747215244857082	0.747215244857082
ELAVL1	0.7635334253004609	0.10304741085739698	0.560928568990484	0.6041202486416011	0.548348956850553	0.475413776085626	0.594707408228788	0.538805210690005	0.40729792524352504	0.531267365556232
ELAVL2	0.629996133583552	0.5498173361153521	0.870231638652808	0.504939318486566	0.26145154209241894	null	0.171052510091658	0.183295807265993	0.478802784247542	0.435535701158626
ELAVL3	0.076932975855134	0.25743867456579606	0.34099411782248495	0.265742745982767	0.483065561481691	null	0.746906757725365	0.783025336801297	0.0541228609644418	null
ELAVL4	0.189620350539464	0.17801358607823103	null	0.45608297800216996	0.41293279487233603	null	0.611608088247938	0.210032096948508	0.244937871960703	0.386050044658529
ELF1	0.744512253627267	0.213376527180212	0.565592037567323	0.784433967570325	0.432494679677921	0.716524017441063	0.658322037538275	0.8307454946310758	0.464440168468159	0.43437689092825005
ELF2	0.256034381079817	0.264487294261108	0.19533291598483604	0.643267627402441	0.615334440698378	0.18868818579991198	0.16059289219401401	0.3598589508704	0.48766719879653403	0.47767866749512605
ELF3	0.562530675773185	0.4720726652755611	0.7906989338868521	0.937491048254082	0.928329890038	0.699023540524551	0.8308815036576271	0.861363063045843	0.650575392135657	0.699023540524551
ELF3-AS1	0.576479694766222	0.576479694766222	0.576479694766222	0.576479694766222	0.576479694766222	0.576479694766222	0.576479694766222	0.576479694766222	0.576479694766222	0.576479694766222
ELF5	0.8944218794912709	0.94117284856434	0.747748861850861	0.781380570178834	0.9338181128067081	null	null	0.22277576551699801	0.9877719191300041	0.301193471781629
ELFN1	0.863558951753213	0.6476481284916751	0.9597649451796469	0.6982533475480589	0.833695434429228	0.908281375277258	0.492142971881418	0.7417821699940049	0.9436489750342301	0.8867201908328921
ELFN2	0.11987615350245699	0.11987615350245699	0.263349437480072	0.0519402112949565	0.0663730890093913	0.11987615350245699	0.27997289138868	0.0172290348999702	0.157066629738311	0.30937743038345
ELK3	0.33394836097061104	0.381135524067327	0.739551350714942	0.556588552188491	0.180255384801491	0.355912026851974	0.7327534874214591	0.731589231667385	0.34585643856131204	0.572701559763496
ELK4	0.368977811811253	0.46623677505564703	0.0014631610153301301	0.162571065884102	0.56441536139634	0.46623677505564703	0.00142038304669119	0.161038517482013	0.287488679571523	0.696361251337831
ELL	0.25508715163472195	0.168165533035515	0.0780740047098409	0.211834010127504	0.32706922887782397	0.168165533035515	0.059337370808916996	0.44312512178607105	0.348538890477242	0.150818717163719
ELL2	0.226045827861436	0.17971143414086901	0.0471120878501959	0.0410677596439654	0.18831644869584102	0.052624695436409005	0.0349212242887603	0.0728061565119524	0.0827480047832346	0.0604385076673944
ELL3	0.35146933110298806	null	null	null	0.6871335828139851	null	0.38068047154155	0.6474624464712521	null	null
ELMO1	0.29565423139503	0.0117240932486158	0.399672454077861	0.28961490875830603	0.0728453145178056	0.0520162878432801	0.469875320377109	0.43247433597618995	0.0354572924247647	0.25231982377912904
ELMO2	0.6234720820313571	0.299989727821764	0.28089964174269	0.35373410958604107	0.032345414581022996	0.299989727821764	0.17188466747034697	0.51535213813772	0.29457211344622497	0.0951756705952497
ELMO3	0.541409231916818	0.160036143072354	0.623226979909497	0.213265745185062	0.37336244245832106	0.42512586118330004	0.649523956944096	0.21045797710646302	0.75097871532021	0.669121047812314
ELMOD1	0.0197544492937243	0.0756350500381185	0.12046818787136698	0.140338008754612	0.222107332598631	0.0606736531249401	0.0201559127091631	0.19545332982005603	0.386505596675065	0.240230986509903
ELMOD2	0.13336403313714	0.15448588054731602	0.14332604817340197	0.19022342248865	0.054347526742722994	0.136128544089171	0.14259121248318898	0.197794509276959	0.21388328712241397	0.130049867759289
ELMOD3	0.0816022222990215	0.0992593928890654	0.00308432594383752	0.00435145717705928	0.11310572020815499	0.0551102026490728	0.0645743504091531	0.0467360896733844	0.0162077326198082	0.0373509686258493
ELN	0.802494857927006	0.9458750077402991	0.9462312675282091	0.9654907391824108	0.727755893896675	0.9483333640217321	0.9529176729492991	0.9542367546696401	0.8433335192467319	0.799686663117826
ELOA	0.801901674491813	0.801901674491813	0.39269760490002	0.64757532248509	0.521735223010149	0.801901674491813	0.4703393802967121	0.791100224484777	0.9340882264915179	0.801901674491813
ELOA-AS1	0.970922564162537	0.970922564162537	0.970922564162537	0.970922564162537	0.970922564162537	0.970922564162537	0.970922564162537	0.970922564162537	0.970922564162537	0.970922564162537
ELOA2	0.8106692802464449	null	null	0.938331430161792	0.753629474752154	0.8978749183685211	0.9076848949195279	0.8195069179018379	0.626204137087656	null
ELOA3	null	null	null	0.0715753446898737	null	null	null	null	null	null
ELOB	0.930918904829537	0.913130059225244	0.913130059225244	0.913130059225244	0.976985472627105	0.913130059225244	0.9343478378313571	0.7684357092312	0.752066367724037	0.913130059225244
ELOC	0.173159597522685	0.4526490633299389	0.22219922437947798	0.22219922437947798	0.39877177634019106	0.24040243642848602	0.45860252806159	0.38630502537957506	0.22219922437947798	0.450867673395261
ELOF1	0.5053986308883879	0.8026213748765171	0.557566787505022	0.563813285737539	0.44048593982431106	0.6178044104198239	0.514097951369218	0.5042941011907349	0.542283156944135	0.5590881292340191
ELOVL1	0.300349920570441	0.17301578815603197	0.330743834212886	0.442417440287294	0.282077516779454	0.17301578815603197	0.381465782217363	0.407721693259913	0.108635436994866	0.30918591097569603
ELOVL2	0.198463789969635	0.141817924772108	null	0.925570037177523	0.383599909248775	0.409311228119632	0.359150842737969	0.474203615678185	0.7060196629189129	null
ELOVL3	0.17521493900107196	0.119843979373411	0.07280963053218499	0.223396916359109	0.6420663851150071	null	0.0716293649266815	0.20159934198774698	0.267919237137747	0.160253296149569
ELOVL4	0.62874460059114	0.9632346207636371	0.5382858677565889	0.590589129297414	0.9464926402400251	null	0.529913154694334	0.650907420267826	null	0.699212445771388
ELOVL5	0.46466952535817796	0.4057009960158449	0.6895452312276611	0.42982574950207003	0.7730741175382758	0.536666410387373	0.502164806432583	0.37705063301524294	0.728027599409131	0.8789048999366801
ELOVL6	0.6882424364297819	0.539232275711004	0.8435890904357651	0.9366565930558599	0.7330215888250721	0.7330215888250721	0.7853976823947308	0.5446589321467751	0.7330215888250721	0.0995685940932651
ELOVL7	0.373643686883428	0.487162183918714	0.392072988828188	0.293222666324605	0.241543227618189	0.16235890928046698	0.27741446526879804	0.39009161763267	0.123998362413552	0.37049682892499797
ELP1	0.656298465953189	0.35425210647245203	0.654606178820431	0.821180674050505	0.765088391113082	0.923184616564773	0.716313565566258	0.7382293719470451	0.655105537959788	0.8596607675969091
ELP2	0.8986395065862021	0.49609336086683503	0.410384730626771	0.208677183769097	0.515551854679265	0.40868604982676393	0.532492927614273	0.733386581795595	0.52581932510601	0.49609336086683503
ELP3	0.133527746644256	0.461446902544372	0.126614403885515	0.14946152962709303	0.6862332623378311	0.5251226469098821	0.132817621206987	0.133263472310989	0.187089527345625	0.512387689212535
ELP4	0.590797926511458	0.7607480466020179	0.7607480466020179	0.6512118363575029	0.7480972134187509	0.716906068288872	0.9183732173442529	0.7824886247494051	0.682821390627963	0.48010331964315506
ELP5	0.684526514403103	0.8536021637937858	0.764009156233628	0.646469827746074	0.784323161255894	0.9311997402319171	0.7146072865032379	0.6103976996618821	0.8142559164756259	0.8536021637937858
ELP6	0.008677529126126841	0.0114637823350459	0.0608529602273756	0.0391894987529872	0.0010373179213001699	0.0221897262279059	0.0602855699783677	0.07193125149156501	0.00135906916228086	0.0609911883895763
ELSPBP1	null	null	null	null	0.380949462076995	null	null	null	0.34838525555123306	null
EMB	0.32836238925596806	0.7079019849989692	0.40994594540198104	0.34109806430062206	0.282728243394371	0.739415147145424	0.351361239009602	0.513081766977601	0.625282633500656	0.289671171124637
EMBP1	0.0971064516189923	0.0971064516189923	0.0971064516189923	0.0971064516189923	0.0971064516189923	0.0971064516189923	0.0971064516189923	0.0971064516189923	0.0971064516189923	0.0971064516189923
EMC1	0.9668360647554549	0.9668360647554549	0.9619221445912671	0.9311306311060851	0.9760399087839241	0.9668360647554549	0.8750358646925391	0.8643097628858879	0.912299980963178	0.874417604715054
EMC10	0.7952298496840841	0.640920447993166	0.848596889207848	0.8416562480528259	0.49194152459910706	0.6295972341917341	0.9592130362397892	0.806257435217851	0.40646047370511895	0.848596889207848
EMC2	0.863759292070249	0.892018434188652	0.680223093651391	0.7959759535870979	0.902252691600129	0.8894541799698509	0.656753735197616	0.9276265747617081	0.9359099847789151	0.969630353689265
EMC3	0.8692321725827921	0.502929566693091	0.502929566693091	0.502929566693091	0.443751333345606	0.5513064386698571	0.900296476629619	0.8058040868715809	0.738296902399181	0.55381179740359
EMC4	0.413148726722467	0.32029923487781803	0.6033480499111931	0.669150725792818	0.6660442072388421	0.32029923487781803	0.6036565819580371	0.670889064849115	0.201004391267969	0.573383686272882
EMC6	0.7397916877070041	0.514622867739287	0.514622867739287	0.505424095569891	0.514622867739287	0.514622867739287	0.5990377554306651	0.5346223900158721	0.55960488646553	0.514622867739287
EMC7	0.125792927924081	0.019967943656986998	0.0254591133131754	0.0254591133131754	0.13761293756467402	0.0254591133131754	0.0707868180622143	0.16857875720932503	0.00788649547522523	0.0206034313813348
EMC8	0.0409163234410114	0.158815964133715	0.0647558166355279	0.0221347261896237	0.15963552403649697	0.144822579357421	0.235185461335841	0.27340057013902697	0.35086087626537005	0.144822579357421
EMC9	0.12867416777744803	0.510168903523202	0.207934852731132	0.29250442552973105	0.65349230032125	0.8492310875276221	0.510168903523202	0.510168903523202	0.37195804401175203	0.577742763823426
EMCN	0.26845095407319897	0.0710584472314569	null	0.0138568984642855	0.0399596780481493	0.0313467855962754	0.543532494169139	0.290353109782022	null	0.0695029336046068
EME1	0.88047531641309	null	null	0.5286242592268401	0.7416659353537131	null	0.773452958923292	0.748221290397807	0.8340360273146892	null
EME2	0.819089098038007	0.9320970852337529	0.6423902112904639	0.683247335985989	0.963835943466509	0.514747114256138	0.807629163968929	0.7587130326556211	0.990746168170878	0.9320970852337529
EMG1	0.0669103130610621	null	0.413056701017937	0.333478113062593	0.0425374727715335	null	0.37433172932416797	0.324522659770411	0.0485078413326409	0.148653308899022
EMID1	0.67490935811615	0.0051079253248381895	0.520908513703481	0.7743399326161858	0.775761965382233	0.683057289015411	0.810409210023766	0.687913627048207	0.9021902310179358	0.346952764077605
EMILIN1	0.7925886211290541	0.914030619796311	0.9565754513824021	0.9651153231981109	0.530610810990923	0.914030619796311	0.683691007442559	0.6101784070419229	0.8174237588533059	0.8749543937340879
EMILIN2	0.10320995700262699	0.384932269879074	0.7741700398421121	0.48582352792954603	0.221288011327811	0.42970443013697707	0.7887618967814849	0.42925135805796005	0.8059852904666941	0.498449886199848
EMILIN3	0.41224492936499396	null	null	0.409463174236657	0.5645769301688349	0.7153735927988779	0.330644180466453	0.425708870758179	0.49858677332614704	0.368602774832661
EML1	0.3889228056469	0.6997198549757672	0.32319037043262	0.343325236919424	0.81082352931044	0.9534289554186172	0.5755933150418621	0.45309580518177894	0.643380175827186	0.46177816829799295
EML2	0.31159163198609	0.647951828832332	0.334251907281479	0.31106715482070396	0.630090929703093	0.223101078880578	0.40273446926008	0.5703406592670439	0.7314069000573591	0.30236640335769
EML3	0.324138164005603	0.10600538309681	0.313737836062911	0.307214585266711	0.0956486605324825	0.0782895592256029	0.29872742444138106	0.298514169248092	0.17530625642807302	0.10600538309681
EML4	0.6488667191722111	0.981231676650228	0.848552520090006	0.195766286536225	0.6864858582262788	0.960655733816559	0.46074398585440896	0.722742427706847	0.786202861614683	0.8018725913611441
EML5	0.5368379686187971	0.5368379686187971	0.8482224421476859	0.53977090600447	0.513167050360557	0.5368379686187971	0.5368379686187971	0.5368379686187971	0.40325308065107396	0.5368379686187971
EML6	0.43719278778189297	0.280561981993683	0.15291463320242302	0.10637248296481099	0.416719017253057	0.395432353873382	0.274631902238602	0.27352402732639397	0.46202195826563996	0.3608715238370539
EMP1	0.564683455377615	0.7487673874819191	0.794707938030812	0.915063873197598	0.626316495079854	0.633910083189028	0.8277285272588679	0.8208189712201059	0.650734805364208	0.8118704224888331
EMP2	0.185452808298005	0.3838297742457079	0.149209195810682	0.36894444115718894	0.11949470332025901	0.29374131902800105	0.187579865901012	0.0324004136048376	0.219413261419941	0.32580072181437203
EMP3	0.877312386542763	0.637643318637259	0.756632416743024	0.756632416743024	0.708885596695766	0.8824566897254209	0.754959782112608	0.634919942197959	0.756632416743024	0.888462775780956
EMSLR	0.34304804514494897	0.34304804514494897	0.34304804514494897	0.34304804514494897	0.34304804514494897	0.34304804514494897	0.34304804514494897	0.34304804514494897	0.34304804514494897	0.34304804514494897
EMSY	0.638171038831779	0.705938569314664	0.41304095784515205	0.360599560592892	0.27809640415225395	0.397797340933552	0.38286231830923295	0.513632339752762	0.174494421442273	0.484804550486878
EMX1	0.48942060534820897	0.544469131472012	0.280343431149647	0.224095658801823	0.341596496135168	0.377371760512983	0.279745057482581	0.31657487376101	0.40706053372555606	0.585661690508777
EMX2	0.701402759360811	0.775511970110773	0.258870997582876	0.5667830769276839	0.676635996587758	0.46990428104753296	0.3705579285753571	0.31250185352847804	0.33518532470826	null
EMX2OS	0.148257786398832	0.148257786398832	0.148257786398832	0.148257786398832	0.148257786398832	0.148257786398832	0.148257786398832	0.148257786398832	0.148257786398832	0.148257786398832
EN1	0.7563967617943009	0.679831528206432	0.43851851207111103	0.6885766127982921	0.20343987722237503	0.25799048477493497	0.44146539141077296	0.7667183840017371	0.48473449081700104	0.9752890232474541
EN2	0.6011874991546821	0.5595482257903029	0.39534853438569	0.39534853438569	0.234554311312977	0.387982338734052	0.390371376949734	0.802846592454392	0.20627496287319397	0.610477346892369
ENAH	0.557617025561449	0.542513490630769	0.624761565878643	0.66011562737742	0.589365789446249	0.6704861437960989	0.836274719247105	0.6876082782631329	0.7601233923270141	0.830892182373198
ENAM	0.043328583668717995	0.00765428216983095	0.00765428216983095	0.00765428216983095	0.0827700620103504	0.0183039133462066	0.00765428216983095	0.0492204759496932	0.0226681140368572	0.0596073299523508
ENC1	0.53124425647569	0.470150647018544	0.619770698001631	0.603519170419399	0.5955380432775611	0.482724227801718	0.43685540458767896	0.443796602876821	0.471263947826937	0.482724227801718
ENDOD1	0.142452812377775	0.41203886588449895	0.24247465540790397	0.0663784856951274	0.32123731571988107	0.13459267769643998	0.24180820461239397	0.23375527540329102	0.0284995022805385	0.12279686126842301
ENDOG	0.7767112930484201	0.8369440871463141	0.679122990925885	0.55476479269402	0.48172208967094804	0.7286049417535259	0.679631680905556	0.49171578319418796	0.6758564266893778	0.7974592349027121
ENDOU	0.47899365954180895	0.47899365954180895	0.6747432846013061	0.39971835695114893	0.198774310627441	0.191670568608655	0.47899365954180895	0.47899365954180895	0.33429778877586497	0.47899365954180895
ENDOV	0.9845264864712701	0.358336028603086	0.831285648492857	0.6329417970780289	0.616110792571282	0.712356768844785	0.943080689180865	0.898309055937188	0.636338874871782	0.831285648492857
ENG	0.869615405818575	0.666558596640769	0.21812196392070896	0.21070529658782602	0.334241926801373	0.413137833844274	0.211506857163643	0.19973891381338701	0.45638679299277396	0.169367820601414
ENGASE	0.45644641829071	0.536838432840451	0.442206571840906	0.3653409068418039	0.8395414077078021	0.351884295581143	0.4711077296150179	0.355045742658052	0.345104102163901	0.7933541547988309
ENHO	0.315714507457242	null	null	null	null	null	null	null	null	null
ENKD1	0.17795180383865197	0.23632496033546999	0.061647127726359004	0.0844873562529075	0.0261489699487577	0.0547431499935957	0.139343621288853	0.0281384263332607	0.150939907112441	0.0547431499935957
ENKUR	0.7820577299248771	0.7820577299248771	0.7022514440096029	0.7348412712281609	0.595185677865427	0.7020792177316071	0.7820577299248771	0.7820577299248771	0.825632028947403	0.7820577299248771
ENO1	0.17376669650272902	0.20444684901945698	0.120949023785654	0.13740992836399	0.21492742641606397	0.00719349482941401	0.33011503344631704	0.22178686744098602	0.282029541510394	0.14940487243301998
ENO2	0.106950555531027	null	0.0944300643765167	0.23473883571020102	0.08673787772793401	0.0727683714493855	0.0845798370142601	0.050866458046177995	0.259323157830034	null
ENO3	0.37562081724764207	0.40300077264037	0.3792740835031789	0.32566133976857303	0.20118344161795804	0.6482306944790379	0.28357112651187705	0.284921810366141	0.165164250916357	0.39187561650680697
ENO4	0.6353093217585469	null	null	null	0.55567340608422	null	0.6151582040666761	0.6901290877432888	0.5938740102508381	null
ENOPH1	0.29513784952311495	0.657077518855686	0.5003023433113449	0.150038576476271	0.483950302734404	0.5003023433113449	0.578354990045566	0.13980504235215302	0.302693756853474	0.45147369502434403
ENOSF1	0.75104749511328	0.6401331461794849	0.585952775917531	0.69269112189915	0.3478005502452	0.6927141182370339	0.607338978876822	0.705792199965795	0.47159053576427296	0.48360802097896294
ENOX1	0.939195660104779	0.36065181961151005	0.770671673986706	0.66659358118266	0.751348318592567	0.8484394043682609	0.6452057872243171	0.608669716902948	0.8952125507240859	null
ENPEP	0.281707225783894	0.611941412085546	0.158232406664687	0.0725313481909387	0.0766358357442794	0.4934111972019021	null	null	0.253432649286574	0.0169729705411239
ENPP1	0.8598412566307471	0.8329721409815881	0.9836964436392479	0.835173341455495	0.815561506940983	0.81553918429352	0.970497888270991	0.762264305352506	0.966439835246083	0.8411835160759591
ENPP2	0.00665058078178432	0.16819879263590398	0.0165258018522721	0.14476204135139	0.00407987157209359	0.128922828944003	0.00840704313171385	0.0398501832245217	0.354522626553693	0.0155816352979386
ENPP3	0.40195426427332603	0.7692193595303671	0.170021393245524	0.329943206075386	0.469189514591105	0.19476700000072897	0.20354600598878198	0.488957276387209	0.38083782411792705	0.199388428108928
ENPP4	0.457651319558543	0.46040801921591706	0.642749002825913	0.8394188250165141	0.526755660413299	0.689186338682845	0.8273911697284871	0.7840062525015341	0.456331634078398	0.6082730079409899
ENPP5	0.5408527473159279	0.30186067451654	0.288998793610556	0.454471213671674	0.0277479569693226	0.19379776902829002	0.19558577148581502	0.0493664127449173	0.33960682904043304	0.19884721520551898
ENPP6	0.20332528279419396	0.27969443655793	0.37863274175562106	0.42305294073820704	0.7583448841166129	0.855938879021567	null	0.588399197526705	0.5896736811377701	0.5990216478689461
ENPP7	0.820355473620039	0.428801319368049	0.6245683606721371	0.29214490466386306	0.710741588144567	0.27908608372275606	0.625278467478299	0.232960919168948	0.8766455420971909	0.140842841970629
ENSA	0.8799748481458679	0.9096069496678671	0.638957388065771	0.80363033572138	0.6389013733563199	0.638957388065771	0.7412166734629559	0.931449278658111	0.7624778345333771	0.723639707217099
ENTHD1	0.430967535976934	0.642006780921508	null	null	0.60664400894745	null	null	0.638170845231197	0.0317738885899227	0.4990746916003139
ENTPD1	0.0657770481059817	0.110694698667005	0.21365492717287	0.322304311142654	0.0737808166317356	0.272485659584676	0.24540857602338395	0.12557158598516197	0.0502098399759545	0.17281270828439801
ENTPD1-AS1	0.508646053178442	0.508646053178442	0.508646053178442	0.508646053178442	0.508646053178442	0.508646053178442	0.508646053178442	0.508646053178442	0.508646053178442	0.508646053178442
ENTPD2	0.621789070810036	0.37440837620293	0.344108196018026	0.344108196018026	0.13486965670519	0.29303075121621003	0.6107296489667421	0.340639025256772	0.298041462157844	0.161716922062371
ENTPD3	null	null	0.497673076313729	0.481908409753462	0.77462214365272	0.948858891320837	0.7757682360719681	0.829011695770799	0.4586914488913871	null
ENTPD3-AS1	0.7564146371066791	0.7564146371066791	0.7564146371066791	0.7564146371066791	0.7564146371066791	0.7564146371066791	0.7564146371066791	0.7564146371066791	0.7564146371066791	0.7564146371066791
ENTPD4	0.599716092213694	0.7676736985226558	0.76651162051703	0.640463170582651	0.9303050716754341	0.547212321103627	0.8745417686774759	0.6767625016158361	0.6105029551836589	0.580098773731568
ENTPD5	0.344752254434812	0.5311096950498171	0.6342526362595201	0.369679597633693	0.7904205203767399	0.572130211299831	0.5548427772019731	0.6030438419624901	0.311491873545388	0.5311096950498171
ENTPD6	0.17068275819872403	0.49420419765914203	0.8787868409592421	0.8249583753762629	0.7585543668956479	0.49420419765914203	0.8741118458366509	0.8248594215410942	0.7634248389764409	0.7361528245420408
ENTPD7	0.18627118666908202	0.18402838419986603	0.18402838419986603	0.10031053675715199	0.0708303535742883	0.18402838419986603	0.20717259751843103	0.0735206682186293	0.39174122610836604	0.18402838419986603
ENTPD8	0.679122152762026	null	0.49528901765003597	0.347697413793644	0.8823940028099491	0.0883053427439108	0.495261234685736	0.308910704800334	0.8895002736100021	0.12669252257096902
ENTR1	0.7353832635791808	0.48955933055107	0.8016491424693442	0.8016491424693442	0.5380193288209489	0.8016491424693442	0.802044107274721	0.831611424771973	0.92331099950364	0.8016491424693442
ENY2	0.0556118715448911	0.649630069208051	0.521939792128256	0.757410064506261	0.521939792128256	0.521939792128256	0.952398919950181	0.6078443565032049	0.521939792128256	0.609107094234332
EOGT	0.55608525854477	0.362873733932459	0.6434381109594921	0.714500778510437	0.519072512222681	0.5936027440087839	0.363956571071203	0.5757673013240021	0.7964815590790508	0.7964895550321109
EOMES	0.638245565736751	0.44768138702136406	0.249402328444627	0.48611227234717896	0.14077014057907902	0.08925046908455002	0.24281335218628797	0.299681459182998	0.6946998316968609	0.213087320165722
EP300	0.187628801067667	0.0500676588972208	0.0408522606031148	0.0858156475582979	0.058354163934116	0.19364038363114397	0.0354830444962791	0.0282633839948438	0.0203714453535257	0.133066389281361
EP400	0.263775903171375	0.48468683970592497	0.304032464899038	0.44142090062351896	0.149420436981053	0.437267450250244	0.413274241947122	0.7689697208744051	0.33082027541589004	0.48782541000929297
EPAS1	0.258127287241149	0.125063893311252	0.208549466139077	0.458345121625435	0.043662741368415005	0.40352350769876205	0.242733317943413	0.133050793127596	0.15300201853134301	0.295924123384065
EPB41	0.557638446921395	0.5882044856960921	0.36887119981020705	0.573773655328571	0.348464302125448	0.271413801504901	0.34086368028975705	0.634773855165398	0.7612903295798922	0.27400543588760895
EPB41L1	0.985841125769252	null	0.9926586333913019	0.908253898626022	0.87843068476808	0.9265149383873791	0.958423708956922	0.976614804878034	0.9373537115494069	0.919325197758776
EPB41L2	0.171980971136238	0.35072843802501097	0.39863507630058104	0.37050537354392	0.793206072398597	0.7449080921022901	0.421740812676221	0.716715310328478	0.638130476990119	0.35988380922328295
EPB41L3	0.17969894639504702	0.16819259430212805	0.40310225006394	0.331904882168799	0.146376166037093	0.609643961152766	0.34121033891207797	0.301724971587976	0.243254448589781	0.8517659246926149
EPB41L4A	0.213015566844512	0.11486300219453599	0.267747708102821	0.0881301171747219	0.39325245571901	0.32128573751107803	0.305702271152793	0.178972171208179	0.0654031486372224	0.0517290735119585
EPB41L4A-AS1	0.14095558703184302	0.14095558703184302	0.14095558703184302	0.14095558703184302	0.14095558703184302	0.14095558703184302	0.14095558703184302	0.14095558703184302	0.14095558703184302	0.14095558703184302
EPB41L4B	0.504347744028756	0.426858878444801	0.159032948624582	0.312057476685578	0.0521232741276788	0.16082506003068303	0.21989667872107999	0.128013739191943	0.20647825371339001	0.056990005974638
EPB41L5	0.754415144552124	0.9847541434669721	0.9377828253598951	0.743368869399817	0.921042347692413	0.982795863865538	0.8534023041620099	0.8827458212464849	0.9146665421258471	0.73892174220534
EPB42	0.862145391528352	0.782875117252634	0.782875117252634	0.38834686306611604	0.554646418834349	0.8366329183445959	0.782875117252634	0.478550247642017	0.7115154595286909	0.255746826151723
EPC1	0.0247104020545511	0.0043124629922756605	0.00885992711773065	0.00365100692797265	0.0189110618633048	0.0043124629922756605	0.0106497587350636	0.027033584011722	0.0157036454973669	0.057515680810252996
EPC2	0.221274842814844	0.252969937471359	0.23161500087759	0.332207128300835	0.122177319648341	0.21520949459759303	0.160651442024314	0.18207172571875602	0.337687072442401	0.0843634007400965
EPCAM	0.25099724268705	0.853059741231492	0.49107409760980303	0.20109945166554197	0.413941797636725	0.49370608641716396	0.636075329102078	0.763807918864496	0.5131443417013629	null
EPDR1	0.301066450874831	null	0.3726313138420329	0.33645341486680796	0.792884454335581	0.710120095232527	0.35978127700860796	0.245017571620656	0.173465534522972	0.6083305011555711
EPG5	0.701854174760724	0.13616773504184002	0.142623224834665	0.155053557343644	0.60530918080953	0.133070801265502	0.116582130265578	0.075452634005824	0.0685361537097296	0.393062474158758
EPGN	0.480524307470484	0.677222415180206	0.0725246780698966	0.7805099318721619	0.7948817764861679	0.669088765102793	0.6468022130124879	0.9446373665442599	0.5749161419163471	0.647329638920957
EPHA1	0.41883502512281895	0.752978689563852	0.752978689563852	0.6380785673724161	0.255957711750339	0.6395540946155611	0.488491719981773	0.753675295973632	0.479848680935068	0.752978689563852
EPHA1-AS1	0.690516726531941	0.690516726531941	0.690516726531941	0.690516726531941	0.690516726531941	0.690516726531941	0.690516726531941	0.690516726531941	0.690516726531941	0.690516726531941
EPHA10	0.8542868720320579	0.658810328134889	0.981026978554364	0.8465189379537609	0.6050842761441899	0.757070994833141	0.8963978268027909	0.841758982641979	0.8151685890200371	0.7985071993033691
EPHA2	0.456032135778753	0.639138521901003	0.244084297246192	0.22705296080093498	0.441968165568851	0.315701459002451	0.44818916949328297	0.408008877219589	0.20685090661826397	null
EPHA3	0.559849365765318	0.0182802921341556	0.337902963225414	0.764540978318444	0.8706718862835879	0.8307857767312091	0.33700186087115197	0.6756846646767929	0.855161341847395	0.7262737982637181
EPHA4	0.7167354516103679	0.8420570512226311	0.627012852884254	0.8022361415065881	0.9301531900806279	0.8807132268393101	0.786719479584727	0.7724034928525971	0.9346975112300401	0.864706784845649
EPHA5	0.924952569202502	0.9948810938988679	0.575510927897661	0.592161051985535	0.9888860775176641	0.848713178154739	0.584034300454684	0.611402090462615	0.442779709751943	null
EPHA6	0.4626767805194289	0.173815655415438	0.16115213488273802	0.0826053861285778	0.357763817434452	0.0983778036946884	0.403099003680121	0.154539618299704	0.7841336416473811	0.0665863983441811
EPHA7	0.69200969128664	0.6841679194598199	0.521199932689038	0.601887633431292	0.65925279678243	0.5666363290543729	0.324967756689337	0.523787234784995	0.3490241904938039	0.6299146640950221
EPHA8	0.7752926375622299	0.8029947222212129	0.6135945440886861	0.757533688038678	0.311436389910026	0.962132747191603	0.614245930573453	0.381532351721755	0.6295126598848729	0.47788390887406296
EPHB1	0.581594058743362	0.504563614574006	0.470852175522107	0.455345208215616	0.44973800386775703	0.8035921807512209	0.652169266079815	0.510223688438971	0.274355139810664	0.504563614574006
EPHB2	0.6901150523980271	0.6581132027978299	0.668830453930208	0.7232673068985569	0.694633836808406	0.859352512409399	0.7789614113169059	0.8024232113690641	0.7285301138821461	0.770554693828381
EPHB3	0.41864997194814	0.19092808061994898	0.5593490698431329	0.401047214211069	0.618633391619334	0.0727660877686907	0.4872971630800779	0.62975342246597	0.325500826800518	0.45222228029532
EPHB4	0.273160191580699	0.359418120280007	0.45428294664133706	0.7037585310403721	0.34095314152555195	0.451771115709989	0.45446834881822995	0.685359761474704	0.22494063062522002	0.424743551968555
EPHB6	0.068930032206459	0.0313018854251388	0.026875081371398	0.015758287847187	0.157816803852702	0.0447349108795033	0.0313018854251388	0.0313018854251388	0.19712775024567802	0.0657113398519998
EPHX1	0.142767639197698	0.0682382490163574	0.297504233783029	0.0978458867108822	0.6188537617984089	0.0682382490163574	0.20347979303693897	0.0793422519364867	0.0776697102548045	0.13806844820486303
EPHX2	0.8953375053669541	0.9316955208151471	0.930722200821251	0.7546649402704521	0.750636994431366	0.724349825390127	0.7197763396299071	0.8477260269672521	0.6112903871030739	0.654815562615522
EPHX3	0.370588285153536	0.6983929264931479	0.116323344297824	0.364815999212804	0.584221414205655	0.8968777955628119	0.112073481454306	0.47433804691192405	0.682103317010426	0.39598975537114395
EPHX4	0.8448431066701171	0.7983780415981101	0.4747563162356401	0.7388927699127099	0.7481562187748849	null	0.47722559493066496	0.680287087273233	0.7797716761937711	0.9888183736052099
EPM2A	0.0147150328679873	0.17438572839719899	0.0550595134532658	0.0189041891052386	0.0370613810971593	0.0372006077828578	0.0286942343660537	0.0179960202025049	0.17342021338645802	0.0550595134532658
EPM2AIP1	0.7060384576362121	0.350479648738252	0.5494742090583831	0.519637453657569	0.337890653862614	0.5494742090583831	0.751012521014561	0.5774639334196451	0.7555445958060841	0.415286800219211
EPN1	0.32464225847486894	0.520755831770674	0.440897826758845	0.328767537864303	0.263338585094014	0.520755831770674	0.283226882681936	0.214671993539325	0.668648424307429	0.520755831770674
EPN2	0.328824790491439	0.337365629585426	0.501212178497446	0.360100674672631	0.460677682151642	0.337365629585426	0.35441652412005	0.533466032847345	0.42027733943389	0.337365629585426
EPN3	0.23648429871754398	0.107880758974188	0.0291726787035513	0.18749933302306498	0.20184051694989896	0.107880758974188	0.043669405149048	0.0375303221164545	0.0443774282380384	0.107880758974188
EPO	0.882676206933253	0.20504250843703303	null	null	0.438137884383549	null	0.443870772164644	0.8354477370043001	0.7472110399660981	0.589889512438725
EPOP	0.6442706729042571	0.432543456128885	0.5237178758967089	0.5498036147657789	0.28408826302385604	0.5237178758967089	0.5359440643587671	0.49876491461869604	0.069461544841737	0.153913187265341
EPOR	0.0201462574398215	0.0262126211026439	0.00711031831617618	0.0181823216034819	0.15871389724634	0.0469014764598618	0.00718309907601188	0.0139135947661674	0.112786225988812	0.0195230090878948
EPPIN	0.644409336178178	null	null	0.37426364249611205	0.498072463006484	null	0.855124745626242	0.581452734585561	null	0.6636586294673629
EPPIN-WFDC6	0.763128806509027	0.431071574990536	null	null	0.62103817386128	0.666360888400242	null	null	0.14157883856925	0.6949030490766931
EPPK1	0.14914957944503698	0.6679962518132629	0.4671275272779021	0.41630833194590894	0.7156613948409609	0.6135656466289661	0.43043094921753006	0.14026295191399	0.967861199166058	0.448440978999415
EPRS1	0.405172210533979	0.405172210533979	0.405172210533979	0.405172210533979	0.405172210533979	0.405172210533979	0.405172210533979	0.405172210533979	0.405172210533979	0.405172210533979
EPS15	0.503269402570241	0.50434482242763	0.7819405818458649	0.327716592845252	0.852538953122448	0.9580064247298961	0.735235477928124	0.36254296197742	0.8963447641384991	0.888062829339842
EPS15L1	0.7821686462049641	0.7287243482598199	0.517495304301967	0.41017246514359995	0.9556811057426401	0.7661248031195079	0.8767791310422399	0.7420299039582671	0.974427394712907	0.57064808562097
EPS8	0.00675523888687239	0.00625084821338573	0.0059017105374854	0.00269823805280527	0.00600393880096061	0.00543507163524601	0.009445030588768041	0.000314339124356728	0.0007500528685974269	0.00200849533882425
EPS8L1	0.823944812878591	0.706219235171848	0.41071763146609297	0.8021515000522509	0.567780459167155	0.41040424896475397	0.41040424896475397	0.481957906175211	0.29682101422038	0.44128976169753603
EPS8L2	0.6700280919867491	0.124981533083675	0.212703447026624	0.100258869696655	0.07022151472600999	0.336571360263746	0.23324157485919397	0.0664797593759659	0.6150587015085921	0.181601033654228
EPS8L3	null	null	0.0975332760615154	0.0757207667738221	0.459429681206116	0.26227530580291	null	null	0.35037344041383506	null
EPSTI1	0.39392115151551205	0.335817604233	0.29761509755071397	0.598442098146328	0.337368986398738	0.13303194048275901	0.275892800219981	0.310598495187242	0.39644871256046993	0.3850397112015711
EPX	0.474991890534245	0.7901624115232879	0.821535709293098	0.8485948653353991	0.395141343184688	0.580291209156707	null	0.37199547949172496	0.682212334369679	0.5028294221953379
EPYC	0.5526202675160129	0.40443810296744803	0.696530054632165	0.8430968694449109	0.91123077181971	0.533575823163822	0.781564397879317	0.9294701277577759	null	0.8871252632535909
EQTN	0.6853584735257738	0.763811887377855	0.33395545767149704	0.52780690616897	0.585399415266595	null	0.576807532634797	0.265062121359663	null	0.432078646508798
ERAL1	0.519363414010489	0.49616298160216493	0.6508257854320529	0.22981984362202498	0.550063136909418	0.590993280835919	0.63379904150771	0.757793703953059	0.148278611206829	0.49616298160216493
ERAP1	0.0669966947390088	0.255588405295939	0.0877410939873851	0.20808842992335996	0.566796954013187	0.24823776966034503	0.255588405295939	0.255588405295939	0.0329944450153855	0.15221165866887199
ERAP2	0.0609630583016733	0.0609630583016733	0.04111151311392	0.0986776575169153	0.0342765220829047	0.00204845529514859	0.0609630583016733	0.0609630583016733	0.021493836701674	0.0609630583016733
ERBB2	0.605290042876795	0.8087954618961729	0.576443289507099	0.582237977564458	0.569371287003583	0.833566283459044	0.5612902047450171	0.663566637761039	0.6619033526268461	0.8087954618961729
ERBB3	0.06800770783033999	0.211271057015636	0.37849476088111894	0.336706586894042	0.20617611103581499	0.42507202512393294	0.34457707266037896	0.132388161915604	0.37808378752413196	0.27450041216154397
ERBB4	0.24829360149292398	0.0336197456995054	0.43531784009852603	0.426206536362177	0.656156647072884	0.558629875846838	0.5489646656517571	0.12391150953738302	0.25516558103746	0.616493364777036
ERBIN	0.8823325056633459	0.6006489521940159	0.871217790472041	0.89885224828816	0.995884362667086	0.8735871280144979	0.8735871280144979	0.8735871280144979	0.936895047450535	0.7991756389541079
ERC1	0.854095646799081	0.8579920303922	0.972249705677517	0.7480083835670641	0.8647959039983101	0.7775603415721801	0.9961837610301391	0.97448577587936	0.9907682688620161	0.967399121443872
ERC2	0.9211957108260059	0.18113816392178897	0.944774143617717	0.640426710551562	0.621101757745813	null	0.94858819944082	0.892000628028658	0.73034043256064	0.8179025914302801
ERCC1	0.00308570795218911	0.0554064346894241	0.00768493918531525	0.00631574215542756	0.12342382205748599	0.0301768567971222	0.25300774251443503	0.0238683738920541	0.29432015728882505	0.0238198464555304
ERCC2	0.10561161072802801	0.0615157636197615	0.32492056332645003	0.0431215113295989	0.4518429498209529	0.236038269192151	0.462773409447843	0.0807552978229559	0.25220107110371304	0.19486323865736999
ERCC3	0.33310509617461	0.048913134918293	0.31530687961617604	0.24403882609683897	0.13744220669687301	0.127038224368837	0.41275260172533296	0.270946366797413	0.348723830487048	0.13136094765277198
ERCC4	0.0388460186977638	0.0321494039429503	0.0279503381428601	0.0290090881845725	0.0535040968677474	0.069798275770596	0.0262944059084962	0.0452430629402589	0.034262867562889	0.0406747270029974
ERCC5	0.51469940331857	0.6345291321696371	0.564177534722572	0.583340408848984	0.581570064429728	0.475578547671164	0.4830007623683	0.6440363486541529	0.480141045506601	0.47203678375269703
ERCC6	0.533867471519598	0.7840059099293258	0.529357450946183	0.5791175880489771	0.733418914358702	0.6483970344223361	0.516757506893795	0.599725914902525	0.464642731183089	0.434426709693611
ERCC6L2	0.341262361328209	0.3925249680034871	0.33261761764943104	0.474056987568966	0.284607686502416	0.552877554952468	0.7935848093936471	0.362391514845712	0.62364077089398	0.52764621756793
ERCC8	0.8166067290851751	0.7092010932693701	0.736203179031576	0.8439781986425691	0.8747918403720981	0.813558299368393	0.734273981039553	0.729175937997416	0.844736848530553	0.595203022174766
EREG	0.867090315895945	0.46156951375482397	0.40267410469624	0.685003780663604	0.0213385036071424	0.263034222196824	0.398396773837858	0.5856355804236629	0.411578130725903	0.18454547553261802
ERF	0.709799686821845	0.859027589401664	0.298439384420282	0.650109530548315	0.9428360568404169	0.859027589401664	0.8290550613710842	0.859027589401664	0.9348294875501808	0.929849727170905
ERFE	0.738874237779082	0.8757335829214691	0.8513665012022242	0.84225081235432	0.901085090845975	0.7541225657582981	0.632866362130465	0.559845615831909	0.923143801483376	0.45065532606394604
ERFL	0.363588565363337	0.363588565363337	0.363588565363337	0.363588565363337	0.363588565363337	0.363588565363337	0.363588565363337	0.363588565363337	0.363588565363337	0.363588565363337
ERG	0.114106598432591	0.110343073373843	0.00107015512462855	0.0814019760878176	0.0465975480891206	0.0824017204055109	0.00236467767186576	0.09469373365871	0.0918266956364972	0.0527321249524728
ERG28	0.5783118610911889	0.5478250085663211	0.5478250085663211	0.5478250085663211	0.5478250085663211	0.5478250085663211	0.38265502651870203	0.529655550821896	0.5478250085663211	0.5478250085663211
ERGIC1	0.0138448848934477	0.0150555306046881	0.40514484744801393	0.41241272541753	0.149636620906134	0.278561389274357	0.28442407250248997	0.20951944271750197	0.15057257456190803	0.169506873194729
ERGIC2	0.0490632249624402	0.12195160592702499	0.0929124382573911	0.148938829498916	0.5371058233490991	0.27632330245840997	0.0912608018690125	0.0866155497719683	0.12195160592702499	0.10673875366765
ERGIC3	0.37510203552478405	0.761462038453114	0.5265308786448101	0.17124835942136404	0.568630445948937	0.7017388883910569	0.6386988607302939	0.486211538499542	0.526158222183768	0.161336861884555
ERH	0.508755643620596	0.39404624695977897	0.5516139234835911	0.0723277962689692	0.274435169541891	0.274435169541891	0.513553813964591	0.0509021308552227	0.394049816458283	0.776770101013982
ERI1	0.644567433733915	0.270872328632925	0.4541675973359871	0.643259152853217	0.7797939797863079	0.41631271558551497	0.824501917706521	0.737438519376359	0.289925713526283	0.556596142953671
ERI2	0.947071805871569	0.960949914842367	0.960949914842367	0.960949914842367	0.879800787547985	0.757206393202852	0.836436413282636	0.9758800097320559	0.8047271933634008	0.960949914842367
ERI3	0.776789545487843	0.58875108283677	0.929184074225038	0.8426560007921771	0.713644830343282	0.6144627094797429	0.8269572580087109	0.397046988675611	0.532572872382916	0.7323017038811891
ERICH1	0.28706170123498403	0.36195728496647706	0.288216065925536	0.22668794149692897	0.241586040114012	0.649509201037528	0.6330185919156229	0.6330185919156229	0.762450020228122	0.8380488358630229
ERICH2	null	null	null	null	0.26199614755893397	null	null	null	0.306893825066378	null
ERICH3	0.906485363146856	0.9342640426871429	0.986296045140668	0.5031031169476871	0.865338984735404	null	0.9937128736962	0.6693144904610411	0.7715873200998979	0.928585939661494
ERICH4	0.751639543944269	0.400244879311701	null	null	0.6602913555066601	null	0.6496755021142939	0.8674443960203371	0.8693732380799499	0.923523828536354
ERICH5	0.7043865895797821	0.438150482751432	0.9115358568121171	0.8718227315150091	0.697665509260339	null	0.850580053597054	0.890274641921649	0.9817785305080541	0.9857295446204029
ERICH6	null	0.11798487254716498	null	0.48859248871534006	0.925584249168922	0.877593924604013	0.42124014976269997	0.543142566496174	0.9497512809725691	null
ERICH6-AS1	0.578101175402947	0.578101175402947	0.578101175402947	0.578101175402947	0.578101175402947	0.578101175402947	0.578101175402947	0.578101175402947	0.578101175402947	0.578101175402947
ERICH6B	0.9433892759157309	0.9001618550934541	null	0.9343208532697941	0.975118337021918	null	null	0.815264712122926	0.7824347641851109	0.973307287829883
ERLEC1	0.24417534758060702	0.363104502444909	0.2798820819574289	0.6750633211417	0.227631049297323	0.363104502444909	0.215669633658508	0.186411434392263	0.7149041890373309	0.363104502444909
ERLIN1	0.792815306936105	0.4408648763532171	0.5023494054559621	0.40744666789537604	0.192991720462577	0.5009166748422921	0.501199477474482	0.415069179848298	0.387321702903161	0.47255058022527396
ERLIN2	0.968395250571916	0.938280081558457	0.7671513552502599	0.737172669973517	0.6050981680292641	0.529113784024411	0.7458995630435391	0.436563482968475	0.645589140864153	0.782664705720917
ERMAP	0.388348323516093	0.574799668865866	0.483740864974065	0.5047703825634969	0.599765294779825	0.26107556238473395	0.419056786970479	0.5014221960071961	0.832080426784603	0.574799668865866
ERMARD	0.0971512450079168	0.0408631563578197	0.254098654900523	0.148156484350358	0.0472995531025673	0.197823065588626	0.0476804927840037	0.0476804927840037	0.0340111844132772	0.0380381600317772
ERMN	0.9340601816211529	0.8858033615104259	0.9629353451733209	0.9880373715405741	0.8613985278974159	0.8827746796384961	0.8321934127103409	0.9225923475670459	0.7282300934004899	0.8253707065529929
ERMP1	0.738732557869175	0.8809974000977681	0.737784343990141	0.8423739925635829	0.9127746860331399	0.9605853094859259	0.7372544901379878	0.79779810253178	0.895643061617479	0.6263242519075689
ERN1	0.141230868344916	0.2791626462288	0.151570414846582	0.384464636708996	0.235445732487683	0.21825188305926999	0.11476890260326801	0.126100368664027	0.645066866064519	0.690635886168159
ERN2	0.560059144334046	null	null	null	0.0811760895964943	0.339571158840343	null	0.0792907216148559	0.44423854077077396	0.0251357816446186
ERO1A	0.218358187369093	0.895906781323489	0.26082619818861896	0.0879924484937573	0.0212523565135586	0.21927398077121898	0.257551960886053	0.6426555353314389	0.403951250163656	0.490450433343584
ERO1B	0.46598700911939295	0.7498463718842329	0.6632736211979741	0.267916573070509	0.687677182647095	0.7014718512432789	0.663743453925391	0.21847818715558898	0.859995665330269	0.0709841296646081
ERP27	0.28186824523275705	0.5102858039863339	0.55649034171355	0.29078138479530496	0.43967751594684495	0.119302310472217	0.119302310472217	0.238212235818719	0.10291348151703099	0.329679762269958
ERP29	0.8574127107357759	0.684169519921015	0.677715233281165	0.923870145297211	0.5756035945351121	0.3635050136904521	0.645720379569244	0.43622747465572	0.403056180868816	0.677715233281165
ERP44	0.7230708925713959	0.8646788967828271	0.739625710280928	0.591241640457229	0.317652114239792	0.739625710280928	0.41825892990818003	0.798495396882285	0.666193954522457	0.7086413641975609
ERRFI1	0.727747863565263	null	0.5684076719160861	0.8136853214499341	0.771794709890595	null	0.41919246360699697	0.135591608630739	0.29425910299422803	0.554830033439402
ERV3-1	0.18978157573204	0.0806478352904552	0.19970466180941396	0.20455094421149	0.0759998304866123	0.058470254359826	0.0806478352904552	0.0806478352904552	0.17701029457443	0.182835480339822
ERVFRD-1	0.12089872191129901	0.25121643574944397	0.16998996161423496	0.151770820499229	0.20038449724168103	0.25121643574944397	0.25121643574944397	0.25121643574944397	0.133915554462341	0.25121643574944397
ERVH48-1	0.5330605800663121	0.5330605800663121	0.5330605800663121	0.5330605800663121	0.5330605800663121	0.5330605800663121	0.5330605800663121	0.5330605800663121	0.5330605800663121	0.5330605800663121
ERVK13-1	0.9807554293335969	0.9807554293335969	0.9807554293335969	0.9807554293335969	0.9807554293335969	0.9807554293335969	0.9807554293335969	0.9807554293335969	0.9807554293335969	0.9807554293335969
ERVK3-1	0.297934840509545	0.297934840509545	0.263328892709597	0.523631490488911	0.34873910988658396	0.297934840509545	0.297934840509545	0.297934840509545	0.297934840509545	0.297934840509545
ERVMER34-1	null	null	0.47962543014735604	0.07592222838674902	0.894066661875626	0.35772540012211607	null	null	0.45214247152030296	null
ERVV-1	0.7422604614068359	0.155919892183581	null	null	0.950727874103168	null	null	null	0.9142920182543571	null
ERVV-2	0.603085561065068	0.45587331171329104	0.40399063954302794	0.5853086160594689	0.892393975636006	null	null	null	0.533023440487096	0.6991701638719201
ERVW-1	0.142672890384358	0.142672890384358	0.142672890384358	0.3778115229660539	0.0534747954051324	0.142672890384358	0.142672890384358	0.142672890384358	0.0339972037018356	0.142672890384358
ESAM	0.827123016621754	0.942217923577818	0.9009753295429559	0.931309684914961	0.855231559407124	0.92267967962945	0.894222242742008	0.914028462449673	0.8749485771113491	0.942217923577818
ESCO1	0.0889258797152408	0.16297500407547302	0.36130595023521	0.6758988833609	0.19824817347781098	0.19608406677850798	0.166080781577843	0.256301217283597	0.184518278071446	0.29402796372323303
ESCO2	0.0685596524816132	0.0880047267432799	0.0880047267432799	0.43934293783577005	0.0981745137434769	0.247492780984854	0.100021652505077	0.10803930704768303	0.295599884726035	0.0880047267432799
ESD	0.33052237541457397	0.9468039613897831	0.8739479867800991	0.76650836785456	0.845855288792027	0.757170631028568	0.8893348014580921	0.920726205986812	0.977823721593527	0.918022811439335
ESF1	0.38991466590261	0.320133441830505	0.6528264137512171	0.46211414410225	0.45147575784109206	0.478188868027681	0.499300240941753	0.41894973962742105	0.251133214672417	0.409211527920584
ESM1	0.152653203710582	0.0546707272868693	0.4608018797977199	0.5889560216837509	0.31500994330257204	null	null	0.173867138889555	0.294930561385457	null
ESPL1	0.6801976196007359	0.311881763783203	0.7360484300256959	0.553802742491116	0.4738966177745011	0.49574145039433504	0.7788004396164191	0.698562162293145	0.6244425490832629	0.376294477436027
ESPN	0.11217691768215698	0.155645475033133	0.192420441483966	0.0591911627338584	0.202232632003403	0.499008254284916	0.0548745448888864	0.0563770973498989	0.165002103383065	0.242133876671805
ESPNL	0.366186254557985	0.49676386305420706	0.321673628642999	0.211919028600049	0.24511619706898802	0.394024124868253	0.336307193408211	0.156849995451472	0.518301281466231	0.24463797264105
ESR1	0.0038690345488407297	0.0022823930058283102	0.00034436694746770697	0.000290841420780255	0.00995846971611504	0.00343500049550818	0.0022823930058283102	0.0022823930058283102	0.00327910225534663	0.0720125519011348
ESR2	0.8305909892291949	0.5856967935142479	0.8132971801366701	0.949623930815899	0.5672273642572809	0.72145710732339	0.41676918952087894	0.391549084893329	0.813595256206072	0.8691651517927399
ESRG	0.0163271580199352	0.0163271580199352	0.0163271580199352	0.0163271580199352	0.0163271580199352	0.0163271580199352	0.0163271580199352	0.0163271580199352	0.0163271580199352	0.0163271580199352
ESRP1	0.27981325919541494	0.7905368351502969	null	0.271088308661144	0.695164599120305	null	0.840877344281553	0.80324118313174	0.679644011411165	0.799182066757105
ESRP2	0.6964928108083149	0.814242372020833	0.5780075686503621	0.7783308116661809	0.927825258916284	0.814242372020833	0.6668860571524189	0.7525445184676859	0.554879810382121	0.9361318766858759
ESRRA	0.919340403943841	0.7858123375748091	0.9797283578247741	0.8967345618413979	0.921939691158555	0.8819458252461909	0.983246002395791	0.9773467581735601	0.904931368397516	0.7858123375748091
ESRRB	0.0274376873723021	null	0.173312538941268	0.18001103875939398	0.0465803086397129	0.0698608570145288	0.0574143342575628	0.12976881281003502	0.091969642347942	0.0173722519307975
ESRRG	0.171310151845714	0.34170796845727897	0.53748815684237	0.721721084577707	0.39301959791214797	0.228004525094125	0.521631240743151	0.546337957497726	0.670481544225261	0.56022760238646
ESS2	0.922883336569611	0.497441457533874	0.766226025236434	0.850062112086098	0.815249121448008	0.605616214221437	0.7582679893027142	0.891159991533936	0.623299757853654	0.8354843550829542
ESYT1	0.17533867812278503	0.173096590545258	0.399199367181942	0.399199367181942	0.31667951608048	0.160698318164441	0.7784581169483431	0.7212233859347059	0.240982970216157	0.399199367181942
ESYT2	0.346331822726225	0.326897248933115	0.552435754523369	0.42966807525997297	0.639424615211371	0.923692929125624	0.26966848241244	0.5942204000832281	0.541723283553711	0.418333464897062
ESYT3	0.543090561409235	0.6640291196320639	0.271832669211787	0.30963024409041306	0.262500240944958	0.8060483441916558	0.271217523860795	0.42317080104281	0.732518412048978	0.35645904564750397
ETAA1	0.44307972546136104	0.453831540580971	0.49726857494712	0.507543799444976	0.5296953018424989	0.528208060508068	0.32031478412042996	0.196059515729856	0.24348017747427603	0.528208060508068
ETF1	0.0811449512494765	0.0776103444625161	0.133578778096835	0.16627928862595498	0.5857914138426011	0.220097011087362	0.127767391237045	0.176183912306594	0.33901595725413003	0.32686670161709
ETFA	0.323973185430741	0.28150892794098903	0.11431710023904301	0.5522877893881121	0.10623391658947098	0.0673406304740911	0.11360781925013302	0.72554863696	0.10249700407110302	0.142766706379517
ETFB	0.7269144895774441	0.807272076584145	0.7049825474402621	0.536699501281142	0.721633595564695	0.8208503242648649	0.9659174487582008	0.965428249294128	0.6317204240520551	0.807272076584145
ETFBKMT	0.259068504485715	0.0869531176541649	0.272680155157963	0.0324729610978179	0.0692892536325369	0.06712392688062	0.0869531176541649	0.0869531176541649	0.0869531176541649	0.0869531176541649
ETFDH	0.584594190813672	0.872139314175485	0.618360120289241	0.901033260887985	0.829611396513816	0.844873413484887	0.582697425387112	0.8741669339196592	0.60685397022553	0.904595842096328
ETFRF1	0.493246325730255	0.7980206920083271	0.7980206920083271	0.808278289919249	0.7748382545784991	0.7980206920083271	0.520825468982875	0.5915151110795339	0.7980206920083271	0.7980206920083271
ETHE1	0.7185628033801909	0.7875444155445309	0.7765937006843199	0.8609185512513601	0.591038401628783	0.7551720777109459	0.6820526679632559	0.7312901246490541	0.7891110943666201	0.774705345875718
ETNK1	0.497507046396337	0.107770437633665	0.70843306184854	0.441821079591878	0.631062676380968	0.70843306184854	0.42682128877687997	0.47743900083200497	0.655368735444134	0.49734953635448204
ETNK2	0.107833277106917	null	0.0578115269105317	0.021859989601567	0.36534485625337293	null	0.36638435093928395	0.329858274379133	0.13608377897527302	0.7127167328312841
ETNPPL	0.476801232189896	0.235340050681726	0.482111129836067	0.11647931934577499	0.0834124333939445	0.351089787647225	0.482005696849641	0.650961394371541	0.683869513248813	0.5270397141307279
ETS1	0.314455711255794	0.462743805982755	0.38334003525540294	0.802462507791294	0.452860027771753	0.30156234301378304	0.144499903244864	0.7741566963850101	0.523007758978032	0.20366713066990397
ETS2	0.91919291300147	0.9928946730396551	0.860599377210744	0.980221628409193	0.983829309041087	0.9928946730396551	0.9764818583585941	0.9679752910027559	0.642224307043551	0.9965424787699672
ETV1	0.566850179181959	0.6721441625171091	0.8210701436126441	0.7124700184371379	0.52401215082483	null	0.765582445237065	0.829204404344833	0.7911344487234009	0.5416673450480339
ETV2	0.674277799187319	0.548132143202563	0.575464902936246	0.718492576141886	0.925869552383009	null	0.626913516856037	0.8286811753338492	0.6894897297126651	0.893782894237068
ETV3	0.070431680936196	0.293850739416156	0.0494935758634378	0.0634615809309078	0.0246798497437272	0.10216881302247399	0.10378046944802198	0.11365022778467401	0.0832517838287163	0.0697760594447705
ETV3L	0.21747855309606398	0.350857838449013	0.236237904242796	0.25915420176238196	0.7116043446140792	null	0.136536684631274	0.8130784772409971	0.174194166621469	0.25434611372668803
ETV4	0.149469589776298	null	0.13606257936804803	0.0453939108340956	0.192295810923999	null	null	null	0.10760774022634698	null
ETV5	0.191144250784311	0.5123083886019411	0.113645762808556	0.292785954374268	0.575902436813848	null	null	null	0.40943143916650804	0.23748205822875398
ETV6	0.593302590488398	0.7142093184306351	0.8961196317822242	0.653644156917641	0.169741411190035	0.4541311175606	0.889119405784791	0.74387449198349	0.307260241299207	0.707406395815115
ETV7	0.0930862212897522	0.318081608970239	0.43534249353728993	0.29846640577799	0.7949372991396999	0.6168096368257591	0.390825202504614	0.17369508995084196	0.193178126895141	0.390825202504614
EVA1A	0.840387677836803	0.487104368438343	0.7939185804940991	0.916413515926984	0.9307408154725891	0.803979375550706	0.627087941202888	0.8043688872878281	0.608383334324728	0.736475646022353
EVA1B	0.5135597469819659	0.21886118530879398	0.21886118530879398	0.0987072055402546	0.6280876846464871	0.21886118530879398	0.8142034623931321	0.543442054382531	0.12478061262186001	0.21886118530879398
EVA1C	0.5087397651001779	0.6771213305396651	0.429138435171162	0.448318756579107	0.6770246936915171	0.67544990006654	0.498597494435541	0.249021542352476	0.46661281142882705	0.6503240696455219
EVC	0.37991219720847597	0.442674429467355	0.14451084057503197	0.129863385077704	0.592617899515047	0.28812185693035997	0.14550638132516502	0.588303455598411	0.5879337772531149	0.172664167008872
EVC2	0.215839523985776	0.0623509175652822	0.582925013572206	0.3992404923311839	0.34094096538369606	0.802472992674372	0.26729411871572895	0.104408056552756	0.83367528525638	0.49415391216649396
EVI2A	0.581959595384499	0.348999520780841	0.38834953439274295	0.6163217950283431	0.365183735780484	0.348999520780841	0.42539130929858604	0.869141163774087	0.45299012454300397	0.348999520780841
EVI2B	0.0038170939920158797	0.115898866212078	0.23659804407987098	0.250279490856045	0.0254220296633057	0.115898866212078	0.115898866212078	0.115898866212078	0.250334980913802	0.115898866212078
EVI5	0.0575624460314889	0.0702792982281722	0.46408008894535996	0.0438418215038572	0.16902053518475801	0.00416871268986929	0.0480767672520977	0.0557398138765395	0.14808693399584696	0.22975593462900304
EVI5L	0.267661156173352	0.4748445238580061	0.34899632875189096	0.514888408755071	0.21659658593102898	0.207125602387174	0.532827492347354	0.47878514988737897	0.21552998115108898	0.525099439089184
EVL	0.490046602045363	0.23367957454979102	0.143062628439046	0.127578244837289	0.45559118331849	0.48566312700644	0.586291030686981	0.241950690293936	0.251730063470512	0.103359187337085
EVPL	0.552008859729717	0.419467853146034	0.46864580264936	0.47986588805846603	0.55858090188733	0.401709494313989	0.468550215262261	0.441868663999729	0.513364042588358	0.445960846927604
EVPLL	0.8194795997225129	0.64027023934077	0.7526583658026109	0.747645971551307	0.775212131816753	null	null	null	0.645505549298848	0.8057956566200051
EVX1	0.0868064845779105	0.11117331608779901	0.285394092105562	0.115825490960374	0.327762731466897	0.0561031408324204	0.15859685339691698	0.214439613374178	0.34102764345371	0.285394092105562
EVX2	0.13207979155640698	0.099029700561575	0.32925533317361	0.5945017350818621	0.23229946650153702	0.253080639509975	0.32925533317361	0.16710863699742998	0.595371706420238	0.267952368860304
EWSR1	0.76715139753997	0.765308548374095	0.849944215228605	0.891610605594035	0.547337966520276	0.8118141658393458	0.890384898724551	0.9864473038200559	0.790132474622344	0.8068466428539429
EXD1	0.0817824868241443	0.379517466436455	0.171545785347271	0.0597720754807565	0.13210535997176098	0.0129826336304999	0.145043237227957	0.22054317005780202	0.163149300683808	0.0142987153421679
EXD2	0.0906683586541976	0.0906683586541976	0.18584566795962698	0.0826527263292075	0.0290885676097333	0.273318856338019	0.0906683586541976	0.0906683586541976	0.229098856123046	0.0906683586541976
EXD3	0.0793971496215461	0.28416202799149	0.27027797481675697	0.653066539168155	0.22271691454694398	0.11589327229039499	0.0798212941097795	0.28768321462000607	0.7704685262032591	0.0769760729934555
EXO1	0.26876383631615197	0.627133116506244	0.265725500645166	0.597971307969689	0.700985390520246	null	0.264516331355763	0.360141036888123	0.19039700104587198	0.393954938426664
EXO5	0.20369895424470802	0.33959830132544605	0.272197827760083	0.583879274017543	0.174679842739399	0.33959830132544605	0.17278042210076197	0.17067154311294902	0.123890336090001	0.227721619787357
EXOC1	0.671467614366634	0.740558788222663	0.799922536856099	0.775521574599749	0.5197829808699571	0.908361085283725	0.8185879054720061	0.818038201630356	0.8314325242843291	0.7625913339360179
EXOC1L	0.17131153529164703	0.5636528389372161	null	0.14714706848762196	0.648140554780636	null	null	0.303461291837013	0.803904876317279	0.550403531903264
EXOC2	0.7678524103467171	0.8039411743641691	0.822786044655707	0.6955698190985731	0.8411382758705122	0.861119138293771	0.808579343062187	0.8917738544068571	0.8764080037360149	0.861119138293771
EXOC3	0.921084308320268	0.6401121007818	0.805417041361784	0.372726656916331	0.641615038776893	0.6401121007818	0.669419746207609	0.754723536857675	0.47528111810727003	0.70133090496575
EXOC3L1	0.100429984643844	0.0386599694063308	0.0386599694063308	0.0386599694063308	0.0648764882404399	0.0386599694063308	0.0484910789820769	0.0694732726609736	0.126378820760352	0.0221252379971297
EXOC3L2	0.7233065950547859	0.467876436641805	0.20109081074393304	0.100409559289667	0.7557095293091609	0.467876436641805	0.21050580776446695	0.546747495851231	0.364780612503213	0.467876436641805
EXOC3L4	0.17061423410344298	0.4489802101975589	0.234344362440712	0.121742148432801	0.40107896126108505	0.35586779431061105	0.6684186928768051	0.5942967187695071	0.008143599369484871	0.41463864188089794
EXOC4	0.0281617406218869	0.00976880932413394	0.0339694640284457	0.196843548376398	0.392619586785682	0.0171473203945281	0.0870734949207791	0.03259212500585	0.0338822846788534	0.259185773512103
EXOC5	0.385764420638791	0.907503950047414	0.5579628624452521	0.294033533748095	0.332357641035012	0.5579628624452521	0.43444452772490705	0.22014451034334198	0.6171354450259809	0.5579628624452521
EXOC6	0.15041890001857902	0.0828582980404302	0.24574868733631897	0.27384095341423004	0.15096036944498598	0.0828582980404302	0.0828582980404302	0.174313897630439	0.0507040857465197	0.00628520931357645
EXOC6B	0.337335160387362	0.34012661927254806	0.34543406100900004	0.265744711085345	0.6254126019524809	0.4541094647347221	0.331232974994947	0.22851066152038602	0.37122445045795893	0.38484031106344496
EXOC7	0.303107669842961	0.65578894422456	0.7847199343734621	0.513648057704483	0.7281234487483621	0.5358775814237511	0.656498906159309	0.53350021797428	0.315405973795073	0.7523173005088779
EXOC8	0.313016339235094	0.490210998868439	0.46190285261749997	0.5012904462030571	0.48070696285278103	0.793730528597226	0.549524293917765	0.639951285699303	0.193040381250508	0.46190285261749997
EXOG	0.6148216388115171	0.849312563424158	0.270703887816387	0.565129231489776	0.47491042793795707	0.7308778125098491	0.513504216225869	0.263972403442535	0.42291835017996704	0.502687920036243
EXOSC1	0.585990529520073	0.5500209150475489	0.630779417333208	0.7578772890331859	0.713872280449161	0.527312004274687	0.8487130944824	0.7029071246641589	0.630779417333208	0.882055137039905
EXOSC10	0.20051028649785899	0.948846527981641	0.28075557533935097	0.300934209626482	0.494483938558411	0.7259109997516591	0.278428065150645	0.296099138508094	0.29512380666926	0.69787148175962
EXOSC2	0.958510646512513	0.922387706949885	0.943239822116725	0.974232513054137	0.8777631879231501	0.832647912883799	0.9566544620242501	0.9498671572662071	0.9801212638239059	0.9376953557789929
EXOSC3	0.728986268739806	0.813019072487153	0.844601294251128	0.5955245174833579	0.9509901667042859	0.9366255073157491	0.813019072487153	0.813019072487153	0.7346395288966628	0.813019072487153
EXOSC4	0.7873753228734679	0.90895482358208	0.88745873711476	0.914022824496384	0.6349399893609361	0.8333924369159971	0.596865599309676	0.7599185139844391	0.655621871866666	0.777781904088314
EXOSC5	0.9966649327211851	0.953451350636674	0.7864479767181071	0.693213637592511	0.929276321739311	0.8994191298930291	0.9938218422786629	0.9924177186901559	0.8463826188852259	0.953451350636674
EXOSC6	0.9133965151643141	0.600709407898089	0.779821287446101	0.6550720083388111	0.70594588028174	0.7179424274261821	0.666061539159143	0.578000540616381	0.402555836474962	0.8394794801150469
EXOSC7	0.086011919811048	0.0216625581170333	0.0580682877963384	0.0211777147913575	0.10944587328053801	0.0829700961309131	0.086011919811048	0.16464578338299402	0.138002151919296	0.086011919811048
EXOSC8	0.835628587034978	0.7480519924443071	0.39772911375973	0.239941964746679	0.6508277015130489	0.7363639437997711	0.781605514899183	0.737166946317372	0.7960687882063571	0.37450416621737
EXOSC9	0.294612011513772	0.859575567231606	0.272758332063111	0.289456296706388	0.7684241433456931	0.857988797396445	0.272189016048125	0.25985973403107004	0.8734314713031651	0.267349287421654
EXPH5	0.634718205834552	0.44782965005950204	0.26103148759724104	0.312389193011227	0.336911474363248	0.255694450596321	0.26039623390115696	0.240473844238249	0.445497332227125	0.222275105935795
EXT1	0.950695333259213	0.737130680444438	0.887771616884499	0.935964884313985	0.518552597930456	0.416082465783832	0.8355447838532131	0.8538514646018851	0.62349677811657	0.7699705170819101
EXT2	0.38365294565983704	0.7353348471413879	0.47672229527231796	0.552369349572676	0.770966902313547	0.752684493577206	0.266126459797302	0.267353559772361	0.8762126508794721	0.19789342628170103
EXTL1	0.33466281328073	0.24232696139986898	0.321749443412397	0.4119715337579871	0.445127858060819	0.287191573902845	0.302374735814777	0.518048497278391	0.5243804476445789	0.44961145759258203
EXTL2	0.8604908048140959	0.9521782889394929	0.951933698866746	0.921036527483256	0.7087828403226429	0.5448077676009729	0.597207832383507	0.9037266696797641	0.84148200853051	0.951933698866746
EXTL3	0.7154706142637199	0.8780560265450351	0.3888166930996189	0.800421229577493	0.678354958185647	0.787662037274367	0.8038032807947829	0.8829762046785079	0.642361337648747	0.636819975170673
EXTL3-AS1	0.8697858208457059	0.8697858208457059	0.8697858208457059	0.8697858208457059	0.8697858208457059	0.8697858208457059	0.8697858208457059	0.8697858208457059	0.8697858208457059	0.8697858208457059
EYA1	0.235072977788245	null	0.317787684389232	0.394880848964789	0.0671297603094386	0.066698081713823	0.0254049447785144	0.18864109185851702	0.110914305747754	0.0692880699919068
EYA2	0.857468896235785	0.14858685083862697	0.285779260676056	0.899686247785932	0.895054713818381	0.639697066514778	0.511761087288234	0.790173346711195	0.7218548334753969	0.356043488115045
EYA3	0.19354924699744397	0.19343131442534198	0.22247841432305604	0.28026773927907395	0.0233814801681068	0.130568703760817	0.22443465927986603	0.0930916032623629	0.486911335230098	0.0184043978827934
EYA4	0.7045614686513799	null	0.7569264063829949	0.825980772803759	0.884494068490722	0.630562864187897	0.734352413160131	0.611435508973686	0.27343656570164004	0.228455651197586
EYS	0.526456534447908	0.21679709257863897	0.21679709257863897	0.39389788622102295	0.480332039802085	0.017553796596807	0.44787494606537104	0.5837308101795601	0.616748520180249	0.384094681697063
EZH1	0.7195474162499771	0.43418616882214	0.43418616882214	0.43418616882214	0.147417179494339	0.124643416563465	0.747586734277597	0.384535311691394	0.126671346538977	0.500553624982176
EZH2	0.49623203086348494	0.697548286591216	0.8925925043724291	0.77255780928449	0.8037836132888859	0.607452158110323	0.5892173869699909	0.6228022575285121	0.816837340433159	0.418508771132277
EZR	0.748761519535702	0.35983367417962203	0.5409222758216911	0.36681486201972996	0.269031651055549	0.44432696924895004	0.691707898611584	0.520525540402854	0.298409007559456	0.35983367417962203
F10	0.9884824054803171	null	0.98687279715316	0.9990031658448629	0.9912314345797489	0.988927353712525	0.992728816300277	0.9994367438465479	0.9162096373913591	0.998336319505568
F11	0.0161733977070459	null	0.0666582371062397	0.0453068940795288	0.34145925268386496	0.20645520595139802	0.0655211282140092	0.0509162265648222	0.0733918667705709	0.43653002462075896
F11R	0.25719920386323003	0.41304624532270795	0.29668060222842796	0.37388263040181896	0.354573263231115	0.346488651594745	0.29668060222842796	0.29668060222842796	0.187771200001488	0.29668060222842796
F12	0.80930125002064	0.573583112552439	0.7932718240347328	0.8533437320210749	0.9155181367085992	0.958222251858729	0.718016354072085	0.800629151865876	0.749807593798175	0.80930125002064
F13A1	0.60011407849958	0.07216386261513	0.6093619743633779	0.0715627883225227	0.00289685992951542	0.00352177223950039	0.295363256599701	0.43499327614117206	0.22747187772678099	0.630804429301868
F13B	0.8485239206649859	0.7805946401633671	null	0.95155085480662	0.71605724919287	0.714879950413875	null	0.953086397983298	0.6886732517524999	0.974118784803283
F2	0.787953303734467	0.40523299000965507	0.6881400406546422	0.666518960880484	0.662618499120474	0.7869612054408001	0.622564616487112	0.8001278697144091	0.699013932576365	0.516051456081632
F2R	0.104527191239521	0.16491950231899	0.702617860461162	0.33981587781294204	0.425399351060355	0.0981264363044004	0.520600293853948	0.15973777594189498	0.41277182283325603	0.0981264363044004
F2RL1	0.8137659874690999	0.8308030143166469	0.8492180967819649	0.934626918894417	0.9365959960406249	0.888298604463131	0.828289761039235	0.7919557247161241	0.8588702160555529	0.990025956393443
F2RL2	0.806754356932918	0.6363407030857379	0.4614899062270039	0.5175608227233021	0.6150890998427679	0.7018807667165949	0.19515360261738302	0.535911259317166	0.231270663187558	0.6363407030857379
F2RL3	0.484977421430508	0.387504540489114	0.28341903465404805	0.484252326483857	0.672987993163491	0.09480094554115899	0.28797666513002695	0.5096634791294711	0.503161865049251	0.211755866933901
F3	0.0381244037708766	0.0120801746162387	0.0106505432727828	0.169185500561301	0.0019246077116365698	null	0.0264475476646377	0.0329694824185998	0.0103256972590281	0.0104626896002271
F5	0.220058816298621	0.439505207390649	0.631553569777885	0.27542746268154106	0.272722543295248	0.21484324769770702	0.590334943486141	0.7688702262728709	0.49067533977568	0.46343464809809104
F7	0.7615375789771449	0.9978506086572009	0.9943085519818	0.951640618545346	0.8023519561205609	0.612592574301041	0.9680313460633271	0.971601750574525	0.827968273000471	0.975957084648989
FA2H	0.12063717133481999	0.44489327360627895	0.177953788445442	0.522397757723707	0.44142551066446795	null	null	0.350273465873184	0.152077247319774	0.25053338760341803
FAAH	0.627605210469602	0.6081853904172541	0.610153930659422	0.5544791674777889	0.4980270255730321	0.87911049201524	0.610481721581518	0.37407044979443604	0.45400202855343796	0.367534057972364
FAAP100	0.679592747466602	0.46783134526396103	0.8801723280694671	0.245099364285005	0.673432417254888	0.4439781954546189	0.620866340291651	0.5648478896592779	0.295783080744722	0.28075727437888
FAAP20	0.16225909139423098	0.318127352405205	0.0379886245165848	0.22001186086979102	0.387676011203544	0.318127352405205	0.318127352405205	0.235840252691402	0.637412530011684	0.0187295885121432
FAAP24	0.942744482462056	0.0676365347803395	0.3902199624378	0.44128333546167403	0.867406897851078	0.902352758424076	0.7742354702563821	0.7178394317018231	0.555562278875998	0.940899241258924
FABP1	0.7541348579941299	0.0880564833561941	0.310814336194661	0.271684091457648	0.4393803489887179	null	0.407657003969505	0.316474882190562	null	0.213605147573476
FABP12	null	null	null	0.265683882280215	0.23467363933844498	0.0423213108175339	null	null	0.332998300099867	null
FABP2	0.24422905071034598	0.221549538413825	0.485492091906122	0.251779560163766	null	null	0.485406565735586	0.0988135929745215	null	0.13111482054312001
FABP3	0.300983662458175	0.564104985168809	0.5831971400168	0.523672974629789	0.44747626777962496	null	null	0.8195272818477571	0.133886844731855	0.577916776912066
FABP4	null	null	0.0793095803164293	0.0657308386546959	0.622357586251199	null	null	null	null	null
FABP5	0.40389348502162603	0.241465471725665	0.488106446607484	0.409790014395259	0.6474123720157761	0.275958964922736	0.5067231616744939	0.448587174042145	0.275958964922736	0.275958964922736
FABP6	0.990815726660985	0.9982520834205809	0.974806420000734	0.977895173177879	0.9955676558503801	null	0.9468588535362109	0.9284050231450541	0.870535607643018	0.981045225919491
FABP7	0.7539472717118859	0.258720580583631	0.46319250268867895	0.637380989991313	0.317302156368347	null	0.8138376122715458	0.9236576585506651	0.6785579361909589	0.8315859739138008
FABP9	null	null	null	0.278907456573376	0.764012022928433	null	null	0.638207213587236	0.8024576728485631	null
FADD	0.16826408411737098	0.169656568119604	0.25778471217825	0.294885195883421	0.170071739187208	0.169656568119604	0.257143684780887	0.193227975473923	0.383928981729799	0.111519397437899
FADS1	0.22773263475344	0.30254114919513503	0.18629459699266698	0.29904401072838205	0.19299680357833396	0.30254114919513503	0.45616168922706796	0.27097328818432803	0.34605957104473406	0.30254114919513503
FADS2	0.5793929444730022	0.322310481870785	0.416425605363434	0.5975715623075689	0.6430052022995041	0.90717731098443	0.683454463332298	0.401538758786574	0.4826733235859121	0.3551275485814939
FADS3	0.0598895087035563	0.396856852572197	0.0922268175105463	0.0556547258959274	0.0850041213566051	0.12072855480257001	0.22792625584380102	0.125029122912527	0.28192795812642896	0.122082355122037
FADS6	null	null	0.239183407675374	0.36032333416727796	0.25561128786772	null	null	null	0.104512201694496	null
FAF1	0.37574922357102297	0.31669101110292	0.36031932252161597	0.34241142276570496	0.43328143313944506	0.36031932252161597	0.493236499197165	0.584998525370818	0.336477041965226	0.33253942977888895
FAF2	0.156649069777743	0.0689108950117532	0.14795420516151997	0.112316326656297	0.547614967879418	0.12761041494077302	0.11370468745390301	0.0784692159298838	0.16568650211808303	0.6140481571572189
FAH	0.46317272202759996	0.18761121512294798	0.506434040992732	0.24800890896561303	0.6480978319509471	0.485880833827321	0.658868422886943	0.32217843496680104	0.191752686816144	0.0971603572740128
FAHD1	0.96141439695528	0.8686412157193001	0.9732817554636372	0.7095253874679859	0.72633938728869	0.7329364072983149	0.967732953441024	0.8903687433412599	0.690924449337756	0.8686412157193001
FAHD2A	0.463312732973146	0.30541199806707503	0.472247492946671	0.7713327882901801	0.18975997267955103	0.157557077108639	0.47216284772689604	0.695309803643395	0.166337822945714	0.59972651452844
FAHD2B	0.6855747050348661	0.8845737105498721	0.8448662696967141	0.8630507061683621	0.85990089164266	0.8974892254539201	0.8448662696967141	0.979300685969394	0.708816507236847	0.8448662696967141
FAIM	0.0628700927550543	0.027629623064673998	0.516819684727522	0.465127215971586	0.421335609293707	0.162102954582927	0.48103115296231896	0.077788345567808	0.259038289061441	0.400492199447114
FAIM2	0.8633179595045329	0.8614781766807661	0.381007002802649	0.24571294023429302	0.345746844173453	null	0.30655899994259195	0.659968191859864	0.339331225362403	null
FAM102A	0.669637425945284	0.43200358299732594	0.35153382371546404	0.6500185851592081	0.36726191983958295	0.43200358299732594	0.15469482673198	0.478447863836045	0.40952334457006795	0.425480648349222
FAM102B	0.618925770863302	0.810045851784378	0.276020227442693	0.41922873499451796	0.14580834387800198	0.321364753666458	0.224271123830725	0.348218166914334	0.502933840573249	0.38078848625656897
FAM104A	0.8273424551938059	0.871498307305762	0.44288561438020096	0.895993651223999	0.8282731952780209	0.8015857404259791	0.573905695627606	0.732518185063172	0.7904346142948921	0.871498307305762
FAM107A	0.11906390642724	0.426685782279461	0.0724906748357117	0.0391045877093088	0.0970238064887692	0.0949867276717875	0.305449833753123	0.0180759691371172	0.362013677068846	null
FAM107B	0.867694438901595	0.549307525253914	0.6554169058445439	0.44160452986037296	0.4676720834000929	0.659279445762236	0.659279445762236	0.551907624482192	0.591573044978525	0.679711615887743
FAM110A	0.740319922712033	0.5419182277738039	0.714824296270693	0.954287055667658	0.528743908727145	0.7799152810690642	0.5970653634520611	0.8646892973782	0.8708420794115509	0.475788162691387
FAM110B	0.223899217468439	0.19191197983916397	0.408737153884009	0.19179654132936605	0.7710837932100241	0.259511430566172	0.422773058758	0.18787790931617002	0.538270986830962	0.114932241637008
FAM110C	0.942088880579276	0.757804699233337	0.565868799301445	0.7926576811916891	0.699820549777942	0.615280289897834	0.566068178740509	0.7242411384081391	0.626576376965242	0.61109050433769
FAM110D	0.442463670941536	0.738901197227073	0.47378236119879796	0.738548783280033	0.47725207207148795	0.47798526975367894	0.5344133496108521	0.818545127300177	0.4650412152841029	0.845193523746759
FAM111A	0.249293544067102	0.12451828790245001	0.18860726954334803	0.3797067561295421	0.7001713212637449	0.438355306969951	0.18787939696623396	0.291465555867939	0.26719603637558703	0.20681551016814298
FAM111A-DT	0.111230132513562	0.111230132513562	0.111230132513562	0.111230132513562	0.111230132513562	0.111230132513562	0.111230132513562	0.111230132513562	0.111230132513562	0.111230132513562
FAM111B	0.0738722792762501	0.184840184135811	0.216777944589368	0.0108197828806926	0.0571501567556193	0.0379433637119958	0.164481762548271	0.0101210456834522	0.24548683475933	0.0915271495519658
FAM114A1	0.0565288950296694	0.26055421600446	0.11560264231982902	0.32954301655288104	0.275219697914753	0.13017034130121302	0.0663380751310467	0.275825844100046	0.117863918455688	0.418714852186988
FAM114A2	0.527748049625618	0.43559087690450105	0.674861945089429	0.8198267489568241	0.261298142026073	0.6113199539436589	0.494765597821249	0.654603646075122	0.37759788080627	0.48816486267732895
FAM117A	0.43511059650819206	0.475759257803964	0.634190930367455	0.498038239282426	0.773142241583284	0.475759257803964	0.3447011092038111	0.35245325814449496	0.32289703095420597	0.475759257803964
FAM117B	0.130861371236089	0.30381717884150705	0.051486963080695	0.0381158865968914	0.0535851182631765	0.0435218687977105	0.050598719736656	0.0486638508399512	0.16618446711141502	0.0398230335650613
FAM118A	0.12002283401228302	0.160686888643638	0.318269257098249	0.0415914036749566	0.0750461982049762	0.20007026643058104	0.118626365645501	0.0655211714395696	0.026791167294756002	0.00270976275829888
FAM118B	0.717540491490956	0.26047530836096	0.559577639125573	0.454265391052085	0.413959410963926	0.26047530836096	0.507547047880754	0.4618426423543	0.200907197766432	0.268398061343938
FAM120A	0.358035547104708	0.719742713961678	0.5963584344059111	0.54117695373865	0.36316272818108397	0.5963584344059111	0.650046088788772	0.5707123821872729	0.8161422935298531	0.5963584344059111
FAM120AOS	0.0848127723189147	0.0542965237740668	0.0542965237740668	0.0542965237740668	0.13636548337812698	0.0542965237740668	0.19559379224240697	0.0544903363702265	0.148301252508946	0.0542965237740668
FAM120B	0.6514398986086399	0.128415251295122	0.8022422034717199	0.0541270211438634	0.26335770297562194	0.20007983220996697	0.20007983220996697	0.16261972525847002	0.117199744603517	0.20007983220996697
FAM124A	0.916665016598898	0.9574546392376091	0.8698613900386809	0.988520395863013	0.7218190035150501	0.978540541553725	0.935426809753246	0.8586759772936079	0.849366249028821	0.94026780642189
FAM124B	0.15530081932878304	0.691326522543155	0.0118590774586178	0.0446948610499568	0.281149810516495	0.25284514466851504	0.000919571335592866	0.0928706501343844	0.370790959405706	0.281916315512382
FAM126A	0.0763352549813184	0.4513198666408571	0.614272264124027	0.138160858286341	0.5563737865010789	0.38993135546205393	0.18307640806416198	0.105327591976324	0.411028950838266	0.10377815818013901
FAM126B	0.7633364888516321	null	null	null	0.144270925097779	0.12926645336363998	0.185654343041818	0.40864007087632204	0.31017909324160103	null
FAM131A	0.5141478962205089	0.5749553329059129	0.900990711912147	0.7233953709238579	0.8615285116426	0.769404987757778	0.891607777100098	0.896929635644048	0.328929537205556	0.5749553329059129
FAM131B	0.26636616002179003	0.32585032786080603	0.472380147552685	0.5315215613380271	0.8924174616750521	0.472380147552685	0.5442122039695839	0.47393797703025	0.53438252235229	0.329392512716741
FAM131C	0.6052345657536	0.473807337619633	0.599590591195876	0.427954420103831	0.776958690918248	null	0.5959250805991949	0.6214437585566	0.7463803638726321	0.497718853273606
FAM133B	0.880066599215851	0.7261875773236101	0.910547934371043	0.9063735141386909	0.609789613240968	0.905320369417328	0.9002224103862901	0.8498798153311931	0.905320369417328	0.9700406937378871
FAM135A	0.509948026820553	0.13590983361995498	0.494018876817721	0.7350745445218358	0.660615743008864	0.260049261861167	0.494018876817721	0.9221365487454781	0.4469919044280589	0.494018876817721
FAM135B	0.6650877743923411	0.564384794760964	0.386638363812557	0.386638363812557	0.6747031908001441	0.820486447231304	0.516745217988058	0.262898306502856	0.521030434508381	0.27010230110372896
FAM136A	0.0719736322099579	0.00152481822657026	0.04719046024600499	0.00225084363816193	0.0244887703471683	0.00447236279575057	0.0074576095449576905	0.00580742270482328	0.00175987463225172	0.00447236279575057
FAM13A	0.639059398956308	0.576925544703466	0.7787811132010971	0.915572896026732	0.273915082380094	0.576925544703466	0.576925544703466	0.762170186725311	0.00477926686645196	0.162245555367395
FAM13A-AS1	0.6980226595734871	0.6980226595734871	0.6980226595734871	0.6980226595734871	0.6980226595734871	0.6980226595734871	0.6980226595734871	0.6980226595734871	0.6980226595734871	0.6980226595734871
FAM13B	0.5918555695652821	0.616716245715458	0.616716245715458	0.617663113266771	0.38405429096149496	0.54218608953139	0.8336691292410808	0.923866134695479	0.7695579172551541	0.920444183364341
FAM13C	0.476522141587549	null	0.6210672346096171	0.577477482947797	0.609009685480656	0.6803662004657701	null	null	0.476095209505981	null
FAM149A	0.9304980489117428	null	0.965181044983289	0.9322988096772759	0.961569390291192	0.9770076515151009	0.9196490147113431	0.99565571757805	0.9671615597642109	0.9916670890233821
FAM149B1	0.7928660989168571	0.561126557764006	0.561126557764006	0.561126557764006	0.34788790846689394	0.561126557764006	0.5226919324483049	0.311849776372254	0.785909816612316	0.7815365640719999
FAM151A	null	null	null	0.751974616861163	0.91914753593705	0.880468299415043	null	null	0.9772661375777	null
FAM151B	0.47336010350878605	0.8059059104968521	0.694566081151782	0.694566081151782	0.574612367003488	0.694566081151782	0.7197047360641179	0.877393205976778	0.594130950246461	0.694566081151782
FAM153A	0.745594575654718	0.9218857584333141	0.9218857584333141	0.9218857584333141	0.8616793505583459	0.9218857584333141	0.9218857584333141	0.9218857584333141	0.84179641483716	0.9218857584333141
FAM153B	0.13763709172907998	0.0651195887401303	0.214515690659637	0.301557731240313	0.178843869332683	0.0651195887401303	0.0651195887401303	0.0651195887401303	0.0122942260176487	0.0651195887401303
FAM153CP	0.623405066025179	0.623405066025179	0.623405066025179	0.623405066025179	0.623405066025179	0.623405066025179	0.623405066025179	0.623405066025179	0.623405066025179	0.623405066025179
FAM155A	0.0451289150265211	0.22720059063855105	0.49909789712266295	0.510959119586982	0.23460665502204395	null	0.6702690972423979	0.12782454882245098	0.0763099477029502	0.0395899230719793
FAM157C	0.26098105670577104	0.26098105670577104	0.26098105670577104	0.26098105670577104	0.26098105670577104	0.26098105670577104	0.26098105670577104	0.26098105670577104	0.26098105670577104	0.26098105670577104
FAM160A1	0.6741715565182379	null	null	0.0315805852197347	0.775114021062126	null	0.514480561813261	0.54162948816169	0.773911715803687	0.7200125483229279
FAM160A2	0.876094728512935	0.8453802603857622	0.800302047628749	0.483272464682632	0.8949351530707499	null	0.777300049788575	0.60665070601979	0.300515007016192	0.472881488038364
FAM160B1	0.165174175071821	0.47884954331975293	0.143853283383383	0.49015412855615603	0.348485769967204	null	0.144204858988379	0.322526937191195	0.48943847794577705	0.625680829087297
FAM160B2	0.15122913279652403	0.428384249149573	0.612676067247061	0.20339191703654397	0.320664480080656	0.708183221668399	0.815333479738342	0.197610485777748	0.0258914979752597	0.43641052936187297
FAM161A	0.421401728900341	0.31267714308664396	0.7972977663466669	0.6407745199586939	0.29205532938149603	0.306554749418321	0.7986798032155942	0.782079941615678	0.733226168215136	0.8888915129558241
FAM161B	0.578921714006279	0.44351561572917	0.44351561572917	0.214484784719182	0.4768840859659129	0.7093174256669571	0.696381937512089	0.7249323688432281	0.619818791455723	0.44351561572917
FAM162A	0.466212218316255	0.283234399432426	0.407720464877161	0.311983615852396	0.31126654573615997	0.283234399432426	0.6930469627718728	0.35698975086206397	0.283234399432426	0.22429930018805605
FAM162B	0.605438298846254	0.33393008244146	0.6978604392906239	0.7880671117189029	null	null	0.698925745170567	0.906283908441137	null	0.8935605415602501
FAM163A	0.6486264180607679	null	0.759195969741244	0.462091901527615	0.474083904874553	null	null	0.8149171441489251	0.7181480720681679	null
FAM163B	0.164371756471617	0.36172043429074496	0.32290785102948605	0.019719740342584998	0.332076137522634	null	0.516696162455495	0.491510372405885	0.649742371306504	0.169208152990202
FAM166A	0.45434414725848293	null	0.991983976187392	0.9636631574549599	0.585507635645169	0.8519356358472622	0.7814822003477171	0.364383039245198	0.6272251390276279	0.49341865291932
FAM166B	0.0513716911381273	null	0.161938352188062	0.270595116698071	0.325215783908173	null	0.153631425022737	0.17084587282084399	0.0763568853280983	0.0033558170144009397
FAM167A	0.734552248237198	0.5423625835836811	0.809091401058564	0.517457653238517	0.60720583905572	0.5423625835836811	0.9357538132084421	0.54282078987556	0.7126812686459001	0.7010771040769871
FAM167B	null	0.10201270859614801	null	null	0.23738786426460698	null	0.304289662723811	0.36874920509593895	0.44210617037850797	0.523111444027519
FAM168A	0.56241326384699	0.7744326057783951	0.7633619995564559	0.711672365709413	0.8351202942414709	0.6997033437220991	0.7371207717426859	0.624413346785482	0.547188491591494	0.841646227496355
FAM168B	0.0922481473977721	0.455632077695814	0.188521685131055	0.0870223360493221	0.272869360818784	0.188521685131055	0.104748749462112	0.15740296638315301	0.0659411323881326	0.220471995855291
FAM169A	0.32292929558478	0.198086767859493	0.44399525420483293	0.36169601088247405	0.611607725158671	0.198086767859493	0.17977439696680603	0.4447455784485129	0.7755865504290709	0.198086767859493
FAM169B	null	0.779578164047979	0.9951662419764531	0.996163953692967	0.9984144550172691	null	null	0.9262551211726558	0.788550402238728	0.310555389181428
FAM170A	0.9335082853064319	0.8004287162207241	0.486315680080574	0.9551087431832109	0.981889474986231	null	null	0.7644373914764309	0.59394183514926	0.926891434150909
FAM170B	null	null	0.9677115544855609	0.43036562689713703	0.423480041426543	null	null	0.817436787822741	0.44085825596038	null
FAM171A1	0.18345072369269602	0.768450286085857	0.5152177136084579	0.7785000082700391	0.722294255548288	0.7711445206276619	0.9048128883431541	0.6774181600834399	0.890304729301624	0.778491420961013
FAM171A2	0.9754012360990859	0.9989708298217149	0.93783877441085	0.927883272192904	0.946439912667669	0.98542863407275	0.9400639359096129	0.9303868672190281	0.995468132487665	0.9638346898620649
FAM171B	0.327624212485548	0.284802494559023	0.472970760379698	0.163656039757585	0.7099186885550329	null	0.492854343679841	0.8959308845565171	0.570486395565691	null
FAM172A	0.8452054251131579	0.8102811492170051	0.865509603552498	0.9323951699161999	0.684575951041452	0.707114480631903	0.7774951310163559	0.816833003454239	0.405046492480005	0.707114480631903
FAM174A	0.8612852330688879	0.8921032636908509	0.8768094994873041	0.740679215151482	0.46780426673791997	0.8768094994873041	0.457693871568152	0.7940023971760671	0.910067890970357	0.974446422431047
FAM174B	0.08667697126999	0.243810509887435	0.15076383336669	0.14488061241134198	0.45902173478060104	0.243810509887435	0.0911165810940517	0.5053687560557001	0.0895246239738228	0.29791759025852005
FAM174C	0.282728948989404	0.282728948989404	0.282728948989404	0.282728948989404	0.282728948989404	0.282728948989404	0.282728948989404	0.282728948989404	0.282728948989404	0.282728948989404
FAM177A1	0.45979266849842293	0.755399475419474	0.530520390550126	0.44942833990400394	0.738687474462803	0.403046306483808	0.575171275000228	0.652791738042043	0.745898987565764	0.538269339916545
FAM177B	0.688897546955048	0.36869624930155204	0.33701060305078	0.334741638648955	0.803365051576631	0.36869624930155204	0.295689425734775	0.3352400461733	0.11692509834426901	0.454986981684322
FAM178B	0.777895310016033	0.24578080739613398	0.24830358384619	0.562230945550282	0.5073958375855551	0.101545660510788	null	0.85638036824121	0.8729605818497829	0.224758418135031
FAM180A	0.0564394387665173	null	0.0913022936489686	0.190978583799753	0.445993165628271	null	0.0509389168816418	0.0190769482179119	0.255664381089505	0.0444818488647886
FAM180B	0.296754886337201	0.9608675580579259	0.6459929709201789	0.386009182989781	0.9754554187627809	null	null	null	0.6624760004774379	0.7533100188532991
FAM181A	0.449663805576005	0.24674948820128895	0.783769946232048	0.329702385372007	0.20353743747089	null	null	null	0.134790322004283	null
FAM181B	0.42095372308111206	0.22886280796866398	0.409822787334761	0.22765155806468698	0.3009541780771369	0.23175998619551302	0.332195127225466	0.44832200276219203	0.5577990470216571	0.0972966578656807
FAM182A	0.500086428165179	0.500086428165179	0.500086428165179	0.500086428165179	0.500086428165179	0.500086428165179	0.500086428165179	0.500086428165179	0.500086428165179	0.500086428165179
FAM182B	0.821464281237143	0.821464281237143	0.821464281237143	0.821464281237143	0.821464281237143	0.821464281237143	0.821464281237143	0.821464281237143	0.821464281237143	0.821464281237143
FAM183A	0.906779607397419	0.8530453997002571	0.928088128970902	0.99607597133436	null	null	0.912946031675698	0.9252164287431629	0.8800638406088801	0.9005480961545749
FAM184A	0.0170872250590541	0.0170872250590541	0.145538217825685	0.00123222363701443	0.113644370718395	0.18266997875344002	0.0170872250590541	0.0170872250590541	0.0115408830406705	0.0170872250590541
FAM184B	0.134432032776583	null	null	0.299571147734567	0.130780931041006	0.009253293173611309	0.525558073591621	0.517197700440228	0.0601902871996946	0.22837511213374104
FAM185A	0.197519031218528	0.6554007494564179	0.6253858876677	0.5027057983528	0.41157959176512204	0.260321800978024	0.718589442302647	0.34312440955292	0.5978126487664	0.40564164971718697
FAM186A	0.118476379863922	0.0015487570020535802	0.306227985365496	0.201754054461488	0.17497506114601002	0.0514862733732525	null	0.257575661961218	0.0918392980183963	null
FAM186B	0.32260898587222403	0.16449256971367499	0.16449256971367499	0.16449256971367499	0.294619210764645	0.0758212347399555	0.16449256971367499	0.22596208080517396	0.100465084450175	0.16449256971367499
FAM187A	0.9838559130133879	null	null	0.95820092810086	0.927635807058506	0.9881008720879692	null	null	0.977154847852764	null
FAM187B	0.739781183516708	0.881232480430065	null	0.845177800846481	0.6503932571853169	null	0.575680266964083	0.5632624060927189	0.8017373335139151	0.585656332973077
FAM189B	0.28391566484274394	0.0726913182936878	0.288539455137952	0.6414234601605739	0.25715999763229	null	null	null	0.209839522901781	null
FAM193A	0.788009347555846	0.887833552585105	0.837103466749663	0.817528688943789	0.623301046884715	0.7892241431383591	0.7898606798018358	0.7898606798018358	0.672715193817772	0.7898606798018358
FAM193B	0.63841192248936	0.48382285119457397	0.557688744992469	0.582605721017628	0.36220613180188393	0.557688744992469	0.549674499589484	0.5035963709010189	0.785611229592858	0.512981677194997
FAM200A	0.525379739861164	0.805800396375554	0.6812820671065	0.43598613770446204	0.93809341331372	0.6769216070024661	0.704797169348366	0.6421168761061159	0.7510760784518291	0.6812820671065
FAM200B	0.459912334071368	0.316550616690183	0.24801380898895997	0.702719267956315	0.506495661263518	0.792412120580235	0.7924641731694241	0.816436764473912	0.665602047419614	0.7589909404207871
FAM201A	0.24651730024969	0.24651730024969	0.24651730024969	0.24651730024969	0.24651730024969	0.24651730024969	0.24651730024969	0.24651730024969	0.24651730024969	0.24651730024969
FAM204A	0.602851992779042	0.635318456114571	0.53082875975848	0.779988127218933	0.6340908043571619	0.6340908043571619	0.6340908043571619	0.38437030863984795	0.6570455030364161	0.6340908043571619
FAM205A	null	null	null	0.46538119208900897	0.392878698164092	null	null	null	0.608263109341229	null
FAM205C	null	null	0.12053126029618598	0.39955675887201597	0.808397590060224	0.600239746179422	0.90575576014201	0.705794987258604	0.603550038831024	0.835849269128519
FAM207A	0.617204321700451	0.7846641049949279	null	null	0.89715193186331	null	0.845706746139093	0.823808951344382	0.940263337849652	0.943677693162451
FAM209A	0.9691807781855899	0.9825493713833	0.772809717478301	0.9864018448374781	0.9988172584754158	null	null	null	0.996866041352787	null
FAM209B	0.9634464493922192	0.9771020814446059	null	null	0.960982619805104	null	null	0.9968327360674721	0.876733970194187	0.9651528419957709
FAM20A	0.6046882722509399	0.25802218984388003	0.527818065561191	0.49660823277476795	0.393808916049634	0.0746848910718143	0.23584153348544698	0.48024780447223103	0.30561270729879697	0.25802218984388003
FAM20B	0.664389896750322	0.5555172574847839	0.45506654997268	0.506257700297974	0.922155902748034	0.7869280763782092	0.454929864772572	0.516563918008752	0.8892447617509829	0.5010707518959939
FAM20C	0.876985033580312	0.8817068344407221	0.8762022518811609	0.449103813351059	0.968267016193229	0.939280684306456	0.955346115247332	0.6284351812586899	0.9939829869316029	0.955346115247332
FAM210A	0.470039263506576	0.24109618081836998	0.354187184334516	0.22477385415429	0.653779061406797	0.471241469135533	0.545461478237706	0.51945825139873	0.6330645846789971	0.471241469135533
FAM210B	0.9742692818415349	0.5701045179964661	0.89390324735845	0.8294116421454251	0.7269190365385669	0.938583393437468	0.89067945216353	0.923935259622177	0.862512080633497	0.968116323251152
FAM214A	0.0307721133141734	null	0.19813949522293803	0.0272146184336972	0.0368555341368443	0.538964350634188	0.0757828230622724	0.0887766761198793	0.0538469603163347	0.0132689359418711
FAM214B	0.990663264333017	null	0.866068170041606	0.909966552557501	0.5790134895461551	null	0.801957147527609	0.7800016500383359	0.907332461028841	0.43046184844759
FAM216A	0.7960958576428739	0.873921778679523	0.967395295257923	0.704137804918198	0.597751750052281	0.489683011844815	0.39017942299209996	0.40120536754810704	0.703575195365509	0.489683011844815
FAM216B	0.817564662980619	0.163478570220802	0.535294721507442	0.808390804320614	0.515077198789459	null	0.7409660380233951	0.593105242225293	null	0.64052546504951
FAM217A	0.6600623656501801	0.348644974495935	null	0.5863090581981291	0.43663661645967894	null	0.3917889403581671	0.803293083436544	0.0780857876594234	null
FAM217B	0.143951205385189	0.0618246980326071	0.24578202645027203	0.24578202645027203	0.169496288947257	0.24578202645027203	0.283861706525862	0.0474774738027679	0.37386292692399303	0.397075222876682
FAM218A	0.83540221756588	null	0.9620907184126629	0.9549499712685409	0.819162002678539	null	0.899154028546659	0.984100939022025	0.893897403800842	null
FAM219A	0.8292129105392371	0.888985031226577	0.94275525997557	0.9497035926074241	0.5782978845475539	0.888985031226577	0.7344671369704731	0.571798975267795	0.93993481102568	0.888985031226577
FAM219B	0.538381144078544	0.300780467186617	0.303661170336263	0.22223629198228798	0.290728974060962	0.300780467186617	0.312716441904235	0.312840854092215	0.300780467186617	0.518343171645868
FAM220A	0.45710818277865706	0.512092302074282	0.6475837705102829	0.602252461739362	0.7335144064498241	0.751301587574947	0.751301587574947	0.8989649262552141	0.758624469223473	0.5983686867524101
FAM221A	0.114238026679108	0.212785810976035	0.593357637910969	0.362351323883036	0.13153004384421	0.10456637985828598	0.556733856079365	0.437515184076479	0.0331205472808367	0.188816725972245
FAM221B	0.94768486858041	null	0.882647939861575	0.9816665438770641	0.9425995705172829	0.873718722305025	null	0.8721064218235071	0.955752542709611	null
FAM222A	0.879575596350274	0.894401945586749	0.84813710381336	0.901392931042635	0.48617757493398206	0.894401945586749	0.9595687678294921	0.9472230910604971	0.9255744908780359	0.7058055067300371
FAM222B	0.5687894675985811	0.584013827645217	0.632300288844686	0.494829366583397	0.68455576909557	0.382831614689692	0.382831614689692	0.16998011373964902	0.369058205623627	0.382831614689692
FAM225A	0.39898036287014	0.39898036287014	0.39898036287014	0.39898036287014	0.39898036287014	0.39898036287014	0.39898036287014	0.39898036287014	0.39898036287014	0.39898036287014
FAM225B	0.18230859223529303	0.18230859223529303	0.18230859223529303	0.18230859223529303	0.18230859223529303	0.18230859223529303	0.18230859223529303	0.18230859223529303	0.18230859223529303	0.18230859223529303
FAM227A	0.662506791137409	0.6894270897814879	0.5519024274258171	0.688331289712103	0.351463569604902	0.180487170908761	0.610363052576854	0.7944451737615369	0.711294411289106	0.5519024274258171
FAM227B	0.849679494556078	0.759282854283577	0.8560026724109661	0.876800826624698	0.9643426504347029	0.773229394125205	0.7749878536734259	0.8715658190180351	0.972084355851053	0.759282854283577
FAM228A	0.0388731574854696	null	0.0078839502743551	0.007132415715130999	0.0033475497226775398	null	null	null	0.163986961886345	null
FAM228B	0.0420076753396566	0.101970316085754	0.4508322697343929	0.37576032049566904	0.10985252896293599	0.402093427975566	0.45181804727568103	0.14482719622551998	0.0222307149633518	0.41869004839804796
FAM229A	0.378346191705831	0.7256287516042621	0.529500470369933	0.5979515358473779	0.7882329201368441	0.9102384132033271	0.8047007439510909	0.5211919457899741	0.550045191435157	0.7256287516042621
FAM229B	0.36216300140827795	0.44249046516302704	null	0.092336236433793	null	null	0.0401691426217789	0.201469535598503	null	null
FAM234A	0.5835127423817691	0.370763683531594	0.158364711543896	0.158202665833484	0.428272174566198	0.609899968962461	0.136048141914453	0.34334859319567607	0.35319997810017695	0.10808365960481697
FAM234B	0.6471804815609891	0.779950902980825	0.33388063600049	0.6908548421191261	0.8545533159728491	0.67613016329848	0.445148610521729	0.673151050504619	0.774692901347422	0.896760169791813
FAM237A	0.703433374368344	0.8685501341766422	null	null	0.74414974676127	null	null	0.756113975427207	0.9033850689250591	null
FAM237B	null	null	null	0.313720619052303	0.0772282084641686	null	null	null	0.08172099135054901	null
FAM238A	0.506042574579789	0.506042574579789	0.506042574579789	0.506042574579789	0.506042574579789	0.506042574579789	0.506042574579789	0.506042574579789	0.506042574579789	0.506042574579789
FAM240A	0.139459525347	0.301143002378868	null	null	0.6985824477496999	null	null	null	null	null
FAM240B	0.7212804462954492	0.9562816569921779	null	0.265539724185829	0.888661192866329	null	null	0.832742640531943	null	0.749333016659137
FAM241A	0.391744509842697	0.166704824571164	0.12448495671874801	0.0668645754281802	0.0759744346530287	0.0398778868287095	0.0344250505351486	0.0926351223428163	0.0398778868287095	0.0850694777174548
FAM241B	0.7069739429042711	0.5195728480158011	0.824880501714447	0.9324833104375351	0.798782331179543	null	0.778137864796766	0.714262010197601	0.6629397288355401	0.441422187836076
FAM246C	0.140617005150674	0.140617005150674	0.140617005150674	0.140617005150674	0.140617005150674	0.140617005150674	0.140617005150674	0.140617005150674	0.140617005150674	0.140617005150674
FAM24A	0.145995387810112	0.120327009504714	null	null	0.681603595262084	null	null	0.671736386711777	0.302040679394023	0.0812270223227732
FAM24B	0.45051890548579904	null	null	null	0.5769693758119879	null	null	null	null	0.0930072661341463
FAM25A	null	0.8636777308693909	null	0.721589454121589	0.8314598969541579	null	null	null	0.937431108080029	null
FAM32A	0.658038435501786	0.6198251325304269	0.49989179634575104	0.651333040254347	0.6898821823344978	0.6265576533053571	0.499891465788141	0.768968820164264	0.6265576533053571	0.8096631259529179
FAM3B	0.548737602570681	0.724453018989505	0.515402100266241	0.410734597158989	0.308236816535677	0.704799171035242	0.6050434003758199	0.39026815474178	0.26930512112627697	0.406026759345285
FAM3C	0.726163594419568	0.7418964730865981	0.6129241147728829	0.509674964924201	0.8100773091233009	0.4729413951561121	0.618772813048387	0.546971991576071	0.312414999825456	0.645762460557826
FAM3D	0.474477076216322	null	0.261858060246393	0.00866996859268278	0.0766299981124807	null	0.055378384777122	0.0143865711443104	0.0516668986280137	0.35908905933797597
FAM41C	0.30549555076221896	0.30549555076221896	0.30549555076221896	0.30549555076221896	0.30549555076221896	0.30549555076221896	0.30549555076221896	0.30549555076221896	0.30549555076221896	0.30549555076221896
FAM43A	0.21361011227745605	0.49187976419423496	0.38721908062785904	0.30775045342631396	0.190416176246646	0.280704343066734	0.388760029116494	0.31037985956836894	0.300166265199599	0.654834209584602
FAM43B	0.44501812179662703	0.0902905910090635	0.24308244466894102	0.5541900074822629	0.7635461755470621	0.36780866785161703	0.24241694412298298	0.6300969848389399	0.531255952248043	0.30170960323250395
FAM47E	0.461399782385541	null	0.372412399251262	0.258487400464743	0.103622782168044	null	0.520896453837029	0.292691150886556	0.6528541283167211	null
FAM47E-STBD1	null	null	null	null	0.220318978888341	0.260379266692797	null	null	0.644525402024404	null
FAM50B	0.36283168617123296	0.36283168617123296	0.172943219487104	0.529173038471616	0.139263204469099	0.36283168617123296	0.36283168617123296	0.36283168617123296	0.26689839270108395	0.36283168617123296
FAM53A	0.7460429282130991	0.818534087920226	0.825887410803576	0.6070394257099431	0.7858427688132529	0.6920478939867081	0.7859158828924151	0.563858821306059	0.6172595200826279	0.6514843288640649
FAM53B	0.17724733585293104	0.128022113844629	0.159488034646282	0.53377888949208	0.601216802666087	0.128022113844629	0.128022113844629	0.317567181234628	0.11305357910400302	0.128022113844629
FAM53B-AS1	0.20424950244371998	0.20424950244371998	0.20424950244371998	0.20424950244371998	0.20424950244371998	0.20424950244371998	0.20424950244371998	0.20424950244371998	0.20424950244371998	0.20424950244371998
FAM53C	0.9677072106906021	0.727671026351443	0.709071530930648	0.8049666331133759	0.7183320586741669	0.727671026351443	0.8775630663383069	0.88792611968913	0.451200876635059	0.727671026351443
FAM66B	0.31134711453030395	0.31134711453030395	0.31134711453030395	0.31134711453030395	0.31134711453030395	0.31134711453030395	0.31134711453030395	0.31134711453030395	0.31134711453030395	0.31134711453030395
FAM71F2	0.701644912341996	0.284277124685733	null	null	0.537096761803995	null	null	0.0837604971624266	null	0.17269394410087
FAM76A	0.12270758308997	0.0352381179097643	0.0290252131146334	0.30412951132289895	0.014415609546048001	0.0694896263372503	0.0432202921288649	0.105751207951284	0.151701104877245	0.00883479052057011
FAM76B	0.251689742281055	0.679931704922679	0.120063904577717	0.0828119820113622	0.22108311938801198	0.168454121397091	0.0758443549829167	0.376945455819641	0.297341051443273	0.168454121397091
FAM78A	0.547023186503268	0.513431287159733	0.182949225549517	0.356047390979756	0.3934855557069001	0.33720010878946	0.163213658611807	0.275553606162899	0.615628700604072	0.21084998447568598
FAM78B	0.9692273708263859	0.64667759402934	0.6900193930283721	0.891606868132097	0.8650743523054301	0.9321474366021321	0.9321474366021321	0.8424826901156519	0.9321474366021321	0.9321474366021321
FAM81A	0.818140905592366	0.769735472285451	0.7092785237219059	0.603484033408508	0.7348392343466851	null	0.930664900965615	0.799538451358293	0.977099100522711	null
FAM81B	0.824963385682934	0.965799142103236	null	null	0.957405750948874	0.971245187094348	0.804013095578462	0.959508501547257	null	0.857750415108194
FAM83A	0.683117286426969	0.591651303527183	0.336156473193126	0.48598203780859	0.09752311117253698	0.30875251074428	0.663423310432627	0.62280073855595	0.6370508501356059	0.695522950294857
FAM83B	0.555027352404261	0.150243061565379	0.192343629365674	0.10772712404438302	0.0485568154514441	0.037574500837846005	0.19094500014448798	0.170457906175429	0.108075940153483	0.25000119179262803
FAM83C	0.237928991797868	null	0.27882802535927803	0.10202357310612199	0.10887873414741801	null	0.18462301397043202	0.22486130235839497	0.6147373545357171	0.188657581756105
FAM83D	0.878943839684266	0.5963523533152211	0.9954793617634701	0.5488865279180211	0.86610983285108	0.649748007891217	0.871297479660542	0.552811009614527	0.7560915341507091	0.5863382288945009
FAM83E	0.0309353601252112	0.0185770397066954	0.0350936796666081	0.00983973582859971	0.12231512762161698	0.0484118829867171	0.0162046082395881	0.0207453314602013	0.0712493437505079	0.0350936796666081
FAM83F	0.509985341416298	0.7765822291810541	0.7338665027487591	0.436971363761716	0.5186818594473951	0.942790169194613	0.29363687971986	0.6421607936786221	0.8471158282100999	0.572713918967013
FAM83G	0.266889816584599	0.0378716250131342	0.479609929636697	0.17623443723384197	0.123492064434938	0.0901487349385206	0.13934753045897302	0.0957337496420002	0.0964186654596622	0.0378716250131342
FAM83H	0.880710270262022	0.747586866987165	0.96766540149986	0.867479562911926	0.9715852412439581	0.9598638562929341	0.920808779741354	0.881548111188788	0.9438196327387801	0.9598638562929341
FAM86B1	0.56214148849528	0.50948781241235	0.6963514232817609	null	0.938162934602579	0.829860862663867	null	null	0.541606782040385	0.78873176210538
FAM86B3P	0.009673631864373979	0.009673631864373979	0.009673631864373979	0.009673631864373979	0.009673631864373979	0.009673631864373979	0.009673631864373979	0.009673631864373979	0.009673631864373979	0.009673631864373979
FAM86DP	0.0520610475004803	0.0520610475004803	0.0520610475004803	0.0520610475004803	0.0520610475004803	0.0520610475004803	0.0520610475004803	0.0520610475004803	0.0520610475004803	0.0520610475004803
FAM86EP	0.10776315414367599	0.10776315414367599	0.10776315414367599	0.10776315414367599	0.10776315414367599	0.10776315414367599	0.10776315414367599	0.10776315414367599	0.10776315414367599	0.10776315414367599
FAM87B	0.547105551732591	0.547105551732591	0.547105551732591	0.547105551732591	0.547105551732591	0.547105551732591	0.547105551732591	0.547105551732591	0.547105551732591	0.547105551732591
FAM89A	0.651426001968447	0.651426001968447	0.557396184378081	0.7767140598534592	0.429278098281371	0.651426001968447	0.5664844608915921	0.7935552019541171	0.48348668416035706	0.49356731004215004
FAM89B	0.29091874886361796	0.24456731293736897	0.35849396253581	0.35849396253581	0.127294353615445	0.35849396253581	0.19611220349233102	0.30936036985480697	0.23827913407232698	0.35849396253581
FAM8A1	0.609868400674661	0.489555414512012	0.395975566905096	0.416742941695008	0.49188212440486995	0.597539157351093	0.392950438235211	0.424732358440452	0.332451956804856	0.784937952312404
FAM91A1	0.942547589061837	0.9087381820398721	0.9605048521183571	0.9720038000984441	0.983685632726139	0.996613674334963	0.9600442361047131	0.912127452511245	0.9806775957117561	0.963060126633993
FAM95C	0.459463729787817	0.172751280565767	null	null	0.203070484461762	null	null	null	0.5318715652622461	null
FAM98A	0.861673589112702	0.969542369419667	0.644323038379354	0.7948180492257041	0.663106336601826	0.492682867478427	0.7817969626812741	0.8728838341732	0.968054163420942	0.625411771965651
FAM98B	0.34186757291764197	0.21981211488374397	0.250673864710687	0.21749117684967897	0.0947338590616724	0.14504951450427	0.0984913736239896	0.0268509378023676	0.131963560384192	0.22172234791478898
FAM98C	0.7694193630194129	0.884285272898898	0.78788003335336	0.8212903927440558	0.7170194197701591	0.903801647378249	0.6300980576154829	0.7358680340836109	0.9214992775532751	0.7588489897613029
FAN1	0.560543551488864	0.26234512324835	0.285485815975005	0.0597607094894399	0.262793656188454	0.195281705172333	0.26234512324835	0.26234512324835	0.267199774760853	0.30774966604767895
FANCA	0.3774088594656289	0.0389808116384269	0.12223769239556698	0.0313461819030546	0.170917075496282	0.0759178248741343	0.0165319736397735	0.0904340883501219	0.0974372121305402	0.0805357328762808
FANCC	0.8537696881772299	0.879960276145961	0.8190731704480679	0.833858975057343	0.947121486991853	0.970759877646001	0.9032942945974121	0.9032942945974121	0.7732710656076931	0.343646668343067
FANCD2	0.578429979925322	0.815348159860962	0.348004791064836	0.907796450460902	0.841831832156083	0.80036114581836	0.34756370576305395	0.7018848642272779	0.6552393898740351	0.107382997330882
FANCD2OS	0.319879666676777	null	0.858025519234144	0.241788380598906	0.36219814703515096	null	0.31228091749510495	0.6395828721803462	0.239929820965512	0.427753001882689
FANCE	0.136878266709579	0.116810594508963	0.4514356992157689	0.0184319918125887	0.0181113164422902	0.0601282693100239	0.45128807571075996	0.0243372390612315	0.0397252503777463	0.162609939228522
FANCF	0.9352852328467021	0.3806090012868089	0.300834271645312	0.34028721404664597	0.546382576451901	0.6885576446884311	0.233482161925953	0.21051695651803698	0.28253789329207896	0.6885576446884311
FANCG	0.660711775823746	0.8678589818862601	0.45132387785011796	0.508957742823631	0.8734667272756271	0.77860624799778	0.4511759178580129	0.498326216663606	0.77443101914523	0.514975459663491
FANCI	0.0768162039267726	0.102787789353553	0.06385608567803401	0.28990628091785603	0.0473505290815386	0.107706072904717	0.0632762216981634	0.0808086701195066	0.15048596921586302	0.238057118461135
FANCL	0.0537286961016423	0.0489739762781475	0.344245144194897	0.0990613956615358	0.0101069375901825	0.0489739762781475	0.030629879779057005	0.09993706832811801	0.153636824739168	0.0489739762781475
FANCM	0.554061364349041	0.440078264608376	0.323178973414694	0.251699379315529	0.4334378932852971	0.371817966994382	0.21302658321424897	0.188124075424967	0.166910048899341	0.317806032305541
FANK1	0.0753193231958297	0.33753602970586305	0.0923863073070316	0.159744339584879	0.0885238567598944	0.2669702283984	0.0987593661880776	0.0491004739127255	0.269472347311727	0.0658639683049024
FAP	0.91345110494701	null	0.6403798659190101	0.7473275909608309	0.811806949384691	0.6838420461913141	0.78598651363832	0.6267117289767309	0.971012251685144	0.5214900174013111
FAR1	0.9264778603256519	0.764849727312721	0.587746931191601	0.9143935688104721	0.793653519368673	0.841403778495977	0.5851644715798779	0.9253763588610759	0.841153065566352	0.8681835615181999
FAR2	0.6190327272247421	0.47562197477492696	0.29724375022644395	0.5257626438674461	0.511618712437833	0.47562197477492696	0.47562197477492696	0.513469045790281	0.46460838914693897	0.47562197477492696
FARP1	0.19981582464784198	0.43820344635681	0.560104491066418	0.5101836871683689	0.3881668712005711	0.443608165405705	0.4994926196383979	0.47908784419515	0.396868134859242	0.322951160710054
FARP2	0.6418371022972579	0.976091472092604	0.505394236899082	0.597283027275618	0.793942981210014	0.903996633786283	0.57392914608237	0.6564266012636011	0.865127717663269	0.962119774199553
FARS2	0.342011668768873	0.43616294470090206	0.289548719740013	0.289548719740013	0.242080198960748	0.22773973413446102	0.276173859107128	0.32017984880248496	0.125704672599647	0.281345646064827
FARSA	0.8029665631667571	0.95444959949558	0.8883088552841659	0.7232442544745541	0.69998304440561	0.9190463645350172	0.878930826542619	0.7615321405786809	0.560202958925516	0.6240089467458471
FARSB	0.198684880938119	0.6056746407263139	0.40886775163920397	0.544083734181969	0.118422598815308	0.65058563602027	0.374423298308545	0.391203382940416	0.0707235986312951	0.29775292061021
FAS	0.0393225620152471	0.0640656573860534	0.224522298327028	0.391438028980351	0.0229110038939901	0.0147930974074508	0.0854619941862857	0.35893270042643605	0.0217433535258762	0.16856228471296697
FASLG	0.0283516725051699	0.8961604872857851	0.9255577280379	0.7705304369353171	0.646585409113137	0.546627210241011	0.9262884698256929	0.8685015989580931	0.730258916939713	0.35131508968631203
FASN	0.438202997807816	0.228414917963859	0.36975785452888305	0.618880238728067	0.7068500818822571	0.401833328642895	0.313123331165973	0.570810728544519	0.7878082574481021	0.479698333199868
FASTK	0.22875400999573398	0.0494995391020224	0.222268183540451	0.188345823619553	0.280089295268856	0.0494995391020224	0.408572322673622	0.199215640592513	0.11914241382903099	0.0494995391020224
FASTKD1	0.813922751722731	0.555144006731601	0.8024159208781059	0.7056039925901569	0.7900050237445859	0.5476633885593429	0.8031370372063922	0.86270906238173	0.45782035257374804	0.739498679624368
FASTKD2	0.676140373756565	0.35366786526578203	0.572449440116775	0.22104418718291	0.409673334774139	0.485740803101935	0.594087841056751	0.313183591088789	0.519028420649878	0.485740803101935
FASTKD3	0.108027688480815	0.168535034050532	0.042307648610742994	0.042307648610742994	0.0302019369821376	0.0174468019417939	0.0241661810511627	0.00934162772750082	0.0284235869964465	0.042307648610742994
FASTKD5	0.881002306147006	0.935669670721289	0.935669670721289	0.935669670721289	0.7843258044703301	0.935669670721289	0.881474593423533	0.911424810514718	0.9000008072391871	0.9533821592669549
FAT1	0.0307297951617966	0.0825823679257732	0.140784060032803	0.136359423089824	0.266283594226888	0.204600735024799	0.0200110376150986	0.0128705868214542	0.228665810651647	0.0217412814944512
FAT2	0.267667374876951	0.20826186495366897	0.0991034188102458	0.335919936688992	0.5324416276087001	0.308094708055375	0.0870133489788967	0.18329739451798302	0.39751056077908004	0.420607957645193
FAT3	0.175178244244332	0.10358920936834899	0.18215934543999	0.13983061089672902	0.370888799928141	0.7828967964903442	0.123121411626687	0.123121411626687	0.0416395588241892	0.162057362321814
FAT4	0.330205090473473	0.642286873723317	0.16963083763239997	0.0502666049855809	0.136250817584593	0.513869435785983	0.41530780681664603	0.347037825853266	0.036768704783349	0.24843639071330997
FAU	0.616454823591525	0.49387573076523	0.32783226296125	0.32783226296125	0.375822271219984	0.32783226296125	0.545773098031682	0.794921835362643	0.39621107010175	0.5412104065127629
FAXC	0.6593180386444151	0.55545711491137	0.923351829088655	0.823448367936291	0.36229658449719704	0.7593013636755229	0.8626724197150509	0.850963019559996	0.7593013636755229	0.8706758351160258
FAXDC2	0.0112438891695114	0.0144970174290411	0.0319543730742731	0.0679882991656773	0.0593899302780495	0.0285700042107009	0.0945322813899502	0.137202471521759	0.0543011356979429	0.0306067578179433
FBF1	0.28126285970810805	0.22826765864624102	0.572751833126739	0.241881939754608	0.1935578883083	0.266450897598131	0.687525334770049	0.362731342767229	0.385406531633512	0.22826765864624102
FBH1	0.9542662941456321	0.7774136140440799	0.7774136140440799	0.7774136140440799	0.445449697613302	0.7774136140440799	0.91547670890542	0.5906260205928311	0.544902273510601	0.836673074634947
FBL	0.896959861433533	0.650174773349124	0.8505209107607901	0.6169730709956329	0.8612488154684019	0.7731209564177901	0.650174773349124	0.650174773349124	0.49690174731840997	0.790542695410164
FBLIM1	0.504472547765605	0.573033931455829	0.91928030310277	0.6108821725705289	0.84602399328612	0.800228362214263	0.9225508978485469	0.42674937649729205	0.9650637330662281	0.9755845673750161
FBLL1	0.39561222851483	0.46052417679232394	0.798594399965582	0.7905186754749849	0.8361772774950358	null	0.446858183179649	0.44764436096895893	0.8117934232591679	0.509275331910844
FBLN1	0.17058656598189403	0.459909776827888	0.16986440371600303	0.408169290592491	0.38227458291640604	0.29041166263494106	0.16844411659669803	0.28724589379692306	0.25008973908378	0.696292178600824
FBLN2	0.21932785361263604	0.654563662740622	0.392847390354631	0.299808471702251	0.397968799789868	0.485143768440003	0.323181813522447	0.740802172249812	0.319265429274122	0.8480906461115091
FBLN5	0.599483849088018	0.8862945892073131	0.6085532140472479	0.730806293614106	0.644940819965311	0.671748681253468	0.739560478897817	0.671677903376787	0.318508680517799	0.8046143518780609
FBLN7	0.8464123575156541	0.810415211880321	0.84622540741724	0.8639306180672959	0.706858797434091	0.392112127716529	0.8469631378838751	0.772433715990603	0.921561915443755	0.798685140298854
FBN1	0.692081832950192	0.40668283000515104	0.45470351589453495	0.517403623070293	0.4336445585924099	0.880870564317979	0.8981469311409821	0.884261814245103	0.44866181793296295	0.7467776325306469
FBN2	0.5735679955366321	0.509517017253598	0.844720981297034	0.52120385479732	0.578638897944965	0.3953137461287971	0.8376899429761321	0.921393712540216	0.739687827018932	0.5521369761619179
FBN3	0.818884469483124	0.617090177188005	0.9598450865936949	0.971322977177202	0.849590636044767	0.56576385287479	0.9580077315924829	0.754042930459278	0.9125927701818379	0.82033820735001
FBP1	0.8200461073867691	0.275189564909213	0.247651712842483	0.382308360225671	0.12895367955731	0.009436310846141941	0.325246291186884	0.35631306686644504	0.252830344296312	0.18594237086573
FBP2	null	null	0.783331255571763	0.81785557038037	0.7924728065423531	0.790557828546409	null	0.761254182664103	0.688055408281141	null
FBRS	0.9554845585951189	0.739427303070163	0.811077750750265	0.743108442323341	0.7400869750329592	0.7042216678591341	0.6861582549965278	0.693344404973927	0.697046531179026	0.702574495552826
FBRSL1	0.456935936431813	0.285566741107399	0.669835219627126	0.30507747461949103	0.27902800977111203	0.5721601831169201	0.4870955067511021	0.32038727139920503	0.19406996712101102	0.7619962312768079
FBXL12	0.0777192673194518	0.24504891774733603	0.120348928620419	0.120348928620419	0.190389674692145	0.142571792595514	0.19454229066620998	0.38899461749854297	0.194438139207066	0.19619682142411998
FBXL13	0.994443543688543	0.9759267824637142	0.9378374647334442	0.586225005385589	0.957936365348793	0.731794943913555	0.9290121142143041	0.945818390968764	0.7961768948493131	0.9507545305682841
FBXL14	0.307698326369053	0.5896905318264	0.5896905318264	0.518190683502586	0.599936149448048	0.5896905318264	0.494337021841357	0.410905395127701	0.40370650756221294	0.5896905318264
FBXL15	0.22754042233486899	0.44262784350086704	0.36581602014299	0.25605090133070996	0.400846492024705	0.44262784350086704	0.394779725728916	0.326859431947503	0.3665582840795421	0.44262784350086704
FBXL16	0.271185014198504	0.111241618050262	0.12328511338100301	0.111241618050262	0.121909898671217	0.111241618050262	0.42825502276325705	0.0289838751069324	0.6575216335671851	0.0289265083732758
FBXL17	0.40247913419867204	0.20552751355673302	0.0889213331652539	0.203124429236915	0.0385195654925561	0.0958802187769058	0.115718874903618	0.0958464669493053	0.0822809637181294	0.0319966130615953
FBXL18	0.426005273827535	0.332425000557684	0.66638455268813	0.6811056982337521	0.300595589696298	0.366334400291817	0.732979544928868	0.5153072683356571	0.36816997606026597	0.7190726775947741
FBXL19	0.200728510759005	0.0725323965383427	0.0725323965383427	0.0725323965383427	0.294525400312739	0.0725323965383427	0.36271431036623103	0.38550927594621004	0.072810204462207	0.0725323965383427
FBXL19-AS1	0.625477319378956	0.625477319378956	0.625477319378956	0.625477319378956	0.625477319378956	0.625477319378956	0.625477319378956	0.625477319378956	0.625477319378956	0.625477319378956
FBXL2	0.894538356810112	0.704330659871197	0.691422150411793	0.8845878131453879	0.9358339294252409	0.708119079979831	0.688913129992831	0.8999425984538759	0.218026771992868	0.7823680702587159
FBXL20	0.3884787088033871	0.362946594018771	0.765458684031976	0.5804134016107061	0.526040925998456	0.408260423394674	0.8787184670530841	0.47723746354626395	0.7465285588081579	0.408260423394674
FBXL22	0.504083127365312	0.77665415754244	0.528062857856291	0.7702364865732281	0.47108080293621896	0.7710561214267521	0.39819782361323103	0.6902631000420201	0.872142729706482	0.7710561214267521
FBXL3	0.728733403126297	0.6089161952886469	0.9877313494054459	0.920023296944232	0.744531931882192	0.5184351318889749	0.7227732613639399	0.6089161952886469	0.762085795188245	0.6089161952886469
FBXL4	0.6736731113372401	0.374085973345709	0.511275675270563	0.333386485268392	0.603725491078318	0.5412696817416479	0.511310112768751	0.125055211202986	0.6813744322886359	0.742745436455442
FBXL5	0.378962050270288	0.5053647366733279	0.613422840321465	0.31497836054156203	0.805835749173569	0.64347960871939	0.8833564878239749	0.34658435630765105	0.657873502204178	0.634141409184519
FBXL6	0.122226346832065	0.122226346832065	0.122226346832065	0.122226346832065	0.336242159067111	0.122226346832065	0.122226346832065	0.122226346832065	0.11447485058852801	0.122226346832065
FBXL7	0.8589079859491691	0.623817346837925	0.815963864983162	0.8834338357936551	0.8755733509563209	null	0.7693472187862509	0.962006508299822	0.552261155520124	0.7071135260033821
FBXL8	0.330455453489867	0.0384124060948301	0.0270023012979731	0.180093315841802	0.0370828137127058	0.0384124060948301	0.0832619996967325	0.7147192376144791	0.00128591544207075	0.0384124060948301
FBXO10	0.8760855656831801	0.3886604165912849	0.778204760231957	0.5715911863833989	0.5434464673003611	0.567426849587699	0.616171483960515	0.616171483960515	0.765845353993389	0.616171483960515
FBXO11	0.48348109152199603	0.210857351711693	0.424571933279742	0.376188355137809	0.41181746342259007	0.423156561103864	0.210857351711693	0.6474101850308399	0.10531876502935	0.210857351711693
FBXO15	0.23471429918883802	0.306740568723404	null	0.295373872252477	0.13219748481966198	null	0.7565827944676942	0.263180882084133	0.415537895732211	0.270789469861001
FBXO16	0.134093949817867	null	0.431740034333401	0.417323436639428	0.580207080047171	0.667047500556292	0.581309783861567	0.533818378125421	0.296516866290323	0.4295573657126389
FBXO17	0.463212249087132	null	0.799807485029746	0.200603757701631	0.09526016449313901	0.164780962304892	null	null	0.0885480296139293	null
FBXO2	0.6626005993021259	0.319582127836539	0.356963409112215	0.38427472026165205	0.7084462739092529	0.319582127836539	0.342009483582969	0.43080394597228794	0.653330501633324	0.319582127836539
FBXO21	0.27831646158403306	0.609645544802396	0.7170149807160731	0.204530007355299	0.873531567339657	0.609645544802396	0.951223019952984	0.444825908584475	0.70467594174429	0.46205025372465297
FBXO22	0.7290218756457341	0.6642714712041949	0.779521847984913	0.8887497899137171	0.8514397243679799	0.746544955721052	0.755189362731864	0.7356388862609891	0.580022702913777	0.7642102663404329
