## Supplementary material for "Multi-omics Integration Identifies Genes Influencing Traits Associated with Cardiovascular Risks: The Long Life Family Study": File S2: fvc.csv (part 2 of 3)

Genes	p_val_UTR	p_val_downstream	p_val_enhancer_CAGE	p_val_enhancer_DHS	p_val_missense	p_val_plof_ds	p_val_promoter_CAGE	p_val_promoter_DHS	p_val_synonymous	p_val_upstream
FBXO24	0.33818437664804996	0.12733198248450098	0.0260634831264117	0.16223269319121802	0.322776968979192	0.12733198248450098	0.0212277952280754	0.0182128564928714	0.10462515230328699	0.12733198248450098
FBXO25	0.46993301197218396	0.326732347266032	0.7567505875808341	0.22729336256179197	0.694486759232632	0.5552650856518311	0.5552650856518311	0.397166148498711	0.33930071856303307	0.892252359749578
FBXO27	0.046951939348656	0.046951939348656	0.0135326308189737	0.0112432887570284	0.0438046778332904	0.046951939348656	0.046951939348656	0.046951939348656	0.0504364257887382	0.046951939348656
FBXO28	0.647496424870677	0.7492190035548091	0.812545836788404	0.778622442144646	0.7215867876382759	0.680462557864227	0.8132744625465099	0.7182385853215459	0.481944646212004	0.638911265641974
FBXO3	0.28627290241177	0.731945861761278	0.351538801794331	0.19415902490094397	0.436273990353864	0.351538801794331	0.5626520853408299	0.21180502117100802	0.844968450719304	0.5498266056916279
FBXO30	0.42484423422695294	0.36666796797849605	0.307828387776469	0.40530000376236797	0.7528334701250771	0.6417692718497809	0.741821089233374	0.6417692718497809	0.5791007693845021	0.6417692718497809
FBXO31	0.0670333989930108	0.070318404578442	0.160273733920429	0.0499299814482829	0.276385477342851	0.070318404578442	0.0423236433819377	0.0692163119535916	0.22032174358194198	0.070318404578442
FBXO32	0.304591768637966	0.711765526986198	0.7259044868707291	0.815516594799785	0.482111794848385	0.5090964889205	0.7140769265864101	0.49422339581695507	0.789362492732167	0.722357958480881
FBXO33	0.670361137262417	0.878069494895673	0.656403293848146	0.641398700452152	0.8360466944596191	0.7813008229539541	0.5819819256130849	0.656374660443274	0.760332724848188	0.7813008229539541
FBXO34	0.615680869067958	0.633594584817485	0.370115179274467	0.370115179274467	0.548816050526552	0.370115179274467	0.5623249461112451	0.5938907687321899	0.38375540544501296	0.370115179274467
FBXO36	0.592860723033585	0.7689554594839159	0.6156920168763299	0.805800580736259	0.302130866787919	null	0.5700430194433779	0.6399449487350789	null	null
FBXO38	0.0782978954982402	0.27987591032865	0.195481511483665	0.182939827499696	0.30347451081791804	0.120754488029231	0.20590436405307602	0.0467144151796479	0.4808106686811121	0.120754488029231
FBXO39	0.0521562918700892	null	null	0.0936112463180294	0.20415092983813	null	null	0.00488296709398995	0.0186914824041389	null
FBXO4	0.6178977910373461	0.745666436311048	0.5540154674871031	0.623183226676842	0.6787886965069979	0.690410448982611	0.5509239042455071	0.776266685577696	0.7609045125420071	0.7797642955166079
FBXO40	0.332526046522578	0.236616194363374	0.18596129237833897	0.0753278333879676	0.247223304802529	0.104951971540158	0.18523173142157603	0.142914796235379	0.575595259039589	0.15525546930318898
FBXO41	0.6095067792454921	0.697453731567502	0.40198891536643105	0.39300259412868604	0.486389796055755	0.539667128715656	0.32920539803202004	0.45360750878878897	0.23093068169105202	0.46512110001907797
FBXO42	0.23345152783723197	0.34657978285668894	0.400803208152796	0.6306504315374389	0.26946400777423396	0.426752615980219	0.40050651885113003	0.508464841602879	0.16675828457766598	0.21092857785651603
FBXO43	0.47315035244083004	0.790565696183345	0.7731497083767399	0.292985194001118	0.508173245252532	null	0.8337324165324621	0.32997217135568	0.6713085191059929	0.269483082027755
FBXO44	0.246344192370485	0.22500092462941199	0.22500092462941199	0.22500092462941199	0.209332256774231	0.22500092462941199	0.158089045769095	0.20865033610452	0.208064278185112	0.22500092462941199
FBXO45	0.16482383071806	0.8510270374695401	0.29446969621099295	0.19607863274303797	0.38490133017187106	0.565083988845667	0.25563200151173	0.214303744922319	0.36985982755321706	0.565083988845667
FBXO46	0.301582859508313	0.964151365434922	0.64208629012392	0.6896774311730289	0.644505595302495	0.6481707608123629	0.642501435253633	0.5691513971560079	0.813500532152496	0.883247538213145
FBXO47	0.776680641629907	0.497998222115701	0.7169309614964259	0.921225087043722	0.891088683029196	null	0.7180749313407421	0.9148910504780792	0.39482635053287396	0.875748753342717
FBXO48	0.48718146036466903	0.28879983058993997	0.622715035153037	0.44185932065509903	0.268518724350315	0.478647250349365	0.554030076028564	0.623702814631897	0.478647250349365	0.347258393563667
FBXO5	0.49626997097530295	0.769264546932945	0.6186489870240529	0.629399086285141	0.303784882450437	0.40240397700889297	0.470671213962641	0.268871018532259	0.560642893971234	0.40240397700889297
FBXO6	0.239195372056818	0.16959142056015397	0.0599455103307302	0.150805461260108	0.15749866547374802	0.33041770356146005	0.0593820264551575	0.160121236637308	0.28822595426856107	0.33041770356146005
FBXO7	0.9954357283786109	0.9404499116322671	0.857962364540105	0.927042741598478	0.455090132176639	0.417398585617727	0.853795949926647	0.91905928788924	0.537988891237298	0.9066289164765421
FBXO8	0.33051771041819705	0.788650258536928	0.7715527745775479	0.7715527745775479	0.7244537079893821	0.7715527745775479	0.847410344968033	0.7220028509661929	0.6993950931259361	0.7715527745775479
FBXO9	0.126088883221694	0.11886609291087599	0.28718910474144393	0.15341587193020498	0.269049669093504	0.42868368868131196	0.29794496399100895	0.148414509052742	0.6471069360654461	0.42868368868131196
FBXW10	0.6813209041410621	0.398339956710937	null	0.89632373587349	0.212135934719892	0.6399661985088809	null	0.82879860664636	0.8482571883298851	0.607397653107781
FBXW11	0.725580688747588	0.8409534843830221	0.587046230986333	0.7150834566183771	0.7549886937377008	0.746823939760471	0.7653349479268811	0.788092765951357	0.31860984451198904	0.964967765439698
FBXW12	0.308838610828085	0.7589563102737971	null	0.715897730372692	0.383701464504644	0.30208299978840003	null	0.356140326642849	0.7731147661105869	0.4147277073005539
FBXW2	0.669359648205871	0.733932646912836	0.721841026900772	0.721841026900772	0.583805489717402	0.721841026900772	0.721841026900772	0.41007256121108204	0.39747298554012606	0.721841026900772
FBXW4	0.752325339376562	0.44546488540129797	0.5190444667303911	0.540479356809823	0.546682680712961	0.532243051146459	0.518804730936322	0.548593713584613	0.5320154765434749	0.532243051146459
FBXW5	0.9303813500525001	0.908721136184255	0.843640720356368	0.740723729917645	0.571102484595232	0.675359276836166	0.820274003767363	0.9812367034520542	0.88163334970439	0.990177593835647
FBXW7	0.528813863450722	0.640539699588791	0.774973636319758	0.495816744865983	0.5958039591026639	0.6118770376988371	0.247369042739078	0.6843734466673229	0.291190256573581	0.7597981558844571
FBXW8	0.0977530464631926	0.11400560687009698	0.28506227022216196	0.22969691110595397	0.146354603538711	0.238872981466274	0.0718454466704486	0.12043559072928199	0.136178988263617	0.11922718525741302
FBXW9	0.264565368367471	0.260583245942616	0.299694280346949	0.166772835480111	0.260596176188003	0.381648293476495	0.25148215850178	0.19586697885991602	0.17190206982734602	0.17771660715595
FCAMR	0.148297818688087	0.277132397347301	0.0974171633103015	0.159921945257197	0.24408426695757698	0.13065367392569902	0.0961072869527952	0.12163185110194699	0.131974988552225	0.19570283381928197
FCAR	0.544441507979424	0.7232145393183191	0.19405051518778302	0.5367111631758621	0.518989580018801	0.566163876506149	0.566163876506149	0.566163876506149	0.49797081707919894	0.616030660390286
FCER1A	0.433210058038634	0.0428820560710567	0.37494060750398206	0.358673364785154	0.0755880599493212	0.37494060750398206	0.37494060750398206	0.4708358784304079	0.109740911969341	0.685719216476607
FCER1G	0.00104337623998246	0.0203993877379798	0.00693444764937747	0.00122709569208325	0.00010383186643213001	0.0013177918164941	0.0010896570826313	0.000916380338924343	0.00143881468407606	0.0013177918164941
FCER2	0.118855988043185	0.762898813276592	0.28136613524491905	0.663341022492053	0.695489331336072	0.46208544451378203	0.304241932992587	0.77165513545497	0.392567704290239	0.7136004712016719
FCF1	0.147571374951611	0.29350858256181	0.31902461500469104	0.697440022531015	0.274929664636965	0.31902461500469104	0.269564102749774	0.27028018208335003	0.624440932164816	0.31902461500469104
FCGBP	0.7055254601420792	0.39816857483501	0.8874376093499391	0.8326479902830329	0.771989230873725	0.9043134355206591	0.6710118284647211	0.6710118284647211	0.238777626145184	0.889481370882795
FCGR1A	0.515092624156673	0.515092624156673	0.515092624156673	0.57644649916262	0.6861436481512329	0.7523428158926899	0.515092624156673	0.45130948443877206	0.515092624156673	0.515092624156673
FCGR1B	0.282769181490745	null	null	0.421063322138453	0.42405344350759605	null	null	null	0.74989897966126	0.105334868485371
FCGR2A	0.16289311410175597	0.162058724364824	0.162058724364824	0.162058724364824	0.0370414976720824	0.14442151281133098	0.197105882899699	0.19669789254356002	0.0856794076006228	0.22338734764104298
FCGR2B	0.253246485443875	0.43721840453453603	0.331107895320587	0.23554407312425896	0.5788721502591601	0.331107895320587	0.338864293689076	0.16396449921171302	0.0612764973840402	0.331107895320587
FCGR2C	0.15192950598542598	0.15192950598542598	0.15192950598542598	0.15192950598542598	0.15192950598542598	0.15192950598542598	0.15192950598542598	0.15192950598542598	0.15192950598542598	0.15192950598542598
FCGR3A	0.31999553162924105	0.31999553162924105	0.307631479602404	0.211721631671933	0.3822558747287221	0.31999553162924105	0.31999553162924105	0.31999553162924105	0.379552298135031	0.31999553162924105
FCGR3B	0.619951878986716	0.278576288032286	0.242295477291357	0.19749565352351997	0.165217024453596	0.242295477291357	0.580164459313334	0.242295477291357	0.286128307917049	0.3907555037256121
FCGRT	0.0885752591309423	0.0281964305162049	0.0562166545284635	0.0491008740737649	0.0493728056714986	0.0295928412707063	0.0575891542757724	0.0295187676897801	0.0512436132276664	0.0531133385280349
FCHO1	0.106824353381443	0.536372669378148	0.8404956740138209	0.10191714147469999	0.45483338537677603	0.441138287461449	0.55260532675416	0.5962281800694891	0.411303458393236	0.759768645862861
FCHO2	0.314681557957564	0.132036467735232	0.26041162121469896	0.49820563743299	0.11252053217672098	0.0988834597535299	0.185551127125969	0.0786653018233271	0.40503914653740203	0.165441459411813
FCHSD1	0.582619236936861	0.426881803133244	0.10495644019424999	0.683733455871927	0.753678870576107	0.45564206840781	0.5958229462798621	0.5756156409101689	0.46358815068919207	0.33112928714163203
FCHSD2	0.0479324919553268	0.0551683998263175	0.0193754803059668	0.0330382254318912	0.0662251382862217	0.0551683998263175	0.0204161619863674	0.0297316681351788	0.11629203028655401	0.26229275377772
FCMR	0.42609156375106	0.429067616352301	0.38181496068382004	0.594099594470764	0.4967397150797921	0.429067616352301	0.823738238808245	0.526892297561265	0.195486070272097	0.46426429464329994
FCN1	0.08164039877982901	0.261520313285376	0.435712078658153	0.10183689257535002	0.45276459536267794	0.34559330034378605	0.410277376706459	0.032175392881945	0.45172908099730996	0.396735566681382
FCN2	0.12018726993526599	0.33790314654279807	null	0.11073627406992301	0.8561846730117729	0.667960797838847	null	0.11201452000577601	0.545093026588372	0.27717350468743795
FCN3	null	0.8258298374497	null	null	0.5376098698016389	0.382472484053673	0.438517579535261	0.6544832055879051	0.271022615051228	0.36205001004287296
FCRL1	0.8956828014674351	0.9494552980421809	0.948515108225253	0.931103986743865	0.9648079644023021	0.9797174324811428	0.9716963516554709	0.984393286728454	0.805041528394215	0.9604004764087991
FCRL2	0.462966494716456	0.5395120243743781	0.6169827993708851	0.59934373466525	0.23434835598687	0.47988595058111294	0.845413457443002	0.840044542644023	0.5003446640242779	0.7317864621694841
FCRL3	0.739004877115203	0.7206596827468699	0.572408574841861	0.797846334882468	0.42495060063283	0.599485502275495	0.572627323650467	0.7179506324250959	0.0570095576101054	0.553315461516461
FCRL4	0.20746653179329197	0.10319243146522099	null	null	0.09422474290807599	null	null	0.6607653157162641	0.0390897153352701	0.14310420717173497
FCRL5	0.620285670153673	0.0142283169629968	0.672072203956662	0.382148342956326	0.26388936512074695	0.0559483049944521	0.575665696525751	0.46782128224974395	0.575548652348509	0.30003733550369704
FCRL6	0.666514739062959	0.607188879372938	0.8866414417243521	0.40996754015451603	0.69519611845274	0.439363659998839	0.8233880306274971	0.533203150615468	0.907952418913046	0.494184613399003
FCRLA	0.0858569782640502	0.0607194979186884	0.461785041890964	0.35348243863932	0.0585098393029442	0.235140611194821	0.15419981148590398	0.0813297341283144	0.6649307081644029	0.15219514363740802
FCRLB	0.688786089587982	0.41128700671571	0.385684116267135	0.5716357376261529	0.49328520646094104	0.47462335289329605	0.30159448268899397	0.49871075137225607	0.658726293038941	0.410137819326679
FCSK	0.7901319938770041	0.7901319938770041	0.7901319938770041	0.7901319938770041	0.7901319938770041	0.7901319938770041	0.7901319938770041	0.7901319938770041	0.7901319938770041	0.7901319938770041
FDCSP	0.87183385010142	0.42404307253603	null	null	null	null	null	0.611203560911828	null	0.9434989243983101
FDFT1	0.678487577371577	0.451135153228771	0.6465809215526259	0.7399621047037791	0.878383841923228	0.581370419077732	0.8418036124224749	0.8418036124224749	0.6353321377467189	0.7706375818613119
FDPS	0.304836624243908	0.283872047365213	0.283872047365213	0.438518994326513	0.21455028508442897	0.283872047365213	0.221885932616047	0.326901955064207	0.162983964967361	0.775307965938981
FDX1	0.43744692772163796	0.30906873553804604	0.861724851182989	0.568264370105832	0.518249724654425	0.7238286090209409	0.8313153667419119	0.413236264759707	0.702590936527479	0.555289050367411
FDX2	0.698974567762661	0.765732421426286	0.695066564847249	0.694771534876216	0.700615890588567	0.765732421426286	0.699340451151855	0.765732421426286	0.672878583414126	0.765732421426286
FDXACB1	0.107738242251651	0.0734750638215365	0.113050599386489	0.0231303472472329	0.0529990459923528	0.153192418745624	0.0734750638215365	0.0734750638215365	0.15854656905609	0.0734750638215365
FDXR	0.235654268617397	0.21829055858087196	0.152161934772983	0.16805210564101902	0.136005209050998	0.813920519140402	0.153435402915766	0.0937927016082489	0.333331981073653	0.0953107140313462
FECH	0.856595043136404	0.8390629099535991	0.511259111812451	0.703797489623547	0.729453979769735	0.643362449921786	0.8977154871258151	0.8827561032852541	0.8086802668405509	0.300150426019326
FEM1A	0.6341049211804771	0.926877514900437	0.8101827543204742	0.8101827543204742	0.913381108306925	0.75104129542924	0.793086687727473	0.8041082458622221	0.9123449682630099	0.8101827543204742
FEM1B	0.121378968178724	0.24594618053286899	0.274240356897967	0.274240356897967	0.312919624793786	0.274240356897967	0.440153790172476	0.545984642229381	0.6054699638373628	0.274240356897967
FEM1C	0.632435722588906	0.8846310289852801	0.9719538345662321	0.660154868950527	0.688619877066291	0.5988464018917571	0.971491373047193	0.8283487715201241	0.699435526965653	0.909628904299232
FEN1	0.338109766100412	0.712182975396726	0.712182975396726	0.712182975396726	0.8591346067159259	0.9144394300637599	0.35391640141962394	0.559627519224133	0.7870548603529359	0.40475847506030604
FER	0.40702886601852295	0.34628810331216403	0.835630352483093	0.517684889158012	0.29688842036896096	0.456899508179895	0.79057667618235	0.664269710989442	0.827176286669146	0.522646851028902
FER1L5	0.206448323176105	0.743567370195052	null	null	0.519419055393252	0.6865104417128721	null	0.547979120352426	0.0933571298535336	null
FER1L6	0.49515865680681	null	0.4569674041190279	0.31191287332141	0.470277708351618	0.57280219653611	0.694066164067965	0.29419971694714003	0.8971889028532609	0.6682507644877089
FERD3L	null	null	null	0.187622453299216	0.8674876449078059	0.8408367237886929	0.9928169444891949	0.8729574870531569	0.371004885416594	null
FERMT1	0.11357966462413902	0.114002131693583	0.34414751840842106	0.520907055207932	0.5101429223212779	0.126048482337951	0.337328585528735	0.4987209252546889	0.637813721556475	0.338734038337003
FERMT2	0.24951953161975898	null	0.298303160415453	0.372732785614035	0.114024042701609	0.42753637181497706	0.27735520885337706	0.4953593212410539	0.552767318211822	null
FERMT3	0.8030125356377271	0.915564533969354	0.9251984296226379	0.972047162523616	0.6997101484579	0.810818881250506	0.9452120510415171	0.9878928625779321	0.8889366856164521	0.6699480779255881
FES	0.8369970491441	0.304784836408215	0.758653385136797	0.39080441525494297	0.561586905323245	0.539218918280556	0.8753934872496449	0.9115565037643578	0.677525902485208	0.450242876756413
FETUB	null	null	0.4092081033686071	0.823987586229913	0.456222976305644	null	null	null	0.668567577469313	null
FEV	null	null	0.95952555638185	0.9631176558692421	0.633902991452708	0.764902841657345	0.716968002966828	0.6086476089153909	0.549530700999714	null
FEZ1	0.0224542454418552	0.0274367398683971	0.0211414869051905	0.0304287122462609	0.10986061355747	0.070785691088843	0.0109058363371596	0.0406126131947391	0.0962864493268977	0.0633724055065911
FEZ2	0.8875186544141179	0.9886118896893691	0.7394239193089871	0.832785156937211	0.844155992026782	0.92871465126854	0.92871465126854	0.7193451985763191	0.510551902482377	0.47816783048460404
FEZF1	0.9193274813733299	0.842628227700012	0.9502442377322831	0.97407403801153	0.7961513770087559	null	0.965247558863428	0.899925789288973	0.568090828730031	0.708690795681992
FEZF2	0.869549245025276	null	0.144473937883506	null	0.399625529585911	null	0.5939340450987011	0.8121402174635292	0.760877725720903	0.690811467850488
FFAR1	0.550590626306934	0.6471087537968621	0.478587725325997	0.864392460723766	0.461373102531467	null	null	0.665150076454628	0.6761660373095689	0.648093379964144
FFAR2	0.8840532376787521	0.59748466258934	0.5679064058355779	0.20723882234981197	0.8555356995831591	0.66713889041914	0.36177824798411207	0.21472100713389003	0.424161745141818	0.19783001453117396
FFAR3	0.808521081450648	0.74017832812323	0.74017832812323	0.86393343969066	0.7476057301566899	0.74017832812323	0.74017832812323	0.873938637200958	0.743635385040787	0.7776478608794201
FFAR4	0.6173358875474739	0.95374330883607	0.9334630420802141	0.962238963161173	0.857285172059422	0.8418945222481892	0.856750761448403	0.9133458051295049	0.508924801884345	0.8814273272512271
FGA	0.5214171700551931	0.295962393179916	0.844164102702685	0.903149594126305	0.78212025157577	0.747870005196141	0.9061418267120931	0.860615096023962	0.8059271660632921	0.826115303666438
FGB	0.582308531941081	0.426483643257877	0.582075020966138	0.512315067273861	0.7280903612641451	0.7007366715362671	0.6152312106932359	0.5762900113668771	0.46182118736679206	0.260779360017939
FGD2	0.399268884098939	0.30987428067842604	0.555898016384235	0.6763669170886639	0.43482382927342206	0.38108594646290206	0.5118464586488929	0.7102301979532639	0.6880734872567341	0.538881968206255
FGD3	0.8651072261455859	0.755717525279324	0.894418689498673	0.839739291309783	0.941884718403575	0.7583517168991241	0.973058386904593	0.8918320239482951	0.8373349886951821	0.8718474952217908
FGD4	0.18474809365598	0.0988131643527676	0.0498684756678233	0.23757573333633497	0.0666792431437318	0.203305891755704	0.10205140389553	0.10928422553009899	0.0922599298681433	0.173078651765318
FGD5	0.624704517881264	0.624704517881264	0.7477994590595721	0.9024497883679471	0.909500503960938	0.500917228660075	0.9827718517287819	0.8731690611630759	0.381510754429523	0.624704517881264
FGD5-AS1	0.578866670628355	0.578866670628355	0.578866670628355	0.578866670628355	0.578866670628355	0.578866670628355	0.578866670628355	0.578866670628355	0.578866670628355	0.578866670628355
FGD6	0.137614685896331	0.16746966759122198	0.309959738618683	0.37478473035677	0.165027706820584	0.138824248701486	0.138736123450767	0.20881021294985297	0.124352131175858	0.17777686950575103
FGF1	0.7075628236599821	null	0.826795781306243	0.44793720356885003	0.34345274420563	null	0.9045361357973092	0.9461411833941209	0.6126547896440739	0.6541697498671151
FGF10	0.7401319245737791	0.7660879083904519	null	null	0.850703876096234	null	0.936421858610024	0.986562901423655	0.645690542272186	null
FGF11	null	null	0.908831258750618	0.9923530759803009	0.9467952931785492	0.8134781127652291	null	null	0.833589655229241	null
FGF12	0.252283252199344	0.145680503638531	0.990937144407192	0.43179740608138895	0.8139200790079839	null	0.690056885036781	0.9648953329237141	0.5755632231099089	0.686374379360521
FGF14	0.17873347685343802	null	0.0992025169514546	0.34801024175863	0.7779966477842951	null	0.15764123419982	0.38374986298385405	0.3859963058365879	0.39608497535185394
FGF17	0.0357959470090567	null	null	0.5583716171347989	0.17304913156716903	0.10656329339032901	0.0228654765537282	0.0218327526966898	0.0339600951715169	0.0184017375230213
FGF18	0.650947253264964	0.351364218425036	0.6742415800813649	0.511953792089354	0.6353194542442221	0.45594614039083503	0.625348782256982	0.43783058753318804	0.492289161731844	0.5575506697625451
FGF19	0.21656195880106896	0.932428468786258	0.603085097275783	0.791044576838302	0.0803297905898409	null	0.5372925078591451	0.74771750451987	0.43061640862689204	0.43601834346420704
FGF2	0.748165625279436	0.5749134275218879	0.41058136561686004	0.838747965441986	0.42851249742865993	0.705150621689379	0.486574834043568	0.9256920273269691	0.605965669792965	0.47114454143608897
FGF20	0.69123805274263	0.918107156209598	0.672642636058029	0.3537282268345539	0.42241969909253396	null	0.8678950273853929	0.46006109990004906	null	0.35643073149949295
FGF21	0.123091405833864	0.418755002235234	0.48750453110711	0.44009105981658103	0.334376218836348	0.563274398338682	0.3915054895373061	0.0920333946833471	0.419952411840931	0.326498805846386
FGF22	0.301664131043328	0.34687441942619	0.32099185362918603	0.140540748613529	0.172779329923839	0.47937620780918105	0.268368524242165	0.36762088691504796	0.0886480358353869	0.0874161086846639
FGF23	0.26021572354934397	null	null	0.687278673351961	0.6996151055626999	null	null	0.5639503647840219	0.733919119866277	null
FGF3	0.274095251066113	0.401910676285875	null	0.621660808087752	0.628418071116232	null	0.25952382263769896	0.6941976856284361	0.795817525608227	0.378604263324572
FGF4	0.6647834615230589	0.8304592845965229	0.954297442094225	0.792706085802165	0.804818419846639	0.169284366109563	0.48522756369117104	0.968268944283894	0.8927431984638541	0.60723921245171
FGF5	0.7618719838846709	null	null	0.610720741010125	0.9519515500558191	0.9765557855046401	0.9400391688068891	0.775237175685356	0.638732827984126	0.911969430207297
FGF6	0.388315074614806	0.868143320689557	0.470705848673933	0.43846225867901206	0.29769687352998403	0.129306669883098	null	0.215939611391878	0.543839774077886	0.0289352006027499
FGF7	0.933896671871254	null	0.932327030559626	0.940973167199703	0.9676002085642921	null	0.7788237272315509	0.588390994660494	0.9793044981101541	null
FGF8	0.7822321772541541	0.7597700255092821	0.3695805704991121	0.515051023273551	0.821190385931173	0.8453458163486349	0.34486635770978696	0.392099016552852	0.40873992002012	null
FGF9	0.5892993049641589	0.625157440096667	0.49519270928328707	0.8016569728340781	null	null	0.35337592284857705	0.855221174222302	0.205958836692453	0.41804181955351793
FGFBP1	0.0812929506437449	0.20617673228521202	0.572381091099891	0.0493406489280232	0.23898840322732798	null	0.187916953837066	0.206250183905143	0.18162997607409398	0.10818359226942999
FGFBP2	0.8199850959141091	0.6294182601944139	0.42325976325102294	0.439906014637673	0.22040235704869798	0.321662398661648	0.321662398661648	0.321662398661648	0.534503993854925	0.321662398661648
FGFBP3	0.57667477337082	0.21715273778014302	0.692232701875781	0.677808811680614	0.6715261210906049	0.23772330615386603	0.66942236056909	0.33763480397361395	0.640519794265004	0.23772330615386603
FGFR1	0.00195857040711394	0.0072606203671273595	0.00182576450255004	0.00466155153576015	0.0656004916210462	0.011613021561135	0.0016210032490244699	0.00341304016629533	0.000682342945201496	0.00041495704715552404
FGFR1OP2	0.825730649225225	0.37750551281345	0.930210922834517	0.7726039439448291	0.638765784789548	0.6368868861511839	0.835763772610254	0.434604859809961	0.495190808888048	0.6368868861511839
FGFR2	0.0330028238402911	0.254473517463932	0.388332845432696	0.281622035680402	0.4068839683913811	0.24676004033468898	0.0867398804719462	0.47484298845087203	0.145105458084859	0.48609802577885797
FGFR3	0.32145390048009304	0.0175904473759534	0.337791887756598	0.302479601099301	0.583471533767418	0.433063486301065	0.494165891635997	0.38565796392270507	0.0615733019132734	0.24184813208892497
FGFR4	0.7000106954849671	0.7343501886092041	0.959169277988654	0.9672702201073159	0.9425480404900409	0.8500725192191779	0.713108668924256	0.796262064322762	0.7402241706283492	0.8299158722366801
FGFRL1	0.0674661468897842	0.0649720983989241	0.0853928406849563	0.29368443765413105	0.24315404621973802	0.13450469228304401	0.0847413398971452	0.352195309375697	0.0475518700428117	0.40570109693223
FGG	0.776363090786305	0.279501922753427	0.737097042208793	0.685042166618658	0.8955321045641121	0.9137807611613391	0.7646094337492241	0.865163795744615	0.927151792100223	0.9132965591478441
FGGY	0.4335878825308879	0.400189962280214	0.794934355773469	0.649531472506864	0.50509861582047	0.526527618443805	0.24730621282292198	0.499490308315647	0.639645014533949	0.293608602034016
FGL1	0.485978319136548	0.590548467396786	0.21860708346720004	0.7085723493580741	0.43617810234891496	0.736343408991957	0.233845291152776	0.6395914856654189	0.279626952145603	0.316527447716248
FGL2	0.330924423027661	0.31085331736230604	0.162441168142897	0.449620918026813	0.124133637737062	0.139396458007309	0.338686476989709	0.29827372627785	0.486140143869125	0.31085331736230604
FGR	0.778422180306422	0.48651339338582	0.315656698212228	0.254506043673123	0.45346959317703905	0.739597592797696	0.27680850891812797	0.314840093225146	0.339902264020092	0.514633171544957
FH	0.26730265812398496	0.330744328460102	0.19599381474622302	0.504997549758484	0.39451412765674704	0.42017645681166604	0.20126083477704	0.417330151975322	0.644908230596155	0.3697304725262271
FHAD1	0.630936596884922	0.31726136406108	0.6372756527687591	0.799664713014461	0.267988902128677	0.796138814830134	0.690806239174878	0.535363586338371	0.600351710206026	0.628111402512974
FHDC1	0.8503300518755721	0.37713396965972995	0.6601452703426851	0.16863599632604598	0.587403461901922	0.5706181584950799	0.452002098825242	0.4969226950708371	0.630332457171502	0.5706181584950799
FHIT	0.786802394097697	0.7213408211193859	0.836017969905593	0.495955595402447	0.803151544762645	0.688583963760097	0.8074709842243041	0.846835869878093	0.8171426510028459	0.620237282850439
FHL2	0.0289575424675799	0.111677264598491	0.147539715544898	0.0415936020313673	0.204533236679292	0.0931894991468359	0.19157245518877103	0.17472213906986903	0.0938797534788757	0.0734528756952498
FHL3	0.8771551151888791	0.7048620322922841	0.9442152558617221	0.7205895327363192	0.9761901844571729	0.9420898665294499	0.6569587672888101	0.735399768577541	0.906110637778533	0.958330820488629
FHL5	0.0981377652987689	0.113267422306541	null	null	0.0212693613751363	0.168149979908196	0.40953483783616795	0.0654370045658604	0.44045767324859203	0.18605051763471997
FHOD1	0.513856420272424	0.313103698533851	0.313103698533851	0.313103698533851	0.5234549018356239	0.19706948258947898	0.236286953180965	0.43911792906696706	0.0279207288695216	0.313103698533851
FHOD3	0.118598220222736	null	0.8273980692637021	0.33052251891548196	0.6729526982407571	0.169578663759621	0.8288168510672429	0.467541230491482	0.7508063808921001	0.274558862905468
FIBCD1	0.94334736092804	0.9965179571748629	0.9482902903224949	0.992414495012386	0.9358427480422221	0.8977752024091721	0.9455311593878549	0.9703326338884442	0.9472709933385649	0.9455311593878549
FIBIN	0.9020341193768691	0.539823909017907	0.6451387931346839	0.574446074360192	0.7685688967474359	null	0.645955644748012	0.9884358822761321	0.426766506159238	0.912215708520763
FIBP	0.37168268447819003	0.6082248653075191	0.575679799436135	0.616082738750495	0.504699611252853	0.96809314914763	0.862613321061479	0.23269763299201898	0.732242112245899	0.382916483262991
FICD	0.0170700388112	0.0131784574769659	0.0353323721448915	0.0122463376959089	0.077943212988029	0.0992694085909947	0.0180624769267372	0.0504094972282562	0.0163383543699074	0.000715675376756875
FIG4	0.948000726931698	0.987321148462978	0.987321148462978	0.987321148462978	0.968520460705943	0.991183184561808	0.886716783441792	0.8923608541224709	0.899466510063854	0.9092249273380061
FIGLA	null	0.412545224719849	null	null	0.5158922609995089	0.420729116530493	null	0.35771708642769395	0.6613711810605369	0.886416454690671
FIGN	0.9823699921157522	0.7250314641847659	0.7638058751195881	0.9125445588039871	0.976620018343568	0.9744293543401771	0.7452480212706031	0.979541233897975	0.7471123146662991	0.759624341084409
FIGNL1	0.911124045820818	0.942767730271053	0.5557557440859039	0.723213191620554	0.910601080679999	0.987581522741881	0.973102473713672	0.973102473713672	0.929419775455639	0.973102473713672
FIGNL2	0.7917369394354509	0.7917369394354509	0.618489149597614	0.8347600032128921	0.6992861721806439	0.7917369394354509	0.6241286560842131	0.71946907481764	0.4427563140918429	0.7917369394354509
FILIP1	0.9048210425572629	null	0.296585300816849	0.404545307239498	0.20784958492221697	0.339376312760696	0.67173645603368	0.49585200733019896	0.190293721902279	0.142797337187915
FILIP1L	0.358859187771156	0.301902970166823	0.493318746920339	0.569159292923566	0.550044136845644	0.7283815854119899	0.503735872811191	0.274606504705844	0.45025710842924105	0.301902970166823
FIP1L1	0.919907993906116	0.930717241837965	0.9422198758148871	0.8863323784666529	0.930717241837965	0.930717241837965	0.8849152195816891	0.931948550570337	0.9862711346797809	0.9432450351260021
FIS1	0.665664478858607	0.449073251644802	0.145798176565691	0.512453088026345	0.20850221455456897	0.449073251644802	0.348915842185018	0.44989864732934004	0.449073251644802	0.41676407452463893
FITM1	0.257395753489867	0.6859129202608188	0.140421630470525	0.191223852407174	0.7434303932978149	0.6607693547129829	0.446513108926503	0.446513108926503	0.5866607617797739	0.446513108926503
FITM2	0.9942523705927171	0.92268037458417	0.782481536129312	0.9779527930113872	0.9252435287995251	0.9226321460307559	0.768326393274999	0.8804673726081741	0.974965619123854	0.8752389189139229
FIZ1	0.6373820664716441	0.293875217854314	0.627109791774901	0.702628632727579	0.404129650548922	0.228797887322576	0.5876148119176879	0.7048876703570129	0.22839065738239103	0.228797887322576
FJX1	0.04042941580304701	0.21956091929281196	0.15691696699346303	0.0856676632578709	0.18993784503079	0.0896775244141246	0.145789697931806	0.116730493482685	0.5773790641542951	0.02527813482589
FKBP10	0.37069620752311294	0.797270785827851	null	0.6267544630135171	0.542316867259366	0.28836371757278	0.451418377927635	0.525238385790575	0.463486728928879	0.406155544897214
FKBP11	0.410757343807444	0.23486980001245897	0.25877354076627196	0.430850498265115	0.508665594022612	0.6940989549886372	0.23486980001245897	0.23486980001245897	0.23486980001245897	0.23486980001245897
FKBP14	0.5772917334541551	0.5772917334541551	0.5772917334541551	0.5772917334541551	0.758183622275881	0.5772917334541551	0.5772917334541551	0.5772917334541551	0.608203301485092	0.5772917334541551
FKBP15	0.29955015183872497	0.50139252974976	0.7835166748793471	0.322371878100505	0.49156165013738	0.423227421086401	0.6977011835682211	0.7402983289212149	0.116760576505113	0.680144050733871
FKBP1A	0.48980828702836104	0.369008471308707	0.369008471308707	0.414035254797464	0.6723096354546	0.369008471308707	0.513707015340425	0.4867905555806629	0.369008471308707	0.35892571305640397
FKBP1B	0.0666304203181182	0.0629335972533325	0.16463448129038402	0.70757006097454	0.29536493511977197	0.29536493511977197	0.142942723701975	0.30351863242293897	0.294755455771767	0.29536493511977197
FKBP1C	0.317179733139334	0.8804721627393209	null	null	0.875886674432448	null	null	null	null	0.748184368553773
FKBP2	0.950490719402085	0.985587126164466	0.950490719402085	0.9081340718309828	0.992538724200965	0.964306709247006	0.950490719402085	0.950490719402085	0.652428656367725	0.7148381805544899
FKBP3	0.474135270003938	0.43521553742036206	0.43521553742036206	0.43521553742036206	0.0852221815559183	0.43521553742036206	0.416425523411943	0.909371545273875	0.494272601735522	0.343288533204742
FKBP4	0.44675241684349204	0.44675241684349204	0.179361117924703	0.39744932090436697	0.255238390632363	0.602563615692963	0.500190118717279	0.062825483383367	0.549280085887184	0.44675241684349204
FKBP5	0.294078334727297	0.469284708340266	0.110438297065771	0.34466008054701897	0.14025525218719698	0.465394896004627	0.536745836871236	0.176355170269517	0.38429357622816296	0.12379863258486001
FKBP6	0.40671309925907106	0.8969799337294	null	null	0.39571109745163	0.508459464945783	0.779858961552882	0.390264754993983	0.448015866167418	0.644899597332988
FKBP7	0.7729170271722429	0.91379093960861	0.889180387849127	0.711609001194903	0.6741592954647779	0.635387307493056	0.901761496561096	0.943264748125492	0.504343982046325	0.953829919989039
FKBP8	0.28449374339302397	0.19157384089890497	0.336377157738139	0.288272845453242	0.480919376648497	0.19157384089890497	0.0690967968424468	0.35951684621630997	0.026866962238847998	0.516346307660269
FKBP9	0.880761339640963	0.9321025643444849	0.776164679107503	0.8326464045171541	0.882469754785707	0.8531981499085172	0.8042886467796869	0.8288880700564442	0.888605853877153	0.7691156978674671
FKBPL	0.680201281008437	0.720979011245054	0.720979011245054	0.720979011245054	0.731836685515818	0.720979011245054	0.720979011245054	0.720979011245054	0.340058338443436	0.509487462107961
FKRP	0.443658163399592	0.141974417625902	0.0493205329719258	0.176628200142177	0.15833484453838598	0.156325180342929	0.4214274972585139	0.477025091991657	0.229950314502517	0.103817285406029
FKTN	0.816484719467514	0.7240987643470791	0.973140587832803	0.833562845897518	0.963672231713572	0.8740305578756801	0.8528571349652191	0.728330183113991	0.6631107500828399	0.8528571349652191
FLACC1	0.252785443094288	0.252785443094288	0.252785443094288	0.252785443094288	0.252785443094288	0.252785443094288	0.252785443094288	0.252785443094288	0.252785443094288	0.252785443094288
FLAD1	0.0036666599989140704	0.025662700726302997	0.272532857153063	0.00446392731460735	0.00423289515729642	0.0257293993330282	0.271919061566576	0.00132156739362883	0.0876331231866416	0.00413928564689066
FLCN	0.54481903219291	0.689270171838891	0.78041964958287	0.736086804697495	0.690691410121632	0.537609227431693	0.689270171838891	0.689270171838891	0.7188578889697079	0.558409872134182
FLG	0.598487514517407	0.598487514517407	0.818150975920511	0.48570613878006197	0.81228218569712	0.814633059640165	0.873691986659119	0.5650831302638989	0.7581702625614101	0.598487514517407
FLG2	null	null	null	0.6374230114679339	0.597046005277059	0.0668215613829925	null	0.600183280940538	0.307349149758562	null
FLI1	0.9778127774767921	0.7976798005463521	0.7706901312834442	0.778970622824745	0.95688639577361	0.968021713762278	0.968021713762278	0.90178408772954	0.9916532252708149	0.968021713762278
FLII	0.49544510427490296	0.250197014760127	0.250197014760127	0.250197014760127	0.239354422327794	0.11621458449791001	0.250197014760127	0.250197014760127	0.5260002701166799	0.0687895376391853
FLJ13224	0.252650920889541	0.252650920889541	0.252650920889541	0.252650920889541	0.252650920889541	0.252650920889541	0.252650920889541	0.252650920889541	0.252650920889541	0.252650920889541
FLJ16779	0.687304895611898	0.687304895611898	0.687304895611898	0.687304895611898	0.687304895611898	0.687304895611898	0.687304895611898	0.687304895611898	0.687304895611898	0.687304895611898
FLJ40194	0.0359952752227591	0.0359952752227591	0.0359952752227591	0.0359952752227591	0.0359952752227591	0.0359952752227591	0.0359952752227591	0.0359952752227591	0.0359952752227591	0.0359952752227591
FLJ46284	0.27455838684882605	0.27455838684882605	0.27455838684882605	0.27455838684882605	0.27455838684882605	0.27455838684882605	0.27455838684882605	0.27455838684882605	0.27455838684882605	0.27455838684882605
FLNB	0.769720410273393	0.303141780847785	0.495260778821541	0.623774511457628	0.594886434291769	0.48435490749579496	0.7155960023380121	0.620703921473448	0.509680929227193	0.772925652711247
FLNC	0.562607908001801	null	0.35079161415893706	0.49508270773021507	0.4786720967633761	0.250331768950254	0.46893695630745397	0.6889161504875261	0.7430439588492951	0.166196595859375
FLOT1	0.648103123860619	0.6710822691966271	0.5976599352311329	0.48981805361871994	0.30927941619713395	0.718427573585068	0.610558639866576	0.6087680483651221	0.761138101404068	0.4864928422986
FLOT2	0.7732133666608709	0.6049815944439549	0.324519353454219	0.638106591159305	0.6152287771100551	0.699842865916393	0.737001952390716	0.45637457189599895	0.5064505722678401	0.434067572589625
FLRT1	0.799832500155102	0.81184245542718	0.426733750677211	0.8816680959837891	0.8910108364886971	0.8863693821441899	0.81184245542718	0.81184245542718	0.7073925827132991	0.81184245542718
FLRT2	0.3778995986042	0.47469510270705	0.109919777945821	0.169465960442674	0.538932156582856	0.333661790529497	0.347055325326515	0.606902681747452	0.121906292847319	0.333661790529497
FLRT3	0.8160860851714459	null	0.7830186964636201	0.625533807435114	0.8316275843502241	null	0.7843717675603309	0.777409592688881	0.8872931716316421	null
FLT1	0.523483009981573	0.6428393476136479	0.400490037213711	0.21938705181449303	0.35866120496357895	0.19301039853035099	0.255109174430939	0.28691623055088206	0.389254521975792	0.29528370260640197
FLT3	0.12215594338812198	0.26210498600960697	0.0076187320064617595	0.0133669267406782	0.00750197624860055	0.000161090414885344	0.00746446000627473	0.00367720095945015	0.0468396977949817	0.00183753833919995
FLT3LG	0.070071584237335	0.070071584237335	0.0335590789213442	0.12388062955405198	0.0261479860199924	0.180096956034114	0.070071584237335	0.070071584237335	0.311844227885045	0.070071584237335
FLT4	0.366617481392892	0.513796788561944	0.8368842792968678	0.656075168102907	0.260746725202852	0.596748175495011	0.7017862548753969	0.601898029149036	0.36202574077536703	0.831733725349631
FLVCR1	0.9839615239484542	0.9764095055896179	0.846876180585172	0.97137224651225	0.814516788657555	0.5877944159392039	0.949388422457298	0.796684214138329	0.9763244175878499	0.97554112440146
FLVCR1-DT	0.8980017621925871	0.8980017621925871	0.8980017621925871	0.8980017621925871	0.8980017621925871	0.8980017621925871	0.8980017621925871	0.8980017621925871	0.8980017621925871	0.8980017621925871
FLVCR2	0.32815479273201	0.322685403853057	0.322989394222229	0.14528104893695498	0.278534167866079	0.4164505598114	0.552205290799479	0.30029270778175604	0.45845579084296895	0.322685403853057
FLYWCH1	0.350106581085741	0.25037861982731396	0.455019124905195	0.586361897321547	0.163134933211526	0.53787579671182	0.47291291968855603	0.17206026621555	0.115770343662237	0.467619940516332
FLYWCH2	0.542928466681549	0.9500592824906491	0.7277549781842071	0.9250800777265	0.8450201131984251	0.7538322032403191	0.4514029021090539	0.6330477415790021	0.628589209695025	0.816398745234295
FMC1	0.3649368355362929	0.6140634921504841	0.6140634921504841	0.6140634921504841	0.7664957782673241	0.6140634921504841	0.42470468503779096	0.43022328600858895	0.6140634921504841	0.6140634921504841
FMC1-LUC7L2	0.37876409685191104	0.37876409685191104	0.37876409685191104	0.37876409685191104	0.37876409685191104	0.37876409685191104	0.37876409685191104	0.37876409685191104	0.37876409685191104	0.37876409685191104
FMN1	0.5740370335992261	0.38834668129726396	0.11925273532289699	0.0730096342151232	0.103364768733497	0.33529716036580104	0.8158312413650329	0.7807019450946892	0.8697115832859791	0.7883449825409911
FMN2	0.0229470739350351	0.23640610529765602	0.0362322235061375	0.041189589380944	0.19030621610086101	0.0444460059771339	0.00677760693385236	0.0128960482065292	0.0603048793508977	0.16528300706040802
FMNL1	0.459075986768469	0.46511101980325	0.243186869004355	0.275154535928822	0.22964633852254898	0.41420522343084404	0.33909996993171304	0.336484529222714	0.799628005842066	0.46511101980325
FMNL1-DT	0.7122788340164209	0.7122788340164209	0.7122788340164209	0.7122788340164209	0.7122788340164209	0.7122788340164209	0.7122788340164209	0.7122788340164209	0.7122788340164209	0.7122788340164209
FMNL2	0.935572447359321	0.9624235134119971	0.8919697259019891	0.978430041749927	0.9710519030184391	0.9738494310450571	0.876367499786357	0.9257475870940359	0.8878918999787221	0.926334394943832
FMNL3	0.12450175770787901	0.0295202849141858	0.0423064815700884	0.0523854629972473	0.036857901436451006	0.0118681555219082	0.0901526790031344	0.127277896727508	0.0684025442479722	0.0295202849141858
FMO1	0.165395633975469	0.0763571461376386	0.232615190318196	0.296333785365074	0.0627413875238938	0.283486688392185	0.23130120316749103	0.10050202904198	0.0536391054139567	null
FMO2	null	null	0.233490306848521	0.8028727767764542	0.4377021160847279	0.509808077385122	null	null	0.6066814257714339	null
FMO3	0.8832141623114158	0.8832141623114158	0.820436261229532	0.8754907663634549	0.8758237371598541	0.8122245019434642	0.8832141623114158	0.8832141623114158	0.7088909696007251	0.8832141623114158
FMO4	0.006359960078512221	0.0820214529876495	0.00245220681855474	0.0492435669373763	0.115454414717423	0.222860039177551	0.007659844937553	0.057462188934752995	0.0204106784520782	0.108566386765476
FMO5	0.32527660896182803	0.32527660896182803	0.303688211521248	0.47340446058767105	0.292509467473235	0.246757685086132	0.32527660896182803	0.32527660896182803	0.55048046795773	0.32527660896182803
FMOD	0.970389269332219	0.929733738688051	0.896665985365152	0.9266384737805341	0.9185905414206942	0.991116220298225	0.896584140083718	0.9214513129101228	0.932649486110421	0.9710835356284309
FN1	0.28742327343714197	0.497423502929755	0.8075180492441442	0.7390575688940141	0.6859919684492579	0.27705031050932	0.746892817129109	0.5587144672709019	0.8442595590740519	0.29658270341364895
FN3K	0.536424571816798	0.536424571816798	0.398894906597908	0.48300139673844605	0.543521467356525	0.5317338657731671	0.348871397330661	0.34042069876874104	0.4745593107196479	0.32328057685368605
FN3KRP	0.485822082883606	0.6450016670943179	0.23307228857235898	0.281030477240753	0.591618329360599	0.8052855625233579	0.664897925560345	0.647375365741087	0.769212731658529	0.291659875518118
FNBP1	0.76669260996648	0.893834710235641	0.29798450827844103	0.531448475167455	0.7437606322158969	0.626765414063166	0.731965953078237	0.56376685837924	0.515190604317894	0.450325249837
FNBP1L	0.9429380949991361	0.9964514003225509	0.997688456712778	0.997667429072922	0.972577764709384	0.998646782970109	0.995522609777698	0.9973784015758009	0.9646669897253699	0.987916673233861
FNBP4	0.7215521184999392	0.415358493453952	0.858157255976288	0.7969175787937101	0.5638488121166371	0.5127379400741889	0.5127379400741889	0.5127379400741889	0.7549196623586341	0.591765406444714
FNDC1	0.8838764519257609	0.9119777476795531	0.946335543061915	0.748385710945919	0.9619509808335891	0.94174285662032	0.918802706932621	0.979597111194773	0.899455066816242	0.94174285662032
FNDC10	0.31703699834953697	0.455165609005603	0.16565768550517002	0.26028892282112503	0.48593841910400004	0.21787302526367602	0.340652661020992	0.42489958989828497	0.485912502493834	0.219314488850421
FNDC11	0.669149540728651	0.5902211767136071	0.9737766950093959	0.6974927925354191	0.8856087450610229	0.8739898537442892	0.8739898537442892	0.906998059423274	0.608206359273821	0.9410024147512
FNDC3A	0.5789383254518579	0.8224143212620358	0.76360433972334	0.9248701829235629	0.665336226694603	0.669774108437214	0.538425117379914	0.22592007214364	0.438447271175273	0.718731224644692
FNDC3B	0.31533865954144	0.8111388675767471	0.22514859983283703	0.5880989370248311	0.110580669301618	0.501069289440796	0.540521073375457	0.562247044911131	0.38570783826671995	0.295183269182841
FNDC4	0.40357445629126293	0.474329493962161	0.5785584397050338	0.149832903390742	0.31498900546769204	0.172781901166888	0.270900175945435	0.395393884467401	0.30926943493160197	0.650431223675657
FNDC5	0.7855561023501341	0.69130889231226	0.457116094614726	0.7811188654855241	0.5697209071936911	0.5714157884312321	0.8960466357829592	0.74310663096902	0.750101492244345	0.774273485803554
FNDC7	0.29632099831734604	0.8008415214068629	null	0.332988847481039	0.409516585025851	0.867116656380866	null	0.8828477390661371	0.594066582333985	0.72712983706898
FNDC8	0.16146664105593803	null	null	null	0.8650523257578829	0.7123057320684398	null	null	0.6910968698327661	null
FNDC9	0.363735764881014	0.47950908572183104	0.711957772189781	0.7662321285829109	0.7308706335655941	0.47950908572183104	0.47950908572183104	0.47950908572183104	0.8217892027609409	0.47950908572183104
FNIP1	0.562683782150843	0.282907776614302	0.431175925673795	0.43080720593983396	0.125189464688788	0.282907776614302	0.282907776614302	0.282907776614302	0.7075323366981559	0.485627677670639
FNIP2	0.563599437142057	0.575325664063023	0.601707452041456	0.36764361687982106	0.582146971030724	0.575325664063023	0.7896003934257441	0.876822847259852	0.398492000083908	0.7426888280802428
FNTA	0.00979761284600972	0.0637954505632107	0.0803147636325073	0.05611280390436701	0.0258137285315799	0.0646821298621107	0.0646821298621107	0.11545926832596098	0.015565681456171002	0.0646821298621107
FNTB	0.21609499193016196	0.350510112597344	0.350510112597344	0.18429460253732802	0.0680262670179973	0.350510112597344	0.0588024442134488	0.0594524153343308	0.339821118949091	0.350510112597344
FOCAD	0.451054770634286	0.145780009793808	0.47619512677339293	0.521463761641936	0.841543918136216	0.50903680412725	0.3988098053137729	0.538408961329104	0.310532994079604	0.5318965527398359
FOLH1	0.44359408843336107	0.46220461648267896	0.7730406700855	0.5821446679628449	0.7787986425456491	null	0.7743696367694829	0.367842005847451	0.449369158559492	0.603816175092338
FOLR1	null	null	null	null	0.268889224913005	0.13747841919636902	null	null	0.384234056290517	null
FOLR2	0.316151947566712	0.21439828719598397	0.517556002702124	0.0782428608947783	0.0951638145843071	0.126268381366266	0.17941111369498	0.067120435936415	0.6858166367814821	0.09856734963787099
FOLR3	0.337343077526282	0.59863950634247	0.501736091924878	0.536623563207077	0.75288903213696	0.562358891878077	0.67318688315325	0.825495803592861	0.386036553944336	0.911487584170932
FOS	0.0919854213100269	0.16018824867591	0.271798189739717	0.15348343383093202	0.0821786415519481	0.32058426048481703	0.230142175530059	0.11126715517322698	0.0102674480755014	0.23638856607851397
FOSB	0.496213792231389	0.734002096345112	0.41283975334501094	0.440184295696785	0.6803644400475078	0.734002096345112	0.8717723738433342	0.762950982036497	0.778674110732364	0.734002096345112
FOSL1	0.334415884896698	0.7095572752164531	0.261577923863293	0.657421003761277	0.612311302986107	0.842723850184013	0.105425488468446	0.8770776749529859	0.029748937959708	0.854541749227033
FOSL2	0.334081244045468	0.0825613746977332	0.0513076255328845	0.316530934266198	0.0792603014894257	0.15212333309052	0.19945407437152698	0.14765842960323	0.12399665756492	0.15212333309052
FOXA1	0.0771679307538538	0.147125845432286	0.0138594966639698	0.0260129191254748	0.15225574449656198	0.250532240583555	0.00527578214290882	0.00548010333001255	0.208744240692113	0.141364819428358
FOXA2	0.784746403115632	0.974941554757597	0.8029048965234691	0.94544725931945	0.685960999870339	0.609585035033687	0.8648373437897959	0.96815353179661	0.8222159326777579	0.8994814912618192
FOXA3	0.443834994546132	0.9439673320146049	null	null	0.5984094323399161	0.791820949230904	0.5429805274375421	0.787069034219754	0.523483339747331	0.831405121600822
FOXB1	0.19550507090701502	0.577800888073696	0.049538111239419	0.34984693582255894	0.28897992033715997	0.289847420028971	0.0490530564559082	0.0892594151579419	0.694719223009696	0.0771810148431941
FOXB2	null	0.441205797989687	0.13113024267907197	0.179411830384275	0.0600170860644402	0.0167988036323034	0.38613492656364096	0.434753196538826	0.4937581190378211	0.5051230131542109
FOXC1	0.029365562126872996	0.12201815757480802	0.0577447768716113	0.110241795296282	0.177127546239166	0.22580657521763897	0.0523655134796299	0.0417635471685222	0.0866903552016634	0.0838620276668043
FOXC2	0.00774766351096695	0.00119748185015606	0.00292201779877588	0.00361522123222447	0.00129836839975293	0.0006303033493984691	0.00557107262509791	0.0125839817659266	0.0108619446061393	0.0014773060327969
FOXD1	0.16262046785975798	0.532249694366589	0.532249694366589	0.532249694366589	0.380103612698156	0.532249694366589	0.161806974664734	0.16697968973914903	0.179708177214773	0.326979974871807
FOXD2	0.95051176584074	0.7229114283914	0.8912831561921201	0.8912831561921201	0.938461855968628	0.743776965584736	0.885911154260577	0.964297801447123	0.6925207052514949	0.9822211515859829
FOXD2-AS1	0.941253469700427	0.941253469700427	0.941253469700427	0.941253469700427	0.941253469700427	0.941253469700427	0.941253469700427	0.941253469700427	0.941253469700427	0.941253469700427
FOXD3	0.5802054781692629	0.41080930633865403	0.546675870238679	0.546675870238679	0.799896745932972	0.748095263108269	0.6669957786228721	0.5206371156573221	0.899679962394538	0.546675870238679
FOXD4	0.6045081446397671	0.436283578120265	null	null	0.009021017462780641	0.033303589787186005	null	0.47773158196202703	0.29316001145584003	0.209218145090327
FOXD4L1	0.8871427512864491	0.96841267604774	null	0.912635558427793	0.9913323844511249	0.9785898021766801	null	0.98833084503839	null	0.43546322401499704
FOXD4L3	0.21603102042398103	0.7699022373227831	null	null	0.0540588387241616	null	null	null	0.35493138882211794	0.49023908660987897
FOXD4L4	0.9327081803695259	0.9728130987811708	null	null	0.8312568990826609	0.8170713411765529	null	null	0.9670839015230001	0.884114007746926
FOXD4L5	null	null	null	null	0.256077267035968	null	null	null	0.434042770763233	0.311461401786582
FOXE1	0.498674881837887	0.6952237257552969	0.6791306583254271	0.716732323256249	0.51850993251203	0.7569434841603409	0.4828228634284289	0.5085391733027921	0.630064772882643	0.8941433064379359
FOXE3	0.693149919205385	0.845169712587741	0.8842493167744159	0.8842493167744159	0.798376591349339	0.788607832004496	0.8593138318812901	0.7999845991809541	0.807315804674525	0.9067141864467031
FOXF1	0.0678006863921913	0.0378488639686591	0.0140632505497126	0.0355017717399945	0.113891411235761	0.0981383284328005	0.0045296209639663	0.0221407863655804	0.0106093587809202	0.0242059526340727
FOXF2	0.8472708768637851	0.8881798610905759	0.943636677767337	0.94020631545327	0.912683830247281	0.8256118178139208	0.9375513028990841	0.836156819328041	0.9178528423810258	0.40865605763996793
FOXG1	0.293896499729356	0.38820757590616906	0.5084782072737899	0.26014518310461104	0.11404987925881699	0.28714494100141197	0.27566763402183	0.16872637133256901	0.122352621657748	0.28714494100141197
FOXH1	0.9320174421771529	null	0.932785919050138	0.767145930620944	0.969283193466433	0.9777836635068881	0.903837505073612	0.755501498283049	0.843991722519047	0.564903725673427
FOXI1	0.129316266441135	0.12457868451406699	null	0.41619537877379403	0.0915593935006697	0.0176727705042562	null	0.355527094636393	0.0686394830529196	0.539606946090476
FOXI2	0.00399112113999447	0.013764589575636003	null	null	0.24595223070738897	0.051866315610659	0.0064941128191971	0.00210085634103893	0.0569543939820047	0.213715391987876
FOXI3	0.424274932073716	0.500201106994519	0.21451278617995803	0.289579355178002	0.19039106287402802	0.43141034809516293	0.222053735626917	0.460109782804341	0.7837935658472149	0.440291189279036
FOXJ1	0.0381901400382719	0.0503190452470373	0.0796486389733694	0.154196580381519	0.290592653658647	0.149714030354832	0.015660917500515	0.0259200881241433	0.00477720486622721	0.0361586319562948
FOXJ2	0.184756348115465	0.0359657166504472	0.355006870987726	0.235069775768708	0.144227182054581	0.0981842676388501	0.336766226803939	0.113886181956054	0.0361458617626522	0.635269520796911
FOXJ3	0.6228789226984589	0.8910194773351049	0.5779894331725179	0.670334246146736	0.7495024377579409	0.720991315657278	0.8509858690553321	0.7495362555235892	0.339521406148944	0.551824486882045
FOXK1	0.17517297800819698	0.210170232656863	0.0890844535941051	0.231195054559065	0.0956508725845726	0.30542518250433004	0.0884233958633012	0.123937015076414	0.354770324657247	0.203065304321618
FOXK2	0.111502744436321	0.821343842325583	0.277347919519273	0.272024742821064	0.168859014255753	0.807783959407453	0.15836061277851501	0.253629132305554	0.750463330045926	0.7934824318136121
FOXL1	0.0433744332964467	0.0562290268396316	0.5431097321759261	0.0125795872789265	0.0299235266552736	0.0346804904180773	0.0214447169389232	0.0167101456830042	0.0926457634756112	0.084963078618429
FOXL2	0.7122121881744541	0.6826741766246529	0.6826741766246529	0.6826741766246529	0.8123282419685559	0.6743033528248471	0.8989800879769551	0.7444647562189959	0.9058853137545091	0.9008483618100229
FOXL2NB	0.876712328705471	0.742376655260185	0.8874483938221271	0.5828976444638989	0.86370138569029	null	0.9172545364691099	0.8693560681299479	0.660238365381827	0.824683604434742
FOXM1	0.936286094002923	0.710734139104706	0.710734139104706	0.867861728234165	0.591637925593381	0.5591270731281011	0.8801890832614291	0.195115481187263	0.7979953416470191	0.710734139104706
FOXN1	0.33124538717577395	null	null	0.49351006136476205	0.08607502268972501	0.647262604545934	0.370020502540243	0.457243746512302	0.105841199900427	null
FOXN2	0.148266543985384	0.175225978496795	0.397921328204817	0.21577754716116898	0.392383091241944	0.622618894199745	0.30798932986473	0.275643073031185	0.578992413199773	0.416351075870322
FOXN3	0.7809398304832921	0.43098022347361603	0.365433125570606	0.149895234859432	0.13729533079966003	0.297115337677011	0.279928574647068	0.7092865519524542	0.262535153603584	0.529624822986588
FOXN3-AS1	0.127547881941862	0.127547881941862	0.127547881941862	0.127547881941862	0.127547881941862	0.127547881941862	0.127547881941862	0.127547881941862	0.127547881941862	0.127547881941862
FOXN3-AS2	0.986346410274787	0.986346410274787	0.986346410274787	0.986346410274787	0.986346410274787	0.986346410274787	0.986346410274787	0.986346410274787	0.986346410274787	0.986346410274787
FOXN4	0.36295437773418204	0.286010395369635	0.29287741783769605	0.226775302537149	0.278396803431551	0.7219382131828102	0.258938216370776	0.15764231529503303	0.0283886343563014	0.0984615737106433
FOXO1	0.162375430906841	0.297311455256011	0.241382110020584	0.0262154804509544	0.222877574475026	0.14278665096964002	0.127110821679733	0.0999497793328879	0.224440114579474	0.0267230293647688
FOXO3	0.15041537029291102	0.155077796234641	0.7240347096874109	0.6853970566357499	0.428934906661734	0.46567601141903603	0.555717922711494	0.7131465693075849	0.21076097371636499	0.5065552288695
FOXO3B	0.893282772045549	0.893282772045549	0.893282772045549	0.893282772045549	0.893282772045549	0.893282772045549	0.893282772045549	0.893282772045549	0.893282772045549	0.893282772045549
FOXO6	0.0457929728689894	0.0437090388140388	0.019018258855558	0.0800805363483464	0.07093823075980299	0.0877219589364783	0.0457929728689894	0.0457929728689894	0.0543260917560026	0.08494455208486701
FOXP1	0.52921871725829	0.482333182228625	0.452624981805185	0.43773459879104293	0.501988404645956	0.42727735574958897	0.148634005298061	0.19775316350113	0.10272964798430399	0.277708419680239
FOXP1-IT1	0.0244942823283792	0.0244942823283792	0.0244942823283792	0.0244942823283792	0.0244942823283792	0.0244942823283792	0.0244942823283792	0.0244942823283792	0.0244942823283792	0.0244942823283792
FOXP2	0.39006705840160205	0.0975241585966635	0.5682172559040639	0.210541794102007	0.18179520402197197	0.32092123850729304	0.5864140337306011	0.42832655821832205	0.6934158061465571	0.44270412118285
FOXP4	0.0219382194006656	0.288624351684088	0.0229944872671128	0.0657251099972998	0.0463485809379323	0.11238810754957301	0.008129190595776159	0.023641570178706002	0.0951791300681022	0.0230582726362568
FOXQ1	0.8566063972959829	0.750630288705778	0.927034932101313	0.948847840260088	0.97806992308081	0.8914781175327259	0.905777711295197	0.8886010631214879	0.86781189550765	0.8084638206955419
FOXR1	0.942843629798951	0.8115206030098209	null	null	0.8921469466553541	0.886885855315735	0.93331435580184	0.939137620332041	0.9213247657623871	0.9479058372799442
FOXRED1	0.945357960584552	0.941584125867428	0.468406526670632	0.481222024267502	0.8735638484601079	0.766291044637633	0.6553581007835079	0.7103550254595942	0.8200118610542231	0.84453231713221
FOXRED2	0.57540583017955	0.8015171182081509	0.7137595189054091	0.8700502765442191	0.862747176627266	0.8110331917675779	0.53010836491751	0.855238955942149	0.8289098884455551	0.7530717984421129
FOXS1	0.604997398788481	0.499361091808968	0.735482666620501	0.885823082395073	0.235796401710716	0.22318490149672798	0.27255937476111197	0.684836493056794	0.151862771756471	0.5072811127728429
FPGS	0.21143807441332002	0.30118973592995	0.339463197676117	0.19554334882702898	0.134346554976645	0.28016484709260897	0.139754547843822	0.139577532342155	0.10288267423540899	0.128039597722081
FPGT	0.413226301434296	0.273610549136746	0.273610549136746	0.273610549136746	0.328630053698924	0.22183850298918203	0.0351432715131159	0.12233333887335099	0.0065898219726009	0.273610549136746
FPGT-TNNI3K	0.49140869530658404	0.5987345142809399	null	null	0.26429027396729604	0.288626613473144	null	null	0.055419939143164	null
FPR1	0.9752725880005699	0.851466816259277	0.801803334170865	0.9157607296308791	0.94939400411873	0.9632354871833589	0.8055569877346129	0.8404661901201329	0.9636697145739069	0.9632354871833589
FPR2	0.9479297564189059	0.9716471850062249	0.795445765424817	0.833810402507078	0.899698678215297	0.9716471850062249	0.96298357927138	0.9716471850062249	0.9950154114169542	0.9716471850062249
FPR3	0.6600422610068271	0.625071995293859	0.7202574765283092	0.6064741493606071	0.817074574835687	0.625071995293859	0.658540858324197	0.7010649950181911	0.199391211088092	0.625071995293859
FRA10AC1	0.497755105409728	0.693062472897964	0.457856404519733	0.0717101628436928	0.35301116634780494	0.411950859205211	0.419348099704279	0.194833643261577	0.16927519461578697	0.122460356400945
FRAS1	0.330832898062756	0.42334689118905894	0.0308864411832159	0.132684096432694	0.136165749241274	0.0618258112531299	0.03967141726969899	0.0896720624812789	0.305493529143976	0.0774868068100834
FRAT1	0.3641209013315371	0.21553286827673	0.0645177276721271	0.0652460356509035	0.302258279602884	0.44827989811760405	0.0639352067542914	0.09051276824997502	0.356251919618295	0.0973682113620151
FRAT2	0.6176573402070551	0.5874599636263921	0.372322079501031	0.49466053507747293	0.43238224875179904	0.372322079501031	0.453894415169204	0.448248700440136	0.633769014727795	0.372322079501031
FREM1	0.27442965606020703	0.140231642184898	0.35581439502684203	0.495341427525613	0.675477736527719	0.8746725274513281	0.148832876579169	0.401287725453352	0.969578229078574	0.788113815993164
FREM2	0.11183475702670001	0.258698591965405	0.30760670823138897	0.46171720641753794	0.358189510795945	0.597243873544424	0.42716049421999397	0.502645110885605	0.21886567927927597	0.292345728157622
FREM3	null	null	0.0274882070067588	0.0157295710992617	0.445580790302651	0.10418504381204902	0.14950813919621303	0.437632690058021	0.5349951386871981	null
FRG1	0.10739070080533199	0.0782758804306045	0.0957663282216912	0.17322937817144698	0.0315774610417927	0.0338620502718965	0.0957663282216912	0.0957663282216912	0.0884018662660517	0.254085025437765
FRG1-DT	0.10719983209755199	0.10719983209755199	0.10719983209755199	0.10719983209755199	0.10719983209755199	0.10719983209755199	0.10719983209755199	0.10719983209755199	0.10719983209755199	0.10719983209755199
FRG2	null	0.47249746223545797	null	null	0.373495707632794	null	null	null	0.39253687738234005	0.7868857516332671
FRG2B	null	null	null	null	0.149560577885424	null	null	null	0.49825218909758	null
FRK	0.0854437253763735	0.0164147337572775	0.0570168746376663	0.0149019771270686	0.195349612882637	0.29158348294081504	0.155484053310419	0.30167676446727804	0.111515234582369	0.13242510832377902
FRMD1	0.35795882866002704	0.18085814753182697	0.39422617325210796	0.45163157402589293	0.54582040551302	0.529427762908273	0.718158018157021	0.0372164370520823	0.546351401103701	0.0934533991795036
FRMD3	0.9553677802202042	0.9936695428403449	0.8175332407886758	0.9717764059459492	0.801650977733022	0.8728115467352909	0.534365898415132	0.8845931194192241	0.852943672556653	0.590934023750117
FRMD4A	0.0416318099963638	0.18567502345911	0.14357879259980802	0.256762607884125	0.0953122795985278	0.0656130610423798	0.0552599140404601	0.15068154492299402	0.0343097132925735	0.338397504576633
FRMD4B	0.8239959085495971	0.831026129981695	0.642732293801907	0.4195124951412	0.6962934688144511	0.626299525750302	0.573012124785045	0.568192088596688	0.824851831643545	0.563013049396803
FRMD5	0.13640868189637198	0.409248770909052	0.0748306198733257	0.11738626394067	0.12149861254355197	0.129783771174872	0.0634007742610465	0.16744545066419	0.127763679640258	0.201219020498144
FRMD6	0.0214454423550995	0.517794723695834	0.288457639323904	0.0662156083182288	0.3735399649850179	0.12972641509514	0.174374102866256	0.29703847519541804	0.40601301213992297	null
FRMD8	0.41562802266684296	0.303962636060347	0.23978494362567201	0.45093349203141103	0.343081486694157	0.263029241614682	0.29427675523725	0.12237048698840801	0.31965036346964193	0.521413481674081
FRMPD1	0.926369563528749	null	0.9463921221895459	0.9570487695950219	0.749697670476	0.99938520268579	0.8709130111250171	0.8687542535513729	0.8370949063266809	null
FRMPD2	0.662234336434469	0.511395445903972	0.526777970379476	0.536131235898519	0.36236411294170795	0.10188111941853098	0.526935661061443	0.672288598015845	0.773697605762591	0.6727177531805849
FRRS1	0.584272914263145	0.20288595328606301	0.6411865676112901	0.198466242456825	0.204016181936137	0.4060695744677729	0.305275828331693	0.172685967964857	0.5032150662830239	0.275969090696635
FRRS1L	0.790567093074802	0.985852839843591	0.916700182258818	0.8557975937647321	0.962308493673425	0.8994357807242641	0.863855732947083	0.883787624928446	0.9190647954746569	0.980337639981743
FRS2	0.8970341408956741	0.937850363880475	0.809128075791838	0.854619917049647	0.98748345577598	0.879144584739989	0.8163580450845741	0.7510583069617459	0.9257883930269889	0.8567041729005229
FRS3	0.165197429999111	0.181195360273773	0.353534602340959	0.38688247908808904	0.36026556318460906	0.452186714800514	0.5293985618285509	0.336810661505498	0.724856901388831	0.42826780463212794
FRY	0.0219861868515527	0.0635242093909116	0.0451421440173682	0.165043901003857	0.0561407905816888	0.0649108794508261	0.15107245043663	0.038327047063992	0.0634042939253919	0.0807169586093813
FRYL	0.875541095712062	0.965612612972725	0.8290544015081259	0.6291437638428421	0.56689397775086	0.9092944939094352	0.831096382608387	0.7760730583452199	0.513213288312673	0.82971953403782
FRZB	0.662546839516192	0.414805388071216	0.910781734793948	0.6213100537202221	0.622282888843067	0.249894238726677	0.8917167910589581	0.8550451946250022	0.926364240514558	0.9159982797975992
FSBP	0.95876262634473	0.85299358639047	0.844154306422324	0.970743432692068	0.882019255305488	0.970562542568343	0.8970859552612421	0.758253263764766	0.7989250099495	0.844154306422324
FSCB	0.5592049088233461	0.280351462348363	null	null	0.761642754759868	0.6773799886233499	0.6301151582809511	0.536695108255894	0.566769670101939	0.25776210377118697
FSCN1	0.7350581631332069	0.628807451675891	0.733609750305215	0.765765040737603	0.888799073483035	0.8666434749114961	0.729226484745861	0.779617365665818	0.79328353330638	0.9298045182100501
FSCN2	0.623471725474585	0.525387234324601	0.6289844579388051	0.658942826474708	0.6724968680070339	0.6929443557290881	0.6929443557290881	0.6929443557290881	0.7351897852511009	0.6929443557290881
FSCN3	0.608975365238291	0.293869432460776	null	null	0.684157482022002	0.690911100865693	0.57837485598999	0.864881315814928	0.196333852457651	0.7992910469430029
FSD1	0.37459347248581604	0.7040082054270209	0.57034935418469	0.57034935418469	0.32325283852429104	0.326111398138256	0.41531559066374196	0.494669285622481	0.689210954259471	0.6226801806440571
FSD1L	0.656236845015275	0.549066648290861	0.7712056024174542	0.537478418988241	0.35341960935512	0.600010763480429	0.742360146746837	0.408478077821376	0.25549142376246103	0.141288477787711
FSD2	0.40876341938868	0.6533629092389499	0.6533629092389499	0.6533629092389499	0.916108544318256	0.697017040198971	0.41240060458477706	0.798177769800805	0.570424662584897	0.7104026141530619
FSHB	null	null	0.9577102347487522	0.658770451040066	0.53572830266011	null	null	null	null	null
FSHR	null	null	null	0.671023325621906	0.77796465801133	0.7303092850700541	null	null	0.9895356659718899	null
FSIP1	0.884381953841837	null	0.930724777178445	0.98273235237385	0.996236868266402	0.9993309907514399	null	null	0.749739469217996	null
FSIP2	0.9680011315018399	0.903026831135331	0.9680011315018399	0.9680011315018399	0.8702187439423299	0.9823357950433241	0.801109356682102	0.987721575430073	0.9906408202545699	0.9680011315018399
FST	0.0317792459989446	0.10143494700831501	0.547673436041812	0.169545760020005	0.0761278588227236	null	0.5465405627000031	0.15400310547796803	0.133083571236676	0.630282292718143
FSTL1	0.739794471279092	0.9098393445568891	0.6863199428652459	0.9412836582187621	0.5534481104351501	0.906964303930004	0.594119759344944	0.8033338028830149	0.799575851024795	0.906964303930004
FSTL3	0.404359171211332	0.361475565155629	0.346618416900009	0.18787245237770103	0.33988200298915805	0.0515748409352802	0.267612990732564	0.17120877429442902	0.7148376094755329	0.17062978963201197
FSTL4	0.528957912615102	null	0.42119571295695396	0.635410422538652	0.828737308329504	0.542370560335626	0.420737090102896	0.201806088281485	0.40045216882703205	0.45398769912580894
FSTL5	0.46719871788860606	null	0.661899902713038	0.7420689748299409	0.654081246466658	0.7300727853799259	0.665010855545448	0.8796959329095779	0.851158254178326	0.721018787204827
FTCD	0.16012267618607198	0.613781091038731	0.125879320039738	0.14923553590488903	0.5006086921353161	0.22724045037129	null	null	0.338099080105047	0.126496443119786
FTCDNL1	0.100197557165913	0.06159024231809299	0.0917443924264526	0.0882289488084239	0.29757450555384196	0.19142861517704002	0.0187342534610886	0.0259377266037325	0.34674608326287104	0.0241988254576576
FTH1	0.166272221096108	0.0580648653279969	0.291957123967441	0.040486940877549	0.0377125364610895	0.0270695885506805	0.158110643262154	0.21343647326097398	0.0261814243575625	0.0911148260595332
FTL	0.19416456592528697	0.159123700030711	0.22210641433205197	0.273943029207604	0.11526793595951	0.13879486290239998	0.188058526619912	0.22019003600546397	0.0458428493601008	0.13879486290239998
FTMT	0.923132004031295	0.481759371232286	null	null	0.553600474795246	null	0.767426354431348	0.594494643101034	0.973797085242765	0.37994760666182004
FTO	0.933853194134592	0.8585408096450201	0.9493485169311809	0.9585759980373899	0.8787235396822671	0.9256786423250041	0.7924124832416021	0.921059257133095	0.982525866659396	0.9493485169311809
FTSJ3	0.30903807798435	0.32820431349968604	0.0968968296326228	0.10795884975723499	0.333505029061395	0.21523163585978602	0.527054021898989	0.31255705156608504	0.279088552428375	0.3599271624751779
FUBP1	0.42576949393222796	0.834455711116262	0.39730410360405294	0.675421166035745	0.284866083766844	0.39730410360405294	0.45515331409755394	0.42683418866399103	0.363063630782452	0.6870031956634781
FUBP3	0.262403754015561	0.10564130819941	0.0659716890236553	0.0107270973203741	0.10101404192855601	0.0563366811902437	0.04437436699264	0.115776395925387	0.295245361496628	0.0635213668324873
FUCA1	0.8461692753747391	0.626271944297172	0.31248746170741404	0.574291618977502	0.5406100964302001	0.5022100935604771	0.493340105104773	0.6436382953104339	0.827865443290308	0.776317490536077
FUCA2	0.0167008492747109	0.0167008492747109	0.0405497662764047	0.0437094519165368	0.0938285159635111	0.00515650150162548	0.0400875896755457	0.0656636699579536	0.0964147354291901	0.017693265601043
FUOM	0.23509399080938	0.21028944445765302	0.16934805696320002	0.22370630177443698	0.183398603569656	0.135566169614511	0.168611280606155	0.220850800266557	0.0926190137372215	0.34181356770535604
FURIN	0.7401745022529781	0.6805596411965439	0.545757626267427	0.614239165129584	0.8885899099889109	0.7854456513885469	0.610033939605205	0.512055518094321	0.528685448668479	0.409302123696331
FUS	0.513606903386515	0.0847292109267348	0.9477099237372808	0.668443824669223	0.7887605190933259	0.719289715200442	0.898088215755298	0.655299476842526	0.703034384103317	0.705572750473288
FUT1	0.0177703807069941	0.18687113001008399	0.20908755143032398	0.0216468658887182	0.32273738156698	0.27478507109308603	0.22827819659819196	0.019606895555936	0.6801196641785029	0.262992751993129
FUT10	0.794696633786235	0.715540596435582	0.35358240778455496	0.46814867759253004	0.8310267449239379	0.591006882554344	0.651803849207671	0.8356049094816691	0.695454457690583	0.807064666724176
FUT11	0.31057551297988595	0.5192400369988289	0.0073727417078641	0.118528555870114	0.278872375977485	0.361228237441326	0.349263387552595	0.660071750325338	0.606050566058675	0.361228237441326
FUT2	0.0072098740673701795	0.191107371854464	0.00101275126162145	0.0264604708411864	0.0213693714174715	0.0214090663374752	0.0074024586155016295	0.0155249439138601	0.0050544712671494	0.0383500709768421
FUT3	0.709433864970462	0.756143215613613	0.6906111215422739	0.629631835995488	0.7041409926023671	null	0.44724048089733504	0.7400754112997792	0.39657852725492	null
FUT4	0.334067744232801	0.489269381919734	0.18457996547893302	0.22673149391987	0.14104597828142001	0.489269381919734	0.37057218554257304	0.294590461541904	0.69097846345375	0.42558212981315
FUT5	0.5245293360620771	0.8098390771319219	null	0.362065851446256	0.44033977254690604	0.38479937587043606	null	null	0.7792336839704259	null
FUT6	0.7453073062938291	0.8961028102809009	0.55436207889638	0.5324712967343921	0.7301847856637171	0.985207806026157	0.554680684243228	0.5684342824216839	0.7580467575283331	0.6966447633378929
FUT7	0.384944329226586	0.384944329226586	0.23845062593847602	0.142965636897003	0.489633368175558	0.357197463582755	0.384944329226586	0.511364633625797	0.188712320384309	0.384944329226586
FUT8	0.18600322444257397	0.446578360282361	0.0611313609394615	0.237901673112973	0.149751727233115	0.194801246224885	0.0663204411087678	0.202061542343494	0.377923642890988	0.141146253155401
FUT8-AS1	0.379245468899778	0.379245468899778	0.379245468899778	0.379245468899778	0.379245468899778	0.379245468899778	0.379245468899778	0.379245468899778	0.379245468899778	0.379245468899778
FUT9	0.284856702785722	null	0.0863442782817277	0.162425594868505	0.365863673027656	null	0.266457704934849	0.124635540929438	0.36038882782750203	0.0134412072893839
FUZ	0.627762718559822	0.82365344685854	0.786416630547001	0.9056581683827729	0.5919361489423139	0.82365344685854	0.8499601400503359	0.927613347052953	0.9639283547973799	0.880293728023204
FXN	0.711368070570994	0.6986267997099971	0.42902700335274196	0.700062642193269	0.628332438142083	0.556743037203259	0.882321158295707	0.8825888123632221	0.897243699831827	0.7720012399652049
FXR1	0.115631970235276	0.262984738506189	0.235625310815953	0.29811414559295	0.356700588023426	0.180474126057618	0.180474126057618	0.587217143550406	0.5960157209642301	0.180474126057618
FXR2	0.262738797489621	0.715973451233078	0.715973451233078	0.715973451233078	0.35447106639523296	0.715973451233078	0.43747084489813104	0.9362829770843459	0.7718137415346781	0.715973451233078
FXYD1	null	null	null	null	0.480631118254725	null	0.48063141025198897	null	null	null
FXYD2	0.0403190388810383	0.23548491216335699	0.0684152057680899	0.351880372687101	0.31377109934419	0.397089211775076	0.0586097191970794	0.10008036726058	0.143324072528754	0.23548491216335699
FXYD3	0.9413562334588471	0.5131853898987709	0.9467561544890699	0.9555718690296852	0.860885708175759	null	null	0.927249867170452	null	null
FXYD4	0.0773815198775436	0.525140384776868	0.32180653000771897	0.24303347182881999	0.49708439315131003	null	0.182033132781515	0.318793986090734	null	0.152091673660074
FXYD5	0.141907824957863	0.250995236185065	0.25219618788381604	0.17803683303158802	0.403757761131673	0.180422738282465	0.24965912736339602	0.36190058201735703	0.136048706307051	0.180422738282465
FXYD6	0.526463998211551	0.69514637358504	0.5632552063274139	0.618661424510838	0.669904207982847	0.69514637358504	0.6645237661153821	0.581339529669511	0.9164247347855191	0.830726708902426
FXYD6-FXYD2	null	null	0.502703533122839	0.974005255937848	0.7369404518181499	0.842373979335611	null	null	0.48766261868247596	0.575242180161415
FXYD7	0.6405381477842971	0.31233393502859497	0.31233393502859497	0.30588187990514504	0.704919120471475	0.31233393502859497	0.542687558546599	0.38901987369602503	0.30139049576715304	0.31233393502859497
FYB1	0.043861802909623	0.27882818753802696	0.18277606032775198	0.26908496553933897	0.40148896714031895	0.272647230011838	0.0489384033365968	0.23784641804420198	0.0697612793058796	0.12060048149430198
FYB2	0.6855517365098821	0.5026953150259671	0.753409155678974	0.58617868225124	0.682867950889539	0.689046510532263	0.7546823105881619	0.837049739720558	0.19577919979989103	0.650409150071511
FYCO1	0.400168801311721	0.69231241531228	0.45038178110501	0.429240634046836	0.849863539549086	0.851479279935773	0.442168305115572	0.428947490522506	0.376031457718193	0.39799222274800605
FYN	0.0781769271236459	0.0416602035021066	0.197373076428335	0.144587542828012	0.531055185533223	0.076448689517301	0.141554018337681	0.13382024258410002	0.36202547885348296	0.413908802565135
FYTTD1	0.0178426915102007	0.18982622776012	0.20634554195175603	0.19911694470968302	0.0978073819172451	0.20634554195175603	0.344204330838418	0.41573827307667205	0.298406823103511	0.20634554195175603
FZD1	0.530447405898325	0.8155851535737391	0.47726582960379205	0.31673479664382104	0.444211031170142	0.634897698967608	0.47703335394449303	0.30154339919208	0.372221316497971	0.39427144505392603
FZD10	0.9744890699144959	0.991709085591121	0.993619895582177	0.947588960435622	0.964515171971547	0.928490073657197	0.99461596986443	0.9979847530537359	0.91726327011016	0.9912688567112421
FZD10-AS1	0.961472456337876	0.961472456337876	0.961472456337876	0.961472456337876	0.961472456337876	0.961472456337876	0.961472456337876	0.961472456337876	0.961472456337876	0.961472456337876
FZD2	0.803239937632141	0.8602143783389421	0.9126111169076109	0.8437163948420171	0.9495623917493929	0.7665939387898121	0.8936261201425609	0.8667652632629459	0.9456418924310028	0.839965396117308
FZD3	0.442968115154141	0.28417173368324394	0.17722749620056802	0.26778385930553	0.300130704543869	0.513769395460416	0.416233991071961	0.39093280559489296	0.7301599913254391	0.444481534332271
FZD4	0.37503113915851793	0.759133405261077	0.759133405261077	0.7286872282769351	0.49802547503129707	0.305245564738067	0.5096677079458131	0.544854142978776	0.906884239404765	0.7870248856129991
FZD5	0.449570130085224	0.41990281981510297	0.111315605203096	0.659153811820812	0.39990972030781896	0.437028818045901	0.0401775166150849	0.468981472805824	0.5571905677878921	0.7098682557365171
FZD6	0.6714542956068701	0.9393029558261079	0.46011474032287397	0.7007596487680771	0.7760991182710509	0.20555808861143998	0.7943790799462809	0.6902266938138679	0.672833259624833	0.8155924932263281
FZD7	0.5254706881633321	0.481114876414177	0.510091226600293	0.629935692291636	0.818847683769232	0.30880766611735	0.482315896241686	0.36277100519359	0.369023196998614	0.6692502185500229
FZD8	0.506639768387958	0.5356395945589679	0.640668459251734	0.6327760359228339	0.458583097564969	0.36761300610236297	0.442382914104459	0.354683035115055	0.24873015304585502	0.36761300610236297
FZD9	0.8777317574153629	0.9691570858397921	0.990671602300396	0.904008751844697	0.9757641137437281	0.962799443920366	0.990671602300396	0.830717103716435	0.846120041662397	0.9795059284445269
FZR1	0.25966486618354	0.4008016239091621	0.514976158531822	0.38284956797480396	0.0711004468671489	0.4008016239091621	0.146177201692698	0.497767878639272	0.6787745423465881	0.24815853529785
G0S2	0.526220140287877	0.526220140287877	0.298869198802759	0.307026746030976	0.19949656922590803	0.526220140287877	0.477722419547589	0.477800910244712	0.526220140287877	0.526220140287877
G2E3	0.300239631311141	0.876307243657095	0.8004258025969291	0.567959895856477	0.675751612222296	0.661305179009935	0.865093234716826	0.46578195792933097	0.714222613842516	0.661305179009935
G3BP1	0.49273085296108904	0.551036505637421	0.389738988253183	0.406381212130116	0.546025424097765	0.364791057411685	0.693314547519779	0.7436190319803759	0.5323055368346099	0.364791057411685
G3BP2	0.20539760748294	0.5069742825044029	0.264134038456187	0.262416435138948	0.23434305733237	0.585785597719854	0.5353215087579871	0.599112401440567	0.8625155351423041	0.5139119697093929
G6PC2	0.179546847760277	null	null	0.53145018551781	0.18051770883696697	0.168286399956308	null	null	0.4141436590875371	null
G6PC3	0.0603530928094741	0.254650589778721	0.0544547930077969	0.10837935681991902	0.0713908518483583	0.239780139585443	0.0539163849399985	0.0503905430211169	0.371755016267104	0.12021681704181099
GAA	0.0777394558302909	0.0382078166500981	0.0460101104939428	0.086808765556391	0.00702932360469405	0.0134390388785237	0.0950466931342806	0.16364695158680498	0.009115124272620321	0.0137556586854963
GAB1	0.8142664090784321	0.168491578044855	0.361592239029853	0.42371144921660403	0.41925464017726505	0.17014408240720402	0.614247183786834	0.542496987530585	0.108513960443344	0.32140901274007105
GAB2	0.689980899183786	0.83213231011401	0.4859197949710129	0.515804547342723	0.96558006296769	0.83213231011401	0.859299702186192	0.490428626971002	0.703487382494724	0.83213231011401
GAB4	0.101062277342865	0.0438035102078722	null	0.17068634969533403	0.25499394808173104	null	0.0355942485369931	0.32693944771489597	0.346010256989821	0.251898499208178
GABARAP	0.9706023245866321	0.968583431188848	0.968583431188848	0.968583431188848	0.968583431188848	0.968583431188848	0.9926199291393331	0.8452906791308279	0.968583431188848	0.968583431188848
GABARAPL1	0.054082549896723	0.0270528090935853	0.0230639304177675	0.0784972394375938	0.0153076234190979	0.24168006182817	0.0193078526153139	0.0886533652569187	0.0101989646358643	0.010447622050511
GABARAPL2	0.5832196231519641	0.5832196231519641	0.815916607422479	0.848941858614594	0.5832196231519641	0.5832196231519641	0.7684140554281129	0.767624598843678	0.466240697250024	0.5832196231519641
GABBR1	0.0653499997650561	0.0418725305786558	0.0796054048787216	0.0917268410327493	0.0274964963818902	0.0328109580216457	0.0418725305786558	0.0880239388922244	0.0971809211038054	0.0147890092522974
GABBR2	0.729437309298762	0.7266667300061329	0.729309219905805	0.4627305447690421	0.31405987940177	0.4414617429241071	0.699022420884135	0.740371051658606	0.7638488842564151	0.7903035994787009
GABPA	0.557161906283138	0.27366982327002	0.24792820818263103	0.585878553331615	0.130658813187438	0.420410618934644	0.483097001065582	0.6103792172243578	0.48581774427980495	0.420410618934644
GABPB1	0.0487249725776605	0.40248287018487	0.46720702668131897	0.46720702668131897	0.525447283545212	0.46720702668131897	0.27571664964341497	0.36295331016512294	0.10840561502245698	0.46720702668131897
GABPB1-AS1	0.18680843630661897	0.18680843630661897	0.18680843630661897	0.18680843630661897	0.18680843630661897	0.18680843630661897	0.18680843630661897	0.18680843630661897	0.18680843630661897	0.18680843630661897
GABPB1-IT1	0.34152254173610397	0.34152254173610397	0.34152254173610397	0.34152254173610397	0.34152254173610397	0.34152254173610397	0.34152254173610397	0.34152254173610397	0.34152254173610397	0.34152254173610397
GABPB2	0.8361183710041329	0.660842551955965	0.5452658595162829	0.574591489545206	0.817241076619392	0.7260578362772601	0.725940067562001	0.7550714258973791	0.897006271592573	0.5795672013759661
GABRA1	0.900060065394465	0.421468337200882	null	null	null	0.408156254186932	0.5048369832174461	0.642722445477593	0.47705965824693797	0.5574306391566209
GABRA2	0.274127510539264	0.713755173615793	0.207627595114791	0.236036831132145	0.743487424568716	null	null	null	0.34968482495855896	null
GABRA4	0.26255150050012	0.10704225875369901	0.590524471826828	0.7806788945351278	0.21976638116735	null	0.31604455451646396	0.637205483082919	0.208663040568459	null
GABRA5	0.9060910519309481	0.938309503567305	0.8045383889622529	0.343086303245105	0.41546298831347206	0.6877692480819	0.813104927141745	0.361123915883655	0.0960636973280036	null
GABRA6	0.46155542397478	0.18087936987961103	0.184134202064108	0.49427970137171606	0.33014943115697803	0.472774569182457	null	null	0.24082745117555301	0.40493981080535396
GABRB1	0.224726037616927	0.538190982601764	0.143835748727334	null	0.0575383013717022	0.13845988504635598	0.323030613654714	0.138592653668206	0.687726621714281	null
GABRB2	0.256324068712643	0.0992675783754887	0.252638525563822	0.252638525563822	0.8207567201742529	0.252638525563822	0.299782699210815	0.23895231415227897	0.459990946690135	0.483746276865386
GABRB3	0.815687337027688	0.579826364136695	0.554752203528301	0.8667495383369971	0.7443718724640891	0.798755615187033	0.801974280513712	0.8185788363474341	0.3931820595660179	0.528142644735137
GABRD	0.7688643938080161	0.6764859843087899	0.703625887234418	0.80720265413324	0.554791952020121	0.440591363044213	0.926783211679001	0.7415995257514051	0.227169453675935	0.721621244735703
GABRG1	0.97306110870618	0.6199810108182939	0.857695431018114	0.8548758894689169	0.90452623326243	0.948719492047532	0.878651483787532	0.950856171018963	0.528089552382617	0.948877328104719
GABRG2	0.299422562590651	0.0908208880017075	0.30998540443609	0.30998540443609	0.105038687602994	0.30998540443609	0.30998540443609	0.8822403857383341	0.38374371324199796	0.30998540443609
GABRG3	0.7525248768116329	0.601465923086564	0.521144178085101	0.7541784772668481	0.644709361999548	0.46814155632134796	0.5915703182339829	0.77002671539948	0.429193620946455	0.371040731941648
GABRP	0.8575363301904448	0.621622730207458	0.9287739013225441	0.45552296528712294	0.522915412915611	0.606272676527756	null	0.9082692762122301	0.8250826861819359	null
GABRR1	0.17914103096269898	0.0469293211924628	0.215581915452873	0.0940667415743785	0.41531952959912	0.693765493154045	null	0.0844827161892815	0.0897369307191348	0.0800039463953594
GABRR2	0.309458053612586	0.5026768704750889	0.54672752983816	0.422145715412988	0.636991980949134	0.936463612435162	0.54672752983816	0.6588149976801	0.46330056210903203	0.7868131062387601
GABRR3	0.24752629130591	0.35431366949811205	null	null	0.648785165923916	null	null	0.7196543340508441	0.28210512509941904	0.6084383250932409
GAD1	0.19519204420344	0.642746892397372	0.7317512394186041	0.898620529403357	0.15105849624016	0.267116919237674	null	0.5043183615449249	0.5574397010356179	null
GAD2	0.138694410138948	0.27925512712849104	null	0.261289598536221	0.0427824370406639	null	0.0442047388592651	0.0320389958328782	0.602024662173	0.063713987082224
GADD45A	0.8790392550584469	0.8895218020469872	0.8322889771045029	0.9476651040134549	0.8842836449969351	0.8842836449969351	0.7794090113586071	0.893730678470532	0.9624063196574271	0.6972332519133649
GADD45B	0.777667465149947	0.425172034994336	0.794749329681063	0.22082777409529	0.440678378613067	0.50738606872863	0.905607672046838	0.7731091072420431	0.54492275250087	0.274132100764099
GADD45G	0.182935655986082	0.707183779046572	0.565811100202491	0.326100663963511	0.8290852894721981	null	0.604134850340941	0.520319084732867	0.6016379879242351	0.369572387419406
GADD45GIP1	0.30735627268445304	0.41441080356920895	0.5284556037098189	0.49859679803322204	0.503492114042981	0.35677704956313	0.500475092566267	0.31330626139308604	0.36528136634085706	0.284670986166187
GADL1	0.6715994538119828	0.20194947387634699	null	0.0178786801817215	0.479452263624349	0.9324257376550992	0.7003673290362971	0.15105773439299697	0.0461736159606549	0.765742868412163
GAK	0.20311326576622896	0.627018484251522	0.22684496809815696	0.32127862133341806	0.518206293867165	0.283874862515342	0.227607922637823	0.47214782652105103	0.635433476043402	0.25438686663078697
GAL	0.6065452479160429	0.241650891833684	0.35859035986936605	0.10864234115358198	0.6670250875970799	null	0.350780427989435	0.606075499214898	0.00327103595212164	0.13510384906401
GAL3ST1	0.573741334659014	0.9101240866173179	0.347802268963406	0.434551895630228	0.937552536824272	null	0.101598694012313	0.5043214903182679	0.703970252661198	0.248465222129732
GAL3ST2	0.675498003759416	0.995255929750213	0.7810354348890991	0.778504829503984	0.9942290900320301	null	null	null	0.7378367143699008	0.9612214004510892
GAL3ST3	0.9285001052506229	0.7608399437227479	0.8135899258297551	0.8135899258297551	0.864433782817016	0.9403121882152959	0.6531605381028729	0.509573356610315	0.96159406469134	0.8077946931679251
GAL3ST4	0.659806936840441	0.909905052831638	0.607679575538567	0.770969935233428	0.8682644239596591	0.9936771098018778	0.6470578824466879	0.8312142961195749	0.8354325964265071	0.909905052831638
GALC	0.43115881821560204	0.68724101424961	0.51708839605144	0.53921308580023	0.7419863016424642	0.700590772416306	0.539994213798113	0.4334112428493889	0.650110135479211	0.6617428798610561
GALE	0.917053840459728	0.94529600588654	0.833522961896786	0.9623591727491272	0.8597508940727779	0.858651466124755	0.7945863709606931	0.8916810138302991	0.941126975640966	0.936252745663015
GALK1	0.20261895072969	0.0864638034679354	0.19051980665710502	0.187074619087142	0.359176694101373	0.0193562187952408	0.339634701173542	0.18750159100187802	0.21383450251444797	0.0687055979249385
GALK2	0.958743715545916	0.711118405220693	0.7257625417031179	0.744380474313473	0.896339112776833	0.9375123697936569	0.6203959248980639	0.752125143963195	0.784788276791952	0.711118405220693
GALM	0.512477237658614	0.18019466837260897	0.243998078975254	0.14344389464933	0.668870828992312	0.26650088274240696	0.35493813758438103	0.23622378007088396	0.183894707565432	0.772720104940167
GALNS	0.868782834012793	0.837329563692484	0.919128241066346	0.8713187821851751	0.9523416975748341	0.9746243082627819	0.939434008612518	0.90476433825315	0.961612223856619	0.963918173107477
GALNT1	0.8973254996711222	0.780291028231568	0.7698888330339871	0.910752420747061	0.7307343711347841	0.577022692401608	0.8829987767449721	0.7228645591864109	0.726917357909032	0.8333835887916831
GALNT10	0.47746278101564205	0.448843247739645	0.47500953212325103	0.280851438819382	0.44065278270849695	0.25003973520656003	0.5505864486536899	0.367055329798254	0.363013298355206	0.31257529671437295
GALNT11	0.780590558424323	0.17252020467506196	0.795398872133404	0.8284560402111251	0.7488173249886949	0.926863675311427	0.9761400198034409	0.988738773971664	0.578159044898376	0.8931616091892589
GALNT12	0.730831564944255	0.9483062795428221	0.974417744944109	0.907356132639285	0.9842239975526992	0.9926373963710269	0.9519371957880091	0.8999425379862059	0.8472440661615899	0.868627311594708
GALNT13	0.8416312962117211	null	0.271674335870166	0.714857817242761	0.41496981932134597	0.285325201172141	0.284282607934463	0.6178037144350661	0.803264146866506	0.34597034814633804
GALNT14	0.16617145970910502	0.937671341367121	0.640468623750259	0.32608399904579105	0.5046525880866289	0.475109487702927	0.763729322391188	0.502951634972205	0.508681770774921	0.625702038823438
GALNT15	0.745473585945348	0.450636983554875	0.9617466577094251	0.814473431247385	0.700748917242007	0.6842150831696241	0.9561433883101429	0.95128727912221	0.59805974373926	0.906182716947092
GALNT16	0.454353400244366	0.0397093256211032	0.0456381663385446	0.0830161066822241	0.0290978537644783	0.00381519347657323	0.0257594141259551	0.0462324350423252	0.033652208531856	0.0397093256211032
GALNT17	0.8026366446246751	0.702094301544312	0.804168324687796	0.753037462440658	0.9280620458954291	0.804168324687796	0.819966588303657	0.904152795597145	0.842051522907159	0.7943940410675558
GALNT18	0.321780845894547	0.616133768725587	0.174881677851134	0.385235994798659	0.392804910851489	0.35298711655398896	0.16507906784601503	0.8051685008796641	0.279313076987851	0.5952123155523
GALNT2	0.0951907203016861	0.21285406100780901	0.0198933900628688	0.0132268483006851	0.0355365110674202	0.198179193269412	0.198179193269412	0.198179193269412	0.0194098082631465	0.10832584952627199
GALNT3	0.354566481412133	0.252485800624534	0.328480840225078	0.260360945738014	0.324042839609238	0.193434703368918	0.23192258980312	0.39179725289748496	0.10041852996674198	0.22810231434433398
GALNT4	0.228894565278276	0.17150392973026202	0.446981978153153	0.21623603258536103	0.12818003154065302	0.579051647888986	0.0643589385719651	0.0704116778798756	0.187617335540879	0.17150392973026202
GALNT5	0.9058102810126071	0.925257141848979	0.896938873813886	0.93515224776173	0.975355565292123	0.900925750007814	0.8671112714354581	0.934725515535461	0.693335911585727	0.882300359214288
GALNT6	0.130930769511101	0.205355920092755	0.12683837082566302	0.068001056342643	0.0621535623489911	0.0706832559948111	0.12583371999443702	0.0691489605202817	0.0132835380601583	0.0360092313181686
GALNT7	0.725339120370198	0.641235482317707	0.641235482317707	0.36605811365659996	0.474553063729711	0.8135123314813649	0.699882135668742	0.5795138724799	0.48569363510554603	0.641235482317707
GALNT8	0.0778932169354652	0.17678509817525603	0.0215309168097479	0.0899923174885112	0.255340645336702	0.00056596468899913	0.0182958695014379	0.0251413170735413	0.111182816964936	null
GALNT9	0.605743338058459	0.7822535396257271	0.536416665448168	0.397725942683864	0.377672242489801	0.65326275799814	0.523918092618704	0.523918092618704	0.7434577213428628	0.67015257859747
GALNTL5	0.590327054733867	0.414538547137723	null	0.6231606609005871	0.626489238306745	0.19898472036502696	0.985676120452613	0.891613041053622	0.00515191807529192	0.7262622167607349
GALNTL6	0.688211578017557	0.8261172617775521	0.842200350711128	0.842200350711128	0.50538697452217	0.7553205310328158	0.519641457757824	0.728147786396503	0.543954706076776	0.49120746212375105
GALP	0.6412039602906701	0.750873881652357	0.782309173780672	0.782436631113831	0.9975491253104591	null	0.783660632165984	0.935789291002789	null	0.990161464588996
GALR1	0.0557839996755663	0.6923711066111929	0.46103575459858204	0.16128977067743397	0.105763111022371	0.29189490283917496	0.267680326041523	0.24404223017247603	0.4524672909896889	0.26932099384010894
GALR2	0.281221956309278	0.17387023856200304	0.33352626967199606	0.3799237325698979	0.34779623282078603	0.539994829026384	0.298591354450141	0.4720951254662629	0.23303896019364004	0.549175450639958
GALR3	null	0.626953216656558	0.8996923620917021	0.243874123060328	0.41605809794042997	0.346696905632502	0.23262531181462304	0.19858098227814897	0.32452876481500803	0.12139034044498101
GALT	0.33102844103125	0.51004531419803	0.5430055156576911	0.719201090648772	0.47506798896328906	0.475181517066582	0.197108763007899	0.262896865208072	0.305755012130748	0.301154880491911
GAMT	0.21219280364168303	0.36489596921869605	0.515502902475975	0.3998630176057729	0.33342976160409904	0.496544331998969	0.558635987443678	0.39878824956461495	0.412745476741051	0.18222736869959102
GAN	0.8021824029608821	0.846130027583625	0.610244183254744	0.581810930002953	0.58645228228386	0.6458195858861739	0.544999876144662	0.654053571016205	0.306763642819007	0.9462311651971759
GANAB	0.30929322493344397	0.10937585241574099	0.0678876655433537	0.20177277079377695	0.0699302740050013	0.132728909180319	0.0672921030531043	0.240571527410994	0.560508190135559	0.111273086620604
GANC	0.360825193883705	0.296492272241855	0.38934119565362296	0.5866888831300731	0.413599668581456	0.209743443741894	0.430956459611669	0.403286347078148	0.34282366768557204	0.296492272241855
GAP43	0.187412465521476	0.533342131284964	0.158522679038607	0.5483363176714721	0.322816276998491	0.5855136123951371	0.158067378102171	0.22882953668394898	0.23925894527275302	0.37115595158767606
GAPDH	0.081546332274558	0.145747669290347	0.43457706619355296	0.38731700184696205	0.453187152439409	0.26698815554161803	0.41689062175367	0.39303756959826397	0.128245013000005	0.12391548184177699
GAPDHS	0.343933711440152	null	null	0.335503980085521	0.545291549728033	0.262135077933804	null	0.440661115401516	0.8214078009903539	0.255447949798183
GAPT	0.9933689203674159	0.988379932125718	0.508912315084436	0.927826989232237	0.9833310986807721	0.9607589794063249	0.935340678367696	0.9315730425915941	0.922192389339042	0.872000407043605
GAPVD1	0.9334824965582991	0.340939223804958	0.8504579252513209	0.7999208475115129	0.730202258976878	0.526217916669702	0.940744325182067	0.8548020761176729	0.9565191848929889	0.7163116012816991
GAR1	0.603420644952477	0.330031567361171	0.322847114270247	0.33957923307595395	0.160130295396771	0.47089034822380105	0.45748939569581204	0.32599970881233503	0.47089034822380105	0.494644013503375
GAREM1	0.0984509840384287	null	0.5087666070939579	0.281920129111568	0.166683563814114	0.100197820671999	null	0.24175073463733499	0.00308170122514167	null
GAREM2	0.0825370334203107	0.37350472434130294	0.3911092578460851	0.59107399612136	0.219695264809102	0.3911092578460851	0.448765344320971	0.641923215601799	0.524440909444926	0.38684494844451894
GARNL3	0.584317303485246	0.33609700816564797	0.531266583452356	0.297071285721128	0.28501597609506396	0.304025725656598	0.441244363023007	0.28364911758617	0.44187538700173296	0.218703552125932
GARRE1	0.0942163467953555	0.0942163467953555	0.0942163467953555	0.0942163467953555	0.0942163467953555	0.0942163467953555	0.0942163467953555	0.0942163467953555	0.0942163467953555	0.0942163467953555
GARS1	0.211434142231953	0.211434142231953	0.211434142231953	0.211434142231953	0.211434142231953	0.211434142231953	0.211434142231953	0.211434142231953	0.211434142231953	0.211434142231953
GARS1-DT	0.456187827432039	0.456187827432039	0.456187827432039	0.456187827432039	0.456187827432039	0.456187827432039	0.456187827432039	0.456187827432039	0.456187827432039	0.456187827432039
GART	0.345521141203736	0.0613095905247949	0.220753860995286	0.651580227171688	0.17075849869579302	0.16242043405037399	0.436843925482668	0.509601005365002	0.118173375661217	0.220753860995286
GAS1	0.9640824339274721	0.9890810513165791	0.983749822310194	0.981916983479429	0.9121442316908699	0.7684485001869541	0.979541652529489	0.971137840231915	0.968731507936216	0.87605102625024
GAS2	0.7885041271293409	0.593980843017985	0.9047100559489121	0.9324951843289879	0.834933726049521	0.9682021381900721	0.915744545113803	0.7494397406033321	0.9218469874572679	0.8358861794114159
GAS2L1	0.23823454055687804	0.46928430381771796	0.137501130642328	0.35033982527092405	0.157536763974699	0.34302929108385993	0.233063373997721	0.248209453344502	0.152187772197777	0.42989741915323
GAS2L2	0.10217296318947801	0.793697032172198	null	0.502007937765121	0.972132637422255	0.299609269576741	null	0.603560774393451	0.7493860473693621	0.645762995873395
GAS2L3	0.490753360411039	0.609317909912969	0.5210093075804481	0.494423546709329	0.525113192080042	0.5230464980518571	0.521210539054881	0.434232212867951	0.4125921997603329	0.7025696488400739
GAS5	0.971376267202668	0.971376267202668	0.971376267202668	0.971376267202668	0.971376267202668	0.971376267202668	0.971376267202668	0.971376267202668	0.971376267202668	0.971376267202668
GAS6	0.68753527254628	0.41135469935651603	0.162291988621249	0.21989086355318804	0.521426853900101	0.36155280082629293	0.19789333580566001	0.327745477534279	0.27454160981597	0.41135469935651603
GAS6-AS1	0.30580021915552197	0.30580021915552197	0.30580021915552197	0.30580021915552197	0.30580021915552197	0.30580021915552197	0.30580021915552197	0.30580021915552197	0.30580021915552197	0.30580021915552197
GAS7	0.8530723388338449	0.8530723388338449	0.6486393572442329	0.6082807073364449	0.926026695145091	0.8530723388338449	0.8530723388338449	0.8530723388338449	0.8152885642447629	0.8530723388338449
GAS8	0.66008306713938	0.23725729861590802	0.5890668930890479	0.39473721099782705	0.2640856020837	0.453762559670775	0.560807124313386	0.6881368014799829	0.654441049354629	0.43915552346663295
GASAL1	0.570039343659555	0.570039343659555	0.570039343659555	0.570039343659555	0.570039343659555	0.570039343659555	0.570039343659555	0.570039343659555	0.570039343659555	0.570039343659555
GASK1B	0.0131653487305882	0.0131653487305882	0.0131653487305882	0.0131653487305882	0.0131653487305882	0.0131653487305882	0.0131653487305882	0.0131653487305882	0.0131653487305882	0.0131653487305882
GAST	0.04618933372885901	0.305300711267717	null	0.40546308488974603	0.582979861853149	null	null	0.0916130616365824	null	0.24098683349852104
GATA2	0.429311650811996	0.460071283169082	0.0387467911347829	0.0544005921817373	0.0787808876262375	0.0791118687041255	0.35211641837293894	0.140428897040985	0.236455419938397	0.177031262277405
GATA2-AS1	0.0962785228159573	0.0962785228159573	0.0962785228159573	0.0962785228159573	0.0962785228159573	0.0962785228159573	0.0962785228159573	0.0962785228159573	0.0962785228159573	0.0962785228159573
GATA3	0.00147716952359565	0.0027613558674402803	0.00246717923650632	0.000742187624205749	0.0100736867788869	0.0103613811257287	0.000399944921716858	0.0008822652568248279	0.00017819431530515702	0.00021692452183869098
GATA4	0.623548708641538	0.0491580454523603	0.6411485430307491	0.12690724856402402	0.8894001361729759	0.8527949783404879	null	0.849553925200887	0.457017957065026	0.525457260177981
GATA5	0.390106011241271	0.308659797214478	0.33209281596088	0.539438365631522	0.272847526950935	0.257687511405333	0.273911435977299	0.501030803214755	0.659466765808931	0.17686163902094898
GATA6	0.5864938622057561	0.502857004937159	0.536553835530064	0.730098518165707	0.6878707318635989	0.6870800604130209	0.4422643131595971	0.7450467991905769	0.8010841281999379	0.502857004937159
GATAD1	0.0925141190224012	0.173673902096392	0.0639270736772903	0.136600456153121	0.214605157136744	0.173673902096392	0.0605583430162313	0.0913974179836068	0.0604706777393116	0.10865154556094501
GATAD2A	0.634402242610946	0.44129770203978097	0.551048025453656	0.643855534683144	0.39621449514469104	0.8289218768925001	0.703035452818408	0.7574100593241371	0.484363668438079	0.946591087711658
GATAD2B	0.6155813174417629	0.5348055513718251	0.7880935281932371	0.7880935281932371	0.9094950187240299	0.7880935281932371	0.32387169540375704	0.605582819119903	0.807013819082213	0.7880935281932371
GATB	0.10950918928847	0.04306589692801001	0.165722387223507	0.11518585550373599	0.0487883916687943	0.0852899152056454	0.164984859585124	0.09786524857438901	0.21193685647803198	0.244650293345635
GATC	0.243199815621456	0.30528459467769	0.11333424466790899	0.246576582895728	0.17211538342242003	0.30528459467769	0.11101813492319001	0.111380021006407	0.18738652194223102	0.30528459467769
GATD1	0.21351090393449101	0.011104066744344998	0.436958582745894	0.0069693447208392795	0.533624930750237	0.317723682092916	0.324743078534359	0.0888720884772742	0.11019298010792698	0.242657690452674
GATD3B	0.690772317084801	null	null	null	0.742421613390466	null	null	null	null	null
GATM	0.5960577094805329	0.11633222638277302	0.28655542387998	0.28655542387998	0.593449369559413	0.28655542387998	0.31157798374617496	0.382798755209059	0.28655542387998	0.31278814808841104
GBA	0.0620155675333902	0.41276872405737	0.12414133859831501	0.0657121089821862	0.0780606630190033	0.0802818687305027	null	null	0.20422244680490098	0.66899581913503
GBA2	0.653308614864246	0.6764817073766479	0.866805085196174	0.296320455459407	0.561819116743862	0.7825612400070071	0.8665968841973392	0.276819275840536	0.854111685676309	0.772616447246495
GBAP1	0.555217229643444	0.555217229643444	0.555217229643444	0.555217229643444	0.555217229643444	0.555217229643444	0.555217229643444	0.555217229643444	0.555217229643444	0.555217229643444
GBE1	0.6009352085891371	0.645880617493969	0.270399910508191	0.42648111343142303	0.62883934750911	0.8342400725325991	0.268241340324872	0.334670379261524	0.929379255099779	0.8438998963206841
GBF1	0.29601355988943	0.00947868365271673	0.406069789975218	0.0462509750366267	0.143105976149353	0.0129109453083502	0.538293171187501	0.37013159639961296	0.0198763804813349	0.303554927444991
GBGT1	0.0785213480375098	0.20666175448039104	0.43256665116610105	0.248402400836485	0.22598661360185998	0.38654027134957003	0.20666175448039104	0.17492316386703	0.29674482250456	0.25766050888717396
GBP1	0.46425520292143896	0.363564255446226	0.7967338780171891	0.544326916916853	0.29450128467789805	0.269917321120961	0.553629186702667	0.46045209010760607	0.7500948551914559	0.634955506225926
GBP1P1	0.39976933398035797	0.39976933398035797	0.39976933398035797	0.39976933398035797	0.39976933398035797	0.39976933398035797	0.39976933398035797	0.39976933398035797	0.39976933398035797	0.39976933398035797
GBP2	0.513383175515698	0.50926163662199	0.674913244616669	0.7049419214726991	0.917732079040198	0.7935175190450359	0.612039294624949	0.546713371472193	0.458559330375359	0.763094892796644
GBP3	0.5227588417637721	0.386896192474931	0.7678753820148749	0.39729680916990007	0.859145917237687	0.45649488031858293	0.7778582352124549	0.619267919615435	0.7193873609246411	0.854774858249405
GBP4	0.49287681217834706	0.28558860593283897	0.556961074173835	0.641717940531172	0.7088876726192009	0.636326553305525	0.612239869481396	0.6372626058162171	0.30603318482654496	0.549307462369183
GBP5	0.318474585519278	0.371344341828134	0.154823087545225	0.1188212986963	0.440447390021642	0.297847144059025	0.20932432822826003	0.261425366294108	0.585845166244732	0.0707893205724867
GBP6	0.289802043000792	0.284250966909607	0.175414613322634	0.323321059458209	0.0538452518882086	0.0672433327990455	0.648622040023866	0.200709083833022	0.0455903526799272	0.193924722810639
GBP7	null	null	null	null	0.5702616430976619	0.747791908483289	0.15672625092367498	0.30669506561553994	0.22961851668803895	0.326954237356954
GBX1	null	0.0157425180584538	0.0897360683789972	0.376122296188481	0.750380830914362	0.5593786330499749	null	0.504097983164005	0.31127571733993703	0.43364843351770793
GBX2	0.5662057383268211	0.654440946597831	0.400237173818954	0.400237173818954	0.5778020778948649	0.644953322000372	0.128558221257467	0.18604014479166198	0.0588959720838667	0.400237173818954
GC	0.11317990420078	0.233564440225567	null	0.20647550871837103	0.0704921146487145	0.0591244256709953	null	0.35125845520787397	0.11639734190893701	0.373212529058304
GCA	0.0611260892173856	0.174003304441554	0.14186944631321302	0.14902235106638	0.11151027972554901	0.0681621531101147	0.307373366488718	0.146895076430362	0.43006642746484103	0.427605302674056
GCAT	0.19640330450847499	0.430787363136258	0.029876574919086	0.0824369945812612	0.5442905195519501	0.41629141061683794	0.640925504503835	0.0776463264900492	0.149278051204771	0.17821018265009198
GCC1	0.895617818967009	0.8538216938050258	0.671488888438116	0.7965018131037751	0.9014654739930209	0.8722717006437328	0.5973227406139849	0.7215909930909409	0.71122029367175	0.44622914325733104
GCC2	0.40197857733084297	0.619914422161595	0.529556541710405	0.525987681194765	0.569828689846422	0.619914422161595	0.8298839817983701	0.8836243864125709	0.319259165987121	0.781065396462949
GCDH	0.8036708728052191	0.714081719236792	0.668178425470324	0.34123078227611	0.6191565134493001	0.531700185075937	0.725329243692056	0.657336777098283	0.270229146742813	0.742724992347165
GCFC2	0.176301582762453	0.0603869700730772	0.0102931275548897	0.166603184115474	0.158623414141019	0.0531827268236898	0.225005287149877	0.0456412550916025	0.519866371782746	0.0603869700730772
GCG	0.27439686667644503	0.8634998457734059	0.4258613485137971	0.7238459205477329	0.751256860029216	null	0.208540538250041	0.9004012448432609	0.911304342960981	0.601225066894941
GCGR	0.7761929505949878	0.18977419118032102	0.409129047993328	0.5337931493178	0.7965552538968709	0.506505857946858	null	null	0.451732547125976	0.31952165154907697
GCH1	0.39860912146723704	0.6209791768406601	0.725790173979678	0.8141279713423281	0.49560535998574706	0.495625396135885	0.55973770646334	0.30268730541346994	0.45054178636058	0.33821695572428495
GCHFR	0.327581059047372	0.36231294515430196	0.376333985268609	0.21836340530456397	0.438434451792387	0.36231294515430196	0.29722796957472	0.265471273584695	0.247454680206585	0.26839195650333497
GCK	0.316861307388108	0.8347200803420809	null	0.33482305299791	0.3536639696056239	0.372540369962411	null	0.6574515542707421	0.951361207888096	0.9057456237117549
GCKR	0.43878888852351705	0.265517180408798	0.31028336103076	0.450383557433964	0.9277943071522952	0.5609284288539561	0.30925365529394	0.487553542112619	0.438023804513169	0.24832614868949998
GCLC	0.9798426779336751	0.9878093027654581	0.8692284854111509	0.973807437369453	0.8487761667518291	0.9578236375945909	0.92491158262052	0.99515966983681	0.8881259810891959	0.947082432009729
GCLM	0.009594363141239641	0.0363236387902339	0.021843204032903	0.0252636635180103	0.00747208874161837	0.00291555454616923	0.0215237217024703	0.0505698085918278	0.0710559994738127	0.00019980335449050802
GCM1	0.7111349821843509	0.7639242447093159	0.7639242447093159	0.8078895857341669	0.5325115604209489	0.7639242447093159	0.9148101182564642	0.7405341680567621	0.883885060616284	0.6983025689034599
GCM2	0.44328328400891404	null	null	0.373380268645548	0.316680037541312	null	null	null	0.0166793957731383	null
GCN1	0.0363080210442784	0.00465835346155958	0.0401369546820291	0.0484855581123891	0.0514902227340317	0.0106786768262731	0.0588607272086277	0.0636724274488473	0.19497651818190803	0.0511884229102546
GCNT1	0.452111263386163	0.627114597125594	0.798033652288063	0.481721209929616	0.48834477742793503	0.936128536857019	0.7574772423608922	0.513613979989571	0.525707065358476	0.8957385602294301
GCNT2	0.6043241470283061	0.652270831380507	0.5525557205198111	0.33427390175766497	0.827061133816157	0.762539817958028	0.762539817958028	0.762539817958028	0.34129124198134003	0.8804647107076591
GCNT3	0.254609134750852	0.242043683957576	0.284703003440264	0.459403119309885	0.136970480189607	0.22091079799322602	0.154991100559606	0.154991100559606	0.6181104849607421	0.0456812649034572
GCNT4	0.8008813619974742	0.45173860009804295	0.203972684256667	0.617645902281568	0.750535985989821	0.45173860009804295	0.578054971960366	0.650936379767817	0.7769737426591758	0.586448679088068
GCNT7	0.9533745382976491	0.854898137177172	0.854898137177172	0.854898137177172	0.7407563416508051	0.876594464258222	0.351934593319665	0.50717635248901	0.8941190021934491	0.854898137177172
GCOM1	0.638188572397155	0.29359706509599	0.26201987099082996	0.7229814995033591	0.23755733609569002	0.29359706509599	0.45571859237961204	0.5407223361277971	0.5458720952215129	0.380069709754894
GCSAM	0.0660066798963421	0.0442723488845327	0.0851771161387347	0.0864630427052528	0.24381941139896804	0.0442723488845327	0.0442723488845327	0.0442723488845327	0.14605278864440502	0.064687303097115
GCSAML	0.411568462641703	0.741911743273792	0.48277974723300604	0.571876484474606	0.346878711378843	0.741911743273792	0.0530891725027881	0.377487996128743	0.58370971028636	0.596624738468031
GCSH	0.509353979973027	0.14909563546554902	0.358670303863823	0.0658763303120364	0.297453147124911	0.14909563546554902	0.45414966967526704	0.6719053905517709	0.232498419609436	0.33699584869477694
GDA	0.506410561180635	0.169653239829168	0.489425213714979	0.113506372877556	0.8804637665697449	0.7037177472665709	null	0.274660750382421	0.0889990305142424	0.197710882935947
GDAP1	0.7023979168803289	0.7112373887075829	0.826081717167218	0.984117283748572	0.961074788600981	0.9592590692823291	0.8213589508398771	0.8213589508398771	0.8213589508398771	0.8864086183019879
GDAP1L1	0.833819470488686	0.24525159487632603	0.5155929411080971	0.471463003135288	0.8310772240636991	0.641304484710688	0.515640552511896	0.42814528838982	0.8937671672815509	0.46460838334413396
GDAP2	0.293684100527839	0.616317776555251	0.249080209433714	0.18069116173442498	0.323137094167532	0.249080209433714	0.591574705073472	0.41887794211109103	0.18604906619335	0.48184345030955894
GDE1	0.21608667922734198	0.0275261011060577	0.0884999827542031	0.19915630625870398	0.033727557778334	0.0275261011060577	0.0878403909407904	0.12883650028431498	0.398307103380085	0.149359606882425
GDF1	null	0.6663792897017621	0.8558323122629251	0.9196526650137851	0.892932856151371	0.8546090572127509	null	null	0.802268270361961	0.487921788963843
GDF10	0.7481698334256229	0.313074195899182	0.7907027808366309	0.5900851580219351	0.5904502715424389	0.6247674621102021	0.8296618352512759	0.560708116769139	0.502313507350032	0.598575648056555
GDF11	0.104263172204407	0.257915777942693	0.0318348935274521	0.0435351541290425	0.251723205539111	0.177447204746016	0.0338784254235069	0.040213120863697	0.423697017530901	0.0347497668029987
GDF15	0.512190445272938	0.6611046091512249	0.580368857486683	0.4916141643782929	0.797656210270769	0.864953797363327	0.49832130248909995	0.449210992740241	0.38768397956502604	0.534196375005929
GDF2	0.501971523791872	0.82029297337414	null	0.3464241255731811	0.16741294001941198	null	null	0.531350663247959	0.47612012146382704	0.443577225279854
GDF5	0.0911532162083851	null	0.0878646322671331	0.0555597162604896	0.48253508073183	0.234958861663695	null	0.5539748843636321	0.0978168624222471	0.244811811280032
GDF6	0.705162717569532	0.749786500838216	0.6989779879594269	0.921441679082427	0.42247072868997104	0.976401315762343	0.663344545451479	0.870808881309197	0.840187075054016	0.912180579309379
GDF7	0.9036465335651229	0.8400125392739621	0.9861709145305	0.7148944536901759	0.742384222192072	0.8117253299202859	0.835623219859761	0.900188281067897	0.8225078102103179	0.922289345939884
GDF9	0.00252344049671636	0.146453069650232	0.0759264090292608	0.00186495961364046	0.16938828496027	0.27226273315440597	0.018045260043105	0.00128853241626752	0.116886101793909	null
GDI2	0.310346613577152	0.402835198469008	0.5052517899734461	0.27638223279247803	0.34156663487437205	0.264026086069137	0.426198071589964	0.19471944250076	0.0898395795426832	0.8852600415412091
GDNF	null	null	0.24880094768683197	0.616813941804404	0.26733643433170395	0.20598192446757702	0.251962579344627	0.8238304908432651	0.41609211948425606	null
GDPD1	0.17965557065368698	0.569075168776347	0.352440585945137	0.18152079468129	0.141020976881064	0.22463150665067602	0.35201103718564103	0.193050274703673	0.229518424320115	0.140855029595197
GDPD3	0.8799640042088249	0.655913091390764	0.7476712522018599	0.5886928881282241	0.657195164001913	0.7476712522018599	0.826668747732159	0.7864660152512192	0.804320416090603	0.7476712522018599
GDPD4	0.890540391493006	0.8545503335611478	0.936190183038811	0.6446811125302011	0.9111180660036801	0.238443298440558	null	0.672447163060118	0.785008531185195	0.7635082740293799
GDPD5	0.545413094157632	0.17813185590876698	0.500739237562551	0.431039217632809	0.0673988850769884	0.40071440714474	0.462079118786831	0.297164356378597	0.0137863188432039	0.456889679414673
GDPGP1	0.8140216613470219	0.5779743302692629	0.5779743302692629	0.510748845651891	0.556247070808489	0.5779743302692629	0.725089828400272	0.7243857102357351	0.32257880382060306	0.5779743302692629
GEM	0.355788789970295	0.09694521660663498	0.411258484208313	0.671681880855952	0.0148004323518603	0.18768539133103102	0.0500051113822005	0.442502053730837	0.584642114974	0.258194283865436
GEMIN2	0.6485214250780621	0.49817503044071004	0.5659752944440489	0.5659752944440489	0.553288610899381	0.5659752944440489	0.7060169940849841	0.602629974698102	0.53060070638925	0.6003254875181421
GEMIN4	0.94585691731878	0.8767835366777759	0.8392502376889621	0.6379855585403821	0.8970242315579531	0.9295079549656411	0.9056334214951949	0.9442610591476519	0.886075513638428	0.925577643014169
GEMIN5	0.223138185839829	0.486116088082998	0.515934054820991	0.34741836501337103	0.16186665690469598	0.41727831866553905	0.5159827066774729	0.501755375421365	0.624525890008778	0.17575189769038901
GEMIN6	0.41578200428463796	0.18343692111220603	0.239339361049516	0.29566006083439506	0.15432961916868201	0.32848454536331395	0.289224183577377	0.231246614212267	0.14996940980215	0.7711259089425351
GEMIN7	0.49720984266098706	0.49720984266098706	0.24085623288422398	0.545068947977188	0.6171261697550561	0.49720984266098706	0.24721429158690802	0.30170425232296505	0.7943582391285621	0.49720984266098706
GEMIN7-AS1	0.0797502664195067	0.0797502664195067	0.0797502664195067	0.0797502664195067	0.0797502664195067	0.0797502664195067	0.0797502664195067	0.0797502664195067	0.0797502664195067	0.0797502664195067
GEN1	0.396966259778329	0.548191814209521	0.663237192774357	0.532012714534278	0.31292176492019397	0.5129435907987651	0.443867301506937	0.35917466268778003	0.598206125802066	0.548191814209521
GET1	0.220517080879832	0.220517080879832	0.220517080879832	0.220517080879832	0.220517080879832	0.220517080879832	0.220517080879832	0.220517080879832	0.220517080879832	0.220517080879832
GET3	0.516596323352883	0.516596323352883	0.516596323352883	0.516596323352883	0.516596323352883	0.516596323352883	0.516596323352883	0.516596323352883	0.516596323352883	0.516596323352883
GET4	0.649561123981542	0.754814016301668	0.6603580967872329	0.42457845391665994	0.507117925338569	0.535274459766363	0.555410679796269	0.555410679796269	0.727932564210093	0.555410679796269
GFAP	0.8889534402206971	0.920495785187909	0.95856402039895	0.9836954213387281	0.7530019087240991	0.9235768356634609	0.641372189921667	0.965060195300863	0.845276778837505	0.966399832955897
GFER	0.9638835422969991	0.9638835422969991	0.956273164915048	0.9318829232566741	0.969645594507318	0.9958185001416321	0.994939389290847	0.9923776399573879	0.984235533660292	0.9638835422969991
GFI1	0.303186806841398	0.322915280704322	0.46202596659602096	0.285730800508493	0.128909032770699	0.22077705280593	0.37091370082315206	0.329829847327947	0.44735599814190097	0.294431056211903
GFI1B	0.0311820517184214	0.131597572914383	0.04236991135314099	0.023305474730419	0.0446175074946994	0.0072147171403452205	0.0767902277591711	0.0134263677431719	0.0436249308213776	0.0072147171403452205
GFM1	0.9542266691249859	0.896343417257245	0.908488928798167	0.935534008890295	0.8041683919728381	0.8618831407827379	0.8209426754455759	0.8623831133443179	0.9307258516153051	0.884868770950471
GFM2	0.393116647158484	0.40437436227459794	0.40437436227459794	0.40437436227459794	0.6087626131556391	0.474982644676387	0.0998670024755366	0.13678597663818198	0.6270506149216221	0.40437436227459794
GFOD1	0.6811012318850921	0.514253393261512	0.71779589831286	0.7226617216474269	0.673374607988895	0.6590720632423841	0.6333846297385479	0.638304821852683	0.7952759090381409	0.454120130124861
GFOD2	0.0113951155896837	0.0144954674691298	0.0741272606709229	0.00226673296696242	0.12216001355289301	0.00114093863228051	0.0735095998776627	0.00312323691278918	0.0251707879955672	0.00591527658795962
GFPT1	0.526761212158983	0.37150858108435497	0.46059019230741904	0.242334140915885	0.576321528428713	0.48095375447481	0.567338284241636	0.386904755380565	0.41548949710645294	0.39676543180324303
GFPT2	0.819038351823259	0.768892898727285	0.24898439966555397	0.348237250832114	0.259222618463069	0.0713426340940805	0.24771875650264003	0.29626874558523997	0.819801238278683	0.141126630215871
GFRA1	0.617062643761108	0.0509454885887102	0.0896727280858502	0.136353845846908	0.0353596525082974	null	0.5888165359813979	0.441213597918372	0.0277683137309075	0.328441751426505
GFRA2	0.9347082287672941	0.8895843914818861	0.94925651568938	0.666069084984664	0.8916271795323392	0.9041225545239671	0.9041225545239671	0.583641968358031	0.946463927950165	0.848034129896021
GFRA3	0.367107784681779	0.0326998741093151	0.37720551597611607	0.565067685328408	0.16429481805454002	null	0.36369465955125196	0.7104815765799021	0.481629747718253	0.5094313994974771
GFRA4	0.9646845499277771	0.550099630382004	null	0.4681724281818239	0.9171456879508871	null	null	0.939861024893164	null	0.779406664629816
GFRAL	0.37519335636478296	0.879877682218955	null	null	0.7547450792193371	null	null	0.931490173383269	0.797798424854375	0.93791128902886
GFUS	0.7406079390960258	0.7406079390960258	0.7406079390960258	0.7406079390960258	0.7406079390960258	0.7406079390960258	0.7406079390960258	0.7406079390960258	0.7406079390960258	0.7406079390960258
GFY	0.8227234738598059	0.45637230003500395	null	0.0886360699396093	0.0110951356911693	null	0.35769994458084703	0.803507014596408	0.0390077408729305	0.27858128602797
GGA1	0.53846505342581	0.179965028609987	0.47714787351175897	0.30210056798765006	0.18843328134854398	0.179965028609987	0.476480574559839	0.5109831668095879	0.320952966099718	0.560891578767776
GGA2	0.16958183843966101	0.6636431296743239	0.198080437146041	0.34256104448722197	0.16755212559194102	0.0764214377257162	0.246453027630714	0.30985889564809804	0.129729262851816	0.246453027630714
GGA3	0.770629655888042	0.481160427484847	0.69685988366196	0.7810201916721271	0.476014473505483	0.435335950360856	0.907403781222222	0.831058706204548	0.3842808793221679	0.639182002148114
GGACT	0.730952837974072	0.770273185980889	0.770273185980889	0.832837716536203	0.7052203994709079	0.770273185980889	0.450923119234123	0.657643182537454	0.47537299886839	0.45929855845513595
GGCT	0.5154452797415	0.285838497184773	0.0351235468992025	0.05404687863943199	0.0443026594772339	0.0566959960988079	0.0566959960988079	0.0566959960988079	0.269364855256899	0.0566959960988079
GGCX	0.914031857406228	0.6155749962232501	0.787343365259303	0.8188110641577929	0.646857184530523	0.48593341626199893	0.639041085515317	0.703634561900739	0.718143404681308	0.7369539005316781
GGH	0.157203002519447	0.571093008154687	0.56801233581752	0.23750418457647604	0.468596502735084	0.231596627704951	0.603491897045879	0.428859460851805	0.10084750293103999	0.41124534576089894
GGN	0.675009303184457	0.829200814091254	0.7772025877834201	0.7772025877834201	0.805774754767835	0.7772025877834201	0.656835120735792	0.622984490982191	0.607859222860181	0.7178427979267299
GGNBP2	0.0128686641977632	0.0622229163984136	0.0174553868679763	0.0205238068012064	0.14849950694240197	0.0696479101617169	0.0696479101617169	0.0696479101617169	0.147556814229996	0.0171676425440363
GGPS1	0.463648991544772	0.180704557285076	0.0484013186878608	0.144976818358713	0.22423505180463602	0.180704557285076	0.196103010709075	0.38056527334844104	0.324348924519146	0.180704557285076
GGT1	0.8513431176197471	0.63205397702828	0.8934461388375642	0.6737827829367359	0.49934491740321296	0.555056559707686	0.538759765844659	0.6952166627706049	0.735665983475932	0.516061609941317
GGT5	0.462556970222146	0.6712458898733771	0.21135518119791602	0.0252460841597987	0.0143050962748957	0.21742777811112501	0.293227537271447	0.0383721374031981	0.15654537501378	0.5550184927457671
GGT6	0.25055913787485895	0.444639478306581	0.226092997905251	0.166950248335988	0.100757141856076	null	0.165319003916207	0.0936811307843478	0.256980153182875	0.27789238372271996
GGT7	0.395189655130076	0.34044504191073904	0.14590728688871	0.462705399563498	0.847591396554193	0.46435739443203206	0.5926970042935871	0.544371613380447	0.35895814476772203	0.259979599532961
GGTA1	0.8180498749677199	0.8180498749677199	0.8180498749677199	0.8180498749677199	0.8180498749677199	0.8180498749677199	0.8180498749677199	0.8180498749677199	0.8180498749677199	0.8180498749677199
GGTLC1	0.156612612610845	0.12093410085506098	null	0.635265220321918	0.22221681101727198	null	0.850705408786418	0.0924158261666045	0.24362473453262198	0.607385736455271
GGTLC2	0.0617187928340757	0.6690497037269879	null	null	0.129502306496657	0.489755814099524	null	null	0.195592946496904	0.4686516065409961
GH1	null	null	0.0306621074177651	0.0260265202371662	0.11379617972053399	0.135019956744105	null	null	0.00172428557440379	null
GH2	0.0074374039721099	0.0560576433720822	0.0189889772575191	0.0169247593530325	0.293348756189568	0.19109126725029602	0.0184291123446032	0.00672403970932176	0.21673015291270498	0.000139368220888849
GHDC	0.216515452835401	0.42081275435642496	0.165293782926438	0.46064263166502	0.24186947048216398	0.505232959940197	0.166616840219865	0.25575011943086495	0.6706945892757049	0.530773705322548
GHITM	0.5338673481835939	0.341207002781979	0.5830741363110661	0.602062249205128	0.907081643201855	0.633486727229573	0.6712332552648039	0.7537873984289191	0.759745194517687	0.7537873984289191
GHR	0.052559477745725995	0.24583620493070896	0.241632833913275	0.216567550263495	0.17611351010890902	0.0845185905874743	0.240344591727817	0.0317579238611446	0.811386331425239	0.0449587485154285
GHRH	0.695627007349264	0.813082311364633	0.122409976685337	0.32077283513368393	0.6681448339103101	null	0.45214933235842797	0.298921147104562	0.520120141788469	0.630469679097314
GHRHR	0.962491264060591	0.8011825943113521	null	0.8026205304260609	0.9313978751379121	0.7827075967669491	0.648440307556716	0.7372859622574269	0.565962096569389	0.9920628221884321
GHRL	0.682025016748277	0.682025016748277	0.60911938463366	0.9236075832671441	0.8611146726869509	0.682025016748277	0.682025016748277	0.896380966510639	0.8138715130136279	0.682025016748277
GHRLOS	0.38053731632700005	0.38053731632700005	0.38053731632700005	0.38053731632700005	0.38053731632700005	0.38053731632700005	0.38053731632700005	0.38053731632700005	0.38053731632700005	0.38053731632700005
GHSR	null	0.656284961457492	0.7759240773490071	0.39854698431466795	0.830941717759991	0.8393266534228121	0.816219805707007	0.416920526304012	0.595475224624212	0.146500437665743
GID4	0.150317884873874	0.106913345064206	0.320914786489456	0.21120570301507605	0.508038366226361	0.14892519889492498	0.343054895814998	0.364001856520584	0.0270555945876749	0.14892519889492498
GID8	0.493359238085246	0.426480282159926	0.36127002801902103	0.36127002801902103	0.36127002801902103	0.36127002801902103	0.7100497113994301	0.506811883289322	0.11274317179444698	0.710063271820078
GIGYF1	0.323127247540757	0.0298108345060905	0.174434496691948	0.204535593587798	0.0340493072575285	0.007183286493816879	0.24400128481456398	0.261998306573792	0.0721889308385981	0.17455018017962304
GIGYF2	0.398091498143124	0.397144333771365	0.0411412304304487	0.0505772424552227	0.5960658093341701	0.7065800851472179	0.509704572358589	0.119991103629193	0.288108446414569	0.703380839176859
GIMAP1	0.54049867690495	0.680682516903885	0.725385626835986	0.876354996908866	0.623873794930045	0.680682516903885	0.636438267406337	0.7891171137934669	0.920865115630782	0.747525737332275
GIMAP1-GIMAP5	0.0828039496618083	0.18601042023445602	0.233828507864846	0.233828507864846	0.126682863898866	0.233828507864846	0.233828507864846	0.233828507864846	0.276830759457586	0.383267688893312
GIMAP2	0.7537071221855242	0.298936194996585	0.43666624301772	0.273061465912087	0.31127468663315	0.407930813496385	0.45469147057150294	0.628425825860441	0.38718602938780605	0.448524755131867
GIMAP4	0.21948251878673397	0.242306543501644	0.64791579609116	0.31085031473250896	0.221052003918494	0.23165741186610103	0.6483462763312529	0.620549950674964	0.199418678986625	0.0335506501753677
GIMAP5	0.351289025859038	0.23960745174539602	0.10631131200753599	0.0689947590396095	0.11809305691946499	0.22099291851359	0.396355494274135	0.42584007334458096	0.168670701524427	0.22099291851359
GIMAP6	0.0676757852571044	0.323573105238603	0.136172950012859	0.144060783706453	0.211995345444925	0.0749298389566673	0.11888093400192098	0.0983064339843527	0.175008503478176	0.5232064023763839
GIMAP7	0.0890878644399078	0.261033239836258	0.136541997317784	0.377473242467395	0.384446196944919	0.24975266994382198	0.329405248119565	0.546240073633123	0.349080402991042	0.6976819415508071
GIMAP8	0.9155538341702031	0.952398096657715	0.9659439731029359	0.889709880228838	0.971191981741111	0.953222132255872	0.9117830195305741	0.9732163794252859	0.919733621641208	0.706855625219898
GIMD1	0.093529666435316	0.309440136303816	null	0.7610438826089669	0.586296301911996	null	0.48671448550255103	0.8175616574650172	0.187512035891635	0.8367193550151629
GIN1	0.415953739541675	0.0048429343218308295	0.0372369243302714	0.189342578343955	0.0724993737164194	0.0372369243302714	0.17765363080593202	0.08173271607640699	0.0663497200316393	0.0372369243302714
GINM1	0.27886247996573904	0.136267292902715	0.170565630144254	0.29575131152524	0.11564264938312199	0.136267292902715	0.169829174923103	0.28218638715331396	0.215818902843295	0.0412169925809166
GINS1	0.567249003192998	0.777386169646634	0.647169629160531	0.5845277679024841	0.41446923251114703	0.371662446001286	null	null	null	0.48090524090668296
GINS2	0.38344138424349206	0.376436031390871	0.193514804135712	0.227799702174499	0.550996856171772	0.578210142966016	0.149320040010394	0.14397075273010998	0.585444487708547	0.376436031390871
GINS3	0.200911104522019	0.205589491499428	0.227093389759446	0.0320602035335091	0.0489900048422428	0.24492119715710398	0.36705906092137397	0.0806687732284292	0.301405368191802	0.24492119715710398
GINS4	0.307202614607927	0.307202614607927	0.39702663962800705	0.864032276391317	0.19416146966744102	0.366458409014817	0.307202614607927	0.307202614607927	0.307202614607927	0.307202614607927
GIP	0.674883446428242	0.09594740347821301	0.6670194461407379	0.6651925881904711	0.06524782745739599	null	0.667944293364114	0.8193062177894521	0.6283283232595179	0.8932580639046469
GIPC1	0.317954310066508	0.388131502564189	0.10255805300406	0.126993359799755	0.37586541714201005	0.272438907198546	0.17356311053452697	0.128604058458483	0.40243550529315203	0.21039532577632397
GIPC2	0.33703608535108903	0.72727424805602	0.391762545205889	0.46926864564712895	0.254595777930845	null	null	0.329426670794052	0.757431487896621	0.320762063985229
GIPC3	0.536023266710333	0.247885384837241	0.6130306670358879	0.7307646622728871	0.6601502680567289	0.85540996951951	0.5136094532685529	0.350915252197399	0.634377389771394	0.8651357287420121
GIPR	0.744413612367544	0.958878963201452	0.7460955589928492	0.7562195556446071	0.7526045335628571	0.861133319311645	0.746743315717081	0.728903743849504	0.795359174939924	0.8955678054394209
GIT1	0.33510245188164695	0.33510245188164695	0.33510245188164695	0.653948191243575	0.435124543921545	0.321460067342159	0.33510245188164695	0.33510245188164695	0.4149260256425471	0.33510245188164695
GIT2	0.547388979533877	0.424166994385036	0.25484909336971107	0.505849093414556	0.7316520094096801	0.157810871897594	0.668452272715819	0.832096194203263	0.48508927252783	0.424166994385036
GJA1	0.785752043549618	0.410638550257391	0.28731868959884604	0.352250799466354	0.685653493603425	0.575832746398473	0.28514781946464396	0.267070598131296	0.230647385462206	0.25394138640284303
GJA10	null	0.147064872549936	null	0.309743420951699	0.516183623042538	0.18491609612900897	null	null	0.21907994397312	0.640256230833838
GJA3	0.23582410921806	0.00122712059503899	0.0046223595619506895	0.0882121227247955	0.476599171389128	0.500070027137793	0.00425116665912551	0.126295309043915	0.772845319732298	0.0229724694884809
GJA4	0.9472661935686691	null	0.504738413138043	0.528794844651857	0.778102963292013	0.665859930545586	0.871810602224945	0.850410320644146	0.8612595576721659	null
GJA5	0.8975306209543209	0.9433226791268121	0.9392174808907091	0.9977250901213691	0.735646887889933	0.7263481795212329	0.8502001938600892	0.95290531425261	0.808499961027643	0.93730029190492
GJA8	null	0.8986665245939991	null	0.875191600561427	0.686835629336416	0.702836536931818	null	0.627808077616016	0.631323787679018	0.568824473330796
GJA9	null	null	null	0.322542218603199	0.0532945216254019	0.0411626970823188	null	null	0.0887216656286791	null
GJB2	0.39158146998878596	0.21063975008557603	0.299323119494648	0.25497389086668304	0.515929704071505	0.5347940511791429	0.23134992501688298	0.24136468101156197	null	0.753814094555268
GJB3	null	null	0.365802098448763	0.7316768331920029	0.164636343234021	0.14586008512950596	null	null	0.803645836620585	null
GJB4	0.321986693452797	null	0.278985496417427	0.493062863941023	0.421947661639016	0.427771235697048	null	0.407202738716641	0.266593030297139	null
GJB5	0.555806022321255	null	0.13585914303097998	0.648700481558061	0.146346869034682	0.268616951582074	0.329131533305736	0.591658898323592	0.648918473917805	null
GJB6	0.576783353765822	0.42589575194963203	0.779088726868625	0.7331745312902459	0.29653609566932	0.300768698173644	0.583082312627182	0.576024780453635	0.27103513671422796	0.6485886045460141
GJB7	0.7801965890452309	0.11336454970962	null	0.8483571071413101	0.471123100534195	0.152168075362048	null	0.9599091502545891	0.603165449585597	null
GJC1	0.692339376523799	0.93274183508689	0.6981283609656059	0.8388402136067741	0.7124833791381441	0.7131091543060508	0.662953209491285	0.68408386618227	0.889863078402229	0.781275498191725
GJC2	0.36525317177255695	0.625649643984136	0.751925455101902	0.857513407299626	0.5448763659371021	0.544672615610761	0.645345763841279	0.8536249921272681	0.377723809228041	0.5798622394525931
GJC3	0.9968154487129579	0.941150738209625	null	null	0.791018531102115	0.847994451150644	0.678992723749864	0.7934965519668101	0.77560750349794	null
GJD2	0.0619439852192508	0.703712559988157	0.35452434162442403	0.344475455404694	0.385461637761786	0.39472431577576794	0.122740613799591	0.303420421857572	0.457360577846437	0.463713430006899
GJD3	0.891018078608725	0.891018078608725	0.9130448700080849	0.9753757825080129	0.9757147333123709	0.967829083095978	0.92690292178819	0.981628347691174	0.9671894385602521	0.891018078608725
GJD4	0.22746942246275198	0.249514746296612	null	0.661047641623922	0.20097111873311801	0.200939565818059	0.6935463063028591	0.5858179501370171	0.824078081547858	null
GJE1	null	0.0300877132067902	null	0.446714635970816	0.0066685122408896794	0.328940112635732	null	0.30231562949234697	0.31051665010059004	0.284634784254053
GK2	null	0.871349672270083	null	0.31679292128192404	0.34784046912709304	0.45313389436785295	null	0.7069236678763209	0.8468325546888721	0.5283710240450721
GK3P	0.388103662889551	0.810837482377529	0.810837482377529	0.810837482377529	0.6753193439202709	0.810837482377529	0.810837482377529	0.511029813502757	0.879511622399495	0.810837482377529
GK5	0.14101802752570902	0.13597472359308901	0.18049201744562	0.499000026668357	0.571724496408244	0.19303534081214999	0.21169715647233803	0.16495414171939402	0.243213699699048	0.315994703884258
GKAP1	0.8829664701544091	0.9271339671409381	0.9623825322241808	0.995255872505303	0.4587656309003379	0.8975062108220899	0.9510026775733441	0.9881259637347031	0.541810738805092	0.8975062108220899
GKN1	0.8080386751042621	0.769372523487473	0.651225426426205	0.793852748128258	0.478840266803501	null	null	0.897286427676409	0.613454968024657	0.7268302573059209
GKN2	0.0464595949307036	0.0681744711795269	0.267534695577105	0.6862241419019611	0.768634419835016	null	0.11032464831027498	0.258736464336285	0.5883225471547471	0.377962259692794
GLB1	0.56690632406924	0.505858068233698	0.6797599119887779	0.7934197863855559	0.297082497984418	0.41801384606952297	0.6802701231523579	0.519454906647101	0.45596085060242697	0.634095677589385
GLB1L	0.49157552900289403	0.582824973639362	0.313315969089871	0.543857187371732	0.512752497333284	0.55040487210471	0.582824973639362	0.414853910162455	0.451700395330508	0.582824973639362
GLB1L2	0.639420744291129	0.629255335383442	0.753875012451581	0.415716746363582	0.638985114561807	0.577889492357698	0.6018745102311421	0.37851783302262704	0.706071344347605	0.406781919383284
GLB1L3	0.851120695919172	0.568473229873762	0.647100012412021	0.849446849907327	0.427347342394286	0.355494760103736	0.62305396683335	0.7313297406126891	0.7708886105697141	0.7734134745779
GLCCI1	0.7861755483214701	0.828867070519088	0.91455591171672	0.9367986523296851	0.8270587344269058	0.917824793736535	0.577262333464479	0.7564021083497859	0.731058646991407	0.917824793736535
GLCE	0.85291147673249	0.7346325774546321	0.5756727787378271	0.535799348065923	0.628947210045032	0.525383403642357	0.575901150432121	0.5338482290096861	0.7029398189081889	0.5807931301766049
GLDC	0.476118951323241	0.242111007779356	0.43248963419190006	0.583465871252776	0.622556426529188	0.468244745216206	0.427576384549299	0.39425787850775706	0.556091894524228	0.895640444989852
GLDN	0.9908221049662529	0.998400900852923	0.856270921400035	0.988594883510167	0.979264191032912	0.942592537263023	0.798858878003513	0.8012687167308059	0.7264037397151509	0.943005281115904
GLE1	0.259631041797515	0.308249876242386	0.518229420605539	0.33768266157131105	0.33133184281906397	0.12059823208080599	0.312716980257052	0.18579761835714	0.646333334062126	0.283393333717794
GLG1	0.481059669345135	0.311778217015399	0.19513959805489897	0.506553868243725	0.33963667397626696	0.0454335595400695	0.19441648808783396	0.45176866187615095	0.88955822715926	0.283870318216657
GLI1	0.928793898789038	0.5051670867264849	0.613086530150516	0.240305350732379	0.265185248842605	0.0890565992621555	0.5051670867264849	0.5051670867264849	0.28244090245125103	0.5051670867264849
GLI2	0.9810298161702959	0.93721522666828	0.645449932635316	0.8753596228144871	0.960816160119372	0.9322898334887719	0.813785325631307	0.811137090487252	0.93459753966196	0.534852861992815
GLI3	0.441634591428933	0.234575432937349	0.271672321941314	0.56440413925137	0.602454289596394	0.33210686749784696	0.642085995121147	0.412100055117625	0.42439316870741906	0.356612794836795
GLI4	0.605049980341572	0.34016129872026396	0.5299641564409471	0.7888875267871429	0.23572230219339804	0.3751859443504771	0.20606865038113698	0.17456725215741598	0.49994949510240005	0.3751859443504771
GLIPR1	0.102774679014381	0.25608127751312504	0.140516840599887	0.406545644125524	0.255608316978573	0.27625567368420095	0.121934075810606	0.258046556932224	0.436059662508993	0.37832895387034
GLIPR1L1	0.11027411237706	null	0.535320179604136	0.44643162600762704	0.764444368784949	null	0.21739734578102998	null	0.3667693341155329	null
GLIPR1L2	0.0765041212062678	0.453173772783287	0.186132957043867	0.4669424951993	0.5137309135716529	0.8756067853377328	0.7937699963189828	0.6370474982155551	0.150983507335518	0.41916313899276003
GLIPR2	0.218391882245656	0.185022806202994	0.118627723524627	0.0943288061781727	0.221876811187825	0.139197862354706	0.461031130025119	0.0953331855241973	0.251245987032011	0.0897755801282544
GLIS1	0.904654206690132	0.533478233438633	0.0257495314955463	0.148207333887377	0.635741107084817	0.7699568747562221	0.47096325708137	0.222492828895762	0.89180053072007	0.313491936678389
GLIS2	0.855981126673778	0.777575897236865	0.777575897236865	0.777575897236865	0.782015467706323	0.7002195954469339	0.777575897236865	0.777575897236865	0.6054692630057951	0.8416430664208471
GLIS3	0.0324925235560459	0.023755931864913	0.31736184805741496	0.220710010653842	0.5927718771705041	0.14771665500860198	0.0261063533520979	0.12221663749362	0.0804069973820055	0.14771665500860198
GLMN	0.236766915619934	0.47577905637529905	0.164166403019302	0.29943705832781	0.107719007707624	0.119398182743472	0.0435616554009284	0.0963882171972105	0.006226686244124429	0.021117280811868998
GLMP	0.538711625340695	0.388802422716642	0.643130070447028	0.5344924499109509	0.6299235538217509	0.388802422716642	0.425355520539947	0.6290104595696661	0.391028146000435	0.165966161836021
GLO1	0.49698582537457503	0.17830006884850402	0.626547717717308	0.512129849160808	0.7635329688431999	0.5415942320661861	0.7292718024365351	0.8979772600417221	0.5415942320661861	0.344140199463901
GLOD4	0.9891717609647621	0.8992420256874789	0.950398727769749	0.870308299635175	0.9829911667188209	0.781735652642961	0.961598907832247	0.981938123392165	0.9209698569074399	0.950398727769749
GLP1R	0.51805335123184	0.5340517140137679	0.0261420166292532	0.12382611724067699	0.33027974081480604	null	0.187281973111833	0.391137606471288	0.34637486106565507	0.0450511186052605
GLP2R	0.524721405417789	0.0114851207503866	0.0936745631819103	0.37203398839883	0.0568290136363722	0.12105576372885	null	0.19337941427022698	0.0293380987914464	0.0953550413283673
GLRA1	0.9427425714281831	0.9798412141944459	null	null	0.892509132062708	0.986736618406473	0.968398877334636	0.9710860624584781	0.6175565557838331	0.965429167952277
GLRA3	0.5129150748914529	0.179158584801633	null	null	0.101027247805108	0.116429609512048	0.156155797736906	0.28950253545943	0.0413595423336982	0.216155986154567
GLRB	0.38154246490455895	0.5324454594453489	0.140395430259306	0.36663470119752706	0.637620748392681	0.748964903034757	0.137745996864431	0.25373384498593	0.649348073312594	0.468172902732004
GLRX	0.937799113835548	0.8241730537162439	0.909681219783568	0.869705411934375	0.345441664114696	0.920099858295622	0.907835205212965	0.563877875398592	0.8707437170529171	0.8241730537162439
GLRX2	0.56903677811946	0.445173318930303	0.19661373859083603	0.4480809924517729	0.17915100088739302	0.445173318930303	0.19589181737176298	0.5043322440725421	0.6641332919056341	0.636928956576708
GLRX3	0.38731830343777796	0.35341268667222203	0.6545677162480871	0.54728000877017	0.6756078753170469	0.5724352060269909	0.525459627048017	0.522778950404966	0.554955089590778	0.42491634323279903
GLRX5	0.0323733858848298	0.0151439993984232	0.0313910422290935	0.0895639987312985	0.414741941684266	0.0857965175791301	0.0266511239319953	0.0429221832045887	0.0169814865521017	0.0871399512260284
GLS	0.0862542482504532	0.0408084043752015	0.125811986483004	0.14744155818402402	0.0655440493167781	0.0408084043752015	0.014186494299939	0.0415140605385622	0.0893512771476779	0.0408084043752015
GLS2	0.886204411703462	null	0.8625214743556691	0.715647797066274	0.650013213155918	null	0.7784807659947941	0.905302963081848	0.9182602069014871	0.86730971322732
GLT1D1	0.504110107885668	0.115199283354504	0.24617498964700602	0.522379313254448	0.529463686999579	0.36340761614111294	0.30022316115551895	0.493003943212935	0.184509671316531	0.7302326483651359
GLT6D1	0.6369508128557659	5.33687138692964e-10	null	0.5569238194761049	0.7622253351958929	null	null	0.112601630598989	0.616088235250526	0.0592468825947289
GLT8D1	0.27803013108625607	0.156721924317409	0.120227399293274	0.123899817687274	0.128817648022514	0.156721924317409	0.12058599838316601	0.152172204338555	0.6791029616397289	0.156721924317409
GLT8D2	0.35497637588511993	0.5122145357772511	0.316526317863813	0.158391510062171	0.5868710776737911	null	0.36168246443313395	0.29223682299037396	0.962650728858331	0.82494999733352
GLTP	0.8282534823329459	0.269361356928285	0.981448128963879	0.7946381819087149	0.682522382711132	0.8528998697680921	0.9701934267527809	0.996831922909903	0.837556694726125	0.7873133049962779
GLTPD2	0.826086929810005	0.721451290759828	0.829584827089467	0.829584827089467	0.7846574151290999	0.829584827089467	0.833834454818326	0.7579183700496541	0.8296198308653661	0.829584827089467
GLUD1	0.700341851185752	0.310381442168459	0.7387715337181608	0.7387715337181608	0.9072363080326429	0.7387715337181608	0.452739619443916	0.48620672423676	0.12162308658507699	0.7387715337181608
GLUD1P3	0.433268954671553	0.433268954671553	0.433268954671553	0.433268954671553	0.433268954671553	0.433268954671553	0.433268954671553	0.433268954671553	0.433268954671553	0.433268954671553
GLUL	0.0439685281843565	0.0536272987725791	0.108564964381249	0.27496213865895197	0.201722596649293	0.213849911499413	0.0309193814810363	0.0301068972227742	0.724317748216586	0.07247796201566499
GLYAT	0.0501519058749619	0.30222951053325997	null	0.10875062570763801	0.4523668510624871	null	0.7478039682514059	0.34199089387596004	0.057807625360936	0.398930339767266
GLYATL1	null	null	0.555284101419524	0.11399917358339301	0.174170718158198	null	null	null	0.7657246488540241	null
GLYATL1B	0.7625553492903191	0.830531992336828	0.7625553492903191	0.7625553492903191	0.46478335390882797	0.34703901283893707	0.7625553492903191	0.8927341036062499	0.30286597049851	0.38718219336074894
GLYATL2	0.308820125585867	0.13501780593537901	0.49390731913017294	0.26951663165831397	0.14005402518592902	0.22942175525375103	0.21963396796844398	0.460910268036253	0.23259505317943902	0.49246893732494607
GLYATL3	0.27613219127857597	0.9370746766570028	null	0.518330660340303	0.7110493551465971	0.7715007038678651	0.5180491255780629	0.65074284614168	null	0.425357117741532
GLYCTK	0.19433326539718698	0.237485306140123	0.11139397000919199	0.117888235524647	0.120060789971644	0.237485306140123	0.13510843853245402	0.138638199900949	0.23163695009574897	0.237485306140123
GLYCTK-AS1	0.188287365043988	0.188287365043988	0.188287365043988	0.188287365043988	0.188287365043988	0.188287365043988	0.188287365043988	0.188287365043988	0.188287365043988	0.188287365043988
GLYR1	0.955738085769403	0.940419278357417	0.5094684348578571	0.9815393363632059	0.9753694269462809	0.9542182789586701	0.9829827044834828	0.90505029732024	0.90841092614326	0.940419278357417
GM2A	0.795916213891054	0.8730768399427329	0.853153994548734	0.9209532416995649	0.656907929821334	0.8853613211923991	0.950305691298673	0.641587521872705	0.798879778642858	0.8853613211923991
GMCL1	0.932204837066402	0.789031249119608	0.8589706449617521	0.531576345307079	0.8956457555304359	0.8807545220059191	0.8597044323111391	0.5080088905221319	0.796520376010974	0.759657770377706
GMCL2	0.963772067774298	0.9767635098245971	null	0.5043960005413121	0.9393564417348349	null	null	0.543423816476558	0.47027669915849	0.925575974613698
GMDS	0.17307155046780098	0.15202937077150303	0.131777939685512	0.23168773189934302	0.20754374962385103	0.22860770428186897	0.151419101768068	0.22849514738694698	0.20984086954273604	0.267082893306221
GMDS-DT	0.655589008772193	0.655589008772193	0.655589008772193	0.655589008772193	0.655589008772193	0.655589008772193	0.655589008772193	0.655589008772193	0.655589008772193	0.655589008772193
GMEB1	0.464990519549401	0.7837073552293711	0.137205289123588	0.212885497045967	0.570480741275165	0.389439151694104	0.13647359312402	0.123037058236023	0.5614761671646271	0.191558546542288
GMEB2	0.6471028438857449	0.734419490824279	0.935908594469723	0.985962015127477	0.866680359932423	0.767449403250762	0.676705451179971	0.9338290653123149	0.91770832679173	0.592260971747162
GMFB	0.796562939900945	0.21356173716020602	0.73383317920704	0.585888886573511	0.500848822879177	0.500848822879177	0.7344590420259429	0.5633193077580191	0.641845748172842	0.394667398172336
GMFG	0.847809210482527	0.35640334425109	0.621981125257445	0.587247312133255	0.795933042744979	0.9386034532581601	0.7662175945359642	0.8611272819073659	0.666668408677026	0.824255097657784
GMIP	0.766739061358117	0.830652641164943	0.34286997341495096	0.5990249521758721	0.488395987694979	0.884204407047287	0.358829386566592	0.635897437056936	0.751903614647798	0.652886468312989
GML	0.395291808944463	null	0.61227932246198	0.6176689798587739	0.8089276432657991	0.6560081382866899	null	0.837801574969894	0.9031967260426921	null
GMNC	0.9702454710168679	0.917448001381206	0.7280433795376541	0.6130011904979139	0.8213050730737941	null	0.6677277908570911	0.406035479234586	0.684449990931516	0.604325383715605
GMNN	0.7858844824390959	0.35639365826012204	0.8197888914061708	0.8591298145470451	0.8629125759560409	null	0.757145945190851	0.8366209112058841	0.7297853701186329	0.635319811152811
GMPPA	0.267024398460457	0.267024398460457	0.267024398460457	0.26332099908685996	0.224970927112402	0.33046683830619106	0.122214680025423	0.267024398460457	0.43262904722361495	0.267024398460457
GMPPB	0.28071278962984497	0.5471743949585971	0.5471743949585971	0.5471743949585971	0.7173489276743109	0.506071498000191	0.20928582157029502	0.549089728987809	0.395615085556226	0.5471743949585971
GMPR	0.49629802137730894	0.709650153744711	0.57826653731554	0.368810696858493	0.627314484018808	0.709863597579825	0.540607615094245	0.691927390519424	0.8226391258525508	0.694625842678747
GMPR2	0.32529224245872995	0.415700221391512	0.338212491949292	0.16397902217204902	0.285599660654498	0.107029502235033	0.22478000380229604	0.22478000380229604	0.562124474319907	0.22478000380229604
GMPS	0.0164992221512538	0.240108386184091	0.3558397397809579	0.0387502421494308	0.0824232673160457	0.10614626467235401	0.20634730975634102	0.0329795398478313	0.0491037987404336	0.21614739667671498
GNA11	0.567977712355719	0.524088149885459	0.38020887739649395	0.5496863615508131	0.419874711700817	0.4919548951212171	0.212268467455785	0.5747890679766949	0.419443554459915	0.5804182606442081
GNA12	0.76067577928695	0.804217583532355	0.7791476658850249	0.66445928203716	0.806531634938327	0.737617427454782	0.656269349900188	0.81907935023624	0.5680864786686279	0.655951134260581
GNA13	0.418133416779685	0.712018064750495	0.47123360388901503	0.748183318489813	0.719526383518498	0.7960979656567091	0.544102686567164	0.657759755386496	0.557712638434991	0.29676186379074604
GNA14	0.0696144901504169	0.5239222212610759	0.922314605181273	0.675941580916043	0.9656666914114591	0.956135488216227	0.923525730388505	0.927906335503755	0.761796837761253	0.910735413415658
GNA15	0.248661173812835	0.512399233596707	0.4037117342981121	0.386182746205476	0.851275801899413	0.72187105469759	0.598151990969634	0.276397776158733	0.39862800616959704	0.6598084891207979
GNAI1	0.9705062275835531	0.7206994712889101	0.8699159390780741	0.952078617426072	0.9530115340356429	0.9374978965073109	0.934181645281232	0.736674251488427	0.905845443134403	0.8493335121288729
GNAI2	0.427050513300962	0.8616557020134621	0.6830429166203311	0.7782122449017741	0.765971884101265	0.560958569565795	0.7282153483052829	0.7812231660814741	0.939082324868315	0.628537843067489
GNAI3	0.9812653911123249	0.9571500939749341	0.939963839199295	0.9765599000849201	0.8870610686928159	0.8755918933341209	0.9354561213824999	0.985652718881068	0.841537483062723	0.9571500939749341
GNAL	0.793085723630625	0.732186944410802	0.609306643107112	0.913029256442097	0.621642927823765	0.9528372349150028	0.605621285626957	0.6984066998650861	0.455169032269378	0.631174688618698
GNAO1	0.0795643443765052	0.0521966898238625	0.0640687728197306	0.574857851368959	0.0511984443294644	0.15186254879726702	0.0747941764786902	0.45624251071391503	0.233715682415045	0.0592405804202358
GNAQ	0.164422831654543	0.239362367117533	0.125739675574158	0.10250322068583301	0.33429509468008506	0.29213709178484304	0.359935842528151	0.368803752964942	0.18231033583753697	0.30444141239918604
GNAS	0.644777871273911	0.780045748753463	0.647031076313717	0.611887804767814	0.20183406807238102	0.6966729387091329	0.749900502686851	0.6069767528492671	0.665004951928652	0.4112866847561111
GNAT1	0.433812526416123	0.362288979550355	0.320734413252791	null	0.456637632577151	0.5937381927591879	0.5335519249827531	0.510192302257836	0.588161370777099	0.768117801634957
GNAT2	0.9961237108837601	0.8874943663175179	0.8874943663175179	0.8874943663175179	0.7869563474422421	0.7684361082091379	0.8874943663175179	0.8874943663175179	0.8874943663175179	0.8874943663175179
GNAT3	null	null	0.9494492725772691	0.809518207909496	0.5510563815986229	0.5620500551549289	null	null	0.363496185819459	null
GNAZ	0.822728009064407	0.718714455123553	0.8749084088996429	0.816204120237357	0.482732620591437	0.4084968159761721	0.640679293290656	0.640444851770028	0.882018164252431	0.718714455123553
GNB1	0.36081120360459795	0.19024027855817502	0.25235096734557	0.329088788992917	0.630272766292893	0.23531236290586102	0.216021684804811	0.262697538394943	0.680833059623893	0.404429374156811
GNB1L	0.9216169455896	0.7446062034417249	0.9500900978488479	0.567733950584782	0.46852201472852	0.8232877458469621	0.905501024263528	0.70802518421352	0.786481687799641	0.8294027060862259
GNB2	0.05721312518677	0.0551819701427155	0.425414810955057	0.22103162128248396	0.10385368207928199	0.45169688162094196	0.38842916808336103	0.195200732280575	0.145109541285354	0.238985748029068
GNB3	0.750072154857667	null	0.7138971478699699	0.246948838303225	0.961884475810864	0.36046870245206497	0.697282298258577	0.3767350958586311	0.36687558510180296	null
GNB4	0.673003602167328	0.500331578417778	0.444359035613546	0.575261242853219	0.46024738518338204	0.5921226664918929	0.43560230195825705	0.6036270111364499	0.860902322013261	0.24565751554127302
GNB5	0.0181041821964482	0.0937539373655038	0.0610690394807949	0.0507162963059969	0.167529525431679	0.325180895496396	0.0442535795867386	0.0288719628627303	0.0288237415953054	0.13293364962426
GNE	0.827183446859592	0.8145452886683779	0.6144950522797199	0.601749083955657	0.649648555107785	0.8642891130356629	0.984634914561616	0.867863646055726	0.764974605695636	0.8145452886683779
GNG10	0.11856564303254599	0.230455879022685	0.0912439055612508	0.38011358291755104	0.11856564303254599	0.11856564303254599	0.0660682598100672	0.0667529139413781	0.11856564303254599	0.11856564303254599
GNG11	0.72405278886417	0.29928234247402297	0.6475905301850781	0.8919386455222741	0.6249811194749479	0.6249811194749479	0.6370174596521999	0.8529859394290699	0.6249811194749479	0.8727530572337601
GNG12	0.787628757766629	0.557699410790147	0.909083291657157	0.7629377311519051	0.84319576926706	null	0.9711818570088511	0.990012887419619	0.617810752836495	null
GNG12-AS1	0.896673553012786	0.896673553012786	0.896673553012786	0.896673553012786	0.896673553012786	0.896673553012786	0.896673553012786	0.896673553012786	0.896673553012786	0.896673553012786
GNG13	0.513186512037014	null	0.676329805458302	0.592230847091734	0.590885063414166	null	0.46561723279478795	0.6523034115171221	null	0.94187198441266
GNG14	0.544289257577293	null	null	null	0.817888155116643	null	null	0.8245686267692048	null	null
GNG2	0.0510231357599068	0.630343342347013	0.12400940484528501	0.540653481682532	0.29674589292971304	0.180335387456675	0.20463558541492605	0.21006600633880898	0.203579626927193	0.180335387456675
GNG3	0.839432882398169	null	null	null	null	null	0.8340192081082042	0.697208086948822	0.310780692823519	null
GNG4	0.395111793334431	0.38046210251726004	0.444035257069269	0.565498351766903	0.337235123394361	0.47375501555566796	0.405037310063425	0.653134757687009	0.47375501555566796	0.650817206835836
GNG5	0.731943850009764	0.731943850009764	0.731943850009764	0.731943850009764	0.731943850009764	0.731943850009764	0.731943850009764	0.731943850009764	0.731943850009764	0.731943850009764
GNG7	0.0348004435860693	0.185443466005179	0.101811895046137	0.0433907581588626	0.12437316426438799	0.154084602634338	0.106306697271879	0.16992414725932697	0.154084602634338	0.10820246634863301
GNG8	null	null	0.931917560844331	0.874366644746316	0.65293682949068	null	null	null	null	null
GNGT1	0.258312151123962	0.0270533696080877	null	0.28004149795184197	0.00579337733188735	0.0395017761424961	0.07849057106066601	0.0626002496306911	0.18335572645075898	0.137701810967345
GNGT2	0.25837697610103	0.14904297497811902	0.0286309979756593	0.0286309979756593	0.44976196802273705	0.0286309979756593	0.394911425822815	0.341230324343782	0.0635213141726756	0.0286309979756593
GNL1	0.36136679851683795	0.15731222389285998	0.509700714029205	0.5483015821956571	0.735634268640921	0.41385081807335994	0.41385081807335994	0.41385081807335994	0.380141327633301	0.41385081807335994
GNL2	0.576164440087775	0.343690198881733	0.144579399067606	0.193390719508727	0.345621425563719	0.222884867469837	0.493550653000188	0.56384570876011	0.556047936129655	0.171862862729115
GNL3	0.37519643772201206	0.460781473687587	0.0432945085483332	0.303832340680942	0.209668376415531	0.460781473687587	0.0448057103627627	0.0956252281588283	0.0475629121756638	0.460781473687587
GNLY	0.49670794495841497	0.6486938964052739	0.492403707185896	0.617546123890385	0.0932606939978478	0.16810402908826902	0.422475823134284	0.422475823134284	0.422475823134284	0.29611501021729103
GNMT	null	null	0.763108596535162	0.699824456279453	0.548923136107644	null	0.32647556867485805	0.211442612936301	0.225036075003035	0.549925971522896
GNPAT	0.176978394732394	0.6138233145811751	0.6689560622111701	0.750261367473322	0.20015070399570897	0.325018447774705	0.635837079191433	0.7859768533702891	0.630049839600701	0.6405311797530239
GNPDA1	0.466170122359995	0.725485217989346	0.6894978942132869	0.720925006958227	0.6088737144358929	0.8871402889238399	0.33334004276527396	0.650120904167803	0.785306730422185	0.9312202809887611
GNPDA2	0.5656487961373311	0.7181696724973791	0.8523954347616179	0.81996012113601	0.546384912912084	0.5907501288400301	0.853131820349272	0.813606951505971	0.6726502557863249	0.40561070987661296
GNPNAT1	0.351702653727917	0.0776856358151853	0.36688250741054707	0.0549877399740949	0.0776856358151853	0.0776856358151853	0.34672941953696695	0.030836418991657	0.0840722182786481	0.0776856358151853
GNPTAB	0.719734090889381	0.6812000440609871	0.764551090982798	0.7148657611169359	0.723662397292603	0.6293715928977429	0.460985311932863	0.558813116071966	0.541173033254161	0.779464147607898
GNPTG	0.15621033656421499	0.24303226898171498	0.24303226898171498	0.311313067773544	0.4790137517363571	0.38590730040017	0.266908923993725	0.20924273944580302	0.295635321705717	0.17554360926482598
GNRH1	0.14622561904847597	0.417328714527377	0.16687547128866698	0.195049150950902	0.2596261858845689	0.198758053723212	0.198758053723212	0.170347334997282	0.213933763800402	0.198758053723212
GNRH2	0.210181372247012	null	null	0.349794971603333	0.16136710415289401	null	0.432806574758617	0.42647016888158396	0.359845096975834	0.465736808252325
GNRHR	0.46387996735591097	0.46387996735591097	0.46387996735591097	0.46387996735591097	0.600251460651656	0.432432826762539	0.6133320274253989	0.46387996735591097	0.48324998227454496	0.46387996735591097
GNS	0.540052302428388	0.611948477954644	0.404123883285077	0.691753249009776	0.861310031114731	0.943770860632723	0.300879330338795	0.7660200530071031	0.7012555304122641	0.653499330364472
GOLGA1	0.47318794302949196	0.796325975999772	0.727089045356179	0.79943736024984	0.7082806357724251	0.9005383270176451	0.727089045356179	0.727089045356179	0.501667559535877	0.727089045356179
GOLGA2	0.26245229904054196	0.17269351004794103	0.28056101151379104	0.62821741985827	0.278466603832141	0.28056101151379104	0.0610631651106458	0.21021681351800098	0.160186340751963	0.28056101151379104
GOLGA2P5	0.389165292226758	0.389165292226758	0.389165292226758	0.389165292226758	0.389165292226758	0.389165292226758	0.389165292226758	0.389165292226758	0.389165292226758	0.389165292226758
GOLGA3	0.9844842403578791	0.9956475345731391	0.932118400776677	0.945922508610828	0.9967905785863499	0.855354597738274	0.9321158706615749	0.902310591909353	0.95317896162201	0.908347546824836
GOLGA4	0.694053656672138	0.48896621001204604	0.72320370205514	0.756368117231233	0.834789427167815	0.8663000942060329	0.80713499992364	0.8180403228717329	0.7196771582640591	0.8663000942060329
GOLGA4-AS1	0.671729408564303	0.671729408564303	0.671729408564303	0.671729408564303	0.671729408564303	0.671729408564303	0.671729408564303	0.671729408564303	0.671729408564303	0.671729408564303
GOLGA5	0.624323997526671	0.229107515574018	0.48104920260906203	0.20889696117895398	0.45774728956186694	0.320529914505654	0.4809913524842921	0.277969759035885	0.5337759086574779	0.202708090380155
GOLGA6A	0.11291820929811001	0.308828865889707	null	null	0.16190764597484	0.164303389204184	0.795047460286134	0.8286088994443191	0.5002007621705039	null
GOLGA6B	null	null	null	null	0.43064658184237203	null	null	null	0.0684022702764636	null
GOLGA6C	null	null	null	null	0.30682403183988205	0.22401882840685397	null	null	0.240771276392585	null
GOLGA6D	0.45083010588983297	0.298162209919292	null	null	0.0664151982876064	0.3255664575699	null	0.336420961713323	0.28338219524701397	null
GOLGA6L1	0.478061844591114	0.6053668795242829	0.478061844591114	0.478061844591114	0.478061844591114	0.478061844591114	0.478061844591114	0.478061844591114	0.478061844591114	0.478061844591114
GOLGA6L10	0.799925578752501	0.979097650868246	null	null	0.9404593103909549	null	null	null	0.7722105648204399	0.536598617022756
GOLGA6L2	0.945283977090819	0.41846028470750196	0.77143541857398	0.77143541857398	0.93332640221791	0.77143541857398	0.77143541857398	0.77143541857398	0.743817416602272	0.761911186083949
GOLGA6L22	0.20803341457268104	null	null	null	null	null	null	null	null	null
GOLGA6L4	0.9953898602604009	0.9953898602604009	0.992851036457984	0.5937355528911229	0.9953898602604009	0.9953898602604009	0.9953898602604009	0.9799877383006959	0.9953898602604009	0.9953898602604009
GOLGA6L6	null	0.17916512243117702	null	null	0.160747571341585	null	null	null	null	null
GOLGA6L7	0.0819212198111188	0.026647851602089	0.0418725893437043	0.0418725893437043	0.0790491606808992	0.0418725893437043	0.187784122056288	0.101294003037633	0.0567511993589124	0.10320758701490199
GOLGA6L9	null	null	null	0.163146997322408	0.092543541894681	0.187912031068064	null	null	0.289837385991564	null
GOLGA7	0.775658414293131	0.704276377460253	0.8261842193170179	0.7143977660812231	0.704276377460253	0.704276377460253	0.812189023238731	0.584995566986294	0.488196168654788	0.597932671870033
GOLGA7B	0.301708887439451	0.784659090913048	0.648815778004707	0.6232664000868139	0.897223863141751	0.784659090913048	0.641774104987803	0.464742990358682	0.859266056670862	0.784659090913048
GOLGA8A	0.163403704623518	0.163666502661042	0.297847149419513	0.543110520330187	0.313371094575459	0.354519228609796	0.346762192836115	0.10406385594718101	0.354519228609796	0.354519228609796
GOLGA8B	0.6116728086731661	0.6116728086731661	0.38881347618326595	0.847208974366491	0.6116728086731661	0.6116728086731661	0.6116728086731661	0.605130947867745	0.6116728086731661	0.6116728086731661
GOLGA8H	0.507211725958594	0.167070185362617	0.507211725958594	0.8121903344939769	0.482307567366927	0.588220861345653	0.507211725958594	0.40511650674609706	0.38227513477524394	0.6843850980251931
GOLGA8J	null	null	null	null	null	null	null	null	null	0.72250683032025
GOLGA8M	null	0.47888721071011797	null	null	0.522022278691213	0.32428769819565506	null	null	0.653014792545635	0.697375591172704
GOLGA8N	0.9025226064438491	0.9025226064438491	0.9025226064438491	0.93291922389364	0.9443365470355091	0.9025226064438491	0.9025226064438491	0.9025226064438491	0.75046498671451	0.9025226064438491
GOLGA8O	null	null	null	0.519603911474765	null	null	null	null	null	0.361126339981466
GOLGA8R	null	null	null	0.5462797849662929	0.629432098299239	null	0.133290142908895	null	null	null
GOLGA8S	null	0.712172043072507	null	null	0.527313390793991	null	null	0.843417383182819	0.638945419912446	null
GOLGB1	0.826498952913712	0.711572846896865	0.617971797949032	0.646369431211728	0.527412183537624	0.268652122919203	0.550896540680338	0.7077321592555071	0.579077515887006	0.5347844071839171
GOLIM4	0.11983062825993199	0.378858318026663	0.081736499146754	0.145235935644841	0.44129491827137396	0.0686941401241238	0.0658965829350972	0.137563770229334	0.0712138528699092	0.051453035190225996
GOLM1	0.960055329218245	0.8971500098829259	0.403475714336646	0.8655996722645171	0.92067281097576	0.8604520446981129	0.218010071361202	0.733799258004486	0.8068724566727249	0.486556813016747
GOLM2	0.0984753674705534	0.0984753674705534	0.0984753674705534	0.0984753674705534	0.0984753674705534	0.0984753674705534	0.0984753674705534	0.0984753674705534	0.0984753674705534	0.0984753674705534
GOLPH3	0.9384154672562259	0.9969624281434458	0.994362915827189	0.95877798904898	0.9944509968876349	0.9766928404794369	0.8697646406857459	0.891882335463496	0.8132220623298689	0.9973981533017859
GOLPH3L	0.698223768639075	0.44868043964183896	0.631817819468549	0.876914599469755	0.452760948570507	0.450922922307614	0.660440244472655	0.877758066480485	0.7054036917187541	0.675999803308711
GOLT1A	0.7429531097462858	0.590452054296579	0.681432717658383	0.6050166533529351	0.542712056606462	null	null	0.779743534870688	0.299394301337921	0.8526658036240992
GOLT1B	0.7774464118480592	0.888059190610735	0.9216934047026691	0.9216934047026691	0.954046495813119	0.9216934047026691	0.75772448791281	0.8857218332385759	0.264507583262029	0.9216934047026691
GON4L	0.28598747591695	0.38343719927588	0.0572628385632837	0.302744052848751	0.280237175028056	0.563397571059918	0.0750913299273691	0.158686996906369	0.661285893606827	0.935721620708895
GON7	0.2871638614784	0.694853402770092	0.646194713802987	0.7729189910684459	0.7606566723349191	0.694853402770092	0.694853402770092	0.694853402770092	0.694853402770092	0.694853402770092
GOPC	0.7956235143523229	0.782445665517785	0.950356004698942	0.958966950429192	0.828332905806364	0.782445665517785	0.96715746242882	0.729697355484635	0.403463752815531	0.6251348057284379
GORAB	0.400070058874274	0.8579210725277379	0.791043979962931	0.7500433178995649	0.7456373657883729	0.7058035447955858	0.7924728833553709	0.7766026370276641	0.642258201367864	0.7058035447955858
GORASP1	0.0207185949329478	0.009131779606513209	0.009131779606513209	0.0012962009166475	0.00599098946413256	0.021262857960153	0.0110444770220161	0.016640924764471002	0.00475761432136225	0.009131779606513209
GORASP2	0.153424991879288	0.30951683569724897	0.16191780440919	0.0922679574677391	0.138932956738065	0.21250488867451298	0.17664209348596102	0.12148852152949101	0.48405141302019605	0.188569759024344
GOSR1	0.183443606747488	0.622070448455046	0.386935181803944	0.39850366772437296	0.7755976160601831	0.7744435166090842	0.670237708157976	0.433675600649848	0.674396825406452	0.915888295973677
GOSR2	0.0296735111797316	0.0152564965859066	0.0351482039486859	0.0319741209830034	0.111546750347968	0.0208350271755075	0.0979028131468325	0.0359024256194011	0.0433146523601114	0.0152564965859066
GOT1	0.38933756316248797	0.483347403088774	0.601064727629061	0.423759413417891	0.8279295818341958	0.49111045142244203	0.601064727629061	0.788779971188714	0.5550969742239449	0.713488817316293
GOT1L1	null	0.638994918049346	null	0.20163446741355198	0.47902864149491103	0.087217613248669	null	0.24080280115065697	0.29092597710262796	null
GOT2	0.8247234317400941	0.8435741689450799	0.8717498590659221	0.7846362492034391	0.983155711612864	0.9706814979509201	0.8796894648099971	0.7189377733389251	0.760649986702157	0.8435741689450799
GP1BA	0.582298645605663	0.17937603860972895	0.535797679455039	0.459418578164642	0.6860802144526701	0.6749055569074839	0.535797679455039	0.343598031395243	0.51885180975652	0.535797679455039
GP1BB	0.6729349337386121	0.608497485359706	0.295355952412943	0.400771910242099	0.28208756905244203	0.318683458030575	0.538374497985601	0.396269718544081	0.570517528781652	0.633180851579099
GP2	0.0466185963335726	0.0597148729108935	0.783791389044938	0.165820864494133	0.0795192755050337	0.0727524984580258	0.607669290725484	0.152717546238057	0.0604930935864078	0.22888095708553602
GP5	0.126278122544136	0.10941711249782499	0.32016062819326396	0.00662705575944246	0.6009192741636801	0.0568983777177672	0.0698017043084718	0.280883288306188	0.11165817373099002	0.22994839194280398
GP6	0.145693471986962	0.145693471986962	0.145693471986962	0.23401165438587804	0.238917892115231	0.145693471986962	0.145693471986962	0.145693471986962	0.0195846179486656	0.145693471986962
GP6-AS1	0.309601617367623	0.309601617367623	0.309601617367623	0.309601617367623	0.309601617367623	0.309601617367623	0.309601617367623	0.309601617367623	0.309601617367623	0.309601617367623
GP9	0.510480101972261	0.538150744588844	0.8778834389127541	0.419827131452396	0.873996168268822	0.8331414145594399	0.883753184509072	0.5057263528731071	0.548964148561148	0.91335746493082
GPA33	0.54390897744865	0.670609776467307	0.592012489754876	0.587257487077418	0.41100466664305896	0.632914550466323	0.5918934662619929	0.7256921246183349	0.5099185858116121	0.615125097980628
GPAA1	0.5647837568410611	0.8405680550360791	0.9066329899279499	0.554445547837691	0.7495944880226271	0.556871442891843	0.944442529646336	0.581401060769942	0.963374945604489	0.361807915462561
GPALPP1	0.0921515450103544	0.0921515450103544	0.158027629373926	0.132776628949146	0.133983276601645	0.0031778914398058198	0.0921515450103544	0.0580406913620799	0.0789074091820155	0.0921515450103544
GPAM	0.6813148560484878	0.5309859160207929	0.777766477145119	0.680418427093171	0.449999270501916	0.63774761846386	0.7303470132202851	0.24683043712941397	0.40117714796848797	0.0568813497581411
GPANK1	0.25179747824778304	0.546159760206183	0.546159760206183	0.546159760206183	0.256554740397189	0.546159760206183	0.546159760206183	0.546159760206183	0.49770167423352296	0.546159760206183
GPAT2	0.8339156388019571	0.974948816497788	0.668970622422392	0.761039746513854	0.8662419957570091	0.83145535800772	0.7622971736803371	0.7622971736803371	0.625610741162099	0.7622971736803371
GPAT3	0.994727588404308	0.9457670180410358	0.999164135460882	0.990598707122415	0.798729434213164	0.7873459986724921	0.9821890812419459	0.9975638402242809	0.791687717891685	0.9981299393900941
GPAT4	0.616419117265514	0.752748015446838	0.448980421574572	0.7362482530784922	0.799171208216636	0.9400841767492301	0.5031760547835721	0.5217048476492979	0.7619203667786241	0.9168682565701141
GPATCH1	0.9574722920695992	0.6659738678595569	0.8199929328231821	0.164906748420066	0.5274044078572739	0.601442718089918	0.729066869775883	0.9815000348423492	0.49678443445170595	0.735354398077029
GPATCH11	0.320328530848178	0.8404388773936701	0.883960933012947	0.42603021673529295	0.4890468314624	0.8404388773936701	0.9329195587820249	0.5547548230200079	0.5927409173503331	0.8873154151678342
GPATCH2	0.18613829435747303	0.30726780846417895	0.19289058125799802	0.19289058125799802	0.663515237175797	0.19289058125799802	0.280532539147704	0.476313142956731	0.133335924411174	0.5650068248848051
GPATCH2L	0.302833361230853	0.51863777811608	0.658365338312437	0.37808891746210405	0.346568372045194	0.51863777811608	0.51863777811608	0.556539986312397	0.315476353240787	0.51863777811608
GPATCH3	0.47282211352721004	0.464895209704087	0.42535325868876894	0.25946886012626896	0.47128143748053103	0.555244249818559	0.34921463326273205	0.26925403594394104	0.35727030855536207	0.464895209704087
GPATCH4	0.163624276346073	0.0653297004187971	0.153207433794099	0.140380977350177	0.505215654031029	0.20128299207923997	0.143872259023816	0.131303248241127	0.15910836063671802	0.14457829597523902
GPATCH8	0.779234870467481	0.9176942100108371	0.700664810118994	0.583665144425322	0.480214763861642	0.802049445912617	0.681519751336141	0.7729451732825309	0.5292147958428289	0.740522247327143
GPBAR1	0.8662350759352458	0.8336517213437399	0.5356858141602759	0.6023465386084279	0.460636288396332	0.827747593104953	0.827747593104953	0.54844078877266	0.733715977290589	0.202145132052888
GPBP1	0.788648090356229	0.71738437451113	0.953790734089435	0.9172280280554749	0.9825203106164341	0.879087056250242	0.9508952474428021	0.9524276634881641	0.9229196956385921	0.9812457722030121
GPBP1L1	0.7786232121390291	0.5051189593050129	0.8315397561536441	0.701012663302283	0.751203317953697	0.827351856835252	0.740580956174541	0.866829985072142	0.718712722816624	0.733125029166343
GPC1	0.3576974322115	0.0493668489372617	0.13481795076480801	0.0180789112849507	0.14422559368176502	0.0990734329236013	0.0869039921407904	0.009342383786439009	0.35332595526203403	0.0156312210030387
GPC2	0.6675872290340071	0.708795210986256	0.8895018488170101	0.875054440000691	0.7313783818290491	0.783283974230034	0.43206856262543497	0.917323572718443	0.6609198500334449	0.534400995482614
GPC5	0.36117520669736497	0.14704254917517098	0.0399251200936016	0.0332723518415663	0.0670743996584966	0.333005111511655	0.118872864746376	0.0672887996476349	0.057145427405242005	0.34908415863721504
GPC6	0.8498122452061899	0.908252925627338	0.679179760657573	0.974789836091919	0.640845098204152	null	0.765909033527886	0.523993618702497	0.232566623831948	null
GPCPD1	0.464626757019194	0.6737418762871279	0.785730250461302	0.866221901649796	0.5230225327377	0.8815359910564001	0.745496514232954	0.851275043059019	0.4498601536593211	0.61850929200504
GPD1	0.572869979006583	null	0.395866705727231	0.52799225369864	0.215447222954572	0.568855904220083	0.37841148536328706	0.634202045333462	0.433454185860207	0.152777044559423
GPD1L	0.8347236504326221	0.9199052027759391	0.892753730702175	0.8647997787382449	0.976133820857044	0.9792240336892231	0.8985747400597259	0.967078597209356	0.951682153619731	0.9251115632410609
GPD2	0.5326962618333511	0.0958451762235798	0.303583201431495	0.283539958256535	0.172872369030388	0.21526253805407602	0.24838220108346104	0.22487141290686202	0.19281405364883397	0.5659190704950129
GPER1	0.9951651175077769	0.9912013344855659	0.98672594784549	0.998693241469542	0.9989186930885521	0.9912013344855659	0.9912013344855659	0.962838934445355	0.8405568407467081	0.9912013344855659
GPHA2	0.254780989438603	null	null	0.40061074668824204	0.124239812174332	null	null	0.21866534871108498	0.427481788846615	0.11673200946732801
GPHB5	null	0.40248669946653703	null	null	0.273185009053418	null	null	0.264766641919373	0.5551452295312691	0.32946950965966804
GPHN	0.22450381839508604	0.32112498067371303	0.2815118958006839	0.268730130321505	0.655236227238173	0.633804492604965	0.24460677701044298	0.32142013739956504	0.314001546768776	0.5660970453086489
GPI	0.8014952321744399	0.5835631256526059	0.721217024936122	0.486910956090887	0.374757198580671	0.35175225531714194	0.49651131759248207	0.596564193026121	0.508607984089626	0.641284502173852
GPIHBP1	0.969194026441343	0.327101990705722	0.569401893193451	0.413445096829628	0.6889038292548381	null	0.8502571480193449	0.550975897516216	0.534659027875664	0.7853377977885291
GPLD1	0.308525905941728	0.49690682896007	0.49824876296019205	0.694524720605303	0.242265054229331	0.675607670793463	0.49690682896007	0.7421551824860759	0.23857336715339802	0.43613875160289295
GPM6A	0.611971671620571	0.5888366095546271	0.5215811478366121	0.561794648505319	0.241809159646472	0.24280721806488897	0.473967120311977	0.615540814290197	0.36738566129954703	0.18247976551765402
GPN1	0.369177473056326	0.458228308086432	0.316782866839162	0.8032719318484449	0.765870123731885	0.692141224879449	0.6679849277131851	0.655572577662808	0.509703721124992	0.458228308086432
GPN2	0.8362755800437729	0.7076750056094959	0.8901776872307421	0.9062457192448841	0.8607326620033579	0.9409497079717339	0.890880360509222	0.8999892433573828	0.8895735550265109	0.7076750056094959
GPN3	0.267785232283229	0.5307648886802779	0.412982470176611	0.3943217030628571	0.34965955721278696	0.299816909804773	0.498819086701035	0.34460985368347397	0.38627029234911797	0.299816909804773
GPNMB	0.35215219142924503	0.5904936591490091	0.577560979925408	0.745705405651904	0.902727368026769	0.388383445059933	null	0.137728900285716	0.290956386206496	0.858093280787535
GPR107	0.107514647898014	0.0252667321128003	0.44501170436658793	0.19849838662541502	0.21020193821696198	0.217807478084381	0.44477089672844605	0.188925601082341	0.175538897031238	0.363088392085022
GPR108	0.301322757604412	0.506063956852864	0.315743868657149	0.32310513974713595	0.485176604228776	0.506063956852864	0.338750208895196	0.29140380379251896	0.20797862509759305	0.22757572379421398
GPR12	0.7322631193970129	0.232980420510105	null	0.14746970196639098	0.23583592822225302	null	0.21356472639348603	0.431773838863496	0.145795491375384	0.214258090984168
GPR132	0.9208296336710771	0.933882653473388	0.979468703507645	0.885845415415345	0.944312971848068	0.9952875763545079	0.9901051775188391	0.982466275385437	0.9904197974375641	0.9973086113135491
GPR135	0.535280925777423	0.415479197079096	0.5274948636532429	0.6377864886406079	0.536848115832019	0.10552174577809699	0.10552174577809699	0.10552174577809699	0.653383592085224	0.288568514290547
GPR137	0.25693006039792105	0.0527826677378864	0.269621181349186	0.26981768201356304	0.180659326413266	0.24307509733303503	0.11808395305983	0.035542907546749	0.107756732799356	0.24307509733303503
GPR137B	0.480231637039202	0.354615632982095	0.505900240852634	0.47318091368506604	0.796347895594251	0.579826840883526	0.47116268059523797	0.38682897760484597	0.738584472528798	0.6805047087545281
GPR137C	0.3427740142957669	0.870031126787312	null	null	0.858294848702015	0.315331681959703	0.221192580517702	0.22943371995107398	0.6887216089848069	0.34963565022423104
GPR139	0.522168239816566	0.6477836588903579	null	0.59151478376333	0.597152700838906	null	0.35765184297863	0.6167963252827691	0.61443978987306	0.539246774430667
GPR141	0.7328492815175909	0.725364588179643	0.621200130522688	0.634622533195624	0.378427518007454	0.8159210607908359	0.7412980456770749	0.725364588179643	0.405079952303078	0.7644382800803149
GPR142	0.606604053692379	0.311375150998774	0.541157043605905	0.7907477647816059	0.48522990500383506	0.126450870822934	0.7793019362308441	0.475669220411447	0.0495908599700658	0.7774655605434839
GPR146	0.877616271081134	0.9032229777119921	0.7319948527569291	0.677257828193371	0.840984953433839	0.9032229777119921	0.7856234885262741	0.784808469637173	0.837049216191945	0.9032229777119921
GPR148	0.755526828302501	0.6652353715775121	null	0.962434574398029	0.623860506934116	null	null	0.708110584395355	0.740373096922158	0.729544632611081
GPR149	0.820116716171151	0.253529478023954	null	0.56532659862414	0.736591119575042	null	0.487944534553599	0.0983077790022046	0.8014564670031519	0.0742534818660477
GPR15	0.25293685650084197	0.447685645361715	0.40705492734019505	0.8604839710922609	0.30410957737932104	0.30543565070004197	0.284658981410013	0.457436655125125	0.39766168478377	0.447685645361715
GPR150	0.8192721307591251	0.355809287265248	0.44899744529764796	0.19654793920216002	0.261695461903351	0.657095001697834	0.37471760717854	0.487431910989762	0.48653800889738297	0.381307766597051
GPR151	0.33815474319396005	0.626599601720624	null	0.46790717688423106	0.7876980380692141	0.22611923826848002	null	0.4217493569258	null	0.190108581408373
GPR152	null	0.7830894379226759	null	null	0.625471832077383	null	null	0.666797661058178	0.730577924063438	null
GPR153	0.0251249740983484	0.23783937272408298	0.442288916573766	0.13448593590369	0.18767719111591	0.332822357536236	0.36287612264538505	0.496363676266842	0.348962809901189	0.60628554276501
GPR155	0.0220633477085884	0.0114101429176575	0.281006543141263	0.0201972359117307	0.0453998183313974	0.0633285337103001	0.270994251878214	0.0464129475758008	0.35673452921658794	0.0256105372234944
GPR156	0.8604966843000309	0.7001813041094139	0.7584872270694121	0.590947189660545	0.448808000043618	0.16786036485303196	0.7617461245096601	0.8138377903707281	0.955917819295149	0.7579764401165942
GPR157	0.35084852830160806	0.33065053012299894	0.514189780656912	0.49147065085361397	0.319820189287099	0.44754086880981603	0.211437588956161	0.269699693157364	0.16251805096297697	0.338578039695379
GPR158	0.706609008063367	0.625407863076082	0.511997424558596	0.625623376297754	0.5739660334959721	0.5263922954537199	0.37301729308438397	0.134305905024693	0.400723456946597	null
GPR160	0.271073497304969	0.17034255623399303	0.501637740481732	0.79070829137392	0.0349024192320343	0.396259326591096	0.343536456207003	0.37479772974203496	0.24685874136082	0.365057695833601
GPR161	0.0361508037881494	0.20063304283889302	0.09738252865371	0.105890004231528	0.31421990056367605	0.301713307344655	0.0967024782218063	0.175258624828817	0.16637483321469299	0.0365045957896713
GPR162	0.39492172223333294	0.5682965701773599	0.571704865858923	0.29057805608077897	0.508737768375206	0.5646304172339011	0.619736031143275	0.614362216774871	0.56301622067848	0.5682965701773599
GPR17	0.14157839909602202	null	0.382030456470702	0.0374191135584453	0.11888747830672801	0.24856369616690502	0.0908245926000043	0.131420990147961	0.0132042377231824	null
GPR171	0.9025973719732792	0.938632544131872	0.9091486704880379	0.9779973284475308	0.693819308091605	0.938632544131872	0.9098140543396941	0.98580698346749	0.785615198872924	0.938632544131872
GPR176	0.6512417246114101	null	0.6615934863996961	0.381787203900743	0.18965844725392397	0.259959925341452	0.6217531540561639	0.8598197849065059	0.705149529271539	null
GPR179	0.387170587983631	0.80684486263296	0.81024180249098	0.472018923737095	0.438410383916816	0.7315118164954899	0.799465768255157	0.799465768255157	0.897978938909982	0.602064850662311
GPR18	0.29470536315999607	0.467621579049048	0.17898879258787098	0.436909761942203	0.500441202843159	0.467621579049048	0.43165072744979605	0.5183313110483679	0.169305978845087	0.467621579049048
GPR180	0.263679385783293	0.323929710202933	0.26060460785258605	0.0337157194324881	0.34826582214600305	0.305718848665505	0.259968587713807	0.140231891045518	0.45164754141401997	0.555740087551444
GPR182	0.529380639287853	0.39307371699051	0.225220274837004	0.29253212096405895	0.0600126054885204	0.149409554991806	0.22928083309207398	0.0862783847577556	0.076083734254297	0.17634377388264702
GPR183	0.591443691909841	0.541415481732495	0.347454540532005	0.70457281719515	0.423235159535169	0.541415481732495	0.566343319875891	0.880969231104055	0.509870723195569	0.541415481732495
GPR19	0.587508165265949	0.0584421439503272	0.0159705704107475	0.0357785656698789	0.0273494629265792	null	0.0175068627210889	0.0209968981694259	0.280077929047346	0.0148604968884575
GPR20	0.509864312890946	0.416908756946158	0.334967517823099	0.413354195701451	0.494229194436373	0.416908756946158	0.475061270125039	0.6074067537461031	0.21463193486834897	0.5783610659937111
GPR21	0.533044161883099	0.533044161883099	0.524390795359546	0.471647402577154	0.37391234076386	0.533044161883099	0.533044161883099	0.356524823875425	0.385342995361819	0.533044161883099
GPR22	0.580116697991266	0.8986312804323959	0.773012742473567	0.770447818408024	0.730945505105523	0.8986312804323959	0.8986312804323959	0.8986312804323959	0.855017861323701	0.8986312804323959
GPR25	0.38958893515367404	0.691251957275151	0.8100717824904899	0.449013241983383	0.4140091762971	0.6865204830877409	0.7360954499097629	0.706291895040896	0.21425050424821998	0.8752998488715609
GPR26	0.735842002159366	0.36078720007799	0.663407649409688	0.8399408424491129	0.44040191281806296	0.663407649409688	0.850138008642981	0.593066090244484	0.647969932793541	0.746484633492253
GPR27	0.6579272372338609	0.417524105782643	0.583602222621293	0.8337574044967209	0.626320887947213	0.552778038380728	0.724397408767084	0.719963089446702	0.7537368636784241	0.39990708761119
GPR3	0.39217272632175604	0.710930449031578	0.535957849646954	0.483275427997721	0.47288495330223	null	0.49460535588516497	0.46285394297252097	0.691887218189289	0.40683098250306204
GPR31	0.718052318505319	null	0.8728995744696251	0.934748243144252	0.737935172911693	0.870813085138395	0.8391918240033729	0.726918495641229	0.735147479984428	null
GPR32	0.179803131149978	0.21106266128495998	0.21635230319947002	0.49667822020274394	0.344893680648557	null	null	0.4479958034626839	0.310933003354461	0.938194280240105
GPR33	0.57900786932171	0.8236102550426679	null	null	0.4224045866665871	null	0.589259207113505	0.578924964071286	0.551405743222131	0.416441228992833
GPR35	0.0879747949637073	0.0314897552294622	0.28987701303161306	0.114353015651749	0.0167940989157503	0.0683280174644547	0.0670771023151575	0.0670771023151575	0.292150814741735	0.0670771023151575
GPR37	0.6873558597773941	null	0.416350031383776	0.619493196414155	0.703081746950971	null	0.780764606386515	0.865352624755198	0.636835662393113	0.6811808883937099
GPR37L1	0.6106527757695279	0.393216376827359	0.790962243964598	0.6054729591855601	0.323925303052735	0.435217775756587	0.528644674460346	0.276028021776628	0.659886100096852	0.546419289730905
GPR39	0.8175501018952959	null	0.506691401228784	0.45406177890623906	0.233711851360912	null	0.506730861807527	0.485951884405455	0.620683245525963	0.326110925411599
GPR4	0.269373489305779	null	0.7690295497213391	0.1623806081071	0.31314175656455295	null	0.45928113338753795	0.0769334174435903	0.347214902272954	0.7863320560728749
GPR42	null	0.280406825323601	null	null	null	null	null	0.47652951183668607	null	null
GPR45	null	0.0627575848682016	null	0.261882031850711	0.0350780319761923	null	null	0.0583210843810549	0.0609005332685445	0.06210476293456299
GPR52	0.14081605319399698	0.0226105050160382	0.0226105050160382	0.0226105050160382	0.0128098773113676	0.0226105050160382	0.0226105050160382	0.0114988792712692	0.011079760469664	0.0226105050160382
GPR55	0.842421030328802	0.447735418856427	0.5530322162403339	0.5642260372047939	0.43202736755221205	0.507378244753856	0.518022340742506	0.44993237076081	0.803387334444595	0.510980798957185
GPR6	0.402016748028345	0.327991730998633	null	0.176022956586597	0.9320536185381949	null	0.625649813871141	0.296390755293529	0.6720259981509261	0.246954217662117
GPR61	0.962641631701827	0.933309791554043	0.918799761032639	0.9943718758934592	0.947184713598457	0.933309791554043	0.976940613790908	0.964766349115721	0.9584384668732869	0.933309791554043
GPR62	0.5934916332807011	0.397095686284569	0.155396135733846	0.24582948146627803	0.32681351739024395	0.397095686284569	0.15016264018459602	0.46294147801626706	0.151506889790642	0.5498952749468841
GPR63	0.6271511727381	null	0.0154775445368911	0.19294525988742198	0.18041509858948102	0.925223925022934	0.0151503588917935	0.13795629505990198	0.10750973470799001	0.16904022763608298
GPR65	0.92584459293322	0.8970402671015429	0.8766077297764591	0.906408255808939	0.68887996883434	0.7754380851750691	0.8773280437577661	0.919513620251135	0.81808583019142	0.827751544867459
GPR68	0.16666532985462	0.10316305226752401	0.23261256701729202	0.27261204018374896	0.50612376516464	0.17237511643575698	0.0583602197414781	0.180906290794207	0.273770612024072	0.12455592397637802
GPR75	0.102843393198411	0.0957330025893238	0.12187155455355499	0.27473980737861703	0.0648569505770804	0.16548551729037198	0.0957330025893238	0.0957330025893238	0.0566139981999901	0.37009446034378
GPR78	0.868380318691082	0.8014352757857041	0.9939684279948909	0.9695862327017979	0.859413210878925	0.9016471461888249	0.980116604861945	0.8461286308600359	0.756700255903229	0.6996126656098111
GPR83	0.383187692116358	0.6948455338456351	0.6697866132736779	0.376790383693235	0.295148739099202	0.8510352500883379	0.564525972700298	0.37009020537550896	0.38775503161709796	0.268866053071455
GPR84	0.022287165214342996	0.022287165214342996	0.134994302277189	0.10554012672891	0.14803987044980899	0.0207195559454478	0.150613696015679	0.263537877750188	0.29382549610104697	0.022287165214342996
GPR85	0.296188396052004	null	0.275737537004893	0.0103629049977577	0.796056539724616	null	0.312618933254726	0.0133350572416948	0.43284657612349	0.35714447775910707
GPR87	0.912591488146876	null	0.8570227317348409	0.840839760464552	0.8661625656074899	0.838521484002137	0.846201117924863	0.814525101237109	0.8587445529259379	null
GPR88	0.509321178517071	0.266415048522774	0.4692116912755539	0.8438145624627909	0.42054429539608895	0.393742401401515	0.419377989553763	0.618798822487813	0.395749210776579	0.257368472180749
GPR89A	0.292863876510709	0.42595068444473794	0.259191810501684	0.259191810501684	0.45768541042967104	0.259191810501684	0.259191810501684	0.0958341392528326	0.585492851990958	0.10780053703130499
GPR89B	0.47626501138389704	0.7087293304246021	0.26401519954148	0.6931212272764361	0.504269604301661	0.504269604301661	0.504269604301661	0.7304120409963101	0.42411168996222204	0.329217276746398
GPRC5A	0.95050888801812	0.7222194856915849	0.8547732160767428	0.590137149361011	0.829408662987545	0.67166809315597	0.970960167620248	0.729056143907568	0.8209153677683909	0.79384801199654
GPRC5B	0.16953133661273498	0.0813098950663105	0.40825619641093397	0.170285990249543	0.0286272514802442	0.690044765310709	0.14590321689796	0.10765490851241098	0.0277130311430597	0.0228174952980506
GPRC5C	0.564656194714346	0.345006940282589	0.49981876556484295	0.311950381478269	0.39552057914069505	0.263452261853163	0.416884186489245	0.35741567229628	0.7550795943007621	0.271188784741584
GPRC5D	null	null	null	0.335262149819003	0.0671697600873655	0.418605328359351	0.153757001237301	0.42264236922444703	0.141887142664824	null
GPRC5D-AS1	0.49181956603737104	0.49181956603737104	0.49181956603737104	0.49181956603737104	0.49181956603737104	0.49181956603737104	0.49181956603737104	0.49181956603737104	0.49181956603737104	0.49181956603737104
GPRC6A	null	0.653191079672176	null	null	0.7568350288337401	0.8040499969304329	null	0.225711504430673	0.726956459692927	0.5306855211012229
GPRIN1	0.60970689831753	0.4475939650083571	0.774951452061913	0.41601486009100197	0.0872780315036333	0.4475939650083571	0.7930986950087721	0.36436649352074196	0.40793507056893796	0.3807968406495
GPRIN3	0.11200439242779801	0.0841172922550977	0.20873374509200898	0.00927709585757012	0.33940777231620295	0.113739499874098	0.0542996831691221	0.00267686312822511	0.33913762816362997	0.00362102577350341
GPS1	0.416041547460683	0.574037305977197	0.849457363069991	0.849457363069991	0.6259071995081821	0.757316796145756	0.8674688365805171	0.835398309514783	0.889107172625555	0.849457363069991
GPS2	0.8624956549818701	0.96935884061984	0.8934566039036609	0.9563866258089191	0.843591094945015	0.96935884061984	0.96935884061984	0.96935884061984	0.857049936583315	0.96935884061984
GPSM1	0.921255429281975	0.5608358499542571	0.5499389657445021	0.48845018066499896	0.498994991460245	0.6341412221755229	0.5479138554937789	0.6246021025602729	0.6088363401872211	0.7000869821858381
GPSM2	0.509938844075832	0.8065037556762851	0.8769787353627511	0.774681960467139	0.35557683313909905	0.0970053743132198	0.878434094483345	0.280472516819962	0.484608455089012	0.8065037556762851
GPSM3	0.669453254071715	0.7336922682803809	0.7336922682803809	0.7336922682803809	0.446671598752	0.7336922682803809	0.7336922682803809	0.7336922682803809	0.13362654312316	0.7336922682803809
GPT	0.21526134239433103	0.291988180798306	0.451091081119404	0.53224356504104	0.545952449856584	0.710726910210176	0.37346454078482705	0.450342058039626	0.376605486248281	0.42580245696285396
GPT2	0.264878143929855	0.261824491254393	0.56017242997309	0.4889494826482221	0.398298716255738	0.352936720112576	0.558955196202791	0.53757960565524	0.121617030464035	0.638623795455053
GPX1	0.365127927264916	0.365127927264916	0.365127927264916	0.365127927264916	0.365127927264916	0.365127927264916	0.365127927264916	0.365127927264916	0.365127927264916	0.365127927264916
GPX2	0.6298407434902571	0.6180945670921479	0.8002645677622691	0.32670789475583	0.7687029078784781	0.696176461173033	0.658525364389375	0.8166854275647	0.694277845603197	0.6180945670921479
GPX3	0.270302838255178	0.53044241893605	0.117534822204091	0.20104255918579	0.031935883796179	0.238391876130876	0.125935729717943	0.133345070396037	0.34749966611675703	0.45581941618923105
GPX4	0.279312001216044	0.359517337083465	0.244359350842654	0.244705234445263	0.157187927793913	0.47417239282718204	0.219028362878381	0.213519909164807	0.622984075346272	0.131370296402195
GPX5	0.9564513459273299	0.702560715358652	null	null	0.945441902163995	null	null	null	0.935599062060576	0.776887716807896
GPX6	0.9049014759640179	0.938673291513768	null	0.976543074855269	0.9416695293994549	null	null	null	0.9578328766516401	0.9344399633728621
GPX7	0.194003643178628	0.0798672455244084	0.05283950115309599	0.0334195805063391	0.19347469522858501	0.27942145210349395	0.0216490012209628	0.0255100963452775	0.0907111066798715	0.35047825672036
GPX8	0.517183748551251	null	0.43584818009695203	0.60299476606995	0.7392901960533109	null	0.7064891338321551	0.7384940741860959	0.7310748328990591	null
GRAMD1A	0.758367591919297	0.252303102606267	0.6490286500597889	0.561092947972849	0.5268325993977809	0.904809269154616	0.6507331285195489	0.606865395041286	0.678662566245942	0.40152902710248
GRAMD1B	0.0441380218526411	0.5182086501263521	0.0649729356279879	0.0661180383067195	0.281725927360981	0.22872682271296899	0.0507290337986083	0.106135875530554	0.499033365144355	0.24131943281026397
GRAMD1C	0.7018151279687679	0.5826874873808621	0.8791666128691	0.578695781718755	0.333995123982925	0.5826874873808621	0.5826874873808621	0.36251851677117103	0.491486915890462	0.5588379865489711
GRAMD2A	0.32137138055082204	0.325344390465475	0.0990747273556531	0.084275096994448	0.0810248350100451	null	null	0.1205121001223	0.292795147093742	0.0907356642717969
GRAMD2B	0.148068449818111	0.148068449818111	0.280552878078145	0.0324079164011915	0.222653398262031	0.204263153165063	0.148068449818111	0.148068449818111	0.00922117020069326	0.148068449818111
GRAMD4	0.00645844063903675	0.14562451422025102	0.003952197950459689	0.0121084033560707	0.0517584976039273	0.0361323303930416	0.13726881760165702	0.00330257496557556	0.0023812593365344103	0.00709069502889565
GRAP	0.131165876119546	0.0700194774809762	0.0700194774809762	0.0700194774809762	0.170107777424989	0.0700194774809762	0.0700194774809762	0.0700194774809762	0.26112895159891003	0.0700194774809762
GRAP2	0.6233533362950289	0.690867242246275	0.542133687833461	0.5991649993465811	0.5622858125026351	0.690867242246275	0.30078848932762603	0.499855643574519	0.7811536752592539	0.759007306602999
GRAPL	null	null	null	0.273729516124001	null	null	null	null	null	null
GRASLND	0.778897685350495	0.778897685350495	0.778897685350495	0.778897685350495	0.778897685350495	0.778897685350495	0.778897685350495	0.778897685350495	0.778897685350495	0.778897685350495
GRB10	0.38503746304427006	0.10591909774484401	0.37046334855608704	0.172259236612483	0.152834132340958	0.310723060680152	0.323539904013153	0.143663679158127	0.27765029593741103	0.35948794654846794
GRB14	0.0289340605802298	0.128756527339808	0.0201676100764454	0.155809947149655	0.029229142851972	0.197756054858806	0.064104630815468	0.0652707035033953	0.0285557308439925	0.17764112680886002
GRB2	0.207080396602434	0.18962852067954802	0.00576683044383021	0.0769740381879491	0.0451504387219255	0.0706970178383961	0.110727783528885	0.147220805655829	0.0287798440789345	0.0413454037739816
GRB7	0.342123716961158	0.8431495473177059	0.7135804665575459	0.8035596108970541	0.561229217779069	0.48999030941938104	0.704096886934472	0.728342549866193	0.969628323454558	0.7240806461872429
GREB1	0.742469828094332	0.7050456346383549	0.53649093852736	0.655775108621983	0.569285518202719	0.6195629040815022	0.39617452870887804	0.543624994566547	0.893363191995187	0.559850091486329
GREB1L	0.595869338214177	0.27876246681674105	0.46486922423703997	0.7068046028769029	0.591400395431569	0.6404286304792179	0.382262990452205	0.20664892215069397	0.48291952884973294	0.30013243510031
GREM1	0.687848582931326	0.29715638863322497	0.0684688329283828	0.32119755482723306	0.710119432326972	0.32996260629597496	0.32996260629597496	0.32996260629597496	0.653156163791389	0.32996260629597496
GREM2	0.0194386768016511	0.00029846495114463904	0.00983942690978056	0.00670658271574991	0.00909297389074525	0.00149432873605249	0.0070728136571658	0.0103573373162146	0.00149432873605249	0.0034376149420947896
GRHL1	0.411674969739945	0.5773182740801359	0.0417018048283987	0.50097596465968	0.328030136943883	0.527171318286859	0.279198117947908	0.8284099433433509	0.863753877876542	0.561313949002206
GRHL2	0.978246679653108	0.996618173056511	0.962517771988269	0.983109057164851	0.6677171570758891	null	0.9542113804928369	0.9723736565047121	0.9642878587056729	null
GRHL3	0.436131716057999	null	null	0.18466295406578698	0.7760235598599441	null	0.399286537713441	0.524023030942023	0.209678860943452	null
GRHPR	0.19090597919003602	0.17233251132634803	0.305917785833763	0.29645137190119003	0.11174785592163099	0.0851527448581815	0.312353358101998	0.42330402876104795	0.5414882344983489	0.40814394352824607
GRIA1	0.7485152698678921	0.890670270113957	0.44498992920103997	0.7617741909069641	0.922467420928672	0.674745349348768	0.69134962955091	0.7242128763412479	0.983090398803889	0.7888452502421992
GRIA2	0.40185534375600895	0.0868595447033287	0.9506145067219179	0.9584672369330351	0.7943133232891701	0.743653196254273	null	null	0.776390736900927	0.9535570821988649
GRIA4	0.734193612046093	0.951020903124343	0.7986872196396229	0.975113949331322	0.847461100069715	null	0.800071706102729	0.94287399960134	0.879271083071443	0.651208368236697
GRID1	0.247837045289646	0.44464062985687397	0.278789234041109	0.375434942589563	0.454041633940856	0.544240019458094	0.34794417146742	0.258105976112034	0.681280395568103	0.20792957820344898
GRID2	0.31789742944920396	0.3430842558326189	0.18793900530515698	0.0481373334325073	0.141164469735751	0.230191913640538	0.10163483904454801	0.173100414589216	0.117306712366068	null
GRID2IP	0.4726623071017271	0.44978252498201504	0.610009676803555	0.8046391748930269	0.828110735344896	null	null	0.8748046688990391	0.6717088285357149	0.986401220626667
GRIFIN	null	0.260991475451389	null	0.24056744509065195	0.0490418609437486	null	0.10908596875315899	0.11934962966379302	0.6994958086751011	0.272431511885474
GRIK1	0.8112316792227259	null	null	0.11788781228739599	0.931216880541307	0.412145365012696	0.6732153314946949	0.608791165361263	0.8541480624979091	0.6093905878667261
GRIK2	0.153387395254967	0.189884293124334	0.22614309182664302	0.28629821397059496	0.44681510275525005	0.742298640166131	0.445233753173581	0.339510814743675	0.28891956716673306	0.26930416144083896
GRIK3	0.28368437874248803	0.401980693740211	0.250487032514287	0.364867455242199	0.366152411692646	0.44986742753115294	0.3977927268613479	0.0505585009315171	0.16563160407176	0.24868134809082101
GRIK4	0.896515736874571	0.6205149714525451	0.7815582619312951	0.7523405524771508	0.836839694851538	0.8441174067241469	0.8803218186988071	0.6885875925343101	0.27431907998747895	0.721469141471045
GRIK5	0.146338441982965	0.38834010884784603	0.39604797752593396	0.500410200352539	0.36517350019590705	0.854797415312972	0.213522519819691	0.22126250567028696	0.7008768821996939	0.38834010884784603
GRIN1	0.680048734245556	0.7995767276378921	0.7995767276378921	0.7995767276378921	0.340293253652124	0.428592280217169	0.653143298356121	0.6933287320947459	0.816547013430728	0.8071363111381851
GRIN2A	0.565938209001652	0.596588012067713	0.22109828908668	0.531833715547966	0.5093696853547961	0.736883513832996	0.21261254626443699	0.528837039491644	0.50674570465862	0.59894771606009
GRIN2B	0.910728276393458	0.651452609456451	0.8107002390967859	0.9831283341164109	0.6104241426119879	0.8107002390967859	0.91507222912851	0.8185001860179859	0.8893522566564709	0.8946286688732741
GRIN2C	0.375908091371401	0.215636914101297	0.687079767028919	0.649272643715686	0.581055525072299	0.49122886139427296	0.372641356867034	0.141607604077295	0.929893722891473	0.179746175058947
GRIN2D	0.184932807142883	0.4101065688823611	0.7378735502009509	0.591582067476679	0.131216269871906	0.4101065688823611	0.49760296607420207	0.326238411684063	0.307575296230399	0.33966727203787106
GRIN3A	0.267723630248421	0.614773008148416	0.627152073469186	0.43789863804778295	0.36485238436275297	0.288299305838898	0.369944189090301	0.22004714613713	0.383370588248637	0.444571182826951
GRIN3B	0.669175033859475	0.669175033859475	0.669175033859475	0.669175033859475	0.76591593742851	0.48116903809743894	0.669175033859475	0.5330719665636721	0.48566856846712797	0.669175033859475
GRINA	0.621012864121973	0.779342064617432	0.8323296159356139	0.8198990161373891	0.9389382345415491	0.779342064617432	0.939230837944494	0.9158704828726709	0.874568556497619	0.779342064617432
GRIP1	0.763667234006522	0.37525388202078497	0.36699800496899104	0.570792903798518	0.526713801445959	0.12036223917431099	0.37525388202078497	0.37525388202078497	0.52736657568732	0.37525388202078497
GRIP2	0.878667210611371	0.8349262871243629	0.8349262871243629	0.8670077178466179	0.924111747250504	0.841206060638119	0.44813484990915997	0.591976843374552	0.7164932947037279	0.8430649648974721
GRK1	0.154838729677839	0.751981680897135	0.12831200789243502	0.24510967881763604	0.34288349098349696	0.639591106069146	null	null	0.603245251556245	0.860752685094346
GRK2	0.552924044379095	0.705913645581975	0.8020151408669609	0.850317280252847	0.48783181327545205	0.543100657595103	0.816012873179249	0.7473231489252621	0.42930932270460503	0.89640856431026
GRK3	0.10115122440803001	0.38553641841527403	0.12032629657735901	0.6629237028942271	0.19038127081093803	0.12032629657735901	0.17224037908456102	0.0455623480507738	0.128797247897975	0.12032629657735901
GRK4	0.7500662003879599	0.9087047517155601	0.327351096468704	0.8406797740017059	0.614372054466407	0.40282713203459597	0.787305346892889	0.714668411141932	0.297630864621979	0.5406939677874439
GRK5	0.0452939288053447	0.32106205698722695	0.185599126652008	0.29878749952825895	0.37823541417958506	0.171157783470924	0.136097064587416	0.15518911665653698	0.531912558154749	0.715432452869113
GRK6	0.926056988255016	0.606037923064088	0.6946585944083549	0.461760897574609	0.850720842300545	0.926694366293499	0.7565050192670171	0.706262352043473	0.6432242751773181	0.606037923064088
GRK7	0.25517362188743	0.7688694638267272	0.772553151009092	0.751270504318057	0.39069546804651295	0.772553151009092	0.772553151009092	0.451611027706435	0.8899206854051679	0.772553151009092
GRM1	0.527507561132598	0.653305649403218	0.9278185775911001	0.730455110200112	0.7406042546201658	0.8635856700897321	0.849310836631283	0.9368047291701558	0.7844035835729491	0.98024924322799
GRM2	0.155493388850298	0.163064461050975	0.5561291040442521	0.640871898035756	0.654398907288367	0.516446901101676	0.511902594252267	0.265372425645262	0.372349709702701	0.3734550136591239
GRM3	0.477893377148576	0.969984614237269	0.6928575237626969	0.7836600421939771	0.9729144758616669	0.865914209321789	0.559221811012338	0.452393333200642	0.9451700669143741	0.644462268000944
GRM4	0.936231486483471	0.9722088242760161	0.962816203397629	0.801056670531535	0.848108714543934	0.9958663413398909	0.9463658063373291	0.6042629711284089	0.728654033292431	0.9446796401400259
GRM5	0.436380468307802	null	null	0.27671655884270197	0.0684154207999632	0.0858488645248153	0.727734856038311	0.6278989389709301	0.21273902790195104	0.254228041594166
GRM6	0.7162908178028341	0.670653531574757	0.670653531574757	0.537128163398114	0.8699741177659309	0.805392913111132	0.506190469755312	0.8165321667058149	0.594549122950724	0.885515917066578
GRM7	0.903573168724936	null	0.6835644853526459	0.8766919825222901	0.528797795154409	0.8291551831482691	0.8252169953788079	0.73788782127955	0.15623473567026902	null
GRM8	0.111947494054228	0.458495174370255	0.116929736963681	0.251733276683267	0.202103385086082	0.678632843027111	0.11636157125594199	0.5608721940296689	0.300967957298411	0.6888627742512199
GRN	0.43530927492793703	0.969581277766927	0.333595819886078	0.7435363473033092	0.33278607019757694	0.502608166230228	0.396483536228283	0.7665444612965	0.7180574543359021	0.77593680600631
GRP	0.112353793892078	0.0639746185079346	null	null	0.432038689920969	null	0.0263538585564791	0.0867385114121232	0.0755015538282585	0.532879452713608
GRPEL1	0.672364056737432	0.32023539733004197	0.678732185556512	0.57302291967444	0.298424404754939	0.608222215362544	0.764706366618918	0.5498866429907221	0.597379386371099	0.486600460825428
GRPEL2	0.886443892053643	0.983350226025369	0.847312443201411	0.85518964813988	0.811212329670833	0.9675327112998492	0.839827591236226	0.86736570457994	0.983350226025369	0.9743986841753539
GRSF1	0.35564478976742103	0.385277854369442	0.455243350031173	0.303330294739045	0.42916906831336105	0.36405030505292496	0.45313718294464606	0.392740506866984	0.361203223829052	0.40295605169068605
GRTP1	0.12051754873032	0.0739520687180138	0.105503274318209	0.0709322709178444	0.152944654273391	0.0246462429238393	0.18283159957864198	0.206918184541642	0.0033061732102695604	0.510411825342372
GRWD1	0.6165869965645129	0.716929673155853	0.9108632412649399	0.665701197639188	0.591780205264298	0.959576952407134	0.8439221620552191	0.613387308234384	0.484562848371	0.716929673155853
GRXCR1	0.49721895232737495	0.260058699718473	null	0.404802539641021	0.129590288216391	null	null	0.15474019485443602	0.6370121599932029	0.0316175495862241
GRXCR2	0.867279769687523	0.827619953820691	null	0.5699179911201179	0.488986024374104	null	null	0.8132504533960091	0.543065902569911	null
GSAP	0.055445849839196	0.4165999116433571	0.10147879106791802	0.269581938043507	0.43064821492498906	0.228021670249167	0.12451100085684	0.253417346935343	0.313601406989835	0.346305753254027
GSC	0.48710925478239	0.769810521089847	0.15054331540232999	0.37345586150657706	0.219380469988345	null	0.149122364023806	0.2886203825103	0.49303050010671295	null
GSC2	0.332419916653459	0.898219029081792	null	null	0.27980710017121097	0.23729606858581898	null	0.50158625544827	0.512590926321919	0.8115750876625151
GSDMA	0.883713337834013	0.633114305379673	0.37908492898620205	0.840670841228332	0.773375733099691	0.857659767446463	0.779958282672568	0.664303912069256	0.7682418325188201	0.696888035106482
GSDMB	0.59137725068197	0.6826812370775129	0.9260149006526999	0.7891777226460749	0.9252769728948299	0.752635042976386	0.6353052494739411	0.595281828921584	0.752635042976386	0.801969485853837
GSDMC	0.8439626215668922	0.427467572175228	0.18463126503368502	0.613505648789919	0.23507596158287197	0.535145441491908	null	null	0.292350856897514	0.403591196426736
GSDMD	0.6042694635215821	0.8803570602888051	0.9788905413206221	0.46979776860156797	0.127658235891341	0.831518331414052	0.865106193793746	0.45585629122059895	0.947385795799488	0.831518331414052
GSDME	0.6230836697680551	0.6009751826995571	0.7727083347562159	0.522561537953633	0.95794601155785	0.688160886705707	0.511367009925051	0.705246297824593	0.829278666939203	0.683075241833563
GSE1	0.37892205784665994	0.369356763656964	0.5191707401036351	0.20366746575804398	0.5035799437399	0.369356763656964	0.242777770729816	0.10152575842187	0.456381833972671	0.17818484204415697
GSEC	0.45971820692873605	0.45971820692873605	0.45971820692873605	0.45971820692873605	0.45971820692873605	0.45971820692873605	0.45971820692873605	0.45971820692873605	0.45971820692873605	0.45971820692873605
GSG1	0.397156287997328	null	0.174210831945149	0.28205542404262396	0.46891023553591205	null	0.15434808623219698	0.156539462742105	0.39378259737618604	null
GSG1L	0.741575799494697	0.92237055191717	0.706821342116499	0.736023068385942	0.914537821039095	0.502535528376685	0.364028442390963	0.466238494733279	0.7025882414924639	0.903750339337524
GSG1L2	null	null	null	null	0.522698663736001	0.0940542833110303	null	0.253925362086135	0.35489513925790794	0.100401344427725
GSK3A	0.953957532618503	0.7867313699293299	0.89540574313484	0.609119435230149	0.631532087361951	0.8069123404760881	0.8902023834047991	0.7707141620652841	0.905175263205445	0.8069123404760881
GSK3B	0.784108493381573	0.6877101405123371	0.5636385504648249	0.7783146588454429	0.617412409103693	0.777729845192807	0.637889325200164	0.9280514095910609	0.9021065995477779	0.8058388519525319
GSKIP	0.0356661841807519	0.10947299659017098	0.35771050514420794	0.0440004456991043	0.0769181640357992	0.0652883951905574	0.45972327162058896	0.077511151210364	0.0542156110610445	0.0652883951905574
GSN	0.12804266891827498	0.19981451656534102	0.357881440571668	0.107584678571541	0.19846881783632997	0.28848736413489695	0.544787769218651	0.0971500656543609	0.11741230429615	0.26658582854661
GSN-AS1	0.25957311947171496	0.25957311947171496	0.25957311947171496	0.25957311947171496	0.25957311947171496	0.25957311947171496	0.25957311947171496	0.25957311947171496	0.25957311947171496	0.25957311947171496
GSPT1	0.561735634595993	0.5539623581671259	0.633365035080415	0.696206807540547	0.6748774482702952	0.5539623581671259	0.600954542590075	0.5685787623756949	0.166858042122507	0.38289162426929896
GSR	0.0244161695260819	0.583243148122577	0.0510422444870761	0.0479969501444638	0.394065601397318	0.20134727100581304	0.0496029607745267	0.0398468239958028	0.0456033808689034	0.0628680070291747
GSS	0.7295264828001279	0.488886037746752	0.19601228616662197	0.457579602881627	0.3880045165664411	0.240203418482457	0.6448600957349979	0.697152058372532	0.128022924959795	0.261674486457883
GSTA1	0.266283426792044	0.0090417633349085	0.27392588457995	0.20392040166133102	0.25131037348297197	null	0.133944973533161	0.0713994575868408	0.175970518685915	0.0912888085413453
GSTA2	0.0420579876550889	0.32333235048673103	0.30042292034711	0.5294852407695461	0.13376406100548302	null	0.299350257464081	0.515352720539608	0.36533029780051596	0.319893742739444
GSTA3	0.484644907897988	0.7659695816769301	null	0.341167729182742	0.307068238282566	null	null	0.5776438017091929	null	0.17696706123726
GSTA4	0.825530900669376	0.687181205230209	0.8998344974127759	0.351507200324921	0.9770049623914759	null	0.9011551807837389	0.31900512226530703	null	0.269564061794499
GSTA5	0.207095014186301	0.38769561695645705	null	0.0642303143391769	0.0627535172424657	0.28272853186590896	null	0.094268611461147	0.39644377785388796	0.0894981767699281
GSTCD	0.0192474751981467	0.0844919338396366	0.21071327164242604	0.0354585032979727	0.0191972149487281	0.18415365765159197	0.0390010401006465	0.0643389277621649	0.0159064444006016	0.0844919338396366
GSTK1	0.9183894169832041	0.915528253291948	0.9881978769880791	0.998528500339069	0.790166010146993	0.818341522482824	0.915528253291948	0.8077189628300241	0.914182724591496	0.8825450020251671
GSTM1	0.6833113982643599	0.0548657265869102	0.36967878881734006	0.36967878881734006	0.36967878881734006	0.36967878881734006	0.36967878881734006	0.36967878881734006	0.397608770737743	0.36967878881734006
GSTM2	0.0393047381866413	0.122222963803813	0.28120096943078904	0.44691670957926705	0.389069231733325	0.0769295156791742	0.139155704850708	0.268186190122311	0.30283969879191	0.28267988626491203
GSTM3	0.788630517123653	0.788630517123653	0.84189403815117	0.9065529755290569	0.7243215130366341	0.9609736116340579	0.8659410863058209	0.779137668472009	0.8166423814045699	0.788630517123653
GSTM4	0.737737365927586	0.8320975601460071	0.8678995180405501	0.913190093996502	0.8177153842724821	0.917176461490795	0.773219656755898	0.8779049794563779	0.48359821739333003	0.8481907551917621
GSTM5	0.7964934108915379	0.255412404720023	0.31645263394542306	0.294364090252979	0.11789820520777099	0.5435129408257711	0.315450636270873	0.418180504819074	0.649815943539253	0.21118615303029803
GSTO1	0.696129770704607	0.813084118082764	0.8329883119653679	0.908438531535289	0.7607674990194409	0.7769138643023421	0.8581754619915121	0.758797820263297	0.837215057505756	0.575612681319188
GSTO2	0.39399049330242897	0.256481964251403	0.381771966668156	0.33468079709064397	0.6760707651726271	0.0756338405989029	0.248948736298692	0.35132845090423304	0.5167155468337511	0.517216915366634
GSTP1	0.706664126678398	0.405689214079113	0.594511173241173	0.660284221464955	0.170345378835897	0.497768327362385	0.594794412939294	0.6674625723431341	0.22548663691048498	0.6930545113407759
GSTT2B	null	0.7520703937843771	null	0.5781897861546701	0.49006808581188793	0.645425719561837	null	null	0.963894936207052	null
GSTT4	0.824455254982509	0.450193187521253	null	null	0.6163195248741989	null	null	null	0.326897836985796	0.45521747164401294
GSTZ1	0.130602201530966	0.0158669473488952	0.13573709581089902	0.359000474835516	0.25600929026741004	0.0670812574451572	0.0575924979188846	0.221150033162038	0.132860223457521	0.22525180054863603
GSX1	0.826708242832596	0.996080888193765	null	0.954544688469282	0.657441350472646	0.853659282969652	null	0.815684248031646	0.9778416829218809	0.9812358035944221
GSX2	0.23258546564454702	null	0.8368323817682479	0.48440458397662	0.297575406015255	null	null	0.370616045703111	0.71526784330701	null
GTDC1	0.633344978118145	0.934284252015187	0.8836490466178102	0.915298192862117	0.9837637206202741	0.960158264573521	0.878429925087371	0.917186405695669	0.9758489833797159	0.909563162075371
GTF2A1	0.714222893157313	0.435596118421372	0.7139022640489571	0.6724851001014941	0.5507281588075501	0.435596118421372	0.544127270888315	0.748305992530912	0.37161005693541205	0.435596118421372
GTF2A1L	0.6146510600526272	null	0.38698566603573903	0.237581649364034	0.0991096639548708	0.0727045903988375	0.51424340015836	0.237775366858578	0.6523050437777479	null
GTF2A2	0.234976286514545	0.266338810170316	0.171502707844067	0.466461497690698	0.23006101853641198	0.23006101853641198	0.23006101853641198	0.23006101853641198	0.23006101853641198	0.23006101853641198
GTF2B	0.651643702226016	0.8396183976871271	0.46034325584049	0.790672661747258	0.525143450932936	0.599776759755843	0.46022250781302704	0.8046702616831108	0.79801866298521	0.7056636244494889
GTF2E1	0.595342313690472	0.729749266719558	0.45628636900379205	0.613026605753501	0.48487224658522204	0.570014836430365	0.5275201312829051	0.694242876738049	0.542975918395088	0.570014836430365
GTF2E2	0.657635166697764	0.805549270058669	0.9730385428448141	0.769729091828432	0.611870956275442	0.626916976881034	0.976167080364473	0.845515978508204	0.636587063016365	0.29721868708105703
GTF2F1	0.9602330454165551	0.766576202756226	0.583457383775606	0.557328239482199	0.645953261584881	0.766576202756226	0.594102630503884	0.563381886798603	0.5600714568824949	0.6732064851075551
GTF2F2	0.157136491819574	0.154047901226852	0.581916738026203	0.30171763194967	0.270691773908438	0.473883659090523	0.50013991827252	0.48941853624760906	0.568088586348511	0.46888089453415205
GTF2H1	0.630796162661566	0.517242794743523	0.5065617691491819	0.68947622741097	0.44719724723529597	0.6121692942268161	0.6121692942268161	0.6121692942268161	0.9626064317809029	0.667971798585785
GTF2H2	0.528954442529895	0.528954442529895	0.528954442529895	0.528954442529895	0.528954442529895	0.528954442529895	0.528954442529895	0.528954442529895	0.528954442529895	0.528954442529895
GTF2H2C	0.6830882409179271	0.8922342783424949	0.6244884505631529	0.9687606628576291	0.8922342783424949	0.8922342783424949	0.8922342783424949	0.8922342783424949	0.8922342783424949	0.8002452764522611
GTF2H3	0.63685714991062	0.585867671403574	0.47046018483144203	0.7028993382820999	0.510053214994875	0.813329216761328	0.506380468935069	0.5814539824434269	0.0746043501294855	0.47046018483144203
GTF2H4	0.15492916365381101	0.070042079154797	0.18807718042903798	0.150714552455757	0.30075297810640195	0.070042079154797	0.070042079154797	0.070042079154797	0.0996109602602467	0.123930304412269
GTF2H5	0.34959183525382204	0.11448164719184802	0.0266476143243708	0.111057674625498	0.365239244680563	0.0805839917227857	0.0308459555110838	0.055937202047144995	0.237949512079386	0.0481319835163966
GTF2I	0.71728065628649	0.45723456691991204	0.534283773269127	0.45420751654650204	0.21367918619492898	0.63877859420542	0.5754138126081391	0.171197499668922	0.20158158729078798	0.30815058598598805
GTF2IRD1	0.9588737815318921	0.8621118062514709	0.9881886604813671	0.950050761978089	0.629976332452136	0.94904813710113	0.910598941339807	0.8792390371107529	0.894121881178932	0.967067679035522
GTF2IRD2	0.199691798965635	0.585995176309346	null	0.473644813132371	0.614534969344418	null	null	0.128811142998884	null	0.47993326549803994
GTF2IRD2B	0.262222923809527	0.25118588180214496	0.419295864739154	0.35820379324101204	0.125633653874713	0.18019224925038102	0.419052723491053	0.35671657746215396	0.500701578470143	0.473046161747005
GTF3A	0.18212342494439396	0.10038994121521301	0.176901404630219	0.10482665135212701	0.18113151108938697	0.13739063622887598	0.176167163016926	0.0636983813470053	0.0762249691367625	0.102678913961959
GTF3C1	0.8068333126463572	0.5704234092042739	0.8188764264014808	0.814058632368901	0.7767159515095559	0.8188764264014808	0.6412250082637769	0.649432857755518	0.812915136315677	0.8880545237800959
GTF3C2	0.25627032133713895	0.266847578940951	0.508391760778962	0.6511661832304921	0.23770302922654	0.266847578940951	0.40431958728885203	0.642593453250061	0.46888265463268	0.266847578940951
GTF3C2-AS1	0.10685281278419699	0.10685281278419699	0.10685281278419699	0.10685281278419699	0.10685281278419699	0.10685281278419699	0.10685281278419699	0.10685281278419699	0.10685281278419699	0.10685281278419699
GTF3C3	0.906539014457823	0.8431777601974441	0.978690918176034	0.8662230632452671	0.674891581441848	0.945300008305057	0.979005370505497	0.49769326834127997	0.555245092637901	0.8030134410815659
GTF3C4	0.763697866520056	0.503090356001645	0.8062594776107751	0.8853833183376859	0.502386896203103	0.616438613747524	0.653542961389046	0.8417575823529508	0.8015529136578521	0.616438613747524
GTF3C5	0.0716832846959662	0.12193887644012401	0.0552618826555669	0.0460743628121991	0.11029024963626402	0.0452151414015262	0.0587854643424755	0.0940214657362783	0.32519565865649896	0.0485791625762268
GTF3C6	0.8677787175860329	0.646894352229971	0.65782744045044	0.635437871341781	0.622356604789475	0.7518927351258922	0.6582834992072378	0.5694936548716121	0.733288238226269	0.629611815235283
GTPBP1	0.403963082467627	0.5839547002137939	0.486634622796182	0.6035955531016349	0.49222280768640003	0.5839547002137939	0.484801584248756	0.567008803284186	0.43549687510446206	0.333045024398173
GTPBP10	0.0548282798197992	0.21600155343332503	0.0239332744098587	0.0232058980949296	0.0823643211548053	0.21600155343332503	0.361068120482478	0.40457429290044605	0.210616371824336	0.41283745165865005
GTPBP2	0.0123126124706617	0.0581138026705874	0.0284566962096283	0.0148082222111712	0.0287007251190701	0.0581138026705874	0.0171997160820319	0.0443736847232196	0.223371194676878	0.0176560505054156
GTPBP3	0.349506975451599	0.307568548635942	0.116367693135428	0.185997260278255	0.362416641244324	0.30116624870666603	0.528986505598411	0.301573518046449	0.24874059258058	0.182375114530432
GTPBP4	0.945471795106547	0.869929092767429	0.8059780627480421	0.9177825666213959	0.6875621323322489	0.869929092767429	0.869929092767429	0.481478512702965	0.8425338922305601	0.826002021868256
GTPBP8	0.5588103407118629	0.7458602223638041	0.6056286350473999	0.6947233848731451	0.7076927234997129	0.656945142581728	0.613632359003729	0.586649234967653	0.703345673462885	0.7458602223638041
GTSE1	0.8970156952197871	0.79941762975463	0.8184884887398081	0.8184884887398081	0.6710215777412328	0.8184884887398081	0.808565910472731	0.766461392216	0.6698635461634991	0.5572247694572271
GTSF1	null	null	0.591845223683239	0.787461178734689	0.819043880221975	null	null	null	0.940262192641202	null
GTSF1L	0.32061983319563003	0.451509948089405	null	0.45948065267240296	0.17433329836319403	null	0.237587795781742	0.39182696288115004	null	0.49507061515349104
GUCA1A	null	0.847050451518011	0.258160533215739	0.527006385010804	0.8495872593286501	0.9277592654356921	null	null	0.7012985331590611	0.589408596132503
GUCA1B	0.438185229591878	0.49481412860526897	0.46618879753336495	0.133927692489014	0.58194795685645	0.648530794483071	0.236695278226869	0.598859973807815	0.8615732088543491	0.543332970436061
GUCA1C	0.450763032903108	0.472035564038187	null	0.394412310479182	0.78833382841719	null	0.544182011471062	0.6001062723845021	null	0.928809100085903
GUCA2A	0.534540065196077	0.0784850692315427	null	null	0.14592100216277598	0.203446769484154	null	0.396491158966798	0.0588612299264144	0.784128659153274
GUCA2B	0.149677751241549	0.130156459765773	0.397037774905319	0.762896004482006	0.287779114916682	null	0.55793221227894	0.514536783603623	0.367525117325375	0.594404123347222
GUCD1	0.162513729835465	0.14492526374074402	0.0930596626938075	0.29247942689118894	0.266928617775611	0.0930596626938075	0.114964394878245	0.0904290980394568	0.0870352971214385	0.0930596626938075
GUCY1A1	0.7720417135193759	0.4466056984506211	0.49996142569090096	0.612394987752631	0.874573081848363	0.8494676374415571	0.499961307848007	0.36331739336509705	0.69743879011215	0.546156283706109
GUCY1A2	0.856386253015468	0.898821819376405	0.27590272145634803	0.455468123064299	0.785365194748857	0.187500556824485	0.650750152332568	0.6895957863400219	0.432848900632495	0.7115484866504019
GUCY1B1	0.881132633369575	0.6877847949028141	0.8318375845524829	0.679710112246675	0.848829491698019	0.8716132386654909	0.8325746405754549	0.674778249545698	0.9657154533184409	0.674276598080959
GUCY2C	null	null	0.0483178301920369	0.12218921288676599	0.0927493803871376	0.161808945911449	null	0.00196657654647121	0.0616548468800786	null
GUCY2D	0.287424450289621	0.35304644296803206	0.31784062944871	0.445432662233925	0.5877151734975401	0.377917811869538	0.31732471686012204	0.490685647428995	0.347836303464328	0.347009208427675
GUF1	0.8909346529036379	0.9372613016952829	0.8126746179527711	0.8753743153789659	0.8261666081700111	0.887369270223836	0.80635819804271	0.8495109689442009	0.286574347119258	0.9372613016952829
GUK1	0.588759724134741	0.157572253333516	0.683031203783745	0.8855216975503071	0.46378313873081395	0.23367399427778	0.5727626511953461	0.7597975536792271	0.493783556692247	0.41264647518688297
GULP1	0.983963728531195	0.999694164355682	0.913187605391915	0.8445022288496199	0.9260977119863371	null	null	null	null	null
GUSB	0.8222930050463249	0.810020782027837	0.9235879823478491	0.9306315226286079	0.48289901532500296	0.5269363052125421	0.846616752881395	0.6564844763853571	0.865977664588909	0.9360109400564809
GUSBP1	0.11785303695436	0.11785303695436	0.11785303695436	0.11785303695436	0.11785303695436	0.11785303695436	0.11785303695436	0.11785303695436	0.11785303695436	0.11785303695436
GUSBP11	0.147222262311892	0.147222262311892	0.147222262311892	0.147222262311892	0.147222262311892	0.147222262311892	0.147222262311892	0.147222262311892	0.147222262311892	0.147222262311892
GUSBP2	0.35340635448882296	0.35340635448882296	0.35340635448882296	0.35340635448882296	0.35340635448882296	0.35340635448882296	0.35340635448882296	0.35340635448882296	0.35340635448882296	0.35340635448882296
GVQW3	0.6184916904779829	0.7336802450834079	0.761287054957212	0.5685340275299089	0.9176576144900571	0.761287054957212	0.614462480773701	0.785191144726859	0.8827152348357991	0.6899889180889639
GXYLT1	0.886855670428634	0.389215203377003	0.27152824020709804	0.567478109467662	0.444700027455076	0.6891595315525639	0.259395956768892	0.38650836049168696	0.47766364950163	0.315303942812432
GXYLT2	0.728124356700282	null	0.26288763293802203	0.37742738529713793	0.427747305326282	null	0.32484401981811	0.33926439668177694	0.339131784532808	0.20767099165714997
GYG1	0.7174676531035671	0.529422981848056	0.8192859657032929	0.44658523412288303	0.491787656062449	0.4264292466722321	0.887246342580182	0.44425089369274795	0.5656077089840029	0.37292429623956397
GYPA	0.31338297891115696	0.31338297891115696	0.31338297891115696	0.5378850342495001	0.553288882889366	0.31338297891115696	0.31338297891115696	0.31338297891115696	0.0600463153120381	0.31338297891115696
GYPB	0.9374593261614419	0.9374593261614419	0.9374593261614419	0.9374593261614419	0.9054784317602691	0.7765970849441328	0.9374593261614419	0.9374593261614419	0.981613204245232	0.9374593261614419
GYPC	0.6258010019226589	0.193843453978003	0.551371760614063	0.5866147959962651	0.5354902347215049	0.436673881507662	0.486154537862176	0.654376665270017	0.436673881507662	0.601318090559107
GYPE	0.317923576873382	0.317923576873382	0.317923576873382	0.317923576873382	0.20986837889603702	0.317923576873382	0.317923576873382	0.317923576873382	0.317923576873382	0.317923576873382
GYS1	0.498665160965984	0.00499503408959203	0.27958256457806896	0.27958256457806896	0.277918169431008	0.215504281392476	0.548900557804891	0.410552604693834	0.29378484599090604	0.51020666122956
GYS2	0.8973408301309059	0.5153969964430599	0.660628567807895	0.7403259027151871	0.512199943470834	0.592655599570219	null	null	0.6363084120860191	null
GZF1	0.5958315317767829	0.680061682063822	0.48387754774458297	0.48387754774458297	0.605153516623417	0.48387754774458297	0.43986194475125795	0.442312664733572	0.5534124472078891	0.49624587977844703
GZMA	0.5378535460847651	0.43785121983874203	0.5378535460847651	0.251734780768172	0.689756246594034	0.568352927121976	0.7381748891628809	0.261088987769548	0.5378535460847651	0.511779496367137
GZMB	0.342565515439396	0.342565515439396	0.437552043099136	0.283881063636092	0.617724214458624	0.51807711924227	0.513858040201189	0.501249547375631	0.34646651242833304	0.342565515439396
GZMH	0.905081283390148	0.905081283390148	0.8668545892555191	0.96970112376289	0.7543199673367942	0.8684026058334928	0.567807699320655	0.738941319526909	0.5397283731593839	0.905081283390148
GZMK	0.676164589128447	0.676164589128447	0.676164589128447	0.440229809581512	0.5808994004683521	0.7745268759590659	0.772645629649553	0.930724281898213	0.8227175202538108	0.676164589128447
GZMM	0.187196396452704	0.33805310843279196	0.597819963281346	0.17258868488340098	0.5483202064906	0.609681379674776	0.6911080244110009	0.315270666459464	0.485833790340424	0.553155973915354
H1-0	0.486033697528678	0.486033697528678	0.486033697528678	0.486033697528678	0.486033697528678	0.486033697528678	0.486033697528678	0.486033697528678	0.486033697528678	0.486033697528678
H1-10	0.089694913303551	0.089694913303551	0.089694913303551	0.089694913303551	0.089694913303551	0.089694913303551	0.089694913303551	0.089694913303551	0.089694913303551	0.089694913303551
H1-2	0.522291818342531	0.522291818342531	0.522291818342531	0.522291818342531	0.522291818342531	0.522291818342531	0.522291818342531	0.522291818342531	0.522291818342531	0.522291818342531
H1-3	0.87825697298401	0.87825697298401	0.87825697298401	0.87825697298401	0.87825697298401	0.87825697298401	0.87825697298401	0.87825697298401	0.87825697298401	0.87825697298401
H1-4	0.675770916034802	0.675770916034802	0.675770916034802	0.675770916034802	0.675770916034802	0.675770916034802	0.675770916034802	0.675770916034802	0.675770916034802	0.675770916034802
H1-5	0.740185593279512	0.740185593279512	0.740185593279512	0.740185593279512	0.740185593279512	0.740185593279512	0.740185593279512	0.740185593279512	0.740185593279512	0.740185593279512
H19	0.8480212161640001	0.8480212161640001	0.8480212161640001	0.8480212161640001	0.8480212161640001	0.8480212161640001	0.8480212161640001	0.8480212161640001	0.8480212161640001	0.8480212161640001
H2AC11	0.220681490594332	0.220681490594332	0.220681490594332	0.220681490594332	0.220681490594332	0.220681490594332	0.220681490594332	0.220681490594332	0.220681490594332	0.220681490594332
H2AC12	0.395440378520514	0.395440378520514	0.395440378520514	0.395440378520514	0.395440378520514	0.395440378520514	0.395440378520514	0.395440378520514	0.395440378520514	0.395440378520514
H2AC13	0.562714331323927	0.562714331323927	0.562714331323927	0.562714331323927	0.562714331323927	0.562714331323927	0.562714331323927	0.562714331323927	0.562714331323927	0.562714331323927
H2AC14	0.5788114782112329	0.5788114782112329	0.5788114782112329	0.5788114782112329	0.5788114782112329	0.5788114782112329	0.5788114782112329	0.5788114782112329	0.5788114782112329	0.5788114782112329
H2AC15	0.9124921027994649	0.9124921027994649	0.9124921027994649	0.9124921027994649	0.9124921027994649	0.9124921027994649	0.9124921027994649	0.9124921027994649	0.9124921027994649	0.9124921027994649
H2AC16	0.598399693737322	0.598399693737322	0.598399693737322	0.598399693737322	0.598399693737322	0.598399693737322	0.598399693737322	0.598399693737322	0.598399693737322	0.598399693737322
H2AC17	0.654303877761619	0.654303877761619	0.654303877761619	0.654303877761619	0.654303877761619	0.654303877761619	0.654303877761619	0.654303877761619	0.654303877761619	0.654303877761619
H2AC18	0.15637352155432901	0.15637352155432901	0.15637352155432901	0.15637352155432901	0.15637352155432901	0.15637352155432901	0.15637352155432901	0.15637352155432901	0.15637352155432901	0.15637352155432901
H2AC19	0.574382054754823	0.574382054754823	0.574382054754823	0.574382054754823	0.574382054754823	0.574382054754823	0.574382054754823	0.574382054754823	0.574382054754823	0.574382054754823
H2AC20	0.6705995930495829	0.6705995930495829	0.6705995930495829	0.6705995930495829	0.6705995930495829	0.6705995930495829	0.6705995930495829	0.6705995930495829	0.6705995930495829	0.6705995930495829
H2AC21	0.432071928190394	0.432071928190394	0.432071928190394	0.432071928190394	0.432071928190394	0.432071928190394	0.432071928190394	0.432071928190394	0.432071928190394	0.432071928190394
H2AC4	0.9941820623463941	0.9941820623463941	0.9941820623463941	0.9941820623463941	0.9941820623463941	0.9941820623463941	0.9941820623463941	0.9941820623463941	0.9941820623463941	0.9941820623463941
H2AC6	0.105052202314565	0.105052202314565	0.105052202314565	0.105052202314565	0.105052202314565	0.105052202314565	0.105052202314565	0.105052202314565	0.105052202314565	0.105052202314565
H2AC7	0.6103337088325389	0.6103337088325389	0.6103337088325389	0.6103337088325389	0.6103337088325389	0.6103337088325389	0.6103337088325389	0.6103337088325389	0.6103337088325389	0.6103337088325389
H2AC8	0.35313560026631496	0.35313560026631496	0.35313560026631496	0.35313560026631496	0.35313560026631496	0.35313560026631496	0.35313560026631496	0.35313560026631496	0.35313560026631496	0.35313560026631496
H2AJ	0.10397266771621302	0.10397266771621302	0.10397266771621302	0.10397266771621302	0.10397266771621302	0.10397266771621302	0.10397266771621302	0.10397266771621302	0.10397266771621302	0.10397266771621302
H2AX	0.81560766569202	0.81560766569202	0.81560766569202	0.81560766569202	0.81560766569202	0.81560766569202	0.81560766569202	0.81560766569202	0.81560766569202	0.81560766569202
H2AZ1	0.15599142977089497	0.15599142977089497	0.15599142977089497	0.15599142977089497	0.15599142977089497	0.15599142977089497	0.15599142977089497	0.15599142977089497	0.15599142977089497	0.15599142977089497
H2AZ1-DT	0.31458082971350104	0.31458082971350104	0.31458082971350104	0.31458082971350104	0.31458082971350104	0.31458082971350104	0.31458082971350104	0.31458082971350104	0.31458082971350104	0.31458082971350104
H2AZ2	0.653768885236354	0.653768885236354	0.653768885236354	0.653768885236354	0.653768885236354	0.653768885236354	0.653768885236354	0.653768885236354	0.653768885236354	0.653768885236354
H2BC10	0.738727468005847	0.738727468005847	0.738727468005847	0.738727468005847	0.738727468005847	0.738727468005847	0.738727468005847	0.738727468005847	0.738727468005847	0.738727468005847
H2BC11	0.607345310741129	0.607345310741129	0.607345310741129	0.607345310741129	0.607345310741129	0.607345310741129	0.607345310741129	0.607345310741129	0.607345310741129	0.607345310741129
H2BC12	0.285562643399393	0.285562643399393	0.285562643399393	0.285562643399393	0.285562643399393	0.285562643399393	0.285562643399393	0.285562643399393	0.285562643399393	0.285562643399393
H2BC13	0.639505984500241	0.639505984500241	0.639505984500241	0.639505984500241	0.639505984500241	0.639505984500241	0.639505984500241	0.639505984500241	0.639505984500241	0.639505984500241
H2BC14	0.964787459901885	0.964787459901885	0.964787459901885	0.964787459901885	0.964787459901885	0.964787459901885	0.964787459901885	0.964787459901885	0.964787459901885	0.964787459901885
H2BC15	0.58315194154479	0.58315194154479	0.58315194154479	0.58315194154479	0.58315194154479	0.58315194154479	0.58315194154479	0.58315194154479	0.58315194154479	0.58315194154479
H2BC17	0.657968016847693	0.657968016847693	0.657968016847693	0.657968016847693	0.657968016847693	0.657968016847693	0.657968016847693	0.657968016847693	0.657968016847693	0.657968016847693
H2BC18	0.199270832473743	0.199270832473743	0.199270832473743	0.199270832473743	0.199270832473743	0.199270832473743	0.199270832473743	0.199270832473743	0.199270832473743	0.199270832473743
H2BC21	0.59813715066613	0.59813715066613	0.59813715066613	0.59813715066613	0.59813715066613	0.59813715066613	0.59813715066613	0.59813715066613	0.59813715066613	0.59813715066613
H2BC3	0.40548631143013203	0.40548631143013203	0.40548631143013203	0.40548631143013203	0.40548631143013203	0.40548631143013203	0.40548631143013203	0.40548631143013203	0.40548631143013203	0.40548631143013203
H2BC4	0.600374924179407	0.600374924179407	0.600374924179407	0.600374924179407	0.600374924179407	0.600374924179407	0.600374924179407	0.600374924179407	0.600374924179407	0.600374924179407
H2BC5	0.312136397219564	0.312136397219564	0.312136397219564	0.312136397219564	0.312136397219564	0.312136397219564	0.312136397219564	0.312136397219564	0.312136397219564	0.312136397219564
H2BC6	0.513372998181768	0.513372998181768	0.513372998181768	0.513372998181768	0.513372998181768	0.513372998181768	0.513372998181768	0.513372998181768	0.513372998181768	0.513372998181768
H2BC7	0.8610867476514681	0.8610867476514681	0.8610867476514681	0.8610867476514681	0.8610867476514681	0.8610867476514681	0.8610867476514681	0.8610867476514681	0.8610867476514681	0.8610867476514681
H2BC8	0.533567336976468	0.533567336976468	0.533567336976468	0.533567336976468	0.533567336976468	0.533567336976468	0.533567336976468	0.533567336976468	0.533567336976468	0.533567336976468
H2BC9	0.274757508687755	0.274757508687755	0.274757508687755	0.274757508687755	0.274757508687755	0.274757508687755	0.274757508687755	0.274757508687755	0.274757508687755	0.274757508687755
H3-3A	0.20303617213271	0.20303617213271	0.20303617213271	0.20303617213271	0.20303617213271	0.20303617213271	0.20303617213271	0.20303617213271	0.20303617213271	0.20303617213271
H3-3B	0.5964188554787541	0.5964188554787541	0.5964188554787541	0.5964188554787541	0.5964188554787541	0.5964188554787541	0.5964188554787541	0.5964188554787541	0.5964188554787541	0.5964188554787541
H3C1	0.7003534604327579	0.7003534604327579	0.7003534604327579	0.7003534604327579	0.7003534604327579	0.7003534604327579	0.7003534604327579	0.7003534604327579	0.7003534604327579	0.7003534604327579
H3C10	0.0554971532141183	0.0554971532141183	0.0554971532141183	0.0554971532141183	0.0554971532141183	0.0554971532141183	0.0554971532141183	0.0554971532141183	0.0554971532141183	0.0554971532141183
H3C11	0.7116142428881921	0.7116142428881921	0.7116142428881921	0.7116142428881921	0.7116142428881921	0.7116142428881921	0.7116142428881921	0.7116142428881921	0.7116142428881921	0.7116142428881921
H3C12	0.8505532906546821	0.8505532906546821	0.8505532906546821	0.8505532906546821	0.8505532906546821	0.8505532906546821	0.8505532906546821	0.8505532906546821	0.8505532906546821	0.8505532906546821
H3C13	0.213047276239971	0.213047276239971	0.213047276239971	0.213047276239971	0.213047276239971	0.213047276239971	0.213047276239971	0.213047276239971	0.213047276239971	0.213047276239971
H3C14	0.308446038993948	0.308446038993948	0.308446038993948	0.308446038993948	0.308446038993948	0.308446038993948	0.308446038993948	0.308446038993948	0.308446038993948	0.308446038993948
H3C15	0.765609812512683	0.765609812512683	0.765609812512683	0.765609812512683	0.765609812512683	0.765609812512683	0.765609812512683	0.765609812512683	0.765609812512683	0.765609812512683
H3C2	0.799953369553605	0.799953369553605	0.799953369553605	0.799953369553605	0.799953369553605	0.799953369553605	0.799953369553605	0.799953369553605	0.799953369553605	0.799953369553605
H3C3	0.528877246613871	0.528877246613871	0.528877246613871	0.528877246613871	0.528877246613871	0.528877246613871	0.528877246613871	0.528877246613871	0.528877246613871	0.528877246613871
H3C4	0.6080617110346229	0.6080617110346229	0.6080617110346229	0.6080617110346229	0.6080617110346229	0.6080617110346229	0.6080617110346229	0.6080617110346229	0.6080617110346229	0.6080617110346229
H3C6	0.34779220513178805	0.34779220513178805	0.34779220513178805	0.34779220513178805	0.34779220513178805	0.34779220513178805	0.34779220513178805	0.34779220513178805	0.34779220513178805	0.34779220513178805
H3C7	0.7895087250335179	0.7895087250335179	0.7895087250335179	0.7895087250335179	0.7895087250335179	0.7895087250335179	0.7895087250335179	0.7895087250335179	0.7895087250335179	0.7895087250335179
H3C8	0.6066809044318199	0.6066809044318199	0.6066809044318199	0.6066809044318199	0.6066809044318199	0.6066809044318199	0.6066809044318199	0.6066809044318199	0.6066809044318199	0.6066809044318199
H3Y2	0.490694680608936	0.490694680608936	0.490694680608936	0.490694680608936	0.490694680608936	0.490694680608936	0.490694680608936	0.490694680608936	0.490694680608936	0.490694680608936
H4C1	0.904833559680372	0.904833559680372	0.904833559680372	0.904833559680372	0.904833559680372	0.904833559680372	0.904833559680372	0.904833559680372	0.904833559680372	0.904833559680372
H4C11	0.76967970477475	0.76967970477475	0.76967970477475	0.76967970477475	0.76967970477475	0.76967970477475	0.76967970477475	0.76967970477475	0.76967970477475	0.76967970477475
H4C12	0.724828695543668	0.724828695543668	0.724828695543668	0.724828695543668	0.724828695543668	0.724828695543668	0.724828695543668	0.724828695543668	0.724828695543668	0.724828695543668
H4C13	0.751443226014042	0.751443226014042	0.751443226014042	0.751443226014042	0.751443226014042	0.751443226014042	0.751443226014042	0.751443226014042	0.751443226014042	0.751443226014042
H4C14	0.14198692868879997	0.14198692868879997	0.14198692868879997	0.14198692868879997	0.14198692868879997	0.14198692868879997	0.14198692868879997	0.14198692868879997	0.14198692868879997	0.14198692868879997
H4C15	0.44463990543002596	0.44463990543002596	0.44463990543002596	0.44463990543002596	0.44463990543002596	0.44463990543002596	0.44463990543002596	0.44463990543002596	0.44463990543002596	0.44463990543002596
H4C2	0.8577626720428059	0.8577626720428059	0.8577626720428059	0.8577626720428059	0.8577626720428059	0.8577626720428059	0.8577626720428059	0.8577626720428059	0.8577626720428059	0.8577626720428059
H4C3	0.77275422572223	0.77275422572223	0.77275422572223	0.77275422572223	0.77275422572223	0.77275422572223	0.77275422572223	0.77275422572223	0.77275422572223	0.77275422572223
H4C4	0.711142368709932	0.711142368709932	0.711142368709932	0.711142368709932	0.711142368709932	0.711142368709932	0.711142368709932	0.711142368709932	0.711142368709932	0.711142368709932
H4C5	0.8878455623805369	0.8878455623805369	0.8878455623805369	0.8878455623805369	0.8878455623805369	0.8878455623805369	0.8878455623805369	0.8878455623805369	0.8878455623805369	0.8878455623805369
H4C6	0.19430437595049802	0.19430437595049802	0.19430437595049802	0.19430437595049802	0.19430437595049802	0.19430437595049802	0.19430437595049802	0.19430437595049802	0.19430437595049802	0.19430437595049802
H4C8	0.931593853270967	0.931593853270967	0.931593853270967	0.931593853270967	0.931593853270967	0.931593853270967	0.931593853270967	0.931593853270967	0.931593853270967	0.931593853270967
H4C9	0.21036399005613898	0.21036399005613898	0.21036399005613898	0.21036399005613898	0.21036399005613898	0.21036399005613898	0.21036399005613898	0.21036399005613898	0.21036399005613898	0.21036399005613898
H6PD	0.9180613715352092	0.831026311157562	0.8270840277186892	0.5642806287804301	0.7261755085468241	0.7947834750281221	0.660923585004121	0.685493294673702	0.8545450155510691	0.794073603520068
HAAO	0.9540131742266891	0.8089021777795351	0.9088437689338721	0.7848792565240089	0.980346258175082	0.970631898266113	0.7582787753991379	0.980900788791418	0.991212501099395	0.9331612513538209
HABP2	0.7536287405429649	null	0.9451770560700941	0.513142410185876	0.5734606751875899	0.625364284455201	0.955884730635882	0.606483642705096	0.8507020710529	0.9887897217938979
HABP4	0.40167353341370293	0.256155496971055	0.246698043824379	0.170738346422641	0.3920917491629	0.256155496971055	0.20324836641843602	0.0542064702969024	0.0976932274035034	0.0373317498748974
HACD1	0.866923790313164	0.9716005993014879	0.768441142855105	0.7161341537332522	0.730518007965544	0.9180247141445409	0.7687338447660971	0.740935457844619	0.8224898812526159	0.7252764049858481
HACD2	0.545314468898757	0.5587044112971059	0.51636697084744	0.561763214323457	0.626278875166273	0.7202683653544051	0.47872103126764903	0.600013959871356	0.7202683653544051	0.539589462416339
HACD3	0.420726564092229	0.133690246044438	0.695367833931265	0.432794251817934	0.4275858762861	0.524248822721977	0.6959142692921689	0.6515204649923829	0.7162631074381479	0.8417769849198359
HACD4	0.969573830496143	0.8372812551938359	0.926226766502707	0.960257317444807	0.9901484587221651	0.979243692545985	0.913167565133197	0.975029401569528	0.979243692545985	0.9293999612084229
HACE1	0.516189692037646	0.22032090554515102	0.598832746352796	0.37955713237929606	0.391308440415285	0.46926371463758404	0.614384942901328	0.8910023048464051	0.413977171491348	0.7804309617159421
HACL1	0.8337266573977471	0.682088167998489	0.830238873426769	0.843281844960559	0.768080375842523	0.82262260722813	0.9666012090578521	0.966128509781029	0.989092169222168	0.9666012090578521
HADH	0.0076192742831805	0.0137111082543935	0.007866475520584141	0.0445758627363032	0.0223286858699875	0.0108956944760768	0.0105678611021816	0.0187712522730426	0.00206040442243281	0.0034389369137412602
HADHA	0.597065370859963	0.564678951646096	0.765079222259017	0.46587925776586103	0.5630767267037939	0.751057035403722	0.582994808289965	0.827668142345019	0.46344456039616705	0.6274965273437471
HADHB	0.8748424456605741	0.236473937336165	0.489253164052209	0.5813280350821739	0.8920798482939151	0.857547726138898	0.7367039079687099	0.839697661496236	0.47355184755699004	0.489253164052209
HAGH	0.736561675536904	0.8893132588120679	0.8881076094717869	0.800368783805461	0.6811850329240489	0.7247478556484	0.9048087016571541	0.5643991950687349	0.877768880362229	0.8893132588120679
HAGHL	0.7174862457062661	0.647364772410058	0.8232687390483799	0.40975443914327203	0.538725457614267	0.3859444669311661	0.5912019696739059	0.594755532286244	0.9037007554787059	0.799060087830115
HAL	0.12710843368905198	0.0887947741294681	0.11386927299845699	0.113163682293149	0.11527941010914801	0.0935194320040954	0.056956407831257994	0.20890556575026398	0.133215994413628	0.0934195369966002
HAMP	0.831495214251865	0.6899051912288231	0.827801419070429	0.5354378311707739	0.600834655883753	0.827801419070429	0.823614351803009	0.9362713202369879	0.602203232580302	0.827801419070429
HAND1	0.631593338569879	0.5713745302602429	0.352219953854976	0.0671535346637187	0.304423914632981	0.30094880652675604	0.6206088341110338	0.653972873722416	0.316389506587702	0.42265009849932
HAND2	0.30954022959598704	0.192423563280725	null	0.680331704063094	0.681108287343083	0.696637936383228	0.63309450061477	0.312145460148552	0.481520395139501	null
HAND2-AS1	0.8793391507839119	0.8793391507839119	0.8793391507839119	0.8793391507839119	0.8793391507839119	0.8793391507839119	0.8793391507839119	0.8793391507839119	0.8793391507839119	0.8793391507839119
HAO1	0.770145019757924	0.5243401559482299	null	0.513777346149728	0.34486662522981004	0.246814230088761	null	0.467456950830117	0.898967245294773	0.40134274202984294
HAO2	0.9184007491483539	0.42298074325701795	null	0.617477217748816	0.192078383575274	0.248865413366981	0.6352909651068	0.650487294172968	0.8029367750174691	0.352675826867197
HAP1	0.172316860802329	0.192394245956932	0.30003921860789695	0.545010360375617	0.242667501572724	0.14438679357726503	0.0940392119804941	0.0539810100832275	0.45471205772245293	0.021814652046652
HAPLN1	0.5271683267774591	0.20335003644351798	0.525154654841865	0.297349041718018	0.390140678896196	0.279428716025771	0.126138314829623	0.49152859437866203	0.0714136825128207	0.0703696593037949
HAPLN2	0.367975212389144	0.480305923389889	0.473599354122131	0.473905977160515	0.471449665549057	null	0.45309637638939704	0.4015189970195921	0.27871913175062396	0.394348182750122
HAPLN3	0.273790544966897	0.451291296296757	0.254637702498828	0.757421216701968	0.560721755484222	0.49796483698128	0.38013538919705	0.6837851260830121	0.566073511033959	0.33293342339653803
HAPLN4	0.677180034656468	0.8852997126730171	0.691969505719845	0.7275342271791141	0.793891288921465	0.677180034656468	0.677180034656468	0.677180034656468	0.9022111589878559	0.677180034656468
HAR1A	0.30781191599892305	0.30781191599892305	0.30781191599892305	0.30781191599892305	0.30781191599892305	0.30781191599892305	0.30781191599892305	0.30781191599892305	0.30781191599892305	0.30781191599892305
HARBI1	0.0887215574969376	0.168643440492187	0.485562534498585	0.39678248178801095	0.25895030118491	0.67934169534281	0.11850539909281099	0.494587453190767	0.019349199963229	0.20668350181784198
HARS1	0.8891743811855541	0.8891743811855541	0.8891743811855541	0.8891743811855541	0.8891743811855541	0.8891743811855541	0.8891743811855541	0.8891743811855541	0.8891743811855541	0.8891743811855541
HARS2	0.6725545405779361	0.719979036455194	0.812256552001252	0.329316553274203	0.7275110468082421	0.619106159383909	0.637015148055688	0.8631428691123392	0.779100841477381	0.719979036455194
HAS1	0.11496899789573699	0.223325526186613	0.629282662763663	0.30705711481158005	0.700592517846255	0.761646353856418	0.8031793802411509	0.341205483990969	0.149389128388107	0.20156760445066998
HAS2	0.7162461608611851	0.7298774336275721	0.680098580163079	0.5933789901327591	0.611908173198661	null	0.7940041203131061	0.830176866539032	0.967131080751025	null
HAS3	0.9554039764552641	0.8709922655967571	0.935891872179448	0.897733156410797	0.8334043009206691	0.480128580174668	0.9364727520897069	0.8904770529639471	0.53368620804834	0.638682169002832
HASPIN	0.811263040159111	null	0.23975273313270398	0.530120013169445	0.568126839303626	null	0.7205755829464671	0.678942927146016	0.8795035043660698	null
HAT1	0.676865906929878	0.9877639804570091	0.566929628266069	0.581543811072527	0.6877648373650309	0.720953603380879	0.592857139740073	0.49276188097692997	0.720953603380879	0.74762091246638
HAUS1	0.24364898070050797	0.673083954485822	0.19460186812561703	0.262056437495657	0.5698120797160171	0.416610256176989	0.63786224062876	0.6449386386804941	0.579507058414149	0.152212512259629
HAUS2	0.26285184683553403	0.25404230955267804	0.25404230955267804	0.25404230955267804	0.499972122749228	0.25404230955267804	0.198928735806492	0.30666083425115803	0.25404230955267804	0.25404230955267804
HAUS3	0.7481793017832551	0.8138455960532119	0.8969343958139351	0.771723606439465	0.8286747010101079	0.8687812689297428	0.7647509470189159	0.6903815505540639	0.959238644888006	0.788004282953574
HAUS4	0.451952786927011	0.25206335246296	0.45875379442847297	0.38801854153167004	0.37765333829374603	0.25206335246296	0.37931702337627293	0.48705912127384604	0.236726719277219	0.25206335246296
HAUS5	0.8152851488834159	0.689745893362247	0.821460679998229	0.36857613139263	0.9234124783609959	0.375514852906935	0.822194204779255	0.22011988815168898	0.8020493069872621	0.7004789523501329
HAUS6	0.0449773823073863	0.0380532567603145	0.0100707057329642	0.0202029690060206	0.0482815705129903	0.0398306809659043	0.0103737780623436	0.0128326401090713	0.19903251588189397	0.009295410194805509
HAUS8	0.6127774604453771	0.8119060159965791	0.8079670453949829	0.6456471556614399	0.779233614440055	0.411060277293796	0.651716951485693	0.878843043406114	0.6519522282957889	0.7989264015682891
HAVCR1	0.29731188587334	0.648934390360385	0.25287665743418003	0.284492794109464	0.163672433788928	0.18725486728864302	null	0.5531034591590761	0.93656650719556	0.662638499842384
HAVCR2	0.516798116436905	0.6882506388342309	0.487804198909639	0.47779217677084296	0.670432261792202	0.475746870317801	0.673297944593291	0.7518109560303878	0.240669054225321	0.542417794143907
HAX1	0.7058507324369598	0.7191201572879921	0.485058384351519	0.687352311564015	0.57203289969969	0.8589591057107919	0.520388992879808	0.8414721597505229	0.8704470758104351	0.8589591057107919
HBA1	0.516334356629946	0.644976365140433	0.714683856625542	0.8720599764856608	0.690651246446556	0.689850968894367	0.5463773037862429	0.510497640202637	0.644976365140433	0.30324283907881705
HBA2	0.36876732763873704	0.288234942336335	0.416067930958034	0.416067930958034	0.416067930958034	0.416067930958034	0.42341953070069605	0.31752757149846195	0.416067930958034	0.6860828633365109
HBB	0.978311514287149	0.97778312693932	0.97778312693932	0.9379870761783871	0.99460918243231	0.992035486270356	0.9811053406110659	0.940360037999741	0.985629623265346	0.867590957921602
HBD	0.96284068074255	0.851814481688417	0.876307562278838	0.887971625210412	0.9289264369447451	0.961978379506287	0.968399311302989	0.9850290416587291	null	null
HBE1	0.7118762429424269	null	0.510473883885716	0.571470890366131	0.665153947618643	0.517927611602236	null	0.588861295616569	0.625558334097349	null
HBEGF	0.5715114470031589	0.213319728915784	0.657529652658319	0.79771760644464	0.254178100234169	null	0.658408427700434	0.790507782614803	0.412066462104813	0.8296246711554749
HBG1	0.815981525820145	0.884530023778527	null	0.9036266960120072	0.604345713095106	null	null	0.7782765821116999	null	null
HBG2	0.38114721206350394	0.39112658679663204	0.39112658679663204	0.406676504591902	0.551782719277677	0.437751901511339	0.39112658679663204	0.39112658679663204	0.501846316734128	0.39112658679663204
HBM	0.8431383421422841	0.279660856802021	0.45466127216432706	0.551936760140265	0.6854097613672879	0.6846276730694699	0.661431174070084	0.63405236700639	0.8015297932862391	0.8507439703575759
HBP1	0.548260745729587	0.6069402935581	0.481839069738011	0.651363739787348	0.737828240403005	0.679265940659702	0.6069402935581	0.6069402935581	0.47853209705803207	0.6993033379868441
HBQ1	0.118569386917179	0.0239336595492784	0.038468233530323	0.0542074486831884	0.224671219403379	0.283236251327656	0.037605417129385	0.0410924914999139	0.45483857399908295	0.06717508031754799
HBS1L	0.12037187741637699	0.381571298824341	0.515631456137035	0.554428240060855	0.84583017337847	0.508571177916635	0.3922672383620471	0.29120011596541806	0.224500257545751	0.45838006887518606
HBZ	0.7681043343421741	0.408771804212305	null	0.788272376066067	0.24038191993447502	0.25576502673152895	0.915669086613831	0.623865506229679	null	0.28105350994743894
HCAR1	0.10341328116179699	0.657998506205828	0.40193071949315295	0.423502893209704	0.280424360086635	0.323206635510549	0.34898250129186603	0.318311902659836	0.270210103797693	0.259699987432348
HCAR2	0.0111234324213194	0.0111234324213194	0.0434236399508135	0.00160105562766515	0.0287704795860615	0.0111234324213194	0.0132562421150397	0.0344079092841522	0.0524981030398748	0.0111234324213194
HCAR3	0.00044728588673246503	0.008391920237671059	0.033113185473904	0.016307910550146004	0.0109500492323006	0.008391920237671059	0.0129138597502915	0.0127007044793692	0.0531894575365984	0.04063996646273
HCFC1R1	0.424159930420224	0.682082946382404	0.563194368160543	0.563194368160543	0.322796230479833	0.563194368160543	0.39685893101952097	0.421851094889318	0.521012192446298	0.563194368160543
HCFC2	0.0867505515449933	0.28700902483282	0.236193357303002	0.236193357303002	0.49740495095253495	0.236193357303002	0.24288862492434	0.174736223986114	0.28665619487074295	0.5462372595691629
HCG11	0.120297165113127	0.120297165113127	0.120297165113127	0.120297165113127	0.120297165113127	0.120297165113127	0.120297165113127	0.120297165113127	0.120297165113127	0.120297165113127
HCG18	0.8706419889542021	0.8706419889542021	0.8706419889542021	0.8706419889542021	0.8706419889542021	0.8706419889542021	0.8706419889542021	0.8706419889542021	0.8706419889542021	0.8706419889542021
HCG25	0.0655731003839619	0.0655731003839619	0.0655731003839619	0.0655731003839619	0.0655731003839619	0.0655731003839619	0.0655731003839619	0.0655731003839619	0.0655731003839619	0.0655731003839619
HCG27	0.8594245793261831	0.8594245793261831	0.8594245793261831	0.8594245793261831	0.8594245793261831	0.8594245793261831	0.8594245793261831	0.8594245793261831	0.8594245793261831	0.8594245793261831
HCK	0.16991281343297898	0.21972088553591798	0.25163972520825895	0.445895797935355	0.154764966373711	0.275675299845173	0.387982235798965	0.25782446909546597	0.18567884090564898	0.0735034924353715
HCLS1	0.23135706402621697	0.482334113143201	0.255804743048847	0.5784920069197729	0.691187266657559	0.246193017178663	0.305016254355557	0.299520515493707	0.656368969712964	0.37454149192871006
HCN1	0.19887926385361998	0.40506863982509905	0.163950871121909	0.268643099180558	0.177679814169567	0.160125365737896	0.158785419493694	0.31727962677971	0.161072052404607	0.534001040124443
HCN2	0.789123482082489	0.589443957199006	0.3623733857371621	0.8191064815795921	0.545779964423054	0.564617147291634	0.6014675240984639	0.6733168622127171	0.05799868632142	0.8438309891184109
HCN3	0.336073017362512	0.192634656275513	0.0675396218198969	0.226924539959338	0.10555020875213901	0.283418945304319	0.192634656275513	0.192634656275513	0.539683612203557	0.30664197400413695
HCN4	0.5924806843720121	0.91068578216862	0.89980786166543	0.687177881651798	0.885141421881128	0.8627070160368371	0.51044574521169	0.552527561613286	0.9717503058647969	0.936813360859032
HCP5	0.515255367111197	0.515255367111197	0.515255367111197	0.515255367111197	0.515255367111197	0.515255367111197	0.515255367111197	0.515255367111197	0.515255367111197	0.515255367111197
HCRT	0.552452403836781	0.11836909177809199	0.311196016331933	0.151049910290141	0.18424724191886302	null	0.344978409647962	0.158939473742258	null	0.24898825055974397
HCRTR1	0.949354806177845	null	null	null	0.515473242632754	null	0.948814271490339	0.8669009888533159	0.819965524296083	0.7491460155074281
HCRTR2	0.467499020087141	0.179157916247867	null	0.9010738332941279	0.133402169742344	0.5394785582345359	null	0.437923906869509	0.639560891222037	0.567190365145509
HCST	0.23587806527243302	0.46446393354436405	0.46446393354436405	0.46446393354436405	0.684045382050294	0.38970296657735604	0.3227320977392	0.577403801679498	0.614155433270521	0.46446393354436405
HDAC1	0.7053132753079809	0.843958903272841	0.651769278664195	0.823401603531913	0.811216845395485	0.528475787850516	0.64176484414257	0.7636149606877349	0.5350944343354891	0.726178658288313
HDAC10	0.548630048270031	0.7163777806142829	0.448594702384495	0.442827529618154	0.6313585376070071	0.7306247939700501	0.5880366926430071	0.610035475104987	0.43401685796393297	0.45628794369793496
HDAC11	0.802575252311515	0.867403138791952	0.5806720799455151	0.588021539340849	0.361428974888609	0.5806720799455151	0.538745115482405	0.647931703576783	0.598111334106635	0.5806720799455151
HDAC2	0.584070325718861	0.394597117132479	0.894179727771309	0.501545605671095	0.871548726779328	0.604051876210632	0.597704878535832	0.53850066245857	0.516161679384732	0.526533622740173
HDAC3	0.405120348209145	0.31683556002989	0.31683556002989	0.31683556002989	0.31683556002989	0.31683556002989	0.666628324631728	0.18405627268974398	0.0064669907666219	0.646123476856455
HDAC4	0.18104251743461802	0.0901961633054699	0.23061942140275102	0.0651788037525855	0.358343868338065	0.153894236981551	0.526378257002504	0.37588092283508795	0.4945026079523929	0.48606501856372497
HDAC5	0.48750466789731206	0.16566159789935	0.0467615989794204	0.0987234607967193	0.060528593153700995	0.0469922743968848	0.0455368037163883	0.24641457651926899	0.0191412758289376	0.4810943085703929
HDAC7	0.0349243729960636	0.00211117272755385	0.0115499045403359	0.0112584022553551	0.00195382868391637	0.0405391757322719	0.00211117272755385	0.00542775533614056	0.00984598887605467	0.00211117272755385
HDAC9	0.639930744409396	0.983499146893173	0.952755032489338	0.887728254323888	0.8875451996332049	0.852485570804854	0.859827615843583	0.860133756125189	0.976478796497489	0.8484861127948259
HDC	0.00800754377549413	0.0138492595083914	0.0054375529794295895	0.0116786127548449	0.0188166097069192	0.0137030989950281	0.008236085194486159	0.00753156629478392	0.0231839455558202	0.00644384397679235
HDDC2	0.9144030395863559	0.8931190992973149	0.7760183756826079	0.8053256298211441	0.668992064985533	0.6886587222322079	0.9099079942358052	0.953125012756266	0.891461507512931	0.909746862512985
HDDC3	0.723195881844956	0.6176683449032211	0.63314860398747	0.63314860398747	0.8715335169237751	0.9324619937993729	0.9521338252058691	0.833687039020116	0.694564168197503	0.63314860398747
HDGF	0.825526604921086	0.801607868977229	0.8725581335656991	0.803746537152711	0.838962442031385	0.801607868977229	0.936138833489955	0.9022099680501608	0.877192713297755	0.96521069493617
HDGFL1	null	null	null	0.610310399150577	0.497779882032711	0.49926117245559404	0.5469733068763739	null	0.876062007784451	null
HDGFL2	0.670051203664165	0.7691995876471991	0.559220411575345	0.631892182291291	0.7404713856828951	0.7913095060327751	0.905941849742545	0.636851476966565	0.885012470381667	0.474349268465276
HDGFL3	0.9843604662381329	0.89365947531222	0.998109321015899	0.9180137171841409	0.8884370507042271	0.8502281365079141	0.89365947531222	0.89365947531222	0.5786659192149151	0.89365947531222
HDHD2	0.586596113407975	0.681926992219028	0.6748176365032429	0.720391944676106	0.7844237991440579	0.681926992219028	0.681926992219028	0.681926992219028	0.49114457881030893	0.681926992219028
HDHD3	0.840818150864947	0.359987883625595	0.38055055108151203	0.82854467453044	0.198410517761291	0.57970116481362	0.38019679393695294	0.737853272907249	0.42907179482493496	0.9012790881980149
HDHD5	0.395429285176755	0.8384150042867919	0.39083231812090397	0.627073317167689	0.121002421203334	0.7786105323250609	0.61622515128712	0.7118448746091992	0.942933132876032	0.729151759009322
HDLBP	0.850124345203799	0.7419572109418242	0.991285068482718	0.631497112860826	0.660659335128382	0.9677759149769609	0.9581127922588009	0.9841073451705401	0.8867151017241791	0.9677759149769609
HEATR1	0.54360055521498	0.281642358645836	0.632062734497092	0.607494694671044	0.595445495641639	0.32597368168348306	0.632451041781423	0.558733115217757	0.422146404907432	0.49785547559326293
HEATR3	0.537642780241102	0.537642780241102	0.8300880176966969	0.687644139155031	0.446826829682427	0.560289796815254	0.43231334592596293	0.554265453797958	0.616499128614322	0.537642780241102
HEATR4	null	0.835281073604905	null	null	0.5481524126681621	0.410102023581516	0.25178764727013503	0.484960111739795	0.862208952970205	null
HEATR5A	0.693986220525337	0.817141502616093	0.817141502616093	0.790438855530875	0.763915077673275	0.910484095096305	0.817141502616093	0.6822592028031149	0.92746017401208	0.817141502616093
HEATR5B	0.5355888033490421	0.391583949124454	0.518846962761618	0.290619943833525	0.300059414203754	0.633173542018586	0.492588921601651	0.6672004794638691	0.37822661205460206	0.627642382896344
HEATR6	0.448224802259814	0.46231364525293106	0.563726322812947	0.13324529620417802	0.373278857071369	0.9434909308975858	0.443993169194788	0.491641436233111	0.49212471343904296	0.8605051921299599
HEATR9	0.84337688043088	0.523888324872419	0.43571092633506103	0.438837911046156	0.291687884770614	0.191974808514537	0.523888324872419	0.523888324872419	0.332970178722788	0.523888324872419
HEBP1	0.569855212783123	0.691585471030038	0.691585471030038	0.691585471030038	0.606642422481338	0.691585471030038	0.464447303680087	0.24292942368151602	0.558036232751028	0.652715465371464
HEBP2	0.0787146012789763	0.0770957803849822	0.115133472133123	0.0442871525326101	0.0998325126761051	0.0770957803849822	0.10600270808152498	0.0409609214237126	0.0671853133499536	0.064821276893118
HECA	0.04759242475015799	0.00127626977501875	0.0345576011817716	0.004438913308533111	0.00348810478281497	0.00127626977501875	0.0375839010542191	0.0192736587860472	0.00275369681665699	0.0021000485222548303
HECTD1	0.790669164615067	0.25995932396690496	0.652781614654078	0.52687269454311	0.444537540924432	0.7383886233791309	0.675446117413729	0.56274672907972	0.811453081746017	0.53785349159174
HECTD2	0.20563523506638698	0.46292629371710203	0.8535367958506991	0.774388518312295	0.6123778665299189	0.575488348219698	0.674641494228469	0.7503289428431029	0.6324108019489479	0.577297044106763
HECTD3	0.564480853208462	0.41691899440878794	0.613756112984792	0.613756112984792	0.40412217155010105	0.877115596864078	0.49122125290468893	0.5360552084294761	0.5026342401645679	0.613756112984792
HECTD4	0.091241007431738	0.126987142705438	0.0672325625274349	0.0224744953262603	0.24456237021268698	0.359101753482906	0.0743427558749306	0.26593793092241	0.260645126696726	0.14429323384840398
HECW1	0.8343397653543209	0.27261645212626	0.37334437407362797	0.31881581499518297	0.290313155748912	0.314521849887346	0.597626930257694	0.634751224073164	0.166138324351577	0.463420041145714
HECW2	0.0470720742959276	0.0664828203934602	0.00791466726139258	0.11794778187599002	0.0244671625799771	0.0118425762021417	0.0104847198954744	0.069552110908181	0.20297152553368103	0.0276567449206398
HEG1	0.136818987399388	0.0326222507941128	0.306356882096428	0.119213337000039	0.0526677913988821	0.0414749605276959	0.270767011888875	0.11547936836187199	0.018526452012841	0.0459390734930225
HEIH	0.38684512725038295	0.38684512725038295	0.38684512725038295	0.38684512725038295	0.38684512725038295	0.38684512725038295	0.38684512725038295	0.38684512725038295	0.38684512725038295	0.38684512725038295
HELB	0.20055889990946	0.47183457159240605	0.634477247526147	0.763784243635197	0.524789502144331	0.463342522623396	0.634872071910838	0.588786425867666	0.6810538527913821	0.783218402801082
HELLPAR	0.5502534149893531	0.5502534149893531	0.5502534149893531	0.5502534149893531	0.5502534149893531	0.5502534149893531	0.5502534149893531	0.5502534149893531	0.5502534149893531	0.5502534149893531
HELLS	0.640345931552172	0.7559499318811709	0.136017198640013	0.287794515417974	0.38517148539338	0.376834103229803	0.13467783640019	0.34870141720581604	0.29488593302462796	0.18823590652316
HELQ	0.45344744036129103	0.113707643018405	0.24474590286234302	0.17145036650297596	0.403615831996646	0.157381941072036	0.20602338941742104	0.26162917007291603	0.120933569559399	0.15910394940357
HELT	0.9802172455867242	0.7800514006806261	0.9531306473461559	0.9929996666820501	0.6439111657725739	null	null	0.7798976059392572	0.789088862077011	0.901977901670778
HELZ	0.278277373368568	0.19300707872736997	0.615833107646511	0.469372073908902	0.7676266805591759	0.6548015874712401	0.290918306321717	0.190526078172156	0.185239606532128	0.290918306321717
HELZ2	0.7710766894442072	0.603348541024603	0.8740457144122109	0.953941179404675	0.853586861179585	0.7925801756331741	0.7447459748784859	0.872636506733769	0.861835998689482	0.923884848697837
HEMGN	0.7312110047759759	0.9379436921428	0.455308558580316	0.32136281883518103	0.61060772328527	0.7403897156206172	0.7403897156206172	0.896039498659075	0.38929284800541997	0.8221615511707321
HEMK1	0.7864063672662499	0.8450964100777749	0.9062241686178141	0.915549043325462	0.697556999994947	0.8895999092476999	0.820070752635462	0.9035644925763342	0.992582353781163	0.8895999092476999
HENMT1	0.7709950752703051	0.41639405780762395	0.7316250709392721	0.565359105664188	0.4717756748038471	0.710603703628197	0.7380366652132891	0.639320918529907	0.9186133960489861	0.492561682646813
HEPACAM	0.7623804947564771	null	0.621462887235273	0.811692363674103	0.815578311324709	null	0.595297892400062	0.8254771571813799	0.299836236205264	0.623311606066063
HEPACAM2	0.8846728914765299	0.327619505214825	0.553104074699032	0.50066020182398	0.270002389811813	0.29311307397804304	0.27428046943432605	0.549639183380798	0.560032034197892	0.154786205575656
HEPHL1	0.0212844677188538	0.1412884756046	0.11816585717452999	0.0042128001250131	0.387941462466237	0.4106976624285121	0.135094711566606	0.0130532915112227	0.0169626789623212	0.0169441049059475
HEPN1	0.244358922648413	null	0.1129308209269	0.591535892021881	0.9181285722329129	null	null	0.38841410615203403	null	null
HERC1	0.41604519177354404	0.8066557888388921	0.961464076770188	0.8263531885772311	0.7085988560818329	0.8863669807399871	0.898323569025404	0.49061601585905107	0.902613035727109	0.317219591758748
HERC2	0.69683924809348	0.6459341569599809	0.9052076053260011	0.40694032492352905	0.6718958867644189	0.7080818559619559	0.6538631530190689	0.6538631530190689	0.775824895451846	0.6538631530190689
HERC2P9	0.899189684390366	0.899189684390366	0.899189684390366	0.899189684390366	0.899189684390366	0.899189684390366	0.899189684390366	0.899189684390366	0.899189684390366	0.899189684390366
HERC3	0.265860369663622	0.07016867451909001	0.0913558995490638	0.251840475461846	0.482894390572924	0.169780453408763	0.07016867451909001	0.07016867451909001	0.153792634034729	0.07016867451909001
HERC4	0.6106182024041689	0.36159207626627704	0.623340141238915	0.697460619536875	0.349711443395477	0.30679726312264693	0.650581132574191	0.7006443641437501	0.422790668324205	0.5884732650017951
HERC5	0.152379684046174	0.0545540952146275	0.0117131525100571	0.0122924383794474	0.0795104177425121	0.00390517827906991	0.0158426289486673	0.00848961492183418	0.0950993169138404	0.0106067647433373
HERC6	0.560457701965817	0.162793175146057	0.16961102224833802	0.31458606093435804	0.39721656879855605	0.143231967120578	0.17245576325609602	0.0199775317818023	0.0578467876358551	0.254249108510325
HERPUD1	0.199929210103797	0.15248830472575697	0.13131241318648199	0.0754134355323923	0.13880631931338097	0.12101264023517301	0.19865276246621802	0.0623875034790932	0.39513892912294796	0.0531073604717099
HERPUD2	0.7474886740237479	0.330026903097078	0.699774123688318	0.0338000582818436	0.33827176282070504	0.330026903097078	0.543354130132889	0.6831069307067719	0.330026903097078	0.330026903097078
HERPUD2-AS1	0.49281936750960104	0.49281936750960104	0.49281936750960104	0.49281936750960104	0.49281936750960104	0.49281936750960104	0.49281936750960104	0.49281936750960104	0.49281936750960104	0.49281936750960104
HES1	0.0101404094068856	0.0301602942176985	0.00512383333071385	0.0159731342562432	0.008914766523904171	0.00871765535813873	0.0047519357550096794	0.007668630539377179	0.0942529121518815	0.00567468882031021
HES2	0.0607897229987503	0.281860968118343	0.15104014940417698	0.40575677537751503	0.132401296893309	0.22985486838560198	0.22985486838560198	0.0900722617411332	0.0265474937220298	0.315854494395033
HES3	0.137773589233792	0.184042225040583	0.21956621538020604	0.165091250610367	0.09716053214935601	0.0821219856501813	0.215488570827192	0.22724291095753402	0.354993366063438	0.124820782937916
HES4	0.854122509416871	0.8348529249101941	0.8348529249101941	0.8348529249101941	0.933236394090735	0.862773751986772	0.8816210798041059	0.8520568985273679	0.873110693579072	0.8139873242091741
HES5	0.18760727213239897	0.263533147920172	null	0.576176714070214	0.111228550206916	0.0354856041076117	null	null	0.482327023814581	null
HES6	0.272938743038459	0.272938743038459	0.0991350495604054	0.38414515309833003	0.23901800623693897	0.193656298055054	0.272938743038459	0.229603786611601	0.272938743038459	0.272938743038459
HES7	0.778881730902511	0.727115027183346	0.844071733552471	0.59401815536081	0.8447488793017709	null	0.7092543884796059	0.5112029625864579	0.543187125606672	0.8553275847694292
HESX1	0.0556635619751786	0.662279045640635	0.36685526340649605	0.222639716429279	0.10571990823554199	0.0806720267462954	0.0216971947916554	0.069877110137621	null	0.546674585095662
HEXA	0.49374422819288893	0.250889928385104	0.24613847725013	0.199460371183426	0.5304490006546729	0.7936200222213441	0.235860868877962	0.19798854070314803	0.183604644870537	0.250889928385104
HEXB	0.70359638590501	0.830317227467107	0.76682651362274	0.743738658615229	0.858896232384619	0.93050274442778	0.8217373499818079	0.5179207604271461	0.878966305619487	0.830317227467107
HEXD	0.8540579408588199	0.8540579408588199	0.8540579408588199	0.8540579408588199	0.8540579408588199	0.8540579408588199	0.8540579408588199	0.8540579408588199	0.8540579408588199	0.8540579408588199
HEXD-IT1	0.90429054801053	0.90429054801053	0.90429054801053	0.90429054801053	0.90429054801053	0.90429054801053	0.90429054801053	0.90429054801053	0.90429054801053	0.90429054801053
HEXIM1	0.864655956174307	0.952136844311261	0.874233129393112	0.906948940986726	0.562816635225112	0.952136844311261	0.84314594412223	0.829922733009563	0.9147162134349671	0.952136844311261
HEXIM2	0.9900515006492271	0.993117727513227	0.993117727513227	0.9499890674282901	0.8573593668669559	0.993117727513227	0.9887186021821239	0.975288751019402	0.999040338854731	0.993117727513227
HEY1	0.99402585809224	0.8804777495059821	0.9787041217269321	0.73200637891262	0.908583345193421	0.9462694848622879	0.990610119520659	0.9219874378847359	0.969267293912702	0.74102190408161
HEY2	0.546470105167994	0.231431455900786	0.135085035671953	0.14808204664122798	0.0129799945926611	null	0.36533930930010206	0.357474394352564	0.140526467412936	null
HEYL	0.559038410793357	0.6273696446077789	0.9517971979440271	0.571089679442148	0.481200161790963	null	0.952771349677784	0.48378045968989397	0.440300089170479	0.544400471821006
HFE	0.0525274047047652	0.287047128047927	0.270754761371298	0.270754761371298	0.37797429743486	0.300823309967092	0.6008412586918039	0.15497601502799402	0.27835804294793703	0.260627462087652
HFM1	0.7980545758292141	0.9427633866070941	0.929192001397938	0.9591331757016859	0.8693954383776871	0.878103523598246	0.9538213082960642	0.968333672871244	0.8568655017896031	0.915950875147471
HGD	0.836272060528894	0.8801131811251209	0.854752940911047	0.9984310349417279	0.9657475206667009	0.971841805115042	0.828949061229491	0.976046944682963	0.98637812506706	0.970567268974542
HGF	0.0953846619893508	0.0976504925144388	0.0181665302304125	0.14709048400112	0.158406799991569	0.148933689783	0.11822449683397901	0.0377502238015677	0.14844497708251	0.0147683269386694
HGFAC	0.8803358510514051	0.575712263627838	0.3810038846125589	0.6575589155499	0.17523464284815402	0.9620729037747641	0.798381943761103	0.17898377007271105	0.52645936739222	0.550661106648833
HGH1	0.295400222674498	0.378718479506052	0.43334165922348	0.5258870677579289	0.565644067357693	0.5020041447857271	0.30815809535982597	0.396689070036495	0.436175251641188	0.3544432233731071
HGS	0.8035983557198728	0.9715108114257209	0.9222528226245379	0.7488319779784541	0.8887900162792629	0.989335115307727	0.7990850808300508	0.9873799029567429	0.9992804272838391	0.9715108114257209
HGSNAT	0.47440218660764	0.139492100035836	0.25571239474712903	0.198443054422316	0.0998244343538992	0.52821056037046	0.290876690557789	0.25350355192717	0.11781556839597501	0.17139922434048901
HHAT	0.725880211503935	0.8639368302173291	0.589372962338523	0.9363916600336669	0.9162104331629541	0.817263894783729	0.817263894783729	0.817263894783729	0.70539914083828	0.814775353370437
HHATL	null	null	0.0584991469936993	0.39145213142301893	0.576130306916715	0.91137658380585	0.0119646846858944	0.0193527970572286	0.8476364720948849	null
HHEX	0.36647090557145795	0.12450072073951	0.1623599013815	0.14389335491959301	0.15608338559160098	0.15718907211561903	0.163359816147189	0.137851997601675	0.129842817083959	0.138999187481708
HHIP	null	null	0.36244544196981604	0.00248866035035032	0.0352402310729172	null	0.0323114405392994	0.280409585706896	0.180559217782622	null
HHIPL1	0.8512888980894621	0.5396512352924929	0.8474457146216642	0.7092159017846851	0.7137666519846021	0.9699027247013231	0.7327141214064928	0.9515068144238521	0.6665521313809379	0.7177758757584051
HHIPL2	0.41557697944621796	0.703907117833392	0.319551356340953	0.7224020904462459	0.6497311554419909	0.8118054372801441	0.425879268900877	0.360133964443308	0.21759033227903102	0.643355746574824
HHLA1	0.976503030707957	null	null	0.995240489279443	0.7135237927467472	null	null	0.8726406212839609	0.965136027912636	0.893362481747165
HHLA2	0.106111943952346	0.39928720025053704	0.304333353146526	0.187306754090593	0.18836456053654604	0.131029423982582	null	0.0317405525416272	0.0265064067095619	0.0187375861542212
HHLA3	0.24115084985851298	0.34086147577576004	0.33202754641539	0.451088378476828	0.5868533524284429	0.454610115824885	0.49286622579556205	0.35206421575186697	0.454610115824885	0.454610115824885
HIBADH	0.0639475970949444	0.0246659599473621	0.0512824625656993	0.0278551170165914	0.00843155682952731	0.0120265378648496	0.0462895863248447	0.0351333507399249	0.00181607622792489	0.10391155702495801
HIBCH	0.583794218196906	0.676390837838776	0.8701508810351708	0.6404424554781221	0.845417192735573	0.406587438798038	0.9763731709999108	0.650865286522582	0.3372577686570539	0.676390837838776
HIC1	0.140574462216775	0.0705534035714266	0.12473330366253699	0.06590123671553	0.31862210975137895	0.122290186587718	0.312591653138978	0.0418009756801247	0.0401137594666848	0.0607750567229804
HIC2	0.8189465020939849	0.6357407814003511	0.8080462409832341	0.6815580568116709	0.40749006923890896	0.6815580568116709	0.808771777826701	0.6815580568116709	0.904833915684379	0.4492487483724161
HID1	0.0340809384496287	0.260420935274291	0.0158258641340777	0.0467942306998354	0.112096330936729	0.0693722878273124	0.0157735165146312	0.0523882344785046	0.0154149292693364	0.00696572319445269
HIF1A	0.00278562767622005	0.0108497462238008	0.0149577899473833	0.0377079903487651	0.0155343791940033	0.0108497462238008	0.00907277543122895	0.00985793906739231	0.010511955309524	0.0108497462238008
HIF1A-AS3	0.0523480349721244	0.0523480349721244	0.0523480349721244	0.0523480349721244	0.0523480349721244	0.0523480349721244	0.0523480349721244	0.0523480349721244	0.0523480349721244	0.0523480349721244
HIF1AN	0.755572291197616	0.8367612546744041	0.920170072415702	0.924272602299354	0.7763180719938771	0.9047181223224681	0.6523319292387759	0.7205820134624559	0.9329734392941329	0.9047181223224681
HIF3A	0.9590044905009809	0.7933562071724509	0.7911259723234608	0.648286697343238	0.5666523658096371	0.6487814180091159	0.7680907614956999	0.8129273750390521	0.827058103172351	0.823777469263525
HIGD1A	0.657345564333848	0.849900385667751	0.849900385667751	0.6776361755181719	0.849900385667751	0.849900385667751	0.849900385667751	0.849900385667751	0.849900385667751	0.849900385667751
HIGD1B	0.9271929953052149	null	0.991334755540234	0.974189241659445	0.999067462503712	null	0.852096227806244	0.981192033579315	0.989479368140778	0.997355580100292
HIGD1C	null	0.0007984236374259009	null	null	0.18235163849618902	null	null	0.399620977749718	null	null
HIGD2A	0.602463899643779	0.537470641775957	0.445524818560011	0.628766128139411	0.537470641775957	0.537470641775957	0.6025770329226021	0.537470641775957	0.537470641775957	0.537470641775957
HIGD2B	0.571470328492412	0.574837296052825	null	0.0564250940532025	0.37748998126044103	null	0.313650316503613	0.18008789281570498	0.23492127821380998	null
HIKESHI	0.22916148037068101	0.30670083407108	0.0257876542003926	0.745544759298638	0.39936085623869605	0.31455485825603197	0.260912165581661	0.297387968921872	0.31455485825603197	0.679686172709137
HILPDA	0.7865947879335821	0.7865947879335821	0.6937522590054439	0.697718027806044	0.7865947879335821	0.7865947879335821	0.7865947879335821	0.7865947879335821	0.6430247597395451	0.710844878966047
HINFP	0.402500390981466	0.14696197445812398	0.6393208898118411	0.0718532270958763	0.552519957348278	0.281498732270469	0.560342496477013	0.4230220995783471	0.233802934940187	0.26370434687972305
HINT1	0.35094094377967106	0.37324917594377793	0.20356764370765898	0.41924024766132206	0.416334907330122	0.21866107257479	0.235297922727661	0.54188274276062	0.424634154130997	0.43038300282902003
HINT2	0.5527642009659209	0.5527642009659209	0.5527642009659209	0.5527642009659209	0.7262814480039459	0.602392366771049	0.33443659366946	0.5274869964789299	0.679276155423148	0.5527642009659209
HINT3	0.587604590818319	0.35663290096097705	0.225092423552407	0.32476282356583697	0.7879898034210371	0.7050490816874521	0.262739263898221	0.25733745541419	0.5351116022270711	0.20669582462696698
HIP1	0.709944423426281	0.690800567486622	0.546345925770864	0.8092558582851271	0.854764701723996	0.668337266609045	0.688128484964319	0.840640323221382	0.840194990585145	0.814466469427597
HIP1R	0.180534376109013	0.7401969256081921	0.156409999038444	0.41303350811652506	0.47113060288926506	0.46170506910392106	0.155672002837694	0.0658738409942848	0.639169291940591	0.0299682016522052
HIPK1	0.000505245548183447	0.00529681030057605	0.0118991841187121	0.00865856826231431	0.0482907009922747	0.0243916738637331	0.00433149039188387	0.00487477351065519	0.0114279870321201	0.0028422576029289897
HIPK1-AS1	0.667278117322737	0.667278117322737	0.667278117322737	0.667278117322737	0.667278117322737	0.667278117322737	0.667278117322737	0.667278117322737	0.667278117322737	0.667278117322737
HIPK2	0.6753082329503021	0.889171129754962	0.637429024744691	0.492640067771096	0.513999204458283	0.656676106205516	0.6816130926499928	0.752345126353888	0.8721482561813021	0.438997020071521
HIPK3	0.32800671577223306	0.327071158377177	0.225264882914702	0.119786561992844	0.0397847343813715	0.0936971080185174	0.22457370627749498	0.17714503622946803	0.340317308404586	0.24066841773129802
HIPK4	0.20188060812905104	null	null	null	0.437781597903182	null	0.30954126989693204	0.328273068404552	0.334938134453956	0.19191669209862
HIRA	0.7165965651478629	0.983848800640144	0.722072282191485	0.746407197795905	0.820685707346902	0.24983129524479603	0.919567590465457	0.908235858703405	0.7526046004104442	0.7911075418592142
HIRIP3	0.672207071961894	0.7802958005372069	0.9173463697668129	0.585718343643475	0.76362436441879	0.7802958005372069	0.663156248835897	0.467872303969894	0.8641395987200259	0.7802958005372069
HIVEP1	0.600934821416208	0.36025184252825393	0.265126513385145	0.28105103938243	0.42893455152699106	0.589937268262291	0.299711303848872	0.25077741595887804	0.41907015847066903	0.30094293431854496
HIVEP2	0.118317837154292	0.206362554264876	0.16708940240197198	0.345717584406924	0.0847097841962157	0.206362554264876	0.191521436994493	0.102185512431786	0.112480212976557	0.206362554264876
HIVEP3	0.0946827984744911	0.00025867232796120696	0.233877136417192	0.0452962881878367	0.0019949564436259897	0.0393804295541561	0.00416459299266671	0.26707022541825304	0.00573399635427256	0.0262285236133718
HJURP	0.0920311643063493	0.37762928238408705	0.21430664834178897	0.311255171424685	0.34311272443193397	0.578965585856328	0.213602073409213	0.273277013762329	0.649684414551776	0.447922736653128
HJV	0.5894137917436251	0.419672565835794	null	null	0.6725782387105601	null	0.862450663571979	0.19724966836751998	0.871421133580647	0.0373130374598565
HK1	0.0820153071707601	0.0318257261774884	0.0888047638219657	0.0401649204502452	0.177973597025703	0.21903251368473298	0.069273841536073	0.369187221007545	0.15647321156146898	0.12825514681890599
HK2	0.840399510026271	0.727428826095495	0.8216634978326279	0.9028329997287551	0.898020464560058	0.8253687946251459	0.856141194898954	0.896333576304638	0.42757790923283295	0.661707697809635
HK3	0.7349670060000829	0.743918986317977	0.971941688954957	0.8497172949263821	0.702893771319223	0.5666667702192889	0.97334178881979	0.8609386374843689	0.861495931763552	0.6663526295806279
HKDC1	0.3174070889208	0.3174070889208	0.0844209699585847	0.571195627814999	0.27687130364262896	0.32276396632466603	0.239738829289434	0.254434901579043	0.15696027453792002	0.3174070889208
HLA-A	0.815671410502408	0.873888897736468	0.9131106979435021	0.9548309854514979	0.7743671457122231	0.7743671457122231	0.7743671457122231	0.7743671457122231	0.7743671457122231	0.9753416652141371
HLA-B	0.155964918850088	0.0761195899536083	0.17806532439241501	0.550672714990697	0.279541540892458	0.279541540892458	0.279541540892458	0.279541540892458	0.279541540892458	0.466503302310741
HLA-C	0.556235141957321	0.216873052691341	0.44018100387821996	0.373559075821546	0.556235141957321	0.556235141957321	0.556235141957321	0.556235141957321	0.556235141957321	0.556235141957321
HLA-DMA	0.253812367360147	0.10944805299586599	0.0179153440812095	0.00651355102192651	0.00878542580686743	0.10944805299586599	0.10944805299586599	0.10944805299586599	0.265519471472174	0.10944805299586599
HLA-DMB	0.0457242073452454	0.05960413293320299	0.38996484780813395	0.00391309688050055	0.00486410515198932	0.0759260203969409	0.0759260203969409	0.0759260203969409	0.0759260203969409	0.0759260203969409
HLA-DOA	0.308426729969433	0.394585694786992	0.32456747578323997	0.18122999016638897	0.275287420751937	0.36578459140472097	0.36578459140472097	0.36578459140472097	0.23396178326301198	0.20265692869795102
HLA-DOB	0.609140743884762	0.884319293625852	0.629309786416025	0.6967598082705639	0.540295766770052	0.7249901110720921	0.7249901110720921	0.7249901110720921	0.40109108885229605	0.7249901110720921
HLA-DPA1	0.699412211795328	0.503821535234779	0.546464420069552	0.39857347311067	0.49647599408134996	0.110240055335155	0.110240055335155	0.110240055335155	0.393403148929654	0.110240055335155
HLA-DPB1	0.819658123311117	0.8216862076085859	0.500391101434385	0.835552282426875	0.879916423574433	0.500391101434385	0.500391101434385	0.500391101434385	0.638368359051682	0.500391101434385
HLA-DQA1	0.314353402933356	0.0247264969338716	0.0266238507842311	0.214059194716788	0.0266238507842311	0.0266238507842311	0.0266238507842311	0.0266238507842311	0.0266238507842311	0.0675058703528459
HLA-DQA2	0.348647775488124	0.23860817496029701	0.0931061405170599	0.294177071506094	0.161677023829573	0.238000045177072	0.238000045177072	0.238000045177072	0.14305208040091402	0.18160776177412802
HLA-DQB1	0.147609455470177	0.0434707615012888	0.0326378621903947	0.134001948262504	0.0198351216886557	0.0502131404693272	0.0502131404693272	0.0502131404693272	0.0502131404693272	0.0457406664663408
HLA-DQB1-AS1	0.183374864679387	0.183374864679387	0.183374864679387	0.183374864679387	0.183374864679387	0.183374864679387	0.183374864679387	0.183374864679387	0.183374864679387	0.183374864679387
HLA-DQB2	0.189557914773869	0.19516144225085602	0.132795049970483	0.466887085517974	0.325498380987036	0.340920104053294	0.37649201010139205	0.37649201010139205	0.545194156941623	0.294119760657796
HLA-DRA	0.291135381366312	0.125808844635095	0.10101909013209	0.0269306506605306	0.260097332656378	0.0839197382244432	0.0839197382244432	0.0839197382244432	0.00405287325877976	0.10291397376678599
HLA-DRB1	0.30726203735879304	0.39819857328371705	0.361687189822262	0.0968563550425147	0.30726203735879304	0.30726203735879304	0.30726203735879304	0.30726203735879304	0.30726203735879304	0.30726203735879304
HLA-DRB5	0.306694148009737	0.306694148009737	0.37513017146146505	0.282148516629767	0.306694148009737	0.306694148009737	0.306694148009737	0.306694148009737	0.306694148009737	0.306694148009737
HLA-E	0.0857244839349568	0.00995094475895976	0.0644934851995699	0.0482147736194321	0.0915186273758489	0.0626601192597099	0.0626601192597099	0.0626601192597099	0.0472217425419818	0.16868427490132198
HLA-F	0.8376360907851089	0.8793598069551529	0.932807494227667	0.8957697792583442	0.959721694447477	0.8793598069551529	0.8793598069551529	0.8793598069551529	0.44206075511317605	0.88291158531727
HLA-F-AS1	0.419021597312882	0.419021597312882	0.419021597312882	0.419021597312882	0.419021597312882	0.419021597312882	0.419021597312882	0.419021597312882	0.419021597312882	0.419021597312882
HLA-G	0.643085003023073	0.7711197384184592	null	0.8054756463623158	0.519169535139276	0.35342009775022	null	null	0.591075689302453	0.442684724725469
HLA-L	0.711564057239918	0.711564057239918	0.711564057239918	0.711564057239918	0.711564057239918	0.711564057239918	0.711564057239918	0.711564057239918	0.711564057239918	0.711564057239918
HLCS	0.917702464009259	0.8656734588019921	0.9870293871816122	0.9721162340648979	0.9712669022907908	0.9574699081838441	0.910780884264465	0.996503654170295	0.8954082682688651	0.993144999718284
HLF	0.270006034943166	0.40115767610740793	0.11965180489142001	0.0944693444692806	0.253127833632662	0.126797414696557	0.166170581240461	0.30211000547994504	0.166851316027785	0.0653381134327518
HLTF	0.203018238001559	0.0679250423581315	0.2778612874873	0.23582890306381699	0.136376895600271	0.03248202926385	0.6663200893275261	0.270314526868361	0.47438466565450804	0.261912886639361
HLX	0.124937525756684	0.0711465104077915	0.0874898566759111	0.0637447032681806	0.0752868361490014	0.051388989205016	0.0650560601864365	0.05034953345031	0.145407964692609	0.0692631673168863
HM13	0.161865873995749	0.740325001583222	0.33802548612777394	0.440636900091143	0.436078883145856	0.41677386817765993	0.374041337046507	0.36030927552961206	0.4387670247057921	0.26809450902029397
HMBOX1	0.676489776340527	0.6734529748014421	0.49275777361427003	0.74651063501725	0.49275777361427003	0.49275777361427003	0.811484644066273	0.858219878866869	0.282493224223081	0.49275777361427003
HMBS	0.6699698166514849	0.41154467259809596	0.590225096150386	0.890174953296553	0.7675987056317991	0.6291875407240911	0.515481738931307	0.673548279343963	0.36798612968410604	0.376788802287025
HMCES	0.17547973382062804	0.0884473957155916	0.129910183192676	0.0552549508612275	0.42203747520701707	0.225039442991716	0.146485803958983	0.0296801586951759	0.251497550898081	0.14473085001842098
HMCN1	0.0043831020628971	0.0162147625252469	0.0368879314588772	0.0463616041657796	0.0434167867410197	0.170503157817412	0.0360452544460077	0.0415736991502073	0.0616774829689177	0.0513467118827201
HMCN2	0.7093879372296908	0.7381922214027881	0.46154918587494703	0.7793371705612621	0.8241019530259609	0.742833908015149	0.42800001545197397	0.53831368482569	0.739711465388165	0.5642912797116079
HMG20A	0.3886248830675329	0.435602654477233	0.40221898436175396	0.324912330770122	0.6807134051020729	0.462306023581543	0.475471909851081	0.510556804412279	0.71825131943543	0.506309624213718
HMG20B	0.378220846711916	0.622560833044989	0.6491461334268821	0.6491461334268821	0.861592883879482	0.59014567918496	0.25949285788357	0.24682207283177696	0.7305870562553229	0.6491461334268821
HMGA1	0.24125389605966602	0.131485503172407	0.361849920708514	0.361849920708514	0.33661583994595295	0.361849920708514	0.662763284095284	0.13665289350221302	0.761969335635432	0.180886466816456
HMGA2	0.0710293074634628	0.297082012520031	0.048655013286448	0.0240254629007011	0.0497256381736141	0.07641952733507598	0.0690274665967965	0.146475761265324	0.00549369716407991	0.170832430248284
HMGB1	0.11499309024245899	0.0386544184793368	0.0588627504759103	0.0424648801104907	0.0259159966417176	0.0464359077537181	0.0161379580526969	0.0176246772999368	0.0898883355006656	0.0295295260044843
HMGB2	0.4254831216787	0.465463933327452	0.438075543131067	0.419286123519459	0.698699437598944	0.438075543131067	0.430260108058421	0.544530506172216	0.50946986314495	0.4935407857816289
HMGB4	0.645244645642053	null	null	0.710015627883821	0.7371551171391079	0.747615243387381	null	0.763538402130145	0.241549550961655	null
HMGCL	0.798730198475883	0.7994544175281079	0.9210237242728259	0.929395738602109	0.435448080969869	0.43573983487231105	0.827402434021865	0.854875521882869	0.9170043000904701	0.6711472057888609
HMGCLL1	0.932023560267942	0.8197231586307601	0.9419982954121808	0.936393896701786	0.715776904134105	0.77220748593965	0.9054326638662841	0.949706100189167	0.9402001978790321	0.7868964765779508
HMGCR	0.0585036232695385	0.00978484095439538	0.0848724910808235	0.0114007023450422	0.00563698905849623	0.00495239483535304	0.0167382742944533	0.0191076048177222	0.03110394715166	0.00978484095439538
HMGCS1	0.7840018124907209	0.725843876535747	0.588926787834355	0.6543810236658371	0.725843876535747	0.725843876535747	0.5993730224008821	0.6246570412705339	0.302700914653951	0.945812286584712
HMGCS2	0.41880770177089105	0.6783902941482541	0.8608396386906629	0.948740492369896	0.7855302004779029	0.9231352359193149	null	0.8300961354857281	0.659641814277451	0.962438045747045
HMGN1	0.156247623591288	0.0832271503231414	0.0267319864413781	0.0946188275274552	0.0432290471948171	0.0592426799888211	0.0532040199237417	0.0321495495145859	0.0465190644567655	0.077922753407688
HMGN2	0.758760970507631	0.70281600818543	0.8130153783090021	0.212042860400603	0.581345921821801	0.581345921821801	0.7229361645846041	0.668031253693244	0.409463977986262	0.491454138091615
HMGN3	0.5797225404415429	0.9928298661313191	0.8870199745000759	0.6909248153969281	0.772859576241701	0.8870199745000759	0.6778121927047139	0.712424972026805	0.8870199745000759	0.8870199745000759
HMGN4	0.194394985314593	0.256628778473958	0.133635434273672	0.0860692540716706	0.222234518975472	0.16792562719280898	0.13290609215954302	0.39141397455194304	0.16792562719280898	0.15402752967529001
HMGXB3	0.165973529963427	0.12753734823971802	0.174781797425265	0.207646214542838	0.0797483139618389	0.18692765296359698	0.13802488269047597	0.183697008096922	0.645972362663347	0.18692765296359698
HMGXB4	0.126943940190026	0.0527436901590188	0.0189821199660917	0.17861436711688	0.25239089574003803	0.15586198242892998	0.130434273823049	0.23802839259556896	0.0481131688887323	0.45656986721759296
HMHB1	null	null	0.419188136353275	0.534929316310621	null	null	null	null	null	null
HMMR	0.403257021777951	null	null	0.302376492452492	0.444229344483264	0.264676594744109	0.5461393050938339	0.44893418099302596	0.5906480960166189	0.24016024019360996
HMOX1	0.648347786548557	0.548259005919921	0.711587013518742	0.7396632806459771	0.5910959499823	0.5200713927311721	0.7165614153036651	0.7980695596567701	0.613004782084555	0.17755697963838196
HMOX2	0.9950644912244471	0.9947963277422571	0.997157468663429	0.9950603149795879	0.9996072045237121	0.997157468663429	0.997157468663429	0.997157468663429	0.9722488839599108	0.997157468663429
HMSD	0.122961610332048	0.198582330648715	0.35238767555459605	0.35840556999774104	0.117415960172601	0.487829781197901	0.35155831060975107	0.370676486708029	0.14611811309292902	0.17668001403547498
HMX1	0.49230789522318696	0.38149721090362293	0.295235998966488	0.6286917094122829	0.35911754245949395	0.39201737422319605	null	null	0.12061206294485001	0.5307598351745051
HMX2	0.0308279503432281	0.0969736539264542	0.41053595051376096	0.118488167228006	0.0404946233129488	0.0334954810000785	0.41001732620063497	0.0726734497876967	0.214269504391393	0.610296180770186
HMX3	0.533036258748343	0.269886726443873	0.39609855794180104	0.294441543877922	0.187687353403043	0.192812291353159	0.14288450757426402	0.15903240726853402	0.105761324994268	0.104808941782071
HNF1A	0.171347311935927	null	0.277058045668529	0.259981858078128	0.10378359113493099	0.11214931004153199	0.27324762901105	0.0489096355564325	0.0484831543493331	null
HNF1A-AS1	0.0500988089869139	0.0500988089869139	0.0500988089869139	0.0500988089869139	0.0500988089869139	0.0500988089869139	0.0500988089869139	0.0500988089869139	0.0500988089869139	0.0500988089869139
HNF1B	0.409236201383731	0.009868589549529471	0.391650430288688	0.6196902789634129	0.39456318401127505	0.410345002871045	null	null	0.396222908824605	0.7924516227799849
HNF4A	0.687942487042024	0.756172901338795	0.7274763569089009	0.7273224086734951	0.865708233710205	0.661525286652391	0.502143955887865	0.6499434414613	0.785392688355209	0.8165656582371791
HNF4G	0.620628515104626	0.0277645931950629	0.0501460314946034	0.17369858398887197	0.49505851552291996	0.456569292415117	0.0469529049579188	0.043405591148986	0.0610514886328193	0.0531452859936362
HNMT	0.8337828217998691	0.890220285630092	0.904703934093318	0.8597311874019828	0.792755038459112	0.809520947928513	0.908698679791722	0.7096410596473891	0.365239088221209	0.7032418848570681
HNRNPA0	0.386908525701554	0.15729018448572502	0.656861226273291	0.202554211305795	0.252315863087422	0.170402996859265	0.643369319769564	0.11973407863255699	0.42789082273725604	0.0828561368473045
HNRNPA1	0.25106995254865	0.25106995254865	0.25106995254865	0.25106995254865	0.167723449443486	0.195424119772816	0.095274530209236	0.10586730094889099	0.0803781318445094	0.25106995254865
HNRNPA1L2	0.9144149959177958	0.43674873786412105	0.7785626824133709	0.474621376878146	0.9904268079013321	null	null	null	0.6170715736682211	null
HNRNPA2B1	0.480494034732954	0.6911268283070711	0.658871177487316	0.709548504891813	0.496979374145749	0.33374796724753497	0.5567062788156371	0.5879877980034971	0.93574238295423	0.6911268283070711
HNRNPA3	0.7076675468930771	0.5288394545121071	0.662890593145033	0.6454573226571559	0.58544236847583	0.5022891725674741	0.300211736953242	0.3902237825722029	0.31008935654942105	0.5022891725674741
HNRNPAB	0.272308588440914	0.40348680061787606	0.286608261529287	0.33204564368361	0.5888397385226091	0.48959819724445397	0.22765437071210298	0.327310745057172	0.145879441234563	0.190851755353424
HNRNPC	0.957893435198835	0.901231535642	0.8949287832085291	0.9296067753951651	0.883325415708432	0.8985550115381681	0.9586970653000921	0.873032171208195	0.93124800671096	0.988978213771476
HNRNPCL1	0.8818892838058391	null	null	null	null	null	null	null	null	0.484719853175724
HNRNPCL2	0.239085936633509	0.624266695920639	null	0.21401780279573998	0.241119751880996	null	null	null	0.26686604307007195	0.59942092517684
HNRNPD	0.321662854316294	0.16882805613747798	0.39797939179626396	0.7754401156171751	0.41319738571694203	0.350530046073923	0.258368903847626	0.501583082136527	0.22273708073258802	0.350530046073923
HNRNPDL	0.0484589494551958	0.0605403886955842	0.0181087073204979	0.0179613222799265	0.0125249936191305	0.0452217854084204	0.0163913241287749	0.0163162977095355	0.00837973898398433	0.0379693887166188
HNRNPF	0.41283074584871293	0.476398070020952	0.19589598987794699	0.297462267032193	0.35207130614597204	0.18302623230028398	0.266207959670035	0.385644465176038	0.242756372681814	0.13880759079899
HNRNPH1	0.67867830559705	0.7295771623364209	0.7980727184194499	0.879380198661716	0.947815311680283	0.916565067926336	0.916565067926336	0.916565067926336	0.968879955101857	0.916565067926336
HNRNPH3	0.69273588374098	0.828828953560102	0.773585447471388	0.8458006585918469	0.7346711938009329	0.828828953560102	0.6756150553704581	0.8409837975941078	0.6510937240487149	0.828828953560102
HNRNPK	0.29890360705281105	0.34717631822249895	0.6591954198915401	0.7593844586198678	0.5254107124829921	0.5254107124829921	0.36607444205625295	0.6744479468351879	0.544546097259046	0.38507281029390705
HNRNPL	0.15734467330979598	0.127483927742855	0.27832341134623495	0.0670234401378089	0.241841576165048	0.424368178753056	0.127483927742855	0.127483927742855	0.0952223790665778	0.0202024941048229
HNRNPLL	0.15044964559654	0.41042388227931703	0.153792330514489	0.366838770808667	0.7177716575990211	0.301873096713448	0.274559195671572	0.285674467894448	0.301873096713448	0.39238695774161
HNRNPM	0.21493007638083103	0.4264608313977	0.911976733827718	0.567770712393474	0.300274223553888	0.28907004488724797	0.25502653058042	0.34919039627162896	0.634123662520597	0.28907004488724797
HNRNPR	0.361672141941882	0.258252547370609	0.4241366520046121	0.172463340128892	0.16222322888692903	0.478398498657328	0.478398498657328	0.478398498657328	0.499135096075918	0.44097471982843706
HNRNPU	0.0883321965801959	0.240141854383066	0.073879185060326	0.237340968116927	0.115955815237035	0.560423550058056	0.11534484224880999	0.12426060256331001	0.199381093369201	0.13152462272259802
HNRNPUL1	0.291871271621203	0.62293961630586	0.662444489472963	0.38569524086416496	0.670783688213969	0.62293961630586	0.6255841202525679	0.48222056563484994	0.6067696416498871	0.62293961630586
HNRNPUL2	0.711131113459318	0.8212973853591709	0.8212973853591709	0.8212973853591709	0.42686960106075705	0.8212973853591709	0.7571351572685591	0.9044726682626569	0.8165960314916191	0.683476741112648
HNRNPUL2-BSCL2	null	null	null	null	0.11218619239179302	0.0579977454266246	null	null	0.332120657675455	0.20965783030997798
HOGA1	0.46486802423037604	null	0.85745020293953	0.550618581209863	0.210750303902259	0.18718893409790802	null	null	0.373610101315341	null
HOMER1	0.0477352633968015	0.110545529273744	0.00200533465893885	0.0547067681442709	0.0197474247359239	0.0255966633216225	0.00140217914267759	0.0241382655178046	0.326543457576543	0.00430158222326618
HOMER2	0.5533845867847349	0.8202176910013209	0.800334196528669	0.9049129295581159	0.686277936819247	0.665689301097752	0.7624627855061971	0.7624627855061971	0.754134852809639	0.7624627855061971
HOMER3	0.73554077816073	0.5150785230098189	0.5150785230098189	0.600688726777812	0.6404238084264909	0.333276111552311	0.7284822044300421	0.7685711857576559	0.41419884710888794	0.5150785230098189
HOMEZ	0.9651108644957359	0.699365719666052	0.445596078345085	0.8146380265667471	0.721271120645789	0.689139534234146	0.699365719666052	0.699365719666052	0.853944415944713	0.699365719666052
HOOK1	0.27422573360744396	0.5038756504763929	0.12819671415775802	0.23577576443451603	0.363376802499964	0.267001549344894	0.126067611844806	0.15362437872966297	0.11905068245643301	0.17802751701311
HOOK2	0.265345998650283	0.123944726490872	0.58825000906692	0.432382617674279	0.314496313442085	0.0350663957970491	0.229451872677427	0.229451872677427	0.6785960583976479	0.250216101569543
HOOK3	0.0119574895357647	0.0127576107828637	0.0222609124873932	0.0327711090299517	0.10273461190069301	0.0127576107828637	0.0312794716882458	0.0424619533978414	0.010591919735771999	0.0127576107828637
HOPX	0.43968719577703996	0.271366955490238	0.301662444217822	0.28507581755029904	0.3251781339521189	0.235428246448001	0.7758921526606558	0.5991070021589521	0.253569196977594	0.327162420206613
HORMAD1	0.333382575921649	null	0.3805701389428571	0.645639977776563	0.41779440599217	null	0.636474172582837	0.46434838895863706	null	0.7824100753009091
HORMAD2	0.370487609241758	0.0538562185571096	null	null	0.263275796750542	null	0.174675631207853	0.4475927234220661	0.0904118691025255	null
HOTAIRM1	0.19543674083826698	0.19543674083826698	0.19543674083826698	0.19543674083826698	0.19543674083826698	0.19543674083826698	0.19543674083826698	0.19543674083826698	0.19543674083826698	0.19543674083826698
HOXA-AS2	0.286833501408617	0.286833501408617	0.286833501408617	0.286833501408617	0.286833501408617	0.286833501408617	0.286833501408617	0.286833501408617	0.286833501408617	0.286833501408617
HOXA1	0.5908786953488261	0.361757105864596	null	null	0.42660641797347904	0.285284076299005	0.545808449940024	0.744425072002756	0.8109323368859152	null
HOXA10	0.886991467104824	0.350339820564121	0.350339820564121	0.350339820564121	0.4478161957929879	0.350339820564121	0.57075459817584	0.435822379670128	0.317357686063568	0.317475318633412
HOXA11	0.440445288098596	0.573012859608938	null	null	0.438448323872279	null	0.368139407081291	0.698344441539546	0.751166733877217	null
HOXA13	0.672024294382923	null	null	0.7264229727921151	0.68111294030897	0.0444130335594835	null	0.37088408790453004	0.6712524334205251	null
HOXA2	0.0936864011377961	0.20334663586195997	0.22284421400603702	0.0592011764271455	0.0723221457024699	0.20334663586195997	0.0588500455737638	0.2145275265266	0.34456102249637105	0.417417014448416
HOXA3	0.133020870272738	0.173613737879733	0.280934770381641	0.280934770381641	0.12848523722400002	0.331971885129769	0.280934770381641	0.165112764921263	0.131319590171184	0.280934770381641
HOXA4	null	null	null	null	0.106343291865105	0.7670480558434141	0.16124391502792498	0.11240087619121	0.151653112559405	null
HOXA5	null	null	null	null	0.35334970406617605	0.35287352868295296	0.50555599336091	0.369145068365836	0.563017223388422	null
HOXA6	null	null	0.479353883550292	0.413103181380501	0.355212703285949	0.561256834438532	null	0.16011610114885097	0.155662847308913	null
HOXA7	0.42472814049259705	null	null	null	0.120889082369307	0.12249132032880199	0.0941478269428837	0.0994855027469299	0.427510129291986	0.23087818904248997
HOXA9	0.5518887030584101	0.474503767817161	null	null	0.714423608102071	0.6392370549733439	null	null	0.420557684110007	null
HOXB1	0.5943154736109001	0.429654326270134	0.9641862493835079	0.96250500743635	0.179965937919798	0.10484859734179	0.9834546459880659	0.71673331476722	0.245743490701957	0.40342302404471003
HOXB13	0.21525351603277101	null	0.324663161485152	0.10768779511097999	0.318452787918457	0.222066403915888	0.32369897672842	0.286841292921667	0.22328895225985101	0.5684597815194771
HOXB2	0.18105228792850897	0.31354323471598305	0.265032576659069	0.191980426038845	0.268611959553601	0.379710963728164	0.37257607904829293	0.269622942794515	0.0915407704496952	0.26887630158791603
HOXB3	0.884829160087121	0.884829160087121	0.884829160087121	0.884829160087121	0.8287948301665858	0.6462956914748	0.513807152545533	0.845073935920712	0.6989793389757049	0.884829160087121
HOXB4	0.254575682377018	0.254575682377018	0.254575682377018	0.254575682377018	0.35176492573287704	0.22191809925548603	0.0877635605529397	0.206071708934544	0.0698024097489639	0.254575682377018
HOXB5	null	null	null	null	0.756104053722088	0.7568444321844492	0.6564358011068511	0.740979441899696	0.668087089917409	null
HOXB6	null	null	null	0.0522290093594447	0.36731151352814706	0.272627989936589	null	null	null	null
HOXB7	0.559371924418962	0.47221722500855295	null	0.4149867096474529	0.606664683259688	0.625616369786306	0.41133346089391604	0.418595106537023	0.442057513974353	null
HOXB8	0.138087587618282	null	0.61203869580411	0.64021126450811	0.4803607847114679	null	0.6574009715587199	0.554163162343281	0.329789964996472	0.0279376508528543
HOXB9	0.617173694969122	0.0924485203817447	0.573105566387069	0.30335838753912703	0.244944562500899	0.3996382209473421	0.573531824204374	0.47353927868272205	0.30921424296217603	0.5661896240102211
HOXC10	0.7596940589584771	null	null	null	0.467549121815644	0.340849978223644	0.482356117469586	0.375890018835066	0.0820600281784361	null
HOXC11	0.514794379486521	0.320762567072617	0.0872703282119844	0.0385526958923601	0.21170290797013197	0.243198427706613	0.35569815361070095	0.36140173420203403	0.265730167815242	null
HOXC12	0.864012709305153	0.123101122146497	null	null	0.141736730483506	0.136888113456646	0.324608947221766	0.269146395282103	0.151166738322792	0.13903330221969598
HOXC13	0.275054816351672	0.31848179552143296	null	0.349936329263983	0.0845701899045802	0.574465439676474	0.698328744430106	0.319953425818211	0.27236640391363104	null
HOXC4	0.0481306113319975	0.0494588059921959	0.0252363091425356	0.0180052244900671	0.00903449160191257	0.0125999277502874	0.0229146807933624	0.0178368539854972	0.190712706931318	0.0311891079200697
HOXC5	null	null	null	null	0.434476190473184	0.467873217128182	0.215947613696073	0.30386307132661605	0.0994660774827692	null
HOXC6	0.0689545130153165	null	null	0.00461828871393036	0.0118376213056881	0.0153209099778835	null	0.163420227448288	0.0541401163936405	null
HOXC8	0.234356935038508	null	0.0755073983161904	0.069422108163612	0.0735901759770355	null	0.0813494473019779	0.0438994104545599	0.195562251147941	null
HOXC9	0.00676870230345613	null	null	null	0.0992180109294886	0.0608557749473159	0.0178706564454787	0.0306882181371207	0.0366774428032579	null
HOXD1	null	null	0.22324646708036397	0.599467093838616	0.64884789444724	null	0.36188308650001794	0.31099075451704805	0.28461796645837606	null
HOXD10	0.46537219569419896	0.6352429748299301	null	null	0.678704169794529	null	null	0.407300287055574	0.473793165940344	0.7528837426623578
HOXD11	0.586303206321879	0.8800791564202641	0.519854602947256	0.6329340439059	0.604874159029572	0.388467930086136	0.787025698133974	0.974376170054203	0.72001374465789	0.8658772649103209
HOXD12	0.8869823676215541	0.609092510752423	0.8943903682450061	0.6233880728888149	0.658141294120843	0.709088699923663	0.595362966986765	0.6920801673744151	0.47330164217582105	0.787119720593582
HOXD13	0.134240923430056	0.8648485517313109	0.10767985920386201	0.28207345437142606	0.8204378587124491	0.741467573194955	0.099452942248056	0.269164233573478	0.238635848053349	0.247802386504338
HOXD3	0.41564070445295603	null	null	0.136697248186875	0.857523694610804	0.8152536823306841	null	0.373108892523152	0.495991845594753	null
HOXD4	0.752465456876542	null	null	0.7774826383302951	0.528385462761838	null	0.8023245833884292	0.754944257130481	0.505860220731014	null
HOXD8	0.10962582241547698	0.10962582241547698	0.0633524240587278	0.0518676798496012	0.151065980217857	0.06190260697772099	0.682899629608801	0.347292535470641	0.39881822074571704	0.10962582241547698
HOXD9	null	null	0.49700330110751	0.514001488544644	0.32007123220950395	0.28045304463577597	0.340375603881229	0.46757667052797997	0.616440748714852	null
HP	0.6412293568452561	0.253086966832388	0.508345705527848	0.0981112037861727	0.12866938790685	0.273338224433653	0.34622737385901003	0.298443200350376	0.534545963708539	0.253086966832388
HP1BP3	0.9140659464722142	0.752742897309255	0.8975251697967249	0.975224043306963	0.649642444050697	0.900924938394163	0.8854497310077959	0.9429094000210029	0.972116963280229	0.9820380914799759
HPCA	0.9682895808062281	null	null	null	0.81800589916448	null	0.8691266764312059	0.8774318493473481	0.541271274871542	0.854332711553258
HPCAL1	0.8545468936378171	0.641171839000799	0.511645214704659	0.44273138649029603	0.501828416335352	0.25032557554985696	0.7366860467990319	0.8173650292003549	0.848220469497839	0.83957707267495
HPCAL4	0.7104897477839771	0.279953171848589	0.8162438424150961	0.492445487838218	0.771442750225881	0.7334375802447191	0.770492429444557	0.851817093837013	0.554828546578682	0.788607138556511
HPD	0.31933081712680605	0.6160592389917521	0.275273264313797	0.285285717648634	0.8014576108708559	0.719847878643015	0.28511993808225394	0.25872426203766896	0.7500671779339101	0.954895899674292
HPDL	0.665665448464753	0.21782041985192802	0.653761724981696	0.71771401304025	0.561076229419434	null	0.6546218742001421	0.6837421200940029	0.8953942145184509	0.7916221851880101
HPF1	0.620728998093939	0.279012567752235	0.617294817999023	0.348241156257456	0.12155485716316901	null	0.6179661310545239	0.593836139923574	0.241062794342924	0.34067950040810197
HPGD	0.215777921280297	0.269096320050766	0.17458109585271803	0.0722709851192981	0.150162525709296	0.0439134416191412	0.0923811541984723	0.0377334171199056	0.25834575975701296	0.25834575975701296
HPGDS	0.532947358030291	0.206615097906504	0.42978368092236297	0.711959683061966	0.5195537409202999	null	null	0.0976357430883081	0.473379330799409	null
HPN	0.5294476862175019	null	0.6793157896932521	0.5498007916574301	0.38634653211123793	0.278128766863099	0.706764787357842	0.768568470849853	0.35745066972038203	null
HPR	0.0138960902766772	0.00318469879832147	0.009355754587332591	0.0150449934153872	0.00349273410356898	0.0113156774393387	0.00318469879832147	0.0464937746515364	0.0069743757043972295	0.00318469879832147
HPS1	0.288718548860732	0.20047295029615397	0.19803553129095003	0.325456760284721	0.4049032494208711	0.20047295029615397	0.45526261779862703	0.314532886860683	0.121937356064501	0.20047295029615397
HPS3	0.332091246859574	0.49189854600341604	0.247452199799276	0.6609583132045771	0.3918808474210471	0.4618930769643	0.24679367818938602	0.5140120211456339	0.49749499990839896	0.560586057275828
HPS4	0.5512444570321221	0.679053375796589	0.29519268045634	0.291797750933376	0.6041001982813521	0.446296548044373	0.26050777892538	0.23800724386217498	0.45477572033320895	0.21436811494977198
HPS5	0.6168011751670319	0.369096279055628	0.41131341307956604	0.41131341307956604	0.7734679622125459	0.2762983352585	0.41131341307956604	0.41131341307956604	0.7791910808063031	0.5095982704659361
HPS6	0.9375882551083771	0.674773755451783	0.18066061733852104	0.376507888542529	0.27427614822491797	0.537513601870339	0.7364983262106569	0.284690131200085	0.737353196135744	0.449514308205164
HPSE	0.7827523996206031	0.870851470733706	0.563787339496576	0.17268194337869	0.7084972887699391	0.651673215575321	0.683695144964141	0.648510366788629	0.537285588131648	0.704884731586909
HPSE2	0.116669734033699	0.21561105773331304	0.31225313214538697	0.372677878993261	0.00367015125475578	0.12345664168112701	0.23316852689082898	0.36348845429671006	0.30069196876409804	0.234466823965269
HPX	0.42662747523280503	0.914818768197899	0.516470897240698	0.557254732554778	0.6632635502609301	0.278864885703329	0.6917057905443009	0.423950640889014	0.7830519640208159	0.175294354194922
HR	0.0251927656440674	0.34854595009368206	0.0506663032758499	0.12765406526657802	0.10999279743861802	0.22188452590638	0.0501732108079624	0.120712556896382	0.0778168302234761	0.0775339531104886
HRAS	0.54248117195781	0.46840487005590403	0.825912198924261	0.44821611798241995	0.833761854369073	0.593593174306562	0.593593174306562	0.593593174306562	0.32203693217513696	0.650988278244349
HRC	0.618133580805453	0.36381887099328203	null	0.24679759715666	0.231967063564879	null	0.35980010600784207	0.5527806782476321	0.569115983613827	0.288089015261547
HRCT1	0.79585744916145	0.811158877574204	0.9655178824089201	0.879646884333204	0.8326689075748209	null	0.957594470289458	0.9029396224654549	null	0.9838025616641709
HRG	null	null	null	null	0.627806556817285	null	0.578713631618784	null	0.7262716093756129	null
HRH1	0.566711130812236	0.445048829324364	0.659444557969318	0.143961307856532	0.638092035688682	0.7654172823053008	0.5526746239946091	0.36937948414133603	0.335051161557745	0.619178681011463
HRH2	0.36799015186115297	0.17602402998358999	0.32039906870329804	0.319968146086902	0.135145416726311	0.23712958179562804	0.276680083531738	0.36906545082572295	0.22864755856343202	0.245076296072977
HRH3	0.5251257477378379	0.946834246471254	0.870339492638458	0.7691720748574901	0.371974658548708	0.840596640350528	0.763960636932131	0.75845430292747	0.584070370102917	0.7946738177349549
HRH4	0.643973679175063	0.788705636942146	0.919642545192494	0.792324659403809	0.968605671483815	0.919642545192494	0.9945154700443959	0.861218805450272	0.9514506351749691	0.884464735369238
HRK	0.31455914892574394	0.428193323446254	0.0330203341942763	0.24412108672332	0.65159193156458	0.469644991703822	0.0249508680560632	0.256565223024801	0.007788095207126859	0.284247645588515
HRNR	0.434066773245373	0.434066773245373	0.434066773245373	0.5571003011284351	0.460956566681187	0.5135994955047071	0.434066773245373	0.434066773245373	0.570178391394354	0.434066773245373
HS1BP3	0.960109435823162	0.447640015156044	0.567498913514001	0.855306264087258	0.7343003126368921	0.7192712342016071	0.29677808568471503	0.425002970009918	0.45764805902577105	0.638504767361833
HS2ST1	0.0314598048997453	0.197303481980023	0.12954777145287	0.0699883964006388	0.24561580381364498	0.46895561162927096	0.214009518533656	0.0731558238388318	0.31514509670006396	0.135834466627851
HS3ST1	0.37657699517295	0.516856297718151	0.189430214878191	0.204344517602195	0.8527020457352591	0.32581107545444	0.32581107545444	0.225891179719732	0.0366303359626813	0.32581107545444
HS3ST2	0.272844172318143	0.642668902712448	0.20542112106840302	0.294522876345708	0.227016906850215	0.9482967718024079	0.19603021590816896	0.292247757736882	0.379366845528408	0.0920388236127859
HS3ST3A1	0.74982918533242	0.7294166560238199	0.846923517904506	0.8653412708422801	0.9357892063909928	0.8997343773427209	0.836346863180778	0.8064591409781359	0.849975957099303	0.7672667863545358
HS3ST3B1	0.0449682381833541	0.123070283365559	0.0207762146960656	0.0014797189448539	0.0703603281388915	0.008340615961715241	0.0204887904989305	0.0280625921148706	0.0128758122483058	0.177302437124423
HS3ST4	0.0151156474026819	0.0103375559681665	0.0193137550218121	0.00851258084609557	0.00578339919400487	0.0126080124585665	0.0175285021360245	0.00985656752573087	0.0011157853838270199	0.00505809163292993
HS3ST5	null	null	0.19640306090106602	0.35662451396401	0.734128706547116	0.65110864551148	null	null	0.15315662126406698	null
HS3ST6	0.8433668817147729	0.877977499078598	null	0.9336971144274829	0.957063617717585	0.8434384657654491	null	null	0.9205219657903141	0.7269531490997629
HS6ST1	0.835794674335264	0.829114103841328	0.7444242595663421	0.541858532873691	0.691713743458347	0.806468133099959	0.731738046614825	0.758742700299537	0.925978328448928	0.904218411108792
HS6ST3	0.6432775987132691	0.620242701304068	0.477217292508068	0.522492550397053	0.6763670701681	0.162507209013525	0.477147768352509	0.5873206280389001	0.26357151171537	0.348261374344
HSBP1	0.39546988321743	0.674218330798497	0.76676913002617	0.35423431213824896	0.7801507448391759	0.76676913002617	0.589297389242342	0.36589162414223997	0.560159439552245	0.76676913002617
HSBP1L1	0.6477896155025501	0.8422121424182241	0.7140946620413621	0.886413807844266	0.8422121424182241	0.8422121424182241	0.770259219969657	0.824142923353411	0.8422121424182241	0.872210314734075
HSCB	0.9976318327059871	0.9909337412539491	0.9875648650837541	0.9949086855923149	0.9662750786674219	0.9875648650837541	0.931773289683308	0.9753535237822359	0.990554007383572	0.9875648650837541
HSD11B1	0.860599814778975	0.55614167933459	0.649331085225037	0.9260987244865121	0.724489537044053	null	0.16363824991512801	0.223239622288975	0.34565639402466697	null
HSD11B1L	0.858284366706646	0.6753819613615711	0.7694073177901679	0.635838474858838	0.75466305547088	0.7152943282809331	0.724195481715692	0.274817863451973	0.6753819613615711	0.6753819613615711
HSD11B2	0.902851871993585	0.95612195361088	0.8188373554938071	0.7226285015367121	0.891355460516758	0.754441218949732	0.938968337854638	0.624649995843348	0.9699194182901801	0.954323488704616
HSD17B1	0.524062277342049	0.524062277342049	0.713812277091606	0.604214985177758	0.6032549420698521	0.29051981540003996	0.5601930664501171	0.7080505703410791	0.5115627785088289	0.524062277342049
HSD17B1-AS1	0.39492316941741995	0.39492316941741995	0.39492316941741995	0.39492316941741995	0.39492316941741995	0.39492316941741995	0.39492316941741995	0.39492316941741995	0.39492316941741995	0.39492316941741995
HSD17B11	0.271583431085663	0.271583431085663	0.274022193756918	0.44406206749759997	0.437299229089642	0.187672281387809	0.27341128736954895	0.6297865590466861	0.5457781943588099	0.541803254176933
HSD17B12	0.21691008432581	0.21691008432581	0.0986833495838121	0.336178842893989	0.179451744612887	0.79095205953776	0.21691008432581	0.21691008432581	0.0876167559527708	0.21691008432581
HSD17B13	0.49298314181450503	0.4453083181884771	null	0.0839900261768248	0.467271072738135	0.532627411721935	null	0.440568337787425	0.432416315709344	null
HSD17B14	0.9180275636061971	0.46798306673958706	0.5481115612972419	0.538191341630649	0.48550728236035995	0.560317959095479	0.8287498366833359	0.5065708642702129	0.555325196265138	null
HSD17B2	0.187582045135071	0.33425854025760804	0.22877750293722302	0.10946502635615302	0.293692040502666	0.633682908655977	0.18782960980485	0.08353523240624999	0.40392548121493504	0.48096755913209205
HSD17B3	0.5013350972776721	0.83213821037882	0.651285307732734	0.35913407215368703	0.585241289936886	0.532489220883054	null	null	0.732211434899818	null
HSD17B4	0.30158368361981297	0.127464648423022	0.12687928071247698	0.16825107155633098	0.804910127280797	0.7190937819418409	0.0857151076326351	0.14477345269748498	0.14051068511033998	0.31250306403349204
HSD17B6	0.124351648659429	0.31380102112458697	null	null	0.0521830347571699	0.123316504452607	0.0610048224954593	0.0479006416595112	0.35958800825960596	null
HSD17B7	0.232405615165417	0.22192838464142398	0.0686741265786861	0.18023544475842498	0.22752765455114202	0.0760845940075365	0.0305870477157794	0.19036676580215198	0.25703739521342495	0.100540016311828
HSD17B7P2	0.7523088645899642	0.7523088645899642	0.7523088645899642	0.7523088645899642	0.7523088645899642	0.7523088645899642	0.7523088645899642	0.7523088645899642	0.7523088645899642	0.7523088645899642
HSD17B8	0.142069400129275	0.0313982332587556	0.0391145150506983	0.009823670161677001	0.139914332930794	0.0313982332587556	0.0842969422387882	0.11827569234773401	0.0732725441722118	0.0313982332587556
HSD3B1	0.20910212364906602	0.48406574497593796	null	0.14173608947491198	0.7879280991352241	0.5686877746448149	0.24788763262646998	0.24540856911666104	0.949480293544658	0.332667764019731
HSD3B2	0.9212577331393571	0.599271767368257	null	0.458818656984784	0.768407622835412	0.337785456451922	null	0.766073338660606	0.394938928689567	0.678772740393427
HSD3B7	0.16811161761562102	0.32707034347198	0.200080932103822	0.291037017283162	0.155106185917922	0.44552537109981893	0.120505990981001	0.290236751285713	0.39808667379034207	0.32707034347198
HSDL1	0.41900034059625896	0.660223024066952	0.636883955947146	0.8837843621695709	0.27651118796681606	0.636883955947146	0.32364748406765004	0.645151723141251	0.928030788393189	0.787774249175246
HSDL2	0.7301589356975681	0.7784963704956279	0.408071869035899	0.43585451172105105	0.843138241087414	0.608596500026418	0.459151468064026	0.26192340922537605	0.9742950495369659	0.233230331132557
HSF1	0.25949152363264105	0.7040807528185931	0.7040807528185931	0.7040807528185931	0.589976887361682	0.717945315037384	0.31693169406735	0.48752370236540704	0.6907671710578489	0.7040807528185931
HSF2	0.30948797137448303	0.374027125668573	0.22440986025541498	0.327393202469205	0.43402217865786297	0.24436279002215802	0.25288991775074104	0.46229986025552205	0.276421755061998	0.30412227724172397
HSF2BP	0.889214737415015	null	null	0.995357342883514	0.665858939228411	null	0.49515906410057703	0.94725950608545	0.8607201225252711	0.904709756083394
HSF4	0.7907226114903789	0.758138463683667	0.323634262045757	0.367584034293812	0.8508858326164229	0.8558480896042049	0.8337169624995959	0.906561520798869	0.811583129556365	0.758138463683667
HSF5	0.0698235736266548	0.0763529103412795	0.20809796039925896	0.070980599745375	0.121832998921285	0.0737347046205626	0.181613436850412	0.15543885630579699	0.0202240451118373	0.14329601301204098
HSH2D	0.0111660047758326	0.0144512201824046	0.17598810315971103	0.10780476478952698	0.0480426394677693	0.052198598330456994	0.052198598330456994	0.052198598330456994	0.0805784372697195	0.052198598330456994
HSP90AA1	0.511117530563106	0.161783514337952	0.32542111993635	0.477802067195877	0.42228191749171207	0.130495052161649	0.4501948626910321	0.600089401297104	0.300319777580933	0.49959305285489797
HSP90AB1	0.661761411028199	0.734146877535407	0.670807710621855	0.7330050019666261	0.7843552085630691	0.5727259563446271	0.659104143748597	0.669762653428348	0.503798868484307	0.627386149135392
HSP90B1	0.474552370551406	0.8645773763160258	0.8645773763160258	0.8645773763160258	0.592362493880366	0.918085472983788	0.669649082559208	0.779662068172435	0.778814358421402	0.8529406480027321
HSPA12A	0.761530748270131	0.612970828013872	0.803129869764412	0.8226798902104542	0.6111701496176579	0.612970828013872	0.5420184124581471	0.6202754217151589	0.38046876088012704	0.612970828013872
HSPA12B	0.6180013706994879	0.369719133397524	0.45364245674433096	0.124909669100205	0.26012589289010996	0.43330082870485603	0.7132956987728679	0.20139117054266897	0.37044616407726505	0.20077295583900304
HSPA13	0.639056972124045	0.560466880016993	0.5527319659887049	0.8044537693422359	0.678863023562499	0.5527319659887049	0.5024730062831501	0.7201051117615649	0.6057303078604661	0.559745792595097
HSPA14	0.0611724779729186	0.130293601230374	0.24737375027843603	0.13221045926163902	0.230140621891477	0.112726489435143	0.12225355377736802	0.17717839901484	0.5478224870531779	0.112726489435143
HSPA1A	0.00980829159598211	0.0815990440613022	0.103931758418763	0.103931758418763	0.103931758418763	0.103931758418763	0.103931758418763	0.103931758418763	0.37399921302483397	0.0497370894016545
HSPA1B	0.513354859756541	0.468682358782301	0.468682358782301	0.468682358782301	0.49484570289344	0.468682358782301	0.468682358782301	0.468682358782301	0.18743975393706602	0.6841730338616879
HSPA1L	0.608610058251572	0.523330334384421	0.5066239462452371	0.5066239462452371	0.39581276929534204	0.5066239462452371	0.5066239462452371	0.5066239462452371	0.323503938088969	0.267898272653284
HSPA2	0.757685952382479	0.9584208303000641	0.10032106898713698	0.780183698480331	0.6729649501327889	null	0.926567031101847	0.8789576383662009	0.9623954049132409	null
HSPA4	0.0583495566905298	0.747878496172239	0.0892222090631825	0.118074852408727	0.21702933129118104	0.106124947656409	0.110163248199251	0.147306757138862	0.25436447470932605	0.212801095417622
HSPA4L	0.0335032398150614	0.0169052037423401	0.0326050088583551	0.0112442052035499	0.018848555488698	0.0169052037423401	0.0314672650584529	0.009728744726925241	0.0470988652194965	0.0376814515938625
HSPA5	0.262702958392631	0.359664310027692	0.26560759910750603	0.26560759910750603	0.6959355300563019	0.26560759910750603	0.10448037823511999	0.1204786013982	0.29042270099029904	0.6951772232134339
HSPA6	0.174176454787721	0.174176454787721	0.174176454787721	0.174176454787721	0.542706241795551	0.327186354865426	0.19976888613375499	0.0780895634960321	0.0546882608319	0.174176454787721
HSPA8	0.791511925923941	0.34656752414057596	0.635391255109561	0.8410492865862541	0.562844254213144	0.774502848630655	0.812066468564052	0.667521257125298	0.7651869635242221	0.774502848630655
HSPA9	0.767724711447628	0.653753566452838	0.7749233450769151	0.791638366150165	0.6561083064644541	0.815197316049158	0.8471274443738841	0.730898952760864	0.9461132215112141	0.5163472269455079
HSPB1	0.622720270352172	0.961222931679199	0.672932879452766	0.890824896339798	0.8231388826949041	0.846573591682353	0.7913440057613431	0.9168143440576629	0.7451026510856791	0.920638920917564
HSPB11	0.835730469110785	0.799231720703385	0.9547869648939499	0.432355505099438	0.609351312998474	0.381239805055257	0.8869578167551041	0.486060937649405	0.798345979849322	0.946616081824226
HSPB2	0.308685910529716	null	null	null	0.7221558107726529	0.7302592091734609	0.7890106835285521	0.475847806310452	0.31801332644425	null
HSPB2-C11orf52	null	null	0.671536864533803	0.7224449492374879	0.490681121062509	0.7541880526315259	null	null	0.726487271246748	null
HSPB3	0.7514401605981659	0.8863637856864129	0.612724232423481	0.733374492304264	0.912352472856686	0.9130850990090509	0.6133709141264411	0.8937648918086178	null	0.856122073282145
HSPB6	0.186655232695515	null	null	null	0.319770415688697	0.709185353631662	0.377776988036062	0.546662472038952	0.595239525806278	null
HSPB7	0.6560320381821589	0.951933038703479	0.9373555148791508	0.9343213806172711	0.5932749754001879	0.325035889645976	0.8306097652359978	0.923636812585001	0.5866011112533139	0.868107009511635
HSPB8	0.0790396530152908	0.54979052523041	0.22891432097340803	0.633228932093941	0.0762099055405965	0.11012056756925401	0.0501702310471579	0.5477398762093629	0.8735464569549809	0.16944086788284599
HSPB9	0.24324241134630603	null	0.137158831653273	0.168846419184457	0.471405131813092	0.264361898776936	0.123978548285982	0.6462785164092071	0.549828371531465	null
HSPBAP1	0.254290209156849	0.39008893041125603	0.298563671930941	0.27729288231550797	0.488153576332043	0.40236013056807207	0.35546717319169896	0.36904259704093	0.23721301588189003	0.39481351233609296
HSPBP1	0.0749268440311279	0.0396937116011147	0.32518479574623	0.0835753046895385	0.203192199535608	0.306382008584498	0.311739522184239	0.246627312032436	0.0972569575251535	0.164763550969216
HSPD1	0.825336446777063	0.35299419372439506	0.930427306151271	0.930427306151271	0.944952134623836	0.901029243172033	0.7336592247616222	0.601047722265677	0.8178895043388109	0.930427306151271
HSPE1	0.7839878418268441	0.558241267130708	0.558241267130708	0.558241267130708	0.558241267130708	0.558241267130708	0.933081547267812	0.569946930856611	0.558241267130708	0.558241267130708
HSPE1-MOB4	null	null	null	null	0.45142217335356	null	null	null	0.040173979379668	null
HSPG2	0.577822649418189	0.5920886670130401	0.7191129495012779	0.24768292908183198	0.23238643019536603	0.16314107550746	0.597141215374052	0.4679196924071021	0.755748008576975	0.784042743610172
HSPH1	0.766325892254014	0.49737645867304797	0.154985855225702	0.653444359101599	0.9573166800139129	0.773848267835635	0.8101934663205279	0.754214928399358	0.638057526665598	0.702562725443287
HTATIP2	0.38430523644100706	0.198110487009345	0.5765851498537321	0.452402869356324	0.25462439259610803	0.466957775640835	0.561012723454722	0.44270611062834003	0.657117265512319	0.5762066718755561
HTD2	0.910623607241764	0.5053964909989249	0.5053964909989249	0.685518050167502	0.37640072233471505	0.5053964909989249	0.8283770939338121	0.756586780805538	0.5213889387194529	0.6308108870824399
HTN1	0.30752025285636103	0.629868590650572	null	null	0.5966229889815949	null	null	null	null	0.324188326617155
HTN3	0.46387144317826	0.505514891963599	null	null	0.17863874390019502	null	null	null	0.30561369718633	0.327334902746883
HTR1A	null	null	null	null	0.8206874830502009	0.629137880839483	0.7388002443294859	0.923068037164793	0.8371012968772159	null
HTR1B	0.14142661676444102	0.131233424646535	0.10682933504281698	0.22622952251072398	0.745163167473024	0.168367755385594	0.0976791458663014	0.15487152842794	0.315089687721234	0.0895343901027457
HTR1D	0.7078077795979859	0.802588474952778	0.8555771298864621	0.7010311854206899	0.8202806755995781	0.803488739556217	0.6539603683729389	0.695527244887551	0.27392135515225796	0.9318323020384109
HTR1E	0.8384511416256021	0.9138713252059271	0.813140118173354	0.7177765918079542	0.8281159500445129	null	0.7667304220590458	0.7556416425273629	0.8701127460594329	0.9101449759892859
HTR1F	0.49395239026457793	0.5627987523374101	0.0469793081083314	0.17490486832854302	0.117629333128444	null	null	null	0.20063943980523397	0.59002579003536
HTR2A	0.557750818286094	0.635831204612217	0.9156631716262421	0.707912283844999	0.827979277550333	null	0.966664639521571	0.5470195272442271	0.632499640420274	0.9380354870050709
HTR2B	0.9415890431851809	null	0.927160116200897	0.742039188266862	0.874012521446922	0.512865061950565	0.9468059762024771	0.8391038167135659	0.469950746766539	null
HTR3A	0.701436720821453	0.8416080557405621	0.7486521202818559	0.43817105109012605	0.7240649929830301	0.40596736048814297	0.7618520805666609	0.16775444045056	0.409881687001324	0.6677201836368399
HTR3B	0.19247398223538198	0.318518123765521	null	0.17557033656822	0.114491974808551	0.4605592281671961	null	0.6870652584700631	0.355150620147839	0.5997163847705861
HTR3C	0.732577749698606	0.850072356745227	null	0.5543978750623829	0.0872784684347327	null	null	0.885160993725866	0.524545735996359	0.461352691604713
HTR3D	0.6089249026317061	0.51983714971866	null	null	0.661394358048184	0.738804934745397	null	0.7901898382967429	0.590984798949918	0.512042883974946
HTR3E	0.6068986742785171	0.551171215456806	null	0.6022348475850781	0.625220995207139	0.45715488477748795	null	0.45294388442622996	0.526712967005027	null
HTR4	0.670146928017253	0.888291471036218	null	0.8620282347642719	0.40195002026872906	0.8136340261257249	null	0.9781619471111199	0.46099360583305	0.9672814343213171
HTR5A	0.750705154981151	0.918168442447803	null	null	0.83785684086063	0.695690433468231	0.8822315612243629	0.9447907325392741	0.7727029361867149	null
HTR6	0.348188817118953	0.687263125054823	0.7090096779770799	0.7907373022905	0.8264836745259692	0.7090096779770799	0.77221385165289	0.6923149261272401	0.461906492979284	0.766195435171894
HTR7	0.24802648488518103	0.817448275557844	0.28063818005829	0.5553797922154251	0.185836002414045	0.505427490686791	0.22037431015630604	0.282930630951211	0.5688910075278921	0.428133085963234
HTRA1	0.777126169327088	0.685765320330944	0.773663166216895	0.9676851581171179	0.9796320194975021	0.977596546082179	0.672308408769228	0.8751359911483109	0.841218450508413	null
HTRA2	0.0362688296796316	0.09191584237875099	0.09191584237875099	0.123873603831718	0.18012743707358603	0.254171620065623	0.16243351274564902	0.11036986788451199	0.149946106271532	0.09191584237875099
HTRA3	0.6595279886226301	0.7451537249276129	0.408005700973399	0.543262615972782	0.860365864253586	0.72598682221814	0.8193473285248392	0.9161043365889169	0.536970446009706	0.6010680684752221
HTRA4	0.736640351226962	0.8591130455843209	null	null	0.230486980633901	0.757468512958163	0.16133753405059198	0.0339229011740412	0.62782872404434	null
HTT	0.451333700497991	0.50188246629391	0.4901832447719289	0.43450830949115904	0.031103283557401003	0.50188246629391	0.48114225538884997	0.4467172377532221	0.39420390228376	0.47736605732598997
HULC	0.337059238833078	0.337059238833078	0.337059238833078	0.337059238833078	0.337059238833078	0.337059238833078	0.337059238833078	0.337059238833078	0.337059238833078	0.337059238833078
HUNK	0.0816969243704681	0.327990723729025	0.6443656270819449	0.28554949057855394	0.451910920235842	0.297910380435248	0.644786792992422	0.144728082292446	0.369931285161935	0.638524112629076
HUS1	0.254534619747959	0.437643833489766	0.4504449167110371	0.147873736594633	0.260125157314311	0.5112483203288449	0.468422826989116	0.7335769163241519	0.5778814550905661	0.22089934227678798
HUS1B	0.113378905004739	null	0.333458259645559	0.47808879904541796	0.716310670761892	null	null	0.8068837772036559	0.140655665911469	null
HVCN1	0.839359420660817	0.7509356751626991	0.423086840952646	0.7258064806918109	0.7565679613231291	0.505157983424767	0.7509356751626991	0.9780284160238392	0.9484946143394252	0.8716029740212781
HYAL1	0.843366320608907	0.746765470127	0.746765470127	0.6700398787899889	0.340891725724845	0.746765470127	0.444810550735147	0.618734912265787	0.9217262271012729	0.7743890729010942
HYAL2	0.168654791361739	0.100730260009188	0.32949477309354996	0.23464666488722197	0.304167672333015	0.23491811376223198	0.23491811376223198	0.23491811376223198	0.39476070662533597	0.5526779213319271
HYAL3	0.4086313061180539	0.448193169252635	0.25010317269694393	0.273258487700958	0.22775432439792603	0.40931403569619296	0.254864423975189	0.32050407912537	0.3550430882161161	0.448193169252635
HYAL4	0.144817317293193	0.44050156783628597	null	0.24223613329329996	0.147696937628254	0.25301780069688	null	0.11529466234714901	0.6176157737467819	0.102918983497108
HYDIN	0.616668639408278	0.8558348606799209	0.75408214671341	0.8336783028218689	0.906948037992323	0.8659325977999041	0.7547431480084621	0.7709879892351671	0.729265345524424	0.8318543387064059
HYI	0.9585982646405229	0.840775993342636	0.691404625256449	0.769436911487602	0.867093838068368	0.4473314474537	0.7458116162539851	0.9402685331856679	0.659234777521457	0.840775993342636
HYKK	0.227543360899559	0.16560953704538198	0.487430121281154	0.26775247054078305	0.553285154329549	0.416788458137135	0.45733540908974396	0.0332012029025836	0.277907928680039	0.18380441227283603
HYLS1	0.268382710056833	0.105265823731722	0.105265823731722	0.105265823731722	0.289766174602255	0.0337982094113136	0.105265823731722	0.271659111865945	0.193842931839974	0.0867894437851198
HYMAI	0.70944409784868	0.70944409784868	0.70944409784868	0.70944409784868	0.70944409784868	0.70944409784868	0.70944409784868	0.70944409784868	0.70944409784868	0.70944409784868
HYOU1	0.9675291763849069	0.9747806348758291	0.9747806348758291	0.9747806348758291	0.9282584446922528	0.9747806348758291	0.9747806348758291	0.9747806348758291	0.9731037584074971	0.9266856370332109
HYPK	0.155290480910465	0.797490068057683	0.45318020711484003	0.45318020711484003	0.584473207708745	0.45318020711484003	0.261377654963163	0.18137508839888897	0.7400973152445899	0.45318020711484003
IAH1	0.643376550838448	0.5641439536692989	0.90007988435492	0.7632293445398409	0.8280997101730359	0.480789027630414	0.909059133071968	0.8517779213891791	0.8500043164985229	0.5641439536692989
IAPP	0.0046958675654534205	null	null	null	null	null	null	0.0708016149425086	0.05943885337578201	null
IARS1	0.26302099707871696	0.26302099707871696	0.26302099707871696	0.26302099707871696	0.26302099707871696	0.26302099707871696	0.26302099707871696	0.26302099707871696	0.26302099707871696	0.26302099707871696
IARS2	0.12306910648412199	0.15052816357495702	0.15052816357495702	0.34566797899837703	0.178260829558632	0.0952795684935701	0.350585841725375	0.39539926151145793	0.22042789525029	0.23217280913982
IBA57	0.5971525200988621	0.38228450460667995	0.6949317795630939	0.659303818404471	0.5381890882771351	0.179179264594902	0.6954772314176839	0.51277351535156	0.403623535889552	0.502422207761123
IBSP	0.630603582289069	0.544261010664522	null	0.865265127366718	0.44739710174580605	0.9835244013421729	0.916472181487263	0.9115621650084741	0.48542903739900395	0.975577997440495
IBTK	0.754429114641803	0.38111373849619107	0.682578251489143	0.47743958765908295	0.8755338722974259	0.38111373849619107	0.640674774936634	0.197524215794228	0.78087342376929	0.464606525364281
ICA1	0.5577128619949029	0.5392431665214229	0.6326207313691761	0.7045834544345879	0.663797809837357	0.7467994546075909	0.4402234858225121	0.251271028352839	0.7364545278838479	0.6326207313691761
ICA1L	0.74864641648612	0.08424289222062799	0.199288428893966	0.45988399084240505	0.369216418301452	0.0119961648219336	0.19856876894476197	0.480630633054493	0.6288320458236489	0.0876227264037756
ICAM1	0.17009174368454597	0.295226852383032	0.33484171880001196	0.0968639534788769	0.47841129352455	0.295226852383032	0.31445419119394	0.194407363239712	0.310101063578294	0.295226852383032
ICAM2	0.7188087403009049	0.8226016148660981	0.583241567505813	0.851359314576858	0.5616643703642139	0.8226016148660981	0.7087589451398009	0.583071727573426	0.700339092694499	0.8263115415215071
ICAM3	0.16318799377619	0.16318799377619	0.0907613031662387	0.179797750451365	0.13377835217157402	0.16318799377619	0.168545212187391	0.385835910380073	0.252103424584448	0.32258136340978005
ICAM4	0.374980148410265	0.374980148410265	0.374980148410265	0.374980148410265	0.7463882047750979	0.374980148410265	0.374980148410265	0.682925107887875	0.193292066598733	0.374980148410265
ICAM5	0.329767536442225	0.563353894546581	0.608561370244363	0.424272644717986	0.27800217117343	0.39563139972699	0.569778818036089	0.41842504061758706	0.081728959302696	0.244881260602656
ICE1	0.0919591688887678	0.0370772659258892	0.24816720383795604	0.0430089721030816	0.0420072882969842	0.0839384371307418	0.205413941634264	0.0187409601255766	0.0619289034554631	0.0839384371307418
ICE2	0.592859273322521	0.21289445463335196	0.224232584361066	0.27740077235690197	0.148954582191018	0.380313558250406	0.11836334318953501	0.449811884102581	0.434905466899445	0.380313558250406
ICMT	0.072333919070307	0.0299967885616514	0.047054297468602006	0.15880067450827698	0.0103442392389835	0.0299967885616514	0.0169753710614744	0.0451194560026603	0.063177499992826	0.0299967885616514
ICOS	0.649349792723531	0.291618868699269	0.36359071568738793	0.45103394377756106	0.751398248501929	0.6128878329108721	0.312355232826653	0.387090256492012	0.28221984142006395	0.389396588432268
ICOSLG	0.34165354840725704	0.34165354840725704	0.34165354840725704	0.4340356380721211	0.34165354840725704	0.34165354840725704	0.34165354840725704	0.34165354840725704	0.34165354840725704	0.34165354840725704
ID1	0.755227160866609	0.970186521192886	0.814892197764645	0.964261988489488	0.960677619453552	null	0.8076604526782242	0.9185059357340771	0.5920122469054971	0.94376859440724
ID2	0.427426651732262	0.675618109656966	0.5084606314654989	0.928025700870876	0.8031673473397509	0.8788622608921041	0.71031987017991	0.74022059275151	0.5608976897700121	0.39331803874532795
ID2-AS1	0.335240258513141	0.335240258513141	0.335240258513141	0.335240258513141	0.335240258513141	0.335240258513141	0.335240258513141	0.335240258513141	0.335240258513141	0.335240258513141
ID3	0.285162909301011	0.37162513981197104	0.422871244927174	0.22441547220937	0.19161962694502999	0.195215576808174	0.15300655229567	0.15300655229567	0.44361271475829	0.29933095473570304
ID4	0.385324072195272	0.13142645026628802	0.144873873458007	0.393710470523552	0.18713149481039498	null	0.068324306031877	0.131457845039999	0.172418740853712	null
IDE	0.354164157313816	0.681163487679991	0.309166340564308	0.231160204566686	0.402076977366262	0.121683062402318	0.30863021411117797	0.281912842712027	0.265983174049965	0.14621013045813802
IDH1	0.804498590238913	0.944755368134943	0.756020220746437	0.890395981063852	0.918992693161381	0.9296956394350079	0.9138135682532971	0.9915881981969119	0.8389921462799079	0.953124882300466
IDH2	0.6199538723378121	0.8489802492655091	0.9807988695384771	0.8681179078812561	0.7716317473964721	0.7254511655355741	0.970371453692787	0.935836084585367	0.8816398762201301	0.9831485547449821
IDH3A	0.30103045941186896	0.49307690258721004	0.7523524484285179	0.63259504816181	0.31967913767476197	0.752086949840167	0.49307690258721004	0.49307690258721004	0.578601272988432	0.544481106861852
IDH3B	0.15988513989722	0.109227548731728	0.165311832971188	0.0354194818365535	0.408599315614219	0.290665181215647	0.0497548567601017	0.0203489722054896	0.132756148109075	0.160173546411973
IDI1	0.46902554069098495	0.34066298417076096	0.34066298417076096	0.532528482169432	0.47987304674060605	0.34066298417076096	0.54923567272877	0.453678068233978	0.13421469208991602	0.361749401698002
IDI2	null	null	0.42483084282294103	0.9425210874079358	0.712939023706331	null	0.9569333697853578	0.771695410868156	0.9094858453382759	null
IDI2-AS1	0.712508191662654	0.712508191662654	0.712508191662654	0.712508191662654	0.712508191662654	0.712508191662654	0.712508191662654	0.712508191662654	0.712508191662654	0.712508191662654
IDNK	0.953431922239697	0.0193293063350021	0.7788977544205059	0.497083552464234	0.28489438144140505	0.678549105280253	0.7795942462590121	0.423626368324536	0.47871453799455105	0.7807725209905408
IDO1	0.7809657393264051	0.849457563775005	0.8239729565280829	0.785839649569366	0.5076516188049149	0.6030752991509201	0.7814270658070551	0.669157069769265	0.858457813723705	0.869935083517359
IDO2	0.268052986036941	0.9198445069092059	null	null	0.8463062042168349	0.9369530719591709	null	0.5022825206038171	0.367868435805081	null
IDUA	0.11024453529784199	0.538841863000521	0.215318401646086	0.215318401646086	0.35337891576009994	0.4229713950030779	0.162396622942116	0.39408724401104706	0.21307439974211997	0.215318401646086
IER2	0.9857103928725509	0.938448541282938	0.981181741168424	0.981181741168424	0.90634572659935	0.981181741168424	0.97199607020761	0.955662769381091	0.9418746707448741	0.981181741168424
IER3	0.43000030634036207	0.578016500216371	0.941631296832022	0.7053448371616751	0.645683760239689	0.578016500216371	0.6686436371368921	0.7407531756663571	0.578016500216371	0.578016500216371
IER3IP1	0.44851791916750394	0.641489379076621	0.17989258563035498	0.6714778622901371	0.503882934523337	0.641489379076621	0.641489379076621	0.641489379076621	0.558333414239182	0.445010384314763
IER5	0.530808680922199	0.12855031576842002	0.6258275166074879	0.28071660957892	0.462623380570859	0.13984507033847798	0.625698694813911	0.5378764194741721	0.14313626544823402	0.174674257561377
IER5L	0.899909643440682	0.9780941648967579	0.913804880851482	0.7816375971833771	0.8703453271706221	0.899909643440682	0.862205628707098	0.821024713003105	0.8323647917223409	0.899909643440682
IFFO1	0.9143790343151229	0.8325639458241619	0.577698861235425	0.778733464943303	0.823090542217857	0.498467103514108	0.734724759831848	0.8727337972666159	0.6538013245697131	0.8325639458241619
IFFO2	0.0268323415993379	0.037187596838183	0.274823110711555	0.0181293649366193	0.0186650514657403	0.0241232978061272	0.0263084899487259	0.0028673264891262	0.168199224955189	0.0232927939573335
IFI16	0.268981584061034	0.389600376219584	0.277175899325593	0.376225226300401	0.35148881879697097	0.39136432446520497	0.303201392054472	0.328261964287355	0.40532311600096704	0.34035841012447904
IFI27	0.0301256432040686	0.6916718567530711	0.37016210154801793	0.0480230685709053	0.281440675948322	0.354390099986497	0.354390099986497	0.354390099986497	0.14878465795608803	0.26606742739187805
IFI27L1	0.648797125554567	0.266689982101762	null	0.0987255423872498	0.354227198974093	null	null	null	null	null
IFI27L2	0.6096487078858079	0.6788279923542829	0.673984161602078	0.647095758269187	0.8250569378465229	0.509579625735763	0.509579625735763	0.509579625735763	0.7670520279631551	0.701270156559015
IFI30	0.185563857520661	0.29723164270783303	0.684109042275789	0.0154143859534003	0.26132882920055	0.185563857520661	0.33870259790073304	0.36604355244311104	0.142614512865381	0.185563857520661
IFI35	0.277781492700107	0.44978919911863596	0.216548386114076	0.19443610326552999	0.5592203588955451	0.12281633156308301	0.21584639453728896	0.11845155872602099	0.40556914322847404	0.0566198856732962
IFI44	0.143102296838431	0.115761959727245	0.204229590347788	0.158863026173234	0.20190377558517397	0.17207554206434802	0.203514454167245	0.15024765590146602	0.130084632426212	0.272263853019492
IFI44L	0.0582783755651946	0.0647311262793057	0.0301892374024408	0.0489938616327737	0.0726879385492007	0.0366191442170761	0.0299819787817381	0.0987006486218435	0.0180073563162766	0.0583013503599456
IFI6	0.0648435527504544	0.00324483623155182	0.0184369947752336	0.015830805177289	0.00369935876851381	0.0151191492181971	0.0319087472074878	0.007514018925453409	0.013614551420331997	0.0174998654654879
IFIH1	0.651107999107871	0.832217711901543	0.312890695803461	0.611379560060599	0.8060315611596741	0.7947402391568579	0.27748888883256	0.400002681662425	0.30765199590491904	0.642890615572709
IFIT1	0.0582989707672965	0.178087645125314	0.114283836314311	0.0360978844826766	0.389186747589645	0.23370642745499	0.7312541930460942	0.25152335780164303	0.0889420697331022	0.178087645125314
IFIT1B	0.649511745973655	0.920183539768842	0.5961449244768641	0.920183539768842	0.9706523831215569	0.920183539768842	0.920183539768842	0.831267341704033	0.618567948415934	0.920183539768842
IFIT2	0.722766499083144	0.657279547044908	0.9146801040336591	0.7812007079931641	0.5982214119239879	0.657279547044908	0.657279547044908	0.657279547044908	0.7369417908362521	0.657279547044908
IFIT3	0.33525480380287104	0.272207618446825	0.3252241461417619	0.27184860989987397	0.0775626067355571	0.272207618446825	0.243731674942572	0.35168196284361897	0.0946676246638229	0.272207618446825
IFIT5	0.117325821746259	0.0120650477730544	0.008440791670230109	0.0438473905871731	0.09827722025755001	0.24229077658982	0.0131257336057521	0.0118973697313353	0.0229483221233114	0.0984422793424821
IFITM1	0.66501003291887	0.5973586801646871	0.8297843216702572	0.574166769846215	0.751791949870673	0.46687376223882704	0.46687376223882704	0.46687376223882704	0.46687376223882704	0.46687376223882704
IFITM10	0.821228209877573	0.8082145563503191	0.798160081688399	0.7121696584457969	0.869469811601022	0.7677479554542741	0.9224541606691171	0.9224541606691171	0.903241645554917	0.9224541606691171
IFITM2	0.553144929047619	0.637847841662139	0.605441203700619	0.7484617679512359	0.8154225012833441	0.519338162249805	0.5601050731624411	0.552224345081874	0.282316452307698	0.7568564814186091
IFITM3	0.9687911898523102	0.9687911898523102	0.9687911898523102	0.9765176110608271	0.865779907342225	0.9687911898523102	0.9756598686466071	0.736397934724915	0.9864316624909979	0.9687911898523102
IFITM5	0.505476099558062	0.30665019146144606	0.57421639294574	0.57618652280281	0.656124569273898	0.652794562206598	0.7087441071645358	0.641671826263592	0.516829310104461	0.574412576223705
IFNA1	0.9867806325330741	0.754375419185337	null	0.93911834412583	null	null	null	0.9716586642829871	null	0.9808555614903609
IFNA10	0.7189159556592131	0.8924002142903829	null	null	0.8266588341979151	null	null	0.9284633353443259	0.34812982411089005	0.888092318367002
IFNA13	0.9257719106412942	0.9491939725357801	null	0.781016344098685	0.757069599759645	null	null	0.889874788255975	null	0.9605190107600879
IFNA14	0.810569667897395	0.7622665277895709	null	null	0.830300572779624	null	null	0.98574561693212	0.9892476340933258	0.9179807382037759
IFNA16	0.776048747526548	0.9041231579045621	null	null	0.647243752653402	null	null	null	0.78730764068746	0.8080929613888571
IFNA17	0.9302244867504731	0.472246991657887	null	null	0.761638018167742	null	null	0.754454311727198	0.239863566256088	0.8510058855634929
IFNA2	0.9778743163830699	0.789547225091335	null	0.8000245974396301	0.9480965618704699	null	null	0.749321698255074	0.46453342192866204	0.9912560945813149
IFNA21	0.201670934749085	0.6945061241153512	null	null	0.37663580245760003	null	null	0.6384922177631479	0.419540890376089	0.5052161436389601
IFNA4	0.601060111584378	0.7143206970876109	null	null	2.07790229198029e-06	null	null	null	0.737428244789271	0.59548806015902
IFNA5	0.389622520908645	0.9840155207704521	null	0.7635422579719269	0.7430337681823341	null	null	0.8910709902406401	0.252060720070633	0.578733321111237
IFNA6	0.885186556375182	0.81402442888072	null	0.9294910417401929	0.971773035586693	null	null	null	0.9157395919232859	0.9148627473954
IFNA7	null	0.56849687222403	null	null	0.880469735855876	null	null	null	0.669666058236989	0.985752516755106
IFNA8	0.9584718753321201	0.904938559709065	null	null	0.9459489585729879	null	null	null	0.62347948581821	0.923268659829229
IFNAR1	0.268305586926073	0.49724036742457106	0.8155521016052429	0.7287017316897979	0.674116905705376	0.5575563779195041	0.8157177392990771	0.85351288558288	0.531275927630016	0.804459737767348
IFNAR2	0.715414565608907	0.7833756073200959	0.5918588691660871	0.617552327306953	0.646633897149164	0.7833756073200959	0.7833756073200959	0.7833756073200959	0.788867692186828	0.862998705453389
IFNB1	0.9185624702403741	0.49573964335245296	null	0.877392715935779	0.8392033847633471	null	null	0.334438023039472	0.621609658634813	0.288105038409253
IFNE	null	null	null	0.5673576643277769	0.6029536339202379	0.6174659367895861	null	0.5600091193252521	0.287553653080622	null
IFNG	null	null	null	0.19936465620648605	null	null	0.155388472460209	0.0946115709410233	0.51989904691225	null
IFNG-AS1	0.555895333227759	0.555895333227759	0.555895333227759	0.555895333227759	0.555895333227759	0.555895333227759	0.555895333227759	0.555895333227759	0.555895333227759	0.555895333227759
IFNGR1	0.975471243053575	0.833021922397519	0.67653108785731	0.77820517099613	0.93826591431078	0.8685169827532859	0.6491834670218221	0.8721890825623149	0.7824969956584209	0.9712496763773639
IFNGR2	0.40657408656326205	0.491446092921791	0.325450902986079	0.44414282973629793	0.390914171231594	0.491446092921791	0.491446092921791	0.491446092921791	0.8684027309205901	0.48274655810946204
IFNK	0.67960723393599	0.664995150057365	0.664995150057365	0.268865599367493	0.7802714223381301	0.664995150057365	0.8595309744870551	0.8699397740906221	0.664995150057365	0.664995150057365
IFNL1	null	0.9534377470938209	null	null	0.680912916600915	null	0.851943316129856	0.772593605339698	0.7825893476371701	0.46537006585880497
IFNL2	null	0.626289936671508	null	0.505242678451577	0.634775392385375	null	null	0.346081328652521	0.903512426123912	0.6894554678935351
IFNL3	0.24319787137512602	0.266957924439232	0.28988031981360995	0.252810654822757	0.40969318038270897	null	null	0.6915271602372719	0.310242657627031	null
IFNLR1	0.538693250863967	0.6469164567703679	0.9430078611109659	0.732763999135058	0.910269430862198	0.824064445819795	0.90582434677644	0.7423080447264481	0.618783034071736	0.789299377730653
IFNW1	0.5621977369151899	0.962317405196562	0.33067889759989505	0.0634271224005586	0.280490527703161	null	null	0.34593629959810396	0.447748962127259	0.201376860255887
IFRD1	0.24962087220953502	0.35135160575658503	0.387699615647619	0.201635031082615	0.17443324689252898	0.5400745289294749	0.35135160575658503	0.17669497217497	0.24859557425297502	0.10769174340039502
IFRD2	0.14036348049241001	0.37409329595672997	0.21622031914152	0.596474814301839	0.622664900389919	0.16806258106028102	0.20816951175255	0.581034161004734	0.294289962280023	0.37409329595672997
IFT122	0.651996769003003	0.438103012291106	0.899653902601109	0.9263703268342242	0.514510759508404	0.34496466150232	0.8674214210015809	0.7564522287053961	0.55366611634888	0.5489922551877079
IFT140	0.35889900482135706	0.696560973320564	0.814899964184183	0.8918304541601031	0.726598277707364	0.664243404334549	0.794327461173957	0.269250813751446	0.648103834990782	0.4570540592248739
IFT172	0.515877458088346	0.785308057715497	0.6295683042310419	0.7586708170126919	0.4637616322961579	0.639911494418061	0.610103726519498	0.621277612001084	0.666495025566827	0.814531503523647
IFT20	0.295352792375565	0.378772268448154	0.378772268448154	0.378772268448154	0.788133955405283	0.378772268448154	0.575922519334522	0.193499629339424	0.135399491898745	0.5382024994088621
IFT22	0.11276784077487402	0.0823410920329202	0.0857788789200985	0.106317020218632	0.10336435218616499	0.0723673499624105	0.0851263451993261	0.0925363068968588	0.318198158639672	0.146138010641991
IFT27	0.178885398630367	0.21965483272902	0.294368647166484	0.260072021025008	0.16120519717061801	0.11816004979742199	0.21983385063728	0.13232171644468402	0.273592034588044	0.130298685566212
IFT43	0.371713460075621	0.134242839644979	0.113376025413846	0.425483902063026	0.12343133154077802	0.33623578758661604	0.141709095442906	0.11469210031791499	0.11511041521706199	0.0611716439776373
IFT46	0.391920078795734	0.597414753157553	0.745071861505228	0.39723570623302706	0.643042495409597	0.6609450206631221	0.9504138719896871	0.44102163934847	0.5577436716244849	0.597414753157553
IFT52	0.3937644336544389	0.8467126462167092	0.5941170959680839	0.61019248256073	0.69727665365331	0.784663293890246	0.466824619944705	0.737412518675275	0.888754888063175	0.7567222301348699
IFT57	0.11217684487823801	0.10250420247605901	0.0902702434907118	0.16968956938724897	0.0249624615288529	0.065526668827349	0.0364488150002125	0.0801592096466931	0.24953886337478798	0.0520987909423262
IFT74	0.703675378636703	0.780146478627359	0.5659501825108171	0.530032173417584	0.7438271084920971	0.156175803029643	0.586396024750496	0.585922544722777	0.503606446893092	0.411806463616
IFT80	0.8714129579963091	0.9739294142904459	0.9739294142904459	0.927843292182768	0.79307470321381	0.929087154685004	0.918564724884004	0.9178205782373651	0.763306998412403	0.9739294142904459
IFT81	0.338600678819255	0.0397122594267652	0.149845016199719	0.142918049407432	0.27523245006607105	0.358108189724382	0.148099114107807	0.10244315514777501	0.25947353698106895	0.0464682842848023
IFT88	0.0121895616299781	0.117601162854881	0.00904403292628665	0.0609919455153189	0.0349962106558567	0.02872805041479	0.00807602203292716	0.0088572965026736	0.23275236838631	0.02872805041479
IGDCC3	0.0310030448118574	0.0356804681094659	0.6149281183488321	0.4677546768045471	0.0372886393644802	0.0414140981522697	0.132944137213313	0.0558300524147899	0.0175055012112993	0.131122644056306
IGDCC4	0.300445663685184	0.0592479817412823	0.0211647264101435	0.0538491906766037	0.6775926559371289	0.107316467846172	0.0208516452272382	0.0319956383676372	0.0989158563609678	0.20639220366766697
IGF1	0.309377222452191	null	0.130933416842487	0.714476325416661	0.0349059436108645	0.370076913092774	0.164071206753789	0.321869996033872	0.273100826057479	0.45387540055038705
IGF1R	0.7955669445838679	0.5522954098836539	0.3979678181293879	0.459835480914752	0.132377348849262	0.122357049266229	0.863761740931129	0.9430855038494991	0.542461204760209	0.729933317649554
IGF2	0.990410140166149	0.6925676852961801	0.954335270264642	0.9795507752920308	0.9049570309569721	0.9285485944646209	0.9926012355022271	0.932164335797931	0.9157697608388901	0.919232864507963
IGF2BP1	0.809288569763228	0.9234315096140009	0.7497064949053059	0.582374667184369	0.46837779256438394	null	0.6226427937238941	0.639545581792145	0.884426911980573	null
IGF2BP2	0.0397529696734705	0.0340005720830054	0.28026562733104105	0.00391549830593949	0.008274624399148259	0.0124458960847257	0.24808433809391603	0.0669328593983242	0.0111085766877886	1.56314812746293e-05
IGF2BP3	0.16149124828187397	0.25576886541010996	0.20646640255183998	0.23665464661312197	0.12287368508549001	0.25576886541010996	0.273653976015264	0.543910991294177	0.145375616476648	0.16931525114052298
IGF2R	0.103470183330035	0.10743817432563499	0.182092841872042	0.365457728639976	0.0196476558971204	0.10334224979293401	0.156079979456461	0.14139907794017098	0.18937032546128602	0.36224154561614497
IGFALS	0.54341711802617	0.848753755322694	0.515710732943146	0.5288379955368161	0.921337542984475	0.867541214197467	0.523666960421238	0.6572800752288771	0.737183090190496	0.848753755322694
IGFBP1	0.205722310629121	0.444421129246297	0.252554000651877	0.334809630939908	0.62377188508113	0.45955017588927904	0.415230083288404	0.24084235822098898	0.56740221175977	0.4005089688773739
IGFBP2	0.557708369993226	0.5692485071373311	0.25774222894694393	0.514177534309046	0.329565263335948	0.5553834028083829	0.34853009177814603	0.5657370269025289	0.623968773789468	0.6265490844855071
IGFBP3	0.494994609997651	0.7788035185315729	0.71159666777301	0.8422677900642471	0.316089831609474	0.5996530651684909	0.736543236050128	0.9112329555723772	0.734961440461677	0.156107469409215
IGFBP4	0.644410807862183	0.794555277938198	0.4181133696111429	0.8371273568018779	0.6387124747922429	0.6506997823994979	0.41786676870407896	0.595668115593262	0.7916021108286769	0.425531699312744
IGFBP5	0.98692435433155	0.9974020870885649	0.975083981968203	0.94041952305691	0.792454244322234	null	0.8944546336096599	0.967358001253157	0.9916149987536709	null
IGFBP6	0.38236550750583703	0.44294315113817	0.363440638388807	0.6917459662116879	0.859822678282078	null	0.40536322635970207	0.812902245462402	0.33112042683030296	0.6957990251855141
IGFBP7	0.0419078834610286	0.0269746534810014	0.0691972771396498	0.00352240049367864	0.0423568109662984	0.0374113601326411	0.0058928381203814	0.007862395234640029	0.101462577503617	0.0269746534810014
IGFBPL1	0.9353761542260759	0.47164514832319604	0.9387817683021279	0.998516469028472	0.996547952277746	0.9819699729338079	0.8304284536153	0.8867441404800749	0.35475796828925604	0.919573966452405
IGFL1	null	0.965439246030702	null	0.9180614373358141	0.897184338592979	null	null	0.8008558969836309	null	null
IGFL2	null	null	0.414407252030276	0.429745920849558	0.6161424479793051	null	0.519214753648948	0.605303405873416	0.6987755447015911	null
IGFL3	null	null	0.8022076737949749	0.925774434285418	0.312932897518349	null	0.281620984730706	null	0.243771965844874	null
IGFL4	0.5976634277323439	null	null	null	0.31218901497009305	null	0.393027351494874	0.302034995003719	0.800325160201706	0.37398660653668797
IGFLR1	0.599239133070577	0.584600127111922	0.6248286032798299	0.515420239920959	0.689978037676586	0.38794558041342897	0.584600127111922	0.584600127111922	0.430425160753427	0.584600127111922
IGFN1	0.493966973042597	0.17317612826101197	0.313136823792124	0.286640318451209	0.485299851557841	0.314100523503547	0.0671480357928086	0.24729792680245	0.45914249948851293	0.204125104665893
IGHMBP2	0.304667156650577	0.809745105470231	0.528373161585411	0.296180647469745	0.7759576829520319	0.7054078155042021	0.257294414599314	0.255155342859411	0.29506674164736496	0.6820658865074161
IGIP	0.6619406401262441	0.681929559885605	0.37902896007750897	0.202193632787699	0.40469221646863296	0.37902896007750897	0.40065469996013703	0.34422784446135807	0.37902896007750897	0.37902896007750897
IGLL1	0.365009565747419	null	null	0.8426828052214991	0.910631783323552	null	0.8464542904599041	0.872008385352247	0.8300122402644259	null
IGLL5	0.6265626974619761	0.36740618173977	0.413407954079149	0.28317267689631803	0.16800100730541698	0.4516429485530129	0.762471073855481	0.616828515986889	0.139854363179792	0.546382913902867
IGLON5	0.79757333780346	0.7318782586352209	0.748257344871897	0.813748405135158	0.6961906260807189	null	0.739395173525294	0.765757351533568	0.922885369579389	0.7932800337735278
IGSF10	0.8804185496572259	null	null	0.35555491201678	0.973198789647697	0.8988225579300679	0.951639923998158	0.989672345316467	0.9054245731991399	0.8432493346426609
IGSF11	0.731985422153535	0.592501979792047	0.5135646765823211	0.631747390347915	0.27681632597087896	0.130265033961009	0.3694861069780179	0.563243283277385	0.330930544469915	0.48144018704752795
IGSF21	0.48560946051455	0.5273880174708521	0.765025928089798	0.0502274267859072	0.12344502439473402	null	0.30527986975100896	0.329647992176794	0.660782943904796	0.37551816114592207
IGSF22	0.74881127023542	null	null	0.178295083882462	0.38839395163066903	0.16879482627867698	0.34385279607169705	0.11710942293804501	0.148733610102203	null
IGSF23	0.316850309673518	null	0.326385371177653	0.595519818409999	0.658374641009788	null	0.29863294474498103	0.16032101412001	0.337753664488332	0.541396565202023
IGSF3	0.6929584811854151	0.7353770601484259	0.674747864691271	0.0982540824530386	0.34628154720904497	0.40662532693543896	0.67524601877793	0.620630969647599	0.243920320250465	0.456274173385371
IGSF5	0.771268921415481	0.644790705030385	null	0.810092637824402	0.9792668333308829	0.85849162052636	null	0.8963509688010209	0.768648230869251	0.8743688109935409
IGSF6	0.380122762921784	0.7555509416680122	0.53908107108359	0.7515713582949941	0.756060401991249	0.7555509416680122	0.7555509416680122	0.7555509416680122	0.464763630702245	0.7555509416680122
IGSF8	0.0538827662346304	0.28950083682059	0.0344351112787815	0.22705462512513197	0.755799094078284	0.24843419667807395	0.0340134975363055	0.136475583476651	0.545725643030395	0.117064558228412
IGSF9	0.0409709284457066	0.116648304380404	0.37279139848618204	0.20070051161699304	0.44575017173574394	0.798378280087035	0.392324008248569	0.10135109752983698	0.12877658473902498	0.0764029056593769
IGSF9B	0.20460683623128198	0.173466059651465	0.166632849010716	0.134733777944672	0.256521771492083	0.3318701749867	0.6011466340635939	0.6201655794116729	0.7810811367590459	0.466349145471887
IHH	0.30263025769962704	0.4761583991801421	0.525465244789643	0.791472553367207	0.76122027254601	0.7506474484552901	0.525615226865887	0.678052523789078	0.9844250434555172	0.48195532290004606
IHO1	0.503596769256436	0.503596769256436	0.503596769256436	0.503596769256436	0.503596769256436	0.503596769256436	0.503596769256436	0.503596769256436	0.503596769256436	0.503596769256436
IK	0.8027087467463291	0.754920485783472	0.6959794355004462	0.6959794355004462	0.47322033673286995	0.8760048088421941	0.8590411364484208	0.8770086556295429	0.7038336881207259	0.6959794355004462
IKBIP	0.7649685055767069	0.0100596807811389	0.346560428066366	0.474824744358221	0.437906903269077	0.51763618242883	0.400110749370317	0.39520662828744	0.318931510226477	0.51763618242883
IKBKB	0.278011453799825	0.099502822985119	0.11305589994271999	0.202680343508448	0.207220000621445	0.65408981955737	0.35380635062509097	0.28076328079415	0.15256319685678302	0.29541276439774605
IKBKE	0.0869069213139175	0.0404061008634667	0.0138289647520975	0.0669133716954681	0.0622851639316141	0.0269482572117151	0.0331607462602447	0.0287012699585029	0.0425617510123013	0.0127989980798506
IKZF1	0.00743995631112624	0.00045094359193517696	0.0176540558621382	0.000228455629497057	0.007750203032691859	0.00411969546601977	0.0599169402869827	0.0016572758410831599	0.0108401095647238	0.00635623046633391
IKZF2	0.0534555632307784	0.0420945147593559	0.0420135700567143	0.17637904427988801	0.1810279953825	0.151646686520014	0.0699343659519053	0.0771355664377351	0.0816862661147139	0.0650408092140526
IKZF3	0.493263947373856	0.3408523952252249	0.402145574554776	0.581365797870412	0.705531455836366	0.627514746289528	0.759797065605798	0.660646371227092	0.654550190131936	0.719860754080193
IKZF4	0.549663089125852	0.7596764868748209	0.65778152808435	0.506545956687515	0.6229674584103679	0.7596764868748209	0.627106331254482	0.718784093396945	0.5439041945321479	0.7596764868748209
IKZF5	0.333250248983322	0.284610585772236	0.309784582929851	0.7575486449183381	0.612933203062907	0.432495307643599	0.242178112002658	0.186743888790607	0.432495307643599	0.21727254434439897
IL10	0.8028005806850409	0.9078628631706451	0.19458487904597802	0.18626242679727398	0.720791209223631	0.9453447312065161	0.212254833693033	0.15000307976350197	0.452835034051845	null
IL10RA	0.9160790004168101	0.469301272769534	0.655384172417339	0.9426133068820941	0.42235808223639704	0.622459653974684	0.526811590795045	0.578686895668928	0.8846163654511149	0.8742744469434699
IL10RB	0.333755344541875	0.20666081183111604	0.57289172273355	0.713726031564189	0.651977936970246	0.471992898323137	0.580610151701799	0.519849711116805	0.247217058488613	0.471992898323137
IL10RB-DT	0.453776057453296	0.453776057453296	0.453776057453296	0.453776057453296	0.453776057453296	0.453776057453296	0.453776057453296	0.453776057453296	0.453776057453296	0.453776057453296
IL11	0.440527841171635	0.099474042503495	0.9240714376775829	0.3714118534073279	0.4314163836936071	null	0.9244612678980179	0.20105607005256398	0.648255764881265	0.252100687236103
IL11RA	0.456833870155205	0.8162587304450241	0.93304061994983	0.53892508042102	0.8018195595337511	0.540197020210712	0.878095913075106	0.5344580318873251	0.594449026192515	0.8162587304450241
IL12A	null	null	0.9219572280844909	0.0339981208131342	0.893785744899254	null	0.7324359615434259	0.5443657885629221	0.6741249277088169	null
IL12B	null	null	0.59231735066134	0.6340391065862471	0.460329270995857	null	null	null	0.5903118524948	null
IL12RB1	0.130340037719367	0.33705107254517397	0.797960697022015	0.37690140691446794	0.23580157925020398	0.5601955020057819	0.844500831745866	0.3823247399319679	0.731579715935865	0.409957129896243
IL12RB2	0.103655484450696	0.266463785007112	0.0150456595419699	0.0557578075320415	0.0793736528899186	0.0251537082688195	0.0147958800487541	0.0128547202167156	0.132791680087869	0.0642813842663109
IL13	null	null	0.606360586970568	0.22041720824233801	0.963061371541233	null	0.9876371002124872	0.9869731526003559	0.8005469273372858	null
IL15	0.8230766578924971	0.6828824419501931	0.6049591973094289	0.6467437331077851	0.35024907511594	0.5444694742851101	0.5632570510194921	0.7505189232808749	0.680694420073336	0.942171447276954
IL15RA	0.5386905398746971	0.902565122500965	0.833957235407537	0.891174784042112	0.964555390177708	0.902565122500965	0.7583162141841621	0.813836606068201	0.8468509157861569	0.9003626989088459
IL16	0.9228574342416892	0.7867397342490269	0.9639796046969509	0.821099191103943	0.8689410485393091	0.426019869594348	0.6907064792247101	0.9295566243180479	0.735814350456121	0.52754997004448
IL17A	0.124809738078203	0.223202598242875	null	null	0.0116761992379078	null	null	0.226243052167246	0.0152771774587878	0.22684976765559803
IL17B	0.843276632580582	null	0.578449375488085	0.854620005342994	0.945631534889237	null	0.9129422946907451	0.794872677404218	0.692110687916954	0.750895695677395
IL17C	0.485407485877603	0.38782524225929405	null	0.295253646040583	0.36325453160366106	0.451312432428426	null	0.335236303683982	0.350908433711734	0.7109168997249341
IL17D	0.7679175129535291	0.40011123115418396	null	null	0.119558350562732	null	0.6541762704926078	0.285168598457469	0.345207002101424	null
IL17F	0.0179157259882899	0.123175739033218	null	null	0.480780371671585	null	null	0.227273957458099	0.0100923014724401	0.16124758146971302
IL17RA	0.209070928694476	0.552390618844609	0.476939345267009	0.622889175721912	0.0880312210892635	0.241886622126661	0.472737756804358	0.8726760147666921	0.0943908804536933	0.6897076272416299
IL17RB	0.213884986288714	0.24932316933986898	0.35262840397191897	0.5970569624674139	0.251849588818348	0.557823096679819	0.7341272663895211	0.8035041216380941	0.432631917109436	0.695735068201442
IL17RC	0.265677566240036	0.22186773135124602	0.29551460827611997	0.49373692251867496	0.490925508121439	0.14186459537528398	0.22176993892611702	0.21374930132184197	0.16060384747606798	0.22186773135124602
IL17RD	0.36340170252876	0.576860647188235	0.227980021306071	0.259743820300737	0.14660532581701502	0.120828009103685	0.20977071662865804	0.560699271484866	0.19684913913678304	0.5883949531835629
IL17RE	0.576830431713545	0.454208784159643	0.6110265781644151	0.42465774102483705	0.6391852267844079	0.454208784159643	0.7305473665894321	0.456490041372924	0.309406539225682	0.24885642218745102
IL17REL	0.73272951907488	0.827034760511529	null	0.6082493104588411	0.92113898778686	null	null	0.641784330223424	0.8486999080720219	0.987209997632187
IL18	0.3690611326820061	0.753907352204933	0.527102662395504	0.453619267123738	0.673856489877795	0.753907352204933	0.753907352204933	0.753907352204933	0.5617037234310921	0.753907352204933
IL18BP	0.718687662279114	0.15294408116109198	0.25184996355353895	0.0839165356764723	0.12255260808434801	0.15294408116109198	0.249948109206971	0.11273368118924901	0.12459735936494197	0.15294408116109198
IL18R1	0.102774492117569	0.23541180362975	0.10490755597621301	0.0691219665054669	0.0618820459913457	0.22618264747988	0.0565669042606206	0.206277430191854	0.0424893704279952	0.0781647469764266
IL18RAP	0.46353682102510296	0.126285469371111	0.807779684184651	0.7436328544012171	0.202116600421946	0.36023642362158703	0.6977182470911499	0.650188340151833	0.274482019169974	0.26797652883928796
IL19	0.5587333548901321	0.42526719603550894	0.868126178454109	0.45748107552900397	0.7689933077517851	null	null	0.7588127589298579	0.856995344703133	null
IL1A	0.9919110661356871	0.8470434288771831	0.953676427423757	0.89447087528337	0.83810702411844	null	0.965544857011785	0.9534868070122071	0.759232597055787	0.93681418024609
IL1B	0.7235129598223651	0.940830665216748	0.9092951936026441	0.937790510104361	0.636515596878964	0.4865787266613089	0.8824554037443051	0.858055690059212	0.477654335127156	0.8284876259805021
IL1F10	0.414216554875933	0.886801128241674	null	0.565629350465223	0.851029735012532	null	null	0.0724147489174936	0.8342273997554129	0.9163875184322869
IL1R1	0.18384912041163298	0.0932409347407267	0.0953550215480228	0.141173675948511	0.42855394106642103	0.0932409347407267	0.581660819511001	0.0715001401592314	0.12589186236098	0.159393454307947
IL1R2	0.27070813137924804	0.0526549765067713	0.0538392274926992	0.1586337838987	0.0994302136885871	0.0031001369895338102	0.0315661739555171	0.05267152561658099	0.10289768604038302	0.0374639115053222
IL1RAP	0.9172834040187259	0.976097936460129	0.974329112395489	0.9155715170459351	0.89394210403428	0.8921172031165742	0.966817267713667	0.842224998646241	0.967537718144466	0.9274723459040279
IL1RL1	0.18580764881612197	0.20486274737711502	0.424805562388883	0.528747647918571	0.20819149072844603	0.36134626073234105	0.20486274737711502	0.20486274737711502	0.31161006093052696	0.305684332274796
IL1RL2	0.290211215916367	0.590367182945458	0.361363644083068	0.176691954191424	0.20799365689845398	null	0.20308269394052397	0.397695713384308	0.71273481511378	0.25045400966015696
IL1RN	0.251247941359479	0.30420106986188694	0.3710938485815539	0.35912843210693	0.4318325470200589	0.334015504317956	0.49580042333102897	0.296706450956451	0.283366039922295	0.27405270669747
IL2	0.0560318669274142	0.017974207039857	null	0.744158619611791	null	null	null	0.521568583976851	null	0.17736389120941798
IL20	0.24615325832071802	0.22078631947010302	0.120293258025143	0.5259000627643421	0.37727248718267203	0.24805114715457	0.258281286570552	0.582513962142011	null	0.683598931866477
IL20RA	0.38754198082039	0.648407997182922	0.615648340648074	0.6235344652604611	0.24976624161520197	null	0.710799499677807	0.644879327412379	0.742668998826385	0.482742138207786
IL20RB	0.338311066581441	0.110695738762975	0.40566174537529404	0.22522042028933	0.33105502715827695	null	null	0.0833493554921955	0.09995097799614801	0.0886035049987136
IL21	0.286993563534437	0.14851269685656	null	0.0780498222955593	0.11744509895992801	null	null	0.39382798300143895	null	null
IL21R	0.9568406141977049	0.9846002136476679	0.980621836854405	0.9392064005779991	0.9851224316546121	0.786235080795844	0.9744088335318659	0.9774067025002141	0.970838302055983	0.963727864757891
IL21R-AS1	0.9012833101114291	0.9012833101114291	0.9012833101114291	0.9012833101114291	0.9012833101114291	0.9012833101114291	0.9012833101114291	0.9012833101114291	0.9012833101114291	0.9012833101114291
IL22	0.6184404303350329	0.241284962646036	0.46893539368396103	0.46662308596149293	0.41356595356207104	null	0.48834967411604396	0.0535700751706627	null	0.49242566165394996
IL22RA1	0.8615831745341709	0.69264772646147	0.9309891141671971	0.9653028030406821	0.756684202692278	null	0.9321433105866159	0.9618479945862171	0.536975376353092	0.9755505455503809
IL22RA2	0.982655734628088	0.988296740772539	0.5812826749578629	0.9333269640138221	0.896649237595038	0.6720889842720761	null	0.96635374335394	0.8427918422913121	0.9892369975059458
IL23A	0.11383967271926598	0.24717420296481	0.14685976294556	0.24388323022770003	0.19306789925354997	0.19306789925354997	0.19306789925354997	0.19306789925354997	0.19306789925354997	0.37196396280172794
IL23R	0.0799719684358105	0.086788624830797	0.561511541640723	0.277402472401034	0.251370056883995	0.0622757781196369	null	0.131957341024752	0.6737073546770189	null
IL24	0.291825370793695	0.46618784980523603	0.493286036363067	0.665094769679009	0.18555403818026897	0.397815367770067	0.29536754766279	0.525641042089403	0.46618784980523603	0.47807952980118795
IL25	0.610427741580062	null	null	null	0.518469096509056	0.28782075388940803	null	0.212629372266385	null	0.296427541009885
IL26	null	null	null	0.0142936805168661	0.27971547568595895	null	0.6719800638971579	0.19966196578192896	0.67155387221747	null
IL27	0.198332468361228	0.40822831276029997	0.42132920331485896	0.33819440767355397	0.150642621700556	0.207751122056128	0.207751122056128	0.266030777670663	0.5030014029902751	0.273920898155595
IL27RA	0.938339353369578	0.780598486818499	0.774739805939057	0.786667340221433	0.7381049908254421	0.7304984326417591	0.7304984326417591	0.7304984326417591	0.39247222766721396	0.7304984326417591
IL2RA	0.240213001973463	0.0832536596021337	0.28363417770155797	0.563876733372085	0.391403728991419	0.164331802462789	0.0364401261834007	0.138890757382751	0.0459532982798253	0.297739671205081
IL2RB	0.11403010549997	0.0133694495564254	0.590702359265798	0.173306588723112	0.11421306162995301	0.12024896378498	0.12024896378498	0.12024896378498	0.0436604933398387	0.12024896378498
IL3	0.708348701920452	0.43342363449268295	0.5629663930850041	0.19841052385276803	0.5781587695222651	null	0.53351968913828	0.039634517551948995	0.781464635208539	0.10619682940785
IL31	0.5915568297056071	null	null	0.0968808852023098	0.135031833424476	null	null	0.61929111741688	0.0500966527477288	null
IL31RA	0.766070138450346	0.783709504725467	0.7276666105885419	0.7940051713238799	0.933281978653115	0.771543438536121	0.661444860654741	0.8643926623390681	0.802533964478101	0.700687806751714
IL32	0.497082149756028	0.7106260439522131	0.301921731813178	0.4395512977285971	0.26700602681699204	0.5171452445867489	0.301369221543065	0.39522390229472	0.328566752210393	0.5321256530643421
IL33	0.35236196293638294	0.419396508101347	null	0.535055007134714	0.858274110851968	0.314455668925941	0.5627732050319909	0.587284962544803	0.271402523476147	0.9822022299016291
IL34	0.0612676438437557	null	0.586303444902194	0.10249364418318901	0.6306679190544079	null	0.48316899359439397	0.24758359116619102	0.615908216116263	0.048564321478300004
IL36A	0.557328023473915	0.8435142860897329	null	null	0.917212165119772	null	0.6008176068422579	null	null	0.9679884602762242
IL36B	0.8522859763092941	0.993313893605545	null	0.655247782729209	0.771852060021808	0.69747845027072	0.9401170960483349	0.747208282411443	null	0.5496845983403
IL36G	0.916441409043731	0.930288515600254	null	0.9210707564853199	0.7847958372801271	null	null	0.9137052775262049	0.653813390654452	0.991427267464042
IL36RN	0.7303156989643951	0.928682037731989	0.958680373729399	0.722447052291152	0.9769267149649291	0.90699690324862	0.938839140852045	0.9166415761272501	null	0.8709553113528199
IL37	0.9905751399174408	0.9909239390622621	null	null	0.9548617288998571	null	null	0.6652569039824671	0.749809704435658	0.8609266368907209
IL4	0.214060355664659	0.533803770876897	0.599694868719593	0.7271592848521391	0.7484309158552859	null	0.4838015969062979	0.8169383001195529	0.738857036858168	0.6072805901334289
IL4I1	0.69092059614663	0.7956540660857941	0.643439426881021	0.9608144532715529	0.686402451167669	0.6628541970526489	0.7202698302607049	0.891123418156715	0.661976225017019	0.7933314223290872
IL4R	0.5085884696248231	0.46745303786203996	0.43023573576041707	0.663412265677939	0.588630225119173	0.443044169694197	0.473965871734669	0.630661970912102	0.69799317877665	0.476573850855536
IL5	0.7942963950094358	null	null	0.711764919226871	null	null	null	null	0.790074602518193	null
IL5RA	0.0145376960648676	0.053691066777812	0.0355060728539928	0.0397662222835831	0.0206248495250807	0.0222436157108626	0.136478924559725	0.008576253643768279	0.0448819556194129	0.0752260189341023
IL6	0.9052511474822991	0.9330880123513371	0.688893932007899	0.7542532282711479	0.9898670587737042	null	0.847729891087857	0.769668888322193	0.6165115838402371	null
IL6R	0.792605425646894	0.80104138293588	0.261720814804495	0.6551008902349971	0.8210714193242641	0.7713304896415849	0.7143769187539492	0.703651518217451	0.848679931352694	0.7713304896415849
IL6ST	0.10310667139832501	0.072612780579368	0.354480492140109	0.0558881557169072	0.15743788084468602	0.10390314342429198	0.108046018114437	0.184991644176679	0.15937786871048298	0.10390314342429198
IL7	0.7370575850068729	0.366806667758015	0.664851857560359	0.107733811514185	0.7127933824682591	0.664851857560359	0.6982525210106251	0.42505247251530104	0.23922418145035002	0.664851857560359
IL7R	0.22683042431436398	0.32294751678392497	0.5117556313953471	0.277800993103061	0.552146538951612	0.506034880908747	0.57212438976198	0.6977211170571129	0.746970275633797	0.434532965840549
IL9	null	0.294816919465038	null	0.46961150625776904	0.75474226566366	null	0.46685392263860503	0.22428088305072896	0.9041659592334609	0.709393294614256
ILDR1	0.9579512491665592	0.7722495279206109	0.8971658940110708	0.947310989011885	0.944913424726295	0.9480960393907629	0.8919283727686199	0.9511612640123922	0.9900959606664591	0.8590775674274029
ILDR2	0.41635920264109605	0.37255264505508506	0.324080968132627	0.565653486567557	0.6236845576837049	0.6193624421226099	0.32193506546843603	0.6087745888575921	0.819465276106131	0.8723475784981101
ILF2	0.0845653150070111	0.266863352497745	0.266863352497745	0.5904051545135861	0.459267249157501	0.266863352497745	0.145671210241708	0.244869378001251	0.21928624391195103	0.593085088642875
ILF3	0.684102005094572	0.46976297554379204	0.8814805145389829	0.7702766980780309	0.23731614593371697	0.7551721379145799	0.8667627845595419	0.736925762240172	0.7949065884682259	0.7654623951658149
ILF3-DT	0.903610734200415	0.903610734200415	0.903610734200415	0.903610734200415	0.903610734200415	0.903610734200415	0.903610734200415	0.903610734200415	0.903610734200415	0.903610734200415
ILK	0.306176696980149	0.5658182763049611	0.5658182763049611	0.552180067067796	0.71344000619836	0.6283785995682349	0.7657606958228579	0.9115757469379391	0.561804063172248	0.5658182763049611
ILKAP	0.049255973390444	0.5221343960124609	0.12328903257829599	0.0704416549632755	0.555285108606999	0.283264655229401	0.117066350937038	0.218842142125451	0.13779320894972302	0.36686364589787296
ILRUN	0.6441936549903	0.6441936549903	0.6441936549903	0.6441936549903	0.6441936549903	0.6441936549903	0.6441936549903	0.6441936549903	0.6441936549903	0.6441936549903
ILVBL	0.38095182057026794	0.502842648156539	0.7792907947105729	0.6798908515998628	0.10099906064977199	0.787185172623173	0.862027762027192	0.4497673364259461	0.278124075283043	0.502842648156539
IMMP1L	0.39261483902494393	0.221081681536923	0.4446942904537439	0.244070551836505	0.4530489486020611	0.627059990701648	0.175270640081511	0.140391047894965	0.221081681536923	0.107444305078796
IMMP2L	0.20936707981005198	0.151138021026666	0.22861390535716197	0.160940165135424	0.123891434765577	0.30455001046918	0.54040010864648	0.306222585814165	0.426062265097323	0.118383893629584
IMMT	0.29893310456356803	0.895514362653687	0.700209675215552	0.755925574167159	0.653762762008266	0.6622321927468791	0.5628543089183411	0.42115556941170096	0.6361560549918629	0.6622321927468791
IMP3	0.210111611560865	0.0954457980421057	0.0954457980421057	0.0954457980421057	0.0617942046484498	0.0954457980421057	0.21414113424461997	0.224423781130316	0.0429996727521872	0.0954457980421057
IMP4	0.9536025037991229	0.74006558936344	0.418982349547193	0.418982349547193	0.58425272204891	0.41754813302353	0.8993166477405541	0.7759434602266879	0.26557222761051896	0.418982349547193
IMPA1	0.681189363563554	0.7385559625480149	0.5217120171927659	0.556523220487351	0.651103232656758	0.6595850774748651	0.549027266249146	0.531043173017997	0.846506026495494	0.33204170532805105
IMPA2	0.0743236174576791	0.270710885495299	0.0491637790908076	0.0152367688234678	0.019011839724202	0.0130318899527106	0.104670177231596	0.0351195976386057	0.0418784820771421	0.0551765251013078
IMPACT	0.856738094275874	0.72127778611536	0.8117321883612659	0.8693769132800941	0.889463805120649	0.964840436194691	0.8124602854385079	0.8841886672098921	0.959858554578938	0.96430873555694
IMPDH1	0.891130081761107	0.971583496655282	0.6150370397808421	0.854742736471562	0.492694660816799	0.7224572353434581	0.8002162869184699	0.8398553642426378	0.564933991108541	0.754018792539844
IMPDH2	0.388923447621001	0.455333805906433	0.31018635095584	0.265114002759736	0.464912946451451	0.431664339386156	0.21447950571643198	0.140717222668459	0.19656080764809103	0.468099480396338
IMPG1	0.937346277907729	0.78314672271307	null	0.897952161502055	0.684715422991807	0.38472294119336503	null	0.708161511033068	0.570770562021602	0.41120977134057796
IMPG2	0.9687017198893509	0.41182587012309996	0.718895509313996	0.718895509313996	0.774429341842075	0.889589688990256	0.799121266870747	0.909424253980874	0.6361071568253001	0.8652105399891099
INA	0.9924874741525699	0.829557068388842	0.865861006164934	0.979660414533003	0.882802976896416	0.732601734529542	0.9063080016608409	0.949647658688473	0.864971193168028	0.9256840524345801
INAFM1	0.140651847750725	0.27390412958498	0.0370893934425042	0.0370893934425042	0.0513952619744376	0.0370893934425042	0.193137420809537	0.5794579732861209	0.115144806418857	0.0370893934425042
INAFM2	0.104463142086461	0.0715261781459193	0.12953681894324098	0.25184519159512	0.18901926109390899	0.0427084378018429	0.16935443686557503	0.12158149485172098	0.17600183978778697	0.26510704942343105
INAVA	0.783843943936251	0.85968471628939	0.90219276841346	0.7309233141951709	0.8183818211883409	0.930895370780831	0.979640047136587	0.816401915134514	0.6509217594930009	0.673739371908032
INCA1	0.265056511345291	null	0.402162010470675	0.240590961414811	0.674850882496355	0.637770444129406	0.265810955408601	0.142614034965763	0.295213518216257	0.19056268889744396
INCENP	0.197952024743155	0.247105565453875	0.48943706297785206	0.152958366537557	0.357404133754742	0.38485114565614903	0.539619300381337	0.150482585307335	0.38233782220805296	0.123365997887407
INF2	0.982831382885735	0.9581490833321079	0.9929478424601899	0.964003227579723	0.896827124002973	0.927608610477663	0.968200424103675	0.958455176132984	0.995188742917779	0.995669046504309
ING1	0.5145543447598089	0.544437765388542	0.512754257068844	0.512754257068844	0.43478150956986705	0.485464963524937	0.8700699839660551	0.6805020879898851	0.543388194120509	0.9071197581141099
ING2	0.190567275239114	0.5142655222243571	0.449107865423574	0.3901317525624461	0.33099638335863396	0.52048617428429	0.42382286676637704	0.334759907183958	0.694501019029243	0.449074394816193
ING3	0.350262059445473	0.14033568789684803	0.532124316743746	0.37135660894422495	0.45092090475610497	0.8016620138172801	0.532222241821247	0.700273728475495	0.288163244472091	0.7145061539526071
ING4	0.287904077222072	0.0962934179643129	0.0479810392284264	0.0316270380339413	0.0101487316484705	0.0479810392284264	0.119031070787112	0.4989141467986529	0.320900644450217	0.30488306266317106
ING5	0.414779592468482	0.667079818757692	0.538761580390044	0.39527687824628205	0.802245479136644	0.800505341479033	0.6187150954824351	0.728921982616715	0.925070432363425	0.279853570461275
INHA	0.277510845560029	0.610987459817673	0.34919468090470196	0.5561470027754829	0.292237701884077	0.644296034992578	0.289070148464684	0.569020079676049	0.740568111127458	0.19819289950291
INHBA	0.007368510741846559	0.0662127457588722	0.0781369948987138	0.0433299433298375	0.0574704105442102	0.00290042980320275	0.00745996298833007	0.0152991047043126	0.113749187508886	0.0268588035120289
INHBB	0.118262992152526	0.260210811333772	0.148134308273998	0.124985150370638	0.0850266341067363	0.148134308273998	0.448597674420213	0.42644324693703495	0.42676917313056795	0.34017288568797804
INHBC	0.583021652494399	0.8593872963383001	0.42579658588470004	0.44323219337726794	0.869273161234884	0.6950859146510551	0.760674284047021	0.8862761664793021	0.41792525096082395	null
INHBE	0.7833201716792599	null	0.595189200709976	0.8178795109292629	0.9266372867566949	null	0.565048658939283	0.607141027914705	0.8943574472149509	0.6943408559496371
INIP	0.46040585990710703	0.8598668112059699	0.40169503482414604	0.543435193762254	0.507711089760581	0.565319991276564	0.498584261046822	0.551528908332916	0.565319991276564	0.352882801509609
INKA1	0.0503327788426863	0.0362166043890534	0.16188356651424	0.16188356651424	0.278944158670203	0.16188356651424	0.04670099023001	0.0807534562693964	0.126750480773305	0.437655955441511
INKA2	0.325526781454332	0.403897112299689	0.54904436550457	0.54904436550457	0.43004275705603895	0.54904436550457	0.482064076813827	0.3963104230229871	0.5286844456688661	0.600687143585504
INKA2-AS1	0.545014385114218	0.545014385114218	0.545014385114218	0.545014385114218	0.545014385114218	0.545014385114218	0.545014385114218	0.545014385114218	0.545014385114218	0.545014385114218
INMT	0.0275030021979157	0.0196764109120482	0.0149843560941463	0.0461648082808453	0.0183704769827679	0.04067288305028	0.00443363803766243	0.00911923148477426	0.10698863176680999	0.0190848149934795
INMT-MINDY4	0.1603730835157	null	null	null	0.347237970000448	0.424579382928326	null	null	0.27326487493154	0.270356723883876
INO80	0.0998921631003804	0.192790846773997	0.130972528048036	0.15481486767233898	0.0877859230523338	0.24433373559297503	0.130245202191863	0.15026233529267902	0.424825020755404	0.0843593005085708
INO80B	0.0239430263074725	0.0239430263074725	0.0239430263074725	0.0239430263074725	0.0191511157874642	0.0239430263074725	0.0656885903178427	0.0447711029355192	0.128938712778011	0.138107768243043
INO80B-WBP1	0.283261213261343	0.103856806121095	null	null	0.147026862891874	0.196900198790227	null	null	0.21211641971437398	0.47391941275317795
INO80C	0.14275644068301901	0.19449940625004197	0.311620893317395	0.23177261394850998	0.38870782265371295	0.19449940625004197	0.204571279614451	0.347232198400435	0.123368364977848	0.14901588092425502
INO80D	0.653303885776803	0.868221484899399	0.868221484899399	0.8919735045399759	0.676103202226677	0.868221484899399	0.868221484899399	0.868221484899399	0.7549283370958659	0.868221484899399
INO80E	0.31311369705613	0.389895316213892	0.301318351723911	0.18697588085911498	0.437306787940742	0.389895316213892	0.224048857204995	0.355956042634908	0.29344831202669897	0.389895316213892
INPP1	0.699486910326374	0.912066207321568	0.578675379818256	0.833806078416221	0.996706456536315	0.971601074458448	0.9460415018463969	0.8807786596557149	0.907685147122033	0.971601074458448
INPP4A	0.826544157432564	0.525882448460723	0.722448232297782	0.24546826941563502	0.5732166662157879	0.778924019178713	0.537218422989695	0.5824879509343249	0.719743559616182	0.14703084132468802
INPP4B	0.0314101687948164	0.0327918929290051	0.033117716496486	0.0435048719837572	0.0774486100822799	0.23653391958262	0.11051359646184698	0.041044521145859	0.29874144030459804	0.087383802915499
INPP5A	0.357532390606001	0.462614609240618	0.5728606081270761	0.676960523296922	0.46677299184859705	0.462614609240618	0.6846099065668281	0.5548348721438879	0.32183584152941996	0.663661598159697
INPP5B	0.937865407981534	0.929377544164685	0.917375157442999	0.8727527647487259	0.936515435511771	0.489220088588666	0.9307871863022199	0.893459364570187	0.853686084795225	0.821219499597152
INPP5D	0.013476483566785	0.0719067769519137	0.0590283552732892	0.109001264183461	0.0449683692845275	0.0322640126166577	0.0051988611119587105	0.0051988611119587105	0.0339457161825088	0.0136811129032606
INPP5E	0.952481837180471	0.9481178621141461	0.997290123124715	0.990257969756792	0.991774985040773	0.96847000252073	0.982074902481761	0.9853780247465721	0.967065319357901	0.9766977929018371
INPP5F	0.085360071592127	0.527998302490748	0.0910772788724441	0.309542060802466	0.18905273897900102	0.257571658474059	0.0358497632952494	0.489894571153182	0.540998679021511	0.44055147335000105
INPP5J	0.46794250616167893	0.7504077937706691	null	null	0.54741317450823	0.4562885983596311	0.23696654060103897	0.535508340807492	0.527067498544519	0.421214682980927
INPP5K	0.605035818399802	0.564010587777755	0.823524754913267	0.723297955976163	0.289393275382586	0.482672186961748	0.6889186503236949	0.521305783642775	0.130790040435474	0.482672186961748
INPPL1	0.0243383488076937	0.164275982645995	0.0229800062444512	0.0283330244925551	0.09569717802144802	0.0811547701214521	0.022882998581492002	0.0257293500295061	0.0692825114259511	0.0245022784651474
INS	0.936546123635319	null	null	0.8940618857509771	0.9385919111037259	0.878842198904732	0.916815688893968	0.9740863944072821	0.90620217602239	0.9975149426437591
INS-IGF2	null	null	null	0.9977977241410241	0.9742472481883871	0.970417156511772	null	null	0.9798350851659731	0.999696738504222
INSC	0.368580709230823	0.311167452638069	0.43350939059212	0.23007417938571603	0.18291949366399698	0.6961898466241999	0.27462335596467996	0.253884079601657	0.671792975788153	0.22480878298109602
INSIG1	0.0615869564409102	0.0890011305828535	0.398643292202916	0.0135755648647202	0.22943646628549502	0.167106975301067	0.558673136559495	0.080358749626603	0.5537090275545871	0.27841556827806496
INSIG1-DT	0.0508459213378824	0.0508459213378824	0.0508459213378824	0.0508459213378824	0.0508459213378824	0.0508459213378824	0.0508459213378824	0.0508459213378824	0.0508459213378824	0.0508459213378824
INSIG2	0.595862871287576	0.604678293232124	0.860311722227763	0.811910864035898	0.7134661404877509	0.546673240104291	0.8494568912436821	0.6937740395482961	0.46115363352202704	0.7044500906437321
INSL3	0.9082059113082941	0.941189899815163	0.8234790814874642	0.9034268496794391	0.816902336049423	0.830704858244635	0.9336588001227041	0.9681360199880441	0.9380251817767941	0.567941858558184
INSL4	0.753637802212145	0.448079264258031	null	0.453357963237136	0.675925682070368	null	0.7982060750043841	0.292930312357013	0.0843713323597971	0.290943051420125
INSL5	0.6591970490595429	0.18425635042530303	null	0.459580145170139	0.599736565235869	0.8083670023572959	null	0.307698344065925	0.24991966185647801	0.49214380876013003
INSL6	0.328078017458084	null	0.18590087740466602	0.125961458886433	0.292810947667222	0.438783652272084	0.216649971834932	0.35362780457908294	0.39992129917086205	0.11257871380934101
INSM1	0.0882354511935655	0.10374265399912701	0.00289646887606501	0.0147998718147153	0.0483567126550097	0.0197924351562969	0.00271169556164432	0.00599886307540313	0.0386517121148287	0.00306683384453885
INSM2	0.385985257504723	0.312537790840463	0.630827493138345	0.695677695172824	0.7672461599495519	null	0.657707588988975	0.8039190010849309	0.24320811786868302	0.7597390777344442
INSR	0.734165073631105	0.716094402216462	0.8302042895329091	0.891773718607511	0.70340721568259	0.7891958792047109	0.875409213568753	0.969152849730521	0.7856759234292009	0.9403576614090929
INSRR	0.68126896090442	null	null	0.767928699318413	0.558420132438209	0.502524724474719	0.858573403654473	0.8036827463087809	0.434974326042959	null
INSYN1	0.43939843453141497	0.7024222494771629	0.378569799844267	0.378569799844267	0.299590564646326	0.378569799844267	0.0707737379128727	0.20632120464108802	0.5097106111852929	0.378569799844267
INSYN2B	0.0279494876752385	0.119928538117089	0.119928538117089	0.119928538117089	0.15386313536129997	0.119928538117089	0.119928538117089	0.119928538117089	0.0318950693628602	0.119928538117089
INTS1	0.16908021326573902	0.371293059644809	0.0778894068967807	0.0549939546875879	0.28591174801295804	0.0836482883015769	0.307979138944168	0.195625320547383	0.133519011141887	0.12306313875837199
INTS10	0.429196391752849	0.45265242209148704	0.204517978745858	0.17220516687110202	0.235926846414012	0.21863310128559302	0.23214942287891802	0.570443266127328	0.18182919346129897	0.36104343138248296
INTS11	0.7801159964347399	0.9279275910021371	0.838523614534782	0.8827884832487092	0.8839456022949399	0.8039286346933399	0.971806694664285	0.969895390652444	0.9967857430080451	0.7861538242295
INTS12	0.0633695390236808	0.0622318241677387	0.620772496816521	0.479457032344883	0.127916710296528	0.41869777101800604	0.6550827130311059	0.10913140758525802	0.0660437651400073	0.24071630237153102
INTS13	0.833769020069642	0.670107275320137	0.6466535346886839	0.6466535346886839	0.346747755914758	0.6466535346886839	0.8912278786904659	0.9486628834981509	0.8539981941602491	0.6466535346886839
INTS14	0.0307431037932339	0.018668042186639	0.0195687497849624	0.0401345912412926	0.272530123823981	0.166645279350469	0.0195693002608815	0.0224288390333797	0.12608405157231697	0.316273526431428
INTS2	0.640927774807125	0.38191835836481197	0.499568174777023	0.474631769607169	0.382957510196649	0.187165603420607	0.405604572060846	0.233767169210105	0.376902553534301	0.578525077898301
INTS3	0.720137992388044	0.545077674653245	0.816887114786148	0.40858752857757596	0.456651210912282	0.545077674653245	0.545077674653245	0.545077674653245	0.578844263807343	0.9001841174599979
INTS4	0.26459024575595896	0.434572250118576	0.241431167573202	0.109298820233659	0.661654580230702	0.93234273341296	0.45280574061042295	0.4293902731630921	0.62957864552262	0.68716823449035
INTS4P1	0.28666856563904997	0.28666856563904997	0.28666856563904997	0.28666856563904997	0.28666856563904997	0.28666856563904997	0.28666856563904997	0.28666856563904997	0.28666856563904997	0.28666856563904997
INTS5	0.14167990916559198	0.18646266848949697	0.119417370741654	0.385295337556336	0.14009324359465	0.18646266848949697	0.115441562976779	0.18951129203706302	0.20800914841668502	0.18646266848949697
INTS6	0.18432352041213101	0.47178203056524204	0.47178203056524204	0.463402403806827	0.839251329151112	0.71419638107546	0.448055155683276	0.13952070508316197	0.13690959712277198	0.47178203056524204
INTS6-AS1	0.975404826588956	0.975404826588956	0.975404826588956	0.975404826588956	0.975404826588956	0.975404826588956	0.975404826588956	0.975404826588956	0.975404826588956	0.975404826588956
INTS7	0.498386219343364	0.484473828706632	0.3716406379835921	0.5240747070024	0.37531973867687	0.23946158895906103	0.18956987933879998	0.158677638584184	0.4364745580558079	0.23946158895906103
INTS8	0.399116397174261	0.143521875574016	0.24654628370399698	0.5718458543286271	0.367345017153786	0.0468227027387435	0.143521875574016	0.20639541660628402	0.24484845021181897	0.453193417023476
INTS9	0.7052125324191899	0.5139066082409529	0.8665321211395821	0.710097270450705	0.55129024014311	0.29329123259158896	0.5592725398363281	0.34007326866949	0.46346345463277794	0.387754618356902
INTS9-AS1	0.835870218930097	0.835870218930097	0.835870218930097	0.835870218930097	0.835870218930097	0.835870218930097	0.835870218930097	0.835870218930097	0.835870218930097	0.835870218930097
INTU	0.12483200015447801	0.113883460201659	0.20778581257884599	0.0817939059467288	0.0197495218709004	0.104702029516765	0.179438594490168	0.034723239984163	0.0927808460077998	0.104702029516765
INVS	0.38363847579512894	0.523284117033415	0.41118620878874296	0.670227556043964	0.5978529161623051	0.42179098468331605	0.523284117033415	0.564757482261835	0.793418449429451	0.531488274302746
IP6K1	0.141894942476521	0.258268470019496	0.7584243283768359	0.206145616131197	0.281317217492697	0.258268470019496	0.4944431096892489	0.425682385307687	0.320007845681081	0.8055932472365491
IP6K2	0.0278730393792614	0.193755664157786	0.076288366668302	0.0875059760068764	0.171677243019045	0.292000797642495	0.0768099405585556	0.287451651467319	0.13811273386549	0.16508587660561702
IP6K3	0.7214874212092359	0.5817164195037371	0.165485262748181	0.35779138222000606	0.266515058602462	0.36124099331154497	0.6701699809111771	0.253681652162341	0.593723045085527	0.34470165688764304
IPCEF1	0.31771986311096506	0.45402409101830105	0.5578590224063089	0.8711736016372159	0.34743515983434603	0.45402409101830105	0.318284600782551	0.468555096986401	0.6411820463032629	0.279639837573836
IPMK	0.373906461785239	0.13807279095802802	0.24041711565531002	0.0665291312075421	0.29078779089992896	0.24041711565531002	0.17819895537190303	0.367959385245839	0.137009869044501	0.303587806585223
IPO11	0.9319962227830579	0.800210573706107	0.7812407740869151	0.9102226239190809	0.77530742200357	0.496141869994883	0.9854200941770029	0.9514697213360709	0.9673579453326371	0.8347373591627679
IPO13	0.7926548127853801	0.29833524050344	0.715122517181485	0.576153593216833	0.4850262669408871	0.715122517181485	0.58458193949272	0.805952590185543	0.852575341756368	0.807781157277992
IPO4	0.6151230763300761	0.41824846603325605	0.463738172187271	0.470063769070486	0.283594754322422	0.31600882137939196	0.41824846603325605	0.41824846603325605	0.7127395369259151	0.41824846603325605
IPO5	0.880394140145897	0.42201211170112396	0.612041502208603	0.6248305036041071	0.9624414833086791	0.9243329846920991	0.8734301901180899	0.6839348748270709	0.544601774771135	0.8734301901180899
IPO7	0.23199806409862697	0.0563788049690742	0.15120622590828	0.33206548503151195	0.17205534858085997	0.0675543017077709	0.150468930397885	0.456771649440921	0.0758905723663016	0.32628122182637703
IPO8	0.9890448826095781	0.956500874411625	0.982305008148442	0.980732990639275	0.933459811668236	0.990044642730236	0.9679514740021411	0.9584782904976401	0.9164292132437091	0.9958761283737808
IPO9	0.0956482799142289	0.29112273684027506	0.0809869644724828	0.20829348301045297	0.208981864165597	0.11884204388328301	0.115947060617451	0.184731945784077	0.0266302628724785	0.11884204388328301
IPP	0.6165626930792789	0.7518189176904309	0.813189123048601	0.893430217500889	0.388831613707539	0.871564651330443	0.813918157335281	0.7717803758051841	0.6064542508227719	0.6986205386146299
IPPK	0.8630423445602758	0.8630423445602758	0.917169132294549	0.903822069250998	0.935134492167898	0.8630423445602758	0.917813573789721	0.9175723958746821	0.7881799172709921	0.857749484236528
IQANK1	0.276111154403596	0.19254736705566297	0.324326015299397	0.324326015299397	0.149077409821146	0.685706935782084	0.294837095487499	0.20895068540491604	0.36244861504064596	0.324326015299397
IQCA1	0.712854589667644	0.481345790523239	0.9036656035277221	0.917088908994692	0.7879899644652951	0.480217357152344	0.578753326975901	0.629810067404261	0.935147246001953	0.712994744628792
IQCA1L	0.0104858873012796	0.47628591250313296	null	0.0763263195223284	0.510545746450634	null	null	0.44837535741485	0.290579574104388	0.658209793198263
IQCB1	0.250748596202441	0.8394024623798001	0.27069782431835604	0.333130336656773	0.284544298248826	0.6805395636967281	0.242585916256269	0.25703035119414197	0.389379691540206	0.622325970192235
IQCC	0.16091080232159	0.19573172085780496	0.19573172085780496	0.23102861749267897	0.137938785478818	0.15547477224367198	0.656568678994078	0.17043126444303502	0.380019206987503	0.19573172085780496
IQCD	0.7702449387264441	0.439716983010844	null	0.38557263836729994	0.23343024274977497	null	null	0.45224639047025206	0.356983710319269	null
IQCE	0.0250104511111801	0.225020309736538	0.0772066596324604	0.0876352446279686	0.127857525019097	0.225974886322623	0.0791813848795219	0.14878884828604003	0.10204804202172801	0.0689798289438628
IQCF1	0.44884537305115707	0.210593173400529	null	0.0883325004534543	0.223837728832477	null	null	0.24680835375602103	0.072980574999246	0.0341474518411516
IQCF2	null	null	null	null	0.0116245560386342	null	null	0.0759172691267497	0.0520310902052126	0.0634395068956743
IQCF3	null	null	0.00229762430832109	null	0.0023961965706901	null	null	null	null	null
IQCF5	null	null	null	null	0.0237594339765885	null	null	0.071034472999618	null	null
IQCF6	0.9262763208565269	0.958927602490253	0.918775217649475	0.563384950404882	0.4661406579893839	null	0.954951908466627	0.770431184330864	0.548928003752461	0.7955172307990229
IQCG	0.8886829536097328	0.470916789483106	0.598376908702175	0.319025400973849	0.29659752912226	0.413452843899947	0.34887931109924397	0.29126742529502503	0.413100269740159	0.31747267447659006
IQCH	0.5885908829451021	null	0.8398938684699241	0.64683792929767	0.565579418992062	0.858474482261443	0.918173229003063	0.8071041493528991	0.848296595637532	null
IQCH-AS1	0.0802136463777652	0.0802136463777652	0.0802136463777652	0.0802136463777652	0.0802136463777652	0.0802136463777652	0.0802136463777652	0.0802136463777652	0.0802136463777652	0.0802136463777652
IQCJ	0.878055395634643	null	0.950298570202225	0.9714400581246171	0.894475588652222	0.968834285469519	0.893388998362772	0.8653556865342951	0.8475668226929509	0.947529384160928
IQCJ-SCHIP1	0.9920070400068169	0.731739918152433	null	0.967310049316282	0.9291877662618259	0.462250513707468	null	null	0.90682143125091	0.976156690197134
IQCK	0.39508540768257	null	null	0.870027576935765	0.774264687842102	0.628449657337603	0.81941154612627	0.49106330750285	0.7330804287565501	null
IQCM	0.9458182721372941	0.8301939942544979	null	0.9922487900920892	0.826979322324843	0.939333810576845	null	0.9962664193041609	0.7918341204979309	0.966457496979571
IQCN	0.30855070955110697	0.324308636595555	0.634808740731083	0.5989404309551201	0.24083614379266396	0.6729409734029189	0.48977943606983704	0.5981456226598859	0.873667366937907	0.6415109888320201
IQGAP1	0.997936781523702	0.997468476978174	0.972194232885312	0.9526747138013371	0.9981341882854571	0.9966838593373559	0.900189346168857	0.949524739534785	0.9679149877306379	0.92894704421904
IQGAP2	0.629099583059302	0.7801570563721171	0.572308554601177	0.55520193813198	0.962110295895864	0.8232262987999108	0.778813640659383	0.5690236298897641	0.795045155793332	0.8326629319400459
IQGAP3	0.443439588019912	0.679945063710901	0.232351478161585	0.199065719127064	0.131745319017324	0.29768349786231296	0.231036772138294	0.144209946820342	0.20640306855454102	0.5421063993049641
IQSEC1	0.5804346551031719	0.764688417109984	0.860019589166423	0.585597425166438	0.7967588950687591	0.95405274570209	0.642422270727957	0.596510103309507	0.822772819737691	0.501964762299023
IQSEC3	0.11214622792005198	0.0571915893106311	0.164320417548882	0.0255600094145865	0.150150753605766	0.330008493875383	0.0571915893106311	0.0571915893106311	0.037607901935229	0.266838600980909
IQUB	0.47072297386051604	0.40654921642541497	0.8092286077996229	0.8276174327238779	0.6712807510514199	0.7973588388464481	0.810629409554095	0.930872574168703	0.43281537735547604	0.433982320156007
IRAG1	0.0605262880965801	0.0605262880965801	0.0605262880965801	0.0605262880965801	0.0605262880965801	0.0605262880965801	0.0605262880965801	0.0605262880965801	0.0605262880965801	0.0605262880965801
IRAG1-AS1	0.23410050871273302	0.23410050871273302	0.23410050871273302	0.23410050871273302	0.23410050871273302	0.23410050871273302	0.23410050871273302	0.23410050871273302	0.23410050871273302	0.23410050871273302
IRAG2	0.16567333129634498	0.16567333129634498	0.16567333129634498	0.16567333129634498	0.16567333129634498	0.16567333129634498	0.16567333129634498	0.16567333129634498	0.16567333129634498	0.16567333129634498
IRAK1BP1	0.567029728262721	0.5962644693674821	0.863254239414004	0.3661904475517929	0.819804501346955	0.5962644693674821	0.8639856544381009	0.107375674097018	0.5962644693674821	0.40050913533840393
IRAK2	0.129609180498198	0.5289309102594161	0.634522682703719	0.8572518154253571	0.42382958418221794	0.294326343473235	0.47470814678195	0.637934274236542	0.134574000501349	0.484855489953416
IRAK3	0.26036068315049304	0.29420484975138	0.106277790758053	0.5993566577562509	0.11750595568303698	0.35485894603515705	0.0353465502196293	0.43555724850127703	0.373209288637836	0.489363903348038
IRAK4	0.43398960986144297	0.910435739243215	0.270204253585852	0.29141763461750797	0.745926987636528	0.676091701508432	0.261394093133457	0.313076569238214	0.937033632630433	0.54105010011988
IREB2	0.17429880089507402	0.236026976651656	0.47382063600499197	0.34829543413278696	0.202125805946032	0.076061056606432	0.52989187709568	0.589707638138383	0.33291043709196	0.21607270394334196
IRF1	0.82515606204062	0.171762365857456	0.246021155870908	0.322381557732493	0.18746867087306798	0.160919773127781	0.171762365857456	0.171762365857456	0.274091838230101	0.171762365857456
IRF1-AS1	0.0369959667473026	0.0369959667473026	0.0369959667473026	0.0369959667473026	0.0369959667473026	0.0369959667473026	0.0369959667473026	0.0369959667473026	0.0369959667473026	0.0369959667473026
IRF2	0.0224454837719844	0.21414887740501698	0.0296863352330019	0.0938665705744327	0.12796747410686699	0.120263288413422	0.0346926056839491	0.149208391996438	0.062175300973829006	0.390895642738986
IRF2-DT	0.825814164554922	0.825814164554922	0.825814164554922	0.825814164554922	0.825814164554922	0.825814164554922	0.825814164554922	0.825814164554922	0.825814164554922	0.825814164554922
IRF2BP1	0.285005385132253	0.17653816753474202	0.60064817509196	0.129157728962425	0.38652708472756603	0.3899184228771961	0.34913236343601195	0.20511865506691798	0.426640739095067	0.0368109724719669
IRF2BP2	0.8181633389873009	0.8066468759628791	0.5029765123506501	0.608511670115443	0.581428575435826	0.7885745650103101	0.688698514841187	0.795123806473539	0.468921646772461	0.812484154785799
IRF2BPL	0.604215062831054	0.522001093546212	0.2663002230654	0.281457573007848	0.571100302562588	0.466463289846032	0.6551101167315	0.74001008263726	0.7918681930714001	0.466463289846032
IRF3	0.6386507457991121	0.368419528735998	0.46941480826673104	0.700630678032884	0.615149233435223	0.634686449566737	0.7175034279437171	0.8529033854602729	0.7021465351918299	0.684162055555391
IRF4	0.470604122443581	0.5461993016026501	0.581493384225256	0.8217961361099579	0.489502374109298	0.7429063270542242	0.51917649362529	0.621432845079932	0.756303735833954	0.298452690685231
IRF5	0.754709503895794	0.459686189137185	0.767593892404377	0.873236393499182	0.906527731253792	0.8360137456326892	0.571206295390768	0.825296798665486	0.694189830336819	0.43230846272376
IRF6	0.6825757206371871	null	0.4726821147753	0.701300093459706	0.270992112624031	1.97809744198623e-08	0.814420295919423	0.903371603429216	0.377440827204399	0.933488926909897
IRF7	0.0743052359337986	0.45485038885507795	0.117624970203098	0.28238666271604496	0.555017057081	0.669680338314621	0.297678625906565	0.297678625906565	0.147920569184042	0.297678625906565
IRF8	0.7122974254407829	0.18784218801666897	0.7822642098560392	0.37336809339220206	0.8848383995645981	0.8161197226775742	0.693108922563842	0.375945356753022	0.6966771735267779	0.31899494755945695
IRF9	0.0398193759669715	0.344387006059245	0.00402819662641477	0.0040764819779285	0.0342279104589158	0.14095177659060998	0.0916594279053692	0.0916594279053692	0.00486636805179729	0.0916594279053692
IRGC	0.801855423044559	0.542580826205992	null	null	0.400871398175579	null	0.3845542056255639	null	0.7437616989134541	0.5112740223051
IRGM	0.0201876010120895	null	null	0.0196445196602478	0.0196761243530523	null	null	0.016172314826451997	0.0169464020052876	0.005048167594536961
IRGQ	0.159588222684349	0.15389982990382	0.15389982990382	0.15389982990382	0.40547815741905896	0.15389982990382	0.511288494875494	0.805755901702921	0.501264459410236	0.525441585813311
IRS1	0.9104690268587851	0.7790540060503809	0.948207661397263	0.6909389725470911	0.978136832721025	0.899269141190657	0.945283070688161	0.8860167385551191	0.940733199441462	0.6764945180412378
IRS2	0.47945338194146797	0.629684893903416	0.23189420361898103	0.438520411014312	0.6730323612411341	0.631662308599212	0.7380479885297181	0.412567658540966	0.592432793321669	0.631662308599212
IRX1	0.15478311575401402	0.588280094386958	0.13463361298030402	0.17217000632388801	0.342590863786698	0.000874056587745068	0.18334524150276899	0.17463079327406303	0.391370578717485	0.0901007539202021
IRX2	0.280391443539615	0.6869270231148531	0.524297843575528	0.5856501126638671	0.540395288562636	0.278779345778776	0.259664024981842	0.4162619047740371	0.39476246746073795	0.382591556576252
IRX3	0.77804250208621	0.48587527485157506	0.780032067166274	0.760226428927923	0.42325788401423	0.503142849775315	0.9194164490356421	0.541140227123436	0.8620328161638391	0.780032067166274
IRX4	0.429976761448695	0.30948452817105	0.325259675003617	0.325259675003617	0.104725469291061	0.6641730436449089	0.136587608504715	0.183280261519561	0.19149942657830105	0.325259675003617
IRX5	0.0563715017829656	0.101172142016216	0.177886558958765	0.26948514243245003	0.128421013411783	0.101172142016216	0.0760560827303885	0.15724473740084602	0.284480561201213	0.0775444181262986
IRX6	null	null	0.0224184398507164	0.0384889888709208	0.62653914335281	0.6221134887845949	null	0.265376430727711	0.628046784884304	null
ISCA1	0.983207363275587	0.619665749208353	0.7896022695327249	0.793204960666115	0.914416357930163	0.914416357930163	0.790311148386942	0.797343279275781	0.914416357930163	0.913442638353973
ISCA2	0.0308454972474226	0.16471403486671699	0.13406063639055302	0.27512225606928803	0.268781644391215	0.275347625861628	0.347496198986926	0.0307994688204884	0.13406063639055302	0.13406063639055302
ISCU	0.196730656222466	0.0663675759522424	0.0157413470002088	0.0241628964442351	0.0142216158380993	0.0401990695994339	0.024918023337395002	0.112106557305383	0.12447557640544	0.18803122814397302
ISG15	0.5531563827521071	0.19027143812329603	0.559557322859611	0.6141953750279849	0.43135194695082	0.20378166137376896	0.31671847608482695	0.249796049171753	0.31671847608482695	0.39126341625311
ISG20	0.153064073413471	0.262677916669656	0.0305388628417299	0.0698065663950049	0.37481695224695705	0.0626886685913915	0.0363894994157785	0.0449022396258073	0.34686290361856104	0.08458214088038601
ISG20L2	0.5271597915534451	0.599420345717061	0.745780311966294	0.745780311966294	0.766788666740507	0.745780311966294	0.44768316207637293	0.5322235605753689	0.8896020640576421	0.745780311966294
ISL1	0.503894823539944	0.21238742504306898	0.8889271164785479	0.956375683345473	0.6054137350575379	null	0.659844963063553	0.637306459874293	0.6608353764303709	0.815007872428131
ISL2	0.833841694147408	0.7236634641004391	0.957784925129067	0.874530215318237	0.916733771521622	0.7127812180838679	0.902410699778177	0.658368417310435	0.776079846564119	0.618186319714225
ISLR	null	null	0.11121471068729401	0.163760582804216	0.41522773877110897	0.554273069780599	null	null	0.55218449923079	null
ISLR2	0.17425557585564003	0.603154550230731	0.745426307110967	0.0547889526858493	0.171055465131029	0.14546913537229902	0.17795090573863398	0.0528572150974403	0.22840879030009198	0.14546913537229902
ISM1	0.9880471355269109	0.321645918733221	0.9559571991827209	0.939769343960547	0.92617652971626	0.9521880363975831	0.9463727611911049	0.9869766934974029	0.8352764832226559	0.8410866508624101
ISM2	0.0639211179362461	0.7800236661923309	0.224368744292851	0.3759736979449829	0.273379332059212	0.052149888470227	0.200927958911915	0.35518449255817	0.27573599564234996	0.0606014752302636
ISOC1	0.9228659727523051	0.6341108701609781	0.47279985434743205	0.733548414751891	0.792424940505269	0.784896052686233	0.47271688851451704	0.792117703419857	0.534952898253048	0.7312224830117221
ISOC2	0.600709858615836	0.85671611558504	0.8009031076355658	0.718844125915775	0.8711495144470991	0.517820419845666	0.8016229339477159	0.66197229913537	0.774043088131011	0.8905336038767779
IST1	0.0712598351217935	0.0549429421140711	0.0389273465372907	0.0356556596218901	0.261853434625993	0.324067589426517	0.0498298822502069	0.0447810738669105	0.303535573509549	0.11088418881156901
ISX	0.8419416893702499	0.34667257587831296	0.661435197870826	0.263981822724886	0.5675115449964611	0.46319628221503006	0.6623330822188029	0.21550431967057102	null	0.641325768468875
ISY1	0.44492164456119704	0.500619430578765	0.8225866237044179	0.706257643880758	0.817055930329658	0.500619430578765	0.614927936297581	0.625326202198329	0.500619430578765	0.5762928557557471
ISY1-RAB43	0.7028928723836451	0.881542507040765	0.480938447445516	0.480938447445516	0.150599783042909	0.258242763442138	0.480938447445516	0.480938447445516	0.6072287831940121	0.501474763256617
ISYNA1	0.497881775672216	0.23125804042421602	0.449422290307599	0.638148462844313	0.268541963526338	0.44121891975639	0.489562638097852	0.658160097156049	0.239632868998537	0.491870608620974
ITCH	0.7763216183250681	0.771734994974612	0.868016946953695	0.945563649214708	0.647637734270787	0.5632996319308461	0.359115927443693	0.784314858636972	0.569656936418607	0.8508798395264742
ITFG1	0.35145544796518696	0.395323919922293	0.562062718518322	0.5248268129532829	0.5782128183251529	0.395323919922293	0.665967174699938	0.495305849837277	0.445450908947902	0.395323919922293
ITFG2	0.11316898539833802	0.209225767511713	0.138798095443311	0.268999008478935	0.180457264845995	0.283143564732558	0.17981624361488302	0.281813115451677	0.5157821337831799	0.209225767511713
ITFG2-AS1	0.785447801985621	0.785447801985621	0.785447801985621	0.785447801985621	0.785447801985621	0.785447801985621	0.785447801985621	0.785447801985621	0.785447801985621	0.785447801985621
ITGA1	0.56329602779806	0.56329602779806	0.6901974123049369	0.7348550529226479	0.6886900166165539	0.758788306956869	0.56329602779806	0.56329602779806	0.284614678398677	0.56329602779806
ITGA10	0.637249579162439	0.405094591075465	0.17279708951384398	0.371968444224618	0.288259943336435	0.37074979730136604	0.17137842762185299	0.640945997452073	0.9166703320969319	0.175432945962549
ITGA11	0.397338869421276	0.593773972926333	0.617444544545232	0.856070921742697	0.792626323282325	0.8300355539810089	0.814861827341297	0.7652824193512809	0.8718412073319541	0.6347555584922591
ITGA2	0.184624514633875	0.255934387267286	0.109838948774256	0.0171843845279387	0.0159034853541088	0.0370875855670124	0.0702670631179073	0.0181305115318406	0.00634606246060206	0.087112503896344
ITGA2B	0.501754575655099	0.20417290070068697	0.623831871991076	0.479836933094241	0.635411038990495	0.6945185669668511	0.198676674730085	0.598322672073448	0.24367963478607502	0.5053719052489339
ITGA3	0.421797399703183	0.898170460460042	0.5502315081008621	0.94099807169128	0.499045842081925	0.632923053887076	0.60280413283348	0.71691479215589	0.7223702319916699	0.6866344418666899
ITGA4	0.509400624976215	0.320348305570038	0.478906001841299	0.754486525397605	0.221101443999973	0.00248376713787132	0.46146042910206	0.354201595577507	0.302371802745002	0.30073826480581606
ITGA5	0.18019162299186103	0.18019162299186103	0.4837823751632199	0.113332129035614	0.28621941113635196	0.261332209126997	0.18019162299186103	0.18019162299186103	0.157361238132112	0.18019162299186103
ITGA6	0.0674841485394881	0.15055123795000502	0.0654981217075376	0.0279677051047589	0.0968908606152624	0.35222646526622203	0.0769330227865189	0.245056180909641	0.306910171288183	0.10756811738079902
ITGA7	0.00324548266288795	null	0.00179635171912383	0.0064183579668548206	0.0193198135826567	0.722423472597466	0.145497288388198	0.32126360413697497	0.108236319267894	null
ITGA8	0.887456901726942	0.0313881546223758	0.837044335100272	0.785487615732248	0.0793167223186445	null	0.8458968321321351	0.9002351813016459	0.20190627737221498	0.85173220117493
ITGA9	0.98947170110885	0.9978429298521779	0.9871562553405919	0.998751919659125	0.993626816543553	0.9998910840278399	0.9984315867609541	0.9999528496195079	0.995097089596895	0.994134084135523
ITGA9-AS1	0.9731552932415959	0.9731552932415959	0.9731552932415959	0.9731552932415959	0.9731552932415959	0.9731552932415959	0.9731552932415959	0.9731552932415959	0.9731552932415959	0.9731552932415959
ITGAD	0.5745973010418349	0.0743308008172173	0.0737641243097964	0.0737641243097964	0.0709364529325527	0.176737152778043	0.0737641243097964	0.182739331497247	0.151812740011606	0.0168533365337949
ITGAE	0.23974578544038103	0.37761421238973	0.351678128008741	0.47394950025857896	0.49228587287138703	0.66435502061802	0.0447421285148017	0.0909595686157922	0.447969747886496	0.311280246379653
ITGAL	0.13205943766808198	0.129769184844283	0.0962815944457319	0.0780373814575316	0.0319885700894791	0.0174705848900585	0.0913880421250464	0.0417949534353112	0.250155088230706	0.10835986304183001
ITGAM	0.0224465102158569	0.0132668090321891	0.0154182865155605	0.104295910287655	0.0222250922591787	0.02521803320486	0.0680552107381664	0.0433235208825941	0.144076290144299	0.04467211387277299
ITGAV	0.6276287041913621	0.597227226935239	0.20383557693139	0.4985704504854221	0.800924871845755	0.7267943488804829	0.195968461914124	0.275798897740349	0.391430890052502	0.570991896122408
ITGAX	0.155574547157775	0.00564025409404367	0.231673012086415	0.152733195451998	0.25852999057386106	0.150995712002961	0.20064559513898303	0.0640139912882575	0.0413206192809711	0.14972464390630702
ITGB1	0.132326933599757	0.28117676836595	0.0891049602762681	0.0498292921644452	0.260425308214368	0.260076668612832	0.0667721914561449	0.0189292843232668	0.3878803815536379	0.10371053580205301
ITGB1-DT	0.642377139257333	0.642377139257333	0.642377139257333	0.642377139257333	0.642377139257333	0.642377139257333	0.642377139257333	0.642377139257333	0.642377139257333	0.642377139257333
ITGB1BP1	0.401571296240758	0.6331933142183511	0.6331933142183511	0.35536832288129405	0.9166648936549731	0.6331933142183511	0.24561801066220199	0.38227613178270603	0.521414791746316	0.7464273105653609
ITGB2	0.42351425269112103	0.640630263714053	0.830758595548949	0.8311673141513329	0.4529353331444821	0.664363937171981	0.7149730686134541	0.792339056892888	0.678188319325064	0.6470328569645369
ITGB2-AS1	0.408234399023383	0.408234399023383	0.408234399023383	0.408234399023383	0.408234399023383	0.408234399023383	0.408234399023383	0.408234399023383	0.408234399023383	0.408234399023383
ITGB3	0.11357724996603501	0.365130870065872	0.215325343061953	0.19698693134639103	0.125193155105448	0.120272498397571	0.19131721259348602	0.19215748332542398	0.58597419430727	0.44162171657994204
ITGB3BP	0.382200463139783	0.7588043578864141	0.21961083254914301	0.25776163010367603	0.254189708266713	0.24770948500792198	0.52240110707439	0.646717689473327	0.23990832712986898	0.24770948500792198
ITGB4	0.126144863669274	0.14618986216921803	0.15020389558865602	0.240059737809011	0.231028071353798	0.269797426194273	0.148660971407627	0.301656746898384	0.175054805001896	0.449304055804254
ITGB5	0.528916211381098	0.250825825873969	0.48977491987163996	0.36654933342556106	0.284123710617375	0.484186456044299	0.6081306594383349	0.3495545739077	0.720090775031774	0.560313119196796
ITGB6	0.5481066731338861	0.609108832368814	0.6546634465023691	0.47592901492882295	0.23463961180216603	0.322512671293819	null	null	0.952927868009632	null
ITGB7	0.33544918424966996	0.480770879524051	0.377418069679003	0.487635766018657	0.38155168558377295	0.29401471578936	0.29277306379267604	0.46915354159625106	0.562667947191512	0.7902473858034609
ITGB8	0.5526467872567901	0.418252913551284	0.18210600926705497	0.375106560745787	0.24702609243812698	0.18990883482108803	0.42986324027939	0.49996271864792696	0.365580811260572	0.233898275002275
ITGBL1	0.223566998124029	null	0.134019847198768	0.165694310008883	0.271405769155308	0.0912059018752566	0.125010512588523	0.26992381776706403	0.40232956701731	0.241316330061311
ITIH1	0.04398084704022099	0.0294690663394453	0.0330932316937576	0.0309027594923553	0.0676173352455345	0.31077031897124496	0.0164236307821574	0.0868945350941562	0.0837661698768637	0.00934274461953343
ITIH2	0.594258488781118	0.24565370289812	0.7615556923489649	0.238266672651555	0.12202512541833099	0.962379203968254	0.761061431125127	0.255890790999985	0.8386704838156469	0.6057740859568511
ITIH3	0.648149783092246	0.13730254053528	null	null	0.13383455902846	0.0100996401352278	0.48791255060546296	0.15834782521845997	0.152873612480734	0.12120907075500802
ITIH4	0.29611304178687103	0.425634055067589	0.36287654791845003	0.0400899513522962	0.0330209414906464	0.32444838089145	0.5604732006016501	0.5305432218982941	0.465374385813879	0.389763432812951
ITIH5	0.42507360280063794	0.517482328803827	0.6153475250388271	0.7540095080228298	0.28042204681794	0.25172879749316895	0.223761538944238	0.5251862455368429	0.8644114779844441	0.577374258735294
ITK	0.761621951390588	0.894844733919027	0.756429870056047	0.6682703590782529	0.8932752342454692	0.697550530884103	0.7979542239736309	0.7243503736781021	0.791035975390738	0.8031842365572259
ITLN1	0.651559161813049	0.8946784494077991	0.8303235147318871	0.627128528248739	0.761393824877817	0.868601176516721	0.7933936214759829	0.944667809501479	0.9576130005543171	0.93204468089298
ITLN2	null	null	0.175326205598193	0.0365763201302822	0.0233482376706808	0.0846439390726003	0.173909247186201	0.0971384317771705	0.00311395130311378	0.07801514744848599
ITM2B	0.107363915765436	0.0513500612187131	0.187989336107683	0.0663349180122903	0.371499743961321	0.20089917040123298	0.194067671805114	0.19745111763895	0.24084919182864398	0.235835509954053
ITM2C	0.623474954762775	0.896377249376697	0.645605931421156	0.2481540960595	0.709961771667387	0.516042434838257	0.6030796256769829	0.700580959845515	0.6052814833278821	0.48350869762856397
ITPA	0.0678629934041311	0.12908816593744601	0.114902594338203	0.17697343945844501	0.121510523037264	0.0611185504911621	0.227694191099667	0.0765879577847692	0.0530978902991762	0.151925636904478
ITPK1	0.277879938569359	0.38997214866001895	0.521713825985313	0.25069908022835796	0.323028068365834	0.284494528596526	0.32756772990144106	0.32756772990144106	0.20970622287708302	0.569164534900818
ITPK1-AS1	0.351148029186584	0.351148029186584	0.351148029186584	0.351148029186584	0.351148029186584	0.351148029186584	0.351148029186584	0.351148029186584	0.351148029186584	0.351148029186584
ITPKA	0.207583607949067	0.764653741938795	0.754745164505119	0.6599710457343371	0.39443543467765396	null	0.756022448168545	0.669096784725455	0.514735755282535	0.300609370064473
ITPKB	0.772860051117815	0.6221808935387839	0.662595563639256	0.8503630870590121	0.4711058297532129	0.755170245644243	0.7166161891645229	0.643675762786437	0.61567256942397	0.8682503429394351
ITPKB-IT1	0.33366129514939596	0.33366129514939596	0.33366129514939596	0.33366129514939596	0.33366129514939596	0.33366129514939596	0.33366129514939596	0.33366129514939596	0.33366129514939596	0.33366129514939596
ITPKC	0.5481564241991099	0.21004084086181102	0.574150364067768	0.511077168220951	0.9276375130128349	0.21004084086181102	0.411918014079371	0.370845123068822	0.289226362979632	0.21004084086181102
ITPR1	0.667605407329118	0.6196727469603779	0.482194998904413	0.33404900241049895	0.7127636152918391	0.509462241190893	0.6044725921979549	0.6155136227853659	0.6910064597329979	0.7952417693622349
ITPR2	0.25387005754833897	0.411606042800448	0.32938679673610105	0.174509192463211	0.5992651091638411	0.882885283189429	0.31995397017880395	0.293299548644672	0.5558313861118779	0.5792974517913321
ITPR3	0.38927366353816206	0.6658935785589449	0.34622400999867603	0.624331267090074	0.230234913218867	0.19751250791642896	0.369818683194794	0.5675769418900141	0.305035520062227	0.600449145661579
ITPRID1	0.4329909917739911	0.891360100380023	null	null	0.645281120372355	null	null	0.690610869203156	0.5125403160926331	0.872386834233901
ITPRID2	0.6910532815003951	0.6442666140123361	0.553966005865152	0.553966005865152	0.7672054985728359	0.553966005865152	0.47107348367061896	0.678458490088038	0.28452727637077396	0.70905421479467
ITPRIP	0.42812858984339	0.720187302446951	0.39411863114007106	0.5462527615491579	0.5816719569933381	0.6238679021402049	0.38888791910938203	0.318325856427841	0.658471502494372	0.450681351019073
ITPRIP-AS1	0.568230517329825	0.568230517329825	0.568230517329825	0.568230517329825	0.568230517329825	0.568230517329825	0.568230517329825	0.568230517329825	0.568230517329825	0.568230517329825
ITPRIPL1	0.170202752194978	0.806458693958757	0.38159808255373107	0.18132687197444397	0.0748537026575304	0.316561094821346	0.427304672572055	0.6626726653040279	0.23825925660433103	0.555373813670077
ITPRIPL2	0.7522612512759659	0.7522612512759659	0.7522612512759659	0.7522612512759659	0.663358452193902	0.7522612512759659	0.5984020519209351	0.470922622705771	0.42280252767089	0.7490615777923779
ITSN1	0.373864770077947	0.565398559355947	0.194831266893113	0.44072568855517297	0.432933198995113	0.565398559355947	0.34740205611059194	0.565398559355947	0.40471322288244205	0.565398559355947
ITSN2	0.055094821543063	0.14617135859725502	0.068387906237683	0.0689381743008092	0.356049079069379	0.43831798924299203	0.0678594722666288	0.0656156041009861	0.0269811462517937	0.0637609801645414
IVD	0.296202973905034	0.488501824700408	0.19709157460329502	0.49684734750689097	0.5957692113512061	0.416266365761407	0.164557749312831	0.372054364033422	0.6557317770661178	0.5935141429622529
IVL	0.6999725054707738	0.770551068049023	0.660185071728465	0.8678837386100121	0.95173263589976	null	0.8399963844827371	0.9002240934619901	0.9626125450396199	0.650168638310142
IVNS1ABP	0.212604094960159	0.0832604125961645	0.184359621820332	0.0394147005817701	0.0724087429502638	0.0876978265738805	0.19415468681001302	0.23635208333362098	0.16106478082763298	0.0684234163278775
IWS1	0.985111129437028	0.9549751451878751	0.9736684327222601	0.8573897748060921	0.531256470905329	0.6930851428328051	0.974742226799564	0.8738250965747091	0.764287421405235	0.540935079582154
IYD	0.13874905643002	0.294390889740256	0.19452670127344898	0.23274563193192102	0.115269759385131	0.67119071494941	0.21818326886951397	0.16873353312493802	0.176292732672953	0.267876687251925
IZUMO1	0.0832620362261677	null	0.433677231555441	0.20758035235079	0.13889842593183802	null	0.695110145120967	0.235641936711345	0.33105314501240196	null
IZUMO1R	null	0.6247869670730171	null	0.783759207425229	0.8658178954061851	0.0504933542151258	null	0.71165485141473	0.0386906068873934	0.0802667174127488
IZUMO2	0.561862606211804	0.552033042798132	null	0.401009078326475	0.41148766307163104	null	null	0.396399563384733	0.766630684121359	0.181466113604233
IZUMO3	0.9776363975105808	0.9839398636393609	null	0.6513630415782901	0.45710994815159	null	0.853398190019508	0.865871339810599	0.8406598991002092	null
IZUMO4	0.309122873571034	0.228889138945547	0.20738564460895398	0.11774224202673199	0.323635580166532	0.37543652160674995	0.46342185510648204	0.410862190477895	0.862875657315319	0.5321861825604679
JADE1	0.478584868688288	0.0857995580935178	0.0130252743586345	0.0235250144243248	0.47403665875044204	0.0857995580935178	0.009278069206387029	0.0146378306872087	0.11179129864432001	0.0312813477796535
JADE2	0.7286080052932429	0.612653125734964	0.85531993470561	0.531438400044931	0.45153924285544106	0.7308647685654259	0.860733057592428	0.31125586385827003	0.841101695312227	0.923284173356888
JAG1	0.0318370020334192	0.489782389640041	0.0344214901970927	0.25629584848611	0.0601269915485724	0.20296520650404698	0.43730383923901	0.36867990961655994	0.19970965438473803	0.14188666726100502
JAG2	0.977231504900945	0.9767679088554839	0.96871828009964	0.8963432066140551	0.994029814265904	0.9565344031055841	0.959414377056867	0.9584912410179229	0.985920314921218	0.966715892014126
JAGN1	0.8686661017931441	0.37359284106132795	0.43241264662040396	0.545669323151702	0.345314284839603	0.26954343973245104	0.38863507997652097	0.784619741791507	0.142120543117981	0.723992986026243
JAK1	0.958404115570501	0.878682950823994	0.7291448483915841	0.648552238776288	0.676141716058657	0.660539405403182	0.878682950823994	0.878682950823994	0.9774961805316099	0.47080134815825603
JAK2	0.0675120002287343	0.130757614115871	0.08727734888318099	0.12016995779683999	0.346645202292383	0.29899751447687106	0.0841336451116768	0.108404470934517	0.0230946505693394	0.0942279429585492
JAK3	0.449561358310864	0.16987072280475798	0.345760809926997	0.305684802578052	0.5515619071540451	0.509176838829235	0.34531393683818695	0.304564358680248	0.746038071154838	0.445139735130466
JAKMIP1	0.157493732267957	0.246555520202931	0.401078519155197	0.475824958592984	0.0663485911578614	0.246555520202931	0.15368490959441503	0.15453953146223598	0.15749675724902698	0.0935147730469579
JAKMIP2	0.21804989253488197	0.35127245488938397	0.454498114762779	0.565190202115005	0.19698707411255498	0.319446487005219	0.1226368658808	0.5690226184793821	0.0465432055912258	0.591255209817413
JAKMIP3	0.0348976892118545	0.0102871002369595	0.0107771834803939	0.0587640384815786	0.0810991198438944	0.0038096795269733	0.0105790556906725	0.0424309176040801	1.28866895463671e-05	0.0655844680381025
JAM2	0.147544145850779	0.38144461178611605	0.445488379331587	0.13974916864412498	0.536250800152965	0.38144461178611605	0.44468123206589705	0.13936295071042	0.38144461178611605	0.129108772057287
JAM3	0.10695154327439699	0.235413510364065	0.14600631333117803	0.0364123446602379	0.077636220156074	0.0292154201713905	0.14390274616191	0.38700933002975396	0.0884421291850746	0.0292154201713905
JAML	0.4246342229949771	0.12224618191945599	0.17508224791419502	0.25525445999026003	0.0651408108364808	0.0678628015430987	0.458490440135365	0.25009235870935	0.607138227674001	0.4423606653256071
JARID2	0.0342305799709581	0.13044821679347998	0.0730086238379616	0.31142066833862103	0.105059135491031	0.0826599031746884	0.0235195167448301	0.0682044393581359	0.27109498121257397	0.162809803460593
JAZF1	0.36896264649776006	0.364964318642305	0.46754488782689707	0.18949218548913396	0.660843446271968	0.35217255069904	0.7971932256018549	0.637731323711528	0.34169246839274703	0.364964318642305
JCAD	0.243635528715043	0.620202089384717	0.419851266045419	0.54550670739175	0.334420250395112	null	0.28925401946344703	0.262778074091427	0.8321722822401221	0.436345099007565
JCHAIN	0.11989060039432901	0.11989060039432901	0.11989060039432901	0.0986686063385959	0.6087252356963531	0.14071448268457198	0.11989060039432901	0.11989060039432901	0.2141793238741	0.11989060039432901
JDP2	0.259935210176672	0.246180355562207	0.505527147743502	0.47133725815692207	0.6197245552711129	0.323951764891959	0.37269716251837204	0.17272513471258	0.520069842237216	0.323951764891959
JHY	0.45905176904674894	0.5452919076362179	0.8074816624310028	0.870016442349312	0.405592973639384	0.606916057988464	0.8238594399640129	0.7218978637246579	0.440519291438925	0.769566930936361
JKAMP	0.329904672368485	0.329904672368485	0.329904672368485	0.457948560110906	0.24930038802939702	0.329904672368485	0.329904672368485	0.329904672368485	0.41215049577528795	0.329904672368485
JMJD1C	0.8896491632046769	0.7371959504914258	0.630710025801749	0.7181023909544479	0.842352988888215	0.6143544796917889	0.899539707074301	0.765732312273381	0.7371965408215759	0.6143544796917889
JMJD1C-AS1	0.32514957779774	0.32514957779774	0.32514957779774	0.32514957779774	0.32514957779774	0.32514957779774	0.32514957779774	0.32514957779774	0.32514957779774	0.32514957779774
JMJD4	0.20542107629005105	0.23227392112484	0.595517788204105	0.10591199721038601	0.338055687330899	0.13419649731115801	0.328789180256002	0.0603603196115606	0.449018127581454	0.23227392112484
JMJD6	0.38749829570230104	0.7771433201270029	0.330056562772665	0.285575077652007	0.461163697124033	0.330056562772665	0.49524689140021994	0.34922415881857105	0.48980969145797404	0.5325577878632971
JMJD7	0.62464924422798	0.32094097890807205	0.308579635032102	0.5939988258069621	0.445578523359228	0.256721693095963	0.387149261975661	0.659629406491939	0.287665422039269	0.32094097890807205
JMJD7-PLA2G4B	0.594192518631308	0.6966017627411589	0.6966017627411589	0.6966017627411589	0.718682174069124	0.860093007262779	0.6966017627411589	0.6966017627411589	0.19409626488242301	0.6966017627411589
JMJD8	0.56496937920284	0.251051970925887	0.518518872731812	0.5086364728200771	0.297223941556945	0.32960095858362704	0.584762731444162	0.649767049446022	0.253178783754619	0.251051970925887
JMY	0.776276246985047	0.587561355744582	0.7807766091980941	0.8064809415391021	0.826268145354771	0.7807766091980941	0.8674934469908929	0.82040437643766	0.842315558412481	0.7083553324240559
JOSD1	0.8878015287541451	0.782707152857079	0.8602286119576981	0.9137515060920709	0.8380426090215508	0.6952216544584079	0.8576071645183191	0.896523242233175	0.729518042947263	0.7967859930751541
JOSD2	0.604149608560912	0.835302464080957	0.633482076757849	0.66330648617136	0.91421066312774	0.79923922731189	0.602177034364246	0.995644741361211	0.572838632763312	0.79923922731189
JPH1	0.9570059957634921	0.903771929402635	0.980184971340723	0.873645669967124	0.9641511738797259	null	0.9874369507975429	0.861932679835788	0.969408314847881	0.925520073906567
JPH2	0.0653622063387866	0.32712419434451395	0.032897489501808	0.179896794127953	0.00782137937722664	0.0690169600536324	0.031611847704994	0.0653019286412119	0.13072181947435302	0.256976094128601
JPH3	0.7713720039020509	0.778979113756893	0.778979113756893	0.563006498073041	0.657408444171089	0.778979113756893	0.930993766303598	0.948216590790254	0.955304855583108	0.785638937647256
JPH4	0.0828858089706221	0.34744417140158507	0.0665698728571759	0.0976766708516727	0.18213815981798398	0.34744417140158507	0.0633860262135429	0.0612001935791659	0.341577778770612	0.0576483548711308
JPT1	0.30257887216167306	0.42145071879943297	0.250681787461559	0.250681787461559	0.223814670598379	0.250681787461559	0.250681787461559	0.15989824504785002	0.250681787461559	0.250681787461559
JPT2	0.9186312426836941	0.863908753841545	0.782337997307432	0.8267062362239592	0.9838369187953571	0.896803262006405	0.914850600271256	0.6472030132262989	0.841034790437993	0.896803262006405
JRK	0.9833755303389742	0.9643037171965491	0.972302275818088	0.966011258738832	0.9934918387773779	0.9943217195249051	0.972672837557376	0.995893216258247	0.999647451468518	0.975506766968869
JRKL	0.18426952884286102	0.4831004560070471	0.6807036343542621	0.68433751500137	0.41916686352478205	0.6807036343542621	0.77000230054287	0.825979127923843	0.646586515089861	0.6807036343542621
JSRP1	0.33874772640570094	0.33874772640570094	0.52323689651948	0.186366137785078	0.317110898682117	0.507959001891592	0.33874772640570094	0.143681027317835	0.159068482568387	0.27871990771231897
JTB	0.893781118028814	0.9435310624594341	0.8577090281385219	0.902021797548537	0.92814645857519	0.9435310624594341	0.820498964980705	0.834104474559842	0.9435310624594341	0.9435310624594341
JUN	0.0889811887792541	0.24993641588695	0.147829687325061	0.21459118630458102	0.0819188123882637	0.147829687325061	0.209359328207434	0.210548534661799	0.175476916654981	0.22600251972677202
JUNB	0.355224813114593	0.114343819638233	0.0787140852293967	0.267087196711652	0.0421107688460714	0.330768337765042	0.15705599124498998	0.40178535486368	0.35901709921448605	0.0575940890086774
JUND	0.165694688547672	0.423305418510805	0.319937760233177	0.20187973754709698	0.32143542080833004	0.403738992855786	0.325475830416245	0.45519412613275395	0.334683215863185	0.8368313895324939
JUP	0.44780044587562395	0.31707350598267203	0.536288985835414	0.426329634209311	0.19292598239702102	0.645580761072827	0.4974679438080589	0.519674087789855	0.287854138778778	0.10490771928592998
KAAG1	0.0172669424391592	null	null	null	0.554250113286691	null	0.0152447996366242	0.010921699469375	0.6886464449296209	null
KALRN	0.391045288168822	0.114783029907709	0.15706123644544698	0.322225276572965	0.188094719456219	0.656389499018849	0.267920710246447	0.7558932856206271	0.251534007534702	0.243548630307121
KANK1	0.6303146157532811	0.8783723096125409	0.6593180719417371	0.515914368481941	0.548923813075396	0.8291371591302471	0.5997118805310191	0.7625341155686569	0.7849479707722109	0.5997118805310191
KANK2	0.271197312650037	0.25842650708619397	0.532371116030125	0.550351193078232	0.204335661891409	0.5967001016154799	0.46345899523534	0.618387737780182	0.30376153686395296	0.248887272365027
KANK3	0.0877334326261997	0.172412143990196	0.172412143990196	0.381965801954389	0.282570270472014	0.18977450258362	0.322172113893534	0.261311097941969	0.19214017538423497	0.19854248463881602
KANK4	0.0448584451273258	0.5636916867909749	0.824118768202852	0.394624215387926	0.5443232077073711	0.330709141239949	0.552092090282358	0.5496315972898019	0.607622178633349	0.45930539524866
KANSL1	0.6089413295393961	0.11472136499595698	0.810172570123886	0.673380560421786	0.490604861242635	0.18835155919902802	0.280983549259688	0.280983549259688	0.22417999131445002	0.280896432737909
KANSL1-AS1	0.806698853598662	0.806698853598662	0.806698853598662	0.806698853598662	0.806698853598662	0.806698853598662	0.806698853598662	0.806698853598662	0.806698853598662	0.806698853598662
KANSL1L	0.565137025233951	0.106260629332598	0.47050837811967894	0.37964070799692695	0.0631577070916661	0.106260629332598	0.438736958115308	0.348352593530349	0.236064829909524	0.11251631754539698
KANSL1L-AS1	0.13769565179452303	0.13769565179452303	0.13769565179452303	0.13769565179452303	0.13769565179452303	0.13769565179452303	0.13769565179452303	0.13769565179452303	0.13769565179452303	0.13769565179452303
KANSL2	0.612783265682768	0.7683805201498459	0.767326884287167	0.359033489047895	0.892293505709288	0.608277674474491	0.721016564324826	0.575948754679516	0.7692408909821821	0.4727457367400129
KANSL3	0.28418986642632105	0.699751528980555	0.678444124737678	0.830719615956942	0.7649983827495341	0.38628730962684105	0.621459699779167	0.734037219939815	0.5850637655426391	0.621459699779167
KARS1	0.251689326374801	0.251689326374801	0.251689326374801	0.251689326374801	0.251689326374801	0.251689326374801	0.251689326374801	0.251689326374801	0.251689326374801	0.251689326374801
KAT14	0.876583250100723	0.502895309193429	0.5155506513236789	0.56541791960499	0.540367945673824	0.7980043924302059	0.608058714791934	0.5388305353876239	0.5567613448464229	0.54678632230984
KAT2A	0.406917853193127	0.515283438146633	0.515283438146633	0.515283438146633	0.43211373518383506	0.515283438146633	0.3358792253621551	0.3818166452725711	0.265024539416417	0.515283438146633
KAT2B	0.17803615895663	0.313859137267706	0.564925445566813	0.5545938764314571	0.13148433964848402	0.3980281927962361	0.47935001522689297	0.48352133578745	0.8946960808075071	0.430381582164823
KAT5	0.539972858016454	0.15366488423059502	0.159429060427924	0.125535374150515	0.792766077002744	0.15366488423059502	0.180493349138104	0.297870025643388	0.619874936926402	0.23241906931809198
KAT6A	0.0743909834822855	0.167017201717565	0.0703536672567823	0.0540847880495574	0.0028697953349203103	0.0110625929877668	0.0645644607633445	0.0314241887744617	0.14193639795982999	0.0516400219284811
KAT6B	0.856681965343675	0.696386120973499	0.9483820070336351	0.9369540374539108	0.660007466000903	0.8464883647851621	0.78810561150174	0.78810561150174	0.678128368654919	0.5804971482951811
KAT7	0.569396953435611	0.895595984273915	0.7749213500684191	0.845368328507648	0.6319479655725339	0.895595984273915	0.9123718041469591	0.8944745444619641	0.765983686869701	0.895595984273915
KAT8	0.49448403614782294	0.289296893343732	0.16172525322960699	0.24840813724271202	0.400656561560575	0.397263382188258	0.262399014402964	0.7389850335654691	0.5662145232112901	0.441934635577404
KATNA1	0.41815584615135404	0.387503758527562	0.128405216906911	0.0911039873396981	0.41086694539771296	0.565144953254886	0.125289165846811	0.0907015781573393	0.49071428538272605	0.5970710967971159
KATNAL1	0.12002537925927802	0.149848488404181	0.0758571786432316	0.24786487015901398	0.141025386730207	0.356879857436527	0.115552275940888	0.167796029895426	0.227429070773121	0.36184887142558797
KATNAL2	0.621958761626948	0.8079134990463321	0.12278125986953899	0.14758539880271399	0.47081872947137104	0.306048392235583	0.8008862978364479	0.528351223426538	0.589499564298678	0.72032973860423
KATNB1	0.515526959213882	0.178875509384772	0.41832821058538794	0.568750318714698	0.42525792716985905	0.29541708617460305	0.41808223790888205	0.658396514253083	0.337498966386765	0.490081101003957
KATNBL1	0.542855864439706	0.8560133291141321	0.578715579232739	0.8803882872921529	0.875237047515547	0.70505960886328	0.578952892455481	0.45180422947931104	0.70505960886328	0.9103768601672501
KATNIP	0.33978758999478104	0.33978758999478104	0.33978758999478104	0.33978758999478104	0.33978758999478104	0.33978758999478104	0.33978758999478104	0.33978758999478104	0.33978758999478104	0.33978758999478104
KAZALD1	0.0875057800116727	0.87505321311499	0.508546989675983	0.646985049280866	0.581744259782566	0.8071353073528621	0.19526720619869198	0.5549559834078029	0.33231895445037	0.710947917740432
KAZN	0.28454693863686104	0.521797404702081	0.744013783765163	0.281773456294591	0.37582578163446395	0.714451232352567	0.909177268984467	0.302958775527077	0.6084168175653321	0.844790956962688
KBTBD11	0.644693437608667	0.23441187418346104	0.3633972771620321	0.213909461469012	0.273534677128662	0.176936261330141	0.236904441526195	0.236904441526195	0.251123118670361	0.236904441526195
KBTBD12	0.27779455243610496	0.290221825276263	0.20330066517561	0.21897433614406697	0.0989595313400899	0.539657972614871	0.200610043090728	0.24057113521978896	0.148995814817298	0.290221825276263
KBTBD13	0.647928965528463	0.669763113328546	0.775294580613192	0.775294580613192	0.687151989798329	0.970497790458743	0.775294580613192	0.894467940115889	0.922970621848328	0.891408265442011
KBTBD2	0.7552945786220409	0.772595746855876	0.8252387807160441	0.883241578684057	0.8299642923706679	0.7953097023809549	0.901055026377871	0.9412714076734481	0.8430576568175191	0.7529326487757709
KBTBD3	0.7679675899822951	0.8156304136278429	0.921949214227396	0.9625567506348119	0.8464243571793929	0.6764898030460961	0.42057140820154204	0.30583706260917604	0.948145279531225	0.6764898030460961
KBTBD4	0.0907929433808535	0.31363805597892797	0.27848669782566604	0.416793005599074	0.34758125314594607	0.17688506513276997	0.31363805597892797	0.31363805597892797	0.255156316109364	0.31363805597892797
KBTBD6	0.0772498817971182	0.21590686014838897	0.0978479515168943	0.21616426633833	0.294730206799384	0.0978479515168943	0.233795139490625	0.34226021561489695	0.289570681327455	0.0730300970255234
KBTBD7	0.21347471605872895	0.21347471605872895	0.522739709413602	0.194073514878156	0.286976732655077	0.21347471605872895	0.21347471605872895	0.0475718693038622	0.168810454409462	0.21347471605872895
KBTBD8	0.0168472667947196	0.0313375024398492	0.174241309258142	0.0125847428547055	0.38120076050298296	0.0390889253365301	0.193976492927383	0.0355258988666533	0.00717708430894958	0.031517538156181
KCMF1	0.0308568268049639	0.0851407547287752	0.0393379434791396	0.0256124978438945	0.0259360158871045	0.020496103703086997	0.12243185453432599	0.0328296183730208	0.0145707480316253	0.0270377526177832
KCNA1	null	null	0.0110733759007801	0.0212524740473484	0.12154609486754199	0.12074554954472301	0.0221730729036693	0.00707156175658368	0.00484527506322489	0.017228552120436003
KCNA10	0.630675197973792	0.548721783305688	0.336684724819585	0.691110801612927	0.16879143327424803	0.414730670475066	null	0.415587814835374	0.762560646369942	0.8605884270172091
KCNA2	0.175514306399645	0.378204859611164	0.131004684321738	0.058455666163858	0.10344143376928501	0.0472394743782597	0.210695216516225	0.24888868481330603	0.29889445333185	0.128874054823142
KCNA3	0.247221897859453	0.167826443308752	0.0981813275599407	0.0789918646752588	0.0518767442569723	0.302689799968581	0.0897313687092765	0.105520805418426	0.0550435021935545	0.0841543067051208
KCNA4	0.25170232222760897	0.401039958889604	0.0704710778313396	0.0728114519636966	0.23826990035339102	0.301236358721857	0.0480924996855088	0.416621364999109	0.5841029004857341	0.72354717478412
KCNA5	0.084486519223873	0.14467827330583802	0.0696345782311149	0.184949044438969	0.0168921167179807	0.17670376279627398	0.0942360112786961	0.25104298470208897	0.505403185930243	0.15149384447175598
KCNA6	0.34262860524334804	0.34262860524334804	0.34262860524334804	0.537478012918826	0.392536115321036	0.372638069903016	0.34262860524334804	0.34262860524334804	0.428016102035499	0.34262860524334804
KCNA7	0.32131683480096696	0.323486170926704	0.823801304480405	0.8511378854090009	0.140153761379551	0.118130733722639	0.8212848164456209	0.575017768506587	0.20544323638583603	0.374222738215442
KCNAB1	0.634404854124739	0.48219674922755607	0.768916411960788	0.6148679930313671	0.929199156327389	0.30610427867260304	0.519316227680003	0.5415480447818389	0.49348892585299203	0.538503736837878
KCNAB2	0.130013399283342	0.22850563179028302	0.37804686199517296	0.0751062559805908	0.16644072757082598	0.278359342133701	0.354067788284136	0.496553905848772	0.511700573754424	0.44263725936327397
KCNAB3	0.827481952920274	0.710809160113489	0.676842553535352	0.8152459849126209	0.38612219815269105	0.41868141006457893	0.538812129690812	0.8973195222333891	0.9460444404880061	0.7423188588230629
KCNB1	0.577575561524722	0.38984157063999103	0.708555194444665	0.34154342211864697	0.24815758548445502	0.268888180081064	0.664281792552353	0.334520195294524	0.731887597664568	0.7373254570655731
KCNB2	0.586948654353524	0.547348076552897	0.583951956948216	0.243258279936186	0.71605671761758	0.412202874547968	0.5833576560836861	0.527493665664233	0.470304742005919	0.41197259675363707
KCNC1	0.9107301829118281	0.917951703841155	0.9298075367892771	0.823584938033738	0.9412303985227529	0.8868810542658241	0.930944822651968	0.7410283553039959	0.82486098659206	0.7603149293385602
KCNC2	0.48936131488280393	null	0.72020226888174	0.56741565731809	0.4684740472986429	0.375144495113944	0.769481148930921	0.9729271686664641	0.671778927973892	0.25701367810479
KCNC3	0.41998358762372395	0.573355666149696	0.527600166702459	0.457348133075983	0.498317467016923	0.450017341386178	0.578922953493451	0.480409912279957	0.6894481289300479	0.5219366341024221
KCNC4	0.538103270280414	0.6106198714050041	0.323402953819867	0.3190824005781	0.5155574152254571	0.37300330990418606	0.24297373315409698	0.181868144236818	0.424692653828146	0.16297131806948
KCND2	0.1236592894176	null	0.13689491317816	0.318986442538968	0.0750121859180186	0.0604807641619765	0.18579046434161603	0.13079411545289302	0.122121132191378	0.48105253888176897
KCND3	0.7079969216236341	0.7679193533652291	0.7944354303423969	0.8516700872585959	0.36542891874568	0.340551688397085	0.5667744964413101	0.6997671548566919	0.750362041992493	0.722828158179837
KCNE1	0.301592849924163	0.049341354239388	0.243010140497644	0.25064735135668	0.049341354239388	0.049341354239388	0.10742632171333	0.0401979211663291	0.049341354239388	0.33398578787491695
KCNE1B	0.0148195572280675	null	null	null	null	null	null	null	null	null
KCNE2	null	null	0.222079274336765	0.17320727068085504	0.3624383688003211	0.361989020169469	null	null	null	null
KCNE3	0.250395992817797	0.250395992817797	0.18313728827265502	0.266655948071281	0.28847588961575893	0.515594270731633	0.250395992817797	0.250395992817797	0.250395992817797	0.250395992817797
KCNE4	0.25724012827973003	0.19088284020919	0.0984104700168978	0.21629356448996398	0.15658798005063299	null	0.0970966115815067	0.0752915265004447	0.48846001033597497	0.21061656262038897
KCNF1	0.307126661691342	0.316898307056539	0.25841327940785	0.381522410278084	0.633003300676338	0.325523390761221	0.30860621326416	0.488422490710276	0.46731759824656605	0.602149138273347
KCNG1	0.5748245569773011	0.600537669165376	0.239282941507798	0.830893137462092	0.7801322612492501	0.779088130232108	0.61441329521663	0.6674425107790171	0.7159888454725891	0.4247230971054579
KCNG2	0.48844240330886296	0.784404017096621	0.48844240330886296	0.38633986587109104	0.6068850635856939	0.648532150518272	0.48844240330886296	0.48844240330886296	0.704997735455164	0.255467405563596
KCNG3	0.318702403810024	0.37763091408693106	0.30898386811243894	0.552915362934355	0.171331572761693	0.12197822747068401	0.3197555313229	0.445351387560113	0.584709572817894	0.6866757991436049
KCNG4	0.15638146405836498	0.36563385735808096	0.21212684255726602	0.319304907930842	0.307265243474566	0.25977388874692703	0.23571592438810895	0.438514483401729	0.0961512449256629	0.471729424182139
KCNH1	0.6718371270409781	0.649013591950254	0.507237381385804	0.79988209998704	0.314595183176539	0.409076721628327	0.507237381385804	0.507237381385804	0.714620754411399	0.507237381385804
KCNH2	0.6945285697904721	0.704623410184516	0.07425005576591599	0.0982869541047666	0.147939254371727	0.44981832038715897	0.0594897481353967	0.0820331998947244	0.23132399091609002	0.0635743536707814
KCNH3	0.0799103480819113	0.00474555782506031	0.0183355597683393	0.0530031098381074	0.007146910442890891	0.0066526496928763605	0.0268980415993399	0.00460786903616755	0.005651572418746821	0.00474555782506031
KCNH4	0.812067572472602	0.4092421506842229	null	null	0.9154062132794251	0.9090063520436229	0.39127413378497705	0.88709147320405	0.479495208471376	0.915205121853197
KCNH5	0.396367389597305	0.930114631524711	0.298838677880782	0.121847804108455	0.6488517523138599	0.591206222742158	null	0.35311883491792	0.7666779243305409	0.17825437622487
KCNH6	0.0950464318693383	0.501259775108525	0.36593015264794904	0.861180625554381	0.37349068981519296	0.28243784970645897	0.197248608522357	0.7633958879878929	0.29232586787979903	0.34267769695394107
KCNH7	0.0936054951515707	0.0500500831642294	0.0743631040856084	0.22906037443059002	0.108784754147655	0.08780509638719501	0.0107039138628331	0.251665717145353	0.0260882504674886	0.0156139029352905
KCNH8	0.315377070215038	0.22690088162598898	0.422022346168724	0.42748209301246004	0.156771522223602	0.158830366404832	0.40556817343694107	0.604166987252085	0.33320611263544897	0.584861731926428
KCNIP1	0.5656149000207491	0.21110977384262397	0.555863884800103	0.36287791977517103	0.0977821100209167	null	0.450256987066361	0.263115442656754	0.611596919969688	0.492631974686791
KCNIP2	0.34238941381364896	0.36659029164347	0.34146240198701394	0.534467091807286	0.152576051101638	0.36659029164347	0.4210106294729	0.427814112698875	0.836241146702715	0.750845953682776
KCNIP3	0.12265532490991302	0.7659419603078259	0.5489448532737761	0.6538981228221751	0.650117935600357	0.310254405839214	0.49265864192305103	0.408728996355494	0.678041255143176	0.75689452523348
KCNIP4	0.8031599758556659	null	0.336724537867357	0.549107961841385	0.9342545140541629	0.247463643485575	0.679641699136663	0.8176582711239999	0.8249189561009291	0.97812790949011
KCNJ1	0.869809080419119	0.5579540991208081	0.31796672875624393	0.44505439588827	0.970460650781996	0.967627777364005	0.6783851149207011	0.7869454485815128	0.551635153046362	0.72013649222557
KCNJ10	0.6447416385121241	0.679461360122128	0.330944092994151	0.310370548598402	0.7454242489688421	0.6379538150999801	null	0.545401587671718	0.683543989317366	null
KCNJ11	0.6079581792150209	0.490606801621229	0.181171266855959	0.8713292573594921	0.686751965691918	0.5623207464976421	0.106990340697089	0.9253865561553392	0.781153334073143	0.9337849311827271
KCNJ12	0.6468066718712759	0.6030804791292421	0.782676063572964	0.217806962272487	0.44833073393461803	0.467920445208986	0.7840283578616201	0.296259200798704	0.177759430134555	0.336624596687543
KCNJ13	0.99509666979002	0.960152543359828	0.960152543359828	0.9333610160382231	0.9310575430530891	0.914030448901785	0.960152543359828	0.960152543359828	0.9802949933755559	0.960152543359828
KCNJ14	0.20184468278255302	0.15155017366877602	0.15155017366877602	0.21583893128030804	0.042581638350585996	0.0797231839729835	0.411009397538549	0.108638873209108	0.0622502930755915	0.15155017366877602
KCNJ15	0.18655164144130398	0.25081551373725397	0.124027178620569	0.219236668597995	0.19942191123252398	0.0258971147519568	0.8403685839912601	0.15877943791868898	0.24902008868116698	0.251732770286463
KCNJ16	0.7132301473911609	0.728521209343192	0.8294201074123829	0.895488057100336	0.691502171976133	0.7923513810590601	null	0.16557537120406102	0.71987839367957	null
KCNJ2	0.09731192226736199	0.016986273216582	0.0409593635952656	0.0745176305613948	0.170634771472493	0.12455046249761802	0.040977149369657996	0.14577272331876	0.144657429704022	0.0282210580061647
KCNJ2-AS1	0.299234976840219	0.299234976840219	0.299234976840219	0.299234976840219	0.299234976840219	0.299234976840219	0.299234976840219	0.299234976840219	0.299234976840219	0.299234976840219
KCNJ3	0.45906406435758	0.6366471159139089	0.18387583194285	0.260747937894533	0.354987502654431	null	0.0780446009530723	0.20074213182455897	0.5853077687136271	null
KCNJ4	0.5017740394958471	null	0.48830045598718	0.818655277316788	0.77520492089295	0.9489023081164341	0.291980262885242	0.5223668368004349	0.981419295429657	0.39504201594273997
KCNJ5	0.8182651524610691	0.991576669719589	0.461956439234936	0.754144648049115	0.9108808081912859	0.894328103580462	0.464881459144204	0.581054183844364	0.380695275468631	0.528504525545183
KCNJ6	0.582369763029422	0.500481852466813	0.570082683912935	0.537214558171759	0.36408499353727003	0.690003780472699	0.500481852466813	0.500481852466813	0.739528232069894	0.543095494188834
KCNJ8	0.29215228807005794	null	0.7264444502000409	0.608639690167753	0.324232176602475	0.8762167449074989	0.7005155179786441	0.143430938054143	0.84227447849472	0.52809861408298
KCNJ9	0.884644574303308	0.8797295243528549	0.903250645236681	0.825823629543135	0.919063183374717	0.917738498084005	0.8928286584852758	0.711761705730985	0.71201724458903	0.928255599785821
KCNK1	0.46917747891682	0.485105414118902	0.0207606013650832	0.18782413787586105	0.0110156239524388	0.12318010556337401	0.0169984285626928	0.145848620744686	0.28209921656867704	0.213477649706965
KCNK10	0.9340290126750659	null	0.7297894121455629	0.520444569569491	0.642640036525935	0.27574524319536	0.890304236402511	0.749143385590654	0.470033423145416	0.7724546979051
KCNK12	0.48019397091568605	0.125596222119073	0.16005422657729199	0.0953274736245489	0.2477871777228	0.125596222119073	0.12108889019998301	0.19160938296593102	0.125154380420511	0.125596222119073
KCNK13	0.781521061718071	0.306091824614219	0.9496329772311991	0.109193498652754	0.559058429299656	null	0.7133781302696278	0.503933715023333	0.8747461826467159	0.6880679035942779
KCNK15	0.0670272619487282	null	0.18366609485410001	0.27136714652564303	0.0342945198382239	0.0398933984217878	0.10889917114911302	0.0987727859910055	0.21360819413314303	null
KCNK16	0.9679263358116619	null	null	0.8180389827292579	0.520178770995805	0.656174899587662	0.868411656024265	0.788095563089314	0.871551588639268	0.7472125482787679
KCNK17	0.8289776375475151	0.531139389841039	null	0.7261538248663579	0.705223930111382	null	0.925127872660407	0.350851471582736	0.931246527800012	null
KCNK18	null	0.699501621961093	null	0.783940983855391	0.626086102766525	null	null	0.835430205183241	0.9827530991000492	0.9053225436937399
KCNK2	0.669659403072535	0.168137060988364	0.813710672625978	0.8332247404961209	0.415723828030015	null	0.572149851793654	0.712840670942392	0.566823874279481	0.378830073766274
KCNK3	0.19897993501661698	0.106404934977934	0.18937037579417001	0.27486083601937195	0.4076827078390589	0.33149980444593297	0.19189341829227302	0.288178615412829	0.6328243111457571	0.535420804749267
KCNK4	0.761749514261891	null	null	null	0.8878166369388271	0.726510968737144	0.7821477522280559	0.9470093274219309	0.889405327345251	0.9377169673899319
KCNK5	0.133562618802843	0.368612064590199	0.581243885306028	0.753073360134933	0.8925473750315691	null	0.545546498093523	0.538705956179185	0.7671715424275699	0.7790292726684169
KCNK6	0.720326699616323	0.672621442790541	0.712152264307841	0.6741631842628362	0.765294823352052	0.795868042775393	0.7419944657495591	0.6627489045421291	0.6872501940389619	0.6599308903264101
KCNK7	0.16174519095391	0.588091213962852	0.313367841821776	0.275291395427872	0.0592270581399502	0.7119723626445229	0.313367841821776	0.0564342160125851	0.337160870070633	0.261995164758575
KCNK9	0.7379989178566569	0.7147472953201741	0.802006349365354	0.6792997626272121	0.8313470184549742	0.802006349365354	0.89797284213385	0.587989555171215	0.113058665091388	0.751089223703409
KCNMA1	0.978934752093567	0.18253760110435602	0.9856189007236791	0.992048275709877	0.8201485018497959	0.8202513719676909	0.974375809432243	0.9646139608298199	0.8104155169841659	0.765045001888226
KCNMB1	0.104885503856449	0.139673462057431	0.0749544071164767	0.144150436776833	0.14592256843410598	0.139673462057431	0.22918214126727	0.227884800931071	0.35267968407870703	0.139673462057431
KCNMB2	null	null	0.46642454541370704	0.173411508620428	0.39193697112124304	null	null	0.8748233618136608	0.543289886994684	null
KCNMB3	0.17946977434762001	0.599054094680802	0.357430577433198	0.114392193214246	0.41915082574634904	0.599054094680802	0.348451560883505	0.29842553365714397	0.599054094680802	0.45500860142766997
KCNMB4	0.34726206844694	0.18588618999331302	0.12588715300690598	0.137232642746229	0.23546767070787802	0.23546767070787802	0.0335066403416172	0.135176156667701	0.23546767070787802	0.0804522150812208
KCNN1	0.774937697010834	0.3436340090605611	0.47779646642874607	0.159444388727646	0.43250328324538	0.3436340090605611	0.296406107352682	0.25534853175678895	0.33081839321503004	0.33142532552374604
KCNN2	0.611804437913777	0.5370736990724211	0.6543657199205699	0.42574403862267896	0.232137563764542	0.335474615920877	0.49525425866849604	0.359684780675878	0.0674489701865903	0.35113189366967895
KCNN3	0.0910129807678549	0.11751135196950599	0.0258029401095271	0.00989872681478011	0.245163059481428	0.101537568492819	0.20725583360444003	0.0193096588095168	0.0271062965700224	0.49772805361036504
KCNN4	0.554214906334694	0.590828034988728	0.8300265605224691	0.569216268318552	0.7406109040519581	0.8554058148641659	0.8391860339033671	0.8429867803184471	0.551017790613012	0.704644989899279
KCNQ1	0.316618592702536	0.52293539002096	0.502592383304378	0.5903693778081078	0.7740917607582272	0.6739987708581071	0.45480473918303105	0.434465525004294	0.7725989734194281	0.6748378251311611
KCNQ1OT1	0.43889116523772403	0.43889116523772403	0.43889116523772403	0.43889116523772403	0.43889116523772403	0.43889116523772403	0.43889116523772403	0.43889116523772403	0.43889116523772403	0.43889116523772403
KCNQ2	0.599449403651912	0.152337461981039	0.731776234464663	0.429325120004133	0.418855128146686	0.316691056041027	0.516225230011824	0.516225230011824	0.743956385661238	0.659101086016356
KCNQ3	0.120833976667783	0.572711664324255	0.330434987497066	0.35535858793860803	0.230289461688714	0.47390961975675205	0.338075268208917	0.050954874800833	0.28159217951225	0.272302481710328
KCNQ4	0.301426878316978	0.6423043838800689	0.3044366459937561	0.153826366095529	0.426720293695753	0.414998639738755	0.303889770196279	0.38507719520892797	0.15991011152492401	0.107110502729801
KCNQ5	0.974110707049371	0.7271315465420981	0.851312234966567	0.7082477698925759	0.833542363540588	0.8427590364184	0.851961485289807	0.8202080401597192	0.9484147683290071	0.941595498024471
KCNRG	0.0988613511171504	0.0988613511171504	0.327562048574	0.167638526761258	0.0310590593420416	0.00626344922121998	0.0988613511171504	0.0988613511171504	0.0163478330350105	0.0988613511171504
KCNS1	0.15631693496781301	0.0945284527825967	0.0926003166626864	0.29163630588032896	0.34232891280686895	0.365661406632656	0.24219398772740805	0.17933967403658602	0.0756345823924231	0.0453603106274904
KCNS2	0.398892915647913	0.0941675202031046	0.204501949892247	0.0194421614999806	0.26786262320270005	0.24962487347757198	0.19795537582702802	0.00782937525746231	0.127452454497177	0.0304494879983422
KCNS3	0.925004507715368	0.704600040600408	0.998565374397547	0.9598534388326361	0.8404944010123601	0.924413607736878	0.9983673672883292	0.9762384206994941	0.632837732964318	0.9008157895397391
KCNT1	0.13910899944720997	0.131645286937524	0.0573396317571228	0.45293210878022405	0.12752268861591098	0.406242975805949	0.20747772358292002	0.7259030798674341	0.0412787485636071	0.13287108038374001
KCNT2	0.6660084972766639	0.912393799707192	null	0.7807822506477241	0.9824307837327191	0.912802361334662	0.9756559127926769	0.869372431229632	0.591526959593263	0.8279921063164691
KCNU1	0.25352859385827897	0.65559176732427	0.865589261606485	0.8681933754810891	0.455751918661694	0.33728566578253194	null	0.0346589979989429	0.113934677405221	0.022552557522816003
KCNV1	0.0216941418106785	0.0115743752523554	0.0241427053412763	0.0285485857817333	null	null	0.0771167465680019	0.0180993113697176	0.101972618746554	0.165221719126856
KCNV2	0.983993183175249	0.858313440611462	0.858313440611462	0.656226007555076	0.852756413422966	0.87425476857655	0.952404430654241	0.9774618491094521	0.838175286895229	0.9157551050045291
KCP	0.200010739229219	0.43815499150187603	0.29467201225042605	0.521034725947312	0.0961358343155955	0.19618751837953002	0.7248280779706909	0.558060026519257	0.20850887652284902	0.632866859957627
KCTD1	0.8458437014903081	0.746554652879244	0.9370811019298559	0.635232252318175	0.775672991798487	0.616877333490895	0.4714657563209879	0.312366436083783	0.7893753958232109	0.697576188554768
KCTD10	0.122054152372286	0.626912115669496	0.518703347612656	0.317452673695749	0.7665964997393149	0.972018038209178	0.43160419799626293	0.478758680574934	0.409650847066698	0.496983672098694
KCTD11	0.643779880264665	0.9091472535041278	0.9091472535041278	0.9091472535041278	0.968334543035932	0.9091472535041278	0.9091472535041278	0.9091472535041278	0.8014127869988659	0.9091472535041278
KCTD12	0.6392681142013921	0.376014639110142	0.428738171451915	0.451512219525831	0.7207845844427689	0.7416861696927171	0.37638281692859	0.401504601017859	0.304310801817023	0.446689215125495
KCTD13	0.6966298547068951	0.708661339187768	0.708661339187768	0.708661339187768	0.7802354880914449	0.708661339187768	0.354090503762113	0.535703741027885	0.606015496081991	0.9271530613196379
KCTD14	0.430193381790637	null	null	0.46250332852577003	0.534512866136167	0.693635319501168	null	0.150592491577332	0.269596289952525	null
KCTD15	0.164989637764405	0.13314981675374302	0.30515232643266604	0.325427221269495	0.063521224617208	0.17593102856975198	0.30460706447181396	0.18023728124452199	0.17480235854728798	0.202100033208129
KCTD16	0.0280967474908537	0.0403279757565805	0.45482612671070205	0.7183066346763979	0.6343674825465749	null	0.118377154724557	0.120053371916754	0.391796100888537	0.11719130626700001
KCTD17	0.195887452006897	0.24973231306447896	0.545534509869164	0.543651501647582	0.579628764195967	0.6485511977179561	0.545673007464927	0.64035323712175	0.3458030367494231	0.515801562888314
KCTD18	0.760014617160447	0.7208396108575079	0.4540317330855	0.4540317330855	0.38575020327725396	0.7552100611090459	0.8839306121043571	0.766725399457114	0.227420718119588	0.4540317330855
KCTD19	0.44382088783288104	0.205447496387263	0.23242767304132	0.136628140129081	0.10232287543541801	0.163919301300402	0.20049108091914603	0.19913308809816302	0.15551623077379	0.205447496387263
KCTD2	0.30334722014432003	0.551641750642121	0.4323263615764171	0.4323263615764171	0.35503722062099397	0.4323263615764171	0.262420070786482	0.409572628400609	0.5166006638635979	0.493257311998969
KCTD20	0.22870395880947	0.33111294026996	0.0670375205848805	0.21722726739732	0.21484143810693498	0.7304921572532191	0.0659678731038476	0.0642659984879365	0.812545892194187	0.37889545317832
KCTD21	0.3627285699909829	0.604231574205721	0.604231574205721	0.5751217711337671	0.593090886885701	0.604231574205721	0.401676396887361	0.46410720818210793	0.8069911237164591	0.40029469901687303
KCTD21-AS1	0.4221844120625421	0.4221844120625421	0.4221844120625421	0.4221844120625421	0.4221844120625421	0.4221844120625421	0.4221844120625421	0.4221844120625421	0.4221844120625421	0.4221844120625421
KCTD3	0.0783490032689738	0.26295215226700697	0.0486112795933964	0.24146743841178198	0.0999419515995044	0.128370683631199	0.0506491550527308	0.14730973415604098	0.303505074980831	0.237653266998787
KCTD4	0.19998695802661395	null	0.11614187758963901	0.47543258946658	0.17827373884544	null	null	null	0.544419196618493	null
KCTD5	0.9826609264822701	0.454008897653206	0.739378122550183	0.803819529292807	0.896026938948973	0.917883984843792	0.6600855908612471	0.629264847963601	0.8912723484729141	0.925302848581534
KCTD6	0.878455924866369	0.8466736773281999	0.842925160255385	0.9303453562579541	0.937500827183529	0.915568708492109	0.8897623512265609	0.943024637119855	0.915568708492109	0.780017979862997
KCTD7	0.987557585272751	0.9847338176639441	0.874115205727594	0.967393340557077	0.825275327667077	0.9847338176639441	0.932867090678409	0.9447295707056931	0.9804190713411641	0.88538649533802
KCTD8	0.965242954131379	0.7169489071588772	0.6626005685821589	0.124982754350739	0.607754643110616	null	0.6724204343957929	0.34588239953394706	0.442385435830395	0.236919328060802
KCTD9	0.48057442066278794	0.616826374370179	0.29876870949059997	0.5747879877789429	0.425424847228305	0.425424847228305	0.545032258893324	0.460651135654011	0.423501708911761	0.226666709743568
KDELR1	0.361629002812863	0.30718577179970397	0.6053259866446441	0.667445731471031	0.408125084899765	0.35387355939731896	0.7397835304844379	0.50149339736682	0.332840335314487	0.0640372449890172
KDELR2	0.5037777841858521	0.520636763189377	0.523393656676723	0.59183289248937	0.394646391509619	0.6915149244264039	0.520636763189377	0.29525471001887893	0.488410579188817	0.395912153397741
KDELR3	0.18448005486334101	0.44619229260272397	0.5584825178693951	0.5217843253983	0.38262710061620103	0.18767757582297798	0.459916877915545	0.7109341072030408	0.46637429343282394	0.549658522487118
KDF1	0.0365387238320436	0.203793603363472	0.0151476798252066	0.0325078006501286	0.158557205151364	0.0814280341476994	0.015274837701359	0.0355727939517987	0.0476446304645126	0.0220466212504379
KDM1A	0.130707231007633	0.26127381598138	0.219857113654275	0.26769996513951	0.252516357931958	0.0323447517442485	0.219159084952879	0.41579812129486005	0.294227534223205	0.913182543292789
KDM1B	0.914583036185867	0.8744005322218549	0.8744005322218549	0.7556827635847241	0.9524154869522691	0.923920834148857	0.791287344741461	0.883475062412611	0.735249033612036	0.95621868225117
KDM2A	0.45261590551365993	0.420127727513349	0.16466346261352802	0.31153485243292606	0.645026585428942	0.471248291490865	0.252219954965306	0.20447901116181602	0.228242173338763	0.37902116098333294
KDM2B	0.834810589132386	0.516831717689147	0.592991590380897	0.866304906111058	0.815985272091134	0.8015917176049909	0.434037675732927	0.8992469807867589	0.806833229206989	0.516831717689147
KDM3A	0.179812056375901	0.0752302038247283	0.0398367726917667	0.0423950113553722	0.11451510178392998	0.0173048372116044	0.0393790761352443	0.0240180928588897	0.14893371633835098	0.023367890090005002
KDM3B	0.21821662685048498	0.14483217067104598	0.35007793299797496	0.0292947746041478	0.76840537176842	0.581212022878386	0.353758150867495	0.0276745338923922	0.918439974922981	0.0517074358363727
KDM4A	0.333571558129735	0.38913788172081104	0.289464302292093	0.0520389282481514	0.6617088225220971	0.38913788172081104	0.468929093056012	0.41807284682134205	0.296458986515248	0.45912731835127
KDM4A-AS1	0.67064553892789	0.67064553892789	0.67064553892789	0.67064553892789	0.67064553892789	0.67064553892789	0.67064553892789	0.67064553892789	0.67064553892789	0.67064553892789
KDM4B	0.299606656469523	0.65703707161043	0.603185029751224	0.5687908238162679	0.19058732831411102	0.569014988877949	0.628448863053256	0.25434301300879397	0.0803067050199404	0.58075558788436
KDM4C	0.295097190385248	0.867385461450735	0.219835111010674	0.1960418916153	0.552644670163292	0.5580890762443579	0.52771165563179	0.801865317047172	0.591749330820995	0.52771165563179
KDM4D	0.8325186275777459	0.463586439515326	null	null	0.669507883316333	null	0.530149303839943	0.276219240022402	0.960768530908077	0.8114840404554291
KDM4E	0.6021793070290021	0.413979381350934	null	null	0.34864822301177	0.0969158078237431	0.483209918792355	0.39398075687489004	0.24827090906382102	0.324868631692531
KDM4F	null	0.5627168639800171	null	null	0.181707471827625	null	null	0.32445056795536	0.28484499817153097	0.293278702010664
KDM5A	0.9323012741856949	0.637317155197929	0.628473659301407	0.531595409548815	0.8755528684565508	0.899168869611626	0.9048361500571959	0.7383644222847751	0.731338632907913	0.628473659301407
KDM5B	0.520599290531784	0.885578951437109	0.7693674916729879	0.770149311928803	0.776570974702124	0.912920179376429	0.7572729351127391	0.839493658726854	0.8281478637981909	0.819776913913773
KDM6B	0.53225204247374	0.38143517253989795	0.113267475284781	0.14295266263712	0.614388328195197	0.541111136007273	0.39000107667887396	0.48449917361801	0.13565705261763197	0.35384849793298495
KDM7A	0.42766564484857894	0.360270946825498	0.332073373888487	0.462379995610701	0.6600990146672661	0.30381557792568503	0.395193117957867	0.369620239058145	0.348797902791036	0.457728637414641
KDM7A-DT	0.702912302597151	0.702912302597151	0.702912302597151	0.702912302597151	0.702912302597151	0.702912302597151	0.702912302597151	0.702912302597151	0.702912302597151	0.702912302597151
KDM8	0.8141971706167591	0.516110212679505	0.7835596355972549	0.567258561117129	0.850858502341493	0.852725999743103	0.6992628803386469	0.5707188822200769	0.7194297728376171	0.6997181706378649
KDR	0.559950989996754	null	0.20822478347967602	0.12185640000342698	0.0765178823785114	0.36734428008247205	0.625386333264166	0.5465976728561089	0.5832639285811279	0.626378988891326
KDSR	0.981406198115077	0.968443083449446	0.9309309504174771	0.9890378153711741	0.8997029886448928	0.8241129299203449	0.9527851250267209	0.9373605792165279	0.954984066894609	0.916755023218596
KEAP1	0.24442723950941198	0.22426165853998	0.11175841051910301	0.27289375858973103	0.41418032007928207	0.7699317778415771	0.11105279435775699	0.162230406311188	0.18003154193472198	0.0985241495654765
KEL	0.05151159260916901	0.0382343314969581	0.1257187006694	0.0469742384192142	0.1347630714674	0.304369312759733	0.0714534251211147	0.0714534251211147	0.0642839618929033	0.0763805653124512
KERA	0.5354875771941799	0.5250425473885171	0.418534579163063	0.44840157274749304	0.8149625339101461	null	0.41806090916358396	0.44968811942165504	0.524886878012724	0.63464395978952
KHDC1	0.3749747419842321	0.361699769022426	0.437524773236787	0.39436977498665104	0.7682100469753871	0.281692109935141	0.46686992413785494	0.40541183778427503	0.0413875479230041	0.631241804907678
KHDC1L	0.539642273826835	null	null	null	0.512039969232308	null	0.518901554672263	null	0.865277980025626	null
KHDC3L	0.8775006000604899	0.9428105399860892	null	0.516492581282784	0.7616941718559641	null	null	0.637388698214235	0.90958407161682	0.627667172226001
KHDC4	0.25372253352365504	0.20539326290292603	0.315703148473356	0.296570104572837	0.7123441603361159	0.546247611891494	0.362907772167449	0.163675237078613	0.356211477814657	0.44301099241468295
KHDRBS1	0.7769213962304421	0.8382096544437009	0.7756240781436842	0.538925813016343	0.44358393701518	0.713767310474098	0.631533660034647	0.7149258850725558	0.746472344647624	0.7012533210034001
KHDRBS2	0.545535029618631	0.787518707255621	0.545488046868561	0.7892333530432041	0.860844989121764	0.787518707255621	0.545626404385612	0.8145014917604358	0.755243954532256	0.6949745284156121
KHDRBS3	0.26577013269536603	0.5400702284734661	null	0.341246426528972	0.45305207945157105	null	0.527995285239238	0.49298227759948904	0.21051296400271	0.594347127217916
KHK	0.7617397234839591	0.726290038870194	0.49421261819082	0.485262584927505	0.437185956819394	0.31128850941681796	0.715359114203303	0.8770017839444341	0.545939743426305	0.726290038870194
KHNYN	0.534381169140279	0.660562106058131	0.541411837973539	0.39769988123301	0.8968548784079179	0.8091464363807991	0.6840950406422789	0.836944183921558	0.47270011147462504	0.660562106058131
KHSRP	0.8705045201398571	0.853906811177513	0.5963852460700421	0.42833984244960904	0.34900494506992197	0.40890090902564	0.7986204726081851	0.7193952192422042	0.606382473029938	0.509339459110048
KIAA0040	0.857581220484949	0.90337004826487	0.6745269685068249	0.766419919229021	0.8905806005532401	0.7078979121744959	0.720631774541254	0.607164802601897	0.612596597261002	0.613621515230596
KIAA0100	0.9492024495769829	null	null	0.566539727767075	0.92062747874708	0.9038201251279471	0.9898225249066949	0.986023776337058	0.8559456672680039	0.9373544416125029
KIAA0232	0.2974527781641	0.7672025054441259	0.572125452674211	0.36717871549526093	0.44482987781234995	0.545542245592042	0.43338628116353295	0.364003597873801	0.543443291231553	0.18104533080132998
KIAA0319	0.17342840237539	0.198847228129448	0.14809395852753	0.140059049485143	0.10882997653033699	0.8953245148552521	0.169841772096273	0.134782738650245	0.583091961502997	0.777330902075888
KIAA0319L	0.0994083518893587	0.00182764171931283	0.0256767112439373	0.00170456620799036	0.0255331659173567	0.00895919554896909	0.0977073545911415	0.00278428795832789	0.0036647835464030205	0.00483479151600628
KIAA0408	0.0800520651099607	0.151089880830068	0.0168959303695919	0.0493047762316088	0.00442074352736654	0.0806478882250279	null	null	0.36209096402889707	null
KIAA0513	0.027421389449242	0.00634368295495912	0.348859878022421	0.0418194991916499	0.0313627945633678	0.0273466571884002	0.10981359605032301	0.0173108154429151	0.00809969156926805	0.0715140633679897
KIAA0586	0.640832274263518	0.8506534094569309	0.8514169710513291	0.981119973718967	0.684524057220691	0.7527528345489979	0.805105545316408	0.873946961236071	0.7440215708930358	0.8326067231707801
KIAA0753	0.683562307796914	0.662378631499003	0.8860987286464008	0.668649011349999	0.6815676322167359	0.21619435712793397	0.7986672918427881	0.79699403922841	0.7597779307794459	0.599848518513324
KIAA0825	0.33689785700746805	0.04527590607787	0.044628954447812	0.120800715951394	0.19722788584619397	0.0406822820674175	0.0416899968879434	0.0422370743906079	0.0761642785007832	0.270338103681507
KIAA0895L	0.490100809762284	null	0.14985945413700302	0.598677518746058	0.24252285936903198	null	0.153639254051524	0.7802719620114341	0.5406373663681021	null
KIAA0930	0.16684006729805098	0.0575996858300224	0.0128614642658508	0.20649056171467003	0.0787212156640507	0.0831699942227266	0.11187631434364001	0.28469764526609803	0.412449357906864	0.15033871754809602
KIAA1109	0.0318768930911989	0.5932184112977671	0.0288740373156428	0.0395304377262837	0.31158293379951896	null	0.0300138601542194	0.0438825344430726	0.18474505316599696	0.37197267108785703
KIAA1143	0.0878671616527281	0.212400270356775	0.724518653080185	0.41581359949060104	0.9090007381961981	0.480389597951966	0.480389597951966	0.480389597951966	0.958235501553547	0.388302361329271
KIAA1191	0.624715656269582	0.726245862191872	0.8693693633037941	0.886473983060336	0.27824876209536303	0.726245862191872	0.8700964138425659	0.9132860987187008	0.42568836016017	0.6587858420667939
KIAA1217	0.40147871283103703	0.100257671030986	0.569189867145255	0.280689239768784	0.612884722956759	0.660902913420294	0.40420417567766703	0.0461304513102273	0.693447191605991	0.0287445210725981
KIAA1328	0.0409429320734754	3.83940566033163e-05	0.00418442492775378	0.00271475621763421	0.013605018077581	0.00130254297480392	0.0405274422824592	0.0262627957935263	0.0349874304176458	0.0016060573995547599
KIAA1522	0.555184230893808	0.5543991227419289	0.7181365360004559	0.716966729397265	0.392154464769858	0.55481140510228	0.533330829191679	0.6094514646563671	0.598539746375314	0.545314573924395
KIAA1549	0.5269428968743021	0.7230185203604649	0.7340051480065308	0.8306976207327409	0.32623989447774393	0.673005100402679	0.698256362366887	0.580417700847508	0.592879010259908	0.701414819293755
KIAA1549L	0.423957556862951	0.19563267170153198	0.0697491242210442	0.117096578699739	0.0615289050262843	0.28667090400251805	0.0631084077611141	0.0695309882808432	0.487459092912526	0.640612472065019
KIAA1586	0.982301941341053	0.987809279219649	0.9486661931797241	0.9870330677510358	0.946237126083434	0.986617572054258	0.9233657217616992	0.982365137653381	0.853835743054774	0.9819796330672641
KIAA1614	0.718493019734806	0.43020742717492	0.45466096203498996	0.542317966725532	0.35134259513967203	0.22986960788567898	0.615910244664888	0.747088221449009	0.403818877790526	0.7558029002097439
KIAA1614-AS1	0.5688305939344721	0.5688305939344721	0.5688305939344721	0.5688305939344721	0.5688305939344721	0.5688305939344721	0.5688305939344721	0.5688305939344721	0.5688305939344721	0.5688305939344721
KIAA1671	0.8568409725323929	0.874083192721242	0.8115650621751791	0.72373277228459	0.789537361674053	0.663614291496328	0.8919482309480441	0.923519391227614	0.9561640974092829	0.7544302204165071
KIAA1755	0.7964502718470301	0.513315706494032	0.7969174624538871	0.7247130787835899	0.7207721557307242	null	null	0.7115874478734822	0.385985486984935	null
KIAA1841	0.460796387228814	null	0.6979957930894101	0.797231752797553	0.456991630232489	null	0.68168818413849	0.737952506741342	0.474574395248226	0.9535963248191371
KIAA1958	0.854165096885225	0.885994829477178	0.8679307150147221	0.971519526264001	0.9153612047400319	0.950669958913233	0.881143612147976	0.9890155996454442	0.8216017087745792	0.950669958913233
KIAA2012	0.272566041286483	0.139969898141026	0.38446748427959004	0.49306708942739397	0.645396783222652	0.38446748427959004	0.313434910291149	0.622486541169511	0.389910793201002	0.42580472042247297
KIAA2013	0.618773785748833	0.527657962562603	0.6023267228672621	0.6043792801941801	0.42809176120687603	0.663922646841257	0.602632347809306	0.615390561358477	0.668245285506538	0.70020771145685
KIAA2026	0.313545053623066	0.0871205191166018	0.310341038620104	0.150056108684305	0.5927228580993471	0.690203341123081	0.40737454843424104	0.168982419156454	0.14728454519188097	0.6852780087834152
KIDINS220	0.15343474741579502	0.20414365304988702	0.395442560150851	0.220682010711754	0.0806259690698365	0.136132185889102	0.370968809548257	0.21021033471726502	0.569728870651255	0.158205612489642
KIF11	0.17774111935588896	0.25146001149848	0.127368897167332	0.0837770906049056	0.125764739311084	0.725808765901841	0.20135135473107799	0.20135135473107799	0.8037910177203509	0.20617947683216398
KIF12	0.361227258528175	0.392787329421496	0.598389286072769	0.6363800874149621	0.826730610054746	0.8221274630120741	0.606256007011453	0.5691304584723511	0.322669452550035	0.318813554426864
KIF13A	0.43680424165002396	0.47155813583053796	0.592198516694984	0.580079314009789	0.552264633563215	0.8556681295838101	0.647535491930826	0.7909829577776691	0.45732498508996894	0.6227609069367951
KIF13B	0.7611668980388739	0.82252698821397	0.622053350103114	0.938746890399453	0.9513649658768649	0.9060084614231941	0.5141217737034379	0.871284788249905	0.85228089217704	0.8147914923903421
KIF14	0.9374905303435721	0.9031521237957192	0.881950127785282	0.760163613133354	0.5521053887958199	0.655164302457568	0.900173190593712	0.7354922941993001	0.877779730022169	0.664888320394658
KIF15	0.518242332479481	0.284792762311168	0.41166121535066297	0.41166121535066297	0.28672344464739696	0.46156842274298	0.41166121535066297	0.41166121535066297	0.212372029760133	0.3357717003952119
KIF16B	0.876562643085484	0.643914715673342	0.931012881532507	0.9658223119661509	0.9641209686227741	0.954870446737872	0.951424547573417	0.9907716057464409	0.9223301391301221	0.9134130431892941
KIF17	0.9400660133743299	0.5543392776347089	0.841062709876673	0.7883168305089789	0.859489321428857	0.631464509689841	0.786409932199865	0.8326576844180099	0.7260368273287129	0.617765960661159
KIF18A	0.504713482084531	null	0.551379403953795	0.69886270834972	0.8099840393514359	0.9660982067275129	0.688033276831754	0.251807550852624	0.7675090781104	0.716766038169528
KIF18B	0.9994509301877509	0.9852627022867181	0.996803580273415	0.9542278746298051	0.9921692738304531	0.872269048338947	0.838647422957005	0.950097558303267	0.9953878152235821	0.9764361627668909
KIF19	0.19533284805593	0.457306734432142	0.545904726604382	0.717444728982641	0.41281737296772203	0.501219190935866	0.542757718950022	0.621612381725031	0.338386293226825	0.46681179478584794
KIF1A	0.5551443143294791	0.41859860693698103	0.4142110644911479	0.617884198010208	0.8692918769392399	0.766643886042615	0.6605215735990171	0.529575832866016	0.438817841713652	0.7153608055112951
KIF1B	0.592825896509484	0.47679861273403706	0.509399886670641	0.51748184491317	0.484311929005813	0.545963547121587	0.550819542044755	0.573727044569182	0.5492859485078551	0.5321391368085461
KIF1C	0.6910679848505041	0.670760763584577	0.642883639458382	0.642883639458382	0.845111551135011	0.509610448207689	0.871382810834384	0.500961764167779	0.6856256502084489	0.336799950162789
KIF20A	0.387860373102064	null	0.09397726063575301	0.14306714964557699	0.14765179462178302	0.451868004444187	0.0687095373272226	0.0501140998266134	0.249305423133424	null
KIF20B	0.7186194888344809	0.6910830122738071	0.550803348262084	0.913340835900308	0.7373311636946501	0.71471650386176	0.56192577172911	0.840654885541734	0.7994767802889301	0.900747925094964
KIF21A	0.54339610780839	0.22587507676806898	0.716628163649892	0.3677100342767461	0.326199679209614	0.19801451956443	0.7672585685398841	0.20250842700885102	0.30120778545113597	0.0263706054714645
KIF21B	0.520655664411718	0.5955858277916178	0.46509309163859003	0.575530962705922	0.126800330939448	0.327773620792893	0.43864308445451294	0.570897616607922	0.32621940261751503	0.947657794037088
KIF22	0.437799393447814	0.700203473368712	0.49982957213222207	0.645023925363499	0.427737712087258	0.700203473368712	0.417521711246542	0.621154659422936	0.6836965462157939	0.632634157006578
KIF23	null	null	null	null	0.31732308877869103	0.030934696333194	null	null	0.19497771930204	null
KIF24	0.43992768728757203	0.9186668994047199	0.656295579577727	0.5294370566255011	0.918538639321662	0.45760438057416297	0.9186668994047199	0.7048599403299879	0.663327403582752	0.808809362670091
KIF25	0.250241275408425	0.493137064128151	null	null	0.0916033429131785	0.0499812014593189	0.6259661862400911	0.288964554213149	0.14474933726678102	0.11089461898764301
KIF26A	0.0241013760956982	0.0698792468678379	0.11753926381837301	0.0811120620264165	0.029261620417593996	0.0762966759966858	0.11753926381837301	0.11498511468195802	0.7172514766162571	0.3678035870291021
KIF26B	0.249753152478345	0.20669340678449602	0.659262744545156	0.8051134404589809	0.50638287050258	0.6154581725367779	0.5024934816753139	0.59779086530389	0.165929259970087	0.769772646479962
KIF27	0.299721776374466	0.0640961183384374	0.0640961183384374	0.13544861303869302	0.215927631415579	0.218296271947479	0.268967043869708	0.55524692097015	0.0945542577060222	0.499428726466512
KIF2A	0.553262916601555	0.709189647299397	0.617359277740952	0.722381936146275	0.7932479759430191	0.22409649568926301	0.6059199942233741	0.677055852661917	0.458170068632003	0.29512081349583896
KIF2B	null	null	0.17548405626310798	null	0.23917506640647304	0.24700339897543103	0.18748221846012397	0.606779617687085	0.446595907069703	null
KIF2C	0.30510179579350705	null	0.48664106584076705	0.5163540857582489	0.151888063998944	0.0670648534423355	0.4064727538154121	0.374948804316599	0.715006783476987	0.742738199623631
KIF3A	0.35131777264395603	0.27897453919123305	0.492851263636659	0.37493346183302795	0.170268774430344	0.283579349624623	0.492829426895729	0.37866452603708295	0.189292736666846	0.6758749848722181
KIF3B	0.119342585575659	0.0199023802438256	0.309626898090704	0.6717263604348891	0.38549597315129497	0.0408980000303108	0.309091828832693	0.577133187641349	0.22182755299895102	0.231937106564848
KIF3C	0.0818945950918242	0.166630255650596	0.13142354310923401	0.415263943326758	0.30457750688215	0.0703298468188112	0.0846594539360556	0.0188804657306254	0.47993484551692606	0.28955586689475
KIF4B	0.694957020835968	0.614505882037925	null	0.0712303525312791	0.0597283431320831	0.12324041510016302	null	0.207820481439915	0.740600154548227	0.311434967539547
KIF5A	0.7314188552475279	0.47625836948751704	0.198412821414573	0.6191127910678821	0.813648941233269	0.390941936716852	0.5027864673713929	0.364628766427701	0.712611245754578	0.401485538002693
KIF5B	0.46129144680876	0.42076791128435903	0.321123786535809	0.8338441377205451	0.762695588236684	0.5130599495155911	0.40517305254900393	0.47934677400161996	0.18360815131621303	0.24022682908066897
KIF5C	0.6876745555430059	0.584901105330975	0.29053990532742896	0.193538965892722	0.537477980662083	0.402445993062637	0.430128994331182	0.386639117624751	0.36632947718206005	0.232059566707558
KIF6	0.7670143190231969	0.69498364544561	0.895575251214239	0.85304927337569	0.830430561066232	0.7077559534759241	0.8904597646050679	0.505108809902595	0.16723381580011498	0.687717701504159
KIF7	0.37582143628724607	null	0.493779611915166	0.424694190948466	0.9549230946908709	0.4338843806704	0.439382429712385	0.854237493598098	0.662329512163175	0.8697294774053671
KIF9	0.00593442100857089	0.0569470532387941	0.0569470532387941	0.0569470532387941	0.0115202398140625	0.01869164494646	0.22499749284463896	0.0255048918819559	0.11009294626169099	0.0569470532387941
KIF9-AS1	0.487560601939409	0.487560601939409	0.487560601939409	0.487560601939409	0.487560601939409	0.487560601939409	0.487560601939409	0.487560601939409	0.487560601939409	0.487560601939409
KIFAP3	0.9229364758544492	0.664283468343188	0.9932140762766841	0.8025724766551999	0.912334966059266	0.962235537747878	0.9871805695200769	0.965336145022827	0.904638692457226	0.7508370588580509
KIFBP	0.7153395695336479	0.7153395695336479	0.7153395695336479	0.7153395695336479	0.7153395695336479	0.7153395695336479	0.7153395695336479	0.7153395695336479	0.7153395695336479	0.7153395695336479
KIFC1	0.0601317386634508	null	0.0650518585723038	0.524943263885189	0.342652167180634	null	null	null	0.67215327617728	0.5089365696510341
KIFC2	0.179383373269418	0.40648229738619396	0.40648229738619396	0.40648229738619396	0.9361015621691958	0.621909656528561	0.237876475781952	0.22418005537164398	0.223503718114781	0.40648229738619396
KIFC3	0.00476999770334232	0.0373900951387684	0.0158086435749765	0.0164520611651685	0.0080345982536018	0.11053003528468	0.38147814892323406	0.018769942455608	0.217469315576272	0.0277984464604728
KIN	0.36921752746488706	0.332009560778975	0.24773716019761802	0.36310574239426	0.198698733080207	0.150501512915836	0.32710974924728997	0.519188224585731	0.6957974072875319	0.106128055975968
KIR2DL1	0.12535092715364402	0.12535092715364402	0.12535092715364402	0.12535092715364402	0.0770281022814179	0.12535092715364402	0.12535092715364402	0.12535092715364402	0.22336295677629	0.12535092715364402
KIR2DL3	0.419306565825089	0.419306565825089	0.481979434491743	0.666008109755818	0.437715502215779	0.419306565825089	0.419306565825089	0.419306565825089	0.6201518012345739	0.419306565825089
KIR2DL4	0.0985582994688853	0.389266927212587	0.0888536914239427	0.0914020093133575	0.255255171648737	null	null	null	0.615603477079708	0.19747491158608302
KIR2DS4	0.604900945629126	0.604900945629126	0.604900945629126	0.604900945629126	0.604900945629126	0.604900945629126	0.604900945629126	0.604900945629126	0.604900945629126	0.604900945629126
KIR3DL1	0.0037509045724781797	0.0214828042855621	0.0037509045724781797	0.0037509045724781797	0.13323959522834	0.0037509045724781797	0.0037509045724781797	0.0037509045724781797	0.0523267636819566	0.0387017722137341
KIR3DL2	0.47654042248451295	0.387544671354676	0.098270330596118	0.10082942689895699	0.363125686490231	0.174190965213543	0.0968548580711198	0.0968548580711198	0.35829662928251294	0.010262767771296
KIR3DL3	null	null	null	null	0.187201001421345	null	null	null	0.303677242862484	0.780865119820263
KIRREL1	0.407900221370887	0.139613977013766	0.7763648686577851	0.7343570925080429	0.0754155120259321	0.19354946023338898	0.577651148442992	0.8735146706296391	0.0461979498177652	0.461807663081854
KIRREL2	0.9837377456649108	null	0.971761019131636	0.5738711819235539	0.652717859849018	0.47151516326782794	0.986603842607025	0.712921699509833	0.5927288977795601	0.856843103948674
KIRREL3	0.0625543223992691	0.250072571968548	0.126668176797961	0.398268794392073	0.10174317096752199	0.0296251357565122	0.15109562511774202	0.10172943292049101	0.0530080640563372	0.14047284169119198
KISS1	null	null	0.408654645827576	0.300317919638044	0.382987676196341	null	0.51275756274608	0.30786853399402003	0.123743383320089	0.382044343819596
KISS1R	0.6226953289687129	0.9551039978780991	0.7660647560532329	0.649129563174588	0.765834907879114	0.630916822232667	0.78435490819723	0.812928898882743	0.959872342870071	0.8094352633368659
KIT	0.130639346946416	0.6826307128681689	0.230567929507496	0.497625122965122	0.203922119469643	0.26652148485031896	0.230480239707436	0.311240029265695	0.324639292642983	0.567522122061539
KITLG	0.853795530872669	0.504404328023229	null	null	0.11676848127322	0.0282892682710111	0.155069329054058	0.387366146381045	0.504321643893919	null
KIZ	0.44402779776865103	0.35676548034413397	0.33713405620828696	0.337454788500375	0.5373758760470411	0.41823173822534493	0.59300624963584	0.400363390844367	0.4752858955557371	0.5983721235065339
KIZ-AS1	0.13727220174615198	0.13727220174615198	0.13727220174615198	0.13727220174615198	0.13727220174615198	0.13727220174615198	0.13727220174615198	0.13727220174615198	0.13727220174615198	0.13727220174615198
KL	0.716380156771384	0.503957952678812	0.638850655801289	0.8271336687488992	0.47193500628285295	0.551551991647496	0.5506388144384949	0.7128513212878759	0.7281323038816879	0.875806053882346
KLB	0.123534779741917	0.15884652087710502	0.19509739511177598	0.685432311143857	0.0454855305520722	0.0144352448804871	0.38041836235353604	0.269396217888059	0.0262131697551975	0.5181932001738639
KLC1	0.0718518064757911	0.13756514020267901	0.257200619823297	0.09854669112574801	0.121960894775569	0.15839363758129402	0.220981529087542	0.29340340859801395	0.07404567253764599	0.13756514020267901
KLC2	0.9887636576632209	0.845393516373083	0.9708945807464191	0.986656086454304	0.6811481860971519	0.7845303013445308	0.973876263784444	0.977826657134832	0.8293806829529271	0.874354439429587
KLC3	0.509222168827922	0.633718187581451	0.633718187581451	0.633718187581451	0.447800545715539	0.38480176736771504	0.633718187581451	0.478856507888759	0.702613052086239	0.623761433037109
KLC4	0.720007796790455	0.46949028892456396	0.46949028892456396	0.809059940263826	0.37983857778441704	0.346101633441623	0.154204261617477	0.365533875966668	0.504319697986375	0.46949028892456396
KLF1	0.108840692232011	0.275520818900898	0.0727693593909138	0.0727693593909138	0.0596957337863125	0.0727693593909138	0.0153811986053765	0.03262129545338	0.0727693593909138	0.067729012291601
KLF10	0.31036442351579996	0.00764182604404109	0.15768045770785902	0.12834927382935002	0.0544071984735977	0.0162978923564066	0.31672573622015504	0.187038349828845	0.061610167992087995	0.0780618352822182
KLF11	0.44987466332909204	0.08872938060105902	0.0377655415476107	0.150291337860945	0.264981652641115	0.0991393994934654	0.14185502806878197	0.400194264996082	0.168488991823675	0.239818579507198
KLF12	0.654659451985216	0.6796029505214721	0.9045400213521321	0.7714507333954692	0.7117960698354879	0.82531327865384	0.90805962500883	0.764438483613962	0.705685385024568	0.8526662334313371
KLF13	0.28541232508029496	0.697157921129427	0.23685104392828799	0.23229657247397104	0.376683000602427	0.299657190742966	0.25038052437946395	0.298342587235469	0.51406184823843	0.0779893077156158
KLF14	0.895883827726159	0.436695529429925	0.521607129432073	0.669874520228821	0.5843284930107111	0.521607129432073	0.388011827323625	0.765428901565977	0.31064248868231503	0.866142463173915
KLF15	0.0539930957587237	0.0667537001269998	0.33204487868646004	0.284744687988966	0.18224881018277	null	0.294352195971515	0.11398628667783302	0.0177230507595748	0.28497046383654306
KLF16	0.6519257973420319	0.48479086344794103	0.37534110487930605	0.32304816721588203	0.811304843003386	0.48479086344794103	0.277462124786509	0.360954840136437	0.38391439153118295	0.21284157224240602
KLF17	0.940405786950005	0.44684879536504296	null	null	0.678962773988911	null	null	null	0.761706650451332	0.83171925461813
KLF18	null	0.133770260094371	null	null	0.243664388654323	null	null	0.9604917310535441	0.457167633806464	0.650646512844991
KLF2	0.0378874520346646	0.019063417228322	0.0337882224533304	0.0551876390046661	0.138957002498559	0.0176261142869331	0.0225543026740059	0.0373321049772492	0.030976721788665	0.0189646372678541
KLF3	0.31741028210970396	0.13133406401904701	0.76105692241054	0.7667524970091	0.5315471675632829	0.37635118644283294	0.594972712155229	0.700367150610826	0.470659231585906	0.37635118644283294
KLF3-AS1	0.260056062331274	0.260056062331274	0.260056062331274	0.260056062331274	0.260056062331274	0.260056062331274	0.260056062331274	0.260056062331274	0.260056062331274	0.260056062331274
KLF4	0.034515530807007	0.0668350859808942	0.0258042102814683	0.0607737622157562	0.0113788441226486	0.0373353263171422	0.0183894074329409	0.0254350042354713	0.0882158023023659	0.0396747684861825
KLF5	0.7523145918321971	0.905246385861707	0.441728465892164	0.5446233360561741	0.880335983974318	0.7736947021069421	0.7736947021069421	0.43105811376056	0.221270769875499	0.7459402865902659
KLF6	0.0304616386338099	0.0024296298925008397	0.0598224579627273	0.0249499696752871	0.0060494631115430705	0.0065308718631547705	0.0486471823076943	0.0863577142976729	0.0309789031632895	0.0162537775060329
KLF7	0.559922776680291	0.3545537679915421	0.19003142445241297	0.205218940111	0.858715556570632	0.605543398152119	0.39013058892264396	0.5579870063642139	0.947417181005096	0.605543398152119
KLF7-IT1	0.45589121819426903	0.45589121819426903	0.45589121819426903	0.45589121819426903	0.45589121819426903	0.45589121819426903	0.45589121819426903	0.45589121819426903	0.45589121819426903	0.45589121819426903
KLF9	0.687007275417995	0.8101399243661851	0.8674997307815699	0.920886125844428	0.79993255444289	0.7795511434312679	0.8184252053084271	0.909232015438438	0.855387409645009	0.8156033007996979
KLHDC1	0.950627750127683	0.731406556220615	0.95176942613308	0.641215595732631	0.7902959318995759	0.914613911167688	0.8961628145898209	0.9380064922433821	0.46907082429694397	0.916479979020534
KLHDC10	0.511339251855901	0.749891226473702	0.9796001092795309	0.861433242872653	0.974244339672547	0.879302208538446	0.9738648098483891	0.866804758188456	0.879302208538446	0.428497508543397
KLHDC2	0.622849752711895	0.969642677290896	0.75607752245238	0.755378901378182	0.8494531999441809	0.9002959461282259	0.756741701359687	0.725476421361904	0.953456359633335	0.708800997938138
KLHDC3	0.138637841469814	0.20388867714339398	0.20388867714339398	0.20388867714339398	0.24832856904381898	0.2765974545926961	0.271797197173826	0.23919719171173104	0.20553294948677997	0.20388867714339398
KLHDC4	0.82065428261323	0.7624520059622409	0.5004543462206479	0.478051317075252	0.5718442848703299	0.685144196675334	0.7881797140816759	0.9220258108075191	0.6223322663726789	0.922565210324372
KLHDC7A	0.316112025786829	0.535998228967097	0.74197040901573	0.7828976668847059	0.192474632188254	0.486488182983276	0.7426110054489259	0.4331732369232629	0.40635636403745207	0.690563197110901
KLHDC7B	0.11110900807912	0.0208462042084395	0.0208462042084395	0.0208462042084395	0.0251698004653811	0.0011306576839904801	0.136754454818759	0.0395969524496556	0.125895384449567	0.0520439698236161
KLHDC7B-DT	0.01495142920016	0.01495142920016	0.01495142920016	0.01495142920016	0.01495142920016	0.01495142920016	0.01495142920016	0.01495142920016	0.01495142920016	0.01495142920016
KLHDC8A	0.0872703453747939	0.422085561071724	0.19776807170397698	0.21816714279714397	0.463614887696916	0.39465001227794394	0.17673609501889198	0.4256582405610179	0.149693526842956	0.19188192501946802
KLHDC8B	0.0865811202942578	0.563200451890646	0.437646435440404	0.152442095917118	0.34073101616830603	0.6197931635086329	0.43745751379929104	0.139070997636343	0.29607789721932104	0.387010030321542
KLHDC9	0.101927466107864	0.631383126355416	0.25725027384468696	0.312955738824765	0.41718436558964295	0.587173381363611	0.25601167450085605	0.49661690169892	0.18638382897915698	0.2944696404905481
KLHL1	0.704278361173543	0.7132121328998069	null	null	0.45546761679543396	0.333048530617054	null	0.509854453891383	0.38237463115857506	null
KLHL10	0.58367237842276	null	null	null	0.137327806979196	0.6791925246692979	0.47704447376178705	0.247912411588043	0.408285119294421	null
KLHL11	0.7811352989016921	0.475266153105224	0.365366121924099	0.313587824560206	0.3690894307908571	0.475266153105224	0.36497087589413596	0.504012508700118	0.828983716364427	0.38948982879609295
KLHL12	0.19406523675325	0.401148674822312	0.28160659989106	0.235653370525221	0.347369936037265	0.41135087257667696	0.123838761968955	0.233858540576665	0.31089255284467404	0.687366757151142
KLHL14	0.9831650633729159	0.9831650633729159	0.9700320011663841	0.91774663105828	0.981609927088161	0.847136856571374	0.9735655614447659	0.8791160914338599	0.963896754062735	0.9831650633729159
KLHL17	0.0549848821539287	0.12446989489106	0.326358850350531	0.22974509118190803	0.46169460106070004	0.170485333248608	0.0594873537317908	0.09283543932674801	0.527669075819774	0.0708576940097565
KLHL18	0.5272422515694379	0.321316068320811	0.609819212847829	0.0837235222415858	0.53152465558467	0.486010341343095	0.321316068320811	0.301235053783529	0.42226748920697293	0.321316068320811
KLHL2	0.417342265103141	0.620979449539128	0.22922106234931	0.21785269232571502	0.20417558979438602	0.27083295173599103	0.40597602183910897	0.360456792596485	0.16389401597665398	0.22922106234931
KLHL20	0.371067152936635	0.506684523185591	0.20384180657057602	0.580331813510803	0.35536831764132204	0.28627758903169	0.20469151140560102	0.241015219271309	0.341760602325465	0.5441924318137371
KLHL21	0.22346816558253502	0.07595909424735901	0.215379041875275	0.399363805533764	0.24472348577164396	0.13687942794157598	0.284124982208877	0.329024991766547	0.262960816539261	0.13687942794157598
KLHL22	0.343300899567205	0.650764696101964	0.650764696101964	0.650764696101964	0.658676093865562	0.650764696101964	0.533890096286153	0.670763276350219	0.8585429257012249	0.650764696101964
KLHL23	0.17965694824264	0.29715451121521197	0.739220600518566	0.0616575515090864	0.172594418919991	0.21044636803629302	0.7497149002897249	0.23362416546321102	0.7781850672465941	null
KLHL24	0.9517954336795409	0.963869448211047	0.9318279950808421	0.875485206527278	0.8997317929779192	0.91728765988898	0.9221164098638129	0.867657004881553	0.648795817894607	0.798086934262491
KLHL25	0.12027515855550999	0.0143884489219887	0.105850492734461	0.145156563595804	0.112989077374488	0.0637072784616501	0.13614337422724399	0.0282474986774488	0.0609503345382824	0.220236116987057
KLHL26	0.9026309037251279	0.7003754348791	0.5496035915184221	0.9179788148330359	0.899411954347302	0.668556586634859	0.5726452621288111	0.758203514303943	0.37762168884688707	0.429571505600896
KLHL28	0.8614942080561658	0.869177800622423	0.944764114710152	0.944764114710152	0.92397348286995	0.8927258915350931	0.6917514111176789	0.723431360851458	0.938485523156902	0.944764114710152
KLHL29	0.100152488425494	0.0880963029015259	0.20245865617130201	0.0251262223507762	0.39831461841845794	0.5700679677490339	0.36373502688150605	0.0524055385527143	0.163543025518709	0.0243322065781315
KLHL3	0.7924641435048491	0.385922520282637	0.12452313531043199	0.7417830529115491	0.44366805313719504	0.32596072793193104	0.11451204305767	0.51750505188947	0.5461727704937019	0.27216357376212197
KLHL30	0.38182606214872294	null	0.17651546834425	0.18796512247914102	0.07302234323515	0.27215946464188895	0.6688518836149039	0.5544840139825141	0.14142099550915602	0.6383710164974239
KLHL31	0.8500660151223101	0.535222966332518	null	0.60112471247692	0.664472600629778	0.873404537267215	null	0.0997480393487171	0.550058182154592	0.423058387303327
KLHL32	0.181344632197378	0.46264538966771296	0.555484602315207	0.36220874378792206	0.350425374056812	0.37327401926408904	0.555809700644789	0.115784179481283	0.7674771279014351	0.8041477349399779
KLHL33	0.681344822720023	0.9101196418023241	0.9633556660944471	0.9724796304753509	0.95720079969721	0.9276485952051491	0.5907830942075301	0.984856820362831	0.87592485304785	0.986554161449058
KLHL35	0.266329390199855	0.293763770508444	0.550341802410929	0.2894462611373	0.323068659059909	0.377009452654418	0.545012876266804	0.297466915678604	0.405212482872715	0.452637544851646
KLHL36	0.5732625217932471	0.815123058015821	0.764534644097597	0.811731436153543	0.624179787967438	0.463715266053204	0.7652116827249921	0.856998137917966	0.694478057402347	0.8108137630266391
KLHL38	null	null	0.4787878993195371	0.726366683162701	0.8443040303077871	0.20348484200546105	0.6877952086316259	0.132334484288633	0.45512132103550607	null
KLHL40	0.9612562198859009	null	0.7047000366033509	0.793052475458484	0.9323657294864692	0.974027687580242	0.705794339430057	0.628920868588475	0.786529577554718	0.768668507686139
KLHL41	0.806220021730759	0.753095074548024	0.66080671585299	0.576891014479327	0.837305768369537	null	0.617242417090433	0.659139050284034	0.270312191424088	null
KLHL42	0.726237614477602	0.16035368588827897	0.165335027150222	0.17574134242704298	0.563042554698185	0.879689075897943	0.210259254512675	0.285371658183064	0.447031575056019	0.41247068992691704
KLHL5	0.6096937448086299	0.8580620617171479	0.76031025473162	0.8886707982780251	0.570582324693289	0.575519918701229	0.7330423159782009	0.7934951830196759	0.834652070354895	0.7947882611353431
KLHL6	0.480329246304975	0.789680675065068	0.5255923479171789	0.791384694270862	0.474575532783387	0.665077950793109	0.39721913758123706	0.7434338400711991	0.422600053722509	0.66275228649935
KLHL7	0.39229173206065604	0.363499582535031	0.5657545275131409	0.5657545275131409	0.2269738066909	0.5657545275131409	0.673779511180881	0.5514815190686011	0.6183460750458339	0.5657545275131409
KLHL8	0.5980432971558249	0.109817865486065	0.6838657270667629	0.844900736074865	0.8159600030425	0.950114249673375	0.67490558823394	0.8337156620360601	0.6760289493571771	0.7943393559949409
KLHL9	0.930477755529284	0.918756443156323	0.88478684056308	0.799037300886859	0.9599947483555842	0.912197612949787	0.8766124382177509	0.901906516213509	0.878054026998673	0.8924912009015891
KLK1	0.664252385176457	0.8291036691042919	0.8463509331324491	0.878970086322968	0.7198737151238092	0.8183090439365021	0.8195960929298729	0.8458097610006279	0.8160284998033119	0.717423533429462
KLK10	0.6831382645487261	0.6802066178829029	0.587054583262585	0.5754422437074879	0.611575793324956	0.757785191524705	0.6042025131761021	0.6096068320915551	0.8615789433975509	0.379773162518664
KLK11	0.9789200532928659	0.8973687955031601	0.9554157602348621	0.904615808678047	0.8869638310326641	0.825625962738484	0.9780658508337571	0.9306089195369971	0.7334375161680451	null
KLK12	0.305915693051952	null	null	0.425968819016657	0.927579685240856	0.9950549109035219	0.28148722387396896	0.41462477634497596	0.7142969078025121	0.7414931086389008
KLK13	0.9604779456476049	0.579483410599841	0.912022459820178	0.465727430178355	0.725449963889973	0.8416749809422991	0.861726422936966	0.5778128156485121	0.843373543976448	0.509783079802234
KLK14	0.6510920901688579	0.774986064590449	null	0.8941487512037459	0.315627590385966	0.70363561490124	0.627997582017851	0.7806642607056479	0.905647463588571	0.573040219088969
KLK15	0.0575912630893417	0.265031875058228	0.0716038925536162	0.642729714481286	0.092552366243279	0.083765350853138	null	0.545538793340166	0.0865485253928904	null
KLK2	0.020248812112306	0.31731457308954397	0.19458216129983302	0.28872104854238106	0.5642509642115461	0.144292487385706	0.242064147925096	0.0903171774879958	0.524923530133574	0.242064147925096
KLK3	0.0354322311806773	0.151856349206966	0.151856349206966	0.414547560646205	0.10413012395637199	0.0892837718630263	0.22038369520987303	0.0946421377381202	0.10555847843066901	0.319639428126198
KLK4	0.5788513214887839	0.12691941141916901	null	0.037972381419947	0.239628107905761	0.10229864460483198	0.31292732308617605	0.29668563510192897	0.29718467025289	0.190815425677026
KLK5	0.0274459128245269	0.0309875698918979	0.1155412221993	0.0224124040983856	0.077326734710378	0.17566681108103196	null	null	0.5031305546718771	null
KLK6	null	null	0.11745021417331598	0.314597737347576	0.469041805252904	0.143600336865415	0.6769430402975771	0.589821829847869	0.10222815073671701	null
KLK7	null	null	0.327575062996442	0.5788511662055539	0.17936425019825303	0.0613226382874399	0.0835477608858261	0.0743395777243359	0.20563448551635702	null
KLK8	null	null	0.476594253847032	0.334247647962906	0.9101157369194649	0.7840751966979	0.549931119015708	0.560114504023517	0.655219805724341	null
KLK9	null	null	null	null	0.960384886332978	0.9750647897548109	null	null	0.7460761499745351	null
KLKB1	0.0301238460153102	0.0495893987495224	0.216219464807088	0.10659412570079599	0.320284679549181	0.265498903572376	null	0.0987805677402566	0.793623001594235	null
KLLN	0.11667277114786001	0.0386447916236292	0.0248180932248131	0.20398847828635897	0.236600033475325	0.0248180932248131	0.0248180932248131	0.0248180932248131	0.14135974442489402	0.0376296445799125
KLRB1	null	null	null	0.948511310448128	0.879106397648409	null	null	0.9690457885116001	0.717383843578133	null
KLRC1	0.850001732327567	0.375810024583295	0.375810024583295	0.389112745326966	0.718954797935919	0.375810024583295	0.587743596891394	0.518741786033451	0.375810024583295	0.673042652990575
KLRC2	0.908642049433398	0.908642049433398	0.908642049433398	0.8634124261142341	0.908642049433398	0.908642049433398	0.908642049433398	0.908642049433398	0.908642049433398	0.908642049433398
KLRC3	null	0.9689057880702429	0.912294653317321	0.765071993940165	0.7151875201902249	null	null	null	0.855150526793961	null
KLRC4	0.42038081943765404	0.718448662674388	0.5777585406802089	0.7304464540753649	0.718448662674388	0.718448662674388	0.43285918923605704	0.711361963613018	0.718448662674388	0.761479420624047
KLRC4-KLRK1	0.954255902275116	0.8322194994157	0.8322194994157	0.8322194994157	0.8312290067417629	0.8322194994157	0.8322194994157	0.8322194994157	0.7926122014553121	0.866131109405274
KLRD1	0.143699060985013	0.42787841110811403	0.452500255820507	0.324275912314344	0.196325589598318	0.206485540513363	0.311791693603604	0.130595117987551	0.206485540513363	0.0780847743169962
KLRF1	0.48235103437346794	0.4269153767777129	0.8319609838313821	0.717402639885472	0.169451011440074	0.45897838517052003	0.750652607163365	0.766356071000643	0.45897838517052003	0.682665305280405
KLRF2	null	0.634299176889841	null	null	0.62140095012229	0.7575148656497229	null	0.714600062486415	0.260165028478551	0.28432105302549393
KLRG1	0.274954324147451	0.46855523603929294	0.398635937531508	0.0399499281103064	0.268923063904235	null	0.5594058341085639	0.0331282375120151	0.178037179919689	0.45089772884847
KLRG2	0.238060972667057	0.47120912912526397	0.52863518940447	0.312199745537895	0.054093831856785006	null	0.528803780122493	0.8053466814291851	0.0572059776166466	0.8779045709402611
KLRK1	0.5238476853702929	0.5238476853702929	0.11394343552017099	0.7557497194797941	0.538364857658256	0.5238476853702929	0.5238476853702929	0.5238476853702929	0.5238476853702929	0.5238476853702929
KLRK1-AS1	0.386447231211956	0.386447231211956	0.386447231211956	0.386447231211956	0.386447231211956	0.386447231211956	0.386447231211956	0.386447231211956	0.386447231211956	0.386447231211956
KMO	0.5472494519885011	0.28818984024975103	0.808942092057091	0.527617402622122	0.129058853326275	0.0066706127509027	0.654994316667794	0.36896264303135606	0.612295343810708	0.400206421062669
KMT2A	0.137920818247863	0.123058695298334	0.16362733818730898	0.0988018772885708	0.21138498881274398	0.20895248200251101	0.123058695298334	0.123058695298334	0.0286174573629302	0.123058695298334
KMT2B	0.14289968555626298	0.161052837497972	0.254750777484408	0.164465425757126	0.25249995675999104	0.341016050515604	0.0929033784379347	0.429686076621519	0.504724460135785	0.161052837497972
KMT2C	0.323456089005214	0.0513173423663316	0.0360187549461349	0.097982920720513	0.0237582824259714	0.0049876789351544	0.0355861533673925	0.119324680072523	0.216940002125753	0.0219818689699344
KMT2D	0.7466912099348121	0.762426803922252	0.762426803922252	0.762426803922252	0.7626615923856049	0.7892912669111921	0.7125323119213539	0.258250250890751	0.8682931190800021	0.27396953606610497
KMT2E	0.47338331571139597	0.7610158659698449	0.753932125528196	0.6823252912617889	0.35976138989057704	0.295832063326318	0.661298868293925	0.7535454435236021	0.514912828387885	0.651549516710593
KMT2E-AS1	0.40951915059553995	0.40951915059553995	0.40951915059553995	0.40951915059553995	0.40951915059553995	0.40951915059553995	0.40951915059553995	0.40951915059553995	0.40951915059553995	0.40951915059553995
KMT5A	0.762440557599313	0.54517074776309	0.499057729194616	0.578851463534922	0.300621980465541	0.43790732963868295	0.49905485060226396	0.363231045227904	0.5647827225925109	0.7246936524633629
KMT5B	0.5222626718677921	0.22417372407008898	0.38959320260932706	0.15828640909244698	0.0860327886668986	0.136405939423672	0.38926470004597297	0.0556143067604156	0.0770810816192679	0.15250828897436802
KMT5C	0.7222670490012242	0.8507568447418359	0.4982677323134871	0.543948718241583	0.367859530189164	0.613218590113995	0.607253022500838	0.7419568753237951	0.711244865933723	0.426158875126446
KNCN	null	null	0.377569110772236	0.910180388803604	0.272362280691511	null	null	0.5205843924585121	0.605837732443614	null
KNDC1	0.00618916025532665	0.00971250432351929	0.161883315194174	0.176637507579575	0.020082534569831	0.033158630962970004	0.173268936392568	0.251448844046919	0.0277890398901669	0.0592048975138389
KNG1	null	null	0.0361941555557484	0.271476180506293	0.0820722954146732	0.0695902838906292	0.08222313032558701	0.0650079365657197	0.0870006049050902	null
KNL1	0.588548418237515	0.7877251252087	0.748199852965443	0.766339804112698	0.254862116115354	0.49483748702605607	0.748851179578473	0.758685615285327	0.41047788981248495	0.7275594322372291
KNOP1	0.16952872093175697	0.482902440075091	0.5318344618754539	0.852695263697712	0.563498566752841	0.47633833646232	0.330731179631218	0.758079284625889	0.307585397547786	0.482902440075091
KNSTRN	0.336590055282347	0.103126178482724	0.05604551211833401	0.19909033691591502	0.0558395341551532	0.116057343395784	0.0461532602146374	0.15334748694913	0.165738837068788	0.19612191304193302
KNTC1	0.0498671564625731	0.0421373723537052	0.0386482646873145	0.0674204830333817	0.391729141292831	0.0314121664389914	0.0512338846717871	0.22844189135145898	0.0732372824390365	0.0547654366772349
KPNA1	0.9641210627817959	0.8786397298923809	0.8786397298923809	0.9434803207985741	0.875311045127327	0.8786397298923809	0.8212993660732659	0.7338516004308149	0.8158502109914051	0.8786397298923809
KPNA2	0.7409419223423721	0.426349134162618	0.8784328154568221	0.7615877051713559	0.7794278004874801	0.7638593253485491	0.879151148796148	0.7542907216680109	0.522755766757793	0.96635975695361
KPNA3	0.824839637572045	0.6366637018998129	0.7366788497910841	0.970458674559652	0.727834752384662	0.8692189932165791	0.45698506949225104	0.7567094791805121	0.620795187682976	0.910193685042371
KPNA4	0.0724302189481073	0.49698917863717695	0.21474619004179898	0.37390351049626996	0.314719104707388	0.21474619004179898	0.32155642165427695	0.463599766903048	0.7440685124156341	0.25768042404207897
KPNA5	0.49712681177399703	0.379806906169803	0.7697937206139019	0.47522177000578203	0.832052868400196	0.7375514010754879	0.7704782417446229	0.564852722666171	0.955538493623414	0.6379494890344339
KPNA6	0.270594323581643	0.389110978503259	0.7554942034375942	0.197577940405785	0.324415640743929	0.309492790540044	0.714681272329265	0.337986122087053	0.557822478489503	0.33240368123387104
KPNA7	null	0.6245121925644561	null	0.617121729113433	0.585269098592934	0.6524052308652359	0.8232226519989191	0.9305405295482171	0.7323541301540429	0.336342484682387
KPNB1	0.6890759517102839	0.18987557025200302	0.35695492074725604	0.495145575189436	0.742077603245457	0.19692545142570303	0.35237331936833205	0.41945694960810104	0.35017562211526604	0.19692545142570303
KPNB1-DT	0.297661181940795	0.297661181940795	0.297661181940795	0.297661181940795	0.297661181940795	0.297661181940795	0.297661181940795	0.297661181940795	0.297661181940795	0.297661181940795
KPRP	0.8152217878945159	0.292646812318902	null	null	0.360979402292447	0.728329414922583	0.482667203122126	0.0127557160086122	0.6018052544381639	0.00421676052729725
KPTN	0.9047494960661719	0.985191826734641	0.9132554947909359	0.9497452493550509	0.8980384149629499	0.985191826734641	0.9183488116384259	0.9338681009012709	0.7833399621832259	0.9862667621467229
KRAS	0.5816708666764859	0.656248097271199	0.5742846080255419	0.24000714559390698	0.641500612088139	0.378288738151726	0.507932001707485	0.304275971017425	0.28959968250737	0.30968466693768
KRBA1	0.818481004226766	0.40031137264962896	0.731594427088913	0.849240000370145	0.252512875191291	0.47074738814982897	0.7322160990515741	0.819608222382746	0.5739257257560101	0.673342150858395
KRBA2	0.603195396493751	0.722703788901588	0.540993500094845	0.50684286797768	0.9659429314619771	0.9587552314712929	0.8923545873232779	0.8923545873232779	0.8187527934460641	0.8923545873232779
KRBOX1	0.48538560464511404	null	null	0.312518237566638	0.454053307257424	null	0.6850757689231421	0.49895853118564704	0.686808462433146	null
KRCC1	0.937893296765424	0.968134029632895	0.948386851804538	0.36750896405956	0.9674826971856322	0.8467371253335481	0.8467371253335481	0.8578438107508319	0.858609783476977	0.791553619946754
KREMEN1	0.609712615021386	0.0903583376291297	0.20654381116494896	0.37193794744493797	0.22875180049125898	0.250229220308058	0.20450673649374101	0.29857915017519393	0.0553895919608506	0.245865085722428
KREMEN2	0.40936218617873205	null	0.425366283717945	0.364970738003546	0.396993532334442	null	0.42493132857156	0.3603407970308521	0.40187579281479097	0.44222595895415096
KRI1	0.32659052275997696	0.154849552985065	0.315944431023842	0.38720211491870893	0.0819046181659946	0.154849552985065	0.196436964220725	0.18847587952096398	0.41648042047896994	0.154849552985065
KRIT1	0.8281350199372959	0.7074554784867869	0.33784112061806104	0.5502147712730749	0.908884539908137	0.5243713761817	0.91616834354258	0.915416406308316	0.880685473306842	0.7074554784867869
KRR1	0.227293743592529	0.420198616006325	0.17557935379591902	0.335273599268883	0.31353006495547	0.38801175254306397	0.239697120158657	0.344817214674787	0.161309167999863	0.703273598973411
KRT1	0.332590016860208	0.356125643453369	0.41668099469003106	0.780917974842519	0.7455018713447471	0.6995715662956971	0.386611660946902	0.3833895574262871	0.342276468385404	0.5446618125843111
KRT10	0.649213883570412	0.287336784338299	0.4489530943352629	0.4489530943352629	0.8428003149771459	0.7939310934063171	0.8408149927559531	0.51738025511932	0.626442326486078	0.4489530943352629
KRT12	null	null	null	null	0.209123289382439	0.20253114050717302	null	null	0.0690661633795361	0.572068730600418
KRT13	0.8534526265719069	null	null	0.9419939214156791	0.66627685316254	0.133190874088489	0.41294365010791295	0.540413291262867	0.8613267944734109	0.42278648658754797
KRT14	0.61299673742129	0.816771912874527	0.352313914623169	0.679836107456878	0.5700670655631629	0.574598315553989	0.260857686627818	0.447236343972904	0.21228151706158999	0.8505830621241279
KRT15	0.7408810978023721	0.9740250398778459	null	null	0.34361005596187705	0.3414270064432	0.855765439985625	0.8974809852208451	0.8910191644458381	null
KRT16	0.291787585556342	0.5342211188085011	0.5592436517211279	0.671485555914081	0.8785143620019642	0.778990958567652	0.672451950344747	0.879826038793305	0.17518476642813596	0.35531588364872096
KRT17	0.371163225580005	0.697849306381219	0.544698487376931	0.309633646418368	0.734731983557124	0.8751463495071469	0.459627487929859	0.35232891031687796	0.673323704439924	0.563961076285775
KRT18	0.6964876084516011	0.30701174307234896	0.616266385264445	0.849562158874004	0.7854899012329459	0.6944727551096961	0.498172132423281	0.5960178464859879	0.6837793048532291	null
KRT19	0.49734416622406297	0.242911705507752	0.522420993049765	0.8996086095036271	0.9857863703909591	0.980013913612562	0.487798032355304	0.828245758347873	0.719753284053343	0.341074755081067
KRT2	0.538732522907377	0.944583405338037	0.9671785609885891	0.848676969483016	0.887849692334564	0.788635594274144	null	0.8843305477808809	0.7863730962917429	0.5739046835354069
KRT20	0.140840231094196	0.5719718413408399	null	null	0.236179635563525	0.18453571127434001	null	null	0.0543407301074709	0.0615850619440445
KRT222	0.382539054214292	null	0.189366289469105	0.0702330733747133	0.0315113609990347	0.0110949624315186	null	0.293685537495761	null	0.782026851467704
KRT23	0.6285825975144039	0.6285825975144039	0.46323953881540003	0.181356141414207	0.44165268750236697	0.24781229313947498	0.6285825975144039	0.6285825975144039	0.0930391885523505	0.6285825975144039
KRT24	0.21847360930152104	0.581994803588928	0.171821930859444	0.215112000153757	0.309187772678348	0.929427972821316	0.268559939747826	0.17323926788315802	0.333503315735974	0.954008329532641
KRT25	0.8163289381164258	0.215797998932875	null	null	0.650776521816013	0.705948781808893	null	0.9921195089267869	0.21749401694749698	0.558842481675378
KRT26	0.830441721009363	0.9516669473454291	null	null	0.9019048106256141	0.8583648450418441	null	0.7348676576047539	0.11889720064871902	0.624635982691183
KRT27	0.385742961474194	0.49772363750565	null	0.9183124324153241	0.527157904177825	0.957246359890553	0.9006056437129492	0.663227835773913	0.8654993795249909	0.719698762049527
KRT28	0.44132808909140897	0.467953550897931	null	null	0.78167318625983	0.703345535994284	0.9663418318536191	0.835819011503818	0.427806083833762	0.48450385694812104
KRT3	0.9432881661164069	0.999916660099168	null	0.9965318055757422	0.9974860083555458	0.970661036784054	null	0.997579916969904	0.8635151494721199	0.978722816019083
KRT31	0.3740893387356721	0.61120636507224	0.290229810447814	0.35254316018470006	0.433094487640258	0.721250288908675	null	null	0.519666617325116	0.52202828783649
KRT32	0.153913613518185	0.515664493299954	0.351131544788765	0.518932958838615	0.721180319718645	0.30775106133981395	0.348823022763901	0.45320453408632205	0.9086642252373509	0.579649833928125
KRT33A	null	0.7142043568162579	null	null	0.0632883554157735	0.7601266128486359	null	null	0.5180542263115	0.7193253678145201
KRT33B	0.0283053235286258	0.7439637886148359	0.569318551697266	0.49479628121057206	0.7315148399042251	0.8293362194228292	null	null	0.628302183789748	0.129322751834891
KRT34	0.578451403100504	0.16963683809726302	0.825406007841964	0.6449795571736779	0.33945402183625706	0.29908724907434003	null	null	0.61490176597723	0.6274051161803671
KRT35	0.75182020226393	0.825060430072985	null	0.894251061446451	0.0414661846842754	0.0504578544804177	null	0.5342201447200821	0.40598262011342207	0.360598153151679
KRT36	0.611725562246452	0.2105585563129	null	0.8928187850567009	0.869192369525125	0.9549566809866129	0.47506841346064893	0.924910678650794	0.716772918870842	0.675221807268263
KRT37	null	null	null	null	0.40379582745121	0.522590413292717	null	null	0.42641728808763796	null
KRT38	0.3716937511698061	0.6743166458654051	0.47291572589067793	0.827695430739669	0.182794710689472	0.404719160376658	null	0.610347836847069	0.285035990505295	0.857559971497479
KRT39	null	null	null	0.6823200919236091	0.363479540609378	0.14042668266322597	null	null	0.5033856531454679	null
KRT4	0.998410397032146	0.9985007296057821	0.835186150098021	0.756429937152626	0.997577287318008	0.9967017911799281	0.9789148766934459	0.920980540848601	0.9966775843485859	0.900747872126192
KRT40	0.7238078821248349	0.389551586533185	null	null	0.32650470997868797	0.24415943031941395	null	null	0.10359092484471198	0.451647531278317
KRT5	0.614242714565917	0.9474816373460129	0.8267711610203371	0.963442952568728	0.8154830843793109	0.8391408860921159	0.7976849628409509	0.9184973747742629	0.6463704320908771	0.898997651957217
KRT6A	0.882323718430987	0.948628404053706	0.699665308467956	0.859419660901394	0.707427718662541	0.35841117326345295	0.703303747764356	0.8062719049978628	0.311052484515693	0.9197336139740309
KRT6B	0.7217164909746009	0.5840148881060501	0.46379071935122207	0.5990183024682522	0.607302270171593	0.571600551465589	0.479524714957887	0.0556193936030974	0.40621199053234897	0.6921052217723841
KRT6C	0.670251307904006	0.58099074820499	null	0.35720786865463205	0.498567078383641	0.0809890685728035	null	0.488028693475337	0.879785254543828	0.640210816290208
KRT7	0.43610773330174396	null	0.720120576975451	0.301430443043529	0.594919981514092	0.416051952562611	0.6408121606788809	0.37510280404683205	0.5574292205285761	0.0768369886375013
KRT71	0.993781904803774	0.66654015065765	null	0.9085268040949759	0.974026939962859	0.99040355152305	0.8428918521680879	0.956013370566145	0.9745485058770459	0.8110150236355042
KRT72	0.140430017271094	0.293165865050943	0.182614344763614	0.461648884192221	0.259609692751274	0.20587412432436605	0.13348961951111	0.4409042305122921	0.192818224780371	0.13348961951111
KRT73	0.0920274718107017	0.0920274718107017	0.0920274718107017	0.0920274718107017	0.196592534480115	0.535769935647825	0.0920274718107017	0.27291923093279	0.275142017056708	0.0322211836293594
KRT73-AS1	0.8975912173202041	0.8975912173202041	0.8975912173202041	0.8975912173202041	0.8975912173202041	0.8975912173202041	0.8975912173202041	0.8975912173202041	0.8975912173202041	0.8975912173202041
KRT74	0.971527503796705	0.873329047067167	null	0.90760495873665	0.9863934259283119	0.92499195997658	null	0.968073041521788	0.9940895167410709	0.974684253472233
KRT75	null	null	0.43447531597535	0.546329593968942	0.7596453852483129	0.6922221863518541	0.5131386792451479	0.46200496387336404	0.12792987682850301	0.457525540975831
KRT76	0.864158483387237	0.9858323634766379	null	null	0.9905183517032591	0.9912532680319391	null	0.9923284134430459	0.9755851058078291	0.9935737759764351
KRT77	0.796365038975694	0.5003253903587299	0.41152033487436895	0.571662222704479	0.428513582025253	0.338815217188436	0.41152033487436895	0.364370298330256	0.568501549201297	0.748419809023484
KRT78	0.992704255104226	0.918677282010784	0.8721733333526291	0.998148584762856	0.997282111005417	0.942322876964184	0.9195353421983551	0.996424034570328	0.9570666800804141	0.988370243144172
KRT79	0.999871087483635	0.999010371931158	null	0.9894899172418872	0.9928899467776451	0.9132519474554169	0.999329130827814	0.9996898140750871	0.966908794669359	0.999876661949567
KRT8	0.8342982425287192	0.759400532249729	0.767290379339996	0.515900870827559	0.971138480007962	0.954501351195793	0.634348026884783	0.792438146550491	0.884786053606807	0.7560950615269201
KRT80	null	null	0.09833197575863199	0.22206238280994103	0.44447462110658703	0.129163476971928	0.7334446530543791	null	0.6521543002742739	null
KRT81	0.341165494296172	null	0.470369591009287	0.250924516749273	0.418808807917866	0.31968451549112104	0.265506994021025	0.19151808745538	0.0803792047309577	null
KRT82	null	null	null	null	0.253662203025297	0.752335188142489	null	0.38862636474001794	0.288035236581133	0.411044553000586
KRT83	0.664424740097329	0.252053825068448	null	0.19479140168966896	0.198930820003231	0.158320941486248	0.0561602365427269	0.0841517480328933	0.202667501359171	0.664507468312714
KRT84	0.0975447069402891	0.10362045226602501	null	0.326964295129227	0.276277989840045	0.212022228372234	null	0.20101085545393602	0.35785212676923706	null
KRT85	0.19965642628152103	0.903356299006048	null	0.39243171791044607	0.584132133828389	0.45296737834737205	0.27072937807144104	0.333260268568114	0.7086677454662429	0.38723183744353995
KRT86	0.24025989613312	0.132149895115343	0.174541973208682	0.28757713198659396	0.0642302334418827	0.00337737924229093	null	0.18209831347001199	0.13561049862592	null
KRT9	0.7946293756490941	0.710599446746718	null	null	0.514675028235964	0.48265611216797905	0.951490681014773	0.7425553521481579	0.858728995739024	0.802047350234646
KRTAP1-1	0.358179897660849	0.452600915906114	null	null	0.380650457463359	null	null	null	0.578872203107077	0.245095250361352
KRTAP1-3	0.40587852890899895	0.49205047198138796	null	0.17856058668952202	0.565447768188019	null	null	null	0.1435467542752	0.519437709352372
KRTAP1-4	null	0.46555281401291	null	null	0.447521864421344	null	null	null	0.42380990702634297	0.147245288329743
KRTAP1-5	0.41437619743272497	0.622653199190192	0.38815594089813893	0.47358272575933	0.359392726496699	null	null	null	0.38155197804640206	0.46890057234623106
KRTAP10-1	0.971883689639366	null	null	0.246115811046564	0.8692637803610159	null	null	null	0.961789700207354	null
KRTAP10-10	0.374012905735851	null	null	0.412918033931007	0.536777293049898	null	null	null	0.556843590508281	null
KRTAP10-11	0.0851338523127241	null	null	0.40137475177099896	0.48899278716605604	null	null	null	0.495497918109089	null
KRTAP10-12	0.45267506079168895	null	null	0.0955297676103161	0.248619993709838	null	null	null	0.42922885381845294	null
KRTAP10-2	0.639980843420541	null	null	0.8395103630188091	0.9052429902185022	null	null	null	0.8371174576800621	null
KRTAP10-3	0.54016587999017	null	null	null	0.8678953767138259	null	null	null	0.758888420199507	null
KRTAP10-4	0.7886423016976001	null	null	null	0.242880428555516	0.291023716001662	null	null	0.304574210577421	null
KRTAP10-5	0.270087615601967	null	null	null	0.37124689979486	null	null	null	0.262926662930203	null
KRTAP10-6	0.7952396659961851	null	null	0.473939983125645	0.14929065316522197	null	null	null	0.620788349162978	null
KRTAP10-7	0.196125713123243	null	null	null	0.32784042575627004	null	null	null	0.0498036325847703	null
KRTAP10-8	null	null	null	null	0.580979947227948	null	null	null	0.753045278153833	null
KRTAP10-9	0.44000692128849794	null	null	0.32459233886951194	0.0191341376224663	0.23464173841222402	null	null	0.17736560295628	null
KRTAP11-1	0.8288699932071759	0.150047519037988	null	null	0.8946309469882429	null	null	null	null	0.901441357415486
KRTAP12-1	0.237264721005988	null	null	null	0.132450858936632	null	null	null	0.0397909670045636	null
KRTAP12-2	0.30410146358881	null	null	0.0394762625179483	0.4476575736483979	null	null	null	0.0775426294479683	null
KRTAP12-3	0.621863847898103	null	null	0.212840200027223	0.317542540784102	null	null	null	null	null
KRTAP12-4	null	null	null	0.5601227775066421	0.0120996921054201	null	null	null	0.0636954093450512	null
KRTAP13-1	0.6614544431535729	0.514579229355815	null	null	0.9484373500388409	null	null	null	0.962666219784363	0.229218672558183
KRTAP13-2	0.59631263917855	0.8794551428964409	null	null	0.628421604947376	null	null	null	0.43663856151048797	0.9363710387058369
KRTAP13-3	0.88859807047999	0.897333770725956	null	0.9311919344893779	0.5261363953624659	null	null	null	0.966898770466402	0.9277073093505891
KRTAP13-4	null	0.9939462044939041	null	0.7820852512973709	0.671032069976978	null	null	null	0.9357192166718249	0.9312629890246651
KRTAP15-1	0.741037025141296	0.835543014138716	null	null	0.750217202061705	null	null	null	null	0.9270425424980551
KRTAP16-1	null	0.0647193183343075	0.55088639896074	0.0387455056241125	0.0133836851097543	null	null	null	0.4758251188205879	0.43467745742159797
KRTAP17-1	0.15152645771977802	0.480705699239271	null	null	0.22961230805065502	null	null	null	null	0.394948965593279
KRTAP19-1	0.457352897548858	0.765590477704458	null	0.976567947795812	0.9498624575738249	null	null	null	null	0.497462576209119
KRTAP19-2	0.6143914614620211	0.8828721764736421	null	null	0.7416185166388599	null	null	null	0.808152201650208	0.7190620562923449
KRTAP19-3	0.8200477199575551	0.727189940655612	null	null	0.893940004875396	null	null	null	0.629185481435361	0.7947337542316321
KRTAP19-4	null	0.6026135351023539	null	null	0.277428569735627	null	null	null	null	0.591131051527208
KRTAP19-5	0.9392791515972121	0.442323128103396	null	null	0.752108434389905	null	null	null	0.700953404416205	0.55226025393803
KRTAP19-6	null	0.645678056909025	null	null	0.7350626331555699	null	null	null	null	0.668547942216878
KRTAP19-7	0.369793096224034	0.998008123928366	null	null	0.6934578353565949	null	null	null	null	0.885371194095825
KRTAP19-8	0.5986311497394189	0.681998020821736	null	null	0.6757837821494539	null	null	null	null	0.7575725886029742
KRTAP2-1	0.460757316341736	0.244546548495401	null	0.368401381343819	0.290458328723728	null	null	null	0.790644483287435	0.4201006655172829
KRTAP2-2	0.27601447263437	0.463994345781781	null	null	0.22725304708451002	null	null	null	null	0.181612318432313
KRTAP2-3	0.27532977106522305	0.17546441926633202	0.137538723545254	0.38916452183610795	0.119120511302485	null	null	null	0.9111557770301161	0.578301956597435
KRTAP2-4	0.655826479633091	0.32509606366600896	null	0.8579812953210699	0.46840294285845	0.262851860825555	null	null	0.640160855402213	0.528137269713765
KRTAP20-1	null	0.9291711027827639	null	null	0.715339517273862	null	null	null	null	0.256825860903741
KRTAP20-2	null	0.7194057218031851	null	null	0.461500307312245	null	null	null	null	0.7826760259334581
KRTAP20-3	null	0.856436865401294	null	null	null	null	null	null	null	0.30983549201184196
KRTAP20-4	0.862114288710106	0.827444882456033	null	null	0.885493235746053	null	null	null	null	0.759031016541148
KRTAP21-1	0.56286587225459	0.7646988194275799	null	null	0.957394744161842	null	null	null	null	0.0725738841911784
KRTAP21-2	0.6877757854312271	0.0344683754327687	null	null	0.934269180200025	null	null	null	0.30903209504079304	0.8124147370039341
KRTAP21-3	null	0.29524539917648496	null	0.223260625622293	0.331905893718187	null	null	null	null	0.0159579134846932
KRTAP22-1	0.4582065037164771	0.728880350019522	null	null	0.905854781955197	null	null	null	null	0.557592243213703
KRTAP22-2	0.0885616833628352	0.8585453455888941	null	null	null	null	null	null	null	0.41161775924442107
KRTAP23-1	null	0.7634605906684041	null	null	null	null	null	null	null	0.6868857852574439
KRTAP24-1	0.12396291703488599	0.543529683949546	null	null	0.5420061954603029	null	null	null	0.1412476292265	0.420985748256272
KRTAP25-1	null	0.709941613860137	null	null	0.8325348063119019	null	null	null	null	0.666623604393273
KRTAP26-1	0.545354804832095	0.4955055553166521	null	null	0.301847120680632	null	null	null	0.35845724197359496	0.449206509634975
KRTAP27-1	null	0.27689034772767795	null	null	0.566482843220364	null	null	null	0.535934065362155	0.528965645139914
KRTAP29-1	null	0.280407445782401	null	null	0.24936009406244397	0.580000220546125	null	null	0.37430458484856705	0.13449563307061302
KRTAP3-1	0.409685914858255	0.48139473230788105	null	null	null	null	null	null	null	0.6415871319226271
KRTAP3-2	0.5850889422186801	0.340478603125425	0.444883582283062	0.39282135540078605	0.39890764134562895	null	null	null	0.37225013552663794	0.683574127201664
KRTAP3-3	0.695425509131207	0.690998073032998	null	null	0.475868879243164	null	null	null	0.5555447022372421	0.24405515679120998
KRTAP4-1	0.9198618400388859	0.35497603417350704	null	null	0.8009551077942081	null	null	null	null	0.178065021562397
KRTAP4-11	0.674396420184653	0.8146224628425729	null	null	0.5917728899978649	null	null	null	0.36519114632164	0.9418329752561251
KRTAP4-12	0.7455994327380219	0.924355406200962	null	0.211796325954995	0.8552878615093801	null	null	null	0.700832835243379	0.597937484501828
KRTAP4-16	null	0.75879118685184	null	null	0.438507819626545	null	null	null	0.36476939630214	0.29611314744984496
KRTAP4-2	0.609211523628168	0.718513619479363	null	0.43108091056124004	0.772310058955448	null	null	null	0.6846112789437839	0.652973139629948
KRTAP4-3	0.3140916365737	0.294487772801377	null	0.124686077129062	0.535008430434488	null	null	null	0.0756702318033113	0.3036312013088269
KRTAP4-4	0.43364244668757496	0.445253823331204	null	null	0.36441708259509603	null	null	null	0.847035806127328	0.784183525057885
KRTAP4-5	0.149594666658165	0.482483127305334	null	null	0.910673604314448	null	null	null	0.9280781633683841	0.8252716601773541
KRTAP4-6	0.410553200282202	0.882757919676936	null	0.8908714346146801	0.32670602958357003	null	null	null	0.868552051988841	0.7787699061500379
KRTAP4-7	0.729541898613789	0.8317855558921899	null	null	0.919542024337681	null	null	null	0.7573832858748392	0.993834040277499
KRTAP4-8	0.497715431864091	0.273621104130084	null	0.6527017381134761	0.4422675081350929	null	null	null	null	0.675459072739411
KRTAP4-9	0.7947286217277271	0.7401514393354341	null	null	0.475567005765979	null	null	null	0.20615796932210698	0.447345701168594
KRTAP5-1	null	null	0.600880025005129	0.7818267291086429	0.6131680522339928	null	null	null	0.9803366208195479	null
KRTAP5-10	0.63505673561942	0.855718949217779	null	0.9511228722977041	0.827870440933604	null	null	null	0.7574887034535849	null
KRTAP5-11	0.7657372257385521	0.5907549961929671	null	null	0.6892846391670581	null	null	null	null	0.7152053012039499
KRTAP5-2	null	null	null	null	0.648560130048203	null	null	null	0.43361143201805197	null
KRTAP5-3	0.0836130449064078	0.145910952099779	null	null	0.43714960203030495	null	null	null	0.17442018792134198	0.272392594464559
KRTAP5-4	0.26198363663359503	0.12331409847719	null	null	null	null	null	null	null	0.684880864416593
KRTAP5-5	null	0.489259164266508	null	0.40435373495313304	0.643088835030746	null	null	null	null	0.366288170829373
KRTAP5-6	null	0.8904978676245608	null	0.405810422853153	0.28180140252129404	null	null	null	0.48805438315312	0.9509871843964259
KRTAP5-7	0.9658712319869309	0.706866556751277	null	null	0.9861006022749859	null	null	null	0.9912560332133059	0.9095962480165408
KRTAP5-8	0.8319118587057841	0.669568810955785	null	null	0.76715625045275	null	null	null	0.5920792736654179	0.8756682075074059
KRTAP5-9	0.820501161057713	0.792010079215592	null	0.981457020939928	0.574383078899551	null	null	null	0.6337526954410471	0.6028577684365649
KRTAP5-AS1	0.42144717278592797	0.42144717278592797	0.42144717278592797	0.42144717278592797	0.42144717278592797	0.42144717278592797	0.42144717278592797	0.42144717278592797	0.42144717278592797	0.42144717278592797
KRTAP6-1	0.171116906667714	0.721140842331604	null	null	0.571983076972624	null	null	null	null	0.6927267679830981
KRTAP6-2	0.930838271075879	0.9325218471544191	null	null	null	null	null	null	0.9357368679326229	0.850130052279825
KRTAP6-3	0.4020017305855171	0.8492000866785391	null	null	0.904607117479371	null	null	null	0.67614760034961	0.324232945028279
KRTAP7-1	0.922134273277729	0.934861246852521	null	null	null	null	null	null	0.9846921849821589	0.9026192329542511
KRTAP8-1	0.8845363584708779	0.9771594472850791	null	null	null	null	null	null	null	0.765147099745664
KRTAP9-1	null	0.785048948113388	null	null	0.303443950797357	null	null	null	0.728851643577881	0.6783274609625479
KRTAP9-2	null	0.7357969122531259	null	null	0.7304416049117379	null	null	null	0.605798436036819	0.340620626342469
KRTAP9-3	0.22695458733174398	0.566620630268189	null	null	0.495466667570785	null	null	null	0.7399394313320521	0.60404002823878
KRTAP9-4	0.0116799460284035	0.5509319780082429	null	null	0.0479732732523125	null	null	null	0.0237611085081279	0.162768616130225
KRTAP9-6	null	null	null	null	0.6535634822945171	null	null	null	null	0.0547152756899764
KRTAP9-7	0.32529960906614397	0.12359114111253802	null	null	0.54867325439262	null	null	null	0.230535053079428	null
KRTAP9-8	null	0.8432311502402741	null	null	0.6305573343260891	null	null	null	0.44714014163464205	0.39622511543822
KRTAP9-9	0.164598813111269	0.716861970803124	null	null	0.7891506233565792	null	null	null	0.650823684118311	0.6594381973059821
KRTCAP2	0.43874838129593996	0.505416736121711	0.43874838129593996	0.458018202117309	0.699976485208837	0.448050890088715	0.865070767361961	0.8642243190177679	0.43874838129593996	0.43874838129593996
KRTCAP3	0.479096682632085	null	0.579000968681691	0.6769117013351129	0.18336237027674998	null	0.42426830230926393	0.48462368517723203	0.249416019656956	null
KRTDAP	0.606082519159012	0.779287922956687	0.491132681690328	0.37657519605541495	0.7815662070690091	null	0.49108039301952794	0.408312250947325	0.549006586019651	0.6235787744629301
KSR1	0.0717779191517154	0.40519228329127704	0.45118360103586896	0.34567131302201504	0.397148826952353	0.566427190078012	0.584275263172354	0.38635400606941706	0.19538587975159102	0.478952528385984
KSR2	0.0142988689811593	0.0492937114399004	0.17339117932203502	0.119847038754108	0.163568616893306	0.212419578215602	0.18174133719554997	0.4894794537646379	0.026679270743291	0.10281605564674501
KTI12	0.207785239372179	0.36789392443921504	0.383579525794681	0.263068425493383	0.373428526125205	0.36789392443921504	0.30810946898638397	0.21928353910575896	0.36789392443921504	0.36789392443921504
KTN1	0.428984026832274	0.55548648395227	0.30628145510578997	0.666947637732378	0.6293311451273	0.46963980290945095	0.311089012329674	0.389191102069917	0.336896450451324	0.610985234665249
KTN1-AS1	0.6937186196888361	0.6937186196888361	0.6937186196888361	0.6937186196888361	0.6937186196888361	0.6937186196888361	0.6937186196888361	0.6937186196888361	0.6937186196888361	0.6937186196888361
KXD1	0.261441936760769	0.265208612694618	0.164613772061812	0.278457441553248	0.10138039405763302	0.265208612694618	0.176766861038894	0.193569128203187	0.332446582171276	0.265208612694618
KY	0.9351492269094829	0.895022750234324	0.9423536400542271	0.8844465501375891	0.8460922459316379	0.9166904065817291	0.9166904065817291	0.862708170100438	0.8969868427205491	0.9166904065817291
KYAT1	0.294401553287045	0.383971502717647	0.359447442329163	0.354662255818132	0.5607966947358841	0.27279504330665694	0.337376214280567	0.33767250399511606	0.397667255742404	0.383971502717647
KYAT3	0.399214683089881	0.705431929353201	0.3725648536982121	0.441468904268011	0.351165770986955	0.554711377010812	0.326929809685076	0.6519270651364799	0.514857585803442	0.5472955761001629
KYNU	0.869128183108425	0.979860001400143	0.613868108276446	0.73491919993033	0.889031833830416	0.620012927687203	0.729408594818134	0.821711885621982	0.7311916543879691	0.675743909355751
L1TD1	0.508124154051003	0.35420789576184397	0.46072589884097903	0.288928688190037	0.27742874685325897	null	0.538832361417726	0.22615695973305502	0.0423331418264471	0.239806414011411
L2HGDH	0.91152383754418	0.9349494315301851	0.9768407063800492	0.9761797526284058	0.973785917371746	0.990429534653474	0.894515170656181	0.973473200582553	0.95367519479208	0.871387553684597
L3HYPDH	0.5903578970894139	0.319703624559101	0.50072168281146	0.403834727714395	0.44784273850332296	0.385895754395384	0.38735966907477404	0.365536673806163	0.8995766780010942	0.385895754395384
L3MBTL1	0.148006930968736	0.48899985148683706	0.366522846793663	0.45391307896206795	0.793705972038228	0.8082707656370001	0.48899985148683706	0.88894921559213	0.172755277183629	0.48899985148683706
L3MBTL2	0.597401037660005	0.825120150943987	0.702815203539691	0.7483154219761992	0.9371323386593091	0.338882422812742	0.596619318870896	0.669989543289197	0.9516765630475559	0.8184524124884699
L3MBTL2-AS1	0.6086352047686489	0.6086352047686489	0.6086352047686489	0.6086352047686489	0.6086352047686489	0.6086352047686489	0.6086352047686489	0.6086352047686489	0.6086352047686489	0.6086352047686489
L3MBTL3	0.8757703474733691	0.752421143911687	0.8950061054395541	0.828804031983567	0.587922070208822	0.6740279080177979	0.752421143911687	0.604084744100122	0.42162291206127206	0.54764070932257
L3MBTL4	0.267333105435919	0.21679791758201897	0.0785556971553636	0.0357109774315824	0.713264674773895	0.38025677054608203	0.0913081364500089	0.225571366185014	0.256643471116832	0.161132521981452
LACC1	0.0824650644107899	0.112643251482997	0.21662208140210698	0.13354167976789097	0.0958083103675024	0.25331088634064397	0.101189085711298	0.15832078666713	0.48226623311078204	0.112643251482997
LACRT	0.733583537144877	0.559363499549087	null	null	0.9922137563863599	null	0.78332141051072	0.694843215060893	0.435959897059284	0.850281192713162
LACTB	0.489851490100104	0.33697747412150203	0.258727840300541	0.146973923081599	0.28424173539250897	0.338362477356562	0.257480774825418	0.311813568886185	0.423226750958058	0.227553591033982
LACTB2	0.257160589064487	0.257160589064487	0.108616098967313	0.53650967255739	0.368604830787957	0.345299034273318	0.169245147890102	0.236054869709515	0.257160589064487	0.0628985857169174
LACTB2-AS1	0.3708233585539699	0.3708233585539699	0.3708233585539699	0.3708233585539699	0.3708233585539699	0.3708233585539699	0.3708233585539699	0.3708233585539699	0.3708233585539699	0.3708233585539699
LACTBL1	0.385923735293134	0.30877605851962603	0.385923735293134	0.35725013819390106	0.39440301372906394	0.132134454991789	0.512634895995543	0.6195703447165201	0.601875562597938	0.5591603205889699
LAD1	0.40893172780660897	null	0.636365601076661	0.9806791076745189	0.986194455018123	0.956586466101764	0.42792915223492295	0.980939317918463	0.984588317467057	null
LAG3	0.834313751162912	0.715880231784215	0.891862770606289	0.940628794012734	0.42009783011238394	0.709107208259576	0.9264132463745149	0.869026284266457	0.890570142900782	0.518347739271427
LAIR1	0.44782179479479206	0.358510478663657	0.28736566733967306	0.103046017459017	0.464165058911864	0.5451766921421379	0.5451766921421379	0.5451766921421379	0.42907549485936103	0.34927342344506
LAIR2	0.237389275915888	0.0597398827349616	0.23881255550898603	0.165393547269574	0.10767853111945198	0.16660372322660902	0.16660372322660902	0.16660372322660902	0.21067091757140902	0.0336273259477141
LALBA	0.0992705453384376	0.22819821975629698	null	0.7274344506672191	0.5193100127943739	null	null	0.460439598030116	null	0.5967361953245061
LAMA1	0.9112146889330941	0.948905909781478	0.9279018210409258	0.8761386526789191	0.852423105988511	0.7260554136336371	0.9160615937423859	0.74920685084362	0.981992514452953	0.600340645784322
LAMA2	0.9242444973079759	0.859060607861872	0.9303250213014771	0.9185324419266129	0.9250167030292791	0.7563281355958159	0.923752315862723	0.931623138534292	0.8584934774741692	0.8553537119862858
LAMA3	0.0115161365887847	0.350266891391264	0.221206853508435	0.288084729179109	0.13171695989197602	0.220444505883576	0.172542604575953	0.183842705427779	0.0452772472960533	0.313477497240021
LAMA4	0.98452885504946	0.7273751703397259	0.815437920812096	0.8063497359606441	0.819461844712697	0.834372946125095	0.9881551119606959	0.8786357971905709	0.398276767426896	null
LAMA5	0.221918058860226	0.39353536277787105	0.6077303923942571	0.5882407679729781	0.73374347354497	0.211617124725083	0.4933948568617079	0.44262106641667703	0.350824637037955	0.18181119644183397
LAMB1	0.67530086072746	0.327584177008148	0.40392446362864004	0.31642956944670597	0.537507793987419	0.644918161490783	0.38475304808945293	0.636479496035371	0.0992940764154987	0.34883189619335697
LAMB2	0.258533322174818	0.327521756905094	0.179057097021203	0.222014705580683	0.556001944257223	0.475828915528114	0.193032524967268	0.314114950996922	0.21939421118392496	0.305205010773242
LAMB3	0.306949672833477	0.37137215672412893	0.584451856035835	0.6963331400006939	0.430643531227151	0.279866989037594	0.35436559364363596	0.6612730847404631	0.32876590044586895	0.7618894721681749
LAMB4	0.11824440492129801	0.15025241473065398	0.218222131479792	0.22418540353194397	0.0997440407509585	0.0210108669145285	0.865978905728986	0.119960847471135	0.494066665746839	0.113039648620096
LAMC1	0.0918540342117658	0.611445917912969	0.0275691964659709	0.208494432529312	0.589216877471208	0.395544877091322	0.0587592552531719	0.43726351731454	0.489362634225943	0.044911402842951
LAMC2	0.34327304382172497	0.704021960724272	0.642072610551588	0.845908750264159	0.793838840321077	0.48159906263413305	0.583271942586043	0.49272510422118	0.0824590026751351	0.147836606378583
LAMC3	0.0870450503381343	0.613095683239552	0.274384992010987	0.29613502203976394	0.6350693984521351	0.21571431895909696	0.275224838690479	0.260073468134948	0.30480614936552397	0.3905816068501621
LAMP1	0.5101292752905979	0.391773225924241	0.656273749532232	0.5164322540089861	0.29120452808144504	0.451249801509414	0.707641774438331	0.63273009640945	0.523740127179534	0.124360548229763
LAMP3	0.9005813120116559	0.8406160715755071	0.651167397196016	0.799283285702447	0.8299167295801979	0.771094030769818	0.8515078370664599	0.827118230430557	0.7932777387974308	0.450955243244195
LAMP5	0.524633874131934	0.819711913468708	0.73105736575103	0.299154350023522	0.9189007697557041	null	0.243068960845159	0.7205866415549341	0.576543614062188	null
LAMTOR1	0.813259428556938	0.929026257170963	0.9800955914828678	0.7957589428579029	0.709735219941467	0.678509297593285	0.880149568705634	0.8793187561696779	0.929026257170963	0.929026257170963
LAMTOR2	0.723122973600035	0.745432306359721	0.704937973286537	0.704937973286537	0.582561471303885	0.704937973286537	0.7320197478400129	0.9105533631763231	0.704937973286537	0.9366173957829359
LAMTOR3	0.6997032161290679	0.802970034791062	0.630217091349656	0.302607158121719	0.899345152169777	0.8264934403052521	0.634446814817818	0.33190074692977006	0.8264934403052521	0.6789567694604631
LAMTOR4	0.5151574844475021	0.128217525058446	0.130906808562524	0.259562915568489	0.250258981696776	0.128217525058446	0.321968441604098	0.343351769043476	0.26087099398138003	0.29595183376644396
LAMTOR5	0.3706521741110711	0.3706521741110711	0.397223750948516	0.30470021451171303	0.30554948274751803	0.3706521741110711	0.38927612261575295	0.26613927037568497	0.38114575485136404	0.3706521741110711
LAMTOR5-AS1	0.7108725571047271	0.7108725571047271	0.7108725571047271	0.7108725571047271	0.7108725571047271	0.7108725571047271	0.7108725571047271	0.7108725571047271	0.7108725571047271	0.7108725571047271
LANCL1	0.232091249786263	0.443039528437082	0.443039528437082	0.8290445328232511	0.8489259163284659	0.670766598843443	0.211017288041531	0.41629961554425104	0.7002916187646079	0.443039528437082
LANCL2	0.9923297622790609	0.991127053383278	0.998047397526122	0.9207553728744781	0.9987657422424849	0.9992668558573459	0.9981013964152441	0.959740688078994	0.8750918422377808	0.913163582564251
LAP3	0.17581308456344596	0.11824850541111098	0.0330510262519669	0.0262642298702801	0.0110072371774084	0.6036458138913149	0.0435546909714828	0.0240476365964804	0.22379617027198698	0.0287958559526516
LAPTM4A	0.167349433170181	0.33875222547342604	0.0783173976906032	0.050024702229020994	0.0496967502461661	0.0783173976906032	0.157653974156755	0.0515259900525024	0.0933352960846118	0.0945668571508758
LAPTM4B	0.9796486944839041	0.9763921517031708	0.9966387921749291	0.9994529459639829	0.990404056756448	0.9958041663371179	0.9980212172734291	0.99493056471846	0.99076849536738	0.991104314288922
LAPTM5	0.286534793354448	0.400987118833707	0.8796503807842241	0.432333629149443	0.516230793196523	0.400987118833707	0.8820401461266899	0.383013811661255	0.11677772251275	0.835607216236377
LARGE1	0.6774111086696911	0.543221417748496	0.873215484044369	0.940125429967103	0.5784344952954661	0.864626672641065	0.9086518494642191	0.8329978266826958	0.7739193093026272	0.9144008880628249
LARGE2	0.942543830332357	0.8105765774127671	0.6011157657188221	0.987253805038573	0.887069129407802	0.9871862207308411	0.5913344645359959	0.9419282604539609	0.8974880856522299	0.7691250237050229
LARP1	0.177609759954037	0.0776727248330829	0.0465493101762621	0.0851812250050186	0.162309403060928	0.186743682971383	0.17704878753085102	0.17704878753085102	0.22301469161600398	0.170534863985276
LARP1B	0.0421759832485113	0.10617321103402	0.0582257246195659	0.0505137129972982	0.0527194264616645	0.0473915290000689	0.0576698247911521	0.0479588306127421	0.0308332377613482	0.0668356070457945
LARP4	0.11796857824145	0.0596786079322791	0.0693796885663184	0.0394969209149762	0.134856667684138	0.0693796885663184	0.219909873044383	0.0432080168375607	0.0946951165382957	0.0693796885663184
LARP4B	0.7908093935602242	0.13408938627743303	0.31371429236633397	0.323283646157532	0.486076606665418	0.35821616850686105	0.0954317451125715	0.0729288685709466	0.36011763911405	0.33592954568009004
LARP6	0.808905582330186	0.929003036399579	0.5712230959079929	0.838860638699705	0.9729696791767329	null	0.598051322844764	0.8323935595868829	0.9428316951333041	null
LARP7	0.88323459209711	0.614813431175022	0.7474145149250699	0.854576174497644	0.839152002076239	0.7393163325959692	0.7812507579343521	0.79554230058977	0.5790968971089809	0.676746552797838
LARS1	0.20442815287883498	0.20442815287883498	0.20442815287883498	0.20442815287883498	0.20442815287883498	0.20442815287883498	0.20442815287883498	0.20442815287883498	0.20442815287883498	0.20442815287883498
LARS2	0.0701509846284461	0.169205141333423	0.27867600362647904	0.13069653558505098	0.00284592578488686	0.10445326397718901	0.29670715331623	0.294507123941391	0.4244112111724821	0.49448019993877396
LASP1	0.7540015457061049	0.260338109641724	0.268003605861421	0.150373964340257	0.13745924868237197	0.457452767536546	0.268317139050268	0.175291144993105	0.5874533115201209	0.316943843290562
LAT	0.660045386284702	0.660045386284702	0.809646084210836	0.291798416871792	0.7594946072026059	0.660045386284702	0.7851485640131151	0.516278941246785	0.513928684144927	0.660045386284702
LAT2	0.7821499738945501	0.5842963057315551	0.8783018820690269	0.0840086132485813	0.31643232443381003	0.36119621120793394	0.36119621120793394	0.413950006449854	0.42721505784525	0.686432488228412
LATS1	0.932284722225718	0.623839272621724	0.5164112038726311	0.7050493662052258	0.964541243369718	0.44869715872222704	0.39174489739126794	0.6802826014508491	0.41409318829879904	0.644897917892522
LATS2	0.0701526680903819	0.0518366707082382	0.13840133696055998	0.20914590374647896	0.20862051278865099	0.0635364938471082	0.294300708941753	0.148592229092434	0.10519323568999302	0.0385672793679655
LAX1	0.137867923994525	0.0529673989212076	0.43103104525273905	0.19810255998513102	0.837321023528818	0.37198036700965503	0.36948705038787605	0.113431543375137	0.18899828053053502	0.188325699333456
LAYN	0.22404712684646902	0.20515430677642002	0.18545721045528304	0.5611442528522811	0.238075756073126	null	0.176109018300597	0.528354286058218	0.4392509186790471	0.5386720906396479
LBH	0.45256827559265705	0.512082710391249	0.48419097010336	0.427288133142182	0.841718392513499	0.793012494956052	0.48531747774493106	0.390323709194526	0.639275241373258	0.484247033925284
LBHD1	0.20194857153197698	0.5528110582075799	0.5528110582075799	0.674160369400027	0.28466856057150897	0.5528110582075799	0.39798990164686704	0.37560704068360606	0.403916878030798	0.5528110582075799
LBHD2	0.7027711156764761	0.0974236677718798	0.13163023133005802	0.645849965771473	0.0485975914248369	null	0.5666970006760661	0.4161113465140349	0.0607879402986929	0.754015215666435
LBP	0.860609387578607	0.413586408601298	null	0.24987231061079998	0.383715470674924	0.68085043523496	0.778008551762501	0.568951509480847	0.242815796922084	0.676865687740611
LBR	0.248943167950541	0.39373084132022707	0.35456864830195894	0.537186718648393	0.24005472686249105	0.25818008983718105	0.195711017323765	0.6005329245134949	0.456329534899204	0.2237414920854
LBX1	0.0630280689303451	0.17486728253044198	0.19291399319518301	0.19291399319518301	0.21901699035627897	0.256904151949245	0.280325428094124	0.333941226867342	0.736427754524257	0.19291399319518301
LBX2	0.0522615545929273	0.297885561906297	0.0667457873656597	0.0844993497599026	0.283630968219552	0.15338336955603302	0.0516032804543215	0.0888383056072751	0.0373255947429637	0.0814492190988998
LBX2-AS1	0.055853859878979	0.055853859878979	0.055853859878979	0.055853859878979	0.055853859878979	0.055853859878979	0.055853859878979	0.055853859878979	0.055853859878979	0.055853859878979
LCA5	0.167095947774399	null	0.241912777303843	0.117229777035933	0.35911574348791897	0.754741540173058	0.165991268481694	0.0437526396658757	0.0692335723679325	0.476433392897372
LCA5L	0.194235977081871	null	0.41811251585405296	0.302083135683133	0.306601079159524	0.150020150592203	0.286235855397638	0.28054455591707395	0.357461339717194	null
LCAT	0.45707318578114003	0.46726487860550003	0.463139337159683	0.662922835693939	0.441610192341546	0.6685768682094761	0.32700354024858697	0.47960618773265795	0.3956792164019439	0.412316886446565
LCE1A	0.6720891484894019	0.0161209386271058	null	null	0.18850825200401702	null	null	0.0136821972570524	0.0111393643522883	0.215031760231198
LCE1B	0.284396773932705	0.077004462357688	null	null	0.22076033318373398	null	0.5019608098094229	0.0671434047572087	null	0.0565536248839912
LCE1C	0.325864530827934	0.0582154742784108	null	null	0.296851686366495	null	0.32594739853702503	0.0781613460299536	0.366658431255589	0.44190475868120394
LCE1D	null	0.21432813101576298	null	0.288347022776516	null	null	null	null	null	null
LCE1E	0.701997854102346	null	null	null	0.27880113230849607	null	0.649936144152152	0.582037948850207	0.0205099815854985	0.30507695810615504
LCE1F	null	0.0854518591942017	null	0.214580860394721	0.280426578326039	null	0.623305697627178	0.0025357086003043802	0.31248356411616196	0.6136577089642621
LCE2A	0.164974673176281	0.5367686240533139	0.0976431746840665	0.100266408059959	0.0646910946866728	null	0.157517992268194	0.21984696249582	0.48242858594615995	0.239005535400312
LCE2B	0.139346291963408	0.0833286270700134	null	null	0.405848909425219	null	null	0.0365968510701938	0.19753107858646501	0.194323410050372
LCE2C	0.0421887219954271	0.0383109188778494	null	0.107442882162964	0.43911806514033397	null	null	0.131496196469813	0.11880757078817801	0.15082003017871498
LCE2D	0.471397302926105	0.102021553829267	null	0.531448625329471	0.201367819081714	null	null	0.134508405485849	0.18139782913574498	0.152457023441493
LCE3A	null	0.25568637421829	null	0.706597838531316	0.409096736474803	null	null	0.41169956324935997	0.4560870650630511	0.7284712345261141
LCE3D	null	0.49432334042345705	null	null	0.961058832562419	null	null	0.546175947278033	0.864570171766907	0.758399571033911
LCE3E	0.855386192515944	0.6002108747808	null	0.719400969805125	0.9877101893106981	null	null	0.49739174703155503	0.9326261530891709	0.7904968058757159
LCE4A	0.37787801072155996	0.6864549163615121	null	null	0.0559337595251262	null	0.181123082253135	0.37000728614045897	null	0.275638127610011
LCE5A	0.15766218681054	0.24804710434052699	null	0.502744871053489	0.774505870662105	0.20003407055143602	null	0.42746236430373996	null	0.6795500617565219
LCE6A	0.35889486104779494	0.371732403585166	null	null	0.17592688993712197	0.12388836080686	null	0.127264700291472	null	0.29399713629564195
LCK	0.331772729061204	0.29836452192870194	0.28543137949586606	0.426065790065853	0.0613973443669085	0.274637642573075	0.210081526381084	0.448421884220557	0.0650830738450392	0.683395570628484
LCLAT1	0.68255247372792	0.591373996297139	0.409027820479619	0.230203549942942	0.570586081636707	0.47289151901876597	0.478098444211584	0.601918929053059	0.305321265455474	0.27650054839917204
LCMT1	0.981897501285443	0.6734218440064971	0.9019528347001329	0.75045309863525	0.9878354635742909	0.8995734888494369	0.650224768016323	0.608246052322195	0.8995734888494369	0.785003451348111
LCMT1-AS1	0.41225167561246	0.41225167561246	0.41225167561246	0.41225167561246	0.41225167561246	0.41225167561246	0.41225167561246	0.41225167561246	0.41225167561246	0.41225167561246
LCMT1-AS2	0.7236651385006	0.7236651385006	0.7236651385006	0.7236651385006	0.7236651385006	0.7236651385006	0.7236651385006	0.7236651385006	0.7236651385006	0.7236651385006
LCMT2	0.37103830750209493	0.17343844804994699	0.309060955790024	0.309060955790024	0.223635902670527	0.309060955790024	0.37126879069297003	0.22324231362269398	0.062702344912544	0.309060955790024
LCN1	0.390660899710387	0.175449013400716	null	null	0.244274825837588	null	0.222855876971593	0.35236367180833505	0.33061158488265696	0.422400063354065
LCN10	0.836658390194284	0.8419860650761422	0.813830378071061	0.832914094989435	0.885455789794956	0.827172993018933	0.827172993018933	0.827172993018933	0.8146236847047241	0.827172993018933
LCN12	0.971622620701042	0.686553219171101	0.649746014642268	0.8565076061329191	0.20782472914871697	0.424438044281521	null	0.556453104871818	0.5979323802776619	0.670147305685313
LCN15	0.751379749407631	null	0.414917008345484	0.670000140435143	0.6281976954473699	null	0.129687419520097	0.79204278993512	0.39032122499958294	0.613092902072825
LCN2	0.818511362071294	0.7234441972906509	0.293902337616712	0.7635319578653209	0.188435352512363	0.804241793749631	0.294053137316086	0.814537922821559	0.866755316311303	0.904277782208386
LCN6	0.5048036116129629	null	null	null	0.62202892016876	null	0.589976685460609	0.688482870963244	0.581008283373855	0.750500481149304
LCN8	0.8144000214793101	0.455867529425329	0.30841645588611605	0.764368406376473	0.724368102465124	0.5148433416800279	0.354287082986992	0.48351924900642107	0.7616192908781592	0.793553743003136
LCN9	null	0.801914434293778	0.3112349159388	0.43276605479658903	0.6266877376592239	null	0.310209443237461	0.47037653671584206	0.8093458367158001	0.394571328716373
LCNL1	0.15127564509355598	0.14123942328453698	0.423472893745688	0.43902816834566294	0.15021098743352898	0.136477919156604	0.136477919156604	0.0129602302831315	0.0116775461223944	0.136477919156604
LCOR	0.5691536344074329	0.693302093326461	0.26014271885748497	0.41429728637152097	0.58071296400865	0.574925757988954	0.253661794996856	0.25513137516094303	0.360359105383413	0.33369119595526003
LCORL	0.158213080174498	0.0708137834341797	0.22725062776704602	0.11179016422706801	0.100117360733792	0.0708137834341797	0.226562081211964	0.10238014669554599	0.23778906734957003	0.0459040105194529
LCP1	0.8064643448753192	0.866650702086518	0.8270092135838678	0.9500697861500129	0.8161577410545601	0.8256978334095859	0.8911501413648091	0.975237868612613	0.866650702086518	0.866650702086518
LCP2	0.589299826480468	0.47450628801359207	0.752330559229968	0.81837118153584	0.814845189533836	0.6431654896605971	0.6729028092383741	0.5278997973328521	0.510189605033933	0.604780422717301
LCT	0.54275570785173	0.253348442713565	0.739802996675486	0.5608369219913379	0.5132746674131561	0.8924803630607109	0.741031553993891	0.429369958458005	0.434318368191132	0.75828788655649
LCTL	0.184396355599923	null	0.36125002287288105	0.3775472710691711	0.239084295751828	0.520183535292219	0.360465824625827	0.452392258427215	0.251723847256693	0.5386030991092171
LDAH	0.9776350894827829	0.9556135337349351	0.938585514072462	0.9091301537878409	0.5006036418308351	0.748977260853496	0.939155289207779	0.9201158799048009	0.7454039632491758	0.9306497955702071
LDB1	0.106785695712934	0.465030820327627	0.763492334762025	0.19110394509037498	0.701927099611121	0.622889353716203	0.42662279895642796	0.691957572000926	0.36503550266734003	0.7622588674939209
LDB2	null	null	0.26673458314557297	0.0991529400521649	0.0717732021916142	null	0.406546088448305	0.217908615450727	0.0542497475365682	0.16983169953049698
LDB3	0.449570967952754	0.19853804019397	0.7727167290823591	0.39728647547657303	0.631280638986948	0.351437010389355	null	null	0.63690251654182	0.8195553403262041
LDHA	0.7641646214469101	0.9002685977419821	0.520527157417452	0.554876247557847	0.528125398419892	0.508952504851534	0.539670027864109	0.703508754578148	0.796165697961441	0.804400501403749
LDHAL6A	0.114802715650036	null	null	0.27649505955181103	0.39995850120843396	0.29679827147306	0.0147803662598125	0.16654755292651802	0.676491541497268	0.533076262249864
LDHAL6B	0.378862065267063	null	0.6789193225138411	0.7522521150215301	0.0977795541241212	0.0447659820196699	null	null	0.10611948739354901	null
LDHB	0.013468609089428998	0.0212063997143778	0.0458472206561679	0.0636721467730149	0.0456154407492387	0.0353803341989769	0.0434885243063796	0.0515374281899745	0.048730274391957	0.0212063997143778
LDHC	0.25432744637918303	0.408917564675126	0.826607689008609	0.811147647777586	0.35614373217221096	0.39494274116717704	0.7273400839625519	0.869557229722417	null	0.904320200346957
LDHD	0.7377306074898391	0.755898627746949	0.7894484054129829	0.8095140272499641	0.7337716672899929	0.709647487666004	0.7894484054129829	0.7287402348702819	0.6116467082065811	0.9086207730199191
LDLR	0.35144056138426805	0.708420179206372	0.624758540702228	0.6940326685780129	0.586977860169239	0.43057601906829	0.8702626630080341	0.6224971560134499	0.804690794707227	0.867064722407583
LDLRAD1	0.6714307047832739	0.0287769610818787	0.0963028291086466	0.0381148410120544	0.133780365363797	0.233655285074722	0.0949975242540784	0.14924650894455999	0.364933381294191	0.576293836511646
LDLRAD2	0.548273073562273	null	0.0909710535083453	0.12650666810658998	0.163652185779933	0.231202179766401	0.009778601575633091	0.16078266191696	0.127840533446777	0.216651388413735
LDLRAD3	0.0246317092974982	0.0311126947060794	0.0593935470433581	0.0841931598870801	0.0555467516910548	0.150154708959962	0.0564930393859634	0.15994111161035002	0.0769899510070927	0.0681867479623477
LDLRAD4	0.0654509096998747	0.145333337425526	0.275600544353352	0.159146429599845	0.0448552124549131	0.04589841110911701	0.13225810987053802	0.0765681960967546	0.243034086221883	0.169989294756792
LDLRAD4-AS1	0.260136514386603	0.260136514386603	0.260136514386603	0.260136514386603	0.260136514386603	0.260136514386603	0.260136514386603	0.260136514386603	0.260136514386603	0.260136514386603
LDLRAP1	0.38020740476746606	0.36676411571401	0.346457240054723	0.22130221996766397	0.31318424963749	0.22767350174521497	0.3891528097892321	0.135643556080486	0.512613144254934	0.077430455471312
LEAP2	0.242078636251087	0.168635547935717	0.56068728458806	0.38689434041925297	0.4243891433587129	0.305321636062793	0.5608712383983679	0.38568789826878896	0.305321636062793	0.39824107068938397
LECT2	0.7496006515989789	0.946013186389038	0.756653113870201	0.7669322364063941	0.778897677886087	null	0.698615103022892	0.9101905381553009	0.23540031031280498	0.9120236195061441
LEF1	0.0377913192822998	0.0561480454514126	0.019132766203411	0.0018827282599085898	0.0118360804273021	0.0120772734641724	0.0153336349901555	0.0162245897231188	0.0491059907511132	0.0212233806434159
LEF1-AS1	0.0971182189517492	0.0971182189517492	0.0971182189517492	0.0971182189517492	0.0971182189517492	0.0971182189517492	0.0971182189517492	0.0971182189517492	0.0971182189517492	0.0971182189517492
LEFTY1	0.22362426973450103	0.544241402116746	null	0.6136901660658329	0.643672385268251	0.239668723063735	null	null	0.32059357906394703	null
LEFTY2	0.330949481083704	0.767698678711073	0.836628769217847	0.38079315719157203	0.579652931721754	null	0.5683370526993969	0.890390112994443	0.38318944074152606	0.656378179219683
LEKR1	0.758368579650626	0.911942954417385	0.7649323950310999	0.826139779510328	0.8003904746786641	null	0.78521300093438	0.740870934199634	0.759557740695467	0.874542728733942
LELP1	0.6695472088731899	0.114916715845954	null	null	0.46146789319242404	null	0.496352196719613	0.139761889946659	null	0.38252407874007205
LEMD1	0.215070401812303	null	0.403973116705762	0.20035947761041	0.0888961411359147	null	0.131348154129996	0.12797436104170098	0.5319288047173371	null
LEMD2	0.623847418084753	0.508485782175591	0.584499471398822	0.8687448813187181	0.34324063722835696	0.6939207004193271	0.554436394324719	0.845195795597256	0.848600132599747	0.8609001186769821
LEMD3	0.884463523126077	0.888544981645402	0.7590845336463471	0.875871900727982	0.652673049455771	0.8136030676445709	0.717833454215015	0.960800124187605	0.818124824026928	0.8395213929195309
LENEP	0.35102866834487295	0.038285742545477994	null	0.23094818196558103	null	null	0.00037754951663049704	0.17120680962428397	null	null
LENG1	0.620010589033776	0.9021915689825191	0.8697462323510758	0.736678354282403	0.842874687575847	0.9021915689825191	0.9021915689825191	0.9021915689825191	0.991335533522657	0.9021915689825191
LENG8	0.36647681642790103	0.718440372159283	0.908744837474206	0.256276421507672	0.5809908349423311	0.733955797025068	0.718440372159283	0.718440372159283	0.8965644298024219	0.718440372159283
LENG8-AS1	0.0911778649132583	0.0911778649132583	0.0911778649132583	0.0911778649132583	0.0911778649132583	0.0911778649132583	0.0911778649132583	0.0911778649132583	0.0911778649132583	0.0911778649132583
LENG9	0.0292013233194851	0.17089872101546202	0.0856912366812212	0.11100303832526	0.20078964520483497	0.405493711637697	0.17089872101546202	0.17089872101546202	0.18239345419907899	0.0671561480340532
LEO1	0.313003333106395	0.7950898716400899	0.33961036168760805	0.5219880542415171	0.859359845288902	0.699268077181541	0.34051856783536605	0.570043624998926	0.708506339137105	0.628415461090824
LEP	0.5475085476174121	0.44874321845872794	0.0272545914513162	0.330590206673412	0.408318818119404	null	0.0503748850444636	0.152724766961494	0.328181112276596	0.4446913552435
LEPR	0.230819322517268	0.193581657471055	0.0195978521810915	0.0398572241579803	0.0313550336971458	0.164793014814793	0.27634946841639296	0.268695194423589	0.36919467298041203	0.5320690871703591
LEPROT	0.7251556130326271	0.5789327210692049	0.471688250326315	0.64376245271292	0.459774697373133	0.5789327210692049	0.584317494695002	0.572544689018793	0.5789327210692049	0.8239499537715942
LEPROTL1	0.40593603460056105	0.0779158129382629	0.43122458579179496	0.285065741395691	0.007052836405510609	0.208638398139113	0.20233365451366603	0.157178401821951	0.00669454134253007	0.15011357960938698
LETM1	0.0139786623842552	0.0366179989640997	0.00949409727086465	0.0306436796719697	0.0994590739552251	0.0381642794964815	0.00931309852815475	0.0212177760762037	0.0337309625690638	0.014092541759806999
LETM2	0.586936161884277	0.661677784779277	0.791913145233722	0.3825510938710979	0.741680924742755	0.859854434006905	0.7021700099909511	0.45121465590083204	0.7933114597745999	0.3699957408603621
LETMD1	1.0810533370568e-05	0.0065428931684730395	8.68869647502386e-05	0.000732076505132341	7.06127998282828e-05	6.64478216553119e-05	8.29932612200279e-05	0.00143041451389766	6.64478216553119e-05	7.38355079808916e-06
LEUTX	0.9160271473048	0.7609181204134481	null	0.9569428918460959	0.538698065784795	null	null	null	null	0.8555867044142209
LEXM	0.331906801593231	0.729907764147125	0.296079049958839	0.602277494504238	0.569669396657542	0.274105023248385	0.246834990068409	0.196910395964623	0.689825684586703	0.8421364565262529
LFNG	0.7615887090658241	0.412893801274449	0.69650605540765	0.277054439493614	0.621263666241229	0.44322793096156893	0.594460208516773	0.485474624013313	0.245890807330295	0.28579894682769896
LGALS1	0.0275527544601559	0.792329585633356	0.20815039538447197	0.20815039538447197	0.24605817657884602	0.0908446372819142	0.306518842621246	0.7574394728672809	0.267263829102802	0.621664153032223
LGALS12	0.159972890071594	0.2017401491553	0.11735477209372802	0.24540928329937398	0.340338070259565	0.626037265394369	0.11391788823791	0.27419437698698995	0.26511905266230396	0.581891106871688
LGALS13	0.48515933235965103	0.051386909297004006	null	0.0971979019130706	0.128883721318279	null	null	0.280723731584036	null	0.315106667503671
LGALS14	0.10059037583903098	0.217605530253422	0.40689177931378107	0.30222455860637704	0.5519481265031689	0.455897625468973	0.406352818089786	0.300679840298972	0.32609597720507505	0.12129024255695
LGALS16	null	0.497722008125905	null	null	0.41125739221228	null	0.245188219086595	0.44094027007021397	null	0.668847920436123
LGALS2	0.73281474480557	0.29026894865840197	0.304367509084367	0.11432129346438902	0.24026984148347003	0.672727090583747	0.6094794899015451	0.43391757817681603	0.0893005981406004	0.38734323755421507
LGALS3	0.530944701405097	0.289764605351312	0.283677775357789	0.155895045567174	0.43725455391006	0.11761222250411199	0.237273018496636	0.309912763779203	0.756423278311442	0.257862483007543
LGALS3BP	0.639698906452996	0.6545699413034101	0.697769017031579	0.716764444539952	0.547808729619721	0.877463722550012	0.503585675680861	0.6796367249359331	0.839636741950119	0.49928223266177507
LGALS4	0.0336593463547183	0.120787921754358	0.21280661766509001	0.0538721699501313	0.0951280737888769	null	null	null	0.354751091596161	0.0335972189285139
LGALS7	null	null	0.0451466095078882	0.0266114309958106	null	null	null	null	null	0.0830947184211494
LGALS7B	null	0.007434162229275141	0.16508657912715	0.71310935867025	0.0677338930802625	null	null	null	0.113866859998747	0.495394444388573
LGALS8	0.456453384959391	0.118300722327248	0.0705669526279567	0.56148916460027	0.17440517489973298	0.26828062499875893	0.0712325639503344	0.156510832044294	0.250748898184842	0.0760228855436288
LGALS9	0.7118733713974309	0.526972020742374	0.497644475067288	0.43067745998250395	0.713896345974405	0.495846755996129	0.495846755996129	0.495846755996129	0.230096118605437	0.495846755996129
LGALS9B	0.0517165711816603	0.293805310085533	0.0797591343356214	0.0874003416451472	0.143488200366168	0.0517165711816603	0.0517165711816603	0.0132394633286068	0.183959995532619	0.050005253916704996
LGALSL	0.7259810009336061	0.383272738945744	0.869530999561485	0.747059559707308	0.9240118138357621	0.933982313127701	0.753969928202781	0.8445954131233941	0.869530999561485	0.869530999561485
LGALSL-DT	0.38639658012631395	0.38639658012631395	0.38639658012631395	0.38639658012631395	0.38639658012631395	0.38639658012631395	0.38639658012631395	0.38639658012631395	0.38639658012631395	0.38639658012631395
LGI1	0.392064843019355	0.34028093752194	0.6768866945409079	0.24011703699818499	0.537471563080429	0.50600463459297	0.677858096445842	0.5537450870501	0.6370176900029	0.22602664894177601
LGI2	0.222218509684823	0.278095489215884	0.173328657036089	0.283693642217509	0.28609989985147805	0.321870086798195	0.12454270974210101	0.6776199279126489	0.538231931206553	0.557424606307786
LGI3	0.007688502606385309	0.007936066075371291	0.29634310568687	0.4847147019294629	0.0190128436350073	0.0361753349461139	0.0397830938115391	0.051547681863853	0.023120371524736002	0.0167087608234643
LGI4	0.942839541702912	0.649039975835234	0.8564263088050009	0.937110349595502	0.694993103515705	0.438303200936154	0.9758847779534692	0.88293598080934	0.8807775135640471	0.8054988527338292
LGMN	0.0217800255293287	0.10769092637107801	0.0727560507848719	0.528429158740881	0.45026414763117606	0.314238328258928	4.6523647557928396e-05	0.430397081823145	0.7081729728618861	0.40746138606838
LGR4	0.268038943771146	0.5345111901711049	0.180225233593469	0.328318449128315	0.41057522684657105	0.209157569975583	0.16486559198551	0.19497009516685299	0.228326559956239	0.15259348010676801
LGR5	0.7668997517722499	0.6813825898330289	0.7006106258019179	0.283234965727068	0.834609595534775	0.994424411192119	0.641032234086256	0.9402760850681471	0.70387648088539	null
LGR6	0.17806799999562195	0.03313710372486	0.0647945114767451	0.0131078229872315	0.0202440890844912	0.0413537123524071	0.173096056433905	0.129276917965529	0.0508169650902623	0.0929724096824244
LGSN	0.834130171851395	0.985341950693537	0.8183010321037221	0.923281394306885	0.953830153375153	0.959369930969101	0.9588993481057009	0.9593589031185921	0.707127028891702	0.777934534213365
LHB	0.288520592311448	null	0.0919927035875011	0.0945694247157902	0.3607457242171021	null	0.23637381369405702	0.155349387995111	null	null
LHCGR	0.37058935128722104	null	null	0.334809437830865	0.16212769024796803	0.0693088437013532	null	null	0.43422623383375	null
LHFPL2	0.34410142657337106	0.276434281694356	0.40108268591607205	0.4233152081301261	0.653215072936908	0.598064183404473	0.598064183404473	0.501508295069824	0.309355184743787	0.35958388141375
LHFPL3	null	null	null	0.31153917953236604	0.40618277643242	0.49704976922841604	0.841127993087832	0.6074560608112989	0.45747490116249895	0.8897926714175959
LHFPL4	0.8312469571293691	0.319474940599708	0.5593123840306371	0.558645345314788	0.742200094067589	0.47848916627559707	0.6361370722084649	0.264225908936799	0.7803336571573142	0.597715786717541
LHFPL5	0.0150372432385452	0.0347674376850223	0.0943620204534083	0.0948532418215262	0.070181593842227	0.0264732184258485	0.0187376870824286	0.0250656827949483	0.0480277942053926	0.0347674376850223
LHFPL6	0.871923631750524	null	0.894218162581587	0.5610944019824721	0.938586000564014	0.9943175806813431	0.8922832960523971	0.6961178559035289	0.590532708109922	0.874338262848557
LHPP	0.376572919516811	0.408485878878073	0.171712038808823	0.177329188117475	0.129408427908525	0.41917027156883	0.170975917094507	0.140536420469668	0.617544647651428	0.104398730209265
LHX1	0.967266928513348	0.9117985230141831	0.9186145094012259	0.9865108904802931	0.952177718334375	0.871903461493856	null	null	0.794450051748315	0.875498053656789
LHX2	0.25496264923112305	0.750833597095547	null	0.460823680348094	0.244116175162555	null	0.282680677971616	0.523801585683517	0.24650077532283202	0.5507158560805999
LHX3	0.05365984000146	0.0965741226336834	0.0785318065340265	0.26123295642469296	0.167528213420314	0.145368052826635	0.0979038301687564	0.0656979697901072	0.0660666519668578	0.0474285847164817
LHX4	0.22419502087461396	0.16090216691482098	0.110343889720021	0.21372717540672898	0.31050005083835697	0.24587751835597998	0.22346328099127	0.0889456657042841	0.0767894644620359	0.159065354771678
LHX5	0.7634217338857959	0.672690947413346	null	0.0635379901570393	0.956574873636484	0.980298014287433	0.7288858485317691	0.581841879873275	0.0105120243550926	0.302855703256576
LHX6	0.38708953371999705	0.7542232748521601	0.49717861522345796	0.423097557145721	0.64008515809465	0.612828181372713	0.497161975638697	0.40317265941410796	0.8078624825705419	0.8794837749313109
LHX8	0.824439455437157	0.794407382989254	null	null	0.849090607572359	0.8129652902235259	null	null	0.8448715476209541	null
LHX9	0.579769023271	0.466488728607916	0.752162998390415	0.49637165818963797	0.19981850503737603	null	0.7967534993962601	0.32521483043663696	0.820888209256495	0.5552410610315379
LIAS	0.269306769737187	0.21409662890319	0.5085369129218901	0.5085369129218901	0.658285839263046	0.40308491487543896	0.26051875242392997	0.378598893269084	0.21512769598071602	0.5085369129218901
LIF	0.9490958514725	null	0.9736220516903481	0.996053039260667	0.8422443779539449	0.966326921373768	0.9018749960629849	0.993269218783838	null	null
LIFR	0.994549046084029	0.8479781355424599	0.987811699711043	0.925344926823821	0.837408373731337	0.46491879015310494	0.987280947999534	0.9342593413992349	0.419579894618375	null
LIG1	0.30270092387063	0.7422875665943409	0.896170732843552	0.343419024503055	0.690357293340342	0.688239278775572	0.8611350482162	0.338352771769633	0.7822478400762389	0.676789361208583
LIG3	0.7485249253929409	0.966864009756134	0.9632794566210401	0.998543603951941	0.7678208001838399	0.8172869821741819	0.8969620525051379	0.873253980354108	0.9865580677729658	0.966864009756134
LIG4	0.756941688223221	0.774554569157148	0.0905808765810157	0.610673333172761	0.843174452143891	0.46548472937964497	0.594179294045042	0.625915945103963	0.4433349085266	0.6358119405097671
LILRA1	0.725313659401776	0.6709465603087199	0.7440771229909571	0.9534190839233341	0.8194235472692959	0.6793324592551141	0.891475713755095	0.891475713755095	0.7604426245576941	0.9259800859464151
LILRA2	0.374093630466166	0.689551269354816	0.243023729224583	0.34023233302281497	0.8436556534569101	0.78774687423525	0.505828804311577	0.505828804311577	0.685663501471171	0.37883002521139897
LILRA4	0.13265851218768498	0.317545190245052	0.146837577635702	0.149178993611647	0.40682507629203707	0.317545190245052	0.317545190245052	0.317545190245052	0.168184527034172	0.630528286343658
LILRA5	0.35123397329849104	0.112980723007729	0.176724451526123	0.15956003634597	0.125230614679556	0.12950060049217302	0.12950060049217302	0.12950060049217302	0.529911515908867	0.12950060049217302
LILRA6	0.9265130007481921	0.9676702117997421	0.9676702117997421	0.9864530904480829	0.8906638345697611	0.9676702117997421	0.9676702117997421	0.9676702117997421	0.740273835776854	0.9676702117997421
LILRB1	0.268097752699586	0.470690053173793	0.346553560696745	0.403873892281851	0.39308884804193395	0.420203763425534	0.470690053173793	0.749892947720518	0.385362942936094	0.5307867090363629
LILRB2	0.6668889319908871	0.828677380677447	0.571609498910178	0.8333618752087891	0.7356174362849308	0.667041779088953	0.7041059704945171	0.649455729513866	0.8706429904201829	0.974238960443081
LILRB3	0.9392881067148701	0.989508618616269	0.9816020618912479	0.9926117149618259	0.9875941461411389	0.989508618616269	0.994165934454871	0.9950469511609599	0.9761849951103209	0.989508618616269
LILRB4	0.251080727633967	0.085916313675426	0.3808510868002021	0.503206629413921	0.0601602212258012	0.0825725890649902	0.5710190369591679	0.254939305933283	0.040893587553058	0.42541230950333403
LILRB5	0.9520939443141949	0.871532819887852	0.9707167781296758	0.8961820044729879	0.914668553932447	0.9707167781296758	0.9707167781296758	0.9707167781296758	0.925517847280448	0.884376689910948
LIM2	0.6547323146836159	0.700282131634067	null	0.606238659573552	0.641043586444804	0.7121630338645101	null	0.605243801560576	0.6106391391425389	null
LIMA1	0.46985467084542	0.63147477460253	0.396898555431488	0.318617647668579	0.8635979374961579	0.360236766344176	0.185274998294225	0.320465613773125	0.367098833678046	0.24433309969796
LIMCH1	0.33202788564027697	0.79110110247271	0.4603166574769679	0.6926104669693219	0.380087584998118	0.422955097117846	0.712815320387578	0.778073228317864	0.33765974832181395	0.38937270241616706
LIMD1	0.0162569762673669	0.155074215510154	0.0932982548564171	0.0373149960583186	0.0584891846779835	0.41221367493255495	0.0757038908203498	0.102403409303998	0.0732438282966158	0.0195561682825196
LIMD1-AS1	0.725687405806966	0.725687405806966	0.725687405806966	0.725687405806966	0.725687405806966	0.725687405806966	0.725687405806966	0.725687405806966	0.725687405806966	0.725687405806966
LIMD2	0.16059622353782402	0.0457852940278371	0.0457852940278371	0.162626521588421	0.0848491989955133	0.0457852940278371	0.0859084422103859	0.0893252574831972	0.0457852940278371	0.0457852940278371
LIME1	0.0829685166213959	0.370577333030021	0.48593112965671204	0.335225362945433	0.54783778062358	0.370577333030021	0.322110789532755	0.498858828431815	0.388237472993901	0.370577333030021
LIMK1	0.9926574300880601	0.9925444329735992	0.9972068036512859	0.9984285068810341	0.9330165747407501	0.966564571767211	0.994872311986932	0.9859663793337672	0.974746533223567	0.7681383733064381
LIMK2	0.420060787180465	0.595317243096395	0.405613096916615	0.6092723442554829	0.45937078416592003	0.5997617562181949	0.38069669920930105	0.40638103543877296	0.400254431133697	0.37302095971661603
LIMS1	0.698194535522207	0.6833917047051451	0.250944109555562	0.447028511769524	0.7045353435371929	0.5365484319434389	0.9101503223418221	0.907556952015188	0.7285682048853521	0.546199606185372
LIMS2	0.321940411165129	0.273730806520968	0.7314933476939058	0.238887642512489	0.3613437875319339	0.37534158231242	0.314306282235088	0.38262818143768296	0.175495930164412	0.7672970760677099
LIN28A	0.25188638536995	0.5928763382467211	0.918279704639162	0.292838366835283	0.496315558525214	null	0.8794579745018559	0.213697866729148	0.8774566550223281	0.156644247283367
LIN28B	0.310369289897135	0.542482209850151	0.5090451710563739	0.7510928271813659	0.782661228806905	null	0.694901099624054	0.584571781158292	0.84433965342778	null
LIN37	0.542219612969723	0.544344254574289	0.544344254574289	0.544344254574289	0.590930208900735	0.544344254574289	0.544344254574289	0.544344254574289	0.243559481908394	0.544344254574289
LIN52	0.7543204723024091	0.9908602626459351	0.979540316447584	0.801418425541226	0.9754039180226679	0.9192406469868492	0.8814719962908791	0.7977525084530859	0.39603411306697794	0.9254340985876159
LIN54	0.760149781818625	0.980567370995768	0.9811647113885601	0.7109076653512401	0.9873169971396479	0.996860254300249	0.9814549420051479	0.713167199770088	0.9456329273957959	0.653348737835122
LIN7A	0.7472185177939971	0.3753463891899779	0.39803533579886297	0.20023400954200302	0.394997776507738	0.399740889610765	0.777436448766751	0.18675823564021102	0.42328763963958005	0.399740889610765
LIN7B	0.307558179078391	null	0.5134632420865239	0.0076120306777136704	0.287945316746565	null	0.5135426147080421	0.4492637307015979	0.4374634361337151	0.42166756732672794
LIN7C	0.556286833352207	0.548011135221506	0.7637249541243659	0.719754306391442	0.455135362485239	0.455135362485239	0.33704578333485996	0.762744301773181	0.455135362485239	0.7094204445181851
LIN9	0.9893555296387591	0.708193102005905	0.8139393385428871	0.9609373935202409	0.547575941656165	0.8139393385428871	0.641251363781329	0.47644633713420204	0.609748576680516	0.801634056481726
LINC-PINT	0.007699569900707209	0.007699569900707209	0.007699569900707209	0.007699569900707209	0.007699569900707209	0.007699569900707209	0.007699569900707209	0.007699569900707209	0.007699569900707209	0.007699569900707209
LINC00092	0.74641465279327	0.74641465279327	0.74641465279327	0.74641465279327	0.74641465279327	0.74641465279327	0.74641465279327	0.74641465279327	0.74641465279327	0.74641465279327
LINC00115	0.17946830280119003	0.17946830280119003	0.17946830280119003	0.17946830280119003	0.17946830280119003	0.17946830280119003	0.17946830280119003	0.17946830280119003	0.17946830280119003	0.17946830280119003
LINC00173	0.512379265737445	0.512379265737445	0.512379265737445	0.512379265737445	0.512379265737445	0.512379265737445	0.512379265737445	0.512379265737445	0.512379265737445	0.512379265737445
LINC00174	0.941003638542825	0.941003638542825	0.941003638542825	0.941003638542825	0.941003638542825	0.941003638542825	0.941003638542825	0.941003638542825	0.941003638542825	0.941003638542825
LINC00189	0.13915018666673698	0.13915018666673698	0.13915018666673698	0.13915018666673698	0.13915018666673698	0.13915018666673698	0.13915018666673698	0.13915018666673698	0.13915018666673698	0.13915018666673698
LINC00200	0.272133341850806	0.272133341850806	0.272133341850806	0.272133341850806	0.272133341850806	0.272133341850806	0.272133341850806	0.272133341850806	0.272133341850806	0.272133341850806
LINC00205	0.0816020929587539	0.0816020929587539	0.0816020929587539	0.0816020929587539	0.0816020929587539	0.0816020929587539	0.0816020929587539	0.0816020929587539	0.0816020929587539	0.0816020929587539
LINC00211	0.516753987657397	0.516753987657397	0.516753987657397	0.516753987657397	0.516753987657397	0.516753987657397	0.516753987657397	0.516753987657397	0.516753987657397	0.516753987657397
LINC00216	0.038091830261064	0.038091830261064	0.038091830261064	0.038091830261064	0.038091830261064	0.038091830261064	0.038091830261064	0.038091830261064	0.038091830261064	0.038091830261064
LINC00235	0.558254255797949	0.558254255797949	0.558254255797949	0.558254255797949	0.558254255797949	0.558254255797949	0.558254255797949	0.558254255797949	0.558254255797949	0.558254255797949
LINC00243	0.8105037139167941	0.8105037139167941	0.8105037139167941	0.8105037139167941	0.8105037139167941	0.8105037139167941	0.8105037139167941	0.8105037139167941	0.8105037139167941	0.8105037139167941
LINC00265	0.347089531168398	0.347089531168398	0.347089531168398	0.347089531168398	0.347089531168398	0.347089531168398	0.347089531168398	0.347089531168398	0.347089531168398	0.347089531168398
LINC00294	0.513828276276775	0.513828276276775	0.513828276276775	0.513828276276775	0.513828276276775	0.513828276276775	0.513828276276775	0.513828276276775	0.513828276276775	0.513828276276775
LINC00299	0.8712067711402579	0.8712067711402579	0.8712067711402579	0.8712067711402579	0.8712067711402579	0.8712067711402579	0.8712067711402579	0.8712067711402579	0.8712067711402579	0.8712067711402579
LINC00324	0.4660846343163221	0.4660846343163221	0.4660846343163221	0.4660846343163221	0.4660846343163221	0.4660846343163221	0.4660846343163221	0.4660846343163221	0.4660846343163221	0.4660846343163221
LINC00339	0.5148211850196721	0.5148211850196721	0.5148211850196721	0.5148211850196721	0.5148211850196721	0.5148211850196721	0.5148211850196721	0.5148211850196721	0.5148211850196721	0.5148211850196721
LINC00342	0.91680089346262	0.91680089346262	0.91680089346262	0.91680089346262	0.91680089346262	0.91680089346262	0.91680089346262	0.91680089346262	0.91680089346262	0.91680089346262
LINC00343	0.13844136710192098	0.13844136710192098	0.13844136710192098	0.13844136710192098	0.13844136710192098	0.13844136710192098	0.13844136710192098	0.13844136710192098	0.13844136710192098	0.13844136710192098
LINC00355	0.425182095110998	0.425182095110998	0.425182095110998	0.425182095110998	0.425182095110998	0.425182095110998	0.425182095110998	0.425182095110998	0.425182095110998	0.425182095110998
LINC00402	0.6907113989676589	0.6907113989676589	0.6907113989676589	0.6907113989676589	0.6907113989676589	0.6907113989676589	0.6907113989676589	0.6907113989676589	0.6907113989676589	0.6907113989676589
LINC00426	0.103228905413739	0.103228905413739	0.103228905413739	0.103228905413739	0.103228905413739	0.103228905413739	0.103228905413739	0.103228905413739	0.103228905413739	0.103228905413739
LINC00461	0.859499418005592	0.859499418005592	0.859499418005592	0.859499418005592	0.859499418005592	0.859499418005592	0.859499418005592	0.859499418005592	0.859499418005592	0.859499418005592
LINC00467	0.667177208256019	0.667177208256019	0.667177208256019	0.667177208256019	0.667177208256019	0.667177208256019	0.667177208256019	0.667177208256019	0.667177208256019	0.667177208256019
LINC00472	0.38277490492756394	0.38277490492756394	0.38277490492756394	0.38277490492756394	0.38277490492756394	0.38277490492756394	0.38277490492756394	0.38277490492756394	0.38277490492756394	0.38277490492756394
LINC00482	0.593370049227292	0.593370049227292	0.593370049227292	0.593370049227292	0.593370049227292	0.593370049227292	0.593370049227292	0.593370049227292	0.593370049227292	0.593370049227292
LINC00484	0.9311059352342571	0.9311059352342571	0.9311059352342571	0.9311059352342571	0.9311059352342571	0.9311059352342571	0.9311059352342571	0.9311059352342571	0.9311059352342571	0.9311059352342571
LINC00494	0.41626336950457105	0.41626336950457105	0.41626336950457105	0.41626336950457105	0.41626336950457105	0.41626336950457105	0.41626336950457105	0.41626336950457105	0.41626336950457105	0.41626336950457105
LINC00499	0.40285435477284903	0.40285435477284903	0.40285435477284903	0.40285435477284903	0.40285435477284903	0.40285435477284903	0.40285435477284903	0.40285435477284903	0.40285435477284903	0.40285435477284903
LINC00504	0.7227944931146021	0.7227944931146021	0.7227944931146021	0.7227944931146021	0.7227944931146021	0.7227944931146021	0.7227944931146021	0.7227944931146021	0.7227944931146021	0.7227944931146021
LINC00506	0.165895158457695	0.165895158457695	0.165895158457695	0.165895158457695	0.165895158457695	0.165895158457695	0.165895158457695	0.165895158457695	0.165895158457695	0.165895158457695
LINC00511	0.250785362237316	0.250785362237316	0.250785362237316	0.250785362237316	0.250785362237316	0.250785362237316	0.250785362237316	0.250785362237316	0.250785362237316	0.250785362237316
LINC00513	5.0781418546769895e-05	5.0781418546769895e-05	5.0781418546769895e-05	5.0781418546769895e-05	5.0781418546769895e-05	5.0781418546769895e-05	5.0781418546769895e-05	5.0781418546769895e-05	5.0781418546769895e-05	5.0781418546769895e-05
LINC00528	0.880566517749576	0.880566517749576	0.880566517749576	0.880566517749576	0.880566517749576	0.880566517749576	0.880566517749576	0.880566517749576	0.880566517749576	0.880566517749576
LINC00534	0.9803057092615219	0.9803057092615219	0.9803057092615219	0.9803057092615219	0.9803057092615219	0.9803057092615219	0.9803057092615219	0.9803057092615219	0.9803057092615219	0.9803057092615219
LINC00539	0.875945891470246	0.875945891470246	0.875945891470246	0.875945891470246	0.875945891470246	0.875945891470246	0.875945891470246	0.875945891470246	0.875945891470246	0.875945891470246
LINC00540	0.9346467437053041	0.9346467437053041	0.9346467437053041	0.9346467437053041	0.9346467437053041	0.9346467437053041	0.9346467437053041	0.9346467437053041	0.9346467437053041	0.9346467437053041
LINC00543	0.0293801702333489	0.0293801702333489	0.0293801702333489	0.0293801702333489	0.0293801702333489	0.0293801702333489	0.0293801702333489	0.0293801702333489	0.0293801702333489	0.0293801702333489
LINC00570	0.0987885816347844	0.0987885816347844	0.0987885816347844	0.0987885816347844	0.0987885816347844	0.0987885816347844	0.0987885816347844	0.0987885816347844	0.0987885816347844	0.0987885816347844
LINC00598	0.20098729834395002	0.20098729834395002	0.20098729834395002	0.20098729834395002	0.20098729834395002	0.20098729834395002	0.20098729834395002	0.20098729834395002	0.20098729834395002	0.20098729834395002
LINC00608	0.814025900099552	0.814025900099552	0.814025900099552	0.814025900099552	0.814025900099552	0.814025900099552	0.814025900099552	0.814025900099552	0.814025900099552	0.814025900099552
LINC00624	0.6175783091245539	0.6175783091245539	0.6175783091245539	0.6175783091245539	0.6175783091245539	0.6175783091245539	0.6175783091245539	0.6175783091245539	0.6175783091245539	0.6175783091245539
LINC00638	0.37593519488065896	0.37593519488065896	0.37593519488065896	0.37593519488065896	0.37593519488065896	0.37593519488065896	0.37593519488065896	0.37593519488065896	0.37593519488065896	0.37593519488065896
LINC00639	0.8702053921309421	0.8702053921309421	0.8702053921309421	0.8702053921309421	0.8702053921309421	0.8702053921309421	0.8702053921309421	0.8702053921309421	0.8702053921309421	0.8702053921309421
LINC00641	0.9957882723641841	0.9957882723641841	0.9957882723641841	0.9957882723641841	0.9957882723641841	0.9957882723641841	0.9957882723641841	0.9957882723641841	0.9957882723641841	0.9957882723641841
LINC00649	0.971498532009327	0.971498532009327	0.971498532009327	0.971498532009327	0.971498532009327	0.971498532009327	0.971498532009327	0.971498532009327	0.971498532009327	0.971498532009327
LINC00654	0.82488384149975	0.82488384149975	0.82488384149975	0.82488384149975	0.82488384149975	0.82488384149975	0.82488384149975	0.82488384149975	0.82488384149975	0.82488384149975
LINC00662	0.994047786747626	0.994047786747626	0.994047786747626	0.994047786747626	0.994047786747626	0.994047786747626	0.994047786747626	0.994047786747626	0.994047786747626	0.994047786747626
LINC00663	0.5868246795743579	0.5868246795743579	0.5868246795743579	0.5868246795743579	0.5868246795743579	0.5868246795743579	0.5868246795743579	0.5868246795743579	0.5868246795743579	0.5868246795743579
LINC00664	0.7300706127963861	0.7300706127963861	0.7300706127963861	0.7300706127963861	0.7300706127963861	0.7300706127963861	0.7300706127963861	0.7300706127963861	0.7300706127963861	0.7300706127963861
LINC00665	0.546292130151122	0.546292130151122	0.546292130151122	0.546292130151122	0.546292130151122	0.546292130151122	0.546292130151122	0.546292130151122	0.546292130151122	0.546292130151122
LINC00667	0.40067218599855603	0.40067218599855603	0.40067218599855603	0.40067218599855603	0.40067218599855603	0.40067218599855603	0.40067218599855603	0.40067218599855603	0.40067218599855603	0.40067218599855603
LINC00671	0.7711086512663851	0.7711086512663851	0.7711086512663851	0.7711086512663851	0.7711086512663851	0.7711086512663851	0.7711086512663851	0.7711086512663851	0.7711086512663851	0.7711086512663851
LINC00672	0.7151546452299421	0.28165515729299606	0.315934057871299	0.526339589081097	0.5450432468237479	0.5450432468237479	0.835466032129927	0.822357393807414	0.5450432468237479	0.480513391965685
LINC00680	0.735576581021394	0.735576581021394	0.735576581021394	0.735576581021394	0.735576581021394	0.735576581021394	0.735576581021394	0.735576581021394	0.735576581021394	0.735576581021394
LINC00683	0.5561749345839531	0.5561749345839531	0.5561749345839531	0.5561749345839531	0.5561749345839531	0.5561749345839531	0.5561749345839531	0.5561749345839531	0.5561749345839531	0.5561749345839531
LINC00689	0.204160887930387	0.204160887930387	0.204160887930387	0.204160887930387	0.204160887930387	0.204160887930387	0.204160887930387	0.204160887930387	0.204160887930387	0.204160887930387
LINC00707	0.0173826671662619	0.0173826671662619	0.0173826671662619	0.0173826671662619	0.0173826671662619	0.0173826671662619	0.0173826671662619	0.0173826671662619	0.0173826671662619	0.0173826671662619
LINC00824	0.41334536045294107	0.41334536045294107	0.41334536045294107	0.41334536045294107	0.41334536045294107	0.41334536045294107	0.41334536045294107	0.41334536045294107	0.41334536045294107	0.41334536045294107
LINC00847	0.6288598310015849	0.6288598310015849	0.6288598310015849	0.6288598310015849	0.6288598310015849	0.6288598310015849	0.6288598310015849	0.6288598310015849	0.6288598310015849	0.6288598310015849
LINC00852	0.0345251887181857	0.0345251887181857	0.0345251887181857	0.0345251887181857	0.0345251887181857	0.0345251887181857	0.0345251887181857	0.0345251887181857	0.0345251887181857	0.0345251887181857
LINC00861	0.53203438980606	0.53203438980606	0.53203438980606	0.53203438980606	0.53203438980606	0.53203438980606	0.53203438980606	0.53203438980606	0.53203438980606	0.53203438980606
LINC00862	0.574154392016302	0.574154392016302	0.574154392016302	0.574154392016302	0.574154392016302	0.574154392016302	0.574154392016302	0.574154392016302	0.574154392016302	0.574154392016302
LINC00863	0.667134428015353	0.667134428015353	0.667134428015353	0.667134428015353	0.667134428015353	0.667134428015353	0.667134428015353	0.667134428015353	0.667134428015353	0.667134428015353
LINC00865	0.951390441854403	0.951390441854403	0.951390441854403	0.951390441854403	0.951390441854403	0.951390441854403	0.951390441854403	0.951390441854403	0.951390441854403	0.951390441854403
LINC00869	0.456929712816654	0.456929712816654	0.456929712816654	0.456929712816654	0.456929712816654	0.456929712816654	0.456929712816654	0.456929712816654	0.456929712816654	0.456929712816654
LINC00877	0.24433780159633897	0.24433780159633897	0.24433780159633897	0.24433780159633897	0.24433780159633897	0.24433780159633897	0.24433780159633897	0.24433780159633897	0.24433780159633897	0.24433780159633897
LINC00882	0.6901278624246371	0.6901278624246371	0.6901278624246371	0.6901278624246371	0.6901278624246371	0.6901278624246371	0.6901278624246371	0.6901278624246371	0.6901278624246371	0.6901278624246371
LINC00886	0.899224099880016	0.899224099880016	0.899224099880016	0.899224099880016	0.899224099880016	0.899224099880016	0.899224099880016	0.899224099880016	0.899224099880016	0.899224099880016
LINC00887	0.0308936419985767	0.0308936419985767	0.0308936419985767	0.0308936419985767	0.0308936419985767	0.0308936419985767	0.0308936419985767	0.0308936419985767	0.0308936419985767	0.0308936419985767
LINC00896	0.137530867804857	0.137530867804857	0.137530867804857	0.137530867804857	0.137530867804857	0.137530867804857	0.137530867804857	0.137530867804857	0.137530867804857	0.137530867804857
LINC00899	0.0162318270500557	0.0162318270500557	0.0162318270500557	0.0162318270500557	0.0162318270500557	0.0162318270500557	0.0162318270500557	0.0162318270500557	0.0162318270500557	0.0162318270500557
LINC00900	0.4671787838535129	0.4671787838535129	0.4671787838535129	0.4671787838535129	0.4671787838535129	0.4671787838535129	0.4671787838535129	0.4671787838535129	0.4671787838535129	0.4671787838535129
LINC00906	0.655536579265688	0.655536579265688	0.655536579265688	0.655536579265688	0.655536579265688	0.655536579265688	0.655536579265688	0.655536579265688	0.655536579265688	0.655536579265688
LINC00910	0.868305160040758	0.868305160040758	0.868305160040758	0.868305160040758	0.868305160040758	0.868305160040758	0.868305160040758	0.868305160040758	0.868305160040758	0.868305160040758
LINC00921	0.0591395069857504	0.0591395069857504	0.0591395069857504	0.0591395069857504	0.0591395069857504	0.0591395069857504	0.0591395069857504	0.0591395069857504	0.0591395069857504	0.0591395069857504
LINC00923	0.538828289222884	0.538828289222884	0.538828289222884	0.538828289222884	0.538828289222884	0.538828289222884	0.538828289222884	0.538828289222884	0.538828289222884	0.538828289222884
LINC00926	0.0165359737921505	0.0165359737921505	0.0165359737921505	0.0165359737921505	0.0165359737921505	0.0165359737921505	0.0165359737921505	0.0165359737921505	0.0165359737921505	0.0165359737921505
LINC00941	0.46387987922796997	0.46387987922796997	0.46387987922796997	0.46387987922796997	0.46387987922796997	0.46387987922796997	0.46387987922796997	0.46387987922796997	0.46387987922796997	0.46387987922796997
LINC00943	0.149285493255249	0.149285493255249	0.149285493255249	0.149285493255249	0.149285493255249	0.149285493255249	0.149285493255249	0.149285493255249	0.149285493255249	0.149285493255249
LINC00944	0.20540966691065	0.20540966691065	0.20540966691065	0.20540966691065	0.20540966691065	0.20540966691065	0.20540966691065	0.20540966691065	0.20540966691065	0.20540966691065
LINC00954	0.0108935966612611	0.0108935966612611	0.0108935966612611	0.0108935966612611	0.0108935966612611	0.0108935966612611	0.0108935966612611	0.0108935966612611	0.0108935966612611	0.0108935966612611
LINC00957	0.47459248844123797	0.47459248844123797	0.47459248844123797	0.47459248844123797	0.47459248844123797	0.47459248844123797	0.47459248844123797	0.47459248844123797	0.47459248844123797	0.47459248844123797
LINC00958	0.137206033145328	0.137206033145328	0.137206033145328	0.137206033145328	0.137206033145328	0.137206033145328	0.137206033145328	0.137206033145328	0.137206033145328	0.137206033145328
LINC00960	0.768584583638625	0.768584583638625	0.768584583638625	0.768584583638625	0.768584583638625	0.768584583638625	0.768584583638625	0.768584583638625	0.768584583638625	0.768584583638625
LINC00963	0.5554912007769139	0.5554912007769139	0.5554912007769139	0.5554912007769139	0.5554912007769139	0.5554912007769139	0.5554912007769139	0.5554912007769139	0.5554912007769139	0.5554912007769139
LINC00989	0.128187290176205	0.128187290176205	0.128187290176205	0.128187290176205	0.128187290176205	0.128187290176205	0.128187290176205	0.128187290176205	0.128187290176205	0.128187290176205
LINC00997	0.8914446057432329	0.8914446057432329	0.8914446057432329	0.8914446057432329	0.8914446057432329	0.8914446057432329	0.8914446057432329	0.8914446057432329	0.8914446057432329	0.8914446057432329
LINC01002	0.0400636367726957	0.0400636367726957	0.0400636367726957	0.0400636367726957	0.0400636367726957	0.0400636367726957	0.0400636367726957	0.0400636367726957	0.0400636367726957	0.0400636367726957
LINC01003	0.39869884300929903	0.39869884300929903	0.39869884300929903	0.39869884300929903	0.39869884300929903	0.39869884300929903	0.39869884300929903	0.39869884300929903	0.39869884300929903	0.39869884300929903
LINC01011	0.626601798781347	0.626601798781347	0.626601798781347	0.626601798781347	0.626601798781347	0.626601798781347	0.626601798781347	0.626601798781347	0.626601798781347	0.626601798781347
LINC01012	0.5350169575033801	0.5350169575033801	0.5350169575033801	0.5350169575033801	0.5350169575033801	0.5350169575033801	0.5350169575033801	0.5350169575033801	0.5350169575033801	0.5350169575033801
LINC01013	0.601811688575281	0.601811688575281	0.601811688575281	0.601811688575281	0.601811688575281	0.601811688575281	0.601811688575281	0.601811688575281	0.601811688575281	0.601811688575281
LINC01036	0.9994046128972339	0.9994046128972339	0.9994046128972339	0.9994046128972339	0.9994046128972339	0.9994046128972339	0.9994046128972339	0.9994046128972339	0.9994046128972339	0.9994046128972339
LINC01089	0.610935625297583	0.610935625297583	0.610935625297583	0.610935625297583	0.610935625297583	0.610935625297583	0.610935625297583	0.610935625297583	0.610935625297583	0.610935625297583
LINC01094	0.502437569920692	0.502437569920692	0.502437569920692	0.502437569920692	0.502437569920692	0.502437569920692	0.502437569920692	0.502437569920692	0.502437569920692	0.502437569920692
LINC01115	0.731323814053899	0.731323814053899	0.731323814053899	0.731323814053899	0.731323814053899	0.731323814053899	0.731323814053899	0.731323814053899	0.731323814053899	0.731323814053899
LINC01116	0.00611563534923016	0.00611563534923016	0.00611563534923016	0.00611563534923016	0.00611563534923016	0.00611563534923016	0.00611563534923016	0.00611563534923016	0.00611563534923016	0.00611563534923016
LINC01126	0.29286486352613894	0.29286486352613894	0.29286486352613894	0.29286486352613894	0.29286486352613894	0.29286486352613894	0.29286486352613894	0.29286486352613894	0.29286486352613894	0.29286486352613894
LINC01127	0.704067784114251	0.704067784114251	0.704067784114251	0.704067784114251	0.704067784114251	0.704067784114251	0.704067784114251	0.704067784114251	0.704067784114251	0.704067784114251
LINC01128	0.185146370913405	0.185146370913405	0.185146370913405	0.185146370913405	0.185146370913405	0.185146370913405	0.185146370913405	0.185146370913405	0.185146370913405	0.185146370913405
LINC01134	0.19470160956278498	0.19470160956278498	0.19470160956278498	0.19470160956278498	0.19470160956278498	0.19470160956278498	0.19470160956278498	0.19470160956278498	0.19470160956278498	0.19470160956278498
LINC01135	0.707510409505662	0.707510409505662	0.707510409505662	0.707510409505662	0.707510409505662	0.707510409505662	0.707510409505662	0.707510409505662	0.707510409505662	0.707510409505662
LINC01138	0.994199922872552	0.994199922872552	0.994199922872552	0.994199922872552	0.994199922872552	0.994199922872552	0.994199922872552	0.994199922872552	0.994199922872552	0.994199922872552
LINC01144	0.6317087066828722	0.6317087066828722	0.6317087066828722	0.6317087066828722	0.6317087066828722	0.6317087066828722	0.6317087066828722	0.6317087066828722	0.6317087066828722	0.6317087066828722
LINC01176	0.45959716269328105	0.45959716269328105	0.45959716269328105	0.45959716269328105	0.45959716269328105	0.45959716269328105	0.45959716269328105	0.45959716269328105	0.45959716269328105	0.45959716269328105
LINC01191	0.16862261132969297	0.16862261132969297	0.16862261132969297	0.16862261132969297	0.16862261132969297	0.16862261132969297	0.16862261132969297	0.16862261132969297	0.16862261132969297	0.16862261132969297
LINC01205	0.33439406060803195	0.33439406060803195	0.33439406060803195	0.33439406060803195	0.33439406060803195	0.33439406060803195	0.33439406060803195	0.33439406060803195	0.33439406060803195	0.33439406060803195
LINC01206	0.44447393046879796	0.44447393046879796	0.44447393046879796	0.44447393046879796	0.44447393046879796	0.44447393046879796	0.44447393046879796	0.44447393046879796	0.44447393046879796	0.44447393046879796
LINC01215	0.22464202737674602	0.22464202737674602	0.22464202737674602	0.22464202737674602	0.22464202737674602	0.22464202737674602	0.22464202737674602	0.22464202737674602	0.22464202737674602	0.22464202737674602
LINC01220	0.14679317138462	0.14679317138462	0.14679317138462	0.14679317138462	0.14679317138462	0.14679317138462	0.14679317138462	0.14679317138462	0.14679317138462	0.14679317138462
LINC01224	0.357603292990121	0.357603292990121	0.357603292990121	0.357603292990121	0.357603292990121	0.357603292990121	0.357603292990121	0.357603292990121	0.357603292990121	0.357603292990121
LINC01226	0.787012208377509	0.787012208377509	0.787012208377509	0.787012208377509	0.787012208377509	0.787012208377509	0.787012208377509	0.787012208377509	0.787012208377509	0.787012208377509
LINC01232	0.201629365016605	0.201629365016605	0.201629365016605	0.201629365016605	0.201629365016605	0.201629365016605	0.201629365016605	0.201629365016605	0.201629365016605	0.201629365016605
LINC01234	0.900886698960346	0.900886698960346	0.900886698960346	0.900886698960346	0.900886698960346	0.900886698960346	0.900886698960346	0.900886698960346	0.900886698960346	0.900886698960346
LINC01237	0.11696100793030802	0.11696100793030802	0.11696100793030802	0.11696100793030802	0.11696100793030802	0.11696100793030802	0.11696100793030802	0.11696100793030802	0.11696100793030802	0.11696100793030802
LINC01238	0.258180643687481	0.258180643687481	0.258180643687481	0.258180643687481	0.258180643687481	0.258180643687481	0.258180643687481	0.258180643687481	0.258180643687481	0.258180643687481
LINC01270	0.9407222636674408	0.9407222636674408	0.9407222636674408	0.9407222636674408	0.9407222636674408	0.9407222636674408	0.9407222636674408	0.9407222636674408	0.9407222636674408	0.9407222636674408
LINC01271	0.7218443962193369	0.7218443962193369	0.7218443962193369	0.7218443962193369	0.7218443962193369	0.7218443962193369	0.7218443962193369	0.7218443962193369	0.7218443962193369	0.7218443962193369
LINC01287	0.6095898193082699	0.6095898193082699	0.6095898193082699	0.6095898193082699	0.6095898193082699	0.6095898193082699	0.6095898193082699	0.6095898193082699	0.6095898193082699	0.6095898193082699
LINC01291	0.6336707547582111	0.6336707547582111	0.6336707547582111	0.6336707547582111	0.6336707547582111	0.6336707547582111	0.6336707547582111	0.6336707547582111	0.6336707547582111	0.6336707547582111
LINC01293	0.501444065952728	0.501444065952728	0.501444065952728	0.501444065952728	0.501444065952728	0.501444065952728	0.501444065952728	0.501444065952728	0.501444065952728	0.501444065952728
LINC01303	0.0606799739342072	0.0606799739342072	0.0606799739342072	0.0606799739342072	0.0606799739342072	0.0606799739342072	0.0606799739342072	0.0606799739342072	0.0606799739342072	0.0606799739342072
LINC01311	0.6475496628245191	0.6475496628245191	0.6475496628245191	0.6475496628245191	0.6475496628245191	0.6475496628245191	0.6475496628245191	0.6475496628245191	0.6475496628245191	0.6475496628245191
LINC01347	0.11646092114163799	0.11646092114163799	0.11646092114163799	0.11646092114163799	0.11646092114163799	0.11646092114163799	0.11646092114163799	0.11646092114163799	0.11646092114163799	0.11646092114163799
LINC01355	0.12778258818031898	0.12778258818031898	0.12778258818031898	0.12778258818031898	0.12778258818031898	0.12778258818031898	0.12778258818031898	0.12778258818031898	0.12778258818031898	0.12778258818031898
LINC01359	0.604475757279111	0.604475757279111	0.604475757279111	0.604475757279111	0.604475757279111	0.604475757279111	0.604475757279111	0.604475757279111	0.604475757279111	0.604475757279111
LINC01409	0.438493558511178	0.438493558511178	0.438493558511178	0.438493558511178	0.438493558511178	0.438493558511178	0.438493558511178	0.438493558511178	0.438493558511178	0.438493558511178
LINC01422	0.8980682301852589	0.8980682301852589	0.8980682301852589	0.8980682301852589	0.8980682301852589	0.8980682301852589	0.8980682301852589	0.8980682301852589	0.8980682301852589	0.8980682301852589
LINC01451	0.0533331299887501	0.0533331299887501	0.0533331299887501	0.0533331299887501	0.0533331299887501	0.0533331299887501	0.0533331299887501	0.0533331299887501	0.0533331299887501	0.0533331299887501
LINC01465	0.915971338154785	0.915971338154785	0.915971338154785	0.915971338154785	0.915971338154785	0.915971338154785	0.915971338154785	0.915971338154785	0.915971338154785	0.915971338154785
LINC01476	0.0706310618947226	0.0706310618947226	0.0706310618947226	0.0706310618947226	0.0706310618947226	0.0706310618947226	0.0706310618947226	0.0706310618947226	0.0706310618947226	0.0706310618947226
LINC01480	0.46319432636422203	0.46319432636422203	0.46319432636422203	0.46319432636422203	0.46319432636422203	0.46319432636422203	0.46319432636422203	0.46319432636422203	0.46319432636422203	0.46319432636422203
LINC01485	0.8724183704611221	0.8724183704611221	0.8724183704611221	0.8724183704611221	0.8724183704611221	0.8724183704611221	0.8724183704611221	0.8724183704611221	0.8724183704611221	0.8724183704611221
LINC01503	0.0143717950630741	0.0143717950630741	0.0143717950630741	0.0143717950630741	0.0143717950630741	0.0143717950630741	0.0143717950630741	0.0143717950630741	0.0143717950630741	0.0143717950630741
LINC01504	0.21331569540726003	0.21331569540726003	0.21331569540726003	0.21331569540726003	0.21331569540726003	0.21331569540726003	0.21331569540726003	0.21331569540726003	0.21331569540726003	0.21331569540726003
LINC01506	0.9065514080684941	0.9065514080684941	0.9065514080684941	0.9065514080684941	0.9065514080684941	0.9065514080684941	0.9065514080684941	0.9065514080684941	0.9065514080684941	0.9065514080684941
LINC01515	0.6284530102035679	0.6284530102035679	0.6284530102035679	0.6284530102035679	0.6284530102035679	0.6284530102035679	0.6284530102035679	0.6284530102035679	0.6284530102035679	0.6284530102035679
LINC01521	0.217460733760195	0.217460733760195	0.217460733760195	0.217460733760195	0.217460733760195	0.217460733760195	0.217460733760195	0.217460733760195	0.217460733760195	0.217460733760195
LINC01531	0.346827661429615	0.346827661429615	0.346827661429615	0.346827661429615	0.346827661429615	0.346827661429615	0.346827661429615	0.346827661429615	0.346827661429615	0.346827661429615
LINC01535	0.387044816671293	0.387044816671293	0.387044816671293	0.387044816671293	0.387044816671293	0.387044816671293	0.387044816671293	0.387044816671293	0.387044816671293	0.387044816671293
LINC01547	0.36948273632286205	0.36948273632286205	0.36948273632286205	0.36948273632286205	0.36948273632286205	0.36948273632286205	0.36948273632286205	0.36948273632286205	0.36948273632286205	0.36948273632286205
LINC01550	0.31242837408311197	0.31242837408311197	0.31242837408311197	0.31242837408311197	0.31242837408311197	0.31242837408311197	0.31242837408311197	0.31242837408311197	0.31242837408311197	0.31242837408311197
LINC01551	0.592761919722512	0.592761919722512	0.592761919722512	0.592761919722512	0.592761919722512	0.592761919722512	0.592761919722512	0.592761919722512	0.592761919722512	0.592761919722512
LINC01567	0.9428819234940842	0.9428819234940842	0.9428819234940842	0.9428819234940842	0.9428819234940842	0.9428819234940842	0.9428819234940842	0.9428819234940842	0.9428819234940842	0.9428819234940842
LINC01569	0.7963830263437809	0.7963830263437809	0.7963830263437809	0.7963830263437809	0.7963830263437809	0.7963830263437809	0.7963830263437809	0.7963830263437809	0.7963830263437809	0.7963830263437809
LINC01572	0.10068949394429401	0.10068949394429401	0.10068949394429401	0.10068949394429401	0.10068949394429401	0.10068949394429401	0.10068949394429401	0.10068949394429401	0.10068949394429401	0.10068949394429401
LINC01579	0.537930935029439	0.537930935029439	0.537930935029439	0.537930935029439	0.537930935029439	0.537930935029439	0.537930935029439	0.537930935029439	0.537930935029439	0.537930935029439
LINC01588	0.5614663796928799	0.5614663796928799	0.5614663796928799	0.5614663796928799	0.5614663796928799	0.5614663796928799	0.5614663796928799	0.5614663796928799	0.5614663796928799	0.5614663796928799
LINC01597	0.48004347616478704	0.48004347616478704	0.48004347616478704	0.48004347616478704	0.48004347616478704	0.48004347616478704	0.48004347616478704	0.48004347616478704	0.48004347616478704	0.48004347616478704
LINC01608	0.0104335273023529	0.0104335273023529	0.0104335273023529	0.0104335273023529	0.0104335273023529	0.0104335273023529	0.0104335273023529	0.0104335273023529	0.0104335273023529	0.0104335273023529
LINC01619	0.17551551142357502	0.17551551142357502	0.17551551142357502	0.17551551142357502	0.17551551142357502	0.17551551142357502	0.17551551142357502	0.17551551142357502	0.17551551142357502	0.17551551142357502
LINC01624	0.0162669611804903	0.0162669611804903	0.0162669611804903	0.0162669611804903	0.0162669611804903	0.0162669611804903	0.0162669611804903	0.0162669611804903	0.0162669611804903	0.0162669611804903
LINC01625	0.657017463976897	0.657017463976897	0.657017463976897	0.657017463976897	0.657017463976897	0.657017463976897	0.657017463976897	0.657017463976897	0.657017463976897	0.657017463976897
LINC01630	0.576304247695161	0.576304247695161	0.576304247695161	0.576304247695161	0.576304247695161	0.576304247695161	0.576304247695161	0.576304247695161	0.576304247695161	0.576304247695161
LINC01678	0.8014235247915908	0.8014235247915908	0.8014235247915908	0.8014235247915908	0.8014235247915908	0.8014235247915908	0.8014235247915908	0.8014235247915908	0.8014235247915908	0.8014235247915908
LINC01684	0.0380975401001752	0.0380975401001752	0.0380975401001752	0.0380975401001752	0.0380975401001752	0.0380975401001752	0.0380975401001752	0.0380975401001752	0.0380975401001752	0.0380975401001752
LINC01694	0.0076262213674090406	0.0076262213674090406	0.0076262213674090406	0.0076262213674090406	0.0076262213674090406	0.0076262213674090406	0.0076262213674090406	0.0076262213674090406	0.0076262213674090406	0.0076262213674090406
LINC01719	0.29456646123201197	0.29456646123201197	0.29456646123201197	0.29456646123201197	0.29456646123201197	0.29456646123201197	0.29456646123201197	0.29456646123201197	0.29456646123201197	0.29456646123201197
LINC01725	0.431139820113156	0.431139820113156	0.431139820113156	0.431139820113156	0.431139820113156	0.431139820113156	0.431139820113156	0.431139820113156	0.431139820113156	0.431139820113156
LINC01727	0.5222213672504771	0.5222213672504771	0.5222213672504771	0.5222213672504771	0.5222213672504771	0.5222213672504771	0.5222213672504771	0.5222213672504771	0.5222213672504771	0.5222213672504771
LINC01772	0.5726240067381501	0.5726240067381501	0.5726240067381501	0.5726240067381501	0.5726240067381501	0.5726240067381501	0.5726240067381501	0.5726240067381501	0.5726240067381501	0.5726240067381501
LINC01801	0.5713454909133989	0.5713454909133989	0.5713454909133989	0.5713454909133989	0.5713454909133989	0.5713454909133989	0.5713454909133989	0.5713454909133989	0.5713454909133989	0.5713454909133989
LINC01806	0.833621559651786	0.833621559651786	0.833621559651786	0.833621559651786	0.833621559651786	0.833621559651786	0.833621559651786	0.833621559651786	0.833621559651786	0.833621559651786
LINC01814	0.940436116949765	0.940436116949765	0.940436116949765	0.940436116949765	0.940436116949765	0.940436116949765	0.940436116949765	0.940436116949765	0.940436116949765	0.940436116949765
LINC01819	0.9438508115087672	0.9438508115087672	0.9438508115087672	0.9438508115087672	0.9438508115087672	0.9438508115087672	0.9438508115087672	0.9438508115087672	0.9438508115087672	0.9438508115087672
LINC01857	0.480817765176918	0.480817765176918	0.480817765176918	0.480817765176918	0.480817765176918	0.480817765176918	0.480817765176918	0.480817765176918	0.480817765176918	0.480817765176918
LINC01882	0.19632184843373102	0.19632184843373102	0.19632184843373102	0.19632184843373102	0.19632184843373102	0.19632184843373102	0.19632184843373102	0.19632184843373102	0.19632184843373102	0.19632184843373102
LINC01902	0.240853817855541	0.240853817855541	0.240853817855541	0.240853817855541	0.240853817855541	0.240853817855541	0.240853817855541	0.240853817855541	0.240853817855541	0.240853817855541
LINC01934	0.00966880375750854	0.00966880375750854	0.00966880375750854	0.00966880375750854	0.00966880375750854	0.00966880375750854	0.00966880375750854	0.00966880375750854	0.00966880375750854	0.00966880375750854
LINC01943	0.827112412602185	0.827112412602185	0.827112412602185	0.827112412602185	0.827112412602185	0.827112412602185	0.827112412602185	0.827112412602185	0.827112412602185	0.827112412602185
LINC01948	0.0973362622352587	0.0973362622352587	0.0973362622352587	0.0973362622352587	0.0973362622352587	0.0973362622352587	0.0973362622352587	0.0973362622352587	0.0973362622352587	0.0973362622352587
LINC01962	0.178976871337028	0.178976871337028	0.178976871337028	0.178976871337028	0.178976871337028	0.178976871337028	0.178976871337028	0.178976871337028	0.178976871337028	0.178976871337028
LINC01963	0.4420388662123879	0.4420388662123879	0.4420388662123879	0.4420388662123879	0.4420388662123879	0.4420388662123879	0.4420388662123879	0.4420388662123879	0.4420388662123879	0.4420388662123879
LINC01970	0.223975771606668	0.223975771606668	0.223975771606668	0.223975771606668	0.223975771606668	0.223975771606668	0.223975771606668	0.223975771606668	0.223975771606668	0.223975771606668
LINC02009	0.545440323010298	0.545440323010298	0.545440323010298	0.545440323010298	0.545440323010298	0.545440323010298	0.545440323010298	0.545440323010298	0.545440323010298	0.545440323010298
LINC02018	0.427648750933745	0.427648750933745	0.427648750933745	0.427648750933745	0.427648750933745	0.427648750933745	0.427648750933745	0.427648750933745	0.427648750933745	0.427648750933745
LINC02019	0.514299761641603	0.514299761641603	0.514299761641603	0.514299761641603	0.514299761641603	0.514299761641603	0.514299761641603	0.514299761641603	0.514299761641603	0.514299761641603
LINC02021	0.5593424600405821	0.5593424600405821	0.5593424600405821	0.5593424600405821	0.5593424600405821	0.5593424600405821	0.5593424600405821	0.5593424600405821	0.5593424600405821	0.5593424600405821
LINC02033	0.580247539336625	0.580247539336625	0.580247539336625	0.580247539336625	0.580247539336625	0.580247539336625	0.580247539336625	0.580247539336625	0.580247539336625	0.580247539336625
LINC02035	0.616099993123541	0.616099993123541	0.616099993123541	0.616099993123541	0.616099993123541	0.616099993123541	0.616099993123541	0.616099993123541	0.616099993123541	0.616099993123541
LINC02055	0.7655618025592091	0.7655618025592091	0.7655618025592091	0.7655618025592091	0.7655618025592091	0.7655618025592091	0.7655618025592091	0.7655618025592091	0.7655618025592091	0.7655618025592091
LINC02068	0.991993929175558	0.991993929175558	0.991993929175558	0.991993929175558	0.991993929175558	0.991993929175558	0.991993929175558	0.991993929175558	0.991993929175558	0.991993929175558
LINC02073	0.960486364743112	0.960486364743112	0.960486364743112	0.960486364743112	0.960486364743112	0.960486364743112	0.960486364743112	0.960486364743112	0.960486364743112	0.960486364743112
LINC02076	0.7397858525515408	0.7397858525515408	0.7397858525515408	0.7397858525515408	0.7397858525515408	0.7397858525515408	0.7397858525515408	0.7397858525515408	0.7397858525515408	0.7397858525515408
LINC02078	0.936599272217534	0.936599272217534	0.936599272217534	0.936599272217534	0.936599272217534	0.936599272217534	0.936599272217534	0.936599272217534	0.936599272217534	0.936599272217534
LINC02080	0.6569057095132329	0.6569057095132329	0.6569057095132329	0.6569057095132329	0.6569057095132329	0.6569057095132329	0.6569057095132329	0.6569057095132329	0.6569057095132329	0.6569057095132329
LINC02084	0.11815400605809899	0.11815400605809899	0.11815400605809899	0.11815400605809899	0.11815400605809899	0.11815400605809899	0.11815400605809899	0.11815400605809899	0.11815400605809899	0.11815400605809899
LINC02141	0.776876496978962	0.776876496978962	0.776876496978962	0.776876496978962	0.776876496978962	0.776876496978962	0.776876496978962	0.776876496978962	0.776876496978962	0.776876496978962
LINC02175	0.150728495265625	0.150728495265625	0.150728495265625	0.150728495265625	0.150728495265625	0.150728495265625	0.150728495265625	0.150728495265625	0.150728495265625	0.150728495265625
LINC02188	0.726911774895813	0.726911774895813	0.726911774895813	0.726911774895813	0.726911774895813	0.726911774895813	0.726911774895813	0.726911774895813	0.726911774895813	0.726911774895813
LINC02207	0.6193290241028431	0.6193290241028431	0.6193290241028431	0.6193290241028431	0.6193290241028431	0.6193290241028431	0.6193290241028431	0.6193290241028431	0.6193290241028431	0.6193290241028431
LINC02210-CRHR1	0.8355055047324051	null	null	null	0.9871340362267241	0.8969655687470931	null	null	0.893211800824111	null
LINC02212	0.231407585283549	0.231407585283549	0.231407585283549	0.231407585283549	0.231407585283549	0.231407585283549	0.231407585283549	0.231407585283549	0.231407585283549	0.231407585283549
LINC02218	0.15178836136201002	0.3611635181444339	0.1340159930575	0.47976168350665005	0.172121009626588	0.1340159930575	0.1340159930575	0.0279966097338086	0.1340159930575	0.1340159930575
LINC02245	0.974742814326282	0.974742814326282	0.974742814326282	0.974742814326282	0.974742814326282	0.974742814326282	0.974742814326282	0.974742814326282	0.974742814326282	0.974742814326282
LINC02254	0.989755492822575	0.989755492822575	0.989755492822575	0.989755492822575	0.989755492822575	0.989755492822575	0.989755492822575	0.989755492822575	0.989755492822575	0.989755492822575
LINC02256	0.69798244204423	0.69798244204423	0.69798244204423	0.69798244204423	0.69798244204423	0.69798244204423	0.69798244204423	0.69798244204423	0.69798244204423	0.69798244204423
LINC02280	0.995680731617064	0.995680731617064	0.995680731617064	0.995680731617064	0.995680731617064	0.995680731617064	0.995680731617064	0.995680731617064	0.995680731617064	0.995680731617064
LINC02284	0.240279471347805	0.240279471347805	0.240279471347805	0.240279471347805	0.240279471347805	0.240279471347805	0.240279471347805	0.240279471347805	0.240279471347805	0.240279471347805
LINC02288	0.16801286713955302	0.16801286713955302	0.16801286713955302	0.16801286713955302	0.16801286713955302	0.16801286713955302	0.16801286713955302	0.16801286713955302	0.16801286713955302	0.16801286713955302
LINC02289	0.11122459128971199	0.11122459128971199	0.11122459128971199	0.11122459128971199	0.11122459128971199	0.11122459128971199	0.11122459128971199	0.11122459128971199	0.11122459128971199	0.11122459128971199
LINC02298	0.57583914190321	0.57583914190321	0.57583914190321	0.57583914190321	0.57583914190321	0.57583914190321	0.57583914190321	0.57583914190321	0.57583914190321	0.57583914190321
LINC02312	0.478030028863945	0.478030028863945	0.478030028863945	0.478030028863945	0.478030028863945	0.478030028863945	0.478030028863945	0.478030028863945	0.478030028863945	0.478030028863945
LINC02325	0.0553425450811892	0.0553425450811892	0.0553425450811892	0.0553425450811892	0.0553425450811892	0.0553425450811892	0.0553425450811892	0.0553425450811892	0.0553425450811892	0.0553425450811892
LINC02328	0.8056457733949379	0.8056457733949379	0.8056457733949379	0.8056457733949379	0.8056457733949379	0.8056457733949379	0.8056457733949379	0.8056457733949379	0.8056457733949379	0.8056457733949379
LINC02348	0.783610788925163	0.783610788925163	0.783610788925163	0.783610788925163	0.783610788925163	0.783610788925163	0.783610788925163	0.783610788925163	0.783610788925163	0.783610788925163
LINC02352	0.0900245118911782	0.0900245118911782	0.0900245118911782	0.0900245118911782	0.0900245118911782	0.0900245118911782	0.0900245118911782	0.0900245118911782	0.0900245118911782	0.0900245118911782
LINC02361	0.183898229792724	0.183898229792724	0.183898229792724	0.183898229792724	0.183898229792724	0.183898229792724	0.183898229792724	0.183898229792724	0.183898229792724	0.183898229792724
LINC02362	0.111048544488589	0.111048544488589	0.111048544488589	0.111048544488589	0.111048544488589	0.111048544488589	0.111048544488589	0.111048544488589	0.111048544488589	0.111048544488589
LINC02363	0.0529946173903636	0.0529946173903636	0.0529946173903636	0.0529946173903636	0.0529946173903636	0.0529946173903636	0.0529946173903636	0.0529946173903636	0.0529946173903636	0.0529946173903636
LINC02384	0.738294696275598	0.738294696275598	0.738294696275598	0.738294696275598	0.738294696275598	0.738294696275598	0.738294696275598	0.738294696275598	0.738294696275598	0.738294696275598
LINC02395	0.720782364148465	0.720782364148465	0.720782364148465	0.720782364148465	0.720782364148465	0.720782364148465	0.720782364148465	0.720782364148465	0.720782364148465	0.720782364148465
LINC02397	0.140753789763469	0.140753789763469	0.140753789763469	0.140753789763469	0.140753789763469	0.140753789763469	0.140753789763469	0.140753789763469	0.140753789763469	0.140753789763469
LINC02422	0.9141242385592109	0.9141242385592109	0.9141242385592109	0.9141242385592109	0.9141242385592109	0.9141242385592109	0.9141242385592109	0.9141242385592109	0.9141242385592109	0.9141242385592109
LINC02427	0.0712171059921173	0.0712171059921173	0.0712171059921173	0.0712171059921173	0.0712171059921173	0.0712171059921173	0.0712171059921173	0.0712171059921173	0.0712171059921173	0.0712171059921173
LINC02432	0.0630305897376814	0.0630305897376814	0.0630305897376814	0.0630305897376814	0.0630305897376814	0.0630305897376814	0.0630305897376814	0.0630305897376814	0.0630305897376814	0.0630305897376814
LINC02446	0.0648788888248163	0.0648788888248163	0.0648788888248163	0.0648788888248163	0.0648788888248163	0.0648788888248163	0.0648788888248163	0.0648788888248163	0.0648788888248163	0.0648788888248163
LINC02447	0.565753279198499	0.565753279198499	0.565753279198499	0.565753279198499	0.565753279198499	0.565753279198499	0.565753279198499	0.565753279198499	0.565753279198499	0.565753279198499
LINC02458	0.13300929323502	0.13300929323502	0.13300929323502	0.13300929323502	0.13300929323502	0.13300929323502	0.13300929323502	0.13300929323502	0.13300929323502	0.13300929323502
LINC02470	0.5908926015152239	0.5908926015152239	0.5908926015152239	0.5908926015152239	0.5908926015152239	0.5908926015152239	0.5908926015152239	0.5908926015152239	0.5908926015152239	0.5908926015152239
LINC02471	0.8445760813554392	0.8445760813554392	0.8445760813554392	0.8445760813554392	0.8445760813554392	0.8445760813554392	0.8445760813554392	0.8445760813554392	0.8445760813554392	0.8445760813554392
LINC02481	0.639557730196312	0.639557730196312	0.639557730196312	0.639557730196312	0.639557730196312	0.639557730196312	0.639557730196312	0.639557730196312	0.639557730196312	0.639557730196312
LINC02482	0.6806085779546329	0.6806085779546329	0.6806085779546329	0.6806085779546329	0.6806085779546329	0.6806085779546329	0.6806085779546329	0.6806085779546329	0.6806085779546329	0.6806085779546329
LINC02506	0.7980500027021259	0.7980500027021259	0.7980500027021259	0.7980500027021259	0.7980500027021259	0.7980500027021259	0.7980500027021259	0.7980500027021259	0.7980500027021259	0.7980500027021259
LINC02555	0.844148327075757	0.844148327075757	0.844148327075757	0.844148327075757	0.844148327075757	0.844148327075757	0.844148327075757	0.844148327075757	0.844148327075757	0.844148327075757
LINC02574	0.115266627971801	0.115266627971801	0.115266627971801	0.115266627971801	0.115266627971801	0.115266627971801	0.115266627971801	0.115266627971801	0.115266627971801	0.115266627971801
LINC02580	0.44795812760186204	0.44795812760186204	0.44795812760186204	0.44795812760186204	0.44795812760186204	0.44795812760186204	0.44795812760186204	0.44795812760186204	0.44795812760186204	0.44795812760186204
LINC02603	0.9899962024329171	0.9899962024329171	0.9899962024329171	0.9899962024329171	0.9899962024329171	0.9899962024329171	0.9899962024329171	0.9899962024329171	0.9899962024329171	0.9899962024329171
LINC02604	0.38994840048333296	0.38994840048333296	0.38994840048333296	0.38994840048333296	0.38994840048333296	0.38994840048333296	0.38994840048333296	0.38994840048333296	0.38994840048333296	0.38994840048333296
LINC02605	0.289472276975007	0.289472276975007	0.289472276975007	0.289472276975007	0.289472276975007	0.289472276975007	0.289472276975007	0.289472276975007	0.289472276975007	0.289472276975007
LINC02609	0.0482157594804335	0.0482157594804335	0.0482157594804335	0.0482157594804335	0.0482157594804335	0.0482157594804335	0.0482157594804335	0.0482157594804335	0.0482157594804335	0.0482157594804335
LINC02610	0.0460181880256342	0.0460181880256342	0.0460181880256342	0.0460181880256342	0.0460181880256342	0.0460181880256342	0.0460181880256342	0.0460181880256342	0.0460181880256342	0.0460181880256342
LINC02611	0.10125689454314801	0.10125689454314801	0.10125689454314801	0.10125689454314801	0.10125689454314801	0.10125689454314801	0.10125689454314801	0.10125689454314801	0.10125689454314801	0.10125689454314801
LINC02614	0.9591394933461841	0.9591394933461841	0.9591394933461841	0.9591394933461841	0.9591394933461841	0.9591394933461841	0.9591394933461841	0.9591394933461841	0.9591394933461841	0.9591394933461841
LINC02631	0.583546007383234	0.583546007383234	0.583546007383234	0.583546007383234	0.583546007383234	0.583546007383234	0.583546007383234	0.583546007383234	0.583546007383234	0.583546007383234
LINC02649	0.36590372438403496	0.36590372438403496	0.36590372438403496	0.36590372438403496	0.36590372438403496	0.36590372438403496	0.36590372438403496	0.36590372438403496	0.36590372438403496	0.36590372438403496
LINC02656	0.822276795267604	0.822276795267604	0.822276795267604	0.822276795267604	0.822276795267604	0.822276795267604	0.822276795267604	0.822276795267604	0.822276795267604	0.822276795267604
LINC02669	0.7837648766739309	0.7837648766739309	0.7837648766739309	0.7837648766739309	0.7837648766739309	0.7837648766739309	0.7837648766739309	0.7837648766739309	0.7837648766739309	0.7837648766739309
LINC02680	0.23291764584824104	0.23291764584824104	0.23291764584824104	0.23291764584824104	0.23291764584824104	0.23291764584824104	0.23291764584824104	0.23291764584824104	0.23291764584824104	0.23291764584824104
LINC02693	0.478148152780511	0.478148152780511	0.478148152780511	0.478148152780511	0.478148152780511	0.478148152780511	0.478148152780511	0.478148152780511	0.478148152780511	0.478148152780511
LINC02694	0.362122176918491	0.362122176918491	0.362122176918491	0.362122176918491	0.362122176918491	0.362122176918491	0.362122176918491	0.362122176918491	0.362122176918491	0.362122176918491
LINC02696	0.0129568212692331	0.0129568212692331	0.0129568212692331	0.0129568212692331	0.0129568212692331	0.0129568212692331	0.0129568212692331	0.0129568212692331	0.0129568212692331	0.0129568212692331
LINC02709	0.682885605973569	0.682885605973569	0.682885605973569	0.682885605973569	0.682885605973569	0.682885605973569	0.682885605973569	0.682885605973569	0.682885605973569	0.682885605973569
LINC02714	0.277576442894685	0.277576442894685	0.277576442894685	0.277576442894685	0.277576442894685	0.277576442894685	0.277576442894685	0.277576442894685	0.277576442894685	0.277576442894685
LINC02723	0.6554376292070411	0.6554376292070411	0.6554376292070411	0.6554376292070411	0.6554376292070411	0.6554376292070411	0.6554376292070411	0.6554376292070411	0.6554376292070411	0.6554376292070411
LINC02724	0.7473966920384302	0.7473966920384302	0.7473966920384302	0.7473966920384302	0.7473966920384302	0.7473966920384302	0.7473966920384302	0.7473966920384302	0.7473966920384302	0.7473966920384302
LINC02731	0.405594379222456	0.405594379222456	0.405594379222456	0.405594379222456	0.405594379222456	0.405594379222456	0.405594379222456	0.405594379222456	0.405594379222456	0.405594379222456
LINC02754	0.625019986277442	0.625019986277442	0.625019986277442	0.625019986277442	0.625019986277442	0.625019986277442	0.625019986277442	0.625019986277442	0.625019986277442	0.625019986277442
LINC02762	0.04444248871516	0.04444248871516	0.04444248871516	0.04444248871516	0.04444248871516	0.04444248871516	0.04444248871516	0.04444248871516	0.04444248871516	0.04444248871516
LINC02767	0.4285654866612	0.4285654866612	0.4285654866612	0.4285654866612	0.4285654866612	0.4285654866612	0.4285654866612	0.4285654866612	0.4285654866612	0.4285654866612
LINC02772	0.442815855544901	0.442815855544901	0.442815855544901	0.442815855544901	0.442815855544901	0.442815855544901	0.442815855544901	0.442815855544901	0.442815855544901	0.442815855544901
LINC02785	0.9196314194472509	0.9196314194472509	0.9196314194472509	0.9196314194472509	0.9196314194472509	0.9196314194472509	0.9196314194472509	0.9196314194472509	0.9196314194472509	0.9196314194472509
LINC02809	0.36829167347611896	0.36829167347611896	0.36829167347611896	0.36829167347611896	0.36829167347611896	0.36829167347611896	0.36829167347611896	0.36829167347611896	0.36829167347611896	0.36829167347611896
LINC02860	0.837757606097894	0.837757606097894	0.837757606097894	0.837757606097894	0.837757606097894	0.837757606097894	0.837757606097894	0.837757606097894	0.837757606097894	0.837757606097894
LINC02861	0.434823333702524	0.434823333702524	0.434823333702524	0.434823333702524	0.434823333702524	0.434823333702524	0.434823333702524	0.434823333702524	0.434823333702524	0.434823333702524
LINC02863	0.0276291485765735	0.0276291485765735	0.0276291485765735	0.0276291485765735	0.0276291485765735	0.0276291485765735	0.0276291485765735	0.0276291485765735	0.0276291485765735	0.0276291485765735
LINC02878	0.0442740049392298	0.0442740049392298	0.0442740049392298	0.0442740049392298	0.0442740049392298	0.0442740049392298	0.0442740049392298	0.0442740049392298	0.0442740049392298	0.0442740049392298
LINC02884	0.47966007053201504	0.47966007053201504	0.47966007053201504	0.47966007053201504	0.47966007053201504	0.47966007053201504	0.47966007053201504	0.47966007053201504	0.47966007053201504	0.47966007053201504
LINGO1	0.5687603265057359	0.0406727767651179	0.0443770517868604	0.0526569866129855	0.18161957901080605	0.680714314589357	0.348602267332492	0.24089617348040399	0.43088285617040595	0.0840337659533648
LINGO2	0.57364954700042	0.875646829528327	0.271884196334995	0.23936490166817	0.775828092767479	0.590377535753053	0.38527010367345504	0.548602132632949	0.160863794982004	0.4371111009271111
LINGO3	0.421643369119497	0.0404495681570958	0.0404495681570958	0.0404495681570958	0.0106235086034973	0.0404495681570958	0.0404495681570958	0.0404495681570958	0.0322334951270931	0.0404495681570958
LINGO4	0.37265734428771	0.6707400305572401	null	0.12579443078945698	0.641123266008578	0.6735238639335189	null	0.111886547375958	0.703683566865392	null
LINS1	0.378178070713333	0.45468322514181503	0.36780278924334203	0.5032137333260129	0.5288577534521121	0.45468322514181503	0.25647036997967804	0.325814721579634	0.534981103769541	0.48892884134679
LIPA	0.320313290189732	0.85587542896172	0.9680061137807959	0.756269954389226	0.692410255400289	0.876644768166108	0.32586738405701	0.44395909905264297	0.48491711237532703	0.8301574461388891
LIPC	0.852202059993996	0.9778085979249251	0.834407081914674	0.94578246311591	0.871296165164721	0.85139673507239	0.660193866012557	0.885543120176162	0.8816441703790819	0.9319786610882209
LIPE	0.93665238997185	0.93665238997185	0.93665238997185	0.834347194134694	0.9883092582613531	0.840575648026208	0.9697229873457779	0.9875238720953939	0.533837612633402	0.93665238997185
LIPF	0.6502887413244121	0.216020173549404	null	0.804859672574067	0.20686290900896803	0.192412444645245	0.235783882342675	0.6379163562763149	0.48132913391876897	0.46379284849814795
LIPG	0.7151764656815021	0.656670481718584	0.13018140182040802	0.343269133171971	0.641673662925212	0.42664227972866603	0.125164000070151	0.37761678121704295	0.0741699575696341	0.409108080354248
LIPH	0.132447772216621	0.15864286844080802	0.0475619296851122	0.0499656727497163	0.700233529933459	0.513538722330369	0.0470588212697354	0.0508140110790384	0.349466295243791	0.048288214764796
LIPI	null	null	0.338802110243798	0.34057321653214095	0.712342714125179	0.8318636806408991	0.582668485629366	0.6729677512012769	0.514385534048582	0.637653466750244
LIPJ	0.49013300844393104	0.507919274269595	0.9597252460901071	0.487276287585824	0.545304956839519	0.727710492235653	null	0.54198563881679	0.639094388279515	0.775993932413588
LIPK	null	0.568081034289588	null	0.28119820361712605	0.699991754776119	0.7176505178932842	0.902418730371456	0.830704690220822	0.579042108979208	0.77437727475923
LIPM	null	null	null	0.10868156855424199	0.771606688108717	0.766486222687072	null	0.22021614199936104	0.8755293119534159	0.8069593245484279
LIPN	0.438749428643845	0.138040013145353	0.812601285924144	0.95939398407822	0.262413133899969	0.411674350260178	0.438749428643845	0.353139381661269	0.6077358700897131	0.237848473213557
LIPT1	0.483167696193664	0.506302365303779	0.506302365303779	0.5477132611872221	0.49730350585245897	0.7607056157242149	0.7940886976500819	0.7544853794276971	0.273315064363412	0.506302365303779
LIPT2	0.311777042577248	0.192196060354773	0.403903628474422	0.403903628474422	0.5055417216938229	0.517074577747177	0.326268373330406	0.7044604262842029	0.5640983922918821	0.403903628474422
LITAF	0.5644211338813149	0.7162880406114499	0.628233855278606	0.701217435997453	0.669556559071943	0.353331690210392	0.814018029724739	0.8527627752002591	0.5634654406489661	0.634162357144165
LIX1	0.23742410765587402	0.23742410765587402	0.23882406504842799	0.22214412716691603	0.47223818466533796	0.128300048206244	0.34438291652799896	0.306421432591833	0.76781599596043	0.23742410765587402
LIX1-AS1	0.0479320778249297	0.0479320778249297	0.0479320778249297	0.0479320778249297	0.0479320778249297	0.0479320778249297	0.0479320778249297	0.0479320778249297	0.0479320778249297	0.0479320778249297
LIX1L	0.034046712161015	0.034046712161015	0.10551898974249199	0.133760083787874	0.11770864372313401	0.034046712161015	0.14015094057947	0.00531125874589898	0.113072072351956	0.034046712161015
LKAAEAR1	0.318254540849313	0.207095885249415	0.38565568836630604	0.0689532383284837	0.16713771955054502	0.207095885249415	0.307942430926269	0.531496597652809	0.308650555443886	0.207095885249415
LLCFC1	0.0092766738857351	0.0469545553300575	null	0.0363320676854386	0.213200755603787	null	null	null	null	0.361798342081085
LLGL1	0.42882264429408506	0.293158997859348	0.227203760826407	0.21300370440862498	0.19072514733195498	0.39776264710996395	0.279511054179453	0.0746892536089341	0.12487715466664	0.0758939346698162
LLGL2	0.0629280129388372	0.6530536269415601	0.24061996899360102	0.6906967047346	0.313117585324572	0.06573380910387999	0.2494204551893	0.573634139482939	0.653733783190759	0.289308138203854
LLPH	0.30903030618166805	0.561037294249664	0.513118774379073	0.513118774379073	0.513118774379073	0.513118774379073	0.5109076232217791	0.664648282738151	0.513118774379073	0.513118774379073
LMAN1	0.0541638997673638	0.13853459899117498	0.530617737391302	0.0617905363708678	0.6414916403078671	0.322108725459279	0.5307110885870739	0.14427526813815802	0.126558167133056	0.0568896579591828
LMAN1L	0.23310647280862498	null	null	null	0.275432608680133	0.115439206817887	null	0.643166670345655	0.745985006352192	0.0482209271939151
LMAN2	0.36356732871068204	0.531525323318231	0.410352462042114	0.660648678994345	0.6688298458120129	0.7389769639358409	0.410083270785354	0.7088639220326999	0.454870154235966	0.271681214918776
LMAN2L	0.5903589641006011	0.400784951269219	0.0308352516817068	0.0318893992169067	0.267134487191049	0.15419990830816	0.37889957694687104	0.24755024212094798	0.542843989454906	0.48607066944836796
LMBR1	0.687629230125207	0.8429326175349592	0.572410700023766	0.566287388718563	0.7185317732995541	0.83696584101656	0.572629455107469	0.555627084628811	0.747876493161747	0.699778933107686
LMBR1L	0.6230534508917029	0.8933303214172159	0.579802323434834	0.665844434003813	0.9581015339293921	0.673645775705953	0.590347962571563	0.6946601916032941	0.49121335694097795	0.9147537094431959
LMBRD1	0.25551395156814394	0.16438710242115698	0.286316693949628	0.129165351755726	0.343635928877581	0.193137640687435	0.17020830664337303	0.17553630150209698	0.0643237920867359	0.135177201516726
LMBRD2	0.7011924091182591	0.704136521719133	0.292929557351099	0.45308723663882894	0.414008775385739	0.5819895309737441	0.49515014052434103	0.539533970693264	0.76403552183	0.466816018581145
LMCD1	null	null	0.12075313481691301	0.428743133036876	0.594481876364991	0.456821632967319	0.10375483258816302	0.0456177679788385	0.49804465565822603	null
LMF1	0.646841836276964	0.6023569458159711	0.439814627098215	0.62877668758245	0.725717668499424	0.658711871258611	0.9156773060780551	0.8064875184454979	0.17635548688443203	0.4545028076233061
LMF1-AS1	0.6957493423873621	0.6957493423873621	0.6957493423873621	0.6957493423873621	0.6957493423873621	0.6957493423873621	0.6957493423873621	0.6957493423873621	0.6957493423873621	0.6957493423873621
LMF2	0.48027445317456896	0.47670011849282795	0.33633623642493005	0.186390439705985	0.12221210739261999	0.33380867521904806	0.106731830322321	0.18288297246999	0.0803651103575763	0.24578052394779198
LMLN	0.0512201096138974	0.10133403785996001	0.0345110053917804	0.0345110053917804	0.0984393106315598	0.0345110053917804	0.065315971639579	0.0341681168751283	0.0668252646550194	0.0388909698914257
LMNA	0.5901193184358361	0.352754819617045	0.7401331795088001	0.7603553443685809	0.5412738195602629	0.31695496605556395	0.345132029686226	0.20842778549323102	0.43438325798496297	0.12532689726781698
LMNB1	0.6933819353562031	0.664476004253458	0.748372674547337	0.8529955386117759	0.5247785930062779	0.515829946682048	0.795928454400728	0.788352633616366	0.8313236938561659	0.35286242037195203
LMNB2	0.12638120717541199	0.275564942738527	0.27761556292931605	0.292776879796473	0.127027377277155	0.14045050301465697	0.11733492135022	0.442267861731079	0.39921742541195504	0.346317481886233
LMNTD1	0.552204792707614	0.11045029391229902	0.7603890931128241	0.325849766158284	0.575095759672942	0.138890745828115	0.6990010824611761	0.5451543104494749	0.445918521433878	0.46986627742469705
LMNTD2	0.52461949923628	0.24075044236480703	0.4969110845510471	0.586450930889391	0.641252111144654	0.4093492410593429	0.24075044236480703	0.24075044236480703	0.332376747887997	0.24075044236480703
LMNTD2-AS1	0.2093845622462	0.2093845622462	0.2093845622462	0.2093845622462	0.2093845622462	0.2093845622462	0.2093845622462	0.2093845622462	0.2093845622462	0.2093845622462
LMO1	0.528443606107437	0.447781907349051	0.614812577206219	0.680702423366496	0.3927973455064171	0.339205274108673	0.385316458579652	0.636453158280178	0.480611948248048	0.7115375805762779
LMO2	0.6555247943103261	0.37977846716817104	0.8640822309301249	0.677640277147308	0.8050376845367041	0.7984908003558969	0.258913882541659	0.48127432148469107	0.20257630292012804	0.417679984405099
LMO3	0.40789940632259103	0.145757364553117	0.8915724489360121	0.521383996533668	0.6050845158461899	null	0.7553558417145121	0.695356036704917	0.852607746277851	0.236877099511591
LMO4	0.028351589224764998	0.00900149792770511	0.00300916741670461	0.00084102829398896	0.0192064734442323	0.0192064734442323	0.00292348157463431	0.00213290237369729	0.11609028641471698	0.00239230291623406
LMO7	0.019185838920637	0.0985822510628401	0.0614133227174372	0.19760742091821398	0.165932098056547	0.16251229309560097	0.338516650368834	0.323809283931711	0.123293342493455	0.19067069606638898
LMOD1	0.0748607366643396	0.0401069852539748	0.155996606783986	0.0613538608283085	0.0616917131033253	0.0401069852539748	0.11900063979684301	0.0663462189393426	0.0630489997268127	0.0996918400076907
LMOD2	0.9996356598118041	0.8961295852206931	0.997809627913136	0.68380778179212	0.9602845519628499	0.999115286494104	0.9205119499073441	0.6849466287759429	0.7435572319122271	0.947993276753045
LMOD3	0.55804592367167	0.631263439526723	0.897122335368726	0.967607693772381	0.843342095504194	0.6532860395665679	0.8867518922072859	0.830681287993254	0.68808851623126	0.6183652965784859
LMTK2	0.0894360134689849	0.0814481829900169	0.14771721275935298	0.140789618596444	0.139958074139207	0.149197180359008	0.36809369420437105	0.11548817286216499	0.15810801037847	0.160122273579292
LMTK3	0.221153945116768	0.0900290208994084	0.520355830500134	0.503969606212206	0.12277559881454199	0.0676768045364239	0.18475809371057	0.27351550400722796	0.29213315748330604	0.294647778177572
LMX1A	0.0487578443586875	0.283577068798606	0.342542124314387	0.0446462745818573	0.491251872905923	0.258691341476999	0.0261909262943679	0.0405433985571912	0.0970711570499208	0.32460352195103603
LMX1B	0.30720987987763204	0.309487254789459	0.373504213777517	0.10846220925896902	0.35600412055787295	0.600188174585133	0.847166267421664	0.251166724569696	0.231976153645763	0.5892529286285629
LNP1	0.8473159497388199	0.8763320329360621	0.8843328774351479	0.971461010188206	0.9713147812969041	null	0.919922567901451	0.837687234217896	0.8124524153174592	0.943310270695072
LNPEP	0.222358424420372	0.258571721751973	0.11129656791485401	0.140912357702721	0.282889416188649	0.297958290648322	0.105158009816865	0.17044652950288597	0.18917633846856502	0.13045566140144502
LNPK	0.145240619306414	0.38636632352663897	0.5666951860185729	0.40291414489642896	0.285819871259405	0.28796066599037395	0.564320131937681	0.638477959179357	0.625880043710408	0.312219557356171
LNX1	0.8575628030782201	null	0.954555415498482	0.9641520133143291	0.8560449327583809	0.810152786320313	0.835810577875877	0.731447165681799	0.38820517356810397	null
LNX2	0.0504592106051085	0.0438162849363396	0.19974326155697403	0.304650532412708	0.30206670306811895	0.19974326155697403	0.286947332643171	0.36873363191554903	0.38495510745060896	0.297811893299604
LONP1	0.46769851939660995	0.387476044819057	0.4177777584718621	0.190424847216303	0.17896836841032798	0.328381366574529	0.448321009942389	0.106529832678899	0.32977752501873303	0.387476044819057
LONP2	0.885962661906126	0.7737821993830379	0.87648874362159	0.642999336931948	0.9656499045354241	0.766262940738826	0.792221934633105	0.8834350218393292	0.841693115707488	0.7737821993830379
LONRF1	0.47452210491983504	0.153294272578935	0.29479722762404403	0.44206692442488105	0.54895607517305	0.326404520648118	0.326404520648118	0.326404520648118	0.0584495013053149	0.4886702820379721
LONRF2	0.639129767175605	0.101771042794866	0.782866018474088	0.287754424100096	0.772889514090866	0.5097407349988089	0.5133492020172229	0.36300086661108893	0.643498424989299	0.249585890894137
LOX	0.642665510671645	0.27224596927733	0.42474974636969204	0.88639561104636	0.37542452370675294	null	0.419675592503722	0.38011862076163794	0.359450181369386	0.46986324896213
LOXHD1	0.98407203678414	0.9819052221780481	0.989557912276278	0.989557912276278	0.9997705378763092	0.9924640167625891	0.6865666990147039	0.987630406930761	0.9901791963849191	0.9885136606198521
LOXL1	0.30952601722678097	0.463882760160819	0.285448795826949	0.216057193188278	0.201078550186393	0.19052834105193897	0.284860854075752	0.23263271944301103	0.23065572420009098	0.19052834105193897
LOXL1-AS1	0.869054335284043	0.869054335284043	0.869054335284043	0.869054335284043	0.869054335284043	0.869054335284043	0.869054335284043	0.869054335284043	0.869054335284043	0.869054335284043
LOXL2	0.20311343748474103	0.158339369324107	0.154397560268213	0.16502073475844198	0.0521074624039421	0.629197913609638	0.23351187426659498	0.0562015356439992	0.41157394639055	0.0825100194202082
LOXL3	0.0201970216757076	0.0265192236410057	0.0265192236410057	0.104494962784639	0.0581386902297319	0.16941574094356798	0.0868369476623295	0.00685315597065727	0.0822218348527908	0.0265192236410057
LOXL4	0.38282850490245296	0.18468902388598799	0.00928867028911708	0.0533215288835441	0.599913925284398	0.254956151948828	0.0366916847875767	0.0733340516507455	0.0197655617637739	0.150609041156213
LPA	0.196985581874988	0.06750311197018301	null	null	0.459621803006038	0.0782849926594025	null	0.0305705261314197	0.28319634214318395	0.0143233805920458
LPAL2	0.41989235069048303	0.41989235069048303	0.41989235069048303	0.41989235069048303	0.41989235069048303	0.41989235069048303	0.41989235069048303	0.41989235069048303	0.41989235069048303	0.41989235069048303
LPAR1	0.255183798695564	0.376969017169677	0.256652397830427	0.22012471387616797	0.36279637102472795	0.33566886308194505	0.30884345228682	0.272416699119065	0.39147963056488594	0.338787133539809
LPAR2	0.25561388209304103	0.603613682096369	0.333292778564334	0.332827676236949	0.0910086105940591	0.333345800758484	0.32604186186728007	0.188374287272793	0.584848003681116	0.333345800758484
LPAR3	0.843687004609662	0.7251728446535111	0.766099312059096	0.4790844590650071	0.764715497173443	null	0.8520688868519029	0.720530019569537	0.8446752503364301	0.673178221343585
LPAR5	0.666371993740514	0.600049529628228	0.4102432791783421	0.571339646921553	0.8089191674105309	0.509894643126832	0.42123274030300295	0.43379302389598795	0.460560222546031	0.437323386815666
LPAR6	0.38309890815218	0.7853003555911792	0.8874633731652359	0.522546537855987	0.7424879321945942	0.7853003555911792	0.5559447950093951	0.560847510538549	0.374155817319415	0.7853003555911792
LPCAT1	0.315887338085128	0.19486212468075897	0.33077032874456896	0.0313443037987893	0.015977768523363002	0.0302694065719433	0.0702368963860874	0.036949377725371	0.0139156287519386	0.0553374498418532
LPCAT2	0.6003515199247621	0.4539390906465421	0.8519049444752049	0.650075038991188	0.764194117003952	0.8244418518781279	0.741747121901211	0.45336319933878494	0.476663346560938	0.49529694798963303
LPCAT3	null	null	0.053679888913644	0.0533726809526988	0.051052775127233004	null	null	null	0.044745726499793	null
LPCAT4	0.33736387599478007	0.947263082383317	0.617356731838116	0.8164991633028591	0.6850183666159978	0.654446743167586	0.590394971681597	0.7142075796356391	0.6046584196138299	0.545310748833056
LPGAT1	0.433399556689521	0.84471557818088	0.793300200769018	0.7987889212646919	0.760452324312478	0.686517538073293	0.773592914539381	0.835014950760548	0.580120120782405	0.6400469527453311
LPIN1	0.479017124524222	0.340656133930042	0.617908773777337	0.363325289890912	0.220886318695971	0.0715886315455526	0.26337795533629504	0.590573716069891	0.13272008135916802	0.27491315468474
LPIN2	0.9378016484313231	0.88089428684373	0.9423016877079721	0.9188206590422501	0.908414054328452	0.9371696836171091	0.9449972802126769	0.9457896965255551	0.9062288305389009	0.8842330249824559
LPIN3	0.64882307684969	null	0.8081146929559391	0.7334878098600329	0.502165312673873	0.567827550131328	0.470731121744757	0.252148941232419	0.869633593913822	0.792051393802543
LPL	0.130871993587029	0.19537764008751998	0.25680835298351395	0.608847189841745	0.0597083158312498	0.0589687845948453	0.156952498230602	0.0402515727952909	0.10611926458333802	0.16873093539669504
LPO	0.728303246281385	0.996260109010092	null	null	0.9477975384286079	0.984747175263862	null	0.839532696727987	0.898925143751742	null
LPP	0.548537236298377	0.642183582894245	0.328527198998201	0.584496281095634	0.0830012995227081	0.281535160057709	0.102116406795226	0.372000429923526	0.381505445664475	0.31087780961996603
LPP-AS2	0.105054824071697	0.105054824071697	0.105054824071697	0.105054824071697	0.105054824071697	0.105054824071697	0.105054824071697	0.105054824071697	0.105054824071697	0.105054824071697
LPXN	0.0925205835649193	0.071798005877828	0.00369063720494684	0.0052067897019037294	0.07962023898886501	0.0142317511072776	0.00405179961312123	0.0485707451214266	0.414841330686808	0.004986867484104879
LRAT	0.9539734438002421	0.9994193424866741	0.981597475448173	0.9486858228571039	0.889886738728439	null	0.967388021158803	0.967100740189682	0.921475700228606	0.972972964345609
LRATD1	0.273839559630798	0.273839559630798	0.273839559630798	0.273839559630798	0.273839559630798	0.273839559630798	0.273839559630798	0.273839559630798	0.273839559630798	0.273839559630798
LRATD2	0.7943741194997209	0.7943741194997209	0.7943741194997209	0.7943741194997209	0.7943741194997209	0.7943741194997209	0.7943741194997209	0.7943741194997209	0.7943741194997209	0.7943741194997209
LRBA	0.629533011050489	0.8743718073335269	0.7989467061686241	0.908526092790452	0.667557816598538	0.945396519021749	0.806871744986016	0.9656539183058042	0.5956474161111299	0.7864761065828471
LRCH1	0.9095388444119559	0.91307397005622	0.928199369380548	0.955328941267236	0.9940702780009679	0.9284619134686359	0.9825734693703309	0.8230194383600921	0.9790143395523101	0.91327338745683
LRCH3	0.5999441066719771	0.6585727631808629	0.41469993146570294	0.114504188377553	0.41058990369993204	0.694398162889433	0.38541543381046794	0.0560472777768556	0.661948432119908	0.647345619071993
LRCH4	0.5635321035306159	0.324166017276698	0.324166017276698	0.324166017276698	0.331860981254972	0.324166017276698	0.580371206717441	0.367556510363122	0.27284088978535	0.324166017276698
LRCOL1	0.242103192405065	0.0768467447823397	0.290083268987428	0.33102104902281104	0.0555830340971019	0.515714265531948	0.29537228231084495	0.480549879048505	0.317717924958197	0.17981125749576501
LRFN1	0.16003091055026503	0.44357094262633	0.701611310655074	0.19283514847799302	0.254992946710091	0.47543970636145205	0.47543970636145205	0.47543970636145205	0.121563699509217	0.47543970636145205
LRFN2	0.721198870893349	0.5761062728703901	0.9744065200273531	0.9737246885112341	0.9382271391062459	0.9646522473821321	0.9662168977291881	0.962559632885865	0.9184071988054829	0.886869348124088
LRFN3	0.542474642935431	0.67975955345569	0.7420309566473259	0.5486817657632911	0.674073749176131	0.696822911619575	0.7426716597075899	0.530889888605106	0.599227320772634	0.507899118584177
LRFN4	0.46647514676525703	0.475290549621435	0.335770166878151	0.31319291521837395	0.145230078228517	0.44554395587356893	0.22534833131094698	0.5466711462846741	0.293366938244503	0.475290549621435
LRFN5	0.17939085422964898	0.0529587197415845	0.179774522529727	0.185854701442554	0.640209497649918	null	0.39347890639428296	0.598834594683647	0.11656995507557699	0.24800457987204702
LRG1	0.263984297278536	0.44032658819506	0.29812715466853	0.563343671301684	0.7951117629671429	0.430154243740034	0.317022815400413	0.460882240362546	0.27503334870072804	0.77331205723051
LRGUK	0.8337022918869759	0.6935400372065501	0.7823584757778651	0.574972328043269	0.7357536006271	0.855927175624445	0.619696898966438	0.192209412316477	0.416293721952915	0.24230310361444599
LRIF1	0.570189949854765	0.570189949854765	0.570189949854765	0.444269029597622	0.5781340404764771	0.570189949854765	0.605988494163035	0.34620799822746395	0.348508304156205	0.570189949854765
LRIG1	0.0015511476547672	0.0063977094335445	0.00281975705621205	0.00217379895127423	0.0221907954255216	0.0318818384367267	0.0644627674605172	0.00306594672073074	0.00959181391362804	0.00120122744409397
LRIG2	0.9389929060542379	0.5470200582041861	0.6766879594890921	0.731023328034417	0.260094244172045	0.569118758045631	0.8595198382413121	0.800799878828782	0.470694028564723	0.749382639619261
LRIG2-DT	0.2516332543298	0.2516332543298	0.2516332543298	0.2516332543298	0.2516332543298	0.2516332543298	0.2516332543298	0.2516332543298	0.2516332543298	0.2516332543298
LRIG3	0.549427065125051	0.33457391680694604	0.565806180146184	0.6968360305708431	0.692081577607518	null	0.5596253037863629	0.676769170830029	0.864538157710025	0.921647987951682
LRIT1	0.38533937229662896	null	0.420201175319974	0.23120907928889498	0.861329695225729	0.9438935632344079	null	0.684827202079416	0.370534028993208	null
LRIT2	0.582227587081381	0.4972585254216889	0.5191488517413371	0.880923711153292	0.3550346265361521	0.7123917332452171	0.512702599255207	0.393339784220315	0.5393759995504009	0.8375856724302919
LRIT3	0.0745948857980708	0.0292859957263893	null	0.27497708148876504	0.00304169246763537	0.47040829460857303	null	0.43202407400755605	0.55766066608777	null
LRMDA	0.860402295367623	0.687620141677219	0.939517148946674	0.603273105368711	0.62099288367311	0.687620141677219	0.608356796550889	0.619417069484948	0.8153052393358029	0.687620141677219
LRP1	0.302684594571699	0.36438865755849303	0.455243353154799	0.49816041562247404	0.458899087374768	0.831980022026338	0.5311043018795639	0.6728349648193971	0.40242138918604403	0.266018921989666
LRP10	0.154464378938199	0.478114186756346	0.5237864999430171	0.376294707302104	0.632543079969465	0.9035901897169308	0.5238590801345129	0.374982718769935	0.9105710505166659	0.3538947709508479
LRP11	0.0624018814391249	0.049835538371003	0.118793512099272	0.17352084440371598	0.20059070142877103	0.0824071375685108	0.149416765853375	0.146353673688539	0.0922279382575621	0.049835538371003
LRP12	0.172295856653462	0.11312713468930198	0.637200478924708	0.0535370349174618	0.276595885502571	0.225482220586495	0.750705366213196	0.240336242569022	0.38116952241741603	0.6880514207289871
LRP1B	0.35786478685972706	0.771106592228106	0.378676406144642	0.8224286589070071	0.7666039808880809	0.8956021180926341	0.329854970956786	0.524922610836661	0.902200585729558	null
LRP2	0.399382433909454	0.47928077438679606	0.0991576990636995	0.13812029895609199	0.251865294945205	0.24521346903770302	0.0980497696874157	0.177729128532946	0.0396563811694743	0.117340099956633
LRP2BP	0.717076023917456	0.5833096515689741	0.712704785624491	0.9156904264678091	0.6291086855739051	0.5833096515689741	0.525684801051061	0.616122663827548	0.4990323724479339	0.8170121643170891
LRP3	0.154972337979973	0.284688284192831	0.120190738461092	0.06501546878664201	0.131645010545234	0.149359061881207	0.10193935801480199	0.0806594446722932	0.3297847725834461	0.11866042879931099
LRP4	0.823372864290567	null	0.7131211976078691	0.28908598326313	0.23828866973264898	0.693350920535392	0.9660161403988771	0.75577956867437	0.28194281544814004	0.589219909350361
LRP5	0.6028605116815731	0.538994091651491	0.5665245801457429	0.760533517937433	0.591948992527479	0.6222186045674399	0.613416202553014	0.6863742132063749	0.506382473394018	0.37718264966176795
LRP5L	0.688940917889817	0.316528857144964	0.533505997118215	0.20629375933346902	0.0166178948899514	0.204604538120323	0.576711482126249	0.14718154528707997	0.0331165679440242	0.0558996437997766
LRP6	0.0921716243485716	0.0250099481907401	0.0602957451694513	0.25984075520834604	0.164826871268087	0.0670644551945917	0.0250099481907401	0.0250099481907401	0.0326884772578363	0.29460593410379804
LRP8	0.0634805054608984	0.0610027316318476	0.0409715762943242	0.0798937066308757	0.0670958005362421	0.0591373099424969	0.0403196223047545	0.0647393910548685	0.227535610314223	0.0610027316318476
LRPAP1	0.581449106736939	0.633279139626237	0.369578475525219	0.666562463407414	0.5229606417611979	0.6472072221297309	0.391003947937646	0.7344027741116591	0.8125352955872092	0.7039090740634572
LRPPRC	0.604385842010439	0.21411106262017002	0.645507480861037	0.6312643882428219	0.6693935491184	0.286928620838334	0.6419892285605661	0.765724367193337	0.6041301186414311	0.692855355926985
LRR1	0.664891683525667	0.626354222707897	0.8579794215764142	0.793754165589208	0.5652356224316729	0.5056669244857871	0.523616547138744	0.744727866708319	0.7182959482186321	0.72443675983774
LRRC1	0.53373498364657	0.141364875916629	0.39623232989169893	0.23404274473670497	0.0916910917119164	0.45411837399394805	0.269659449664257	0.36173132857779206	0.7627625023430079	0.45411837399394805
LRRC10	0.325361171532975	0.909914803571658	null	0.83251039356627	0.8945135843520041	null	0.5365482454748111	0.6851898010339621	0.884211572465245	0.335842811787533
LRRC10B	0.325890567089236	0.230166807626387	0.14565104095345902	0.275651507937836	0.170550451116823	0.664659297048759	0.30141732867452303	0.27213787712361	0.385465663146322	0.296718015436233
LRRC14	0.7160133078599019	0.913924296928058	0.913924296928058	0.8181840704038599	0.6946936244274521	0.913924296928058	0.809586684777134	0.8548593245250191	0.755441431611125	0.9292190666932891
LRRC14B	0.111477766193562	0.628275587567889	0.24581912890606697	0.0598826429026927	0.134189510144378	0.0962215937672044	0.244543583475281	0.262320221123831	0.14721052304684398	0.24328342476067102
LRRC15	0.143899625851934	0.636935445787635	0.26205536281741393	0.0487442973031957	0.10594686628052699	null	0.260833243760966	0.07107674934835499	0.11016659068225099	0.0315814029080413
LRRC17	0.762812447462371	0.49448555345879897	0.7342230239529771	0.8393015956143799	0.73201333811839	0.459792256115061	0.49448555345879897	0.49448555345879897	0.8276171214442891	0.49448555345879897
LRRC18	0.48781921839430603	0.48781921839430603	0.5165415326510879	0.6333851996974721	0.42439795595307395	0.48781921839430603	0.48781921839430603	0.48781921839430603	0.273936558836489	0.48781921839430603
LRRC19	0.741057597539853	null	0.5572955447982161	0.259527086858049	0.4115045567356189	null	0.557631106905398	0.557115020304934	0.262867160554987	null
LRRC2	0.285174012806844	0.9292692506929201	0.3622663526610789	0.3973699305410349	0.338537230787196	0.7121337686231201	0.40896977917175004	0.390977338773798	0.512002445975567	0.7121337686231201
LRRC20	0.00256992743235357	0.00566948716516199	0.170860375198606	0.00870333654861446	0.0832979562941089	0.0220444083198037	0.158395427372861	0.0877550476049565	0.134577216751253	0.0138069782856048
LRRC23	0.9555096082680391	null	0.9887432828808291	0.920310167017038	0.91139689504281	0.968923054573582	0.9270142698312099	0.860399212294189	0.96800045127413	null
LRRC24	0.976225990438696	0.976225990438696	0.8963387299203691	0.75846885801229	0.8719593018064641	0.976225990438696	0.970174984037752	0.539772020804355	0.8672183303841509	0.976225990438696
LRRC25	0.5872595580001011	0.693728961250693	0.8298696599354499	0.5099920905710129	0.476405846948263	0.651486944802676	0.670422162934129	0.7504833814060541	0.7579709564263549	0.580027489181676
LRRC26	0.821812171820102	0.9249475796640859	0.9249475796640859	0.9249475796640859	0.954880468005122	0.9249475796640859	0.869750862413744	0.9320266485645581	0.6043335308177359	0.9249475796640859
LRRC27	0.8883171995723229	0.824797748477095	0.44498787490449	0.776546444034005	0.737271749299206	0.9396359962769979	0.757620119522585	0.678573756050956	0.755081268058614	0.727235739574561
LRRC28	0.461630623486356	0.508376963860565	0.741855864040402	0.486623659942101	0.8839594386100871	0.7417907260096508	0.679094275834938	0.793186477360155	0.54658296858095	0.8377228217894201
LRRC29	0.0707623762006312	null	null	null	0.10230522436842099	0.0144117687252299	0.282164125723068	0.40992661865695	null	0.665496581789036
LRRC3	0.41078255834863203	0.17716350733549396	0.22319398318136902	0.27241874635858	0.3765256197791839	0.34467125926696	0.267186326106428	0.324093141611582	0.385227574525955	0.26420229111467997
LRRC30	null	0.401378020707295	null	0.512418669830851	0.6748316746842061	null	null	0.683973886870017	0.27042834919491804	0.487190284595531
LRRC31	0.37133011707425	0.661650539107602	0.996092529182337	0.584607776916635	0.636168632867264	0.766821208324083	0.996270776155257	0.735763716662702	0.872739596814071	0.8057666237206859
LRRC32	0.284292774734027	null	0.852451032590442	0.401437777611478	0.6450529602894111	0.377298021139574	0.6646975795170159	0.27603321165055106	0.18288922264164897	0.185532578986209
LRRC34	0.297949374683591	0.258974708996368	0.175653316687801	0.17785027806663503	0.303599021401519	0.77962449993513	0.17491856819965398	0.338816601748376	0.238602006209924	0.249318015078856
LRRC36	0.283879478294944	0.537298368128669	0.0838377109150847	0.0980361029133959	0.640015295960323	null	null	0.31900995871530297	0.219772264739316	null
LRRC37A2	null	null	null	0.169906143600012	0.0499081884926488	null	null	null	0.144048962989614	null
LRRC37A3	0.311468015698678	0.12712604045256098	0.0706964583360886	0.495911402520577	0.33647414323274105	0.5639925959395121	null	null	0.874971061361744	0.35177573961300107
LRRC37B	0.934416935789958	0.8172135868979069	0.9393372143307629	0.8237351503524971	0.37383454383467496	0.0108075795124452	0.943915037993606	0.898730142249857	0.7641695963099341	0.914570963442754
LRRC38	0.397707641145245	0.9603487841497819	null	0.760183201227404	0.557831747868555	null	null	0.709367342147595	0.989219175460006	null
LRRC39	0.504535304061655	null	0.12778904666048801	0.132442095579194	0.25968971483989	null	0.45847437414492803	0.72323549028916	0.745629922149082	0.7221307134658641
LRRC3B	0.37769239437484997	0.7890312550516241	0.847582582952506	0.9530651185604009	0.387887448399674	null	0.47920892577538	0.578664326847125	0.3955219618277249	null
LRRC3C	null	0.7487450709740641	null	null	0.377139284477266	null	null	0.11021435152173899	0.558409199776515	0.7330394615311531
LRRC4	0.0453680561604567	0.27761733174560604	0.0260160838845077	0.0622618328479456	0.596220371570158	0.27761733174560604	0.0359354818034894	0.0527252471946421	0.11390933354213001	0.27761733174560604
LRRC40	0.6540162769367149	0.700391723982438	0.8098841474752491	0.8778775664852551	0.421130101898596	0.700391723982438	0.47871674521025603	0.33526600284853103	0.481437033384082	0.700391723982438
LRRC41	0.14803145055835001	0.400953380586713	0.291531902968529	0.5311761737087349	0.253347587975318	0.586596381615506	0.423508350544016	0.5664677431034829	0.7870405566957008	0.400953380586713
LRRC42	0.657308631922402	0.784688034441963	0.560404790713402	0.560404790713402	0.839332096996264	0.48628033793352	0.7461774627334741	0.881386891043533	0.8003118482342779	0.800639348040262
LRRC43	null	null	0.0975694036268536	0.28699843530392305	0.300774555470763	0.596155659840081	null	0.119454887415169	0.0572224698881998	0.120903804731892
LRRC45	0.15425484863978398	0.29016064167699396	0.29016064167699396	0.29016064167699396	0.065434982938929	0.29016064167699396	0.11959277540027098	0.069607597087108	0.13756672523673902	0.29016064167699396
LRRC46	0.6990951439367479	null	0.12760462447179902	0.763693242230369	0.7477055190960601	0.6593061176379921	0.106824265854056	0.7729195511832321	0.559097754373189	0.4758168155406579
LRRC47	0.4552911366339029	0.8335963892543441	0.728721932691468	0.7827421332525301	0.880000234205223	0.651406098797834	0.729338143254552	0.757983325837114	0.715348686446267	0.6971694972712609
LRRC49	0.48674764327097997	0.9207965550228059	0.522481723894977	0.658526536595467	0.878204622926784	0.5577156178855911	0.42210666397382796	0.673784371722298	0.34952856583495095	0.7833660495858951
LRRC4B	0.795068626239733	0.217534168785057	0.273252054029689	0.324368271134852	0.322139261635143	0.22742633399638396	0.829037443267071	0.564020763424095	0.103789556561949	0.18727423106105998
LRRC4C	0.31199004575925104	0.421241550590825	0.0239425596948202	0.0116739928519031	0.0159358764505257	0.0740869472775199	0.0390706586376817	0.0187521432067539	0.239473811278663	0.0464859357869237
LRRC52	null	null	0.913616406040849	0.7350159035535	0.551175620145292	null	0.9702767606213459	0.774404153997082	0.509134845996581	null
LRRC53	0.646970658620681	null	null	0.786397137372479	0.6727730489636851	0.9855934824764091	null	0.451247264334655	0.8249438334589151	null
LRRC55	0.5364786360079911	0.8391882546913131	0.541533476983209	0.544936257995759	0.651522891204424	null	null	0.87296341766846	0.138866114621423	0.623901451597113
LRRC56	0.532744735178174	0.541601252389103	0.698533828086783	0.7609475092449309	0.5573413053278	0.541601252389103	0.541601252389103	0.541601252389103	0.608204912286672	0.359816178639495
LRRC57	0.597137576958532	0.624370645019176	0.659697127909996	0.6668446662345071	0.624370645019176	0.624370645019176	0.666415491546015	0.711179842269975	0.537306419896035	0.624370645019176
LRRC58	0.41580231769060905	0.291026386661609	0.253772113145388	0.171732099717125	0.0868524425702417	0.253772113145388	0.11246359528460101	0.217580301688274	0.19524014719492602	0.256826594658701
LRRC59	0.8165555372343192	0.7540451190450379	0.9293165038738109	0.91986024479974	0.781022626307527	0.7540451190450379	0.7540451190450379	0.6433230162567459	0.9054110073961851	0.7540451190450379
LRRC6	0.170826016935546	0.0311761106346325	0.38816328108605197	0.25573493430017197	0.20487108038439802	0.0184532883797466	0.43456900279450605	0.5049263481484171	0.287218286546374	0.10574567218028198
LRRC61	0.207005460590016	0.230923380208151	0.369006529597908	0.398460957392578	0.392277436276881	0.46267181551842296	0.374527158933075	0.320797002264709	0.315874798253089	0.230923380208151
LRRC63	0.869127025905467	0.5055646346929811	0.7919926344544179	0.951155964173202	0.9225087534787141	null	null	0.321039722239384	0.8396711213547249	null
LRRC66	0.742042393754198	0.7705893315408822	null	0.545396607640386	0.9468707645376941	null	null	0.965719959489662	0.59981682037114	0.8951771877690979
LRRC69	0.24425902101146998	null	null	0.0673605416912544	0.104455237009714	0.101479074017687	null	0.171005237769541	0.312095855969013	0.11422971924773499
LRRC7	0.132868157318137	0.0323357499720169	0.195565523078199	0.0491203048330847	0.0339176400249769	0.0323357499720169	0.157280928233614	0.01200738626223	0.168414917501823	0.192324448873416
LRRC70	null	null	0.7147044951055759	0.927743288882795	0.623266097069025	null	null	0.988610232032074	0.994940785226866	null
LRRC71	0.314049820154392	0.8905802956338571	0.292830597575984	0.344467021513926	0.31110744991469896	0.150982782275444	0.300372191024997	0.55226403943	0.420795070166122	0.4512515069118971
LRRC72	0.13025745467583802	0.5672965028083989	null	null	0.631720855660079	0.785838721661766	null	0.36176503373358293	0.699086584739401	null
LRRC73	0.153466754462216	0.13926000736020497	0.38105542283630894	0.38105542283630894	0.34015806779949603	0.38105542283630894	0.175260983421767	0.135578142784709	0.667650408297234	0.38105542283630894
LRRC74A	0.0702511433545026	0.040020003476813996	0.0134274100919618	0.0161283818484238	0.15119048459657597	0.134670993828959	0.15132742211249497	0.0919611755741902	0.0545777987151096	0.21755685783269302
LRRC74B	null	0.6395024907410811	0.250004070338393	0.6162779850192509	0.42389182431389505	null	0.0902846918789331	0.48476934697505103	0.250508520234064	0.408960499499257
LRRC75A	0.5654709396288089	0.23204273587301602	0.49685777618789895	0.0745479569125083	0.0299221163539793	0.23204273587301602	0.316676263130846	0.112936389705815	0.18430577296595801	0.129227418878741
LRRC75B	0.0899846708567159	0.0558028428698034	0.20704438589087804	0.25099203787837604	0.14122017531308498	0.0707239390789598	0.10151355255776999	0.0948367622733451	0.22411961289246898	0.0558028428698034
LRRC8A	0.8628751916751559	0.78555053593171	0.38325411681405497	0.695567796744804	0.825332248798145	0.8766230640865459	0.8014287573834961	0.797876632750512	0.7438106584266629	0.8766230640865459
LRRC8B	0.6555829059391421	0.8784217729033621	0.634958307478375	0.7492497622162859	0.954324344797183	0.831299783389691	0.8784217729033621	0.9479612250228959	0.826947783215532	0.8784217729033621
LRRC8C	0.6338996371815311	0.807131807640292	0.8930641694380121	0.6982975695849399	0.7484351937854721	0.807131807640292	0.49927511296106203	0.791159550055672	0.9571967149246441	0.807131807640292
LRRC8C-DT	0.5655354340709139	0.5655354340709139	0.5655354340709139	0.5655354340709139	0.5655354340709139	0.5655354340709139	0.5655354340709139	0.5655354340709139	0.5655354340709139	0.5655354340709139
LRRC8D	0.926063450183833	0.8259517393725381	0.7620991551264259	0.636455699156671	0.863499713335927	0.928658829678796	0.928658829678796	0.928658829678796	0.9498322651709751	0.928658829678796
LRRC8E	0.6583164974785389	null	0.8116968884704899	0.8103777794054491	0.702449797679525	null	0.558762793701556	0.28892336695882803	0.6274925000711071	0.3559847298105279
LRRC9	null	null	null	null	0.21211710078506	0.323350193632364	null	0.7853745799030509	0.5282049883248039	null
LRRCC1	0.979558686512247	0.899393024214434	0.95916324544919	0.947115991957888	0.927281471125861	null	0.9332499106501959	0.8927492791348729	0.9411489217021041	0.7803252888461679
LRRD1	null	null	0.0870616316671798	0.0647989870437974	0.0314535429110048	0.34437579594413303	null	null	0.266522924770565	null
LRRFIP1	0.183179655127751	0.24238987806262802	0.204454408646073	0.152932591130996	0.0883798990437388	0.10573656439493401	0.255301180273923	0.108434909456487	0.180317619422357	0.0448622573119301
LRRFIP2	0.286643939801213	0.555111388913674	0.374047476044868	0.612149141362032	0.5523834932230001	0.588114373231901	0.17337804690042302	0.21091757100099698	0.25217690890398203	0.165719008218051
LRRIQ1	0.7976209197323171	0.748132287548659	null	null	0.373924808115721	0.9628340493105481	0.6862026267778779	0.7561589001263299	0.9445746898663909	null
LRRIQ3	0.0210508847870923	0.358863070344938	0.235729375891812	0.305494489686208	0.417961951078253	0.127706652691728	0.29291400489190994	0.025356534971596	0.007664550541551541	null
LRRIQ4	null	0.544221427691643	null	null	0.6046911761009941	null	null	null	0.500556622142358	0.705821069187215
LRRK1	0.6830072077210401	0.35901837853412605	0.274429855012593	0.62106440576371	0.237729561781575	0.339179175558192	0.469461517106844	0.799857502132973	0.17238546183664602	0.35901837853412605
LRRK2	0.9804724203447409	0.9361050928264999	0.981017373693437	0.9933643350810949	0.995000881063746	0.976356549677345	0.917857923586475	0.97344879154524	0.8125535933773449	0.949763362568894
LRRK2-DT	0.9453405008312992	0.9453405008312992	0.9453405008312992	0.9453405008312992	0.9453405008312992	0.9453405008312992	0.9453405008312992	0.9453405008312992	0.9453405008312992	0.9453405008312992
LRRN1	0.6929715185758559	0.5441093689568789	0.9525878568559291	0.385110642725837	0.268464609670323	0.5441093689568789	0.9669039786266609	0.710653560475076	0.661281852187434	0.5441093689568789
LRRN2	0.0594478219675599	0.0363794939300103	0.04235841947184699	0.0395897866860674	0.39175326052007703	0.106428279145937	0.0970049805383235	0.0526091969223068	0.113595325674089	0.0506303126250849
LRRN3	0.120654002997269	0.15571027140531898	0.41138019344179294	0.22499726469929895	0.14712293962684697	0.15571027140531898	0.19217938976526303	0.0991807052993278	0.30424503181645196	0.15571027140531898
LRRN4	0.0687584022098831	0.131928880981977	0.0795646070556792	0.784903062539838	0.116308353844662	0.18771874040109002	0.10570477727647999	0.711754885075798	0.4220747310936429	0.78968895881531
LRRN4CL	0.05486119655171401	0.342686309231326	0.31840810974557804	0.42258119179304293	0.601992008858959	0.34054200144227303	0.119259690769593	0.43063996342526206	0.30116688124063296	0.34054200144227303
LRRTM1	0.0274595562906541	null	0.028877427591256	0.035707374447138	0.150505255887626	null	0.0192992001243275	0.06226683601642599	0.0216021951446334	null
LRRTM2	0.479438793780266	0.194827437070433	0.288068090235066	0.37884846758212604	0.10881475580080999	0.194827437070433	0.131032253084841	0.220393522580494	0.195969272975411	0.194827437070433
LRRTM3	0.641777760112831	null	0.45350814089099495	0.409123965444204	0.24158276934484602	null	0.518652875320649	0.18388181804454104	0.0937738640940937	null
LRRTM4	0.7124161042035921	0.963926127290425	0.8482188887342621	0.9809625404092991	0.967064693877239	0.977374451346189	0.9459065948211841	0.9627556684367041	0.814558504222191	0.7302047932644741
LRSAM1	0.575554530651168	0.407449130676286	0.60579405865931	0.60579405865931	0.452795556682882	0.42583771633609796	0.5130597617144	0.607963559161268	0.43018854281610497	0.60579405865931
LRTM1	0.896164549989701	null	0.789221811548515	0.36209249323907206	0.680042675109545	0.8229926845879599	null	null	0.248065201765895	null
LRTM2	0.133299313590684	null	0.0691717049372485	0.0907251498093126	0.0965375895998464	0.0435960291520819	null	null	0.0536556682739094	null
LRTOMT	0.8450951233077909	0.45525763738519603	0.16795837007155298	0.6413591617594749	0.40097000990636	0.205620395386162	0.9707933243700899	0.935085074937741	0.7210818488360401	0.45525763738519603
LRWD1	0.8417833569829399	0.682091565600514	0.682091565600514	0.806657987308832	0.8119196317071741	0.5987608008422091	0.8975286858162379	0.9016340189477241	0.8529871631801359	0.682091565600514
LSAMP	0.849788124667006	0.722500253007054	0.298018135331149	0.548758652213444	0.345227544973977	0.339554710990611	null	0.7146812737088141	0.577289203658088	0.42880489836688207
LSG1	0.76113612521445	0.252161038697602	0.33880730641487206	0.5913537348721379	0.29334008359846003	0.33380977386603805	0.27123779391528396	0.534088317630602	0.137916538552315	0.21454277776540198
LSM1	0.573884998152713	0.7808343257214398	0.7808343257214398	0.7808343257214398	0.7186969674892401	0.7808343257214398	0.6920777417740179	0.8437815029335709	0.7808343257214398	0.7808343257214398
LSM10	0.5686063900056271	0.140187940064971	0.873267927004684	0.78229172109909	0.33444980326955	0.280751363033612	0.8739915675787391	0.5357235686967889	0.424292824610103	0.173335730789574
LSM11	0.423740146417495	0.410823218782065	0.766361759457859	0.5870163261980551	0.38353391079372995	0.3114852759233	0.7670414434303421	0.548464412941019	0.365627925514804	0.427849729592007
LSM12	0.5521102078297261	0.323515183498094	0.398110432303325	0.362267535248044	0.587972997355236	0.512868256946646	0.397806052997701	0.381201164979472	0.44768002352660996	0.452756855196863
LSM14A	0.390445843619176	0.49685839105412394	0.26682578648314303	0.27247020933918303	0.233168426918105	0.7233808633260509	0.5795762850993261	0.5795762850993261	0.866377875504114	0.561239925932246
LSM14B	0.499097663904944	0.21695268234352202	0.46574071458801203	0.3469593540637819	0.15316073485519802	0.44161954533998105	0.46075441603890904	0.293947926312869	0.20216165057949498	0.4262269094838089
LSM2	0.7519038969174041	0.31277392408276694	0.151126070072451	0.191254623771833	0.34807569025992696	0.34807569025992696	0.34807569025992696	0.34807569025992696	0.34807569025992696	0.29706463641002
LSM3	0.816236561476138	0.8554687632003829	0.73581659923044	0.73581659923044	0.9646483128028859	0.73581659923044	0.43166306625186707	0.8811132315458541	0.615726636773574	0.373165498283752
LSM4	0.162081718158322	0.30054034769741805	0.276696372593817	0.15535589327008498	0.48740572802454607	0.365823503351016	0.243413590800376	0.0639746407654688	0.584790949576022	0.0460418078606342
LSM5	0.963417470704837	0.788021118138613	0.9631296461492349	0.9764990887406909	0.8455896553051451	0.945582934426768	0.9387100883005061	0.942217510810643	0.878164040513729	0.9006813329864991
LSM6	0.9042713080204129	0.9709526092443359	0.8224758079846359	0.706260796094838	0.915437054703753	0.915437054703753	0.771281855321137	0.9260550499374409	0.915437054703753	0.849519296516098
LSM7	0.19575765378945198	0.257007810741607	0.13291832296021	0.524320700132445	0.257007810741607	0.257007810741607	0.094402459403769	0.0988402733412413	0.0438843374509765	0.257007810741607
LSM8	0.40125320182232393	0.7212616040817671	0.6166972086293001	0.8484697073608131	0.708360353656193	0.80602184265903	0.840951719419072	0.704470638873232	0.750671398407967	0.666728224687297
LSMEM1	0.2633829822662	0.0684577459964094	0.0642719397381386	0.0358347832316468	0.20703104295482397	0.0642719397381386	0.0642719397381386	0.0398575456895429	0.0642719397381386	0.0642719397381386
LSMEM2	0.550422803090143	null	0.4305036953692	0.654256898452951	0.224772608632791	0.520089865198912	0.42162367740130796	0.582170961867724	0.38775261659625104	0.62615417316662
LSP1	0.8963539604529159	0.8417682451140991	0.5967667442738411	0.843076096816246	0.950393257372126	0.853253185186573	0.9078915305760992	0.9078915305760992	0.9402049006021659	0.6812094611243449
LSR	0.979663410917116	0.967185990079315	0.99087106247852	0.86419837087587	0.88561125955927	0.9780889538888149	0.9372010982120559	0.902556588513104	0.9601435671787991	0.940499762080535
LSS	0.242887392274622	0.11758679461469	0.11758679461469	0.11758679461469	0.0411451692220703	0.26256412964473697	0.0960428433264505	0.11346725910061699	0.57798415823484	0.43930449134468896
LST1	0.22482197417731897	0.35616722122855105	0.35616722122855105	0.35616722122855105	0.23341982625733	0.35616722122855105	0.35616722122855105	0.35616722122855105	0.35616722122855105	0.33613896423042605
LTA	0.0619628632835274	0.49747061606694604	0.290781848889352	0.34172978811146504	0.321652159074521	0.321652159074521	0.0524673054754237	0.0479353963294884	0.504844609021926	0.151119028793739
LTA4H	0.030748437646507996	0.030748437646507996	0.08933444322808999	0.169699385222564	0.0459045122028288	0.030748437646507996	0.030748437646507996	0.013353443726578	0.0329294752363733	0.21993762381441298
LTB	0.0552540917172522	0.0097037706547237	0.0129200587680429	0.0129200587680429	0.0323035234462584	0.0129200587680429	0.0129200587680429	0.0129200587680429	0.000340505503198573	0.00905476259599155
LTB4R	0.00477012990402215	0.0035322628382493297	0.00553705475031682	0.0110741629222603	0.0013275638952447901	0.00107033437538935	0.0035322628382493297	0.0035322628382493297	0.005959989962245079	0.0035322628382493297
LTB4R2	0.317329334616472	0.473701317144247	0.7043577985205001	0.38397538903227096	0.34227293587581104	0.684683244895849	0.473701317144247	0.473701317144247	0.283083593069279	0.473701317144247
LTBP1	0.496593515308413	0.7862667130566691	0.35455718642264894	0.5493185697894339	0.623258820881089	0.634625283082628	0.7605462633125308	0.37682237525581397	0.19902316121817998	0.5854863265192309
LTBP2	0.0859677007595219	0.0776341954749611	0.10184267304106599	0.128786344349365	0.355011371169286	0.136168871919388	0.283029668820985	0.262384918447682	0.018722971928081	0.16311213082750697
LTBP3	0.446390007841741	0.237242982089607	0.7703620767513292	0.798167022572456	0.24152390266215398	0.14390609408659802	0.615797777576343	0.881924045862832	0.7290621117895691	0.893013079163495
LTBP4	0.5113650100639411	0.273525158795023	0.34140168817149796	0.23641220018411896	0.345799768005615	0.165063588882884	0.244566054070668	0.24531810477216698	0.396870878696878	0.24589774576277698
LTBR	0.19739890489707998	0.19739890489707998	0.0905489390190268	0.172820759967129	0.0783182716164915	0.37540837188932	0.19739890489707998	0.19739890489707998	0.0446819799037553	0.19739890489707998
LTC4S	0.45460070454180396	0.5605816177186309	0.0602796967406828	0.262941482772027	0.43683256080664096	0.16512258184737197	0.22126694036701802	0.22126694036701802	0.0752915866140766	0.7336661834495649
LTF	0.871905690969083	0.767588388650175	0.644520746382126	0.419896199493115	0.516412990917659	0.518983902342912	0.644520746382126	0.308820443663653	0.37531852056675896	0.37005863295218
LTK	0.79720462895565	0.901602926140672	0.748838493412742	0.5618016540638701	0.5334567217331679	0.631385419259755	0.7423151046818741	0.75817839475655	0.8498733973016299	0.760320493195393
LTN1	0.227017310230584	0.569620205046285	0.3301364876431311	0.0662580544988675	0.18357212937497103	0.4031906760577121	0.333493519587534	0.14976128816276998	0.16665491757067902	0.564959978426627
LTO1	0.405965237325595	0.646940895303649	0.646940895303649	0.646940895303649	0.8066346708778491	0.646940895303649	0.492531908324243	0.760802854636925	0.266418968190496	0.48748548849527895
LTV1	0.0954575328558555	0.104603728559701	0.0849812561576941	0.006655915037714921	0.045682257315767	0.48608622785644	0.451392710621439	0.008690195589406141	0.231173289612947	0.104603728559701
LUC7L	0.065024578962661	0.21288256495073496	0.11391329985535499	0.12252120848766802	0.40843722468921007	0.24232068744010898	0.22105510211863802	0.13164389609244698	0.176087360572984	0.20241621419277803
LUC7L2	0.729234514793999	0.7648997768460721	0.7118794457894209	0.7177258816193589	0.846383522666848	0.8479826802606469	0.628326902779228	0.6666124499006321	0.9674537297533509	0.662444035008668
LUC7L3	0.695228581549464	0.556914075547791	0.31845693913964196	0.427821119967715	0.40547374528668606	0.43354673635989793	0.496115038795156	0.403174457666386	0.401446312683445	0.330745707621177
LUCAT1	0.11206266064568901	0.11206266064568901	0.11206266064568901	0.11206266064568901	0.11206266064568901	0.11206266064568901	0.11206266064568901	0.11206266064568901	0.11206266064568901	0.11206266064568901
LUM	0.6386198456423361	0.75651863611371	0.6693678662036179	0.559722851368765	0.485905851799812	null	0.674187893512052	0.56604064928034	0.629573573302962	0.6430215874573599
LUNAR1	0.7029774636728381	0.7029774636728381	0.7029774636728381	0.7029774636728381	0.7029774636728381	0.7029774636728381	0.7029774636728381	0.7029774636728381	0.7029774636728381	0.7029774636728381
LURAP1	0.716054041352057	0.728990934703848	0.5382214626952679	0.951372153929175	0.837546155357707	null	0.8157125081814208	0.813870746944356	0.8376982539651621	null
LURAP1L	0.6387019353174029	0.821770947650264	0.5819575472054289	0.88526837048649	0.793584243091917	null	0.38307113751274696	0.955856807943912	0.8209443251583549	null
LUZP1	0.705138043054391	0.622923942844954	0.8098630947203509	0.7795025449826141	0.41722970724165204	0.622923942844954	0.5740156030693471	0.36607159296607794	0.47467854995820097	0.584497842779327
LUZP2	0.7108157203154599	0.28126795517536896	0.9222740846433459	0.807285939802015	0.750682485205776	0.573238191273806	0.9234854545908392	0.8822847828480209	0.23018287407430302	0.915310043670932
LVRN	0.721291338112216	0.6171222800203989	0.44149069022895293	0.817729704128163	0.536596192255866	null	0.44114812283004706	0.6854262077594221	0.8508104807071372	0.707465583879562
LXN	0.809280550944998	0.3911360784232029	0.27327745095794603	0.145491030986621	0.22226183884744297	0.334453235833855	0.25212813760875	0.161140997813139	0.658481306710814	0.3911360784232029
LY6D	0.42216459155708	0.8706319186117659	0.566523380878494	0.492430633007657	0.7888969963347919	null	0.285758638797209	0.26670706985409803	0.19159600680174302	null
LY6E	0.0588697651028329	0.48557366909698607	0.0412860894726425	0.138903350741304	0.296361576007341	0.0711124558328353	0.0711124558328353	0.00239228308230665	0.131192563334909	0.0711124558328353
LY6E-DT	0.652714529613952	0.652714529613952	0.652714529613952	0.652714529613952	0.652714529613952	0.652714529613952	0.652714529613952	0.652714529613952	0.652714529613952	0.652714529613952
LY6G5B	0.8717009891794069	0.8661357780563821	0.884120369489107	0.818704392584629	0.783192201224708	0.447864053953709	0.818704392584629	0.818704392584629	0.7498895889324529	0.818704392584629
LY6G5C	0.794615315659152	0.721856801459312	0.357490771436219	0.757128712598406	0.457748013648999	0.718899256921287	0.718899256921287	0.718899256921287	0.718899256921287	0.7384395116456629
LY6G6C	0.8907345348105631	0.6701173190508299	null	null	0.6730051895972731	0.463238565891466	null	null	0.8753812224800129	0.667889606336571
LY6G6D	null	0.7003099807027061	null	null	0.842494804603754	null	null	null	0.9347203774503051	null
LY6G6F	0.9540216100556609	0.9540216100556609	0.912049580642015	0.9095764833374039	0.9053430272025209	0.9540216100556609	0.9540216100556609	0.9540216100556609	0.8431605095547441	0.9540216100556609
LY6H	0.0959913126109743	0.0144193407766098	0.466392664882845	0.5736145048061889	0.131501941664065	null	null	0.142627522185545	0.23568516347328197	0.137024815118123
LY6K	0.6730766957132819	null	0.6956507532237389	0.8143498541166221	0.8921801738080358	null	0.717081475912809	0.7654559230107572	0.989040037717333	0.7250665772577091
LY6L	0.66816459138339	0.258994240401876	null	0.6402340221653691	0.385416423473586	0.594614692652677	null	null	0.10168122353561598	0.650142847310375
LY75	0.287975366840597	0.110125414341285	0.214885057725418	0.45803795317339396	0.0902465800169344	0.0534496958609159	0.0245135676033316	0.15053392004424	0.278935991873915	0.49584567358760795
LY75-CD302	0.7054123844211858	0.7054123844211858	0.7054123844211858	0.7054123844211858	0.536576498563346	0.4283420012624671	0.7054123844211858	0.7054123844211858	0.801586368336321	0.9210992170005171
LY86	0.280711505850753	0.0548010023277321	0.38916760606085904	0.32105152667497305	0.534288366654812	0.281019130880329	0.27363245726386304	0.30603796007712497	0.281019130880329	0.281019130880329
LY86-AS1	0.29023432537487104	0.29023432537487104	0.29023432537487104	0.29023432537487104	0.29023432537487104	0.29023432537487104	0.29023432537487104	0.29023432537487104	0.29023432537487104	0.29023432537487104
LY9	0.8607158111833709	0.45811123580352997	0.163686240990876	0.33680781118724706	0.8482558084511099	0.657140208438238	0.23383512225639197	0.572962253891088	0.32351357987768103	0.28755374429693703
LY96	0.378005815214874	0.531139589403401	0.31476666628601196	0.5941594001863449	0.75290207279951	0.378005815214874	0.31424351822751	0.5856779870489389	0.49253790777248596	0.358916343535211
LYAR	0.223421787327655	0.14959857376023902	0.23109311311345498	0.0974703183111863	0.15025636545616	0.33002064235066497	0.197167252748253	0.386275805943716	0.34045819878554606	0.25499489491855903
LYG1	0.46683283305167295	null	0.128125875986239	0.161450424537651	0.0136462303622636	0.25422802764688296	null	null	0.091362108786802	null
LYG2	0.31390466874431106	null	null	0.102633719510824	0.35721521401780604	0.0705481885731873	null	null	0.060866562906370006	null
LYL1	0.0938645876944624	0.132157576877301	0.0312390343411595	0.0315470054684124	0.157511283727792	0.0738251881714507	0.0392959240163837	0.0488130193973258	0.023897299976944997	0.162063827150903
LYN	0.280478228544037	0.419824363450915	0.400747742156038	0.24286692975764498	0.3562627436276571	0.14567228123700102	0.6259325541693079	0.49544509719219104	0.21035387327640304	0.3896598868885349
LYNX1	0.504839490531265	0.581512952646171	0.151861491931677	0.682271873453036	0.6804968542780719	0.4196318301483011	0.77515561728028	0.5530047825146279	0.629143961551817	0.701732239871981
LYNX1-SLURP2	0.865768435896253	null	null	null	0.9513625589166371	0.8012938787840269	null	null	0.83562151290986	0.80720230969549
LYPD1	0.7135793371007779	null	0.888628457106162	0.46926665368807396	0.403961256582568	null	0.8841815325620699	0.691841393155098	0.8375254273130229	null
LYPD2	0.551973085096887	0.20575555036284196	0.609543786882755	0.608333948905139	0.587245681958414	0.617506471781217	0.508106102939737	0.813474001318203	0.7107955216756541	0.8193299394253241
LYPD3	0.809662667247983	0.945000571329598	0.7825264777943741	0.781256180731087	0.7867520744607909	null	0.783878431785742	0.8022910561853901	0.8329956778482321	0.824775266560699
LYPD4	0.5471548418212221	null	null	0.503079282949958	0.521927591323045	null	0.249954628474776	0.639242777105072	0.259126789577339	null
LYPD5	0.815948691199803	0.807328057019836	0.325198538667107	0.76736591444909	0.8599774385437259	0.709803896613448	0.709803896613448	0.581674442473077	0.709803896613448	0.709803896613448
LYPD6	0.935104515318747	0.6607551288721011	0.7824117310501529	0.6554956027232671	0.817807696529128	null	0.507870466464419	0.522932923339942	null	0.566462033830866
LYPD6B	0.30616259302771603	0.63978975871644	0.0842384776641946	0.094613342632763	0.488596818556434	null	0.556949940124563	0.113349981875875	0.164587943824281	0.0329400974089374
LYPD8	0.843117376104307	null	null	0.945891934837634	0.6469808817841539	null	0.960163723644357	0.6996862576360339	0.801076227286977	0.78063805561305
LYPLA1	0.8593582891660211	0.954292902665753	0.886140843343869	0.912099560538196	0.893903715683831	0.954292902665753	0.905869082605284	0.871896568306236	0.9806897297557199	0.8791705800041519
LYPLA2	0.52762069968484	0.9130938542469169	0.938121438861396	0.939715788979	0.9770119054072809	0.9130938542469169	0.9514175095906329	0.9105704691060379	0.889770185250622	0.8450570186514449
LYPLAL1	0.140270499047066	0.544214533076672	0.34462080444426596	0.0686177230219167	0.211974296317738	0.16741914568139402	0.22314894667664603	0.273879277109983	0.24550065134053603	0.16741914568139402
LYRM1	0.79928992236151	0.9790081549717371	0.984073171209818	0.97733633372455	0.994288664176604	0.9778602814106371	0.933440338515491	0.9191408072948221	0.9956311943340049	0.9956311943340049
LYRM2	0.0710572955020569	0.160320297960352	0.230155864586275	0.12250003088450599	0.11331710813275801	0.38035017352127204	0.5729067899135369	0.415239668295253	0.0454303452710309	0.38295105061101004
LYRM4	0.0257336760848462	0.0699695578556321	0.0326892445541428	0.14001502560829301	0.17694378214014103	0.0604016709123521	0.00695052438211086	0.151219795644689	0.0604016709123521	0.0834899725406372
LYRM4-AS1	0.20850851029163	0.20850851029163	0.20850851029163	0.20850851029163	0.20850851029163	0.20850851029163	0.20850851029163	0.20850851029163	0.20850851029163	0.20850851029163
LYRM7	0.40841701810751097	0.585995372157205	0.223829876639768	0.38122297425060897	0.449706239508829	0.6286588846382659	0.19150437125266198	0.309550036591361	0.298117073689909	0.6956656643034549
LYRM9	0.126683273704011	0.0407677342694003	0.0407677342694003	0.023068996227741	0.00321155221779273	0.0407677342694003	0.0407677342694003	0.43970167822065503	0.0407677342694003	0.0966071611097538
LYSMD1	0.5806259768056209	0.8175854489862241	0.6182993316159721	0.613659803277268	0.7860651375681139	0.8175854489862241	0.583575038661594	0.59098285079336	0.9051849382128391	0.8175854489862241
LYSMD2	0.5724653170269921	0.535506122502831	0.18581984137358104	0.486425614076486	0.381126910485417	0.34444839978183894	0.0153082502633345	0.124512213019113	0.603281664277333	0.34444839978183894
LYSMD3	0.8853914612114109	0.38444204753246003	0.724836544405341	0.40650824384996104	0.7105218928190421	0.7283139066925791	0.4614024294381429	0.7750869091403729	0.781290486562957	0.7283139066925791
LYSMD4	0.40926368462700896	0.150854317671223	0.10110484463364301	0.0893399756624238	0.395240974894402	0.0618499130946955	0.059700754568948	0.146665133440316	0.0304935749371999	0.0226965473201555
LYST	0.576196551180787	0.721760515389715	0.8163548140347808	0.44042523500148	0.694425284795138	0.6271360514514829	0.6525228457694	0.506158637570531	0.43431772194001506	0.625350484731271
LYVE1	0.40171697163456105	0.40171697163456105	0.701569415329376	0.79181506013699	0.5234100454179361	0.40171697163456105	0.40171697163456105	0.40171697163456105	0.551642706537897	0.40171697163456105
LYZ	0.35088046768863596	0.40829161485058396	0.46048436565631	0.31292599155880896	0.5712674388396379	0.40829161485058396	0.42803898423906794	0.39291225399915203	0.40829161485058396	0.562472068242899
LYZL1	0.92925603107092	0.981901550863452	0.9274724038744359	0.9565847959978371	0.273267810492807	null	0.842939392776118	0.846157175315841	0.9695749825114309	0.8497291921164509
LYZL2	0.8937082253104399	0.372076412559306	0.6910688506432829	0.5896186107983691	0.44549612250233206	0.342268496760818	0.8423852399085409	0.37512829942334003	0.14813154913737697	0.189297808815595
LYZL4	0.9746568590346271	0.8025392780486881	null	0.906602538692718	0.660815205936569	null	0.8280576473320059	0.9701444570072042	0.887616694345539	0.9607120852275941
LYZL6	0.7400445208367521	0.979965802914879	null	null	0.331529174752854	0.470250212755846	null	null	0.8970775943829459	0.6303483263457429
LZIC	0.20854616122623898	0.529523829747261	0.292069064805987	0.19509315946804198	0.757875120056202	0.449803970330064	0.7563173096742299	0.190417819449892	0.640681963146799	0.449803970330064
LZTFL1	0.47521218094295503	0.11947668791070401	0.38343055037964396	0.129303084527422	0.265812139010546	0.51394553821756	0.23877205499315102	0.51701338960818	0.17957383311749303	0.672101917807153
LZTR1	0.908342684475343	0.6084080762200501	0.950387972983414	0.82080785381277	0.9680347604208499	0.9250611767901291	0.8523669965856371	0.924904877208836	0.8900621033148379	0.9354948447508109
LZTS1	0.22290723423798103	0.127362845721062	0.05542505992972099	0.130831933945774	0.16430476796512197	0.062409342738962995	0.0520654918757825	0.0591263496780788	0.0150350329920942	0.0742985106620858
LZTS2	0.7560536061912622	0.612270914441483	0.37788920846094104	0.27401309645013394	0.7061844575253271	0.612270914441483	0.314643232696245	0.23171095677518103	0.623689067243265	0.7912402668104058
LZTS3	0.59022146023529	0.309091213790082	0.7042674189979692	0.724863631382972	0.698747985785509	0.36821532100845394	0.267976064752692	0.49866404086433097	0.11340096046383301	0.705038819011607
M1AP	0.7524118682690529	0.708419603895597	0.403902631985043	0.45068374359833097	0.194067294884227	0.263625419375173	0.32075292491460805	0.361567738826289	0.58856962312635	0.307124410103868
M6PR	0.9608565872374392	null	0.852944692947438	0.678078563152364	0.16246593149223498	null	0.9164883616450171	0.7817080162517379	0.139958579572291	0.6193010871322829
MAB21L1	0.270465098683267	null	0.7144140341391491	0.362814441439448	0.461296714254816	null	0.418011663117611	0.317100101972552	0.35259141413487705	null
MAB21L2	0.506294827005649	0.38969894160234997	0.193141823418371	0.40189968743730203	0.130662503395504	0.38969894160234997	0.491622885352356	0.484223503593243	0.871707210476771	0.38969894160234997
MAB21L3	0.700801645055211	0.6645177477672349	0.7348625387539158	0.5808996753257379	0.600025455686266	0.7348625387539158	0.7088922837100892	0.7691009840813349	0.577180108612287	0.8051111867261791
MAB21L4	0.31070354730114	0.8271802990681009	null	null	0.48441911300555296	null	0.41934575068318797	0.065226398992807	0.48898505303134704	0.213504257204597
MACC1	0.8934076685135071	0.401768813242805	0.231901031513717	0.572752808498448	0.498635450375369	0.585670531179755	0.861024238013992	0.505243468530084	0.7908567671879431	0.5040351687218521
MACF1	0.211018824730593	0.21343733057015804	0.20890545700528101	0.21723166998055302	0.221865616765121	0.066289805457163	0.35867852130150707	0.16292492577075002	0.230753592158558	0.262480686236707
MACIR	0.572964257043488	0.572964257043488	0.572964257043488	0.572964257043488	0.572964257043488	0.572964257043488	0.572964257043488	0.572964257043488	0.572964257043488	0.572964257043488
MACO1	0.376642130763825	0.201341624775225	0.6019982200017571	0.6019982200017571	0.473653487926694	0.6019982200017571	0.324165696039311	0.38452870390273297	0.405904986976223	0.481899597357265
MACROD1	0.38762895480806797	null	null	0.700427664081551	0.965692317304152	0.8990961707068029	0.7529699049573549	0.9424065363657521	0.583059552026181	0.385502761695702
MACROD2	0.720378782186528	0.740517302622062	0.5599043955879339	0.5599043955879339	0.686627139959533	0.7359507012607109	0.8418312546377991	0.18894156810884805	0.7314700956976078	0.5599043955879339
MACROH2A1	0.29598936029824297	0.29598936029824297	0.29598936029824297	0.29598936029824297	0.29598936029824297	0.29598936029824297	0.29598936029824297	0.29598936029824297	0.29598936029824297	0.29598936029824297
MACROH2A2	0.30982619361530395	0.30982619361530395	0.30982619361530395	0.30982619361530395	0.30982619361530395	0.30982619361530395	0.30982619361530395	0.30982619361530395	0.30982619361530395	0.30982619361530395
MAD1L1	0.24203102940448398	0.15028064273926098	0.0761180338835338	0.396861485609103	0.635321550225213	0.37307077421110496	0.44745741132642297	0.44745741132642297	0.15445782715300596	0.44745741132642297
MAD2L1	0.0528513488721051	0.7473407089364159	0.0580701884171682	0.103574257188724	0.166532684091288	0.20588658080134	0.0373890487009375	0.0821625185600982	0.20588658080134	0.19070647843860197
MAD2L1BP	0.19001728580266397	0.19712145358902	0.0706063714127646	0.130836207582918	0.11869154796578697	0.0238491325166065	0.28351890430625104	0.0795888969239801	0.0209606817531535	0.0074558179046572
MAD2L2	0.726798834545044	0.466591887408542	0.8082680116780229	0.521462219822186	0.894552173607437	0.6224408288994681	0.5564661618016871	0.4592732503219821	0.483304839614339	0.700486535217001
MADCAM1	0.6119778519608471	0.24801847884734998	0.502392079303303	0.387639661888669	0.21765563693036602	0.24801847884734998	0.457413815330784	0.406790727490471	0.397754013845089	0.45222435049301507
MADD	0.927097917596256	0.9801960601081791	0.885009518178001	0.889587834816149	0.9171599024575791	0.766923322055732	0.884870130403308	0.8524156764701809	0.9475163690546121	0.933820828068489
MAEA	0.37517793843517894	0.243584805781825	0.11058906001328099	0.164857955667602	0.0326490764785097	0.26448988131294	0.20914799211776	0.241846743385682	0.34949224359894	0.125305485868137
MAEL	0.20209493803250897	0.653771156940454	0.496283640602389	0.7204701222670241	0.46248712869032205	0.6982160011085831	0.278060264265022	0.199980971429206	0.8693504922296321	0.982958647587434
MAF	0.354593005222174	0.474009869527184	0.246339747459037	0.557179843282172	0.150426835998501	0.0861436931615582	0.222600429955725	0.38548110921221995	0.475157020084605	0.3835283202112871
MAF1	0.20849992664564498	0.45718973615402797	0.45718973615402797	0.45718973615402797	0.28304597581033597	0.45718973615402797	0.080372508599963	0.0763432364969217	0.031038563704291	0.363538639631411
MAFA	0.38761136055835604	0.256763998191985	0.492805288426897	0.255805388297471	0.714987750220673	0.736334058410667	0.43896166616911797	0.237286297852558	0.817096594829338	0.189249077271221
MAFB	0.0827846136659866	0.121542370423292	0.0968391752823081	0.0388898381104573	0.041816780554547	0.0425262533676607	0.16421964997548402	0.0661548070839522	0.0495802013134281	0.10122826186453
MAFF	0.46370538650845294	0.196216628026103	0.43413504820845394	0.20767580783023898	0.45465458827155203	0.354441457296664	0.405408688264946	0.5116178505645129	0.3536021698633379	0.354441457296664
MAFG	0.773543544013915	0.8005966673599879	0.8005966673599879	0.8005966673599879	0.9134152881693771	0.8150842798976781	0.8773726732213379	0.976037036117818	0.8211190682277449	0.8005966673599879
MAFK	0.564184128805708	0.544473449584121	0.372210798006611	0.47653383173690705	0.789602325058399	0.788541737899942	0.526319180433471	0.312141294847352	0.34923640692092406	0.182996532448121
MAG	0.7184460805629129	0.537419543100206	0.35796585549678794	0.30119734032071804	0.191527684379152	null	0.588077726878242	0.36738942976656297	0.157757861361869	0.894972789521208
MAGEF1	0.991652096683902	0.8792443227223921	0.693868607439831	0.933329495190872	0.541055701457295	0.925554553843237	0.623134548870339	0.6186910697034449	0.908168734872426	0.9364224428824741
MAGEL2	0.381186760065762	0.57985621447263	0.631157159965211	0.368199850968989	0.6118161516630111	0.38392809931247796	0.38392809931247796	0.38392809931247796	0.601954643903577	0.45401706741878706
MAGI1	0.7532329686824121	0.7672089901383	0.7115441551108821	0.7485033792898159	0.571341316296485	0.7445705175210029	0.7936841026938979	0.7520621813970799	0.744328181247462	0.677883162108917
MAGI2	0.8627115062529319	0.6040529519230811	0.726784035140504	0.914190649328516	0.768557748433077	0.6870906097455309	0.374168898468923	0.525272029024601	0.757097785701278	0.726784035140504
MAGI2-AS3	0.440282626666897	0.440282626666897	0.440282626666897	0.440282626666897	0.440282626666897	0.440282626666897	0.440282626666897	0.440282626666897	0.440282626666897	0.440282626666897
MAGI3	0.42256085817353706	0.889161325944491	0.666794459712594	0.8746028468397321	0.833164234732662	0.48651177077326496	0.667273085764452	0.8969358154347099	0.6569094798407981	0.8106109638472009
MAGOH	0.0474263167788665	0.238519504402317	0.0138382734616276	0.111036255431503	0.0519350811771346	0.0519350811771346	0.0193434271434834	0.11141832451697	0.0519350811771346	0.0519350811771346
MAGOHB	0.16952878915640998	0.641016231203049	0.19236566251077897	0.104929915699395	0.495391553990836	0.27114902613724695	0.19707497786534398	0.125897227967206	0.573564278625347	0.0898536459953845
MAILR	0.273552431825689	0.273552431825689	0.273552431825689	0.273552431825689	0.273552431825689	0.273552431825689	0.273552431825689	0.273552431825689	0.273552431825689	0.273552431825689
MAIP1	0.5389082630196811	0.519380050402622	0.6110545701217671	0.6110545701217671	0.663907145876854	0.6110545701217671	0.499649964570601	0.604598756268162	0.7488824869031321	0.6110545701217671
MAJIN	0.745718162869025	0.06719858889703	0.403127327911558	0.186196025670483	0.0873927850804464	null	0.402567459283479	0.14328436598806799	0.7668539269762858	0.37948804271285497
MAK	0.37630464361082	0.431559649077098	0.334349287854544	0.33981511771539596	0.0882610392456211	0.365716951578929	0.324903708197755	0.396381406228435	0.422166493947289	0.431559649077098
MAK16	0.44133092329653495	0.6085555831733989	0.603646946980201	0.617379056293913	0.572604402245901	0.6344631482478	0.603956328986595	0.673221764693722	0.43131524546824607	0.487352362667722
MAL	0.0610903001294927	0.0453794615794207	0.00884235347517613	0.0531484714854155	0.0358196631818163	0.0270576786947688	0.0352950256401743	0.0236356719084904	0.180309537508957	0.0122368002495577
MAL2	0.8616921000845759	null	0.8808102092591891	0.8643079169921071	0.8682633727481359	null	0.671692061973719	0.611931642724849	0.5817685103250191	0.9197123383331859
MALAT1	0.680892370309259	0.680892370309259	0.680892370309259	0.680892370309259	0.680892370309259	0.680892370309259	0.680892370309259	0.680892370309259	0.680892370309259	0.680892370309259
MALINC1	0.0374287215168375	0.0374287215168375	0.0374287215168375	0.0374287215168375	0.0374287215168375	0.0374287215168375	0.0374287215168375	0.0374287215168375	0.0374287215168375	0.0374287215168375
MALL	0.10490538456332	0.104718514647756	0.0926416844104736	0.0925443174934099	0.0875899664499303	0.104718514647756	0.0919720757029419	0.0719184249471435	0.031264201980631005	0.30563847668603605
MALRD1	0.164793794710823	0.5252683871892029	0.28949678267193896	0.6325822181891579	0.3914986304081579	0.173788910099921	0.13952428494165697	0.21996667109895698	0.28568792240796503	0.555288053867625
MALSU1	0.45561831624520205	0.373480401908627	0.629531121489468	0.22386725804913699	0.36444306668950605	0.373480401908627	0.6299125612326301	0.463922833946613	0.199551050667463	0.6531884022481851
MALT1	0.0526724822362318	0.209390782959325	0.287480965637906	0.227560042440615	0.0121507887489412	0.209390782959325	0.262686976724344	0.133552700985483	0.270966277755774	0.209390782959325
MAMDC2	null	null	0.567445902405824	0.8157047885455601	0.8733029694960409	null	null	null	0.520918041459471	null
MAMDC4	0.7403832362311781	0.521897877343504	0.7635814810474029	0.5939042425679301	0.659130910466335	0.9201703798535199	0.9050254845250991	0.994336950398134	0.473112611650315	0.8938443015397399
MAML1	0.149748003924228	0.609064206856854	0.4405603711013039	0.275588262103193	0.15958681864695098	0.32509699306230394	0.32509699306230394	0.32509699306230394	0.281303379008346	0.32509699306230394
MAML2	0.3840548514480279	0.38612897483663594	0.20501309358610897	0.202003608449755	0.270063347993742	0.314592048613758	0.442442007887199	0.433425784082262	0.20589531678321696	0.5649124809633921
MAML3	0.47904019382043705	0.42940442853870003	0.883921605405807	0.8015534916086391	0.457959830874363	0.42940442853870003	0.9053046250291501	0.589425693214145	0.46407536672995003	0.0308512017977451
MAMSTR	0.26888073679416197	0.7581119179487242	0.49169400501289295	0.37648339931736	0.24476904761709803	null	0.25170130631520604	0.31600280212459403	0.209393425494007	null
MAN1A1	0.33437435976951	0.0816559382730682	0.214080150203983	0.34162652154569	0.24749152025962604	0.0742375996439878	0.825714217174769	0.545143104121238	0.242925395995484	0.0199738874766586
MAN1A2	0.385168180883726	0.0009117298081104651	0.17363420928823198	0.137372268801589	0.0711751806803743	0.0889593209897672	0.24626487088737498	0.0481122228536288	0.137934795225253	0.0793174602535696
MAN1B1	0.933302146449154	0.727232346162558	0.661796908354621	0.773009031728985	0.965644981259595	0.9327166029539872	0.665593729577552	0.7961146325147399	0.47409049865131697	0.8278958472293959
MAN1B1-DT	0.0659593102074408	0.0659593102074408	0.0659593102074408	0.0659593102074408	0.0659593102074408	0.0659593102074408	0.0659593102074408	0.0659593102074408	0.0659593102074408	0.0659593102074408
MAN1C1	0.376676232809585	0.141805845179957	0.23230894545476102	0.52209392725702	0.379960499236386	0.37185856749839996	0.17124797595232502	0.259720048345353	0.31481306369503803	0.3990483225178739
MAN2A1	0.36464719259447603	0.202007380311153	0.12265376850668902	0.0543624158193469	0.25198974501918103	0.24896798265413697	0.268040883991282	0.0369796977420547	0.22773894648674103	0.0386285665012737
MAN2A2	0.540680343368096	0.0468476888099023	0.3472959900936551	0.327776754678932	0.285136434685169	0.215085143915217	0.342431808681617	0.352743327091666	0.33784326988201596	0.22252665208349398
MAN2B1	0.24389956202676397	0.34463221262300603	0.277771514646545	0.213753459743539	0.43896232997911	0.4520228319222879	0.39736397259568795	0.5026619132689301	0.517042691600595	0.34463221262300603
MAN2B2	0.50690871303529	0.8102942253251859	0.765081690406207	0.9727604746438929	0.8233129980252479	0.6518325727963771	0.7593851120866841	0.97469176803046	0.8765885193101322	0.586840304186141
MAN2C1	0.0581229035141989	0.0625099257763779	0.163724549347806	0.017520829002159	0.0479090373853797	0.0757717482482939	0.11188011563336199	0.224682580056532	0.336260503274862	0.0625099257763779
MANBA	0.9755096080388771	0.6878442649781761	0.5601965036776422	0.823766045757393	0.9005578696887641	0.932113835075365	0.292005843163574	0.428346095218428	0.25329732008923495	0.9699694342535059
MANBAL	0.131488794098224	0.5879076908638969	0.361586289907536	0.16728601628789902	0.318587343693389	0.318587343693389	0.11612533778966401	0.18618423197724598	0.318587343693389	0.16998391205941
MANEA	0.8449149837108879	0.758895004306664	0.777007092840187	0.9212352258119341	0.6845159765132091	0.651514083477282	0.7324814722170471	0.8531634592524101	0.544909960807558	0.7655708231337209
MANEA-DT	0.23307601640841896	0.23307601640841896	0.23307601640841896	0.23307601640841896	0.23307601640841896	0.23307601640841896	0.23307601640841896	0.23307601640841896	0.23307601640841896	0.23307601640841896
MANEAL	0.0474396767406667	0.38162553897476703	0.0487027840878302	0.0396683721040149	0.134596742729166	0.26220773704729	0.0462015173924861	0.0364482451191581	0.225626037174928	0.0994104116301825
MANF	0.10589864225128301	0.0654002477886905	0.0832139339539803	0.155676848630561	0.12532363719553302	0.142338586406953	0.34325888019970296	0.161323289090743	0.142338586406953	0.142338586406953
MANSC1	0.40402431267587996	0.885177474924134	0.9077868102545209	0.697072054152919	0.741777452179898	0.863778949966342	0.863778949966342	0.863778949966342	0.7318238496849159	0.8692748178607671
MANSC4	null	0.871116591586407	0.8839219941199571	0.416084002292764	0.45358360082710103	null	null	0.7728463146902959	0.873101354683451	0.36834002934940396
MAP10	0.0725539900885374	0.37291197829269296	0.30360974602505897	0.740773857222494	0.55135843062665	0.210038685229805	0.30306101131455204	0.37271668743068004	0.47012486446963303	0.344961280183856
MAP1A	0.106312350110048	0.0307676216154654	0.4347367059226289	0.513024579879492	0.157608772821998	0.180554880146962	0.11402760234159401	0.50017002774338	0.5372644520189339	0.255128071774316
MAP1B	0.966469924844653	0.5857749546398511	0.748207770657243	0.820034964677482	0.435843049090577	0.7009648311590301	0.5934523906159189	0.7346985820348171	0.850858950705383	0.7009648311590301
MAP1LC3A	0.86968103936419	0.715715172640393	0.267087532483293	0.209146694838494	0.5545045094954211	0.5545045094954211	0.5545045094954211	0.8874987035403641	0.5545045094954211	0.47426789293955995
MAP1LC3B	0.9698268110622691	0.949731050402893	0.9964189513479391	0.99641490984397	0.9978866037749999	0.9964189513479391	0.997595796432769	0.9745743421726469	0.9894313730228	0.9964189513479391
MAP1LC3B2	0.132977119993521	0.154341033654722	0.482635932503125	0.180170144546675	0.479887494036755	0.450032787240299	0.18681586519566604	0.18681586519566604	0.441491417192362	0.19826614334805304
MAP1LC3C	0.14887719221541698	0.456542011318795	0.0830833728742118	0.24706895862002998	0.45334614942560797	null	0.0818412637153136	0.153392688917571	0.340198016815621	0.143597071154655
MAP1S	0.0301326157137063	0.0281948545172425	0.091848346713422	0.0150172756871697	0.39855285730948203	0.0440085008889164	0.0657971415815808	0.10722831427800501	0.0009526611019210731	0.0226283367274328
MAP2	0.7198606580629859	0.26217212939399304	0.8789932357026541	0.742851906018465	0.49236020013769394	0.38646007673426	0.7844825335955159	0.574066767380352	0.328164831316947	0.664609568527368
MAP2K1	0.9173199388245341	0.698040513542165	0.890036609397424	0.6721607090395602	0.80381282739009	0.71755196351409	0.8615938194348269	0.7545518019756129	0.8022846522578492	0.698040513542165
MAP2K2	0.8837379722815649	0.958841409523389	0.923666690290741	0.828103213087207	0.629899319687678	0.7916543779895009	0.893947044567186	0.898144626487217	0.993615731668877	0.964976863749388
MAP2K3	0.42848587401140104	0.0848095572594313	0.466925333563792	0.114068271746583	0.420434422138401	0.283026808806782	0.432780189093225	0.5851963737836321	0.18220656713187802	0.247166134334744
MAP2K4	0.369329815116769	0.668278919320432	0.39436245629228495	0.27571011333129	0.366540546615011	0.5418295831803089	0.412855287740118	0.397813209135221	0.6291002090127579	0.362923969974197
MAP2K5	0.128399663113036	0.149687663593704	0.11527911178054599	0.18751785142495497	0.804739224173807	0.5484711726550959	0.324706776570109	0.44401502830133	0.5375684222490471	0.286505161144544
MAP2K6	0.7776324574926979	0.7797275180133351	0.7859847119741851	0.7720426915733101	0.7897675950325191	0.9288988776664691	0.667130974143182	0.790021281297171	0.563449198394641	0.818373198782842
MAP2K7	0.8769228996210551	0.197536274843922	0.5386554785342029	0.585503191642361	0.7943089541586779	0.838986130310452	0.80091211626053	0.5794379808999821	0.8611440273194308	0.6985924484498011
MAP3K1	0.21917106391752803	0.190776601598459	0.0609859980252784	0.0717819353617432	0.153733013521332	0.0517211172601407	0.191609983392775	0.0781691538242892	0.236127137739215	0.0367965787839196
MAP3K10	0.7831069693389191	0.862763366677037	0.775752771988458	0.910521677037615	0.926186811377792	0.574271194609935	0.7764452730008441	0.888141424266426	0.4343761583462729	0.9759702305639429
MAP3K11	0.11054220852655199	0.337858252204853	0.23534480306505104	0.263174502263828	0.0874538927830278	0.5049215107376329	0.0871567852711183	0.0578966016835263	0.265581189377067	0.18952897672942198
MAP3K12	0.35340216760203297	0.257669746027602	0.284474443388349	0.33760450225337296	0.141597527249201	0.13478761925607802	0.34505874376693607	0.127930890735654	0.103318302785623	0.257669746027602
MAP3K13	0.100523897633487	0.19285752799234	0.0593040047185553	0.11922067458043902	0.0851740219265101	0.621004802109154	0.202683659108754	0.370817121434381	0.28164298869953697	0.289464536270397
MAP3K14	0.952391054085861	0.9414387126327328	0.823401182064835	0.9253009753300669	0.9545483863310631	0.9414387126327328	0.861416981046356	0.907585653192299	0.882615718122552	0.9177796746682951
MAP3K14-AS1	0.430598749456693	0.430598749456693	0.430598749456693	0.430598749456693	0.430598749456693	0.430598749456693	0.430598749456693	0.430598749456693	0.430598749456693	0.430598749456693
MAP3K19	0.31419184472170697	0.593233504461143	0.288846789775676	0.411110065430289	0.25549856092413703	0.196827989721144	null	0.0506457333212239	0.201140528170542	0.0953184311110103
MAP3K2	0.3816318569045529	0.15627134807183998	0.283136118310659	0.21261270559428896	0.11329911507871701	0.15627134807183998	0.4393675697863879	0.355749415618213	0.110545477660356	0.15627134807183998
MAP3K2-DT	0.654433725045839	0.654433725045839	0.654433725045839	0.654433725045839	0.654433725045839	0.654433725045839	0.654433725045839	0.654433725045839	0.654433725045839	0.654433725045839
MAP3K20	0.006120365723954271	0.0162519678525628	0.0121191694341285	0.0110206551830408	0.0173623213754676	0.0437056932633366	0.10504040590530099	0.0991010366634944	0.0490048995955221	0.0311648080557333
MAP3K21	0.0330940443308058	0.11623443281113499	0.36077324311348496	0.24188247126648899	0.275881438472218	0.261221071633346	0.36036569521453204	0.5770568411431529	0.23093798007291	0.278765685875758
MAP3K3	0.159474559162183	0.0152494863447151	0.18525195719936396	0.12433206709365402	0.0179885513261992	0.0152494863447151	0.18452196779903401	0.10201105571874902	0.007772555797767859	0.20692429666619
MAP3K4	0.6117252826126329	0.283413493023581	0.244066086809907	0.6882693758197889	0.415369718581848	0.31881242268080107	0.28642096951645	0.7708367180050699	0.872841934491384	0.454237556091684
MAP3K4-AS1	0.19564683140682199	0.19564683140682199	0.19564683140682199	0.19564683140682199	0.19564683140682199	0.19564683140682199	0.19564683140682199	0.19564683140682199	0.19564683140682199	0.19564683140682199
MAP3K5	0.845074971420265	0.7640971095331309	0.8580521993515459	0.8027965427515079	0.9593302081698499	0.7218776056648659	0.8267966627888259	0.7642920780501229	0.8210239138264092	0.527104243790314
MAP3K6	0.326946723060886	0.5908084302077421	0.271534784519064	0.47160845772136606	0.314639141952231	0.231379948332734	0.27791645819096	0.399485540710156	0.54241371640199	0.29639844779277197
MAP3K7	0.522524574421685	0.444673252433865	0.220072215641441	0.482976191103324	0.0593772489858771	0.24619094624162	0.24484997622446203	0.24044451563005	0.18639095589729301	0.32707771777785805
MAP3K7CL	0.18515921075603303	0.619419714903954	0.5000538926220279	0.142444107215815	0.3886619748312701	0.28872148721116	0.388833721613343	0.7105425715095779	0.530247927705949	0.264479575620101
MAP3K8	0.930201027405032	0.983666931017822	0.7168969196906311	0.419863366683895	0.45811328132371293	0.817663377252879	0.957376014767111	0.9543971257554421	0.8943843543283929	0.83392175898096
MAP3K9	0.527603480471611	0.34326144683133103	0.7478251772011079	0.304550854919449	0.277974023752243	0.46361770412194603	0.54567324564852	0.0560173231296975	0.44751840265153797	0.712570306929122
MAP4	0.35651741319777003	0.025242829087947	0.12001414791438099	0.0140747752211262	0.0371630277904864	0.00757132101984389	0.10315833424084801	0.0429883668193315	0.0407575353409851	0.0086294374283158
MAP4K1	0.17724537516048397	0.10043680683546301	0.10043680683546301	0.132105522452664	0.13901206542504901	0.10043680683546301	0.13266268360567	0.216643859082706	0.26403906564587	0.127881593155239
MAP4K2	0.196172366152513	0.39954870282014104	0.17386994308617998	0.185768146741728	0.28940652696769703	0.17386994308617998	0.0804206969411551	0.13748571530334697	0.267131049749892	0.17386994308617998
MAP4K3	0.346355981464812	0.40524486196995707	0.351381330543212	0.409919143927247	0.379594796465099	0.410463358464899	0.0439553328176307	0.320764221197759	0.556510248839	0.398922789867963
MAP4K3-DT	0.0951130975862194	0.0951130975862194	0.0951130975862194	0.0951130975862194	0.0951130975862194	0.0951130975862194	0.0951130975862194	0.0951130975862194	0.0951130975862194	0.0951130975862194
MAP4K4	0.500990274172369	0.46339986664718	0.440776806267881	0.643196790376073	0.567680321299553	0.568086727381022	0.388930208991628	0.45575218748315	0.6768970835631579	0.6192237423166851
MAP4K5	0.0574340412071989	0.434258808873604	0.8360155727830141	0.47697460421543897	0.133288656053999	0.312249187049187	0.5487000982388449	0.159899606229355	0.332917148860696	0.42882513775015796
MAP6	0.6756940252045821	0.781702521422223	0.8255335794168441	0.8331164535206992	0.8309126349949699	0.781702521422223	0.836418936682558	0.710652550073227	0.846307212663604	0.845192168023525
MAP6D1	0.582795908440338	0.36708513806466997	0.6822550516145949	0.588393494016485	0.503348977867856	0.582795908440338	0.582795908440338	0.582795908440338	0.582795908440338	0.582795908440338
MAP7	0.483441575890904	0.5762553658987429	0.36497919979546295	0.626578925880867	0.24493071944557504	0.6472061324272671	0.8402570478679059	0.781574819880963	0.6900504581570931	0.390362258148081
MAP7D1	0.00681968266730483	0.0434476795122153	0.114783518001039	0.163137247603657	0.102387796128655	0.037877172053458	0.11253024550664802	0.403029345785077	0.0699180842182064	0.037877172053458
MAP9	0.7476026629319531	0.7476026629319531	0.7087075023822901	0.519557614518434	0.73476770299299	0.474379242564497	0.7476026629319531	0.7547046415187401	0.973053266974414	0.7476026629319531
MAPK1	0.378585399429274	0.330554990510563	0.20304757899121803	0.529888809723685	0.25454472321528	0.608435455815177	0.202331320380749	0.589935654200167	0.594010095586343	0.20727345495478
MAPK10	0.0214385298957087	0.0753969702650187	0.121375776568037	0.161826317740802	0.23040180813954997	0.25358700191310196	0.17187788193241196	0.122954770537661	0.139432619831545	0.0753969702650187
MAPK11	0.0483122062511606	0.11605124146455498	0.11360704319238901	0.11404507025264099	0.132961014275724	0.0425502499953145	0.128445131648282	0.18359836294292897	0.0522654120587374	0.214265781726888
MAPK12	0.12518657156994098	0.115731939392254	0.21961350417301503	0.521450288992508	0.229255348050143	0.37568690939312704	0.191244541892174	0.517431315926891	0.109751204741153	0.512573434967244
MAPK13	0.31004787546118895	0.0604056970528758	0.140955086130843	0.14628206081264902	0.0686147919220868	0.10286121356296901	0.29106794963811106	0.0832143591781411	0.144546145987532	0.105325244360456
MAPK14	0.115894230654575	0.0350909493034026	0.18520953659376302	0.10899170080357598	0.0129845261129597	0.0309716807509015	0.21079018188689802	0.0903563698759833	0.28950781057422	0.0599471944213655
MAPK15	0.828434783186879	0.33225325302472997	0.9395696480609709	0.9466161409852819	0.882782614807085	0.9255289046045141	null	null	0.629162690481435	0.857249329172936
MAPK1IP1L	0.7655973875033191	0.563472236927058	0.264797823709746	0.602186541876798	0.7136296254830821	0.39633690005383904	0.36429992241072706	0.688862508863332	0.6871268455673639	0.31135222296677695
MAPK3	0.472638884133685	0.706209054591616	0.632958151267196	0.8070651544452621	0.95785826188731	0.706209054591616	0.636071919316477	0.357813048350404	0.799937122359394	0.96743545121409
MAPK4	0.177457054989115	0.0331618358908166	0.0745490962681155	0.49803799765575396	0.522292589322752	0.139243854959559	0.0672437405920764	0.436466996135092	0.10482646197641199	0.18726262288043302
MAPK6	0.44748944025793397	0.504605724328066	0.629251849192701	0.46950407966470004	0.5982251365824239	0.795645947801484	0.625920616336499	0.42176556022504796	0.667680236547697	0.18350638037393302
MAPK7	0.539500975971914	0.920482050337526	0.9309375032337031	0.933599711354271	0.9162559994147579	0.8056855539939491	0.9558226551001701	0.864006938803789	0.7497387976441641	0.920482050337526
MAPK8	0.909296325120054	0.826125324875753	0.8657006457802808	0.9800971639440921	0.962309188213609	0.9512526678618201	0.96060300297637	0.9710905665410571	0.91734394432886	0.925006057856033
MAPK8IP1	0.916476287323879	0.8093106641922149	0.4706821202466261	0.7525468463674	0.972236850973907	0.8093106641922149	0.5642143873428829	0.8894804999647971	0.906002117555172	0.9296774889570799
MAPK8IP2	0.10623686978106199	0.0284765572838382	0.0466022231557196	0.0466022231557196	0.0794404334369935	0.0466022231557196	0.0463988134010088	0.0743296791059258	0.11033947150046	0.0546990807262751
MAPK8IP3	0.7472910209650571	0.862690852135436	0.89623648115274	0.62809834847738	0.7874704217813209	0.574992402626617	0.860012881622423	0.445515205643817	0.8841931184669809	0.5280046566001799
MAPK9	0.30154837366497	0.618280540578553	0.887024322419456	0.6934109933370199	0.20014630457007798	0.35274613295305496	0.653070414183719	0.49666286512339897	0.854150473870766	0.721544143798009
MAPKAP1	0.5388605215978449	0.35695923679929203	0.685657411940515	0.636663169356881	0.8334670445626079	0.35695923679929203	0.674381811157638	0.923430199073547	0.0626761268849796	0.5217731977520329
MAPKAPK2	0.383235329002733	0.460551073178678	0.7232250231639581	0.892303433200661	0.571903784122515	0.7509102376429581	0.5208461011446359	0.8738866901101751	0.6275570007187701	0.590824274531791
MAPKAPK3	0.0460345129648476	0.0606894609920982	0.0155489804498024	0.0509085487827183	0.0448565167719388	0.0433053684538902	0.00889767475833058	0.0285220364106792	0.0978909163958615	0.0433053684538902
MAPKAPK5	0.49287484195417897	0.467857007283211	0.5508795315243461	0.487310175229541	0.523217224703289	0.5508795315243461	0.445567403489495	0.529338660858469	0.44985882146151795	0.5508795315243461
MAPKAPK5-AS1	0.533801392485976	0.533801392485976	0.533801392485976	0.533801392485976	0.533801392485976	0.533801392485976	0.533801392485976	0.533801392485976	0.533801392485976	0.533801392485976
MAPKBP1	0.8401320067916909	0.57654313914291	0.8843440521786361	0.405104174440704	0.258609169446905	0.57654313914291	0.8594874017286551	0.51206351288832	0.9548287003055049	0.304739056046706
MAPRE1	0.583811012537969	0.583811012537969	0.47756556656447796	0.293866008345581	0.8185797265123491	0.583811012537969	0.376282866766092	0.39182058683746	0.7883793508961171	0.525350368125794
MAPRE2	0.333691778251867	0.514856142829927	0.4187950143013421	0.6731163383116421	0.697359962379442	0.394464089252974	0.38817018199638004	0.703970117681024	0.311934909606362	0.292346917226169
MAPRE3	0.607057826324211	0.576055909376977	0.695211464966548	0.905087905707355	0.5990297080672541	0.7511440393812941	0.7511440393812941	0.450036769287008	0.7478960029449929	0.7511440393812941
MAPT	0.5225834815673549	0.130946858033509	0.410319699709849	0.410319699709849	0.49132201978119894	0.410319699709849	0.410319699709849	0.410319699709849	0.651699320322927	0.410319699709849
MAPT-AS1	0.87728874886399	0.87728874886399	0.87728874886399	0.87728874886399	0.87728874886399	0.87728874886399	0.87728874886399	0.87728874886399	0.87728874886399	0.87728874886399
MARCHF1	0.353361524805209	0.353361524805209	0.353361524805209	0.353361524805209	0.353361524805209	0.353361524805209	0.353361524805209	0.353361524805209	0.353361524805209	0.353361524805209
MARCHF2	0.380572930561706	0.380572930561706	0.380572930561706	0.380572930561706	0.380572930561706	0.380572930561706	0.380572930561706	0.380572930561706	0.380572930561706	0.380572930561706
MARCHF3	0.968888547519604	0.968888547519604	0.968888547519604	0.968888547519604	0.968888547519604	0.968888547519604	0.968888547519604	0.968888547519604	0.968888547519604	0.968888547519604
MARCHF4	0.0889163171425653	0.0889163171425653	0.0889163171425653	0.0889163171425653	0.0889163171425653	0.0889163171425653	0.0889163171425653	0.0889163171425653	0.0889163171425653	0.0889163171425653
MARCHF5	0.45238464073033297	0.45238464073033297	0.45238464073033297	0.45238464073033297	0.45238464073033297	0.45238464073033297	0.45238464073033297	0.45238464073033297	0.45238464073033297	0.45238464073033297
MARCHF6	0.5983557957605239	0.5983557957605239	0.5983557957605239	0.5983557957605239	0.5983557957605239	0.5983557957605239	0.5983557957605239	0.5983557957605239	0.5983557957605239	0.5983557957605239
MARCHF7	0.17834382456073103	0.17834382456073103	0.17834382456073103	0.17834382456073103	0.17834382456073103	0.17834382456073103	0.17834382456073103	0.17834382456073103	0.17834382456073103	0.17834382456073103
MARCHF8	0.9724048196355779	0.9724048196355779	0.9724048196355779	0.9724048196355779	0.9724048196355779	0.9724048196355779	0.9724048196355779	0.9724048196355779	0.9724048196355779	0.9724048196355779
MARCHF9	0.102470887077387	0.102470887077387	0.102470887077387	0.102470887077387	0.102470887077387	0.102470887077387	0.102470887077387	0.102470887077387	0.102470887077387	0.102470887077387
MARCKS	0.7102125996347171	0.493164821678986	0.942252234625255	0.963076216408631	0.8889954889621089	0.928349954118183	0.9757257944498101	0.980855701086676	0.587585148714726	0.987498507904595
MARCKSL1	0.6768782476480079	0.8870230537382091	0.7175818009733209	0.819283882537178	0.693967559912739	0.625253581440415	0.64836915083799	0.7695889879106371	0.297698142300403	0.42025590070585794
MARCO	0.429274189208154	0.13231182846839598	0.305298028934909	0.26409550006304505	0.617419263311126	0.45406978078026006	0.171571556719715	0.16751983369570903	0.371453681756456	0.42892396332921295
MARCOL	null	null	null	0.7917877030894409	0.761919783361095	null	null	null	null	null
MARF1	0.193066181553309	0.11225671167070599	0.11225671167070599	0.11225671167070599	0.20642475889704	0.11225671167070599	0.131357974375791	0.177582253728133	0.09768570097193599	0.11063211869291302
MARK1	0.38041259211549894	0.557496366903119	0.351143387860803	0.4200367618863879	0.34141921715516405	0.537499608350375	0.34965708399548	0.792100207725088	0.22679873314752802	0.273608789222596
MARK2	0.45740869014104707	0.510763778566187	0.34691424992632397	0.543599471530985	0.777465748286463	0.833228202187703	0.3667076364748	0.516360811904655	0.848526183059615	0.7049920954490791
MARK3	0.0907871894452564	0.31433935297166804	0.11889977464706199	0.21174565931609998	0.164479826687505	0.233231697987332	0.0870638189619014	0.12917382880248	0.525910722394576	0.229379423530427
MARK4	0.21592197034402102	0.609197585368201	0.177459867979167	0.0767022656693035	0.6080318587656309	0.373474266909193	0.117571252388393	0.176362965408583	0.556724805699983	0.26448337382029297
MARS1	0.640676220990251	0.640676220990251	0.640676220990251	0.640676220990251	0.640676220990251	0.640676220990251	0.640676220990251	0.640676220990251	0.640676220990251	0.640676220990251
MARS2	0.111511023282024	0.111511023282024	0.111511023282024	0.19588814309167701	0.18439891092134197	0.0925278920564563	0.442239856634019	0.514319861263807	0.39852300091306203	0.111511023282024
MARVELD1	0.7629540952096	0.732679551929823	0.6388289411799329	0.762421764844233	0.7618207090756061	0.8715356461004101	0.638753897726662	0.714367248086969	0.8715356461004101	0.874209656752688
MARVELD2	0.9624603908246809	0.6834727121097129	0.7565655870755421	0.711419616014136	0.746332249164581	0.7933072585216241	0.879863299905958	0.879863299905958	0.50334231064609	0.879863299905958
MARVELD3	0.19331032307010104	0.110638195590574	0.294758943012612	0.567880161918318	0.336016495744014	0.106456423458409	0.20635320986058303	0.118963355348086	0.539306049501495	0.110638195590574
MAS1	0.426296330092742	0.6150223160515	0.7318369599034291	0.770803485825883	0.44554756728710493	0.601263823700666	0.601263823700666	0.304930395929127	0.35460047758492297	0.570250122708204
MAS1L	0.0882471422727779	0.0829216212815809	null	0.17623846143921698	0.661386301617191	0.7183076147563459	null	null	0.0729705542806343	0.20094077632906998
MASP1	0.0594364366932835	0.060867387734079	0.0354799028647165	0.0297446047142813	0.014282603528618	0.051519982783439	0.0265417081041409	0.059192832293678	0.175370493898274	0.0326069927777467
MASP2	0.483836772886551	0.505878505257123	0.819287792050153	0.274309741700191	0.130922480882604	0.0508231339569111	0.773007543157459	0.269702381617965	0.19864299175968103	0.6428528306253941
MAST1	0.44350489344285293	0.25685495206971204	0.0580203111678612	0.0492113501857816	0.47276464579235705	0.25685495206971204	0.33339505972923306	0.461908695116842	0.630117700163688	0.25685495206971204
MAST2	0.0767034673768701	0.7809606075255542	0.27613246397666197	0.5150537244958221	0.498142468326355	0.445339444356815	0.294975043745357	0.294975043745357	0.253091209186189	0.126602563797691
MAST3	0.310269189380882	0.310269189380882	0.310269189380882	0.20505643816459102	0.599990099722325	0.310269189380882	0.5194203820983571	0.36747534803640997	0.293284268113383	0.310269189380882
MAST3-AS1	0.0453347062116904	0.0453347062116904	0.0453347062116904	0.0453347062116904	0.0453347062116904	0.0453347062116904	0.0453347062116904	0.0453347062116904	0.0453347062116904	0.0453347062116904
MAST4	0.116287112301581	0.126443931323419	0.0993989900858872	0.13546223194268	0.26143242866569	0.146992380631393	0.0598608990772832	0.25819781697739	0.171456733985518	0.6589615157448849
MASTL	0.681473224911582	0.9204923061350501	0.7598142096255172	0.958256237248843	0.898130957073033	0.904469055420943	0.767614608984272	0.931742491611637	0.253091197663312	0.79934459113344
MAT1A	0.141376818392041	0.010100126027307	0.231005989649491	0.117888725365825	0.415624388310092	0.29976099414678903	0.22968764668138697	0.0511967628285906	0.29805013069248104	0.6089771588530319
MAT2A	0.907199487488999	0.8019732056237661	0.915298482869308	0.939606720951904	0.8019732056237661	0.8019732056237661	0.8922023399895871	0.9336028844282441	0.7132775135788231	0.8047417076341509
MAT2B	0.628083411551264	0.852290475442738	0.476291165200161	0.5878286619515961	0.69221577451188	0.6356956225363051	0.660794479477707	0.8368665956724342	0.731915365249255	0.631404761007321
MATK	0.41450135981008795	0.300782684842153	0.6883709018210229	0.34339317265483404	0.453199166147915	0.23560503766569604	0.41933580405286497	0.264569402257651	0.586874448379932	0.43375659139822603
MATN1	0.525076734288856	0.4552875020536029	0.270978512421124	0.26972949699906	0.403619301442521	0.651612025084474	0.7764939561054308	0.7716444960187858	0.8292972838321321	null
MATN1-AS1	0.672562259376033	0.672562259376033	0.672562259376033	0.672562259376033	0.672562259376033	0.672562259376033	0.672562259376033	0.672562259376033	0.672562259376033	0.672562259376033
MATN2	0.781606000903835	0.76979089243353	0.761176059071398	0.9114743998657919	0.696156803890059	0.598952320740551	0.7454659276076079	0.737086365516343	0.821556322026418	0.7897227893826241
MATN3	null	null	0.0148433093900873	0.0140827358954927	0.055174364820190995	0.0276754346563187	0.015494878669344	0.00280471306307877	0.00788633139586819	0.0018196948253347601
MATN4	0.334561548993939	0.335091144015797	null	null	0.698277672409496	0.511849060147243	0.812952575286986	0.471236886529966	0.08865121462177	null
MATR3	0.0427540952371873	0.007568503760016141	0.170098410046253	0.0193826491879952	0.00637920847054062	0.00916314621662253	0.0105059458266789	0.0147615083142307	0.14892799065263598	0.00640686078079631
MAU2	0.667852128840047	0.5582044393369611	0.611316481535578	0.54647178840242	0.767393987066562	0.465998553916815	0.42543826875405294	0.3766261854492679	0.832882895208912	0.438393364136404
MAVS	0.129324291458905	0.132758931986423	0.532441303539378	0.6603263559637679	0.6786355116250951	0.176083878047053	0.48250812887070293	0.348321511321144	0.22379843293557397	0.5779246943136229
MAX	0.276372910150689	0.42458136249507206	0.694826966727211	0.398772742684076	0.0910587561858583	0.33436804699630895	0.500874266194318	0.40384540243989797	0.6284491450066539	0.545547035187848
MAZ	0.5460502002816949	0.8060168629504109	0.8060168629504109	0.8060168629504109	0.862361272706553	0.8962382115146179	0.7608008406841379	0.39864929328716703	0.790332275568083	0.8060168629504109
MB	0.0750244286923658	0.42682167637273793	0.6645550221848829	0.491509262567719	0.730028086675908	0.679880965891049	null	0.560317551138186	0.7222680815552021	0.39465420497945003
MB21D2	0.0336745952142804	0.0334051438386686	0.0295647917212686	0.0580324493610743	0.0299334395144259	0.0171873442585898	0.0252956979527951	0.0436026117241377	0.0608492173674077	0.0251373622675031
MBD1	0.570707769440166	0.7954046329527791	0.25833159518448895	0.810679167048187	0.928833619913751	0.8016531875894491	0.278969819391393	0.793103428821097	0.647188693341888	0.7954046329527791
MBD2	0.30997443800488206	0.16503379327617201	0.431859629887795	0.665284854793574	0.181182683303237	0.132955955208408	0.3560328401027039	0.432494950087168	0.328204168976539	0.44483323866738395
MBD3	0.216301734009828	0.48706982082699396	0.30436468007470296	0.4220220852571379	0.172555767148984	0.35886749558398606	0.35690752524342606	0.35690752524342606	0.681078290173479	0.35690752524342606
MBD3L1	0.449271800694466	0.814986895540557	null	null	0.200339539249897	null	0.489218395207974	0.36991732228088103	0.418137785073371	0.598280386062667
MBD3L2	0.43467131322197705	0.698554607429344	null	null	0.45185668353380204	null	null	null	null	null
MBD3L2B	0.471588695452056	0.965642239533014	null	null	0.870404789038345	null	null	null	null	null
MBD3L3	0.300935177482791	0.697233757712794	null	null	0.31665836650924895	null	null	0.46805831329948605	0.56865276703388	null
MBD3L4	null	0.430742813358571	null	null	null	null	null	null	null	null
MBD4	0.520754046768153	0.29981107055816403	0.34850152948606605	0.34850152948606605	0.297868301167264	0.11482404259993902	0.34769026721642404	0.35450978790903004	0.388845560889782	0.34850152948606605
MBD5	0.14965824460718302	0.472241862663356	0.310025830689612	0.310025830689612	0.4588101884904289	0.310025830689612	0.10376776670202699	0.302512223886531	0.6645409933729649	0.310025830689612
MBD6	0.8629538784601559	0.48192907943971997	0.574889627213793	0.43075178117255203	0.476357912838192	0.48192907943971997	0.7615507920085249	0.468013166188529	0.629530449452406	0.48192907943971997
MBIP	0.4209861465225	0.47900604500363	0.405268176244292	0.4397615777445129	0.418211727487291	0.954583200981336	0.404730161532813	0.4210250187271629	0.935477125329831	0.862207788956336
MBL2	0.246975262718045	0.259041993485737	0.14633841908592302	0.32058396240808	0.11215530202010301	null	0.0705194349228046	0.189177259740276	0.529659617388135	0.119454148900024
MBLAC1	0.333569359777226	0.530131027184357	0.669482883630104	0.549218171638654	0.902280592072931	0.575777985232874	0.7085002378185951	0.401675495268384	0.28168248197885	0.575777985232874
MBLAC2	0.8202730721250351	0.852529898064692	0.5189855960795711	0.883556727752322	0.748795346169053	0.5189855960795711	0.8233034162294229	0.909250835703398	0.142575103738762	0.5189855960795711
MBNL1	0.8853047960439159	0.49233939194504	0.6579113040122441	0.39493022372899705	0.49233939194504	0.49233939194504	0.579014920864015	0.44480527214283005	0.541607061581028	0.49233939194504
MBNL1-AS1	0.28305103206290805	0.28305103206290805	0.28305103206290805	0.28305103206290805	0.28305103206290805	0.28305103206290805	0.28305103206290805	0.28305103206290805	0.28305103206290805	0.28305103206290805
MBNL2	0.171870176616342	0.0529230598965671	0.189829464449658	0.294880876240023	0.6839400442234871	0.509219370683457	0.7013784237046801	0.42935208611595793	0.4133422623729	0.651546943888571
MBOAT1	0.596339779007963	0.36413454774606197	0.9187489370709491	0.847649677057626	0.809561229476381	0.804175843566003	0.8794704338466641	0.706470262513202	0.945274835160006	0.5514309599349799
MBOAT2	0.0153704138460671	0.483574112825882	0.0991266997772894	0.164003709969854	0.0124291765917783	0.0644144478722752	0.0847081697495785	0.177519645410675	0.0763895386847398	0.0810012808762732
MBOAT4	0.0471046611672184	0.0471046611672184	0.00199635661363612	0.20680789667755303	0.00279689540543642	0.0471046611672184	0.0471046611672184	0.0471046611672184	0.00362958318552449	0.0471046611672184
MBOAT7	0.853257228273089	0.872206589958923	0.872206589958923	0.872206589958923	0.7527287364952941	0.872206589958923	0.872206589958923	0.872206589958923	0.979564173147246	0.872206589958923
MBP	0.222095833280491	0.0760924649153248	0.0123652620745242	0.0466089377056012	0.24820002625777499	0.0722780764395842	0.0636780206573325	0.0668814423653243	0.6026403280866	0.285367993294346
MBTD1	0.7621228822256481	0.5819178149926851	0.6548953760499929	0.8455338371934059	0.728071940952149	0.809628348847258	0.678577023175204	0.5609227246784461	0.670688916546884	0.7225039194332321
MBTPS1	0.5415630917243199	0.792901097789198	0.445649056564923	0.62649744961458	0.585983248132973	0.77652751317258	0.512643219189999	0.631348729731692	0.6354867666884361	0.605344145666265
MC1R	0.0288611341046504	0.0031094309139718898	0.0241011234630207	0.0263252795176403	0.00240580591583569	0.000837321722218323	0.0191265332397545	0.030142900472872998	0.000494931221763521	0.0031094309139718898
MC2R	0.9242854308541569	0.438521009722865	null	0.644231133707151	0.10801548759695201	null	null	0.6512920555263011	0.264840219307373	0.7303622561743879
MC3R	0.775479751290129	0.364366162418813	null	null	0.602257566783712	0.420623448840317	null	0.44770805988831	0.661141066033272	0.425532925930161
MC4R	null	null	null	0.46062177988659797	0.664750024943706	null	null	0.6034175233766861	0.23009914699693804	null
MC5R	0.703374078673399	0.7115914159842679	0.638457014863006	0.507224685598723	0.618185177911043	null	0.639239704549011	0.647865145974199	0.605984580985845	0.617185068951259
MCAM	0.8998396747589609	0.8998396747589609	0.88686375181933	0.7059742889830529	0.48469649727063796	0.8998396747589609	0.8998396747589609	0.8998396747589609	0.82845005802622	0.8998396747589609
MCAT	0.45978470742749294	0.034078821895354	0.0576958060149321	0.182796768549559	0.156640045769365	0.0383742374894988	0.0562080805506869	0.14982019174827	0.0348653465805958	0.131134133115102
MCC	0.8707037512942859	0.787451277472223	0.731896735810039	0.9490974674400849	0.821021498859749	0.7630795302706801	0.619356509547578	0.944304719536578	0.8502829723672589	0.577934242605838
MCCC1	0.7702508297484559	0.968608904559509	0.9674416619046421	0.9613128421384971	0.878725776580168	0.778698409887382	0.843060456483093	0.890988419863823	0.873352528782354	0.846693370340208
MCCC2	0.9971718630450981	0.792970052282358	0.9359770016432629	0.950162951276592	0.902801794348523	0.874018908404707	0.984461460660472	0.9601826454202941	0.884163529420113	0.954112757667412
MCCD1	0.152830959228039	null	null	0.0298008108513751	0.15503869464904096	null	null	null	0.17452235821256198	0.17891561991693103
MCEE	0.8628667227833229	0.8986839643931991	0.9546622765373941	0.9546622765373941	0.8787249117797349	0.8610794445540669	0.9666795385537299	0.9488217040198872	0.940395497202117	0.9409220517271009
MCEMP1	0.7848088399175641	0.7247982551588901	0.555020526015616	0.7396924321436891	0.8675977662573309	0.7247982551588901	0.5540091060885469	0.639446675201581	0.972590024702778	0.656280605407364
MCF2L	0.46495333933987393	0.8427145079297209	0.7149647525010819	0.6420499940759921	0.325663665704905	0.45212426817833096	0.8506798142535649	0.4263714307888579	0.7149853741404549	0.538597950818772
MCF2L2	0.0537188681879289	0.18041528665226197	0.0859663245351814	0.0301695400672427	0.22477063791885998	0.038026714693733005	0.0619933891944378	0.0738439934624632	0.00992291400578079	0.0498725524368627
MCFD2	0.43332166608672096	0.636807018701966	0.6795952967935839	0.419586182492005	0.5826514940917961	0.268487989579572	0.6101340742606031	0.41581890240149105	0.636807018701966	0.636807018701966
MCHR1	0.812922343969192	0.861135396846037	0.7506887949225269	0.607772093241909	0.8629106235429358	0.621336473128735	0.748448821186283	0.625559307225013	0.13950942801292499	0.629293689171971
MCHR2	0.578087155890385	0.0287548005837898	null	null	0.149605914864933	null	0.0389394112448831	0.471790754107943	0.0772132539136003	null
MCIDAS	0.867066194107694	0.433938699180112	0.229021838592518	0.340667657891795	0.4578424784319571	null	0.22769822715597302	0.352394865277019	0.5050052456127411	0.433757760159468
MCL1	0.8296920038269929	0.8604421566546681	0.8604421566546681	0.8604421566546681	0.9060634719703391	0.8604421566546681	0.743958022904644	0.7502525303153901	0.8058822575439399	0.7744991781523101
MCM10	0.421251939160704	0.888550305810297	null	0.688156334036607	0.625056292267751	0.762083938479193	0.171471271070698	0.3557777347403421	0.727026444682877	0.332933124765207
MCM2	0.28753142304760804	0.315522343578318	0.546327795745991	0.269425385586919	0.241447047106894	0.38442622216949396	0.615560340570018	0.221192260659542	0.182846398211964	0.45710248772219797
MCM3	0.35208574303068196	0.219080818418525	0.13648421411630698	0.361486638092826	0.09358451856369099	0.0469914778377985	0.12313273426998102	0.46200900285523994	0.180364735806721	0.16665142720025303
MCM3AP	0.6491831050469979	0.805960416536881	0.799787277148463	0.587360028342683	0.43015411718381896	0.9121120083430451	0.9037099620459549	0.8529593853287679	0.5964320804883709	0.7081107692429229
MCM3AP-AS1	0.63399422958702	0.63399422958702	0.63399422958702	0.63399422958702	0.63399422958702	0.63399422958702	0.63399422958702	0.63399422958702	0.63399422958702	0.63399422958702
MCM4	0.5915118111512371	0.390744323790378	0.49703321066624395	0.4870012091899171	0.22821637206921302	0.50834401755282	0.350818295675546	0.44154715112265996	0.36495278760479205	0.50834401755282
MCM5	0.642547025499428	0.537831631268778	0.15239175783105402	0.400351993507804	0.357765177624417	0.7550977332533639	0.14862790662866	0.30275159993760303	0.42433059662060796	0.224102081483922
MCM6	0.21604429337288603	0.194538761306538	0.286892446666192	0.47785276594858506	0.218690607098096	0.548098165387187	0.290152164927578	0.28923534990571803	0.323900571018261	0.8864295712198041
MCM7	0.507824318362502	0.897375725128603	0.571699260401044	0.571699260401044	0.71213873302147	0.6590110765062641	0.399817680785466	0.607205716127631	0.734650988277635	0.571699260401044
MCM8	0.26187973063687603	0.0770375912602676	0.0981550841897236	0.225084831971853	0.0294039392920696	0.0770375912602676	0.0770375912602676	0.18344089751651702	0.10182644604797801	0.241748915391168
MCM9	0.134737657144259	0.0229191090448666	0.0174330089928827	0.11098811574053301	0.0854559406823161	0.448799711564656	0.0243947620958512	0.0156207121333069	0.293749322929031	0.284643302926662
MCMBP	0.499335982311092	0.776047321009558	0.6227510129994189	0.606933663540439	0.6918774393047579	0.580322561067775	0.580322561067775	0.7094599712798829	0.628486438613796	0.6209701297355329
MCMDC2	0.236155173571999	0.23365357908296697	0.21001825934513302	0.31434947021563897	0.41778775303928395	0.297811506371122	0.227230013812517	0.11115037950859599	0.183529119232037	0.218996695966031
MCOLN1	0.9778762349289291	0.9330137760427271	0.9967212661674041	0.890470128174072	0.8952276467690671	0.742107681689519	0.892684143460743	0.986584650447468	0.967581162230019	0.9734137998441731
MCOLN2	0.19561752659325196	0.32752319346831205	0.551710779848573	0.294044960948025	0.500734957354186	0.6935407227440471	0.544047965577766	0.383350058702275	0.5773865827081229	0.333097063941749
MCOLN3	0.7082712307195699	0.734953010444697	0.393073504853746	0.559708607559537	0.69393926732887	0.648875730713905	0.734953010444697	0.81893005351311	0.800385993751222	0.734953010444697
MCPH1	0.39038403971151897	0.29502029113842604	0.29502029113842604	0.251052766718848	0.6757624591888269	0.458349778778411	0.6684930968311721	0.46512998622814095	0.640286494137391	0.29502029113842604
MCPH1-AS1	0.758474892651664	0.758474892651664	0.758474892651664	0.758474892651664	0.758474892651664	0.758474892651664	0.758474892651664	0.758474892651664	0.758474892651664	0.758474892651664
MCRIP1	0.984868819200114	0.984266965991955	0.994296802415361	0.947809485430514	0.942033253455188	0.994296802415361	0.994296802415361	0.994296802415361	0.985456229856302	0.994296802415361
MCRIP2	0.21421205806062305	0.20216469953635	0.20216469953635	0.20216469953635	0.4856972380906021	0.20216469953635	0.253795833621888	0.42827221317003794	0.384550569871846	0.0871373485463513
MCRS1	0.112495520569894	0.18530411956828602	0.18530411956828602	0.18255155430651798	0.131088234733503	0.13309209607702402	0.292086357792788	0.278020610960854	0.30443787006704803	0.283697169205254
MCTP1	0.8262351057255809	0.8450998150609	0.835225418473096	0.6050068340757829	0.873935779600157	0.39257608190235493	0.83427487073283	0.704837985934751	0.77211914288962	0.811842806797538
MCTP2	0.0612206575291791	0.162823933610584	0.7224859519481841	0.0359173712638248	0.0510779980320878	0.00758113258132415	0.6064007047360981	0.0775767738993949	0.801568458701751	0.06284875149345699
MCU	0.419944061131969	0.129191805465954	0.270570050643676	0.30109061661393605	0.3503132471380381	0.0669301646973633	0.31528709502435404	0.13140039810088	0.310259600486932	0.344938954734453
MCUB	0.44276891081574604	0.431133253340104	0.431133253340104	0.345995542284728	0.8049272896816451	0.269417883469778	0.8263812166094059	0.50399558691665	0.714669591846544	0.8063312754346659
MCUR1	0.108283061226774	0.11432328039886801	0.0416843151235463	0.0722524839170145	0.0915692923499052	0.20546315371352802	0.0385698703418655	0.0708746516130936	0.0562967277680468	0.10961376853915401
MDC1	0.3408367254236311	0.37589803270433203	0.11127161380362001	0.14023634512168803	0.29957345166504806	0.459866841795913	0.357446969715942	0.357446969715942	0.402357678659655	0.271200442254866
MDFI	0.5288026971326121	0.541291029088433	0.763823070537491	0.8354208949829359	0.63238242675921	null	0.761579598052973	0.8013043371113691	0.792403792566623	0.926097023034774
MDFIC	0.0145423443389495	0.117874281136468	0.0212897468048934	0.0196908951867692	0.1263946221386	0.0384869047073466	0.0204363700060629	0.0302202919769828	0.11567041638857599	0.0454935348699239
MDFIC2	null	null	null	0.17258098523439602	0.638255210444717	null	null	null	0.324836785932643	null
MDGA1	0.929634653362533	0.6675512612139239	0.7989887347235121	0.7935786368967479	0.523544118990816	0.856752824318108	0.699983175685314	0.828210612337927	0.658655497847209	0.90534500621528
MDGA2	0.35070745477790005	0.578269898672404	0.240556476832421	0.240758274910881	0.280393496922685	0.6575656003163571	0.267631886464779	0.340033580858555	0.64119599491285	0.183685818991004
MDH1	0.11889598689847801	0.245086282516428	0.300945450347555	0.0561837842885562	0.0631935430486902	0.0631935430486902	0.391240480924558	0.0468181670217145	0.415240721606336	0.51172417252986
MDH1B	0.548837980591145	0.982169076342511	0.874627239277789	0.813670100345265	0.668490190455324	null	0.937199658930185	0.8847330885871311	0.9820475666811059	null
MDH2	0.19264038433773997	0.486569203664562	0.187604867149318	0.11127540461904699	0.31610565255075296	0.170166913744556	0.151605734123693	0.0908622343649158	0.204470767162724	0.187604867149318
MDK	0.581867183878649	0.739357598582951	0.45221938752688295	0.8376976763519591	0.20153891179487102	0.458879977986613	0.4165748517533	0.42542926037259293	0.17175279796175397	null
MDM1	0.373427709968816	0.30279901898237394	0.6876467241634541	0.332189327992232	0.8945454875563492	0.395004659138824	0.4135219804008661	0.617424930691931	0.415160591250293	0.395004659138824
MDM2	0.387086058126188	0.567626197914329	0.438600137301239	0.46024967151365204	0.7256719871671291	0.5527793606165551	0.42073563187702606	0.35725067890327	0.27499721180018105	0.29263687672459604
MDM4	0.7089376548435491	0.31052437088934104	0.548186523098576	0.46607283134628996	0.8221859932347401	0.635998951341028	0.473237275581984	0.42166131810635	0.7004909401503161	0.52397627753694
MDN1	0.173892537127754	0.570281542849708	0.143217521109412	0.609402723337332	0.40541693561593706	0.755891719768645	0.152462478629504	0.28877397515193204	0.7882391273181372	0.817297466404881
MDP1	0.329693290854894	null	0.108160754330134	0.19868497997675502	0.477380799186531	0.301064853180889	null	null	null	null
MDS2	0.793231515525043	0.793231515525043	0.793231515525043	0.793231515525043	0.793231515525043	0.793231515525043	0.793231515525043	0.793231515525043	0.793231515525043	0.793231515525043
ME1	0.7608303623974959	0.539014309128163	0.41395848113663597	0.43906062135828794	0.9931761619862801	0.9083145175887959	0.41345904057968796	0.46574359451133795	0.931249383929853	0.289717873620862
ME2	0.6589052645659971	0.776229165741596	0.5384016301153101	0.340900234409236	0.658575469583093	0.8042483081747711	0.469404626175877	0.262804205617048	0.21026112819341802	0.546276758895914
ME3	0.116721909330754	0.21209335331553	0.153382765438455	0.33233738385168393	0.416713058370006	0.30530536273314	0.11602253260687402	0.178163151145079	0.34998720581612297	0.303209936043008
MEA1	0.0364948594160501	0.30532225558923604	0.0928093530989961	0.461809149018409	0.43205436824471993	0.368952468700174	0.0670405934375342	0.5335415753770589	0.515267140829053	0.30532225558923604
MEAF6	0.23452116864578101	0.625332826200278	0.44315198512463705	0.5447625539734771	0.25869778822725104	0.7220513236188821	0.442979502487979	0.673562055641406	0.843134530841777	0.586015160112323
MEAK7	0.9197030516999041	0.9197030516999041	0.9197030516999041	0.9197030516999041	0.9197030516999041	0.9197030516999041	0.9197030516999041	0.9197030516999041	0.9197030516999041	0.9197030516999041
MECOM	0.271689862966417	0.847869462984935	0.799542649137027	0.49658958516720203	0.5938990586446279	null	0.5736774515963461	0.23471862403797	0.59417734124991	0.118110721918048
MECR	0.693637553738969	0.492931735978323	0.7935803890231422	0.7047172210517579	0.8826114458980401	0.835060451054897	0.835060451054897	0.5940308117978079	0.9220745546056609	0.417912974742818
MED1	0.604005508339808	0.714457366999995	0.6793819100900279	0.834552524570335	0.613617343574937	0.714457366999995	0.732910724454519	0.698141609995923	0.774562145775528	0.396331830961634
MED10	0.7616699452466641	0.8149671616683091	0.888795420422303	0.9812002595320369	0.801808991844524	0.801808991844524	0.80593079755571	0.9749099271675359	0.801808991844524	0.801808991844524
MED11	0.937315161910097	0.970542820599132	0.49787124585530995	0.523489467920483	0.7318357281097329	0.970542820599132	0.839654104606016	0.818094643518146	0.896388566446183	0.742384599531716
MED12L	0.9099330964370529	0.5442471148497521	0.8600018382379079	0.46926614713806897	0.366629408722035	0.79532087137952	0.15591586099524402	0.15947808023781102	0.33682039528171004	0.638502944138723
MED13	0.104241371480393	0.228299462362161	0.14440903875663097	0.0813446808853595	0.0409563849885803	0.16609093232607097	0.150460634533475	0.30050074739094607	0.24009551941073298	0.326956753829568
MED13L	0.276833302976512	0.159782829994717	0.247191682569173	0.7392297021737859	0.24680288037489198	0.471240148086	0.227331410757308	0.35910583775304705	0.3885515725870661	0.221187499493388
MED15	0.895180235674922	0.941061622150957	0.811299886735749	0.934768239021772	0.8512418597910459	0.9556918332209341	0.9140297741154921	0.960805675967859	0.9140891216151379	0.8610293174473621
MED16	0.44615236199000297	0.360276268241786	0.417868730743698	0.106555028840612	0.0125575841562939	0.26765995092538397	0.338248855816874	0.0760016350168297	0.770659073556723	0.28683129577368105
MED17	0.0237272711809731	0.0675658808041898	0.122891457483098	0.0244018695096152	0.0118696107157843	0.0403951707498949	0.10555432260050099	0.126306810504882	0.0131148519857241	0.0191360680288303
MED18	0.45559366071841906	0.4649285060145179	0.14036264865753198	0.449289743422051	0.33636228953698605	0.629573905687054	0.629573905687054	0.0731444953742959	0.629573905687054	0.9260526469474509
MED19	0.47398024918372794	0.767285226817487	0.239671227160149	0.186397802734777	0.46130766668036105	0.736547479323034	0.184346333210671	0.197895622413314	0.07766352372671699	0.220822023477321
MED20	0.9538132228166171	0.946336904147814	0.9898496550294499	0.9670912726228019	0.9422032235883521	0.979830761236426	0.9614405681969459	0.936332699880466	0.979830761236426	0.9914363187743449
MED21	0.577716597782766	0.602074296764836	0.308923247216057	0.7075126179020259	0.477294805012117	0.880819478716248	0.520648410939037	0.641384089404939	0.6207378413389599	0.570074815669663
MED22	0.0149588148110133	0.22168407272500304	0.0234500887316294	0.00266503561946795	0.00493462976124352	0.00500993507061526	0.00500993507061526	0.00500993507061526	0.008649225017732829	0.000176526605478995
MED23	0.947669549779013	0.9505368736435009	0.9539243785882621	0.9884597499305691	0.836633299698146	0.75215758637145	0.9586920597955029	0.9225390850831519	0.767295072546968	0.8453511177206451
MED24	0.12161704432590101	0.285696715166129	0.128811736997023	0.0548108799568087	0.11781566084182302	0.20880442884678402	0.0645768448225782	0.300869122350725	0.45089945780238794	0.20880442884678402
MED25	0.9154208576508969	0.97319050816057	0.97319050816057	0.97319050816057	0.9847737180799849	0.7709810297673779	0.9820678351221099	0.9863277476485529	0.955253213018052	0.976297088682378
MED26	0.891966133666683	0.7816146180463621	0.7816146180463621	0.49912284332091295	0.8863352554257751	0.8908243846914721	0.7496551805810121	0.8000736699076658	0.427959696040307	0.7816146180463621
MED27	0.0130258672573779	0.0200038364326913	0.32166898946858896	0.16300265821763002	0.0092736511272275	0.11247960653892401	0.11247960653892401	0.20603637201810798	0.37531178004461296	0.153026561663643
MED28	0.0277915581452189	0.10090748924111301	0.295662752504168	0.10375234745061	0.325471271383123	0.10090748924111301	0.41698845034791	0.191394283289432	0.10090748924111301	0.10090748924111301
MED29	0.184773274750379	0.6074901186902559	0.35828237016542397	0.221457894875063	0.179828457750314	0.23613767867563895	0.239893197753034	0.3854281254985589	0.35806022709489504	0.21541381224587103
MED30	0.71844288694325	0.180240896597032	0.297490652286025	0.149807952024731	0.610990897098016	0.366102539765961	0.616860189798431	0.7276329872765909	0.6157987108533571	0.32272322240562895
MED31	0.732871762881735	0.9141945522695659	0.9141945522695659	0.640500594768831	0.728544510718764	0.9141945522695659	0.841201617264999	0.9025172822447141	0.9469814158406171	0.9758013985585099
MED4	0.203396787384971	0.8801497299200239	0.476761357810399	0.20275929931357	0.8345898242809029	0.541804456688715	0.6738411810546521	0.500449571275434	0.22340755155923198	0.695142971662003
MED6	0.112716771673813	0.053188559751877	0.0936896694122945	0.16408706282923002	0.20859989805905602	0.13057078306620098	0.0192859623199763	0.0192859623199763	0.0192859623199763	0.0192859623199763
MED7	0.571416008112168	0.8832237844934809	0.931039269936675	0.6733029508943928	0.9255640370980831	0.8832237844934809	0.855053242035998	0.502448560931063	0.8832237844934809	0.8832237844934809
MED8	0.114778580689798	0.0585831373934747	0.00641987313526251	0.0253215002784604	0.19986771772514303	0.0526547246216766	0.0846809713355014	0.0785950679551462	0.14412471720786202	0.0526547246216766
MED9	0.8777075490665992	0.701659142279012	0.809798191601188	0.414498084873928	0.931140854787153	0.8127783570669159	0.9538547696047479	0.9603651811215509	0.9562882622907759	0.968083552261468
MEDAG	null	null	0.296041132026782	0.248976585598327	0.5583153549416271	null	0.38811745478163795	0.369363585871742	0.0734331618187073	null
MEF2A	0.19522098691038	0.0890424107344003	0.10632428818608301	0.0130408463924891	0.19246526817232698	0.0890424107344003	0.0913007342284862	0.126186082805747	0.0505529709241589	0.150055590667396
MEF2B	0.406730904022791	0.853913062731917	0.330148923405854	0.6184024222308199	0.838199036809807	0.899442417017272	0.343716288511968	0.34423853690170103	0.7066725850509459	0.899442417017272
MEF2C	0.30394041385512	0.498939295212799	0.480833108238718	0.576031565133876	0.266727578666897	0.498939295212799	0.46943708961406394	0.36826612365757705	0.3340642285594289	0.498939295212799
MEF2C-AS1	0.7549728574550421	0.7549728574550421	0.7549728574550421	0.7549728574550421	0.7549728574550421	0.7549728574550421	0.7549728574550421	0.7549728574550421	0.7549728574550421	0.7549728574550421
MEF2C-AS2	0.8454216983050941	0.8454216983050941	0.8454216983050941	0.8454216983050941	0.8454216983050941	0.8454216983050941	0.8454216983050941	0.8454216983050941	0.8454216983050941	0.8454216983050941
MEF2D	0.8514783821816851	0.63879316955634	0.9402015516389399	0.8312170854444181	0.7035087960305141	0.912857472907419	0.918210229581452	0.853470137856489	0.510529490257842	0.8184498659746251
MEFV	0.764973182560828	0.889184812461489	0.329228643857872	0.0789444632318	0.156990108100581	0.234523239385693	0.15678192276465303	0.0987308839263444	0.11259732854521301	0.285842483602802
MEG3	0.7523000489990529	0.7523000489990529	0.7523000489990529	0.7523000489990529	0.7523000489990529	0.7523000489990529	0.7523000489990529	0.7523000489990529	0.7523000489990529	0.7523000489990529
MEG8	0.28458644148416695	0.28458644148416695	0.28458644148416695	0.28458644148416695	0.28458644148416695	0.28458644148416695	0.28458644148416695	0.28458644148416695	0.28458644148416695	0.28458644148416695
MEGF10	0.718123996222816	0.957658273058188	null	0.557021569394162	0.45880430603797495	0.394167027745149	0.7862080366361449	0.429239543516884	0.577689544849193	0.7261157260563409
MEGF11	0.697740037582688	0.784696526380767	0.9258928409855559	0.7448408043189301	0.585358837643941	0.489700406521829	0.8377631832234359	0.6178001437014461	0.901054230690884	0.87812647267425
MEGF6	0.471733811663913	0.569117990079338	0.39455973033525504	0.64817040101093	0.293469734174774	0.839016431600518	0.8050017970205571	0.852369756076487	0.6679980032910671	0.714924475772804
MEGF8	0.658616949124776	0.598450138825859	0.763689619387737	0.6944383859111729	0.66937565481212	0.77476382551135	0.59433024979219	0.44493570564699503	0.666873607132322	0.706793736121043
MEGF9	0.101094952434895	0.198166550630419	0.254603377196318	0.24224892756803698	0.253014777953863	0.419592355883341	0.198372225310013	0.228844480060024	0.48782676885591797	0.335733905905028
MEI1	0.9796568181731249	0.8414976918671371	0.9637589086280101	0.9964192156838109	0.955380712190151	0.965856300735129	0.9749395596668391	0.993480956197633	0.84479659837868	0.9816937155193491
MEI4	0.0189582561819957	0.27833572575200705	null	0.512463968755073	0.7870352315879839	null	0.61219414547541	0.521686784896032	0.268851159165856	0.7365484444170809
MEIG1	0.0487863901705738	0.299005125555631	null	null	0.0665913494244246	null	0.17651115694028102	0.160697786687156	null	0.16872285358491598
MEIKIN	0.9776547032417672	0.37563106386274897	0.633385019036619	0.29829397346203995	0.17040223359652	null	null	0.49021244667388203	0.70075969389671	null
MEIOB	0.968504266931606	null	null	null	0.9582695735090971	0.843075630723143	null	0.8897465922561891	0.7557252737733651	0.859804976869684
MEIOC	0.8599171107475041	null	0.845925139589966	0.912078135986432	0.9150256372070129	null	0.7627551159979109	0.661012033051444	0.9217109197444799	0.8063373073020351
MEIS1	0.0496829661049214	0.175987015349526	0.538440043039172	0.182226985911582	0.16873032593587903	0.0802985162069505	0.480310999186272	0.23934806557288396	0.140597072268818	0.36170752788961297
MEIS2	0.5604425002510589	0.20414368957927398	0.0866027931332165	0.154710246942868	0.36669929938818296	0.67994373442845	0.0731452357411605	0.329392192428985	0.5591473165966329	0.414165998728197
MEIS3	0.715650629476501	0.89338268208703	0.8150520944342651	0.822113801202956	0.723067818531843	0.80913843995664	0.5475058603321721	0.545686633474395	0.777632752379451	0.533424222713071
MELK	0.848998564489698	0.79264328808199	0.49606214340247706	0.6171746135475861	0.6418155878847739	0.7998507269263941	0.496038919610276	0.470818425607479	0.640832683084026	0.40483895897716604
MELTF	0.616407801220188	0.528006315822154	0.754296348986643	0.738919182878636	0.32493311549229303	0.5063362883856021	0.8039740028122571	0.772592647978497	0.195333458654884	0.7025567112895261
MEMO1	0.118431766715085	0.762391624184338	0.7683980744044492	0.23197530110195602	0.3938194776202629	0.466037602862608	0.466037602862608	0.466037602862608	0.45096098983552896	0.153854058135475
MEN1	0.5205138034175399	0.44270812478081706	0.447857217052887	0.282692326645537	0.342882624683427	0.29312920924033803	0.42737274237524203	0.739222633909873	0.9517607196271509	0.653038380206525
MEOX1	0.00033516008755110296	0.00490409475558211	0.0010399798687074	0.00126438471962987	0.000501377777569833	0.000505746721037321	0.000230997520117798	0.00050878473776324	0.000936163879903968	0.00043181256159934104
MEOX2	0.592966915182053	0.901895840144907	0.638092385128888	0.837495951975971	0.7217349697074829	0.9834463587813349	0.62457962598667	0.76933358143866	0.9745160877041629	0.46565454188850297
MEP1A	0.29423451157002806	0.055904616928421	null	0.101586634732625	0.0338882187249428	0.0210083280942153	0.0572457006216485	0.25499398927400196	0.0980712336885553	0.33969339198027904
MEP1B	0.0750071593232826	null	null	null	0.0155239075256283	0.0456436477345878	null	null	0.00016154888097302299	null
MEPCE	0.368494891382192	0.459344181761644	0.340771785676909	0.5163071256780539	0.6920425899111	0.340771785676909	0.705366367739639	0.673914193591145	0.737544086742092	0.28777428343402395
MEPE	0.944365775494909	0.9628694948132149	0.9267685675062908	0.883047124677667	0.9928190599675519	0.9425176922864209	null	0.8581674980733709	0.936570357045542	0.967797338417027
MERTK	0.780028555564639	0.543153370695062	0.906901997146771	0.823313885472208	0.9643192305134681	0.868054015331376	0.8981898470461019	0.7054098109799101	0.891549284519255	0.9740260919755591
MESD	0.0693210987162782	0.151254277480426	0.122219458509547	0.21806402062314897	0.129710261798515	0.250830338042794	0.0939237756605128	0.252069068474355	0.22470900628059198	0.151254277480426
MESP1	0.425925319965241	0.0317569255818887	0.0664950713542402	0.493071445052605	0.448149894928374	0.20088195460775	0.17996215674125302	0.330046671886097	0.3479904073478369	0.330753975664663
MESP2	0.0987774845553789	0.218460574790128	0.0600395349050837	0.053693453493067	0.571868315730279	null	0.0699150653708868	0.0322048232211698	0.0692289052567673	0.18145028905878302
MEST	0.144428820424676	0.279500840927088	0.6861963568199511	0.617407803611589	0.30275955057795695	0.19724224558000303	0.122778265567431	0.163795828727923	0.575537426477744	0.279500840927088
MESTIT1	0.333964210857007	0.333964210857007	0.333964210857007	0.333964210857007	0.333964210857007	0.333964210857007	0.333964210857007	0.333964210857007	0.333964210857007	0.333964210857007
MET	0.739360040142775	0.533467260166807	0.292701326855757	0.301230124652422	0.36426822154158295	null	0.223174994940415	0.253759283254577	0.8608042912314141	0.258117556304979
METAP1	0.6923734703812261	0.4750200807604679	0.412611894766777	0.5859254182502429	0.307383941912697	0.845983300951454	0.412349258887188	0.632427789019103	0.288343657812322	0.517351232680757
METAP1D	0.34777571159155196	0.22509895000615301	0.35826292772125495	0.199152781965852	0.249685610849756	0.42435097401013794	0.428678094885386	0.471313858821777	0.432287954703717	0.273512740248442
METAP2	0.0653199639821662	0.17216617596571	0.00480391957786103	0.0521679862971772	0.0369368089058562	0.025598233224927002	0.00364314992548189	0.036980027467307997	0.0054131354330828295	0.0506194793733478
METRN	0.29002049219834597	0.34433347297142497	0.329191827961515	0.198771700511277	0.270532464697099	0.20610561033719604	0.33066919312311605	0.353068092301086	0.25137211363024103	0.62182543574146
METRNL	0.67627642029599	0.966831433734737	0.605434663022928	0.523442699587755	0.870699887069616	0.7316618484703149	0.7316618484703149	0.7316618484703149	0.954017058388544	0.530489141333432
METTL1	0.356076776682979	0.22900861832430702	0.22900861832430702	0.22900861832430702	0.420506697328771	0.22900861832430702	0.531961874782018	0.323629366181451	0.693321544338249	0.22900861832430702
METTL13	null	null	0.249515033508903	0.120357149460842	0.375227642549135	null	null	null	0.39376488206151894	null
METTL14	0.39472896825950304	0.7203374643659741	0.44639923496499	0.6957253691278599	0.288468959752975	0.21714120330766298	0.627324517014879	0.61977630133618	0.20581470434561103	0.682199974008051
METTL15	0.082921845932406	0.29238362611655605	0.0571825655886316	0.15501378135282998	0.455134914965502	0.23186780430202897	0.056494987303483	0.165991403422466	0.30991310036198	0.245694702765175
METTL16	0.0980903741439749	0.42835059683157006	0.318927237280024	0.0725197512612339	0.349453100109019	0.139123183055264	0.21015650026843302	0.20758035629474	0.35529190631880797	0.28749570771420596
METTL17	0.7986949178659741	0.9567312308190671	0.7893397184458969	0.835467729284271	0.9173411385513119	0.9567312308190671	0.7879569286677242	0.8417937626454441	0.8558318847200641	0.8659006701067579
METTL18	0.7196813343051329	0.999241054879797	0.8645860633248872	0.620083465931938	0.9449221870126508	0.917302176274039	0.846928030939797	0.42764457669100003	0.9383073339692621	0.917302176274039
METTL21A	0.619782964127652	0.850257432251185	0.0120494946887196	0.38192886444241797	0.426104973771779	0.7867005512442958	0.0106315426039235	0.36607000019188	0.978923610117982	0.576393046472951
METTL21C	0.0213658302372943	0.387551843032613	0.0593424547184097	0.174753110363972	0.291459281903874	null	null	0.004818959029929779	0.0461256633797882	0.148623520594682
METTL22	0.247279908274418	0.526604373383919	0.179537563154758	0.109027487299639	0.37647875836837796	0.140921621254585	0.0968044039106529	0.176772755331811	0.0597861502556909	0.28978825665899893
METTL23	0.523437655995562	0.5221016026103871	0.642242662105843	0.731804715416225	0.6314514983533449	0.5221016026103871	0.530401039208954	0.5344321398224939	0.930918333085942	0.684639018213372
METTL24	null	null	0.11656036997482301	0.0578371115275606	0.17576047544201	null	0.296633286939466	0.243284178560031	0.29972195326717405	0.18834288623239998
METTL25	0.9616619031165851	0.972019042374371	0.9442010495976129	0.9303083740456791	0.9836022610939409	0.96916703798035	0.8981972882725892	0.97298992994335	0.9544988034677571	0.9472217558831221
METTL26	0.886332549919211	0.134938360021811	0.6263326186228989	0.592162909322551	0.5256186157798429	0.296215614896397	0.7736050245070479	0.501174348170781	0.678238215446647	0.31928324307090195
METTL27	0.691548123937402	0.402198536709084	0.5433027744393599	0.963370698212616	0.25567598885832	0.36474774971955204	0.694420220951042	0.657273584668932	0.37660308105557105	0.41289349468154296
METTL2A	0.0408270807364284	0.0305049958706699	0.40181499919406705	0.33815913167248496	0.390490593575475	0.248446698072915	0.40152120687778003	0.34342609006237107	0.498701089264531	0.0622388008511588
METTL2B	0.344896257338833	0.287313519587153	0.31629246623249396	0.25584588366009897	0.18636314215697003	0.251173758214312	0.251173758214312	0.251173758214312	0.852078260908566	0.251173758214312
METTL3	0.9295890376524399	0.846144600888602	0.579852691753028	0.45890186811699396	0.915358862998989	0.496367009881585	0.8633149038159609	0.5997321413475301	0.7658271396619492	0.5223419903094471
METTL4	0.514948621000544	0.523810123361018	0.17414512312452696	0.497942602817955	0.455430423547965	0.47396379007762895	0.546789715363898	0.470807129565053	0.44105868477242605	0.798531929731825
METTL5	0.46920784329376797	0.239974575822487	0.26231480312732897	0.280319709895043	0.8669901651891311	0.48551828700920097	0.240354551491749	0.30044862292778196	0.22084262376618802	0.0865911809880907
METTL6	0.840683676217667	0.6217122839839	0.626400131347857	0.4736751619774461	0.40638877516766103	0.6554745790672739	0.620736224157917	0.6767185777832231	0.955733926690601	0.6554745790672739
METTL7A	0.00424537152066355	0.0125108609498077	0.10477130024205199	0.0376753569822892	0.0319376251093109	0.0144472754785861	0.10407701729755901	0.0461209136512113	0.0144472754785861	0.0572571127845614
METTL7B	0.0966737615027474	null	0.23506209345281895	0.428220067415644	0.160570477747478	null	0.20585553082745803	0.343821522736901	0.0515592328323643	0.0438578238172672
METTL8	0.13293806681776899	0.22045208010534	0.101715645948184	0.37295857963141904	0.189306041165326	0.19268339489327102	0.0617835142815151	0.23479258028845199	0.0572019773286673	0.101715645948184
METTL9	0.36869643984424	0.3028995542663	0.480948318160911	0.373717340946863	0.41613132420418203	0.6230164464541489	0.42003462088184707	0.42003462088184707	0.218221371199444	0.295224655802987
MEX3A	0.508571955570724	0.33087542556793603	0.9423753566931979	0.650274075478295	0.45933759824112297	null	0.6272053327980309	0.947427328785568	0.225183563053095	0.27883609840767404
MEX3B	0.36265124566636	0.8468139523366679	0.668267237138501	0.6006873403343871	0.301367106880007	0.735044584924198	0.6864410508171171	0.5994642246854879	0.7386286678247149	0.8505464382915691
MEX3C	0.403752872018264	0.110889496810414	0.287137441433125	0.37156536811523	0.291696224119263	0.233483053023291	0.128854534746683	0.656036264379226	0.273796023295612	0.23482304818686803
MEX3D	0.651608347051184	0.149691065845347	0.592993400008185	0.444336344795965	0.48269826284871703	0.507089541592563	0.593272265051354	0.45093692753602105	0.5180648725921121	0.678656441682831
MFAP1	0.33964512881440306	0.75458248706925	0.541978010074294	0.541978010074294	0.714192472676164	0.796889821523665	0.16397235182377498	0.42495619624512104	0.44663979558386296	0.508672984460271
MFAP2	null	0.0831452056739409	0.400497073517111	0.427292308643995	null	null	0.298941517981376	0.0893666964871335	null	null
MFAP3	0.944738602052547	0.325344245744899	0.7480531261590729	0.5816857008998321	0.56827403038589	0.7480531261590729	0.9283208261444279	0.449151457851651	0.8915887269440981	0.7480531261590729
MFAP3L	0.24277820310866396	0.240879986725531	0.685666627155634	0.14650497659723802	0.384714918282151	0.28647046187836306	0.240879986725531	0.0134768214004828	0.27916185846404495	0.0437389677197566
MFAP4	0.754621727874001	0.866270394793915	0.752608303596538	0.7124463105362192	0.712716408591548	0.866270394793915	0.8283895592120941	0.9355845611496391	0.882899260184006	0.952334170953545
MFF	0.9690956503475892	0.9929426438344421	0.9987436283206579	0.997358976254475	0.8627332845934549	0.987622714669458	0.989560393285972	0.9961831308840141	0.988110345207389	0.989560393285972
MFF-DT	0.647852985607359	0.647852985607359	0.647852985607359	0.647852985607359	0.647852985607359	0.647852985607359	0.647852985607359	0.647852985607359	0.647852985607359	0.647852985607359
MFGE8	0.0499274796826703	0.148171772823739	0.6107329646021971	0.0873062796638574	0.37394508542370203	0.343730745743125	0.48898988490010603	0.409621228283092	0.17730169374399	0.140754012356988
MFHAS1	0.225104222393461	0.0757053342404533	0.12915197219429	0.10880823599268401	0.112138759376994	0.26144620626077997	0.0757053342404533	0.0757053342404533	0.0779226158069931	0.0624482335212369
MFN1	0.92165488441239	0.756810539914193	0.99151671991039	0.930754705515303	0.596105307036287	0.569956150191349	0.9916835846211921	0.9008354649139391	0.5681798568349631	0.527221615661024
MFN2	0.38833715421719606	0.180520620395022	0.132768603188964	0.0994972890056269	0.0793298270600763	0.113870040349725	0.30165056437404997	0.229265901716775	0.0367630546620292	0.205184295133384
MFNG	0.37685259621670397	0.37363236586392895	0.6384889296281651	0.563941374395878	0.722961271367134	0.449382996945734	0.680416121826701	0.213521745725848	0.657220537439352	0.52892068615293
MFRP	0.9456644652438579	0.64981692329177	null	0.7687379756072621	0.248981496851412	0.0357176895861587	0.88721246194601	0.539949131469216	0.626387195284281	0.30872360400727006
MFSD1	0.0928840499675454	0.137934665968857	0.5158128864452629	0.624024525060041	0.0408642234957806	0.0925786012141076	0.20881295526271998	0.20963506131194398	0.19731488322051302	0.21632807917742103
MFSD10	0.351161301259021	0.5324769099440629	0.714572513159653	0.7519791293432919	0.45396642669445003	0.846884347218148	0.39589816820238	0.294251747044694	0.47944457476483704	0.29585415031580997
MFSD11	0.314819607627654	0.7939654877058008	0.405876528448945	0.39971793397233096	0.6579351752544891	0.41078692830430297	0.34988078903230196	0.554343786518087	0.35317916425703494	0.35316943059263
MFSD12	0.549765617037744	0.271590382975184	0.13082586746412	0.360912145481529	0.11377438515530901	0.424097140633322	0.696200972278528	0.564685885297079	0.6877571145623149	0.271590382975184
MFSD13A	0.37964729908550604	0.24987547483138398	0.5174717043094	0.485658750368714	0.12736543649905302	0.0274973989373679	0.24987547483138398	0.0872160472454621	0.6781812765342939	0.24987547483138398
MFSD14A	0.133050416976257	0.0723375447978073	0.0779414751565973	0.0954615511766588	0.23909507186848897	0.10149779809994601	0.0723375447978073	0.0723375447978073	0.471287674450669	0.0723375447978073
MFSD14B	0.991672468556111	0.99008449354201	0.701240554066359	0.8566845529371508	0.9923732521022192	0.9315035674787359	0.7018000671493291	0.735862665520583	0.944910254116877	0.7287125908963961
MFSD14C	null	0.0134106091948171	0.0115120249922985	0.177467924076955	0.0383729881836696	0.0977513467153769	0.0799655925549068	0.175838980114732	0.12324935209943302	0.264983149545766
MFSD2A	0.0788682958414174	0.128534427159048	0.0627019433342079	0.16440127969246202	0.157183573430289	0.49553791488310395	0.067447829092042	0.172603250164331	0.345460840441221	0.339024100436152
MFSD2B	0.5057752649249829	0.0602071022494812	0.704482927848769	0.18439409699887196	0.269169286821048	0.33334532137559697	0.33318259946714396	0.040997964029122	0.718746301729777	0.0949675536204828
MFSD3	0.9022315194291121	0.688094660614312	0.41391528848740794	0.39151873346268395	0.823381685479897	0.628724277030426	0.41386438703050105	0.42184817662625895	0.665009197512636	0.37306190632386604
MFSD4A	0.6278563274489201	0.552597139882673	0.460950861749633	0.38805554364318795	0.319618198837	0.440002011759855	0.210318715942702	0.369527733068302	0.27770795132958004	0.343616268768985
MFSD4B	0.701552627370172	0.898750853596272	0.975415891875534	0.77266003987415	0.9217463952284609	0.8621851647831958	0.977631509145658	0.9887962103324409	0.642526827877587	0.5216572607358171
MFSD5	0.8571570498011641	0.9851446940551479	0.8573964663104581	0.8377377454850559	0.8465760456362958	0.698311168550235	0.8585219740998771	0.845916755348126	0.9310535747822979	0.8905553903100891
MFSD6	0.464540359822861	0.51915200503089	0.6783361667916229	0.505600607865328	0.330527158961825	0.24512442101629603	0.618521275399246	0.685452571179608	0.8263840177807701	0.677106215134774
MFSD6L	0.834314412795303	0.46233869171368003	0.6302021944152	0.5238045165561059	0.502145689883619	0.758264497602437	0.6305854579716329	0.38033464221736996	0.7073591382820129	0.541586447652716
MFSD8	0.0698446368705395	0.0979820268696473	0.0274054579383067	0.063266640938864	0.0579639432100667	0.0158723011008348	0.0641802957179161	0.11026994308816601	0.0646068170665555	0.18352644202574103
MFSD9	0.857942468225375	0.974626354178772	0.966427925808495	0.9375952382285141	0.7324542045209042	0.9548463856150781	0.846996527350049	0.36539875970382196	0.98694659036275	0.9582315290579909
MGA	0.289916292523395	0.310590121559206	0.546824309342559	0.41170573399368604	0.30747493309288	0.26645498281915403	0.310590121559206	0.187810445178691	0.867703588717277	0.310590121559206
MGAM	0.48960966552630997	0.8712224693706371	0.90389346752297	0.848303419101761	0.814688216829678	0.9105563796975409	0.608805675475669	0.865448931445996	0.281558515353134	0.662626411144287
MGAM2	0.0055179275474977205	0.0414130189960239	0.00341700974953593	0.0420543412941792	0.0105744268373727	0.0154826637693942	0.00341700974953593	0.00341700974953593	0.0155240054606918	0.0976244576894976
MGARP	0.517355375818076	0.21097268980044298	0.21831341368949997	0.109771483749305	0.0639497928611782	null	null	null	0.177517397730333	null
MGAT1	0.197240548233912	0.0595904667011191	0.35988660006598294	0.28360744387160497	0.14439569787347697	0.22566793215458802	0.5705327405741489	0.38545404950303896	0.264776598829592	0.28006388881385996
MGAT2	0.825255687907448	0.825255687907448	0.825255687907448	0.825255687907448	0.631601379195766	0.825255687907448	0.677574598114066	0.592999745603318	0.4671773961990979	0.825255687907448
MGAT3	0.808355509977905	0.47432987914623104	0.603342652039646	0.608684256350514	0.33458012582265	0.601323958065836	0.526528903341991	0.23836134230792702	0.667738619680698	0.566238958679845
MGAT4A	0.6011163527071229	0.6192658785261429	0.854704073107338	0.811063685674573	0.9510306691302	0.9722166371183671	0.878231945811805	0.9142732963589391	0.953891781589156	0.801321435725422
MGAT4B	0.606739489315357	0.451946258785372	0.527268555097947	0.419464962430448	0.408746307804783	0.133658933318652	0.133658933318652	0.133658933318652	0.0794606104453793	0.133658933318652
MGAT4C	0.524527333132636	0.940747857710376	0.48051148670887106	0.953020396418045	0.423568756568338	0.965120110345056	0.766546032372712	0.766546032372712	0.647474263875599	0.500658192287151
MGAT4D	0.00537013931424693	0.328347915674365	null	null	0.12184057192344301	null	0.0452797785379466	0.295995451373493	0.38379778233008793	0.19791133106133
MGAT5	0.968706890239467	0.984273517295099	0.9146393700320921	0.9782200465155729	0.957853868343896	0.959734634041838	0.8860729156100609	0.884372588020141	0.817559666710817	0.831092565465025
MGAT5B	0.434879669755782	0.132404280208614	0.273003276131434	0.35896275344427203	0.0787885239256516	0.36487292685218	0.280355465392132	0.492759266884325	0.55995168854315	0.175100564125483
MGC16275	0.655399539329993	0.655399539329993	0.655399539329993	0.655399539329993	0.655399539329993	0.655399539329993	0.655399539329993	0.655399539329993	0.655399539329993	0.655399539329993
MGLL	0.142457539623331	0.17921730203739603	0.45762164566218505	0.0214608329321466	0.11666200991169098	0.608586062032899	0.16031246927944598	0.27373434149374	0.49143798112796394	0.28623600469894
MGME1	0.9977935039187579	0.5508812731717889	0.791200368908826	0.635236634781431	0.206946081463468	0.725546180772254	0.814093714233041	0.7999849750380931	0.713708811585917	0.64470643606612
MGMT	0.423240018772576	0.15389879160255598	0.510349042847476	0.135417797974937	0.36686331533578	0.143189674356605	0.46853238383124396	0.166982404577931	0.10104060194067402	0.169196721080397
MGP	0.148039962565281	0.007246132818872371	0.318767103622426	0.0692939375318377	0.157801368346525	null	0.21901260104485396	0.0693073514668588	0.0780385735645159	0.143065271133991
MGRN1	0.739002162138392	0.54400542898668	0.5325042672389529	0.796857938122009	0.3920459175368521	0.502057403443825	0.6734896859473571	0.689135014856731	0.5763910453550021	0.836178756271898
MGST1	0.076014308350474	0.19012787790271	0.35765990323377506	0.13242436394048598	0.0627808994594373	0.105822600301129	0.29985776317553803	0.403965736097849	0.0463871507515982	0.23263781825905
MGST2	0.020447391811233003	0.0393273828496929	0.0539167014871486	0.0391591034060927	0.00563954011640908	0.00231926047299194	0.0494506263066106	0.0685405970750363	0.0370456340109511	0.261345062003247
MGST3	0.116536006093548	0.0485725374843401	0.168625119249549	0.219884344025757	0.29972450485299296	0.35849660247664294	0.167888168468276	0.23799668095126	0.35849660247664294	0.559319550593655
MHENCR	0.38349925448670297	0.38349925448670297	0.38349925448670297	0.38349925448670297	0.38349925448670297	0.38349925448670297	0.38349925448670297	0.38349925448670297	0.38349925448670297	0.38349925448670297
MIA	0.288032265125115	null	0.30545225055212605	0.304367658515143	0.281776206683221	null	0.0920507862635297	0.10907848113602499	null	0.486448504307068
MIA-RAB4B	null	null	null	null	0.555380258429171	0.610727780883341	null	null	0.604995006183948	0.49918433496521597
MIA2	0.6470614176614801	0.7651884921981801	0.8703025384552379	0.522220730656247	0.8770204911944429	0.851660109665927	0.751066461597169	0.7404638144860691	0.793313158904042	0.933974219540317
MIA3	0.531276279486731	0.6733287895893879	0.5486692457180461	0.42143558094640704	0.811089792297149	0.6733287895893879	0.660608759442843	0.33397047713318895	0.529337561895509	0.496018438073433
MIAT	0.791267419613077	0.791267419613077	0.791267419613077	0.791267419613077	0.791267419613077	0.791267419613077	0.791267419613077	0.791267419613077	0.791267419613077	0.791267419613077
MIATNB	0.480783756100721	0.480783756100721	0.480783756100721	0.480783756100721	0.480783756100721	0.480783756100721	0.480783756100721	0.480783756100721	0.480783756100721	0.480783756100721
MIB1	0.629012735421374	0.34349553313601	0.11499637569293	0.22386072817875002	0.17307160442211497	0.0531800518952645	0.160384145577297	0.19138053519466397	0.152064027686301	0.105315437109223
MIB2	0.429058929078186	0.245787164518272	0.464930486357856	0.464930486357856	0.7736058381338191	0.7616210702491041	0.622980064676923	0.702664717330444	0.8310760582128399	0.464930486357856
MICA	0.30362620949578306	0.15488810401176098	0.11166670601656697	0.19570140866893102	0.27301955836314606	0.130617341492674	0.15488810401176098	0.15488810401176098	0.141139035038792	0.12418209388832599
MICAL1	0.642075054914021	0.21777801737214003	0.6003130690362121	0.194655897576637	0.5656449387255699	0.862278787904868	0.23897512988152303	0.622112519001914	0.312425905150138	0.43859482026140706
MICAL2	0.0851010412088289	0.5307857111952321	0.24646592282605104	0.0504354966133101	0.161073541066574	0.419022664804663	0.0379297324472435	0.11680833050583599	0.26778082148512805	0.137688441793164
MICAL3	0.464328521131099	0.618223877888066	0.39539048828138895	0.19452567027047798	0.158359648921819	0.45189851255865904	0.488028504717187	0.05902671774106099	0.388301422568574	0.49086192306638704
MICALL1	0.5845195364052691	0.45178406139731103	0.72408743165284	0.5869061160761421	0.451890860607799	0.385989994837259	0.7008440646052609	0.54680590291613	0.3913339947413279	0.25442968342015
MICALL2	0.0278192236072234	0.00930982610867236	0.0197375296658635	0.0108192131233962	0.21264409281596303	0.00237055182599642	0.0129044449625216	0.001130168732977	0.00441652380257069	0.0959840323458004
MICB	0.00955582790431393	0.13430768008253	0.0239295709571467	0.0272817501957455	0.0841106439029325	0.0871011319492893	0.0066418650387786	0.0101897410526591	0.0711571450102779	0.0224993735511378
MICB-DT	0.0992024269509236	0.0992024269509236	0.0992024269509236	0.0992024269509236	0.0992024269509236	0.0992024269509236	0.0992024269509236	0.0992024269509236	0.0992024269509236	0.0992024269509236
MICOS10	0.920835659877854	0.920835659877854	0.920835659877854	0.920835659877854	0.920835659877854	0.920835659877854	0.920835659877854	0.920835659877854	0.920835659877854	0.920835659877854
MICOS13	0.26358070272722	0.26358070272722	0.26358070272722	0.26358070272722	0.26358070272722	0.26358070272722	0.26358070272722	0.26358070272722	0.26358070272722	0.26358070272722
MICU1	0.8984743690634341	0.8926331637194409	0.615896133056202	0.7275794429978759	0.8273435970494839	0.5892551540439661	0.6162400122848921	0.651932626550796	0.655197366959926	0.8601465957538978
MICU2	0.293051859077011	0.425814683235109	0.40230186563234394	0.40043668756244205	0.18778376923049497	0.250354735248398	0.24751861363454397	0.714203655951564	0.363271709773163	0.45576076659729103
MICU3	0.9278419043609699	0.7618506602262171	0.914409293042953	0.9732361612566629	0.833925873813094	0.8483201346764829	0.982847048248367	0.9959145281752659	0.9797539452012901	0.98786432851089
MIDEAS	0.157704713901741	0.157704713901741	0.157704713901741	0.157704713901741	0.157704713901741	0.157704713901741	0.157704713901741	0.157704713901741	0.157704713901741	0.157704713901741
MIDN	0.24963097553231797	0.31207152545598804	0.31207152545598804	0.31207152545598804	0.31122667055151804	0.31207152545598804	0.32842711315606105	0.35370744875747395	0.42902814798917205	0.220694488640697
MIEF1	0.6420089599283921	0.149439609356027	0.500120332688886	0.348098218929682	0.39393523756489895	0.500120332688886	0.5887456974119151	0.19420203694635102	0.449814685541326	0.5494908173878129
MIEF2	0.0088415676400399	0.259403221698691	0.283051718747154	0.278176230431234	0.40151471838400105	0.012687155149638	0.11436630882240699	0.11436630882240699	0.0187395962693995	0.0444149827021085
MIEN1	0.883797935143428	0.906345202699129	0.838271925149575	0.652753108237905	0.717230611423756	0.906345202699129	0.8921501472661041	0.9231411595576701	0.9742642223742131	0.531165029993051
MIER1	0.24615126059825196	0.276883458378562	0.0663156622113808	0.20909845203025199	0.137833710615138	0.201993225086192	0.337503197876081	0.0650439687351627	0.48421996175576	0.201993225086192
MIER2	0.00310460180493545	0.0844685370257531	0.0534019337056967	0.00077582861934789	0.112398391571654	0.0100447451980957	0.0316759289576278	0.0012201977241508698	0.0399720017325498	0.000536730112401466
MIER3	0.142950161858819	0.0317926795610695	0.0990206617305558	0.16836315085724898	0.026932437895613996	0.10988763714764399	0.0317926795610695	0.18277218919466198	0.178718865884883	0.0954516852223017
MIF	0.650748999329709	0.868659065361708	0.868659065361708	0.7684961497960571	0.9550188498031921	0.868659065361708	0.868659065361708	0.868659065361708	0.868659065361708	0.868659065361708
MIF-AS1	0.7366453636575491	0.7366453636575491	0.7366453636575491	0.7366453636575491	0.7366453636575491	0.7366453636575491	0.7366453636575491	0.7366453636575491	0.7366453636575491	0.7366453636575491
MIF4GD	0.418466982112974	0.557549614214264	0.557549614214264	0.557549614214264	0.29448393828682395	0.557549614214264	0.8600305305165892	0.17155769255883702	0.354275761951921	0.44272363074966997
MIF4GD-DT	0.21449558384219897	0.21449558384219897	0.21449558384219897	0.21449558384219897	0.21449558384219897	0.21449558384219897	0.21449558384219897	0.21449558384219897	0.21449558384219897	0.21449558384219897
MIGA1	0.877070827321299	0.797036842096595	0.894698351923597	0.894698351923597	0.7222799900616421	0.894698351923597	0.7676795808188399	0.943915577537918	0.941381559937611	0.930458793484439
MIGA2	0.195339687858902	0.18626258138667698	0.1318446419598	0.0386642294095529	0.18630053183459197	0.48060099193047906	0.131116630857761	0.218105203099178	0.130593639973739	0.14011058603200502
MIIP	0.4560877414075421	0.809284744134292	0.544088994885317	0.6337054435408511	0.953051957535184	0.77688559561435	0.501015644558503	0.6355622263149809	0.755958065589032	0.553918996729822
MILR1	0.599231580572514	0.00592421715347056	0.573479279731297	0.153128807107575	0.4252086731152949	0.235745199177798	0.5450751258858161	0.566628437756866	0.376355872930114	0.37751034859763705
MINAR1	0.458628142111568	0.458628142111568	0.458628142111568	0.458628142111568	0.458628142111568	0.458628142111568	0.458628142111568	0.458628142111568	0.458628142111568	0.458628142111568
MINCR	0.37694704367228704	0.37694704367228704	0.37694704367228704	0.37694704367228704	0.37694704367228704	0.37694704367228704	0.37694704367228704	0.37694704367228704	0.37694704367228704	0.37694704367228704
MINDY1	0.7600577538858571	0.73108320224173	0.9016256596145709	0.9391787908067779	0.624916271019248	0.96982369567998	0.8753320057669229	0.925798660577462	0.7523670195187859	0.602507558443501
MINDY2	0.16487759707080601	0.39307550739711894	0.39307550739711894	0.44481018493361396	0.534429469826177	0.39307550739711894	0.49401644628572905	0.662436213115561	0.557397503797238	0.674469731258265
MINDY3	0.708199266673639	0.4345182184368879	0.515845154572816	0.5234241418042679	0.3910351015664529	0.380781586764683	0.47914150207593204	0.562629303140016	0.117573932217631	0.29015323534917603
MINDY4	0.7472489387940309	null	0.27579143865392497	0.601099697040005	0.39305061939143704	0.35204442470811503	0.632661779567467	0.631510057247438	0.235060626144998	null
MINDY4B	null	null	null	0.911572387783663	0.9100200985929109	0.696993798013526	null	null	0.502168977291226	null
MINK1	0.596963687245929	0.251942389692641	0.563670309892849	0.45776938145424106	0.5984490993644079	0.6748943598891011	0.7414938680125579	0.5372129297437109	0.257988913074836	0.5681051104699499
MINPP1	0.568161219560725	0.6272119230386209	0.40754285552502706	0.7318424104061919	0.7727666099440141	0.5652629319925239	0.29000281925967997	0.5597708605293149	0.8430430587820971	0.5652629319925239
MIOS	0.69729429506579	0.8122491082279721	0.826508469762498	0.628151736009572	0.781411828994657	0.826508469762498	0.890839933152912	0.518716963830552	0.717396780852869	0.826508469762498
MIOX	0.292680871540045	0.8166351342027901	0.31754156069339895	0.10870989823613199	0.36978799581471994	0.0861670300564054	0.31053239594397397	0.43061006569330296	0.305308622238158	null
MIP	null	null	null	null	0.279192134899605	0.5817750457322161	null	null	0.220627042698333	null
MIPEP	0.5251208918429939	0.6685821181722671	0.7189647128828129	0.611495876503683	0.440662910219622	0.22481879928920198	0.256193768890766	0.29359881099560603	0.521919586040573	0.48673775554481996
MIPOL1	0.0121841798866681	0.00745412828676946	0.0293349271043169	0.0843630733023637	0.0428788710269199	0.0215534843668114	0.0257388480132978	0.055050426865246	0.00916534736821812	0.0133076480267889
MIR100HG	0.647969063140908	0.647969063140908	0.647969063140908	0.647969063140908	0.647969063140908	0.647969063140908	0.647969063140908	0.647969063140908	0.647969063140908	0.647969063140908
MIR133A1HG	0.136292079854673	0.136292079854673	0.136292079854673	0.136292079854673	0.136292079854673	0.136292079854673	0.136292079854673	0.136292079854673	0.136292079854673	0.136292079854673
MIR17HG	0.325863506910474	0.325863506910474	0.325863506910474	0.325863506910474	0.325863506910474	0.325863506910474	0.325863506910474	0.325863506910474	0.325863506910474	0.325863506910474
MIR181A1HG	0.576643304789941	0.576643304789941	0.576643304789941	0.576643304789941	0.576643304789941	0.576643304789941	0.576643304789941	0.576643304789941	0.576643304789941	0.576643304789941
MIR193BHG	0.105373567895377	0.105373567895377	0.105373567895377	0.105373567895377	0.105373567895377	0.105373567895377	0.105373567895377	0.105373567895377	0.105373567895377	0.105373567895377
MIR194-2HG	0.00549014414244091	0.00549014414244091	0.00549014414244091	0.00549014414244091	0.00549014414244091	0.00549014414244091	0.00549014414244091	0.00549014414244091	0.00549014414244091	0.00549014414244091
MIR22HG	0.947113812740331	0.947113812740331	0.947113812740331	0.947113812740331	0.947113812740331	0.947113812740331	0.947113812740331	0.947113812740331	0.947113812740331	0.947113812740331
MIR23AHG	0.680626892320287	0.680626892320287	0.680626892320287	0.680626892320287	0.680626892320287	0.680626892320287	0.680626892320287	0.680626892320287	0.680626892320287	0.680626892320287
MIR29B2CHG	0.726835683635518	0.726835683635518	0.726835683635518	0.726835683635518	0.726835683635518	0.726835683635518	0.726835683635518	0.726835683635518	0.726835683635518	0.726835683635518
MIR3142HG	0.8510880405402391	0.8510880405402391	0.8510880405402391	0.8510880405402391	0.8510880405402391	0.8510880405402391	0.8510880405402391	0.8510880405402391	0.8510880405402391	0.8510880405402391
MIR34AHG	0.51023814234302	0.51023814234302	0.51023814234302	0.51023814234302	0.51023814234302	0.51023814234302	0.51023814234302	0.51023814234302	0.51023814234302	0.51023814234302
MIR3936HG	0.238654667292208	0.238654667292208	0.238654667292208	0.238654667292208	0.238654667292208	0.238654667292208	0.238654667292208	0.238654667292208	0.238654667292208	0.238654667292208
MIR3945HG	0.6828095178859029	0.6828095178859029	0.6828095178859029	0.6828095178859029	0.6828095178859029	0.6828095178859029	0.6828095178859029	0.6828095178859029	0.6828095178859029	0.6828095178859029
MIR4280HG	0.936318418429583	0.936318418429583	0.936318418429583	0.936318418429583	0.936318418429583	0.936318418429583	0.936318418429583	0.936318418429583	0.936318418429583	0.936318418429583
MIR4432HG	0.359331257956895	0.359331257956895	0.359331257956895	0.359331257956895	0.359331257956895	0.359331257956895	0.359331257956895	0.359331257956895	0.359331257956895	0.359331257956895
MIR4435-2HG	0.904492564772085	0.904492564772085	0.904492564772085	0.904492564772085	0.904492564772085	0.904492564772085	0.904492564772085	0.904492564772085	0.904492564772085	0.904492564772085
MIR4453HG	0.337071124780417	0.337071124780417	0.337071124780417	0.337071124780417	0.337071124780417	0.337071124780417	0.337071124780417	0.337071124780417	0.337071124780417	0.337071124780417
MIR497HG	0.6334015480540172	0.6334015480540172	0.6334015480540172	0.6334015480540172	0.6334015480540172	0.6334015480540172	0.6334015480540172	0.6334015480540172	0.6334015480540172	0.6334015480540172
MIR600HG	0.23130108940178604	0.23130108940178604	0.23130108940178604	0.23130108940178604	0.23130108940178604	0.23130108940178604	0.23130108940178604	0.23130108940178604	0.23130108940178604	0.23130108940178604
MIR646HG	0.816615244487846	0.816615244487846	0.816615244487846	0.816615244487846	0.816615244487846	0.816615244487846	0.816615244487846	0.816615244487846	0.816615244487846	0.816615244487846
MIR663AHG	0.9584433621546609	0.9584433621546609	0.9584433621546609	0.9584433621546609	0.9584433621546609	0.9584433621546609	0.9584433621546609	0.9584433621546609	0.9584433621546609	0.9584433621546609
MIR762HG	0.28423537923021197	0.28423537923021197	0.28423537923021197	0.28423537923021197	0.28423537923021197	0.28423537923021197	0.28423537923021197	0.28423537923021197	0.28423537923021197	0.28423537923021197
MIR9-1HG	0.350331654108578	0.350331654108578	0.350331654108578	0.350331654108578	0.350331654108578	0.350331654108578	0.350331654108578	0.350331654108578	0.350331654108578	0.350331654108578
MIR9-3HG	0.26756071689932803	0.26756071689932803	0.26756071689932803	0.26756071689932803	0.26756071689932803	0.26756071689932803	0.26756071689932803	0.26756071689932803	0.26756071689932803	0.26756071689932803
MIR99AHG	0.527646515884135	0.527646515884135	0.527646515884135	0.527646515884135	0.527646515884135	0.527646515884135	0.527646515884135	0.527646515884135	0.527646515884135	0.527646515884135
MIRLET7A1HG	0.88077267027812	0.88077267027812	0.88077267027812	0.88077267027812	0.88077267027812	0.88077267027812	0.88077267027812	0.88077267027812	0.88077267027812	0.88077267027812
MIRLET7BHG	0.15778788268333	0.15778788268333	0.15778788268333	0.15778788268333	0.15778788268333	0.15778788268333	0.15778788268333	0.15778788268333	0.15778788268333	0.15778788268333
MIS12	0.7815129434514699	0.7664281413780509	0.9369634860702031	0.9369634860702031	0.506900857547143	0.9369634860702031	0.8088559718038209	0.83180367542664	0.992809206874077	0.9369634860702031
MIS18A	0.288635636064717	0.8544567447793371	0.912647869736432	0.9727704988187801	0.6911702982632659	null	0.913912271000773	0.9676111974357191	0.42798019805909904	null
MIS18BP1	0.448889997146759	0.33176732442094004	0.414235340715725	0.46670852252944395	0.31128588904118604	0.46342893113860706	0.635083990566108	0.429297509268637	0.434080082887247	0.6229249590718381
MISP	0.251128960669238	0.0355244156588599	0.266182705866625	0.30070946178453806	0.497338483031987	0.15870449573822001	0.144810237074819	0.40899826347690205	0.441098435944235	0.346428684071515
MISP3	0.6757919526362839	0.44216574288854205	0.768907442614621	0.768907442614621	0.47148002783974796	0.419479591750263	0.768907442614621	0.768907442614621	0.846792717717346	0.855655173528366
MITD1	0.9446432816939471	0.7932699716126809	0.44857430063397796	0.731736852194529	0.690307877664846	0.7251062927055592	0.8612322518614741	0.485579364681218	0.487047313071395	0.7932699716126809
MITF	0.246429193735527	0.43809546527057497	0.415150262825363	0.5432572601101551	0.530088338846837	0.7432955745871049	0.40158040429705605	0.7129125972934119	0.697690103315555	0.41293707084241493
MIXL1	0.344919551383386	0.7140668779604359	0.11190243338261802	0.0204071896791476	0.5353807662233689	null	0.17277319224286902	0.11154115643994199	0.55218587079547	0.161736189875617
MKI67	0.362665355834718	0.494475741836765	0.19938276313020498	0.6287920880739101	0.538846507901824	0.476921103381432	0.20560013183179798	0.720926706048099	0.341726180947858	0.384795311267896
MKKS	0.9006714419484221	0.961101880557592	0.8443297975191291	0.9717016619043749	0.729219984105836	0.656801882813986	0.7442057974788959	0.7883414623533809	0.8417043430450369	0.8609242682619008
MKLN1	0.7045445250014741	0.700739019902929	0.45887993302751795	0.6870712097529771	0.68569402712978	0.914750065355971	0.8858981904613241	0.8997625888819369	0.385443294943225	0.700739019902929
MKLN1-AS	0.305796341213375	0.305796341213375	0.305796341213375	0.305796341213375	0.305796341213375	0.305796341213375	0.305796341213375	0.305796341213375	0.305796341213375	0.305796341213375
MKNK1	0.8895835072007579	0.7304232973987691	0.8501250003650641	0.8192185475135021	0.423799183196986	0.899840913994092	0.6599810586214689	0.9476832008220629	0.788826920997429	0.813638024184152
MKNK1-AS1	0.5276523723038961	0.5276523723038961	0.5276523723038961	0.5276523723038961	0.5276523723038961	0.5276523723038961	0.5276523723038961	0.5276523723038961	0.5276523723038961	0.5276523723038961
MKNK2	0.601066184402942	0.91183572651944	0.7441332608176221	0.707744773239306	0.990465934189372	0.9430479364294609	0.7579759032379809	0.7841702798850552	0.7027221752034291	0.8075411655496791
MKRN1	0.8329914965443259	0.41821901188092897	0.7618347258652199	0.560328375716852	0.23849700586426	0.5399938487984489	0.757553703123444	0.7023531213485711	0.38987247618286497	0.65743016915932
MKRN2	0.49240056410981	0.651920589248818	0.45818294621160105	0.47715238755975603	0.5803874055910939	0.651920589248818	0.482659879963015	0.5865779365342679	0.7619924930053841	0.924545644007785
MKRN2OS	0.192673281233962	0.0458917829821935	0.12044030193061302	0.370870974243785	0.12686689868983198	0.27903419094228005	0.173892859907501	0.139959117913264	0.240224511025193	0.5288086035128471
MKRN3	0.5121825184001141	0.43511596751101794	0.304611250166188	0.81006436455679	0.856324841314657	0.637195325258572	0.7026754688982328	0.800430325784789	0.38557756740389204	0.8444949139868442
MKS1	0.61152055811016	0.889558095071979	0.770092071013473	0.6013591276321391	0.884000578591223	0.777577448831687	0.829568665684932	0.8051940349137441	0.8179181043935541	0.8539227223217429
MKX	0.233836520718721	0.524593223425058	null	0.5234698988713379	0.225307462188637	null	0.130030768660619	0.14407888164907198	0.678866984347041	null
MLANA	0.3908685377890129	0.380868260274967	0.160648339061289	0.344629442689902	0.8267306697598109	0.380868260274967	0.184963178115954	0.186591212980847	0.380868260274967	0.380868260274967
MLC1	0.8556153845731491	0.4104618075119051	0.835500094279218	0.86044539798665	0.9108497795553391	0.9357385623428209	0.9351592186184271	0.6784124379667181	0.595819854718295	0.73429090643885
MLEC	0.9075742779213241	0.671882285050714	0.8890807260134851	0.8579558616296479	0.735692931318088	0.773630497814343	0.9045365886275659	0.84749220834511	0.9449235032052399	0.8455616757099709
MLF1	0.0736537823347796	0.00137419705613305	0.0748686610544742	0.384196934964573	0.000669252245499345	0.28196295198750804	0.0374428219113395	0.0125718542665162	0.0651734640991669	0.0365323831476738
MLF2	0.0109231859120518	0.0243066215927708	0.10166426184703699	0.0442774351389307	0.0516986650667332	0.028011901621287003	0.315950316904219	0.280267396852495	0.13009892471952	0.028011901621287003
MLH1	0.19821600650526502	0.447083501627966	0.326784459744181	0.28062872352301194	0.640299027603259	0.5236510573182771	0.11988013516146001	0.15721638613667802	0.0998771644443603	0.14231940937965698
MLH3	0.30926166271343397	0.24792182055796602	0.453776241456155	0.47518014235118605	0.534914706657649	0.7532537733987571	0.4536356663342321	0.378392970495559	0.378398941348394	0.0702377702466392
MLIP	0.39012227876798294	0.0960482136741575	0.129001322864476	0.136501657841766	0.6014040137966371	0.654433729496119	0.260896047558128	0.223710659283791	0.18486381369785998	0.141801331213008
MLKL	0.0268001411901959	0.0312419575920094	0.0244018747321731	0.0149451227982005	0.127944492974593	0.0982057747955174	0.0212630303956596	0.0193564055124699	0.0594988406490385	0.0216230504103796
MLLT1	0.16102047206847198	0.771844773675835	0.121385924286901	0.45963185018404	0.191515611333945	0.11428341481613198	0.0542815869049432	0.33974355044358806	0.258496831898046	0.218274407445058
MLLT10	0.20940577611835898	0.491033908951276	0.7639310664392959	0.547907065374013	0.39904683646461503	0.670228678576801	0.42766403439237	0.535429225498713	0.3489235842031889	0.4984413276850711
MLLT11	0.9461773638594191	0.9582937733717499	0.920663243609159	0.8739773934358421	0.767268782157083	0.9582937733717499	0.901246623149669	0.9750551101214691	0.8245454625748129	0.9582937733717499
MLLT3	0.718891151135619	0.9776582901349771	0.8931516044778159	0.9465923944994742	0.36884109585664704	0.927280365239129	0.885783090019293	0.9268356442634341	0.846851521490775	0.881039723231975
MLLT6	0.183516818385955	0.0887578894665682	0.321802082924242	0.0449791941754795	0.47806215238378497	0.109381820246551	0.304684508292063	0.513256228870392	0.288712998412163	0.0887578894665682
MLN	0.383553419417539	0.546858311046767	0.982972884255819	0.344697263309106	0.8258927952942209	null	0.511556932100962	0.22553454862578304	0.44337998486966	0.178323807711148
MLNR	null	0.9107480413666341	null	0.490659166029979	0.854222093197535	null	null	0.7841519704742199	0.22825170042650503	0.9063903602389092
MLPH	0.595047659664092	0.7062057744604409	0.613767601304275	0.152950567013308	0.18355719985266297	0.6181244205474878	0.582031914168005	0.429982980310181	0.651802660085555	0.5542891039505881
MLST8	0.769114116587647	0.641939862560016	0.6726757475627441	0.7248988294119442	0.8257676289654151	0.641939862560016	0.848720930951624	0.768238278588521	0.806684671420084	0.44169811408167603
MLX	0.17186220485748702	0.182085568783805	0.37638398525544897	0.28426915928606605	0.15018704501075902	0.182085568783805	0.344190180094634	0.407054085877437	0.44997908098198397	0.182085568783805
MLXIP	0.32787768834811	0.43115495651476504	0.31965638573814004	0.6181824987810091	0.394845378480161	0.229750615330127	0.137380532290779	0.0463554665631169	0.434613026688044	0.242304587208617
MLXIPL	0.637720094286499	0.8013461312097141	0.557853631477669	0.387360573143941	0.2870950344753	0.856306261424655	0.515660943023546	0.50491110656587	0.6228230893110159	0.39074640835831104
MLYCD	0.12656948905531099	0.103943766827601	0.107995146526154	0.0457679589619105	0.0971104613389655	0.143542228318283	0.103943766827601	0.18430276140989602	0.336624093537632	0.138614747428773
MMAA	0.14607304284402	0.0377314198138513	0.0827004087673444	0.0259872766083285	0.17836114162861103	0.13676014364387498	0.0868330191848185	0.39988637440163793	0.0374614534256586	0.101130534231144
MMAB	0.7601507421207081	0.8200237691983872	0.9461920534854008	0.990925746191059	0.727860732589381	0.9580353168307559	0.825738783882491	0.9046987625180691	0.923090138566125	0.9413516360091129
MMACHC	0.7935881879821558	0.655595060535978	0.655595060535978	0.655595060535978	0.5913906935938841	0.5365384667363329	0.655595060535978	0.30502695620353004	0.510706907082238	0.908817262802945
MMADHC	0.4553072270079421	0.11427865006524301	0.13856579566180302	0.188021786925095	0.404063302352688	0.32498926710256	0.172921345303171	0.41414635068739797	0.172921345303171	0.172921345303171
MMADHC-DT	0.7657971659129059	0.7657971659129059	0.7657971659129059	0.7657971659129059	0.7657971659129059	0.7657971659129059	0.7657971659129059	0.7657971659129059	0.7657971659129059	0.7657971659129059
MMD	0.19603650823317603	0.065541445366204	0.166147211651131	0.10800980009245699	0.0482174946404135	0.0552150852998817	0.165409755980645	0.0603450002326817	0.0387362882224477	0.0391288764194964
MMD2	0.45467009480084797	0.22218046585970302	0.8587688045134141	0.604202566165455	0.43041072429076893	null	0.32940025939928	0.11697488824813301	0.618445759306559	0.558027859689079
MME	0.00578595369725335	0.39428576360242407	0.031703298802904	0.00417951947105477	0.169634497627546	0.207633979978641	0.0331776545910873	0.00564115919953219	0.6329797262991279	0.006916424130121539
MME-AS1	0.0195424988525849	0.0195424988525849	0.0195424988525849	0.0195424988525849	0.0195424988525849	0.0195424988525849	0.0195424988525849	0.0195424988525849	0.0195424988525849	0.0195424988525849
MMEL1	0.0605681779250953	null	0.128578283295833	0.179647736366522	0.023242546166259	0.0255224887415824	null	null	0.0383971206697797	null
MMP1	0.38191218254961795	0.6156525014721971	0.321031963080846	0.38426502838145005	0.351306728963067	0.27704345286647303	0.266879618466986	0.479344809849167	0.250989412396594	0.49428655060715104
MMP10	0.6796866422900489	0.15877031146270498	0.595742828651521	0.418012267031022	0.48427232127260705	0.805238513815663	0.60181278499375	0.7430793394779691	0.903642251055577	0.849907234840948
MMP11	0.0133858337767564	0.228294005641431	0.136529119846971	0.0933943155851423	0.10249155043436199	0.0322025614791392	0.0268653537498634	0.0268653537498634	0.386224858049437	0.317592092507919
MMP12	0.33427343601615694	0.747136394578808	null	null	0.29301098990368796	null	null	0.5850255672515489	0.5030011735501559	0.6886959072011191
MMP13	0.41113272012811797	0.498249474598126	null	0.4925666505334961	0.683436971575383	null	0.6051814053254571	0.33803716625418	0.496629562146824	0.829500008510275
MMP14	0.0516436249910432	0.0521398249278768	0.0560929900802712	0.110561443129084	0.178002938354475	0.0677789515918206	0.0503948448511396	0.0371106877302038	0.0315750305109699	0.26242243689191697
MMP15	0.283341656032016	0.20170730813495602	0.20380680135093499	0.170597201337021	0.555695975778391	0.193034155034648	0.285871387884236	0.196520508602508	0.705218443513509	0.246926966013175
MMP16	0.273887207452747	0.115822785041408	0.14823395495813096	0.19386291319131402	0.525590125945625	null	0.28395134880572404	0.15522419166448598	0.188781588184409	null
MMP17	0.0024886082676162102	0.11761376961947	0.00758616778070405	0.0028831641785817897	0.0012057979698838	0.00287862042440326	0.00176583821764135	0.00190334598633073	0.194453334312168	0.0590078532658471
MMP19	0.19396999001788	0.12118173121032198	0.30336369238374705	0.16571284378515302	0.0382739727334201	0.0138340958411442	0.5459260002184411	0.0899477837255012	0.0164149630634562	0.23165498072066396
MMP2	0.597863222716317	0.49524090294531303	0.295847619432711	0.39643724854148604	0.709432087479183	0.307367970035303	0.522383361540453	0.5911142824921589	0.0411724782394337	0.0423584128683528
MMP20	0.787721167444244	0.39825821015402296	null	0.27717910963634	0.330503822898067	0.17026433506217004	null	0.550102953325187	0.178539902058672	null
MMP21	0.37452644418794	0.37359682457274496	0.538116195232106	0.21670103267719198	0.737508076174755	0.456515530696285	0.37359682457274496	0.33702457371954203	0.35467695621216205	0.428297256356193
MMP23B	0.24144903815880897	0.298042826993466	0.127804124649843	0.276458646173193	0.336769874554253	0.298042826993466	0.03641585214678799	0.0362635832540233	0.298042826993466	0.046001005976457995
MMP24	0.298894976576563	0.387117924067613	0.32803532579661404	0.621036699893509	0.280471399169841	0.21684341148856195	0.228620581914742	0.5085866672558961	0.661966057689198	0.43084123246512895
MMP24OS	0.10963472226869	0.331425019424292	0.38798409486502	0.16978222447556301	0.24474467450412898	0.18304665009165	0.113773673268345	0.0924966689341594	0.625383957535939	0.331425019424292
MMP25	0.542531396004088	0.375081104162492	0.23124480074504503	0.0771200350924419	0.25944306400405	0.24256081470418397	0.226108357775154	0.33994502816208505	0.24154102268167302	0.239382950321583
MMP25-AS1	0.7492596679645329	0.7492596679645329	0.7492596679645329	0.7492596679645329	0.7492596679645329	0.7492596679645329	0.7492596679645329	0.7492596679645329	0.7492596679645329	0.7492596679645329
MMP26	0.964251213029023	0.851260297394463	null	null	0.8318106084265791	0.715662245480095	null	0.9464322538791441	0.902941583388297	0.8875795358933299
MMP27	0.819214627393466	0.878469207701579	0.964069235509974	0.34268182846365397	0.629478565542347	null	0.956457386811898	0.8658093209908589	0.9512641672591071	0.729683013591769
MMP28	0.569484594993095	0.5468428509630829	0.316708690698838	0.0266327552141713	0.8779960302261209	0.5183739023546889	0.316708690698838	0.48323363470686703	0.447902219778652	0.44841285486066207
MMP3	0.14452630161471	0.538384527799281	0.154838033759949	0.5766397248464731	0.0746556747295778	0.5826598095311311	0.18085929646526697	0.45448419209868296	0.463490729965513	0.578757138100893
MMP7	null	0.6768605889662789	0.7008737059465631	0.598974557242615	0.705955578162312	null	0.688456980204065	0.9054034309231239	0.7960758153596659	0.8606431976185709
MMP8	0.253008211683706	0.8739544747550759	0.611713650052695	0.7325594297540401	0.583851961147678	0.48419995486968703	0.38609368625001705	0.718390460159024	0.542084794101673	0.7858144763151931
MMP9	0.283130742121901	0.283130742121901	0.24763500594605103	0.250190224898501	0.316007408967149	0.6665787335658211	0.417692791663841	0.32412124760408395	0.253387053822447	0.6269252812905121
MMRN1	0.9352138333983601	0.92744987178312	0.9407291681870791	0.9855695205902909	0.671302555726832	0.998656760657856	0.840565593378452	0.8390315140031609	0.958243133397457	0.8858052834273329
MMRN2	0.5557496968569771	0.362800183064765	0.597918604062969	0.7065040650354629	0.541798700984922	0.6877652041213872	0.695565197042854	0.319493436505773	0.468653954236392	0.597918604062969
MMS19	0.558789402257874	0.258261592803895	0.0377963505516287	0.252479441232883	0.11072493705812199	0.40255754750766903	0.49291106380300603	0.257467962625129	0.206350078895468	0.39198841244480603
MMS22L	0.39626884241731897	0.244401260545135	0.26560279347393806	0.300523289301047	0.394372438043856	0.354942628676856	0.262319525813751	0.174288910957231	0.394184712482253	0.571253170346147
MMUT	0.544280307054775	0.544280307054775	0.544280307054775	0.544280307054775	0.544280307054775	0.544280307054775	0.544280307054775	0.544280307054775	0.544280307054775	0.544280307054775
MN1	0.7084702394739151	0.521903230237488	0.7233787743959521	0.5788383016349571	0.939881880039009	0.829235827607456	0.8139040962344359	0.8414749018390691	0.530880432883159	0.9914240532499079
MNAT1	0.7780566471559159	0.7780566471559159	0.8154322328295059	0.517611237041496	0.5245073082388301	0.7780566471559159	0.8161626257017149	0.327564357832416	0.8040885318251141	0.8655239247022042
MND1	0.255841780913086	0.27935391072629495	0.274566543847283	0.10778029292138601	0.0929103806769402	null	0.15174289632404098	0.0418855732169395	0.17949505137625602	0.23222722694182396
MNDA	0.47593595509619196	0.9048310869047651	0.4767837529969	0.691869551945088	0.8833957752885709	0.79633543541735	0.6481491610825151	0.931517110768959	0.958738398408252	0.9215748771494241
MNS1	0.24564814572212	null	0.520044238173745	0.5806396543218061	0.16138265846108	0.276429745864828	0.0873330543810721	0.11145809942882301	0.27956049827121	0.46809518238888004
MNT	0.559456712868202	0.779600049191975	0.7501421788443691	0.602181558592732	0.512937580234626	0.7138828720576629	0.474218036719953	0.656315721576896	0.864181228105652	0.580859984792823
MNX1	0.706719353484667	0.7530869975049851	0.656534758986717	0.695794501825964	0.8181509180050491	0.8461055160155609	0.6682501034814201	0.755934366529489	0.790961519890943	0.763975281567484
MOAP1	0.9955163337065659	0.9475497871226801	0.9343377171542572	0.918137481800861	0.8377348695996321	0.93611672596201	0.93611672596201	0.93611672596201	0.8987722874393029	0.93611672596201
MOB1A	0.8156554788371859	0.5290066020756711	0.7480378089455691	0.8122275725418728	0.8043461507224129	0.7805939886068951	0.717322939216168	0.900481419066023	0.922259898689333	0.888249210870119
MOB1B	0.867763787538265	0.691827698601047	0.700738978848201	0.734480198449029	0.7719479506528408	0.49052149991804705	0.7012973873767571	0.641135890408295	0.418166423429889	0.400341965350461
MOB2	0.941472344441982	0.981693082740379	0.869058364935012	0.9169900249274979	0.967961198447067	0.871906903182638	0.9628624187392031	0.890042603016002	0.7980939593676709	0.896944565789994
MOB3A	0.439608947992011	0.27864615794696	0.6872901556678189	0.35430418950867204	0.4967448885659099	0.320825736974657	0.681170603433849	0.085326549030552	0.558879312925117	0.540806232568617
MOB3B	0.8568833772892241	0.852458542533052	0.585114890487425	0.86479202873711	0.8846230120730708	0.7975746523755122	0.8069783273684309	0.9427297359200029	0.921423739385925	0.7975746523755122
MOB3C	0.7393803935280729	0.48799485957084404	0.412841030080133	0.41154527075036695	0.131725133511165	0.6866164754812889	0.697107285343089	0.13498714594649902	0.762354762376678	0.645168206363681
MOB4	0.0160833336910001	0.157745978589299	0.008315694818322991	0.0096584957422743	0.0765462517032749	0.0081011384944666	0.00670774087242528	0.0026570202260733	0.00398473146711931	0.0081011384944666
MOBP	0.7146092983620469	0.43971793951010796	0.34314118425760204	0.509872055872583	0.839523630995126	0.7405148043766729	0.278420808782287	0.278419087412833	0.530411141827247	0.524766024253743
MOCOS	0.728649922979379	0.494913997178209	0.180510909609983	0.254278812241597	0.5662112766497149	0.499160106726444	0.16234449045146898	0.24790374787072897	0.28087446666559196	null
MOCS1	0.535682261153309	0.303360061057375	0.26113510658029804	0.5826831110039189	0.323100375724224	0.0863478685896922	0.539633121942746	0.6681864038422229	0.652069377658314	0.669763270143342
MOCS2	0.32087316411906297	0.413561827174566	0.22027079549173395	0.27976147892000797	0.44361920731977394	0.373333278782499	0.536320380175726	0.527397874311095	0.293294741685872	0.207121513290558
MOCS3	0.9619759873484119	0.899898630953604	0.88186805840169	0.635241927008074	0.8853560101314971	0.7140783717809591	0.8406151553152341	0.7241517855153559	0.7142974677110859	0.8168764923838728
MOG	0.7754846528405541	null	0.115213840884017	null	0.546136334573421	null	null	null	0.151830322764363	0.24745044707994202
MOGAT1	null	0.7097053818493331	0.559951261479231	0.5004216747069621	0.6810440474535949	0.322002254050845	0.683241771980957	0.552009365022157	0.46406665466399605	0.462086132488656
MOGAT2	0.7435430463138771	0.474894542549315	0.221757180277365	0.160860920940561	0.8448823577440641	null	0.349489026463094	0.518151560606165	0.18708649410074302	0.333020205347484
MOGAT3	0.774828906324647	0.7411382486356429	0.7302399698503579	0.176628120483338	0.590530758675939	0.617004719190282	0.731434551855213	0.186962840258101	0.379888699638896	0.16814869687504702
MOGS	0.715536120374994	0.28099916167690697	0.826584606681324	0.742670868995174	0.366402740903368	0.29397662791529605	0.884533203034247	0.129619455840147	0.94453647187769	0.4423678807194821
MOK	0.0835680255742381	0.0816444275122227	0.567432799920609	0.0886597179590646	0.12015275586040801	0.0435660081329533	0.388346472200265	0.0728057832920137	0.0497180797901052	0.20666744171180498
MON1A	0.125849794606663	0.291504786035219	0.337066899532951	0.275963315663643	0.196050241156714	0.291504786035219	0.336597921952767	0.4405839204014079	0.239038492445506	0.315128469802996
MON1B	0.8830341219051759	0.9425735209597321	0.872958937010419	0.7533411624600759	0.8362578048759008	0.9425735209597321	0.9332443807899459	0.736921842545368	0.9668176899751629	0.7895596770749709
MON2	0.93359157148077	0.9087813611015699	0.8208530426673929	0.714623899764778	0.470147555499795	0.7681997654061441	0.7951309796669019	0.6055915962128879	0.7056985079656379	0.534364121902441
MORC1	0.8261351727698142	0.649601677786636	null	0.8341982115274671	0.8024350338810259	0.489699878646858	0.7497387644273481	0.571217069374882	0.720516278573615	0.6406316431723039
MORC2	0.0923711423113684	0.0411385051749292	0.0411385051749292	0.0293175301344385	0.21625094941113895	0.0978988352327673	0.0840473041653759	0.0984830657279874	0.14249280289048097	0.0595374050503307
MORC2-AS1	0.521034399963513	0.521034399963513	0.521034399963513	0.521034399963513	0.521034399963513	0.521034399963513	0.521034399963513	0.521034399963513	0.521034399963513	0.521034399963513
MORC3	0.7920698291512192	0.8500347086118359	0.815192356734473	0.6617319350227759	0.8544644243863241	0.776380152109471	0.7466773204088241	0.756871805335321	0.7613510412951541	0.8500347086118359
MORF4L1	0.22209919671684197	0.7956964089269001	0.49381471189801096	0.645141292733713	0.19536111726142	0.30869849021658696	0.5346450925348439	0.629223670803735	0.283449861635536	0.30869849021658696
MORN1	0.28366826328116396	0.107874042017268	0.0152088837127009	0.0395965268638769	0.3580057669650801	0.39770621267116396	0.29728138143724503	0.475586791382216	0.195865891187952	0.107874042017268
MORN2	0.509497104001769	null	null	0.18358897975913	0.45714058367171295	null	0.649665349084788	0.8831456183922629	0.10650965273347	null
MORN3	0.6088958621201229	0.271618111722735	0.890374211407311	0.8230266482924541	0.693608403932354	0.539163588106016	0.8910765776521731	0.7685423821852391	0.545506249233177	0.847304144625715
MORN4	0.272688570820674	null	0.38397087167993704	0.33392841651466104	0.139897835553375	null	null	0.6406746584637111	0.45850572999885797	null
MORN5	0.9490417730272671	0.7488751786743729	0.388950791617216	0.5782712750494039	0.936432203220433	null	0.736530904485313	0.8546922975930992	0.736757020206869	0.766678054770049
MOS	null	0.299949749150075	null	0.275596516003135	0.0737010565632153	0.0704117527682473	null	0.458944267790241	0.324229919336677	0.206288723312722
MOSMO	0.470055054834551	0.307871363823582	0.307871363823582	0.307871363823582	0.399568516085274	0.307871363823582	0.307871363823582	0.307871363823582	0.32390400996039004	0.307871363823582
MOSPD3	0.48766940674743	0.0878948808029784	0.0202269690908629	0.0986001543595797	0.14371002884161402	0.0686190791508795	0.440100721926056	0.179788726950001	0.21769187880585197	0.151492061488639
MOV10	0.655935415904881	0.8377065714057041	0.771065250043221	0.7729073327353408	0.648412236643249	0.620473107962357	0.771751519019717	0.8645356522855409	0.574876593406313	0.936232745667943
MOV10L1	0.45152342202845397	0.47613050966272996	0.7263813193875469	0.8635477211334028	0.473908465739688	0.604384699137283	0.697608770843074	0.573697982990824	0.0221441523970927	0.7064304510001551
MOXD1	0.9385391088135059	0.521890877793895	0.850404721086314	0.8889308930018149	0.7208268407345949	0.9874464620336529	0.8346141280991121	0.7837562502368441	0.320181589877031	0.861413496094362
MPC1	0.0446568750186961	0.568317169973874	0.0514852984367239	0.0323050375105071	0.107593593133514	0.107593593133514	0.0618803399427865	0.00540224376087051	0.107593593133514	0.0476728286846594
MPC1-DT	0.312301329030745	0.312301329030745	0.312301329030745	0.312301329030745	0.312301329030745	0.312301329030745	0.312301329030745	0.312301329030745	0.312301329030745	0.312301329030745
MPC2	0.0134308721869155	0.0551522402965832	0.00572812930393384	0.008807626696040141	0.0273588413521736	0.0749423519038059	0.00557895325212192	0.00622095430697507	0.0557179782560256	0.0557179782560256
MPDU1	0.644612212018486	0.7239774894673349	0.7239774894673349	0.7239774894673349	0.5960934135410911	0.868983297651611	0.720851896322	0.47174425916294893	0.6566453041065171	0.7239774894673349
MPDZ	0.504795060317061	0.795477446997505	0.85058260775575	0.7659254413789409	0.9161538070895859	0.791727918904467	0.8546153972455519	0.922351725222875	0.517203410103222	0.845607162188683
MPEG1	0.0874109202637949	0.0365856588352157	0.0413142167878072	0.0955984999545166	0.0547614419591714	0.0101470838836596	0.0365803837183807	0.040725977631279	0.19620276144214605	0.185499698495064
MPG	0.567163045513878	0.5924077727716079	0.5924077727716079	0.5924077727716079	0.5216292206976371	0.6451843043497549	0.35841977158561206	0.472100609205563	0.534883395299519	0.7565876384878771
MPHOSPH10	0.779590466686282	0.9924199823743559	0.952156471859197	0.9222626305176859	0.47430066336543397	0.9615569622771741	0.7820235599525909	0.8244860192488891	0.596614990954033	0.947894005969133
MPHOSPH6	0.0408724895294163	0.167486977081045	0.00667459706752982	0.0145279154545348	0.0259815112363448	0.105154749795827	0.0256471864554707	0.0378917876276857	0.0352787397650264	0.105154749795827
MPHOSPH8	0.371566224983628	0.741165607342874	0.6070371709163771	0.9242971471202991	0.6742434817955899	0.741165607342874	0.595769811223749	0.629222334354662	0.518324566041236	0.7517826954275921
MPHOSPH9	0.8614350815969641	0.579856387200061	0.8624503466581209	0.861855922818027	0.95210633239342	0.8956329883728679	0.8956329883728679	0.9312556994914691	0.9269497342027428	0.8956329883728679
MPI	0.312866365640521	0.0969696158314971	0.19724678670474	0.12133375867424101	0.24439026199168	0.30635050127625396	0.254023216835814	0.195220012652734	0.00685280570181036	0.37640336387771894
MPIG6B	0.990673879965833	0.9878172082183879	0.9769125993794009	0.9464504143480071	0.943159578760141	0.859093409849266	0.9878172082183879	0.9878172082183879	0.961798000036442	0.5809592257398121
MPL	0.00973230990920483	0.0142805277132547	0.00973230990920483	0.0528118783378445	0.0151678484529718	0.0453204966032452	0.00973230990920483	0.0212736537927742	0.0281514029756648	0.0357209127724229
MPLKIP	0.269781484871144	0.0400191985563696	0.31124001659661105	0.091160698042286	0.5501270949582049	0.32441446962342496	0.263827112642405	0.5331988419464829	0.7929150589354879	0.37663008334754206
MPND	0.512622038699427	0.19392803339122103	0.466029939768973	0.466029939768973	0.32438444169621805	0.6073506158763101	0.569981491212523	0.407395503826883	0.559858390278574	0.466029939768973
MPO	0.363067743215715	0.35867311025828796	0.7633180170540731	0.461462093314394	0.227890403397315	0.17477020409612398	0.682177586617178	0.5286870849510821	0.40876005370993396	0.392570119380805
MPP2	0.364709503987096	0.15138190916123	0.0360893575824354	0.0686337282317081	0.0917882639786114	null	0.0062818984355835	0.00959122919459409	0.217008707244381	0.281985161133692
MPP3	0.182582204968665	0.38932265279173	0.5998475751407529	0.17810816997168	0.8940880811033821	null	0.6004238907661861	0.181357912078597	0.30435912387747305	0.135060017819749
MPP4	0.30013643061007	null	0.0791400592470456	0.0643826185844084	0.107123317915316	null	0.0779202653453416	0.0593662743750227	0.115738682583326	0.00463964086068938
MPP5	0.0827968399191946	null	0.10471403240057402	0.140077838516901	0.34807126626157203	null	0.105046392118845	0.130047498526803	0.0767462178240893	0.0681385479801164
MPP6	0.15201900849341599	0.5165062994034261	0.556483250918551	0.721356994624313	0.20280406294764605	null	0.6143892964502261	0.804234869826562	0.22656828461606	0.6788398563029571
MPP7	0.590937752439765	0.8241584808967759	0.7774921302850201	0.211085821640798	0.7564580523319051	0.7728771412735559	0.894939476334261	0.412449525041035	0.5515925407760961	0.4996991194154529
MPPE1	0.735102030636741	0.748577392557401	0.7660643080037192	0.472942832406866	0.859953523215872	0.610935010120792	0.761263487885468	0.6274900686859429	0.859488254259975	0.748577392557401
MPPED1	0.437465234484651	null	null	0.558999593772732	0.241196879475935	null	0.433890855358358	0.618286364735056	0.409587247136689	0.421976374099764
MPPED2	0.521253047353874	0.5580762768331271	0.7793461236688372	0.627580037570966	0.7051134425979609	0.577625852484761	0.768398220427707	0.707626276918718	0.355645426065952	0.577625852484761
MPRIP	0.974864423859275	0.9790733937252819	0.972516267856998	0.92234923289105	0.967841265235917	0.81787363863479	0.98187102390707	0.9870882329227559	0.944287522009989	0.9509309115084129
MPRIP-AS1	0.8543960236937169	0.8543960236937169	0.8543960236937169	0.8543960236937169	0.8543960236937169	0.8543960236937169	0.8543960236937169	0.8543960236937169	0.8543960236937169	0.8543960236937169
MPST	0.5668082160708829	0.222961099761568	0.037824437836555	0.15250603904871698	0.211283402826165	0.128812279119588	0.5589065362575361	0.709822285245265	0.21652711864967303	0.0997183399081348
MPV17	0.781054369690027	0.783339428787952	0.9748157669140258	0.945873371541723	0.4903397519209679	0.722557280664668	0.806460101128869	0.9601075535050491	0.9528590607372829	0.783339428787952
MPV17L	0.27613363169264	0.0353139793872038	0.0346984514876705	0.24075787993572303	0.022708783642122	0.0377516956008387	0.0353139793872038	0.0353139793872038	0.0353139793872038	0.0407614122608408
MPV17L2	0.00888788662094496	0.140605049841408	0.407073853197789	0.379914755019621	0.481526036613324	0.140605049841408	0.28215071213754306	0.21263316269813298	0.0847865425496579	0.169211675640649
MPZ	0.0739817317369815	0.112103702595606	0.00660965136703027	0.00660965136703027	0.08191863290574401	0.0503993175584534	0.0446706393529943	0.0282985767792507	0.000755886374387829	0.0818336470367658
MPZL1	0.706868020268755	0.643482808095822	0.548888926793584	0.461866957581353	0.494349118316188	0.594412358034364	0.35982978763337103	0.416594837718606	0.549369709431398	0.409720630819799
MPZL2	0.282573511907716	0.5245551845033259	0.193994819052489	0.249688867467254	0.37897692121522397	0.609651775465256	0.16350912066636902	0.7129449225561378	0.581584308345658	0.5245551845033259
MPZL3	0.0442235074000888	0.251028952780883	0.0337465391400048	0.21350127005316802	0.017071750671125	0.0204503694938744	0.0119084908674312	0.3496196468044289	0.131465649648926	0.0853053508618067
MR1	0.31999271758412	0.332811147279085	0.6963655417626551	0.312480721850978	0.49812549130815903	0.39132187596374496	0.479241254073145	0.262059770728862	0.33892288467712894	0.358334976271048
MRAP	0.8539683777473821	null	0.7037622597907058	0.701606541013114	0.7227406172186999	0.9057138709144179	0.7192650088985529	0.690472632867652	0.98777160377297	0.7519643140136979
MRAP2	0.980257023797646	0.9879160965868679	0.7821147814383091	0.9786452911930871	0.957619620061828	0.7343648951492231	0.7834657952146821	0.940021042515966	0.9296800015780758	0.834171591300544
MRAS	0.18895828331850897	0.514243818312025	0.232647493099982	0.0979857970289128	0.0887832613725126	0.0887832613725126	0.207564359143418	0.23889277711644002	0.34425102114148	0.276710015744477
MRC1	0.8745625448354291	0.871955874093516	null	0.9006034689433271	0.915630470752902	null	0.933426786507242	0.804107638471654	0.882468589580568	0.8223989905822391
MRC2	0.00314097756821101	0.00314097756821101	0.0015242646296045699	0.008110168453258	0.0232778968507412	0.00542540669844211	0.00314097756821101	0.00314097756821101	0.111702347462414	0.00314097756821101
MRE11	0.44597345063341404	0.49167247204533204	0.46716629628822604	0.396405301373469	0.768728642057398	0.579282488720337	0.40164239800759705	0.34059984089270395	0.50532569537158	0.39934256285033004
MREG	0.7465135954081971	0.5562880455778679	0.740245193068929	0.813290950080244	0.264321114331169	0.5562880455778679	0.5562880455778679	0.676997574390509	0.5562880455778679	0.5562880455778679
MRFAP1	0.15255905561097596	0.47847444636720793	0.23486344047670898	0.296662195212004	0.460780982370049	0.460780982370049	0.234185525055429	0.192642714446037	0.709718685480328	0.12522479522295502
MRFAP1L1	0.598333036629079	0.879721417935091	0.5535671251258281	0.394749537672529	0.610625625782865	0.571459860010386	0.549075035055792	0.33838001728125394	0.39091195400600004	0.469207926255859
MRGBP	0.29396859520240304	0.45035833558505295	0.39382219062230395	0.771552494465927	0.45035833558505295	0.45035833558505295	0.5682847407002579	0.5174649334983039	0.627670009995826	0.7230350205113042
MRGPRD	null	0.210274237932835	null	0.244811302424452	0.39435353003168394	null	null	0.473613537662605	0.5023919525985671	0.11849164446581802
MRGPRE	0.688516241651282	0.184041975310541	0.36879037555609206	0.23532374897384603	0.11341923957053199	0.36879037555609206	0.36879037555609206	0.7137913238472009	0.60487765343922	0.36879037555609206
MRGPRF	0.182098428776154	null	0.40048440649581296	0.530952630006794	0.423375945592001	null	0.39990992288271504	0.352638101085866	0.7238000018497579	null
MRGPRG	null	0.22821643405392603	null	0.27789560807339697	0.538961278638049	null	0.33862690462076694	0.281725817966065	0.30685984983788395	null
MRGPRX1	0.655684288507674	0.35714715472657504	null	null	0.133759751805659	null	null	null	0.0284055440608616	null
MRGPRX2	0.33615294048487	0.20473190703132998	0.7650310003072859	0.358492563818225	0.4450311599044	null	0.5759938035004539	0.396769243964575	null	0.536794595815104
MRGPRX3	0.5778832367477471	0.7049676530692809	null	0.5577045026862739	0.39127416430298606	0.7078948663157829	null	0.3434254409478711	0.9190230851000241	0.554680795912472
MRGPRX4	null	null	null	null	0.39609251768616105	null	null	0.293810289615829	0.314063245982653	null
MRI1	0.38629009256326297	0.328359790621295	0.224282886088637	0.379180588959802	0.701904768897302	0.5277540440998839	0.30081472300207296	0.5535954292299661	0.587387007643689	0.13540262756166302
MRLN	0.0364454239019788	null	null	0.212897030012834	0.40802012228298107	null	null	0.46223362624191605	null	0.10262045240844
MRM1	0.41219155431630894	0.31372861071743896	0.519343247275427	0.47811452181517206	0.539483997125575	0.686339690787298	0.77829924761316	0.77829924761316	0.564187842461989	0.77829924761316
MRM2	0.5292232591467391	0.5292232591467391	0.284313767784992	0.22190521724406198	0.455449418358512	0.5292232591467391	0.5292232591467391	0.5292232591467391	0.18137406891192	0.5292232591467391
MRM3	0.381368793048177	0.64446923382269	0.543773750991579	0.7286157984148441	0.6711071141692321	0.26497363156236303	0.37366445342068	0.322070806583962	0.478058638203531	0.37366445342068
MRNIP	0.683690722810755	0.8923306889796541	0.859521428537785	0.6698134277794929	0.7169659210898921	0.654714785039516	0.8923306889796541	0.8923306889796541	0.9598770828069209	0.8604061929209369
MRO	0.252602872835256	0.509418987625762	0.17135921891990502	0.0310593889901388	0.0527286161438267	0.053091024647189004	0.37622111663370505	0.015909321253957	0.622917662413074	0.0174729839391816
MROH1	0.5873579352440971	0.809731735609117	0.455680393791975	0.0824401029834397	0.7131654080063291	0.5388820273559191	0.48798715724089503	0.37011927062028105	0.406321163728721	0.351371776444399
MROH2A	0.22175254187332	null	null	0.0665192887035046	0.51765876217871	0.618886575014011	null	0.235878472045023	0.0832043767732297	0.20441132284570102
MROH2B	0.31046358979887895	0.17050222617826802	null	0.7854241619704029	0.9400228672615201	0.0888658363609355	null	0.5830045155882939	0.6794629353728651	0.492665193829791
MROH6	0.311718466085021	0.422463239410266	0.509819528254667	0.381998588190076	0.598967045001954	0.429269027882111	0.7141260880051831	0.7141260880051831	0.164477106531664	0.5758071186696879
MROH7	0.925393450597807	0.7453596031377908	0.7548349819252479	0.7657111607563759	0.274552751668459	0.738847041817357	0.933471322685664	0.740607971859019	0.9269595095710799	0.8708370205064928
MROH7-TTC4	0.242555314794323	0.40355056345989504	0.654474792090722	null	0.0353487391432348	0.495635620211436	null	null	0.656167038513495	0.626713933150205
MROH8	0.163664654335984	0.32035239160444	0.00781918520648185	0.0500293974992581	0.0775119144127913	0.105247444785679	0.00558209679867578	0.0293266980026893	0.170348371816022	null
MROH9	null	null	null	0.0395435068941838	0.06249402944032	null	null	null	0.077333700698169	null
MRPL1	0.9168281704544158	0.723721039407721	0.529830284409435	0.6656390354489151	0.648351864629834	0.765794560312902	0.5303950097256189	0.608854825804614	0.856588680372543	0.556497593387738
MRPL10	0.461991672141361	0.307075112122498	0.6732374324590589	0.776899484086322	0.6887995628028001	0.6732374324590589	0.311761351095447	0.660219845058062	0.40339304254893804	0.6159006338024781
MRPL11	0.8151769016790329	0.25335029213501997	0.797479902666622	0.783261892564729	0.779670249461447	0.7008891243217421	0.7008891243217421	0.5533279802236619	0.7008891243217421	0.606850644644043
MRPL12	0.9706106071844749	0.993500536796039	0.96411594462238	0.9871863326582131	0.93964159375871	0.993500536796039	0.993500536796039	0.993500536796039	0.9533717611468829	0.993500536796039
MRPL13	0.5545948803935989	0.9486800334625021	0.611551097102813	0.668079972991062	0.619383144950947	0.8041122426257908	0.43193179138491206	0.46754146966776505	0.835868474537341	0.611551097102813
MRPL14	0.9510227887996819	0.885131029813668	0.9099557032238391	0.931932592717559	0.939812053973313	0.8446117542007979	0.771360998260808	0.8082427211087311	0.925394139050034	0.925394139050034
MRPL15	0.7103789688727091	0.8009025063661601	0.302882506818159	0.560954770426459	0.33385591441773804	0.599972264247196	0.316764798241646	0.547086731179576	0.7470716227746891	0.608434330061138
MRPL16	0.700904917228961	0.850460161403466	0.7926285327781659	0.7410139404126729	0.8333642822588021	0.786650283026536	0.7933405647027479	0.7415519433967741	0.8816536145183921	0.764030604903895
MRPL17	0.167912789929633	0.138325939135087	0.205350481491168	0.140473013777841	0.184547929100591	0.184547929100591	0.20463643275555302	0.13338471451471	0.184547929100591	0.223431403252962
MRPL18	0.6285389329436569	0.611181347276166	0.48833668614720294	0.7340722757940501	0.41297539647305803	0.5956680908047	0.48360472889814204	0.495870389637164	0.6977946766136619	0.511622690305029
MRPL19	0.953606983262817	0.670134179654984	0.7142677317936741	0.748172315913423	0.8311320709750579	0.664834443664385	0.714855086419823	0.6947360652879899	0.7114934474541271	0.444682523796762
MRPL2	0.6737807609698651	0.7354540461265899	0.330852293782338	0.521290182070333	0.5717570477834639	0.5473188158179729	0.7088424915382092	0.981772161766005	0.610861573013425	0.7354540461265899
MRPL20	0.408716829864553	0.7851469064608909	0.805301777288761	0.6691568545541839	0.9230068382433749	0.833994073864355	0.875731493332195	0.795584049661352	0.8284802140487191	0.681173039023617
MRPL20-AS1	0.507293903442823	0.507293903442823	0.507293903442823	0.507293903442823	0.507293903442823	0.507293903442823	0.507293903442823	0.507293903442823	0.507293903442823	0.507293903442823
MRPL20-DT	0.868549729532447	0.868549729532447	0.868549729532447	0.868549729532447	0.868549729532447	0.868549729532447	0.868549729532447	0.868549729532447	0.868549729532447	0.868549729532447
MRPL21	0.221342386740572	0.00623388852371107	0.0434279219258726	0.18546295806566598	0.0203434587135416	0.0434279219258726	0.0434279219258726	0.0713669184111511	0.451477008849687	0.0434279219258726
MRPL22	0.5815622396344959	0.329326932610849	0.19923140629577	0.18082840262897598	0.247502477309827	0.22647188457620698	0.19851169674740898	0.0798606211044192	0.22597540986557602	0.0299168064754566
MRPL23	0.6182433996113621	0.6182433996113621	0.6182433996113621	0.7232825712096821	0.6182433996113621	0.6182433996113621	0.6182433996113621	0.6182433996113621	0.6182433996113621	0.6182433996113621
MRPL24	0.5488492099823901	0.205253293263285	0.308107952049269	0.565090812226221	0.13823268964957403	0.0146943083963811	0.39440006202170397	0.6583226310732281	0.16485986539116598	0.308107952049269
MRPL27	0.896213015751789	0.9477681809017192	0.8525462229718259	0.8360985423422641	0.9649180876071751	0.855059569544822	0.8918187138676159	0.839418476763727	0.7944829655940521	0.855059569544822
MRPL28	0.83118778558588	0.973451444821263	0.501268676374356	0.6069159194418211	0.855603973566797	0.810252521654691	0.56484619578225	0.765217565882365	0.648301888946819	0.908354780661059
MRPL3	0.282187325393095	0.487960021654555	0.449805213262529	0.499214872127192	0.5771148235990079	0.6666817050810749	0.45411915932963104	0.556853789310326	0.776278379886457	0.56909615946107
MRPL30	0.515153507331934	0.419183838465635	0.419183838465635	0.419183838465635	0.299545838954725	0.419183838465635	0.419183838465635	0.419183838465635	0.419183838465635	0.419183838465635
MRPL32	0.714844085510061	0.380780859981101	0.7930101782723721	0.624644257438094	0.724856806545091	0.60752393923558	0.6768438494681249	0.617436365760756	0.613519273004541	0.7805755720288939
MRPL33	0.0772508080797718	0.0731346894545611	0.0719140747570005	0.0727072454099418	0.436175240648386	0.48688816247963	0.076787120071642	0.0633746323232001	0.0332184022463961	0.0316122529710025
MRPL34	0.33253548064124105	0.140221854476234	0.365953884463021	0.34100680195849603	0.4869377635288621	0.140221854476234	0.120337158706237	0.0583785813303409	0.246895322856889	0.140221854476234
MRPL35	0.8459372191239659	0.718251102196542	0.857229760184415	0.970135820922495	0.834296131863388	0.718251102196542	0.8605397539421551	0.9067477671159899	0.680472767880644	0.666427783052051
MRPL36	0.906691935236595	0.9591674772426021	0.784188373801495	0.9172789036872672	0.8544989695773001	0.875696987770322	0.9046366423570099	0.933177457456024	0.875696987770322	0.875696987770322
MRPL37	0.0171530499971703	0.0439524544777343	0.000203963403045343	0.0239320503937201	0.0320793926287316	0.0846740808657592	0.0585982197930977	0.0350152543801155	0.0210185246959086	0.0439524544777343
MRPL38	0.410250370044871	0.69013294673233	0.36016736859268106	0.316104150359087	0.8061379802190172	0.62303633014047	0.317202028098567	0.69013294673233	0.866871776200845	0.69013294673233
MRPL39	0.388117005749021	0.46750319888943204	0.324055453841437	0.413616013381764	0.195473978766955	0.266369710778015	0.251645681744552	0.44235910754082897	0.5211084521296839	0.323310716127523
MRPL4	0.7173798240668579	0.630756239686291	0.8559180079027109	0.737294455007013	0.912639563275218	0.289547269622942	0.856653155244665	0.5864412678479389	0.821292369424348	0.8496100338834279
MRPL40	0.9446173047734601	0.9789894832962941	0.9078887346836729	0.938486396325659	0.9694795223880799	0.9789894832962941	0.9322925079229109	0.9328905939032479	0.933360772956086	0.9789894832962941
MRPL41	0.315527573996195	0.0421827813674436	0.0276692878547311	0.0276692878547311	0.162557427285959	0.0276692878547311	0.119502880501939	0.16148312012662697	0.057688837131569005	0.0563882724188272
MRPL42	0.436195388172974	0.37118685183608896	0.219551310685155	0.763250730144597	0.650633859776653	0.31899106960344703	0.222445728846705	0.47439838854801203	0.162544200790968	0.0975830585788233
MRPL43	0.223275762062383	0.120463818660042	0.167347393590562	0.229067807345011	0.28837966987874	0.140802221360526	0.124104977483593	0.10468504788312402	0.0983020626112968	0.120463818660042
MRPL44	0.330298933287009	0.330298933287009	0.13221929122530499	0.259205849127916	0.333347389583528	0.330298933287009	0.215684813393453	0.3949467120278621	0.275418724874406	0.515014902286805
MRPL45	0.733572984604799	0.616927506784034	0.814051287382977	0.656117427208105	0.84237501967178	0.841927970039407	0.814051287382977	0.814051287382977	0.814051287382977	0.925576083920314
MRPL45P2	0.0499136346777381	0.0499136346777381	0.0499136346777381	0.0499136346777381	0.0499136346777381	0.0499136346777381	0.0499136346777381	0.0499136346777381	0.0499136346777381	0.0499136346777381
MRPL46	0.10743834373651	0.548431851726887	0.289413417197453	0.0310181376246319	0.45273178920169704	0.184184237226333	0.303039723662773	0.261248605565035	0.11024731137845199	0.216157152126934
MRPL47	0.349361123453643	0.216817603739983	0.216817603739983	0.216817603739983	0.216817603739983	0.216817603739983	0.213467136655037	0.25645729054773997	0.21802410799984398	0.12896022605215302
MRPL48	0.634837448002837	0.7402091529134641	0.771457593527034	0.817121165270019	0.15746471049830402	0.811793470844761	0.522337065413822	0.6085841833860379	0.614427232697178	0.688283427804054
MRPL49	0.554309962329944	0.490598053271057	0.692006654401283	0.874387595140981	0.394354520399736	0.490598053271057	0.43691291526746795	0.623904963628973	0.3554702617578471	0.671404171561957
MRPL50	0.444969990129631	0.4318809233786429	0.647702720054133	0.647702720054133	0.795461627898631	0.647702720054133	0.7139302413333349	0.452624692836109	0.647702720054133	0.647702720054133
MRPL51	0.400079828374253	0.236701158273165	0.23918553451288196	0.5294645383554399	0.0949696692737319	0.137651683441565	0.0840882088095983	0.0734003165020334	0.25233299246241603	0.25233299246241603
MRPL52	0.423075894227701	0.302101074378395	0.296798409781887	0.173126200025139	0.489944883000704	0.157338039043688	0.3429636265036681	0.37725797967448205	0.668930143732995	0.216219322567862
MRPL53	0.00437661425189402	0.00437661425189402	0.00780985187068202	0.00111238140323436	0.0011059953948632801	0.00437661425189402	0.00287594084997409	0.000730330811017539	0.00437661425189402	0.00437661425189402
MRPL54	0.297604723004117	0.0314329632935816	0.00585877743063315	0.00967414546867683	0.0839210149071874	3.11103892452055e-05	0.21107153237664497	0.051094852104295	0.15091640124356798	0.246024040941816
MRPL55	0.912830078573568	0.125146784726825	0.702463988541816	0.45079300881366996	0.375048606844239	0.674806450802485	0.7773307635344251	0.154581631819329	0.7352513764746	0.0561007402655024
MRPL57	0.46429450959087	0.086045861108953	0.1060577433067	0.0910803362456676	0.41080461677817004	0.59185857073766	0.49919921305664705	0.471618549678204	0.59185857073766	0.62443804246158
MRPL58	0.18794154989276501	0.441086304378058	0.462939347301596	0.158779738331985	0.444641739523593	0.150833111434164	0.4885654792439029	0.14792724037094598	0.260893671792131	0.174965595755043
MRPL9	0.431352997979815	0.36415612648153295	0.36415612648153295	0.5901526122712939	0.356787547847009	0.36415612648153295	0.35326778630797706	0.352889646443599	0.571678564291492	0.36415612648153295
MRPS10	0.122493693836862	0.170940519183993	0.45569432609314703	0.13742920966565303	0.231954701327567	0.152022792083319	0.3665105769560739	0.356345549361769	0.0880484820016345	0.314490449743836
MRPS11	0.6810437254654691	0.676420348345291	0.676420348345291	0.906086411553818	0.5936778174310301	0.676420348345291	0.544964470551416	0.7362420694987379	0.7100305520420199	0.676420348345291
MRPS12	0.5752259906095519	0.222553421056651	0.222553421056651	0.222553421056651	0.836185739775345	0.538932698557233	0.222553421056651	0.222553421056651	0.5148903046936071	0.222553421056651
MRPS14	0.52350472545214	0.215203218162485	0.566049675763193	0.500251951354765	0.252966254300188	0.261428861436085	0.6158269651530172	0.533464021602431	0.205573008220892	0.8253557109906701
MRPS15	0.555839886888619	0.457892373625094	0.20141881757277696	0.319493153547112	0.431948036093276	0.555839886888619	0.182626306938311	0.551818291333013	0.499916848018808	0.46598428232078903
MRPS16	0.616605393455558	0.616605393455558	0.616605393455558	0.616605393455558	0.9379803107662049	0.616605393455558	0.9137265844842081	0.838293533985546	0.616605393455558	0.616605393455558
MRPS17	0.40814996833982503	0.146014470617957	0.146014470617957	0.14961689701549302	0.0935344397016892	0.146014470617957	0.146014470617957	0.0698945964546711	0.146014470617957	0.146014470617957
MRPS18A	0.0557635850379101	0.00781404155425181	0.10148315190374801	0.00153683582719123	0.00886451787782966	0.0312135171985526	0.100794906183994	0.00103181132226277	0.0967716198741165	0.0133849051686015
MRPS18B	0.25536906258568	0.42134730961316297	0.42134730961316297	0.42134730961316297	0.13709921237797	0.42134730961316297	0.42134730961316297	0.42134730961316297	0.480439936256698	0.17391832546823902
MRPS18C	0.0260602077967973	0.00329366516524962	0.00329366516524962	0.00329366516524962	0.0018166310254202399	0.00824521361191052	0.0117026846528332	0.0017757544916759	0.0174597654376251	0.00788174967958758
MRPS2	0.0210449695319669	0.106241272617623	0.106241272617623	0.106241272617623	0.493618866288274	0.106241272617623	0.217907295781694	0.0393381234355037	0.0247875613824918	0.106241272617623
MRPS21	0.5734695648943199	0.582509815850828	0.11586125856011698	0.211334150155765	0.7063199954044759	0.654663528850729	0.425563754283893	0.604373642444275	0.383148730939174	0.217283423646865
MRPS22	0.25324310650942805	0.287095679814741	0.6721126742339151	0.6914548638707	0.32107309259661604	0.37687278967055104	0.287095679814741	0.43389369893674395	0.44742416463079704	0.287095679814741
MRPS23	0.455514687254716	0.3859634208227561	0.432685571359045	0.44244822438469605	0.681396626907878	0.3859634208227561	0.435627641571143	0.33417897019793397	0.4333041950253879	0.117562499075875
MRPS24	0.603939534176604	0.489727623688925	0.7141170119980229	0.564306355133829	0.48698831554558897	0.6462270988195891	0.681519617531894	0.47341129118043496	0.603939534176604	0.603939534176604
MRPS25	0.230265779531832	0.0359047415820629	0.0047395430457965	0.165929858357285	0.0311424883093215	0.0228104088351714	0.00463139652521121	0.16329146056086802	0.125341147118633	0.0205431232871961
MRPS26	0.855952285783679	0.9879150469692719	0.956071006646064	0.892137667725438	0.9679865384335709	0.8924046515265	0.95161871198817	0.954797995710669	0.906901616330404	0.8924046515265
MRPS27	0.935176561160805	0.987376850194557	0.8906488119678041	0.7838752607742651	0.7724169852287759	0.792372460875351	0.608412921952666	0.34879376654961697	0.7562917028107541	0.792372460875351
MRPS28	0.511577402652113	null	0.28821492480532	0.5517002969950339	0.32498521826371196	0.324041764556235	0.281405598464758	0.403682767684867	0.144876732411911	null
MRPS30	0.17507287188854698	0.48423359372280605	0.13719283579163	0.17342178944759	0.154454500291116	0.13719283579163	0.18060249337158601	0.137508270150497	0.0746482305812615	0.16105168386130403
MRPS31	0.652137045155818	0.276834044671173	0.45299995110463204	0.4855123094311599	0.56259160275776	0.39700232893362797	0.452857037120254	0.5505918198649611	0.544224566850127	0.4268045609722871
MRPS31P5	0.994185114346116	0.994185114346116	0.994185114346116	0.994185114346116	0.994185114346116	0.994185114346116	0.994185114346116	0.994185114346116	0.994185114346116	0.994185114346116
MRPS33	0.850167630209889	0.995113718363428	0.641207273063158	0.9236363668304629	0.800207552822256	0.945153502407384	0.972095096761275	0.9586467821949158	0.945153502407384	0.9553279648937499
MRPS34	0.808382244106896	0.9442907074146801	0.9442907074146801	0.9442907074146801	0.683828344828898	0.9442907074146801	0.6839198342704979	0.6569019122465121	0.807568071040677	0.9442907074146801
MRPS35	0.53323308104087	0.44085976087921597	0.525633875707896	0.525633875707896	0.518808214043234	0.671047707008538	0.7349929486254259	0.34465354001885196	0.784810749415818	0.525633875707896
MRPS36	0.0362215028320633	0.0591680647806327	0.113597695217282	0.17958658754655202	0.0393432861830314	0.0393432861830314	0.0393432861830314	0.0393432861830314	0.0393432861830314	0.180530291852476
MRPS5	0.0866050755614099	0.134771320669474	0.0340926978024238	0.13082962059677802	0.28388734387040804	0.0831143680125206	0.0831143680125206	0.0831143680125206	0.0551503884205824	0.10064178750118598
MRPS6	0.9034183794083579	0.9034183794083579	0.6650523888087121	0.780091020383082	0.9304779369540229	0.9459640457485609	0.9034183794083579	0.9034183794083579	0.7449628037812829	0.53477508008776
MRPS7	0.0764844856026384	0.0298810992838773	0.0503292991327701	0.131132514659619	0.0404238420285647	0.0298810992838773	0.0280547231396585	0.0206241796285342	0.0224588162595064	0.0298810992838773
MRPS9	0.338937529349953	0.338937529349953	0.2561433312329	0.357656359143353	0.568752708897467	0.6156635818212	0.338937529349953	0.43957567696035105	0.22144039672173002	0.338937529349953
MRRF	0.13976867223085698	0.173402522641124	0.46595067186821504	0.8777531092705941	0.610609476388628	0.35226133071339205	0.173463446312785	0.291899493785164	0.6955928820164271	0.35226133071339205
MRS2	0.693076488433229	0.22619905149868696	0.315189259927597	0.181293587461699	0.205143796486166	0.3936501445145279	0.32084025659878695	0.26679514904534	0.19310280053846401	0.0498305095121385
MRTFA	0.776876416887144	0.9153405866136121	0.9153405866136121	0.9153405866136121	0.574222001764688	0.9153405866136121	0.9142998769501559	0.979690031831667	0.973259959218735	0.94507025908858
MRTFA-AS1	0.639636738271152	0.639636738271152	0.639636738271152	0.639636738271152	0.639636738271152	0.639636738271152	0.639636738271152	0.639636738271152	0.639636738271152	0.639636738271152
MRTFB	0.141615375016295	0.0819412112740829	0.20784900160517603	0.20784900160517603	0.256942809455218	0.45841643930666903	0.18607774582091197	0.25363821056248104	0.44618637774632297	0.204003489305203
MRTO4	0.835022837130602	0.8003867426929592	0.812996040567326	0.849304866332389	0.9777020786903431	0.9233205211109621	0.908367923771453	0.853884558968787	0.973619657237032	0.793440515730098
MS4A1	0.544314268630966	0.179091384716756	0.50310348603435	0.407446083988325	0.6208432070923481	0.330966122897084	0.503112966861687	0.255263547441717	0.6716404582497281	0.330966122897084
MS4A10	0.333847320908868	0.29312130205564196	null	0.5573606550315771	0.828930663255966	null	null	0.482367665307348	0.786080707178139	0.647704371954495
MS4A12	0.61817863388948	0.284841516795618	null	0.9168080306171	0.49309508799991103	null	null	0.8090126677967049	0.922399579624542	0.617139107535948
MS4A13	0.147825862932308	0.7845715044816322	null	null	0.9907684805308651	null	0.789759706661935	0.427905182385806	0.6468901469778521	0.610731422597163
MS4A14	0.32218184072691897	0.349577398167338	0.9070321424899951	0.755362379607021	0.236133424896192	0.433541023692984	0.771726866572593	0.497373050205404	0.739714958813813	0.450645049544625
MS4A15	null	null	null	0.7932759061500071	0.5873412912428639	null	null	null	0.608065749036872	null
MS4A18	0.634469149752674	0.795915552474159	null	0.7919707814155629	0.87987671176966	0.9213182919406779	null	0.533307692100521	0.22261003639080104	0.631606679333755
MS4A2	0.408689989612266	0.145796511656048	0.12129414098184801	0.28478245183984	0.255176393841299	0.0809251113787742	0.21979848649338699	0.116975583660185	0.12129414098184801	0.0518175802329057
MS4A3	0.507563045237412	0.7350105686940039	0.51607139210831	0.601864018244466	0.187368044119265	0.528721736810725	0.528721736810725	0.7780430573962879	0.280910796286501	0.6666804137252429
MS4A4A	0.29660497735808505	0.135114985121343	0.318707275768281	0.0142337970205994	0.0248494453476753	0.11958929938779801	0.0756984815226576	0.11253706771985901	0.161997397580396	0.0447880778773549
MS4A4E	0.8679831378889741	0.9031199451926559	0.863894725948533	0.8632156690515099	0.5991520226582471	0.8507508163196841	0.8334096438765609	0.9004250578345591	0.8719609705380559	0.9031199451926559
MS4A5	0.28830010638350606	null	null	0.342552199249257	null	null	null	0.240944746987869	0.366165759552188	0.307358102898515
MS4A6A	0.600342861473039	0.659552963790561	0.47535748656889404	0.623530122587134	0.441919241315204	0.43451175671200604	0.475282300983437	0.526731388607642	0.12436283614886301	0.1869597475665
MS4A6E	0.0959687067774149	null	0.541880826471269	0.113711806711678	0.256854650759698	0.32720242461726	0.5818938581773979	0.54107372592507	0.272683141931057	0.12010070028731099
MS4A7	0.40148146711874394	0.46145433536523706	0.46145433536523706	0.46145433536523706	0.48058852847093797	0.5676881272188729	0.717019215200623	0.71633383175678	0.46145433536523706	0.46145433536523706
MS4A8	0.50821720353078	0.838184559336596	0.371686235018159	0.5217431806722801	0.5838063404608841	null	0.47183305671304204	0.9143576325799059	0.0780136744634848	0.30279458774800105
MSANTD1	0.532981060346227	0.649470082527758	0.6477083768756601	0.23634278440786102	0.41039981640159795	0.327138865557398	0.297269634989536	0.23036028573896603	0.216233085653234	0.327138865557398
MSANTD2	0.4279904590896189	0.414240098463401	0.43632857227763794	0.39653002040092	0.540187463212823	0.43632857227763794	0.42056418980743	0.496259711722019	0.6008425415681371	0.43632857227763794
MSANTD3	0.9161565427058291	0.727405294750119	0.7119186085614699	0.7777922708864309	0.657503749977676	0.727405294750119	0.6523946426684301	0.866669802871638	0.6358156038239	0.596964346387093
MSANTD3-TMEFF1	0.7664616637916272	null	0.6022388323232621	0.944065559406739	0.697859962751657	null	null	null	0.863820730482875	null
MSANTD4	0.3580077202500179	0.6333210594737559	0.868001015638758	0.7271878139926171	0.73104895404744	0.672955822860634	0.8918511786310649	0.733673160087544	0.794406781384725	0.630148386669245
MSC	0.0202927196158309	0.0202927196158309	0.0392903764298233	0.0550188741689397	0.00798887226099863	0.00823258237858579	0.0489935080223606	0.133226591793053	0.25813917021799	0.0202927196158309
MSC-AS1	0.44161983292497703	0.44161983292497703	0.44161983292497703	0.44161983292497703	0.44161983292497703	0.44161983292497703	0.44161983292497703	0.44161983292497703	0.44161983292497703	0.44161983292497703
MSGN1	null	0.08596351562585	0.5255632009586589	0.8216613538451809	0.0369242132279003	null	null	0.212893684443471	0.383118468241354	0.655117973559412
MSH2	0.24654186272469897	0.142997792199375	0.0250356114390409	0.0436017255942757	0.0240720755671257	0.0258796413790922	0.0622930466607197	0.0279300830781819	0.0816332823333546	0.0280192784527596
MSH3	0.7825729274586809	0.945896632640391	0.8627192108939891	0.8627192108939891	0.8962378528008961	0.863793495487245	0.6466484364509959	0.703006470916999	0.7951346044005041	0.8627192108939891
MSH4	0.886829138432616	0.8566208961130122	0.979056728072751	0.8598692956912192	0.691793929167504	0.47393668489267105	null	0.5372902882788471	0.555799230404208	0.8007555757014309
MSH5	0.252168792389541	0.445542526561355	0.120584747651175	0.317029734030558	0.7988871310912711	0.5647081875026569	0.445542526561355	0.445542526561355	0.5256862322502539	0.445542526561355
MSH5-SAPCD1	0.5211231583798009	0.690966189600534	0.690966189600534	0.690966189600534	0.7706461730696359	0.7365293154407879	0.690966189600534	0.690966189600534	0.736096989468816	0.690966189600534
MSH6	0.686713363890588	0.814342861333853	0.9522726722427571	0.7731677325014878	0.890469264783675	0.881474007178271	0.86817401226613	0.647743696013676	0.620342443456974	0.6269251647024711
MSI1	0.5381675305026621	0.5607753253312641	0.343585679268479	0.33986551696167894	0.6204155476759371	null	0.313611129915657	0.36382544279836604	0.27718778330150606	0.293559640162438
MSI2	0.589226597254192	0.49598672093743706	0.322733054724127	0.0971301076823411	0.0490783612386603	0.0494444226640063	0.252797603823769	0.315076439067224	0.181694101935401	0.175472803383852
MSL1	0.23075179345252	0.0241512365127051	0.30687427484457597	0.36719764422259493	0.155398685026501	0.0900059415144843	0.36765654866372494	0.19193589918979	0.158563640766082	0.175120778087514
MSL2	0.0377997982247835	0.095017080414163	0.0777171471886553	0.0528435933950588	0.0196936869749946	0.016910520885919	0.0566206243995299	0.0281309849473935	0.0217787682595276	0.00282929923639034
MSLN	0.34925633471473305	0.22357028369727697	0.462134910890799	0.337375506132282	0.281761944995138	0.169541472538113	0.32547310910523	0.31670207667083	0.30105667262420693	0.23057040410458698
MSLNL	null	0.574153853885648	null	null	0.579509023963227	null	null	0.48112302180258604	0.32800799782057205	0.423805550580509
MSMB	0.5258201281335549	0.5337780935876221	0.398340210423854	0.754826520619452	0.638342537784095	null	0.528332045190067	0.500983845820468	null	0.522274027497883
MSMO1	0.45002177847725505	0.38902472500936897	0.378731965130141	0.5426117852917111	0.0180364461615175	0.32267322853382696	0.378416676463928	0.6260729576958511	0.539475767414901	0.35268698506219
MSMP	0.426291118460105	null	0.310575722286667	0.206811219339333	0.24012775736177602	null	0.6390100523227971	0.200482358298754	0.65349469759297	null
MSR1	0.935448601790063	0.903048356819939	0.663097886370126	0.928240356920174	0.640641782257191	0.9035788901269659	0.8956212111445351	0.9797120281186241	0.746626862322717	0.981706839459428
MSRA	0.424772059675753	0.376545145643156	0.454451959694824	0.17640308910526398	0.259754767912671	0.0760611943749659	0.21556974536460102	0.21556974536460102	0.387660373208497	0.21556974536460102
MSRB1	0.299189811763188	0.761512919803159	0.838681361875653	0.404354371866175	0.33112501883642	0.495221797228478	0.90891691254144	0.428672524565254	0.495221797228478	0.495221797228478
MSRB2	0.127159391656595	0.127159391656595	0.298371280832005	0.35243733473792405	0.0415863292806594	0.0222052631781033	0.127159391656595	0.127159391656595	0.0200450870491356	0.127159391656595
MSRB3	0.9040033849784079	0.825962723304269	0.833332340790519	0.8650221495503599	0.32578784427558	0.825962723304269	0.834069702441866	0.8507072212900259	0.771300643097647	0.925269255299726
MSS51	0.78294222903625	0.851210161751506	0.740688025442922	0.7541258351672779	0.9509186089391941	0.913259318378907	0.740688025442922	0.7917196239454399	0.7555720451980109	0.8414467579668091
MST1	0.455035930112089	0.342241067472357	0.28740371993207103	0.34157530673932895	0.25411058343300197	0.418460531160633	0.620061620191041	0.53542359006619	0.737307980155351	0.6602529003588751
MST1R	0.48793215820378005	0.612334775344534	0.586495503896235	0.6834678603453269	0.643330224597187	0.28928480394879197	0.598761611775876	0.7062906324800821	0.46440866486413107	null
MSTN	0.5104531438867029	0.759889817317114	null	0.201022257079186	0.670974835606739	0.42008843170355603	0.357402022067493	0.464286605091762	0.109316468030909	0.14465785646357598
MSTO1	0.465399042199303	0.254695174000112	0.585673696081773	0.32300303677078	0.5557619050286899	0.12777845514227001	0.12777845514227001	0.19270560338648302	0.0164259378601895	0.12777845514227001
MSX1	0.580104013727977	0.9145830396587921	0.7210012146395519	0.719646333192465	0.6800662636500141	0.813756382654625	0.736980104649477	0.30649579794408804	0.449589224763823	0.962619808341525
MSX2	0.21375779908368497	0.476022626893323	0.18828084957418104	0.35871914791788795	0.314899844784497	0.265331736987334	0.20976387203507396	0.23491678053069898	0.338985665803058	0.49007266502027796
MT1A	0.54069592419125	0.57282331584885	0.8465657384892491	0.9122589630055441	0.6642605206746479	null	0.9268213927641991	0.86319232077646	null	0.788389722688905
MT1B	0.8805024913117729	0.8700366175320992	null	0.956343209379214	0.8796258520964341	null	null	0.808146762445324	null	null
MT1E	0.9253487156917851	0.700318655104679	0.634233499148313	0.560670590091187	0.800770345589835	0.825067140295027	0.6346276670952571	0.54787157002816	0.825067140295027	0.8852166675093291
MT1F	0.9734010919863408	0.9290023165943779	0.9653968411009821	0.8884319008842478	0.720166416869527	0.9342055454052509	0.9516020547259151	0.817366569620654	0.9342055454052509	0.859603517854193
MT1G	0.69080057730147	0.799213724268626	0.901599403606603	0.839017771708325	0.294682198467693	null	0.7207227243136171	0.8079834933724108	0.9054108625443141	0.7788937651830791
MT1H	0.93893407577105	0.8259605343990931	0.502757424096474	0.8000455811389029	0.394972377929029	null	0.492357138396466	0.7825122938215708	0.264987470481382	0.478677983702441
MT1HL1	0.046859635813987006	0.18279708971953998	null	null	0.0243620028022131	null	null	0.21328624341223199	null	0.158591041547654
MT1M	0.804279513376573	0.7484448605002759	0.7840044839628678	0.8403682936728671	0.921599404793386	null	0.797967119420947	0.7931902886878341	0.698966923558531	0.8996162928642181
MT1X	0.23223320259634198	0.23223320259634198	0.6762185313312641	0.166952686728814	0.0492743960523157	0.23223320259634198	0.19733476692130603	0.201697797941322	0.23223320259634198	0.35200346688529605
MT2A	0.4689196767250539	0.8712739543213021	0.550441728908771	0.48249061942518895	0.8712739543213021	0.8712739543213021	0.55387934122866	0.501169616817545	0.8712739543213021	0.9121251607249821
MT3	0.12642498341222	0.61981810946379	0.38064005553322905	0.41732560033921	0.6694051389142861	null	0.7051350254939571	0.239994360455665	0.642689631834134	0.178098333275295
MT4	0.248554549174654	0.445938822393884	null	null	0.15542943769923098	0.15182681003312698	null	0.0380449119507657	null	0.7298558740164399
MTA1	0.7428403451158949	0.703629674646441	0.713692282522565	0.5878285687574929	0.629500213585374	0.703629674646441	0.6911094516133979	0.7311060369453249	0.5874712662015009	0.703629674646441
MTA2	0.166812708505136	0.071896029965629	0.141352945126678	0.43900812092051	0.0109591795157576	0.071896029965629	0.15236001941233498	0.460776165632796	0.20270161352063298	0.071896029965629
MTA3	0.42738367617394396	0.36468058482640503	0.865401932204342	0.7872985314923621	0.646151437107078	0.690211236297261	0.5850346746419339	0.6464489880296179	0.0576603649751493	0.9071275587798471
MTAP	0.301322591011112	0.111271850473066	0.261615847571501	0.162230115704854	0.152592392391456	0.0408309428800734	0.0669408527936742	0.071118447933358	0.0818106390440925	0.21586394928276603
MTARC1	0.0958865937070074	0.0958865937070074	0.0958865937070074	0.0958865937070074	0.0958865937070074	0.0958865937070074	0.0958865937070074	0.0958865937070074	0.0958865937070074	0.0958865937070074
MTBP	0.612927389021995	0.8819409881044251	0.7416848369466099	0.96346179171954	0.939931560919394	0.834383791453753	0.70213121380852	0.883202215169124	0.9025114714862171	0.8819409881044251
MTCH1	0.23805373502477198	0.895980502000618	0.374239361283819	0.41683567457552095	0.543471980680502	0.6911603966207659	0.612055447138458	0.6872851309642529	0.6335078800661079	0.680648653013445
MTCH2	0.7703917401334269	0.870536673603911	0.9394062686402479	0.934540466430937	0.637108725659502	0.795261618900038	0.766610857526011	0.766610857526011	0.853678520031019	0.9903539582786719
MTCL1	0.175587078738954	0.3666739351753329	0.5003882387373421	0.56530482372404	0.390233427990544	0.487277324794317	0.36905836515919105	0.12146990501570501	0.360784869597925	0.425921912104649
MTDH	0.8748231064616979	0.210406674329046	0.741950575722278	0.8244528931333249	0.5231708429248939	0.697429050115013	0.666792451551634	0.71576092970701	0.6170862753104439	0.6846971874871222
MTERF1	0.383505846113621	0.607616462266277	0.676534900678062	0.7141727665487759	0.42008430848442896	0.612884909504973	0.480478618789619	0.53472836464738	0.5324876451332751	0.728247511955377
MTERF2	0.184894102948987	0.0304907314605683	0.296338851376812	0.459205609437859	0.260619931599061	0.123648929005088	0.282319977370107	0.41880052141885793	0.118430946632975	0.33735356083720297
MTERF3	0.115230126600898	0.108295695639911	0.428799379276983	0.747499644324038	0.297124289855214	0.108295695639911	0.30636806097225705	0.417325549554123	0.0962748032270011	0.4275187696644361
MTERF4	0.0733777270318727	0.16908747279916903	0.282621090217317	0.0396675110026801	0.065855752110822	0.16908747279916903	0.286156128116078	0.47721000314483397	0.442100586717579	0.273968547192311
MTF1	0.329486141005024	0.33646436442805605	0.615475149432756	0.8102509182387009	0.528889040876269	0.33646436442805605	0.397018786744989	0.47570650774963597	0.192430398275953	0.257945684653666
MTF2	0.7579410386226921	0.9069299063898609	0.819576786824521	0.7752187956910941	0.5625616525454039	0.701384042399829	0.8188543196537981	0.7767858204123491	0.701384042399829	0.7170612591428029
MTFMT	0.8151570535838639	0.676159874243688	0.6055293674195961	0.769415390222348	0.630856834235126	0.303677993221933	0.6094620482254929	0.8879313550118778	0.7167666242597859	0.836852880436374
MTFP1	0.9109851412356949	0.718404069253958	0.822922841220806	0.822922841220806	0.8614965217027041	0.792338116388041	0.822922841220806	0.69365074947309	0.4885114698466311	0.822922841220806
MTFR1	0.6717859292860159	0.7830887771149291	0.793247818128203	0.8600303020994191	0.727669165062775	0.830928064528867	0.98071275705864	0.643658660730455	0.658980232506261	0.59743305369471
MTFR1L	0.296866608503784	0.216708250096802	0.110431522419976	0.258034084560847	0.11146383102302	0.216708250096802	0.26544192992833	0.197889688190418	0.0997975175085726	0.216708250096802
MTFR2	0.473850754157274	0.7668794266655709	0.801015941937115	0.810963858465804	0.84666761399137	0.867745731886813	0.945439349541903	0.584533530484821	0.778288388371061	0.6262769625875501
MTG1	0.133945130430248	0.0393400124702562	0.0734141474048478	0.0764651148931391	0.163444600093868	0.0393400124702562	0.40236214721617	0.46974877821368	0.15579949460425102	0.0393400124702562
MTG2	0.486304426450489	0.43090639380729995	0.249157940404239	0.177968164893105	0.271864600270615	0.30991190934595597	0.300615307572924	0.5794346099618181	0.6235026289009511	0.30991190934595597
MTHFD1	0.8361156456780341	0.9135902858428359	0.945508353074218	0.896024641653466	0.942652511355238	0.9591574451073269	0.905503940276789	0.8188032715019269	0.9964429779530729	0.7708395202498309
MTHFD1L	0.23211887816680302	0.788852894326628	0.8500647795419058	0.541350340392351	0.588179025538365	0.73853873772574	0.7154498520238369	0.46035937003501504	0.617984944876417	0.755121200273756
MTHFD2	0.767536528192279	0.728247107039925	0.728247107039925	0.728247107039925	0.78781759055335	0.7492347423027779	0.728247107039925	0.728247107039925	0.7610553914045269	0.523792573601761
MTHFD2L	0.614735321885379	0.52820944835568	0.49873263210995505	0.204915031833034	0.34752072697186304	0.25997512778772003	0.47674907265054206	0.47363492170682103	0.8403364444638909	0.70125691337196
MTHFR	0.7179251424904741	0.672733085370829	0.672733085370829	0.470807319665438	0.5106600893182199	0.7403504176495859	0.681121067720271	0.7040440009364359	0.638674650920455	0.672733085370829
MTHFS	0.439890846744856	0.48782933051684496	0.551367838956108	0.297706597213194	0.368929553433049	0.48782933051684496	0.493553666813299	0.2775157856509	0.7231373296779359	0.48782933051684496
MTHFSD	0.0269957860734581	0.0488801277405958	0.32704040485842895	0.253479354106447	0.0608569051683783	0.359475667831354	0.0487418655974605	0.508097421370878	0.11032416238604499	0.0829188263599448
MTIF2	0.8569671660597908	0.529125210382001	0.6035716435416949	0.6035716435416949	0.693370483408303	0.6055910628458699	0.75888736935296	0.672076972110834	0.515501430304295	0.806235307441462
MTIF3	0.11284863137937	0.268851245467982	0.231106993498865	0.30319383158248303	0.556762535422569	0.268851245467982	0.24881410544630397	0.0690742659269389	0.268851245467982	0.57918588158301
MTLN	0.8027827885687501	0.7756180215741691	0.7867817550789159	0.7867817550789159	0.6593704703603	0.9115031403448969	0.7867817550789159	0.7867817550789159	0.65960883855248	0.7867817550789159
MTMR10	0.7923587461100541	0.554191851480095	0.45069644011260296	0.8357216988109609	0.451452204462448	0.53790616156419	0.514577658519976	0.47514220774513105	0.585817717348771	0.393494138236016
MTMR11	0.7200472924320409	0.20761359302552898	0.254289551608243	0.233990211707463	0.492189912748988	0.3539188785185179	0.175855913126292	0.269035841095892	0.17311994204232503	0.20761359302552898
MTMR12	0.5359694020880801	0.6758293929558371	0.8415276200524581	0.56138317566998	0.5328842939471161	0.30246377089070503	0.9849454180171969	0.5474401460566679	0.638571722844216	0.789954029415729
MTMR14	0.35546830661469	0.65834306720148	0.6170173337733149	0.551888170357049	0.800299697949896	0.9836363945684681	0.610332733290415	0.5089658647073421	0.9529350427141279	0.903972848909654
MTMR2	0.842361544413872	0.0579659112171988	0.10844584837220499	0.400793186953771	0.471745848352902	0.289070044009112	0.141439160900574	0.893261454556778	0.170226957597462	0.785924750865763
MTMR3	0.698413459121248	0.324575709849418	0.500127603037175	0.488789616830029	0.345843943511289	0.50310114573838	0.38924592984166995	0.27832395752956296	0.27125347296061497	0.24159503949091896
MTMR4	0.37404465975381	0.0729850612846201	0.233521590970633	0.0254106837903654	0.10650654622319698	0.08896130102080001	0.28522098361466697	0.25325155013317	0.0804779805951633	0.11034519452058099
MTMR6	0.33096226719224	0.12358278673371302	0.366147489578519	0.0519349051908743	0.0613401500229607	0.201064256720828	0.210016140726007	0.149412679782139	0.135291854292665	0.0577477948679717
MTMR7	0.807628358223038	0.755797536413615	0.8838543809002621	0.6133092332000849	0.7399051313946641	0.571188840394995	0.89006630662217	0.6172034263806441	0.8001869628954481	0.674155923635198
MTMR9	0.6985709703693779	0.8448220457593081	0.658093363442174	0.766667539941027	0.597404275993807	0.564023968233533	0.861979064922754	0.861979064922754	0.478702068277584	0.861979064922754
MTNR1A	null	null	null	0.0225916125292465	0.0157372338630748	0.170279615904768	null	0.0743246705036032	0.0616139021374133	0.145900820931248
MTNR1B	0.490769948546916	0.551433413385133	0.6966129706208399	0.6945178494974069	0.749087329156328	0.8791097023420401	0.665272149705295	0.938021924493772	0.37516822796035104	0.943880334574453
MTO1	0.17456730958246	0.667396498079447	0.635535274449798	0.279127779424983	0.13187331198970098	0.33359055108069396	0.398077062846561	0.262533986441727	0.120949926476671	0.29719708492617997
MTOR	0.05188585256724099	0.079044527811212	0.0943575791933753	0.0643965187102279	0.133242991166273	0.160791094506897	0.0685653580705494	0.0281883091679638	0.0855384795273693	0.508208806666224
MTPAP	0.642323761701963	0.908112193640347	0.9122947659819971	0.6689927249713891	0.9136452595073159	0.908112193640347	0.908112193640347	0.908112193640347	0.762831377299617	0.951568420161775
MTPN	0.162667128184918	0.147823248981643	0.16507899391402803	0.0842328745677913	0.147823248981643	0.147823248981643	0.171917644005795	0.152948471074142	0.0881644462146292	0.08789125563330401
MTR	0.796300889357086	0.51950933110796	0.6634425780236489	0.7479522923830931	0.696292111996199	0.544214447897587	0.659020775578637	0.857538414112422	0.6621678588683381	0.6866215136866141
MTRES1	0.41203752580086106	0.41203752580086106	0.41203752580086106	0.41203752580086106	0.41203752580086106	0.41203752580086106	0.41203752580086106	0.41203752580086106	0.41203752580086106	0.41203752580086106
MTREX	0.7054958974497559	0.6271803086836371	0.708855074535077	0.38892480643735605	0.534945749793104	0.6271803086836371	0.434917821605249	0.4989364426358	0.53118041369742	0.8941709831198751
MTRF1	0.15675675392158098	0.27588732251008197	0.496073944000601	0.76328813455784	0.7574262270454301	0.5790293490329511	0.479459334586507	0.47165868331791705	0.519698502908312	0.49853373077734603
MTRF1L	0.75388245369848	0.75388245369848	0.449638658554263	0.505234294593474	0.591559588881006	0.4779000308605	0.6369714108131309	0.5177467364356321	0.841522026428442	0.766015704732456
MTRNR2L8	0.44737286276527705	0.0252915999824864	0.6827830541795029	0.578756493273778	0.459138995781799	null	0.661777079659519	0.493340656364619	0.36148497284159103	0.546734944188395
MTRR	0.40263414449364604	0.37676929699185707	0.0828108291992185	0.24469426161158397	0.18272605171308398	0.11393974281076699	0.202196299455404	0.403543054415325	0.174314949074401	0.142820601471619
MTSS1	0.12980308398513	0.0978501179745739	0.0591868988722606	0.29259435387239	0.196384913476124	0.0978501179745739	0.157410966438698	0.149538312629436	0.109575255730606	0.0212340852801864
MTSS2	0.16675736391347698	0.16675736391347698	0.16675736391347698	0.16675736391347698	0.16675736391347698	0.16675736391347698	0.16675736391347698	0.16675736391347698	0.16675736391347698	0.16675736391347698
MTTP	0.11973197447914301	null	0.345906225285101	0.216384248658887	0.334256687905924	null	0.520163813998488	0.0562358499181199	0.18709073394972303	null
MTURN	0.36522991190518	0.249921762879261	0.549106159642428	0.20891959657286896	0.155102278193022	0.24004737442983298	0.42511749638927604	0.21967676378235199	0.24004737442983298	0.568592457785438
MTUS1	0.144972804844589	0.450241103596933	0.159707681418113	0.354138486232181	0.60777504475904	0.144668232023191	0.28371839455886605	0.23841861149473398	0.721546886118249	0.355738227355904
MTUS2	0.268220131207875	0.36635771640085496	0.103482540412863	0.10322435160494599	0.656313756761036	0.402919227938041	0.12449753741185901	0.0898632866829048	0.345374332059745	0.155492901831944
MTX1	0.412930244067637	0.266113721686541	0.266113721686541	0.266113721686541	0.15148355092225102	0.6808173017910389	0.314973981443746	0.600528795744947	0.807479030093893	0.7312129305221909
MTX2	0.278335278263662	0.7333779675998241	0.24226734222527802	0.669077341824073	0.67584736613579	0.570586025218069	0.241600568461245	0.448318736434537	0.6863158081015861	0.507973389408263
MTX3	0.524544138699008	0.5817702938928571	0.5792222847578811	0.7324344498470959	0.522699363510969	0.540071323398585	0.590934236575313	0.813987447727241	0.8291024771832791	0.646208165074886
MUC1	0.32330905469576	0.30548968430969603	0.30548968430969603	0.30548968430969603	0.32081406718970096	0.30548968430969603	0.37116095303348207	0.461593547591572	0.321106267080438	0.547531282317142
MUC12	0.498690268299483	0.308819952130438	0.253644934704602	0.306974894790821	0.4040976070190129	0.32680694548736	0.09212205353048598	0.152041490803569	0.218557392960029	0.340991326951659
MUC13	0.162300702166687	0.0238808195040359	0.20319406501319098	0.0308125414972818	0.294144373790122	null	null	0.0678554505864364	0.395123256846635	0.010870605751566998
MUC15	0.871219281212671	null	0.5250506402771861	0.24019258999938	0.821510819990732	null	0.6319695805056129	0.7579755957742259	0.7862363471321391	null
MUC16	0.8108883365031031	0.808458634072994	0.6706108260073871	0.160053259337704	0.73716073229335	0.54275623450938	0.434644869007978	0.544125053797749	0.9106260008875591	0.836878896896731
MUC17	0.679646471171082	0.0875967584383953	0.9219597144859021	0.613937060389959	0.7527141324528721	0.829211743277269	0.9244852513893679	0.31908031735426096	0.56001629870128	0.290851459249041
MUC19	0.779527886268278	0.7772681260374971	0.779527886268278	0.779527886268278	0.779527886268278	0.779527886268278	0.779527886268278	0.779527886268278	0.779527886268278	0.7210855666024999
MUC2	0.21946563727819698	0.518578172651619	0.135799539675344	0.10682954435162598	0.558591609123927	0.21946563727819698	0.21946563727819698	0.21946563727819698	0.553781853319762	0.215672001525697
MUC20	0.116111024253489	0.0272610314210768	0.25957029989457103	0.159206540397035	0.20635919811787098	0.187187665271939	0.17560934798639402	0.211221398804732	0.47295667656103	0.187187665271939
MUC20-OT1	0.0524467543754428	0.0524467543754428	0.0524467543754428	0.0524467543754428	0.0524467543754428	0.0524467543754428	0.0524467543754428	0.0524467543754428	0.0524467543754428	0.0524467543754428
MUC21	0.427314112830661	0.358048344145178	null	0.214161558310493	0.402015600927804	null	null	null	0.585027542365152	0.376159815327568
MUC22	0.5658984875708891	0.44687512591955997	null	null	0.6846700907060329	0.306795827658497	null	null	0.52376883914274	0.28141804349308197
MUC3A	0.601017094729735	0.6380850939779009	0.569388460289826	0.46260140527026	0.577640831932305	0.6380850939779009	0.7387715695295269	0.5806142067071629	0.615264928483355	0.7455515697763921
MUC4	0.334080526583806	0.33171490861473496	0.17305421514807903	0.5811055367916	0.7570651519884929	0.450195126968849	0.478000701587147	0.478000701587147	0.898343518450277	0.423871897678184
MUC5AC	0.7498370912919499	0.29653455492238295	0.32632489497634	0.254500767785511	0.656307393745695	0.698920557374306	0.385414275775917	0.385414275775917	0.38178718201099	0.49159364082420404
MUC5B	0.982458647310553	0.8921482653797579	0.9136827885818342	0.8901105035421629	0.983315486558429	0.553135918908287	0.916778916796636	0.9497982941345409	0.985481685196077	0.645999705643979
MUC6	0.772977377708447	0.5597720725969301	0.6496009711145719	0.8945182169950509	0.18881229839704602	0.0600940757607822	0.6496009711145719	0.6496009711145719	0.5699301110323609	0.384582103148137
MUC7	0.17586579223000598	0.0801840870623978	0.320088524388855	0.31178177405238205	0.0558958496050717	null	0.267717137634403	0.137356225658639	0.548823920296601	0.60021697391091
MUCL1	0.325038753916104	0.27331723714918604	null	0.16351501182544298	0.18942370054753305	0.10025689834883099	null	null	0.31009310941556895	0.330741236887752
MUCL3	0.0889244052497109	0.37876055805397496	0.37876055805397496	0.37876055805397496	0.5686614477925279	0.37876055805397496	0.37876055805397496	0.37876055805397496	0.28752291876264	0.37876055805397496
MUL1	0.7934067221093499	0.565040693473465	0.604210335663552	0.8440681576006851	0.476167528733978	0.6130440190111421	0.6045213187345141	0.821471882232622	0.6610085215079821	0.655873876822661
MUS81	0.8245952683131931	0.473446564434686	0.524715517564401	0.683240649181697	0.5469803166831749	0.24679718266989	0.635049498951243	0.6810081107418839	0.2871444123199	0.473446564434686
MUSK	0.6735124395633729	0.806102434722316	0.6225622545986079	0.795440330163986	0.8780923925962121	0.514751748289819	0.872329099783423	0.8934812241588449	0.880154775997069	0.94117572914446
MUSTN1	0.0253248700775486	0.0661642769740523	0.0661642769740523	0.0661642769740523	0.11988514475388902	0.0661642769740523	0.023648890761823	0.00199331786471342	0.0454594395298167	0.0661642769740523
MUTYH	0.555270503486876	0.425806182262391	0.827849429301931	0.884389832561342	0.5206131759581211	0.897901489233713	0.5764046657077011	0.546475084234058	0.8983408456437441	0.827849429301931
MVB12A	0.16832842792085997	0.419916094150459	0.33524183377776	0.372232049903827	0.227821820036492	0.26102809608016897	0.218808057403897	0.218808057403897	0.218808057403897	0.218808057403897
MVB12B	0.89154947905811	0.755389665452279	0.711783710246675	0.74484357470074	0.26806002476470103	0.75603214105792	0.44371214802934006	0.5938181079184189	0.824433711967119	0.45821548722514505
MVD	0.3524562713492779	0.223128701265392	0.223128701265392	0.223128701265392	0.5728613295778521	0.14630472541503198	0.221026854261311	0.16417079287172198	0.251225558738491	0.5162544569121971
MVK	0.11442981147744	0.406418785051765	0.0638982840979966	0.0595367582940242	0.366256942500594	0.35611256838718397	0.0590797726900768	0.11054256264801599	0.518055954388427	0.23964800385078103
MVP	0.15703406497756198	0.40825808840678707	0.68438555053533	0.8581405940071359	0.40172562729313793	0.0878320047275111	0.23445009892564003	0.355744207819168	0.48644122216026703	0.30656015354894106
MX1	0.175036236956441	0.35065031100222305	0.0673775657125279	0.0813190028761298	0.38592253794609493	0.364253822741104	0.099768144256809	0.078120286190479	0.10900385240126301	0.0581719748951246
MX2	0.3379777864342511	0.45541465266490205	0.103371201608417	0.14111834003114498	0.145448163596421	0.199603226990137	0.10267943252033199	0.128326196259557	0.11667130435878201	0.111377287746071
MXD1	0.34433165382909	0.35990538092508206	0.350341969021149	0.48416778772189	0.338927687501134	0.6611149776131711	0.424258701086444	0.424258701086444	0.13558047157262199	0.424258701086444
MXD3	0.9338949805308491	0.970852691828562	0.9472236802056629	0.8168690988581491	0.80314468158015	0.948059466020879	0.945741784131368	0.975448732862292	0.7966105439638621	0.8867036745740359
MXD4	0.703156237037587	0.41139945676499	0.843758412390552	0.9241774104881569	0.578398502578814	0.582380454502058	0.8482762604994329	0.6828473907219289	0.40349532912498703	0.8731517936498191
MXI1	0.22319018059322399	0.409793938524185	0.13715747013086999	0.145686624399236	0.034127243345082	0.15176551882962	0.0876788090384777	0.112026699757188	0.279680941361066	0.32607291740474204
MXRA7	0.236998508293863	0.30951441338305	0.7728999534872221	0.21118403417426299	0.38480329875873903	0.30951441338305	0.659719254304345	0.601995466166668	0.18321790449082398	0.332957159430868
MXRA8	0.93196157312169	0.959527061755954	0.9660611475348209	0.936557983477011	0.9211129826954929	0.960881200445185	0.985057630989109	0.969173416921911	0.835420979725491	0.916600650826232
MYADM	0.34435995465661495	0.185119490964412	0.0880413467148585	0.153966757643081	0.0552506648703535	0.0540302413664009	0.5637514044673709	0.0924743433091735	0.267457104626635	0.0540302413664009
MYADML2	0.821784133997142	null	0.92327871594513	0.586897945053405	0.9785334234677491	null	null	0.958461562768216	0.992298528680979	null
MYB	0.0480589228445651	0.0199221421210264	0.29884273465495004	0.247426918289495	0.160189180891734	0.19823517902041898	0.535623735889318	0.30811151781217	0.535841798494468	0.206373234593165
MYBBP1A	0.4838742163186289	0.453460395836795	0.335422844272385	0.654753166882082	0.53110814259898	0.367258044493182	0.347333724060617	0.405218716821765	0.5370484731264029	0.316174760102669
MYBL1	0.0186688980585005	0.00187596337010518	0.0101943619050715	0.0188461213125538	0.0031205263535049803	0.0009096485330618619	0.0110994291763895	0.00201843005913975	0.00416943638936372	0.00106472194715084
MYBL2	0.700275510572547	0.8050038831596451	0.702143209740015	0.9139280666850419	0.7937109646177509	0.5481515086125189	0.702704704706547	0.891789158571751	0.6784226110857429	0.8780015377993641
MYBPC1	0.622932077907751	0.14823306750638002	0.8116054620834839	0.676894678145573	0.559504126347202	0.8044241185394642	null	0.872312779727522	0.5453487509014671	0.8184809115454109
MYBPC2	null	0.967919960479275	null	null	0.9507012794042892	0.993529410122697	0.570474683793509	0.95355353400688	0.8101266704059309	0.981771530931569
MYBPC3	0.680810408713788	0.7073037344988391	0.165415285612044	0.732722680969249	0.627616477720251	0.511249686084795	0.6686005273298261	0.36814982722007794	0.7678889606473579	0.5539744887921789
MYBPH	0.24665299740486105	0.208388241731619	0.614190075570884	0.388220456839138	0.189989464878821	0.196876852421987	0.5416409114287829	0.311523328162044	0.30037872307237395	0.21272318849820604
MYBPHL	0.9226013585723091	0.9800620439631371	0.9952193626451509	0.788441153141656	0.7021261593638951	0.9197587684131608	null	0.860676695854637	0.9515667336145179	0.9950735246748149
MYC	0.192485644360221	0.0495055634766982	0.0641964809705015	0.14717471602691598	0.295692472625207	0.15605143137000196	0.463357726558764	0.479107835364284	0.386705795827405	0.184572270263981
MYCBP	0.11965897399551699	0.11965897399551699	0.125152010581125	0.33728689283322	0.0181149562266701	0.11965897399551699	0.11965897399551699	0.11965897399551699	0.12552088113121398	0.11965897399551699
MYCBP2	0.8376400430319971	0.8016746545626441	0.7389344895007021	0.7218005683749859	0.465213411137755	0.735722170703677	0.993448586017873	0.951798270820466	0.6997598239622779	0.704891423368879
MYCBP2-AS1	0.5990107688419279	0.5990107688419279	0.5990107688419279	0.5990107688419279	0.5990107688419279	0.5990107688419279	0.5990107688419279	0.5990107688419279	0.5990107688419279	0.5990107688419279
MYCBPAP	0.75041889235293	0.338908903905496	0.5103735368815949	0.6411947762889971	0.29333983054284996	0.09632502218488799	0.539340852185002	0.644751367058969	0.566334526070105	0.338908903905496
MYCL	0.19392142516826	0.0639520890598338	0.258268191197664	0.10569258497434801	0.16118137121434697	0.0371480159725577	0.335476791969328	0.333669250592779	0.129636771389016	0.17533816525734902
MYCN	0.9573289003850971	0.8724990157224319	0.699145054056596	0.935233943861098	0.837475051458734	null	0.5156656420426	0.9494132676986651	0.51580612022711	null
MYCT1	0.439474083933491	0.287736536550846	0.0700967703224974	0.0893509622315187	0.48258605580872105	0.380751490606303	0.0694930888725525	0.0600668319984737	0.0580372384460161	0.226335421910108
MYD88	0.840555425323213	0.259662250260366	0.665402895765669	0.4781984966511121	0.810243353781537	0.470822339376656	0.8407418233450559	0.319315546661501	0.7508536030595391	0.267682478403868
MYDGF	0.24330226286074602	0.655603939520017	0.5953562353178641	0.7068149922720641	0.530333973598859	0.655603939520017	0.586457694223786	0.651944239008723	0.659519783843223	0.586130697165993
MYEF2	0.535508935653281	0.600116351125383	0.600116351125383	0.600116351125383	0.662934378433782	0.44146075974309706	0.628736089734879	0.7284976409491309	0.577827903755493	0.600116351125383
MYEOV	0.137058575080557	0.0676928956271363	0.47353325616745	0.179227552557001	0.37972615116628705	0.157854683879786	0.268591714106603	0.0383927005377126	0.485113237812569	0.0456827372968415
MYF5	0.402607225861009	0.5818635467662441	0.28739358460577197	0.41485344708339505	0.27852082355494	0.36846191169064	0.25102563144853	0.36766860976066795	0.510764489808245	0.4965554560260221
MYF6	0.5616821119991511	0.77535440862178	0.662166627678659	0.7033945206321109	0.562492094025656	0.517875129011507	0.663068068053594	0.6027627261368679	0.245393232556	0.5184615332284149
MYG1	0.6717211024716371	0.6717211024716371	0.6717211024716371	0.6717211024716371	0.6717211024716371	0.6717211024716371	0.6717211024716371	0.6717211024716371	0.6717211024716371	0.6717211024716371
MYH1	null	null	null	null	0.6005524479830912	0.7433823048428091	0.458165821250646	null	0.0366318601106958	null
MYH10	0.6503195849846539	0.45803157989710497	0.337437929429307	0.409469748665298	0.21553734620907197	0.204100701311545	0.309025945359193	0.24884480238655302	0.25292302441098	0.288626433179504
MYH11	0.00328975404456801	0.00010029546250937299	0.0008803342745157051	0.00400690833233243	0.00143623561780899	0.0007664754081713929	0.00010029546250937299	0.00010029546250937299	0.000415058026700293	0.0008627198812012941
MYH13	0.5477629206450949	null	0.46979782347305893	0.356771301371618	0.557472789732506	0.52456810217617	0.667222028489426	0.971969826659582	0.8457263694213359	0.0256101027617446
MYH14	0.4071030214084289	0.5944524299098879	0.6452175101828609	0.41038841375526597	0.462033930560599	0.580556241180171	0.47023595166954907	0.464791934486984	0.35703517440661603	0.257669089842216
MYH15	0.5448331544143	0.49483125396366	null	0.248019453107385	0.0645784693332548	0.400902995796183	null	0.619949626725562	0.29157907790451193	0.212389436713184
MYH2	null	null	0.92741597834011	0.798674726680138	0.6455280560068579	0.507097108633195	0.42206209528108596	0.632932163885662	0.524735270391396	null
MYH3	0.649174173996228	0.19530670269762804	0.316170734128574	0.316982191267578	0.512580400564591	0.40477179575238703	0.46591456300803996	0.36351691404951403	0.618800818407715	0.30996445348049395
MYH4	null	null	null	0.568844085213271	0.494253738000385	0.42283225287209397	null	null	0.6108893029925611	null
MYH6	null	0.43826963947167796	0.6543531156179399	0.20830792454498198	0.425962405164873	0.7051939805442071	0.45518200847993107	0.177432936081177	0.5729474295943411	0.278973218904883
MYH7	0.501857449079453	0.42866680735478796	0.375782092255824	0.615493811401718	0.856092759567052	0.654236511108508	0.47700291588442206	0.598326701342834	0.7487579978050829	0.553269931638185
MYH7B	0.45654974760971395	0.21026891909507398	0.784663382483703	0.571096373592669	0.234739956319697	0.18669944695808802	0.230859226672083	0.44117898610032397	0.515027874635598	0.4664453816206379
MYH8	null	null	0.27300627410546696	0.717087365250956	0.347717291652303	0.279468446238518	0.54380442775775	0.564672631620677	0.366940144364351	null
MYH9	0.7027118167059929	0.392788689240836	0.352686090057034	0.38160727840782793	0.6321963832753921	0.6185878479613489	0.50979849091523	0.43995091957728794	0.5517462770864631	0.13339556350533302
MYL1	0.444724430073895	0.7683893606338079	0.637589554536885	0.579698129832845	0.9239914241760141	0.8810015734686071	0.8881324949502429	0.892821063204303	0.7645902313759809	0.9109072191386
MYL10	0.9847779418460959	0.867327769387882	null	0.839671137937516	0.784623146882129	0.9247352349458889	0.938114702068637	0.795608679962917	0.9091988884968771	0.764449221450583
MYL12A	0.596365252453032	0.8338870667129069	0.6678163012641899	0.6102162048553941	0.439226609207531	0.8338870667129069	0.9527776895167841	0.8363325758056791	0.449192162500906	0.8338870667129069
MYL12B	0.6735931144203261	0.943835327423871	0.9353070901001729	0.941754171124806	0.8952150413371941	0.8952150413371941	0.84934907473904	0.942245796717399	0.8945687040693241	0.8952150413371941
MYL2	0.905487851343354	0.699104728802913	0.887137864979455	0.8360922355353678	0.653373878993732	0.6657410096162559	0.8885003571787429	0.942003528025672	0.911877593329999	0.52933512068326
MYL3	0.0227865746013089	null	0.0411689905249253	0.20874129861759197	0.3673760443781359	null	0.201227838180919	0.305844230738538	0.0529418857229578	null
MYL4	0.0630110371407688	0.111971673430642	0.0954974318362363	0.0842192114017377	0.0549982900342719	0.126697270426864	0.144536496472581	0.24337675994097602	0.144536496472581	0.15541616341355202
MYL5	0.358562898461698	0.22767471985345603	0.303172490645943	0.142804380368017	0.0498865173202618	0.0265081940928731	0.18346210577867703	0.12372853546486698	0.423923152635178	0.22767471985345603
MYL6	0.28338450434067497	0.352393814831157	0.320227330566955	0.6454377516794821	0.30643391712277	0.672077318338331	0.334561377474675	0.32426331109836304	0.352393814831157	0.352393814831157
MYL6B	0.0288184336604025	0.0288184336604025	0.0181961546077626	0.0771922111826263	0.0289396823509709	0.23269370689280397	0.0245106545752967	0.004231301313076171	0.0268143539246322	0.0288184336604025
MYL7	0.714552316023082	0.57381822790474	0.766854032450123	0.559931246780336	0.5579157346380269	null	0.417258426995449	0.585325192969736	0.332367493556781	0.31314107310054806
MYL9	0.42368075280453704	0.42368075280453704	0.283762605308557	0.37473764717257896	0.36458612983985794	0.365179420628956	0.42368075280453704	0.42368075280453704	0.43556825808380895	0.42368075280453704
MYLIP	0.347778094798148	0.19051263615732997	0.6002710172946171	0.435838737158473	0.31248629759197905	0.383366558523966	0.37862942759949	0.26271628531401603	0.322333069008275	0.152563706136563
MYLK	0.9725545974173531	0.968190075880591	0.9507040742926339	0.9848467609063659	0.934909656721684	0.8824408217293349	0.981320177355528	0.9471898376346349	0.974697731898372	0.798900138944999
MYLK-AS1	0.458055313859247	0.458055313859247	0.458055313859247	0.458055313859247	0.458055313859247	0.458055313859247	0.458055313859247	0.458055313859247	0.458055313859247	0.458055313859247
MYLK2	0.986445030362771	0.336996388549666	0.946578467379612	0.638239658735502	0.6108851791575921	null	0.9476044216873141	0.32961060141066806	0.9560144017077931	0.8159266495169699
MYLK3	0.719439061692341	0.8088719016992361	0.41702884962716996	0.44631064236531803	0.708873441218749	0.658682039885204	0.8534400939282399	0.39380240200219496	0.6465338544843969	0.5459850864403549
MYLK4	0.81625430939678	0.563687938244922	0.940128086191872	0.85737982445786	0.7511555269204729	0.9242908625834579	0.879321362504663	0.9940076931500559	0.6773232923338629	0.7546764981877281
MYMK	0.234407825494642	0.339026529147041	0.569701382349876	0.231216560329726	0.38185756594718107	null	null	0.318143842257409	0.517097142828932	0.24293084477717
MYMX	0.39082713126558793	0.408986767518166	null	0.876536419389016	0.17803349587985698	null	0.32937060102021604	0.526628500449768	0.53079935281751	0.773104737118534
MYNN	0.385865915796128	0.11694190931720501	0.385083884901053	0.748786900103537	0.540785717777051	0.19651434908259696	0.819206053209895	0.9615503939735541	0.498613500765986	0.19651434908259696
MYO10	0.7848916049621808	0.542546039238176	0.515943489866632	0.457388499899679	0.6854298647277031	0.529088401610611	0.494406012160399	0.7195524510724559	0.618172778411123	0.583233858791569
MYO15A	0.49498365312149606	0.548784781652548	0.698597866268121	0.503449150916044	0.443106220410493	0.377700814051895	0.548784781652548	0.548784781652548	0.6529461208921811	0.548784781652548
MYO15B	0.49431084631706396	0.6546714281440871	0.796967195835701	0.964488624591513	0.831227421483625	0.701661992823468	0.796337988520583	0.890354124992087	0.787505135269292	0.7814745833621011
MYO16	0.567086932809888	0.883493777841188	0.9173552906586919	0.8852266372607841	0.850227013972652	0.9187134344902679	0.771402609338311	0.6918903306679269	0.9110422758771999	0.5271126885552
MYO18A	0.2764850572660639	0.480834180549691	0.571350140179241	0.23499801160329603	0.733510778653833	0.7046223232042579	0.745351040873577	0.256321422699048	0.326196386652725	0.6617702716136179
MYO18B	0.803993170072046	0.660038979614056	0.481867412466802	0.741488871703362	0.48901207919117207	0.32881634428727	0.7916491752420071	0.449648755472528	0.584468140276832	0.10713937081277801
MYO19	0.0793243553821034	0.43722564672784797	0.0562079581569481	0.076999284695179	0.28845101726794703	0.149229513859977	0.43722564672784797	0.43722564672784797	0.113207833558532	0.43722564672784797
MYO1A	0.0398498894817569	null	0.0374635536069402	0.21683869628125998	0.0993236803481304	0.145691537565334	0.544283938024347	0.199753049653522	0.633878601423829	0.0964725569573476
MYO1B	0.610899897171796	0.610327897028241	0.4263497925271679	0.30016472864240995	0.50987209915634	0.465406162938582	0.85142593347326	0.7237491619069649	0.535062122614185	0.7016154697921341
MYO1C	0.6810933367807989	0.474032563059989	0.46445737258185	0.789697369535981	0.5945713512433989	0.7060016543002671	0.6082675383791589	0.5436472632271591	0.5014810173758979	0.29973793827087797
MYO1D	0.399339851338395	0.321701752285197	0.45519521483438	0.332369992194506	0.547835804086023	0.711702379005889	0.571408568839189	0.599168576847998	0.223813233941275	0.357361297051137
MYO1E	0.547918020932177	0.507791019919152	0.767062454637237	0.704262177273543	0.23062313655213798	0.549246258337069	0.273694599259175	0.8317201173501361	0.127138162773373	0.507791019919152
MYO1F	0.250290737064357	0.537171381270641	0.41821143877493205	0.418334293206454	0.511184121006086	0.45856556285090705	0.37408537036136896	0.63665016992289	0.641423459274744	0.501656904650437
MYO1G	0.833037668815981	0.322050858967367	0.625252451673162	0.315416430326226	0.8646108313159292	0.514064052466937	0.625622206765688	0.246073418861498	0.36645971505541103	0.0592991738687319
MYO1H	0.7812240915916879	null	0.452586117778206	0.8007424722897869	0.818339954336119	0.8032503098043001	null	0.288052592283878	0.350065130682135	0.7640013115046941
MYO3A	0.39490046587162303	0.540104914613365	0.47598356564179295	0.618038484285886	0.0681180378581903	0.0214741979879223	0.44645696083390296	0.555071445715734	0.0718878908946685	0.39728846618779895
MYO3B	0.7922030867625409	0.279035230606796	0.36038878888019604	0.486564946996664	0.21528741657161998	0.0979529441276862	0.510752071991049	0.5927236458098161	0.43881880378234295	0.7064077722913241
MYO5A	0.9828392995535451	0.857117972715232	0.9911934136004141	0.9811574393138771	0.9887867154087059	0.904956594315259	0.985692487344228	0.9356755814377791	0.91082073051022	0.9698181535747321
MYO5B	0.205861053479007	0.25132740588871805	0.182226686415958	0.35890701767767796	0.147505353129776	0.21340749500763398	0.18149498635344502	0.042086523976981004	0.255460217414472	0.15484179202148401
MYO5C	0.486090047410445	0.5307019974007	0.31167857263565696	0.368558589296308	0.270691129535082	0.620873524468253	0.582487418521041	0.539259758150089	0.488913745839652	0.8764975383329959
MYO6	0.654172171860264	0.902571106934227	0.6355069315435179	0.627286424348922	0.7324415572900871	0.610079162069088	0.6359045252806931	0.5993591221082529	0.955167513521522	0.6744541441923361
MYO7A	0.739926307790743	0.8223565992352679	0.8732308610746221	0.56191152283699	0.9765227784030791	0.942052527939086	0.9545694513312809	0.671408962093111	0.505930401537892	0.789668867584669
MYO7B	0.107824697224914	0.256496070023656	0.119986848093146	0.66567529403608	0.43945313119575796	0.6812488633861321	0.11927032480779501	0.845548196173266	0.220814029021745	0.5099044332686961
MYO9A	0.47985769128738204	0.7999671174521451	0.736582177670353	0.6770133969085899	0.62309908659727	0.827136298885134	0.5934013800760041	0.5482402937733211	0.942986875325271	0.7999671174521451
MYO9B	0.3630199103341021	0.5650038583929721	0.645547058631821	0.7553279966455241	0.0840932364101988	0.5666133127939941	0.6693774478438871	0.722235206010073	0.454576124633224	0.697450448915583
MYOC	0.790503221729272	null	0.0416564001271086	0.06619530303655499	0.722220833088374	0.35581564394384296	0.0399089017889932	0.609637402707911	0.0507078806762178	0.037627746984349994
MYOCD	0.0294004539022069	null	0.0348148817660962	0.0680929265070147	0.0911673600266897	0.24306185882260004	0.0339996089342278	0.0822945928931975	0.420493834836242	0.0505990918187631
MYOCOS	0.24967325643371602	null	null	null	0.515598458428351	0.6653878292116889	null	0.0435714649512149	0.0172584751955168	0.0131246308228648
MYOD1	0.450364255116748	0.343119350102219	0.7081587640607959	0.40672429231596396	0.9020729157438059	0.88369900230663	0.7092674032162001	0.5918135301063511	0.759985295547325	0.386138063096634
MYOF	0.8575363063436079	0.8467016765429629	0.576346233006289	0.6860453203514929	0.3922681271732129	0.687138091087197	0.66008651404397	0.751951236201203	0.38163887881859004	0.525648313664644
MYOG	0.7616361932068941	0.258798620237748	0.5666503181209721	0.231879848292743	0.189743459575145	0.188202606710305	0.5670396957969941	0.183489781992281	0.270720696919346	0.13153088278963
MYOM1	0.891098848610765	0.776286325725614	0.9170493673473551	0.76826424252155	0.7677934356864871	0.875854717971626	0.839304674300323	0.662773414966529	0.623821782088545	0.7292607366453611
MYOM2	0.0562787610438099	0.0842734956897185	0.00796126994372422	0.0105230719353503	0.0448030712733125	0.0562706489162664	0.48988058869989	0.00561718179807106	0.176470870089084	0.0274056181742943
MYOM3	0.914010329789698	null	0.8487034771987979	0.901050454815068	0.829183009494856	0.860964746390971	0.981670600983352	0.9143767296609742	0.9764034726364159	0.702578352986838
MYORG	0.36476822222250105	0.719431792444147	0.727877067836033	0.48680079604748494	0.8258293525159099	0.597046399528854	0.7284916543082429	0.47396752218101396	0.6333412802732641	0.637121757385166
MYOSLID	0.683227671891907	0.683227671891907	0.683227671891907	0.683227671891907	0.683227671891907	0.683227671891907	0.683227671891907	0.683227671891907	0.683227671891907	0.683227671891907
MYOT	null	null	null	0.8147834568977009	0.260686721064094	0.444314647843461	0.5987254278356601	0.724770155776685	0.11119954345573801	null
MYOZ1	0.51639249168281	null	0.627638070280912	0.28176605890673606	0.7776752606651899	0.5749009015240361	0.531637671692826	0.59978651620626	0.49413117975889603	0.5313320678432261
MYOZ2	0.888093010866093	0.4852086315443879	0.6620946186588741	0.755133291372287	0.223177472355797	null	0.8199952292253571	0.719711347296785	0.416510691329288	0.8121609436656779
MYOZ3	0.21034786500017102	0.30082234205946995	0.11295443810627699	0.32211133895453903	0.0615702705047985	0.19502650939392102	0.40436026117848	0.15229822157156	0.43466615121103996	0.42392927626154103
MYPN	0.673381400805476	0.853922973848109	0.43400285318152004	0.49623505184722205	0.413559429389505	0.0547127007243282	null	null	0.5764160490094891	0.45262049211519395
MYPOP	0.306545453610627	0.6984514093786072	0.7346366511729799	0.7606088996090941	0.348138396282912	0.623451904016728	0.7352640038532171	0.49335295993654793	0.470651709915821	0.731183212894636
MYRF	0.559057946567218	0.6206829821054101	0.46922348860978996	0.840153829812585	0.866071193301275	0.7679275949710029	0.7679275949710029	0.538731666666584	0.5236407405214389	0.7679275949710029
MYRFL	0.580400009100883	null	0.514182596118118	0.632024010290843	0.691039341874543	0.851920999957337	null	null	0.7162059976293209	null
MYRIP	0.194458354532279	0.26916086176333903	0.0896245770798559	0.0806047023052981	0.26690635770362003	0.595056385113332	0.28044821888702604	0.0247611161539436	0.33548038578523603	0.5442202744554601
MYSM1	0.550654254269011	0.27994434078155	0.607780844301098	0.758637377628933	0.30529845472087297	0.380086278029282	0.24334113975937602	0.5680841440880239	0.24131750724873396	0.525568341067671
MYT1	0.994486044174359	0.992422191725862	0.521300126480579	0.859953634846227	0.6676085940813979	0.942245900643159	0.9019682329490121	0.826795547144473	0.997890426689762	0.884361330835099
MYT1L	0.299351737023949	0.722939949568023	0.6525790460377231	0.319735709668521	0.517028744528785	0.371296508330952	0.267350393360824	0.609601369736301	0.32943762690187606	0.0764379640800403
MYZAP	0.49406944119629703	0.27604227660727004	0.27604227660727004	0.179659296582114	0.268484005505352	0.27604227660727004	0.27604227660727004	0.27604227660727004	0.313752326142828	0.36430209629432103
MZB1	0.791236885422782	0.784452661003864	0.8990907550484559	0.8990907550484559	0.968341581355267	0.7052467050459191	0.5725770678202861	0.709062142811017	0.456762688788985	0.8990907550484559
MZF1	0.17147120362184398	0.17147120362184398	0.5528504183733101	0.335857189754308	0.10431425358645899	0.11379330140379902	0.100238898462077	0.0505010045861727	0.0980422351437626	0.17147120362184398
MZF1-AS1	0.0100426574918467	0.0100426574918467	0.0100426574918467	0.0100426574918467	0.0100426574918467	0.0100426574918467	0.0100426574918467	0.0100426574918467	0.0100426574918467	0.0100426574918467
MZT1	0.38465886177012304	0.524236256120399	null	null	0.362216977330159	null	0.34983952024539394	0.400985185282197	null	0.9357379323725881
MZT2A	0.639777029026525	0.796686064901986	0.922236883550074	0.8481781352930319	0.9372279251555191	0.7960962709136992	0.887327669630567	0.970182873469456	0.6587679703561801	0.7446617171225451
MZT2B	0.8313406865780502	0.729086200164201	0.8382897075807171	0.8382897075807171	0.7229126309005329	0.8382897075807171	0.9595400316245211	0.815465554038818	0.9510730087652571	0.8382897075807171
N4BP1	0.056774705054239996	0.056774705054239996	0.0692080896593492	0.0414839353822296	0.100988868615565	0.056774705054239996	0.056774705054239996	0.056774705054239996	0.10627350842784401	0.056774705054239996
N4BP2	0.0768315781739014	0.23915163513425897	0.00949013219249418	0.0355426094718858	0.0517549423472397	0.00795852757561569	0.00223161320485396	0.0441406203546158	0.18989870431544698	0.0430710600460862
N4BP2L1	0.21338599157651397	0.694430700394147	0.682952557331932	0.33036168415391604	0.7397262290106559	0.694430700394147	0.694430700394147	0.694430700394147	0.37925836382937106	0.694430700394147
N4BP2L2	0.641796981017661	0.733964500626218	0.5827213541311209	0.515925482943855	0.30392136176442197	0.733964500626218	0.480263415064509	0.382735043790889	0.8808954565695709	0.447371033132004
N4BP2L2-IT2	0.45489504257085495	0.45489504257085495	0.45489504257085495	0.45489504257085495	0.45489504257085495	0.45489504257085495	0.45489504257085495	0.45489504257085495	0.45489504257085495	0.45489504257085495
N4BP3	0.49988288406079606	0.19921875301210198	0.668253222758834	0.576584776860671	0.683745244520511	0.594025086960646	0.623133167381179	0.539827875249647	0.41045033283771204	0.340507321606102
N6AMT1	0.0280007037134592	0.0127084371863697	0.0240153213786736	0.00214319595829485	0.00249054510351983	0.00322351445170087	0.0148555774967814	0.000619634288967619	0.00322351445170087	0.0014944365861081401
NAA11	0.493354419928058	null	0.574394165035937	0.653165847479962	0.6453721375153629	null	0.518509727705925	0.516259818805658	0.90855519716371	0.64561100874009
NAA15	0.246881079407907	0.313318249881055	0.313318249881055	0.313318249881055	0.0332529254078419	0.313318249881055	0.6644355589036121	0.46293167185851597	0.51879619932733	0.313318249881055
NAA16	0.3622315842874171	0.505342818404224	0.504423490362126	0.626646057647938	0.243526555708272	0.509822410560342	0.49763883974466205	0.665481510182533	0.388830218252771	0.32655505915231
NAA20	0.373128966932153	0.7119529830490721	0.581287899700509	0.118413034391532	0.513750720608196	0.288788005635649	0.6239076955518741	0.139168064476246	0.288788005635649	0.20223003494693698
NAA25	0.47425163109558294	0.3819719781221189	0.294606785223639	0.40903375004813297	0.39825571393011294	0.50999996883677	0.29569063657532396	0.43968848104999997	0.493517251119937	0.327901102660523
NAA30	0.000912119046154382	0.0672659510710595	0.023224415102645002	0.0686017449357746	0.0173748279233166	0.00766649108575478	0.0228922314545186	0.032214828013632006	0.19345868979044398	0.0111835525155258
NAA35	0.778447305835958	0.9070651177516401	0.348204086492264	0.446096798083192	0.8325937106627099	0.598016982591953	0.45933508859502004	0.4870169543211079	0.665340419424001	0.37859621024597795
NAA38	0.41890860720623707	0.7848193384375579	0.607891178810629	0.686437423924357	0.753460039546702	0.657165120990249	0.639728585952767	0.754358803137445	0.471046906054933	0.7121874884875931
NAA40	0.439023469813811	0.6709936770554039	0.413877718909708	0.6266903831462262	0.105229053219267	0.33705458134726396	0.376064442211343	0.27126984903172796	0.0846068461547374	0.218515767076292
NAA50	0.6873094388725289	0.7233522666470841	0.57253986290311	0.6992160690457719	0.5543949272440529	0.698321194489122	0.8691313942333759	0.834781530091701	0.9388146322836151	0.698321194489122
NAA60	0.32398930781674395	0.5014940347223831	0.18299844541982602	0.43691962131109496	0.529967912012583	0.5014940347223831	0.3395415210514519	0.34054730727165305	0.7090549261232421	0.5014940347223831
NAA80	0.734629412090693	0.839891153112893	0.839891153112893	0.839891153112893	0.738769312428801	0.839891153112893	0.552083643562309	0.719234672549316	0.6873706163773249	0.839891153112893
NAAA	0.331981720001836	0.787068671872404	0.706677403064477	0.7354942985817109	0.5322696135744089	0.54739882997663	0.743664529287492	0.824506417498904	0.28937601713071004	0.6043986911001861
NAALAD2	0.505547110941619	null	0.4823338316583429	0.727678576046053	0.20540638824655302	0.165125087662511	null	null	0.12359164506141199	0.0424761200626345
NAALADL1	0.467305632970844	0.170666236600893	0.170666236600893	0.150512903169233	0.16501844209075198	0.00707248975199311	0.170666236600893	0.150415862772747	0.20363710811586203	0.213410240548775
NAALADL2	0.9733485400243922	0.928393347804159	0.9331628932016751	0.417686749667502	0.8580600589217791	0.784077374595113	0.9414645414021279	0.43687906381665603	0.896574941054926	0.256278133488105
NAB1	0.28744391642297806	0.5259628548776061	0.40625309417967104	0.49561211264111205	0.767385978534463	0.5259628548776061	0.5259628548776061	0.5259628548776061	0.9195297526202059	0.5259628548776061
NAB2	0.17465901076188697	0.0530034917180546	0.122050417273005	0.143471840646053	0.0947623763974527	0.0530034917180546	0.18112848753012697	0.238111104453913	0.024964743201627004	0.433496171250599
NABP1	0.551631558792509	0.249842889231631	0.512095309795673	0.19310375689081602	0.616893828639071	0.386807934006553	0.3741935058161379	0.679670309874793	0.18763933668651603	0.389202771244633
NABP2	0.0294424545073633	0.0310166855449011	0.0925147217129173	0.0579528161280239	0.17670898026302598	0.0310166855449011	0.0745729601521299	0.0369175049986394	0.0310166855449011	0.0310166855449011
NACA	0.0715092938763601	0.21710736553928198	0.207258291866263	0.310818856919578	0.202305831641328	0.147746337322175	0.147746337322175	0.147746337322175	0.37660769618330603	0.147746337322175
NACA2	0.7487955918870971	0.553866108640509	0.38077744837732397	0.431103192235234	0.307064565217736	null	0.39679565683669	0.447442266908961	0.923146532677234	0.5722248456113771
NACAD	0.20492220623015803	0.12439765261114501	0.481923481579298	0.184381787045296	0.166954428616409	null	0.520643946262901	0.143289858663239	0.0417993450233261	0.783567535370979
NACC1	0.40836496669943495	0.47187378262877894	0.47187378262877894	0.47187378262877894	0.262315442311034	0.47187378262877894	0.611482134605414	0.28892580380860905	0.126866284845019	0.47187378262877894
NACC2	0.849001039965739	0.8202100387917121	0.7824787478445749	0.915612739377822	0.923286441154425	0.7856085313501009	0.795064456478201	0.9218111833958331	0.500641036101049	0.8540150518412909
NADK	0.333488186872052	0.568001258527946	0.324853855178345	0.0875684840995862	0.0798693545544816	0.567464834801705	0.323971334406725	0.206103019547128	0.27583714601995596	0.15018842916580802
NADK2	0.54692449129097	0.43787267819063297	0.462844716855406	0.471323025601285	0.552314919650345	0.608684020444094	0.461349514165366	0.493305800613622	0.65659110164542	0.7347131669610558
NADSYN1	0.9901486525487528	0.9679862685675721	0.97535877887392	0.48606501346388603	0.90683415009736	0.976341778703247	0.915898030002084	0.9914159212014091	0.979873149828424	0.965359772645458
NAE1	0.44420681748842106	0.24925680670581	0.34708520719408603	0.28612353608142	0.304853335292334	0.16221563357438198	0.773749363765833	0.254622024260284	0.12410524340691301	0.431390490775498
NAF1	0.0879927474069273	0.0754497721958199	0.211941824915151	0.0281953660514471	0.0955723943674472	0.0754497721958199	0.16441724037587196	0.0555990297361403	0.261529777795317	0.131286807133797
NAGA	0.730029388753241	0.466157782199001	0.595420645530165	0.829294036580802	0.370041154031173	0.362300879082286	0.677474605645058	0.616823851491484	0.7165665915552829	0.466157782199001
NAGK	0.613560024760248	0.871456616134955	0.8364580880091809	0.800218299092822	0.954963214622413	0.954603539112448	0.870436002737838	0.712408100101032	0.751063758838543	0.9665696754273909
NAGLU	0.19351778103828401	0.318457043161401	0.38931645926030606	0.66766049015178	0.5740581496124979	0.562748388337339	0.314240250824031	0.458387111342137	0.692324565140283	0.27815650822256704
NAGPA	0.6916413582876929	0.6916413582876929	0.901750941200992	0.658012110445965	0.9206389186521541	0.6916413582876929	0.872811990777145	0.484752058272916	0.43514008581428404	0.6916413582876929
NAGS	0.465385132926305	0.503576916402394	0.212710812427684	0.175700970716892	0.515697283099205	0.6025558312360961	0.193500157378611	0.267478886189924	0.35219119569456103	0.18750290934473898
NAIF1	0.8586619315228242	0.930194949197459	0.298505229327466	0.5781012668021179	0.30241393274332	0.6315442242790991	0.6025478024783709	0.48292003693160707	0.8313545294387671	0.468864640040148
NAIP	0.841156374924123	0.755862435001024	0.755862435001024	0.755862435001024	0.652565923224543	0.629148759075893	0.755862435001024	0.755862435001024	0.740830219182171	0.755862435001024
NALCN	0.120389450758779	0.144659807757145	0.0760681047084123	0.172657664323296	0.131206800416748	0.154958687028394	0.12388997650067698	0.251705869958093	0.063883482966583	0.150975306027103
NAMPT	0.42710797034424997	0.30121499538879304	0.7153220868665309	0.7566636570702819	0.465725495233225	0.465725495233225	0.6620111291759871	0.58705647594003	0.350677077985797	0.465725495233225
NANOG	0.156566129779289	0.0325692197306701	0.569982221020348	0.6612340627975649	0.39994543393449106	null	0.5671640841403299	0.539362782986878	null	0.66033994957163
NANOGP8	null	0.79589851970459	null	null	0.561691362809252	null	null	0.978017427853167	0.772396733681703	0.886668147088853
NANOS1	0.34299415955119	0.306961400946855	0.702654782156187	0.297201324664797	0.8367394309672651	0.306961400946855	0.587764319900127	0.6743506763789978	0.24750254700864102	0.424389059444892
NANOS2	0.78334959354303	0.116800939861589	null	null	0.6722405756418162	null	null	0.316645228091737	0.7135124701462181	0.320144512577984
NANOS3	0.170254317528308	0.666481274500459	0.606162674996906	0.8149839163086628	0.0836614959952912	null	null	null	0.561951040465567	0.341101439972857
NANP	0.159040936863554	0.203809892506392	0.245270317808932	0.21176924710792103	0.0745018662506729	0.239216688045816	0.16747450114305898	0.163416725399044	0.5309738466780779	0.239216688045816
NANS	0.8841492412733729	0.946218287411293	0.9788898887552578	0.9946983832099671	0.938918163436856	0.946218287411293	0.967871079215878	0.9887647200181658	0.705547462058321	0.9194558311005769
NAP1L1	0.9298100269154971	0.824055218333323	0.979527255035485	0.894411473291154	0.9155141466872201	0.84684564413661	0.9798336927540441	0.9965793266844649	0.84684564413661	0.8870006406277781
NAP1L4	0.592564787457624	0.48424184886174604	0.8050122248748679	0.602214840973301	0.595286721047823	0.5591067141703089	0.611442376714188	0.611442376714188	0.464371575012649	0.766285203833181
NAP1L5	0.9774794146017991	0.952372533095016	0.9132096866139731	0.941500201131009	0.986146078330355	0.952372533095016	0.983836994965715	0.951287426926641	0.934542758644922	0.952372533095016
NAPA	0.17046669218640398	0.217035709011023	0.31972577014563003	0.0955686208601585	0.189563348904502	0.20652620254262	0.200184373291156	0.140328063971571	0.37822442298655706	0.19938571456466
NAPA-AS1	0.9911135030533029	0.9911135030533029	0.9911135030533029	0.9911135030533029	0.9911135030533029	0.9911135030533029	0.9911135030533029	0.9911135030533029	0.9911135030533029	0.9911135030533029
NAPB	0.84998807589424	0.607851987552777	0.69712797038617	0.5915050482915699	0.7866069592498259	0.6953081523054621	0.55850027598285	0.6821380941774949	0.818193352033687	0.6715529451300861
NAPEPLD	0.2075388781442	0.281795211265161	0.205133251271847	0.18322393563021203	0.27295040844724694	0.281795211265161	0.21483336187329502	0.186765606975412	0.30766713119990097	0.17437701654999901
NAPG	0.8309899083498721	0.8663731482268601	0.878033273499558	0.924893112880529	0.616100063149093	0.771423508874543	0.852147371147621	0.905904395898249	0.737436103161492	0.9836697571896608
NAPRT	0.739421002403486	0.739421002403486	0.7551040098731829	0.236163633073489	0.523378511523935	0.405217102889206	0.739421002403486	0.739421002403486	0.233812777004865	0.739421002403486
NAPSA	0.49916191257150394	0.285076469304456	0.0558568503952302	0.19867448985568698	0.25160272573988396	0.285076469304456	0.285076469304456	0.285076469304456	0.0900663136344706	0.285076469304456
NARF	0.48797263316726	0.4640719681308279	0.537190737803803	0.653855788933564	0.671427278155654	0.4778739310370179	0.5611595585397421	0.5547870311654389	0.7753459708877289	0.596505979465172
NARF-AS1	0.143367574853176	0.143367574853176	0.143367574853176	0.143367574853176	0.143367574853176	0.143367574853176	0.143367574853176	0.143367574853176	0.143367574853176	0.143367574853176
NARF-IT1	0.7014933221002341	0.7014933221002341	0.7014933221002341	0.7014933221002341	0.7014933221002341	0.7014933221002341	0.7014933221002341	0.7014933221002341	0.7014933221002341	0.7014933221002341
NARS1	0.586050077368472	0.586050077368472	0.586050077368472	0.586050077368472	0.586050077368472	0.586050077368472	0.586050077368472	0.586050077368472	0.586050077368472	0.586050077368472
NARS2	0.9788085242062821	0.8813562613451842	0.7274859324796559	0.8774506671798359	0.706153800652673	0.594584759683675	0.9514442405693159	0.8925125668101209	0.7374175723222479	0.8427154675032479
NASP	0.9745242030941729	0.9797700339885959	0.9741071216451421	0.9741071216451421	0.994439773023384	0.9550731271248192	0.9504511378531879	0.851585440847808	0.8621946663461759	0.959060748266835
NAT1	0.992176147236678	0.999431411584978	0.9939044072807701	0.9939044072807701	0.9943230050335021	0.9900737708990641	0.9939044072807701	0.996028706316792	0.9995483406228359	0.9921824824567759
NAT10	0.6631204813648449	0.296555825938807	0.5158839393621371	0.703534840819823	0.41345116424010403	0.190744870725323	0.48759497793718604	0.6242570262173511	0.23247148881580104	0.473080830154177
NAT14	0.310032050075348	0.47618162727525204	0.47618162727525204	0.6965038813377321	0.292133699238544	0.47618162727525204	0.234511626441122	0.32609247513924605	0.593261566304339	0.47618162727525204
NAT16	0.292719645022845	0.43178848062424496	0.6263473851666099	0.441554759204086	0.6341014330213921	null	0.7350829238705179	0.34424344894167197	0.974159068182405	0.785623295126864
NAT2	0.0268888505582791	0.0895703706198783	0.19752244942561303	0.487868866663267	0.102630682501651	null	null	null	0.190704465844177	0.34612833859729203
NAT8	0.809634350765605	0.710659385553058	null	null	0.24640436742489902	0.46877642584324003	0.903478886345907	0.47479315935845395	0.290573387073711	0.43469841314164503
NAT8L	0.653554659218577	0.531187168864298	0.8568502309845129	0.834294094053732	0.718945796485562	0.6594809372814799	0.8129975417552991	0.7265213758114419	0.791152600861154	0.7310638681493922
NAT9	0.38054249997578704	0.11685266434262599	0.44253445249594897	0.3706366570755851	0.11491673918132499	0.242806261218634	0.12895294549203098	0.5218463787462121	0.4025653230726	0.7306980805002781
NATD1	0.114246520398054	0.44152240644569396	0.0703338925738411	0.0758611416667368	0.24134787660878898	0.0874665635998053	0.078674910463556	0.104867795327453	0.0874665635998053	0.050570906807138
NAV1	0.269273590592333	0.42203411722448103	0.53022320101738	0.566780904269025	0.623502376337771	0.50242913697857	0.36149145846389896	0.488585917294164	0.68524420352323	0.16417742375894198
NAV2	0.5937088124730601	0.7243978805263219	0.18670336013255998	0.351231235984545	0.6573492362865571	0.41906507158647605	0.24288771407271698	0.528137600066432	0.244279871469017	0.6842711747864341
NAV3	0.528182294695452	0.631953491689734	0.74704790432453	0.9232655426428409	0.9086523459275391	0.902300961602865	0.699923932673098	0.837475096392429	0.782030927965646	0.898841890040921
NAXD	0.382559364137066	0.0131905419338076	0.24583386333164103	0.131072068056761	0.19709947792881	0.0598513375082718	0.358446335509496	0.0841273592903886	0.08038290898617	0.0598513375082718
NAXE	0.203887640497036	0.0913253347105119	0.276009322405657	0.188635678596562	0.19584805497624802	0.0779668698557379	0.220218956527081	0.204187541164691	0.19591867043095898	0.19881777678874302
NBAS	0.592229818863907	0.693615677352937	0.47004772359443797	0.63026006778586	0.6220270815795671	0.525697152116091	0.520498429413466	0.615221942371891	0.652209841781992	0.47609827524895204
NBEA	0.8137740861013791	0.549706279999309	0.47515688333268796	0.415968462143341	0.542165182774492	0.14813873154019	0.49871006426179104	0.5708686468074361	0.753820611321478	0.468574845759743
NBEAL1	0.256289177612607	0.5479381721818629	0.11001146369541301	0.201685762872363	0.30445591421164797	0.12840700591260099	0.217820990749853	0.21502686824052103	0.154573814960368	0.200156233486669
NBEAL2	0.299544671953666	0.12273009447515501	0.22391670003301103	0.10428453294435902	0.290523147534172	0.31348905777353997	0.30150630069294104	0.22658990207890398	0.405454415658664	0.17659423027092497
NBL1	0.967490805598581	0.633625583817789	0.748513871205221	0.7170045002464379	0.46240038201252504	0.829534850988172	0.886967535922199	0.874047035395913	0.825670251453788	0.829534850988172
NBN	0.921880663974272	0.9584786394145429	0.945177530133664	0.925773202257734	0.864583319542425	0.9022893231723459	0.877468314386564	0.829592372900708	0.685052375502812	0.848617223783138
NBPF1	0.285355861265848	0.377892490592591	0.0364398539555611	0.128458031084641	0.0324480934209353	0.162342758502267	0.0360043896735117	0.108311684752276	0.114267107299252	0.0585231659283695
NBPF10	0.513188081574945	0.759229749513874	0.6738477776541911	0.6738477776541911	0.921518312107915	0.6738477776541911	0.7396347561248471	0.64053801571863	0.559419136968758	0.6738477776541911
NBPF11	0.272365849444594	0.5020602548219699	null	0.522518970272555	0.453473866264337	0.5600764263879471	0.186753994466555	0.5706089317313	0.546355175119255	0.500438184212785
NBPF12	0.27960504923837104	0.410968059346062	0.410968059346062	0.0334068082300916	0.26786500257583895	0.212249330008861	0.28558442849253	0.46306627352716995	0.201439152826659	0.358976531186055
NBPF14	0.11049677765554901	0.0363867540570245	null	null	0.04339035382196201	null	null	null	0.153998843219285	null
NBPF15	0.102452174237938	0.236309814246913	0.159442602457354	0.07442900287635	0.299238971474169	0.494444596970186	0.159795516419661	0.0727902664990422	0.146050097449471	0.28554750896881603
NBPF19	null	null	null	null	0.0479053676561695	null	null	null	0.597767892931009	null
NBPF20	0.5168641742452009	null	0.221960112605534	0.376584262492281	0.640163918947086	0.9794727737137571	null	0.643942904248485	0.419399978410174	0.660772913148889
NBPF3	0.22677105651563	0.32588255956566997	0.157303003512767	0.235425859462119	0.409603140315231	0.168089210642093	0.120563723762873	0.16830261820771097	0.0823050173923348	0.40362037941889206
NBPF4	0.34769357536573997	0.824223995191298	null	null	0.9555932804687158	null	null	null	0.9356983437624941	null
NBPF6	0.637854921841922	0.126279898609097	null	null	0.221691033531873	null	0.549687099572906	0.38235378362788797	0.869513143715848	null
NBPF9	0.533604288700824	null	0.154269305585577	0.141361279513912	0.468940798722524	0.525665737399322	0.28447455803078303	null	0.49671325997188503	0.764321067100792
NBR1	0.6359581571623051	0.5939021684942679	0.668892070921289	0.758275454453903	0.4994471977382489	0.5939021684942679	0.431141052723469	0.615290975612644	0.9292062417299379	0.5939021684942679
NBR2	0.274045335855944	0.274045335855944	0.274045335855944	0.274045335855944	0.274045335855944	0.274045335855944	0.274045335855944	0.274045335855944	0.274045335855944	0.274045335855944
NCALD	0.47859005760204604	0.7829605333802729	0.49626299122180606	0.639374586852953	0.517177280586595	0.883352200001785	0.5747767139203891	0.806099022735575	0.9262592901857201	0.500474866629896
NCAM1	0.580998455802543	0.428074626533342	0.0183314233609074	0.343027945551785	0.452152048748035	0.428074626533342	0.553841642459812	0.584235825797204	0.0648598605652022	0.428074626533342
NCAM1-AS1	0.0312772243523361	0.0312772243523361	0.0312772243523361	0.0312772243523361	0.0312772243523361	0.0312772243523361	0.0312772243523361	0.0312772243523361	0.0312772243523361	0.0312772243523361
NCAM2	0.38203466697962396	0.0212295693778615	0.533294279511476	0.387721586608577	0.0268241343448675	0.15740536305551098	0.6239125354610171	0.864970235800236	0.38858864049898706	0.883116253525095
NCAN	0.765195155147996	0.606637749964588	0.6984642022687291	0.696353220886495	0.685111360213695	0.380554119020136	0.7938560129948979	0.7360311088633481	0.39347333663089096	0.9415689908649542
NCAPD2	0.8159419393794469	0.22101925889533702	0.5272270954900921	0.761781615126115	0.492628654888904	0.296985964230786	0.613058315936139	0.44101479361503604	0.40524409032613595	0.5272270954900921
NCAPD3	0.0933013356813599	0.30451956329357205	0.0719083311468891	0.0524426542802938	0.27005095412276603	0.0626853538003	0.0419943365899298	0.168186558356086	0.161301457759005	0.05128130101605401
NCAPG	0.598866092768473	0.189608480130947	0.189608480130947	0.253171764420776	0.475531886700603	0.189608480130947	0.405941988973642	0.4135462202945279	0.377490264173031	0.422594855098676
NCAPG2	0.512101036437269	0.623469966233613	0.5415831298018401	0.394529224937218	0.30398815330168	0.561918256982581	0.516755039736827	0.130890553724605	0.6750648392747579	0.539302214768439
NCAPH	0.177086840417284	0.27427393893554003	0.40978364628705605	0.676251595427099	0.0722140253845833	0.15417846568675597	0.40951280756177	0.680456627614187	0.217610683466818	0.678658812528873
NCAPH2	0.246022289457048	0.0462938246051536	0.0462938246051536	0.0462938246051536	0.053797304864011	0.0462938246051536	0.417305070839865	0.11792300395115898	0.0347653452007864	0.0971481700709388
NCBP1	0.587149060165914	0.634715965226355	0.21013346506812802	0.4669254403937221	0.296161354300893	0.3896730702812561	0.419465386928913	0.650951355610311	0.462712536092574	0.305231124023352
NCBP2	0.12119146244855801	0.231609533315065	0.264037566199269	0.175189279365571	0.264037566199269	0.264037566199269	0.275696672073609	0.0585975965999821	0.248563155400654	0.264037566199269
NCBP2AS2	0.38246609103246293	0.38246609103246293	0.38246609103246293	0.38246609103246293	0.38246609103246293	0.38246609103246293	0.38246609103246293	0.38246609103246293	0.38246609103246293	0.38246609103246293
NCBP3	0.507944477316133	0.559705010132907	0.6143943746468311	0.539269260965448	0.306987954970586	0.559705010132907	0.619316766416139	0.673497263707371	0.4061644543265971	0.350427711923553
NCCRP1	0.22718329604133497	0.249590032590846	0.7008898601073371	0.12374340848688399	0.635721853966431	null	0.632075721123322	0.9617205874251831	0.54626074401133	0.688653079410436
NCDN	0.21772536443937102	0.11078021871842099	0.36931905585394603	0.0700568423724858	0.47645357692721096	0.36931905585394603	0.36216518866288294	0.0625407131939546	0.580932232838153	0.36931905585394603
NCEH1	0.19944792637994502	0.232727304824731	0.156873448184059	0.0164954161916118	0.374424807354701	0.11771422166947099	0.20107748680142	0.278282736765831	0.0150763324243814	0.11771422166947099
NCF1	0.415021737492669	0.43032546738384797	0.43032546738384797	0.43032546738384797	0.515953779273886	0.4105184899206379	0.43032546738384797	0.43032546738384797	0.260495013807959	0.269294014762654
NCF2	0.9046527931540219	0.765179089317966	0.4388578559855421	0.6317172448278879	0.35790992852665904	0.6684313432554829	0.566677236283176	0.462813648281707	0.555435490038803	0.434706862554105
NCF4	0.34169725273334195	0.497536082974081	0.329605690747372	0.450646266548141	0.6812881973071488	0.5981766740720551	0.420681924919584	0.6461164565070721	0.673162420222301	0.420681924919584
NCK1	0.5853980611151071	0.100586819424613	0.0624682674213091	0.0610759447047223	0.213148754685376	0.0763862215736166	0.0838488137627509	0.0584252599624591	0.14347848709624697	0.0763862215736166
NCK1-DT	0.00934005814275527	0.00934005814275527	0.00934005814275527	0.00934005814275527	0.00934005814275527	0.00934005814275527	0.00934005814275527	0.00934005814275527	0.00934005814275527	0.00934005814275527
NCK2	0.0419144535955638	0.0946466005477508	0.278374267060683	0.142991124445185	0.0244762017219966	0.0946466005477508	0.0677252211573909	0.0353124198865257	0.27685751597634	0.126721916807117
NCKAP1	0.253244252455569	0.415811362049778	0.24290668152773298	0.6395299158936341	0.379633465237973	0.467151710919437	0.24224090566587198	0.45064296969338496	0.69412160190004	0.692337483478386
NCKAP1L	0.513941862035908	0.8764203960049841	0.729938754212857	0.451023396664371	0.8314888794372048	0.809886092594568	0.712811873126754	0.448569736769722	0.591106084355164	0.832737175296568
NCKAP5	0.0519594276023182	null	0.12631757158819598	0.144665641282808	0.133376783613825	null	0.158538625291023	0.10104169881463901	0.128862723837027	0.155907966760991
NCKAP5L	0.537514254070472	0.230027945948805	0.10046959567692099	0.688414886420933	0.760005310311068	0.30581743204056605	0.279509044754088	0.56876318500531	0.912817805460674	0.30581743204056605
NCKIPSD	0.0104269072640912	0.0324407773365329	0.0028726008827186	0.00869183745761795	0.0293637404051438	0.0652809420537596	0.00262045583974033	0.0217950700205993	0.0172003298993406	0.0128252738059002
NCL	0.71609258313428	0.841491838688478	0.75791869536842	0.8797266564644308	0.7107822509541508	0.6421214333123311	0.810116838613097	0.808652630329971	0.590225960443225	0.794965790439519
NCLN	0.63562894528572	0.6634742717533609	0.516039586831	0.31024367230551697	0.34321828097138	0.446096844292154	0.516088560562967	0.17188960780029403	0.397325358523784	0.49898890085768105
NCMAP	0.44902662116993397	0.614275463447021	0.320526010306007	0.524743724955948	0.0918011504634061	null	null	0.0460403985544139	0.0438081411161465	null
NCOA1	0.0723127634939298	0.0148554208453734	0.000466839912748236	0.009202734115899999	0.076203304652542	0.0321148281730309	0.059429441661522996	0.0222620027065259	0.0785458215340269	0.0537002629739298
NCOA2	0.7187989330668298	0.31590344491035804	0.6250111577944101	0.766101802236237	0.34463900172499606	0.694511385327845	0.701022573704623	0.691562281246927	0.706137872563894	0.5886596299221271
NCOA3	0.204372530430094	0.334063108971884	0.7934078811391949	0.2926338615211	0.230537452779168	0.467316550079338	0.766873902084469	0.13686531661224402	0.278200441878018	0.135830884228639
NCOA4	0.169417096091152	0.52873240965515	0.20437110069051395	0.19524699367477302	0.309194453864086	0.44153724413745	0.42905630861393695	0.427775358377563	0.35679418636367893	0.40119944610512803
NCOA5	0.524360023321325	0.23310874038684803	0.62930882849642	0.36380388105090505	0.301624595442992	0.36259357672146997	0.596526538427152	0.43459289249449395	0.493983374148128	0.302955361982961
NCOA6	0.246964294523221	0.0220394618866873	0.24825303382270197	0.0832584523520027	0.143917456408605	0.0451897555302129	0.11158355189467199	0.298278710956234	0.0382260702930188	0.0252140759133032
NCOA7	0.40598020418605396	0.615351155913652	0.41099072103812606	0.326031733850473	0.6211545788293621	0.530866436227991	0.0812186646597926	0.32372810051778006	0.27093520796349396	0.26098406830413
NCOR1	0.354849188719939	0.24728317877828798	0.24728317877828798	0.353211870188122	0.26898186187955697	0.14238493902885802	0.581187300242248	0.269564158610714	0.0717655131664795	0.24728317877828798
NCOR2	0.48109846280788304	0.0533507814253189	0.20428574287341397	0.0342132487742972	0.197737359494388	0.174619013068936	0.35274733499378397	0.108314155996795	0.07915159107953301	0.13648094419092502
NCR1	0.10282129581226401	0.0620398642902038	0.34552034265793896	0.436251842327915	0.431016564080029	0.326477480429568	0.326477480429568	0.326477480429568	0.210009931963012	0.30682001312430895
NCR2	0.169006967567989	0.674177645577915	0.168153932672087	0.618946101643467	0.482497250266875	null	0.19644187412824102	0.35619454469713896	0.197760438899881	0.525159047479954
NCR3	0.425209590535315	0.13341343331114303	0.5126658654844121	0.18499355331619396	0.0486588945611531	0.0999983306785626	0.13341343331114303	0.13341343331114303	0.268651128201084	0.10302284498893902
NCR3LG1	0.752648051239127	0.695556514256554	0.7260373216153571	0.7487991004730591	0.46416400253503204	0.769144027232088	0.7515753471472909	0.8442733924633041	0.476994869779101	0.769144027232088
NCS1	0.00130911219866702	0.0557705579446662	0.0254584731936613	0.0294017455556074	0.0397356817585205	null	0.300174056922685	0.00325022454932024	0.0503994836892467	0.00919988789096985
NCSTN	0.46071185591604097	0.27378921653266797	0.7701334234457751	0.827259856338865	0.48190093308828	0.818831431489647	0.931019785920904	0.952527821243406	0.735467342380393	0.818831431489647
NDC1	0.23554243868763602	0.606135349103994	0.40475170521151604	0.685042117187361	0.499370191333914	0.39126529252416103	0.37275932223731706	0.35467226217564896	0.186937846785876	0.35321082402576903
NDC80	0.8331217644547979	0.613844543503411	null	0.239709284566346	0.735588516525883	null	0.7337570365294219	0.5292298143691839	0.21752247753490198	0.926299897528947
NDE1	0.0160886844723968	0.0027323105501948102	0.0310175963609331	0.0024516418083530803	0.102636796161783	0.0557549152311502	0.00965090602794829	0.0031717023533225303	0.00369177203555145	0.006511361197327621
NDEL1	0.42868387536208	0.287547680051296	0.671561997073131	0.8182897076798241	0.31864543306404497	0.029802772653468996	0.41374638114280105	0.533441653047507	0.128455897917307	0.47836399232863897
NDFIP1	0.493321729392617	0.35453199176910294	0.443139669924576	0.259377086626728	0.332895738063313	0.332895738063313	0.446916990647887	0.570434513685418	0.917009266378283	0.43654807784287797
NDFIP2	0.414941243750623	0.20855460683170396	0.431149091909799	0.15451413790457	0.137705699734014	0.586350375510519	0.428541451174409	0.525339161525706	0.182003886601559	0.586350375510519
NDN	0.9927523281767809	0.9942213372276519	0.951400224994104	0.926943006800103	0.801835293437751	null	0.952378495764668	0.947934392030381	0.6406801303137989	0.984836311761926
NDNF	0.8553609742850571	0.314507756317393	0.500849317961934	0.708756186708965	0.41793466682107894	null	0.6556922990828	0.5555863819460211	0.865444967833471	null
NDOR1	0.827933198983114	0.785900734093932	0.804804806514353	0.846567406774783	0.5176708764353101	0.40620894820546	0.845496992558596	0.8691386199515391	0.909432851846693	0.785900734093932
NDRG1	0.370716543544832	0.208811630166917	0.557090725853084	0.5083065963922779	0.430975913036519	0.285808777138266	0.7026557068837349	0.7128665568651609	0.317408998488951	0.388662240523852
NDRG2	0.8592405259283471	0.541973073406122	0.842660173899309	0.842660173899309	0.939821002983384	0.594710753293123	0.904190890443764	0.9108486010506129	0.765080592571612	0.842660173899309
NDRG3	0.46314250163795395	0.37515449955224606	0.19667287164095898	0.188853640474225	0.37701202638497205	0.601232816833403	0.290425042313794	0.260332946665027	0.654032512331886	0.29132569634762395
NDRG4	0.163550093743535	0.25062397279927695	0.381170473593683	0.135886499269051	0.11369017312028398	0.0178125998589663	0.0837661376764902	0.09402298029482101	0.0413496173414292	0.11445453832869802
NDST1	0.516707722956232	0.35694111698410297	0.31660613485248	0.15610667047734	0.0353614485966324	0.30104870001072304	0.31348101598520195	0.43391040691377203	0.25941953271364304	0.0847891363863074
NDST2	0.349127589034004	0.349127589034004	0.40212561839803296	0.403006707004295	0.656194407944947	0.349127589034004	0.349127589034004	0.578133829583939	0.3752672934786239	0.349127589034004
NDST3	0.133513964064975	0.130797606620787	0.17768167523216602	0.17743771077743203	0.0596139186630068	null	0.161922396181303	0.125842153681995	0.18186109573792997	0.13003175297973
NDST4	0.0929492572330245	0.9175578122008828	0.34885796568755106	0.0499671463323239	0.8238580831560091	0.8153507814919859	0.298135662765664	0.8509369978011709	0.595836027796429	0.102997314724916
NDUFA10	0.78673489036671	0.8693055370768249	0.516821222114031	0.871704062898021	0.7522297257627809	0.6029194557336961	0.383737052634724	0.80382968606764	0.510052828810503	0.840821025872725
NDUFA11	0.18079727139948	0.553985879885686	0.483031905629204	0.47611892735086103	0.593113187686804	0.553985879885686	0.553985879885686	0.553985879885686	0.29011150343783004	0.697143191397156
NDUFA12	0.430896539451512	0.5571160471078891	0.198206400066025	0.336949399081956	0.501319186877508	0.46217298009596997	0.130007972260053	0.588453726450427	0.46217298009596997	0.4315652577159579
NDUFA13	0.982688165679961	0.974620983980244	0.958096169528645	0.935427452848993	0.9809299773805671	0.969408024752199	0.9650942345162741	0.973860794125144	0.9595237868110931	0.98833481896349
NDUFA2	0.555899298417368	0.54331395967102	0.54331395967102	0.54331395967102	0.426315385461088	0.690548904398314	0.7292457436391391	0.6314306082585339	0.483795109417452	0.54331395967102
NDUFA3	0.898477999011962	0.6182784807483189	0.6182784807483189	0.6182784807483189	0.6531986971370649	0.6182784807483189	0.6182784807483189	0.6182784807483189	0.813222673406603	0.6182784807483189
NDUFA4	0.8475498408728579	0.9392288493976779	0.8980648656991899	0.80184113200661	0.8807975903404329	0.913547195193263	0.8466523033511328	0.6485908055682149	0.913547195193263	0.8860031173820359
NDUFA4L2	0.609835687849632	0.688215627939617	0.7412399289058729	0.849632135215984	0.9365223712585	0.688215627939617	0.7431699659972142	0.897976958916087	0.38957557522073905	0.7339143131576271
NDUFA5	0.535948171190958	0.23843070836218302	0.665805615209934	0.8547867456025079	0.47727026722629395	0.685015228173309	0.645683495387033	0.840547042492788	0.8015090810150071	0.772405952914453
NDUFA6	0.9089566554765451	0.8981560691318772	0.772861569378347	0.7222508867864961	0.8477644273456691	0.8534827254619219	0.8534827254619219	0.8534827254619219	0.6704145149489829	0.8534827254619219
NDUFA6-DT	0.6162235780309739	0.6162235780309739	0.6162235780309739	0.6162235780309739	0.6162235780309739	0.6162235780309739	0.6162235780309739	0.6162235780309739	0.6162235780309739	0.6162235780309739
NDUFA7	0.512219783774164	0.389688023825793	0.389688023825793	0.389688023825793	0.785145443744298	0.389688023825793	0.389688023825793	0.389688023825793	0.29545842795119	0.7483583024723209
NDUFA8	0.616388811001503	0.30835932895744705	0.674982711094765	0.674982711094765	0.661358109741019	0.8127455153364309	0.127479574149858	0.5571805872285079	0.674982711094765	0.7838361031691771
NDUFA9	0.20420282064540698	0.251223944112491	0.251223944112491	0.251223944112491	0.283098383762353	0.30381922446314696	0.251223944112491	0.251223944112491	0.529749882824731	0.251223944112491
NDUFAB1	0.657503338397682	0.5676693469170351	0.6294459585538821	0.360668874696105	0.5139841668043239	0.658883524710237	0.629827166671621	0.365732928812289	0.669528549324303	0.330989031457494
NDUFAF1	0.49750448964481103	0.472586301670638	0.46635988860863703	0.39239379363288596	0.4490668029262771	0.802963473195647	0.550587337056539	0.6854924836887221	0.30595224841112895	0.348799959213053
NDUFAF2	0.9407862745250949	0.9808163718237141	0.9407862745250949	0.916861130724167	0.9016926557153331	0.9407862745250949	0.887419327576783	0.9076040401946619	0.9407862745250949	0.782622677512232
NDUFAF3	0.187935976161565	0.275006777610597	0.24766685353380496	0.24766685353380496	0.37458539157237297	0.24766685353380496	0.20558289008640804	0.404451303156159	0.24766685353380496	0.24766685353380496
NDUFAF4	0.683379360574913	0.311082384721963	0.70239082396649	0.39087453856906706	0.682757259052287	0.474224774128286	0.702952861263263	0.697261083370038	0.21349076806248102	0.40817171374486
NDUFAF5	0.699962266012705	0.918230456596155	0.7645949601544659	0.41117182497717997	0.543879267049604	0.450679140546925	0.939988454778567	0.6771571356591191	0.456288138725786	0.43044465144950894
NDUFAF6	0.47432135638657397	0.14622115455291101	0.11501790747925099	0.419791316960373	0.18746211367813104	0.0946518934658653	0.180647712491804	0.691406248118532	0.315876292527709	0.14622115455291101
NDUFAF7	0.572145447157272	0.848262665449624	0.848262665449624	0.5664598265417691	0.643326326708779	0.724431310335239	0.602329195155916	0.452020728060747	0.7143645628703679	0.848262665449624
NDUFAF8	0.38352201235409206	0.782355045343702	0.7498601874634008	0.7128008101391651	0.42746053336759604	0.7347049312042059	0.9142951872500681	0.9515811015083779	0.837387895806577	0.899622243118499
NDUFB1	0.257428284423099	0.5972610934491851	0.5637159997751751	0.370093919772859	0.5077049044337489	0.554831607999205	0.5184175800052581	0.244903248507477	0.5637159997751751	0.5637159997751751
NDUFB10	0.504379700341922	0.46103186450138206	0.573260685675406	0.524719038469074	0.6891199398086401	0.444333168437174	0.5705646220439571	0.49873622718111105	0.517467495174368	0.53267719269238
NDUFB2	0.27913129993517893	0.621724687213842	0.764934527386325	0.6260417162883929	0.54839254513584	0.501698588940438	0.7656121490943321	0.6979477109937351	0.36342264473128005	0.621724687213842
NDUFB3	0.569602307295186	0.451760139152361	0.337545396596326	0.578850297230919	0.812659133414087	0.8304592761237121	0.556277408122528	0.666761277049114	0.556277408122528	0.556277408122528
NDUFB4	0.543027147864426	0.604543768208836	0.633371976525644	0.6272498769617441	0.58663290722793	0.58663290722793	0.823363674843759	0.6265373388153629	0.767059749011853	0.585866576162298
NDUFB5	0.07798796014282901	0.0144010415132615	0.36721804554986	0.221305150923325	0.602910130433254	0.0727194842823773	0.6134587612969921	0.188565401013083	0.47869133990084095	0.0471159733276215
NDUFB6	0.8690947426591401	0.897613646845178	0.8571655672214809	0.9932339610550749	0.937749619570385	0.897613646845178	0.77596016751589	0.892826220265592	0.897613646845178	0.971082562813635
NDUFB7	0.0241592964786393	0.13861581812863902	0.0875348756636879	0.10339381777771302	0.45878250823747596	0.0894186492702047	0.0254259140769243	0.0612715781181565	0.0894186492702047	0.0904995040598949
NDUFB8	0.7859107034753549	0.650660722418304	0.16627907522843302	0.182637665182238	0.742373951767958	0.650660722418304	0.650660722418304	0.650660722418304	0.650660722418304	0.650660722418304
NDUFB9	0.397853433936331	0.698319280661224	0.710619854247603	0.71934569641581	0.529348258550512	0.0198867222116635	0.9087381116592729	0.8149880089175608	0.722954759592939	0.698319280661224
NDUFC1	0.730587742517264	0.630510199710096	0.3929207232501721	0.8520714151152899	0.9167290015858941	0.810297231925136	0.43833569658664395	0.85730031324165	0.500853176396343	0.810297231925136
NDUFC2	0.597854638611119	0.6963688282847329	0.547798594989772	0.7207400898020491	0.21979045159529298	0.6963688282847329	0.645333641642553	0.638209038335534	0.718570427800149	0.8286301717573091
NDUFC2-KCTD14	null	null	null	null	0.18847929362906002	0.7647120637194301	null	null	0.370432867273988	0.779445351689604
NDUFS1	0.8180543435138591	0.6779858573463149	0.832929078504045	0.943818212645234	0.542215893921395	0.4635028052468	0.671916322618831	0.671916322618831	0.9047979467786321	0.671916322618831
NDUFS2	0.26490397766735996	0.235008082141225	0.6840110506458779	0.49712678891472706	0.7056291273419659	0.18404029473880001	0.44022193761643896	0.261636407735044	0.4003776198814771	0.26787973721624503
NDUFS3	0.416531672032594	0.184378894101655	0.389114319764466	0.348779109584112	0.43243565758288705	0.515340495433853	0.389114319764466	0.389114319764466	0.669688013694824	0.389114319764466
NDUFS4	0.697068306404947	0.7094797104496681	0.826084518922707	0.536289739440943	0.5672655155297629	0.697068306404947	0.82681991581624	0.49792932314694704	0.15836571738025199	0.7324646467837751
NDUFS5	0.295661849598945	0.315736994453739	0.0881151445634845	0.23720131402243103	0.15239853315987803	0.12117565090415199	0.0757136916357532	0.0623784841310969	0.054243186720126	0.0699320946384223
NDUFS6	0.46583544258176496	0.421895581063136	0.4842424726774221	0.6927937817205719	0.546462013857135	0.4842424726774221	0.386826965394356	0.641253785059386	0.7828940451497101	0.4842424726774221
NDUFS7	0.12200096132863	0.109050637463882	0.109050637463882	0.353023543821099	0.23644461194432698	0.250562185236658	0.160803350487947	0.24606105970178602	0.16913332626132196	0.364201057384233
NDUFS8	0.445226881382999	0.16043030133507502	0.196065934529591	0.198674156509578	0.43021296819731897	0.264301360703736	0.68680755502976	0.28118778469201194	0.292395339287096	0.31055772654297
NDUFV1	0.11961287392373199	0.246096100599333	0.0863114993439984	0.35093210861188395	0.210207078961022	0.15266346608357503	0.20747990270625502	0.32517566041421697	0.0195361566651468	0.0863114993439984
NDUFV2	0.23491063867307302	0.167370852156077	0.209670365258318	0.20018886504586897	0.221785590420623	0.167370852156077	0.358602037570486	0.402311820969427	0.167370852156077	0.0333304759456255
NDUFV2-AS1	0.0438064041570861	0.0438064041570861	0.0438064041570861	0.0438064041570861	0.0438064041570861	0.0438064041570861	0.0438064041570861	0.0438064041570861	0.0438064041570861	0.0438064041570861
NDUFV3	0.698386836225366	0.62933982832394	0.8862557783815129	0.646931598765446	0.684596275613804	0.7824659916037969	0.712350416710567	0.712350416710567	0.882306151492494	0.601737725284095
NEAT1	0.419959095258394	0.419959095258394	0.419959095258394	0.419959095258394	0.419959095258394	0.419959095258394	0.419959095258394	0.419959095258394	0.419959095258394	0.419959095258394
NEB	0.9439553752692379	0.814835687061778	0.371295873034501	0.9075884416012869	0.655580970495823	0.8425218328923841	0.455790474203168	0.853488786015984	0.8616518751330859	0.43326122076578105
NEBL	0.3591028794081029	0.36978593681342603	0.156637943522087	0.0162354201411026	0.20679695540881798	0.0303144725472931	0.173163320177936	0.279758687251187	0.31159457193392603	0.156637943522087
NECAB1	0.989380770794881	null	0.6334057848872789	0.852376661987005	0.8623909968384771	null	0.616592591994083	0.79274028141587	0.716829243893383	0.653349896612236
NECAB2	0.7550167815894449	0.7986605954596959	0.7702008949228799	0.8438947226975491	0.9399127301985369	0.524236535597427	0.782420671244573	0.761311816267875	0.5321641726950139	0.7655041413734021
NECAB3	0.34218768708112896	0.326336967527107	0.326336967527107	0.29231213648969	0.10899890368794199	0.253081788998392	0.441789017373299	0.262457410005481	0.406332381921848	0.326336967527107
NECAP1	0.4406108880099411	null	0.8014452080741371	0.0634636538160919	0.0483489905302405	null	null	0.742168759327513	0.490813083731065	0.188740543281873
NECAP2	0.30848558275535803	0.31036379190810404	0.387336867704978	0.49973837283372796	0.424745006139009	0.347095003541115	0.440121073748805	0.474925294201795	0.0562296450210639	0.35603038044804797
NECTIN1	0.39481775655108703	0.20508578544390302	0.20508578544390302	0.21211433819629896	0.5654038330993559	0.547848778963729	0.6208338014460051	0.63943419290158	0.585193646012352	0.167066814536517
NECTIN2	0.860041294301682	0.822954077157208	0.8292454648650379	0.5156634453855	0.752607007283172	0.531804302537334	0.7005430604758159	0.7256587880347641	0.810410853845516	0.666134594775004
NECTIN3	0.337929420218884	0.5271517399870329	0.6741531632329371	0.49478401742221795	0.574874256385324	0.447001226944244	0.6478317301868989	0.249194840437776	0.267621924824904	0.447001226944244
NECTIN4	0.229170569739849	null	0.111511389875056	0.472827569091525	0.678600672982304	null	0.15811718156741503	0.244067221901357	0.708445120541019	0.301542335685255
NEDD1	0.941651762488342	0.682081905713812	0.635540367167472	0.680274874743111	0.992912674436579	0.953763680607203	0.620115757460038	0.8804182555944219	0.8131011689645059	0.9694966606980121
NEDD4	0.653059817216777	0.7635335600612859	0.587916090340199	0.615366391617146	0.611916222060657	0.750954595815565	0.584265823697427	0.5517224616739661	0.803383141905172	0.9164836819512099
NEDD4L	0.514305570673236	0.305640288774034	0.417286491595816	0.648284455629913	0.341013369064114	0.515354275005624	0.445787848313905	0.795658168635522	0.3837610049818321	0.6617728557467281
NEDD8	0.31493180942876803	0.350397658377794	0.350397658377794	0.350397658377794	0.350397658377794	0.350397658377794	0.350397658377794	0.350397658377794	0.350397658377794	0.350397658377794
NEDD8-MDP1	null	null	null	null	0.489935322624738	0.302613828264583	null	null	0.280556367830933	null
NEDD9	0.462069026601694	0.371770108255495	0.41502434009619804	0.45894716004403896	0.527395650645889	0.371770108255495	0.712724667244972	0.755727224551234	0.664494712128144	0.317183384891797
NEFH	0.9577755042141509	0.832751668045357	0.8114912946629809	0.8594302078554691	0.849614985437105	0.674926686884198	0.808680427472845	0.8935791108126241	0.842162272060828	0.913182290795428
NEFL	0.00134366571796325	0.0051860525127384	0.00999284218017572	0.0123474263278752	0.00277547509224052	0.00651300382764833	0.00200898687776581	0.00244757631621289	0.0509214700493322	0.00651300382764833
NEFM	0.308797296431397	0.0214323901385437	0.292546774150182	0.0705145977400716	0.305193048737702	0.23726108828507603	0.312670377061988	0.38525776815629603	0.260843691050841	0.13010413210403698
NEGR1	0.6430552612158299	0.889129646975518	0.830628419544361	0.792309003102141	0.64395753061334	0.9792465078712501	0.9563801892660999	0.9763254094176759	0.4409704531817629	0.5094165375819399
NEIL1	0.194206031862145	0.0820681149423844	0.0856673788198948	0.44390038864958503	0.130478031089422	0.257167255877705	0.0930800798900651	0.230639599841205	0.49763786657533704	0.0820681149423844
NEIL2	0.8213845485990781	0.791258171515053	0.6624450871480121	0.8082642616362778	0.9550843349346361	0.9281214492502969	0.540472862164459	0.7060961441878479	0.767176801626487	0.9044312151135029
NEIL3	0.11211977618550802	0.129017253279583	0.0860414584994202	0.25418565926394804	0.22872408144932502	0.0565403970227111	0.0828098144486088	0.14885983980401402	0.0585016862497785	0.11129036958833101
NEK1	0.506573665039318	0.148533328313202	0.546987627974174	0.626503619223731	0.41057565777593796	0.393057457004604	0.527008181835526	0.561820816961133	0.643994807161674	0.35841873950903996
NEK10	0.260162617690383	0.355930464831247	0.38979089807142897	0.0197020116706174	0.067652742221106	0.000603590450102772	0.374512826923514	0.240577573770281	0.0748261807276917	0.18339042768097502
NEK11	0.9628606425496089	0.985676593217729	0.990160147492995	0.9881329373590458	0.964199345580101	0.961764436794937	0.975769167865846	0.987284185082917	0.9817264855609059	0.985676593217729
NEK2	0.623881447402695	0.19804386520286102	null	0.476295182107195	0.8003650779843791	0.6416308729937161	0.5324924276526369	0.38268384741760103	0.518360086833375	null
NEK3	0.564412406760591	0.662270465627762	0.519953540917008	0.509307049102925	0.578703850594349	0.6673185163700289	0.5058884544152671	0.570468850027469	0.629343604507805	0.408951246501314
NEK4	0.0516617996962616	0.212339850672573	0.17751782234680702	0.190490032319321	0.282558837938303	0.37965985175194605	0.17678384366229002	0.0481967969987911	0.0242349306777717	0.21126794380858802
NEK5	0.39133249142782706	0.549115776127116	0.7113752300011401	0.3565916037255129	0.508530246918176	0.739023300516034	0.5634768859809239	0.0757523875687775	0.52138386908367	0.567206226478264
NEK6	0.0903120507757703	0.10241891912919199	0.0280092159653121	0.176886852217976	0.14030774285091502	0.0150793388537508	0.0683685539989946	0.12279789187731698	0.13176859871545699	0.0173982292416801
NEK7	0.953374569809641	0.925186112137423	0.875089637653867	0.892190529843367	0.7349845808552049	0.9818336018511149	0.88905316817431	0.88174121198729	0.9818336018511149	0.9788992261514109
NEK8	0.22588270126984902	0.22588270126984902	0.22588270126984902	0.22588270126984902	0.437255879273664	0.11981414416187999	0.22588270126984902	0.22588270126984902	0.32117685981099897	0.22588270126984902
NEK9	0.8975201989471651	0.8141027014045	0.873086531874498	0.722131137674274	0.8244498996305171	0.6207772961722261	0.712667089249478	0.810520095711741	0.563356614457146	0.8141027014045
NELFA	0.325351038723237	0.12611836430467	0.117855600628298	0.215599538962729	0.26369455980302	0.20282593491612502	0.0962015525548752	0.0582119476018359	0.0425177298824487	0.564946432592064
NELFB	0.5177920087622551	0.791668035065995	0.6905029151904739	0.7607130808112329	0.630596420758323	0.7416968155428609	0.633072658890785	0.8739160367279771	0.8857981919901371	0.684338457276907
NELFCD	0.19608582063626004	0.44981106371327795	0.7895807282468241	0.8336522261815891	0.8520539297444009	0.6148128476791971	0.70549478543974	0.8836377276951981	0.8367278199538492	0.44981106371327795
NELFE	0.536574100723051	0.67313256849776	0.67313256849776	0.67313256849776	0.86124739802902	0.67313256849776	0.542122864048541	0.385891486796529	0.8742342879171321	0.6004709127429211
NELL1	0.11568677770324001	0.13991532071409804	0.5589242219021929	0.558243797800546	0.505834729651235	0.676227035846328	0.695446421942012	0.642806625099282	0.8144585137175459	0.6724969385473231
NELL2	0.35756278142334796	0.191322620709779	0.178982898185005	0.426330773811704	0.37314728797679997	0.26352646868539104	0.0998329826010909	0.24994669163997402	0.0496961932840428	0.0727918526918034
NEMF	0.614595378071437	0.936719885900721	0.600883963961935	0.64113451664818	0.6028007712501879	0.804118283644848	0.6004097944351489	0.657818268953793	0.536617296826076	0.936719885900721
NEMP1	0.311328056948201	0.36524951483205603	0.400952290375905	0.5256141611621911	0.23067709272821	0.262590984465023	0.130680306230983	0.22263989280285199	0.203014386036524	0.48564375283285105
NEMP2	0.32745634756758	0.11495704017011199	0.178280519442782	0.439699483131326	0.15744365050117903	0.302526644688569	0.143504120892301	0.207207417986095	0.12191319403421001	0.26809952824065697
NENF	0.6537861349193921	0.933401458062322	0.496527254415714	0.842076005232575	0.39750942274226003	0.8765810406814059	0.6788244243309179	0.7149952290202679	0.414119622843203	0.5548045100039061
NEO1	0.986004589599435	0.9083754890939159	0.8443605181225949	0.980870866904722	0.939889769330601	0.9641350624792591	0.8813620755474258	0.940670251456539	0.9978698322129731	0.9624830395527929
NEPRO	0.14811369771403898	0.278056876428223	0.31571222345792305	0.37316729055757897	0.232731596654432	0.278056876428223	0.47035260816992996	0.18657988377087897	0.41375731858180204	0.278056876428223
NES	0.0874128494902268	0.553773283281408	0.0180217655132372	0.00227290552999806	0.0125455112806384	0.269118775841814	0.0149893809280092	0.0286379692993747	0.11736408973752599	0.0990695394518751
NET1	0.32831767223871006	0.653688651965895	0.424605909347748	0.19771521915659	0.659102163941835	0.39440891674673	0.309458345990867	0.4115678102452221	0.373701219900792	0.620841127318869
NETO1	0.7026682325338609	0.462889046095552	0.425423737182351	0.616603331299182	0.526149289409793	0.44919420231271506	0.46162742041163196	0.654348301407989	0.50169625130196	0.39362109736180895
NETO2	0.736265301035527	0.9641866929270391	0.8715563470402421	0.963070595214757	0.9420144177491351	0.951524845445475	0.869148370197788	0.944916441370395	0.828182809080694	0.9932818301475799
NEU1	0.584039628878478	0.796575814232397	0.974177851148033	0.200932747486161	0.572072452727774	0.540767263517951	0.651065301453226	0.651065301453226	0.7979116001837758	0.651065301453226
NEU2	null	0.0866243268141327	null	0.0128226924893582	0.45199624233016206	0.15081234145544598	null	0.108856462103534	0.0485806882203319	0.0789047299238411
NEU3	0.7075275206674391	0.216565053689557	0.5155000443154271	0.501432146375171	0.6318832512404189	0.37558871013491496	0.5155473723565971	0.653442252810729	0.8207844150462621	0.32190660231772805
NEU4	0.8285404021814791	0.900135421558989	0.5371266543790391	0.796321592959763	0.413441776139587	0.449034501957256	0.473308104638241	0.473308104638241	0.38394057211612104	0.473308104638241
NEURL1	0.400113343399978	0.10818290499391699	0.342340501839723	0.8323209780047791	0.8136435955699229	0.45073277946863105	0.358576552305187	0.669866506582457	0.262000030245537	0.45073277946863105
NEURL1B	0.8838152256346221	0.5626291439372171	0.733201347450576	0.8220044108328081	0.363361667809864	0.329437766088895	0.8011059257286508	0.773696108092886	0.8562035411213829	0.712286925648028
NEURL2	0.91324625292002	null	0.658383445052558	0.7574463221668359	0.846873598344092	0.766897032431366	0.921504490091148	0.9442532115613911	0.761916638623625	null
NEURL3	0.249440345349241	0.11839242062456802	0.180972414077432	0.42655519115301294	0.346949460087547	null	0.179560239039	0.116450977787234	0.42673809440928795	0.13538204916601498
NEURL4	0.981997822095159	0.962564402584097	0.9708182685529541	0.976729583873047	0.7933803114198991	0.876125754003682	0.962564402584097	0.962564402584097	0.998615606870925	0.9006304232175079
NEUROD1	0.648769077029006	0.43935363526430504	null	null	0.30467862501327303	0.683115637294559	0.441435526031681	0.5460650907027971	0.722567863245558	0.436670916413301
NEUROD2	0.248232791819875	0.22542611350096103	0.570727707799239	0.625427241506997	0.6449041613930501	0.389879798421202	0.11475876504598599	0.193664846551886	0.22037539080433	0.142669945872194
NEUROD4	0.7707657100242941	0.44295894906990296	null	0.27085725553386	0.395043976467837	0.6612695724585029	0.6068504435154929	0.7674533405539841	null	0.469774892544051
NEUROD6	0.46203357555436403	0.45193846139568605	null	0.201496959263727	0.178624340339995	0.227903494981822	0.50591557106424	0.508286923680933	null	0.476919661361364
NEUROG1	0.9114476957144659	0.784972411160066	null	0.9645775703125631	0.535392870367632	0.433391164090182	0.919154422620655	0.9398329807919941	0.8306991857829499	0.851872602711042
NEUROG2	0.65918729401229	0.948969609134427	null	0.8653285213025992	0.876770216435647	0.6960178450199971	0.861065612348633	0.847148680931332	0.8127919496623699	null
NEUROG3	0.285047889030183	0.804687678309148	null	0.339821649102726	0.4386790808591571	null	0.521914598766295	0.49411213630020095	0.778016054696846	0.737701726361412
NEXN	0.469858484146021	0.71908160116867	0.29930053610615803	0.51343104238398	0.728901002580148	0.4124523039552271	0.46525138516154796	0.55094754404988	0.219982464524886	0.41326219510249895
NEXN-AS1	0.615464660378783	0.615464660378783	0.615464660378783	0.615464660378783	0.615464660378783	0.615464660378783	0.615464660378783	0.615464660378783	0.615464660378783	0.615464660378783
NF1	0.19737809462588102	0.293732869021743	0.17201021963222102	0.327031024369528	0.0490664935482249	0.230101780854868	0.000502760029740684	0.0879676174593889	0.0536526648261629	0.100173821027069
NF2	0.43806508000226096	0.8298421297666341	0.7759287145972291	0.8209744662446129	0.27585627669213003	0.499084616544427	0.777929712807532	0.789519152266123	0.7604138328088969	0.671743436221266
NFAM1	0.33148681706852	0.0930117864778961	0.20836743470957	0.0292300133503967	0.21643489565403196	0.132869064502468	0.44603845233852096	0.0592581802226839	0.34973301743855795	0.0252084449896611
NFASC	0.607383190083671	0.616884516879188	0.7929196052713651	0.316430846371967	0.593036689142535	0.9218847928616379	0.8754338147798391	0.7037770886740279	0.91470237646875	0.8754338147798391
NFAT5	0.0574801025990616	0.0459780377165746	0.113626222471432	0.08877496112621701	0.11396195651863301	0.0413859739239351	0.273884938118328	0.21105804014164198	0.12040792526883999	0.22483683918984498
NFATC1	0.012685043875201	0.0743917852087664	0.15274210039710998	0.00531990141159451	0.0240274841736956	0.0391001452330911	0.31294907559644103	0.0134931690184402	0.046774820798878	0.15530611776614497
NFATC2	0.6553270205760279	0.0203017664191821	0.114598335391065	0.238969625426387	0.0217370572447499	0.0836025427430143	0.0554093286562267	0.102295782178092	0.0778005905124584	0.0337921059503222
NFATC2IP	0.077723449153726	0.159947919876081	0.00297691368673736	0.0140234394401244	0.0199087233942067	0.0201297179886955	0.00315369671916654	0.02118181875481	0.0406128604532586	0.0242698428534326
NFATC3	0.160357485898583	0.37976261786878296	0.8731472244113461	0.541587118538173	0.493832631391394	0.333955589028109	0.37976261786878296	0.37976261786878296	0.47374652250432103	0.37976261786878296
NFATC4	0.28111726881953697	0.0200136963981497	0.20688608487059698	0.358665062977651	0.7816173566408241	0.715773615335454	null	0.48102225474999705	0.8462979005228091	0.657012417743086
NFE2	0.21907648405049598	0.21907648405049598	0.186107225246367	0.256520453335654	0.18291544757314898	0.30572121496080296	0.21907648405049598	0.21907648405049598	0.178339603349749	0.21907648405049598
NFE2L1	0.00594860099268249	0.0266624977793522	0.008660635180673809	0.00522621501346453	0.0358143376074044	0.0359529341632628	0.00567298778147944	0.00362677265180233	0.0216653449538782	0.252011133672579
NFE2L1-DT	0.0969503127756863	0.0969503127756863	0.0969503127756863	0.0969503127756863	0.0969503127756863	0.0969503127756863	0.0969503127756863	0.0969503127756863	0.0969503127756863	0.0969503127756863
NFE2L2	0.469162943756161	0.6331729145457591	0.558293388286656	0.4576709477600329	0.235745475109122	0.302107625659217	0.6547069054942211	0.0328092601714204	0.6219487125955911	0.31062385662371805
NFE2L3	0.8224375377188459	0.37651998990697993	0.40065690256743	0.47079110245429406	0.324080916156593	0.135437208791372	0.5539263991413039	0.391749773474712	0.394178343654788	0.544663850303244
NFE4	0.534870277520701	0.534870277520701	0.344554094242148	0.3427905942252561	0.44837500926149704	0.534870277520701	0.534870277520701	0.351320521485026	0.534870277520701	0.534870277520701
NFIA	0.1280850105035	0.697959542339481	0.386627649241258	0.757316087729838	0.07956547208205701	0.47191713538983504	0.24997193716171998	0.156284303854604	0.755848142682647	0.47191713538983504
NFIB	0.8901944403934442	0.9441221136783772	0.8071998211698951	0.545526336116914	0.873976209699559	0.929754137761396	0.929754137761396	0.929754137761396	0.7946128662569509	0.929754137761396
NFIC	0.707168549398845	0.93825100022561	0.780153203052157	0.594177308685698	0.9460577996936809	0.786031355350491	0.8539559722729521	0.905431610942747	0.7326625828435791	0.49508595559863
NFIL3	0.4700174272435129	0.681389771559326	0.44352251387687	0.288125383134041	0.18598596313350302	0.565830539219344	0.629283741706448	0.276041450157441	0.25164319437084304	0.40894494283282007
NFIX	0.415878111888692	0.6318574456653531	0.33926354916245804	0.41526726589509494	0.43289532876780895	0.650866603299821	0.606507184631528	0.291027605665315	0.828787478806078	0.41970345294124795
NFKB1	0.41401903352865704	0.755311694897418	0.46829000665198706	0.33849102281459303	0.390352898829226	0.715179598470924	0.9020667008263259	0.8869443861918509	0.45948058388683	0.7058845976652282
NFKB2	0.00141092187877544	0.0014805453983084901	0.00952868387953994	0.0194254100883277	0.025576407545990002	0.0150912490944936	0.00718771896035895	0.0063267708606828	0.16495368774527802	0.0276203953518052
NFKBIA	0.126271474907909	0.302329842806981	0.16832971779121303	0.25598372739384395	0.0622968805085924	0.0822941559614271	0.17702087195558	0.418813384425354	0.560569369468418	0.10162200299174498
NFKBIB	0.36092093334554404	0.401365872751174	0.7713282775024921	0.520839654856576	0.4534660061569671	0.257508119016367	0.257508119016367	0.257508119016367	0.24057272324568105	0.257508119016367
NFKBID	0.657400169106192	0.543751324977689	0.7688370864524899	0.7654967841001609	0.47458556549515	0.7068684982539108	0.630758912088077	0.67818683833434	0.458330024951934	0.7068684982539108
NFKBIE	0.0574595777950978	0.28141347833110497	0.22045403529891397	0.406156900585998	0.387765978237084	0.28141347833110497	0.29861948790400705	0.163688832147252	0.0956468603012531	0.344561812024886
NFKBIL1	0.328762107164508	0.0860628497703284	0.11008741469683099	0.208177533395585	0.28428209170380103	0.132913624427629	0.132913624427629	0.0737008388074299	0.362185491539041	0.132913624427629
NFKBIZ	0.32181343642578697	0.792819751298025	0.441514539758404	0.33993738534013207	0.6560349100814821	0.7042082205600899	0.879512358087835	0.8069430733394749	0.324294240951792	0.7042082205600899
NFRKB	0.933656082272039	0.9516577028017841	0.9801996368350769	0.974671714973855	0.9844776346241	0.964753881449593	0.9658174894266041	0.944459161601296	0.8950351107099309	0.8348397400922829
NFS1	0.0651812717064938	0.0207133435607078	0.0207133435607078	0.0207133435607078	0.0854594025036279	0.10035847652916699	0.0840944528013872	0.0395272756496138	0.006339034716680771	0.0207133435607078
NFU1	0.8781405251078291	0.9383494484578822	0.9752524775479909	0.9221897246246031	0.993597694350985	0.984032366390238	0.974318211053975	0.9239837039273979	0.9448743543988409	0.9329779415360541
NFX1	0.297969634648096	0.626147309661475	0.580942863633923	0.47055895876462495	0.418903981943067	0.41026722468876203	0.650164003239064	0.320453738931885	0.45669483479323497	0.394703039587917
NFXL1	0.725259609859231	0.6889325572391499	0.7204204940813391	0.6751409128044079	0.712493152112434	0.8553079077230009	0.7195993000569392	0.627279288602827	0.504300514137802	0.75720367779172
NFYA	0.0634474900817793	0.536045680934418	0.369569100328711	0.373161781074474	0.536045680934418	0.536045680934418	0.25903021817064603	0.502913307231686	0.765304417394685	0.536045680934418
NFYB	0.22258213826347303	0.20306410627318103	0.164824956172697	0.49748902640297205	0.107985533893764	0.107985533893764	0.16408729068897698	0.22503286970406303	0.138740816995669	0.39353696601959604
NFYC	0.11783010660336	0.0285076418440272	0.0411502735991046	0.31748620896238	0.0522892171572994	0.0898314668818886	0.0938995353850208	0.109475650122105	0.18269035789175	0.0898314668818886
NFYC-AS1	0.386205120179564	0.386205120179564	0.386205120179564	0.386205120179564	0.386205120179564	0.386205120179564	0.386205120179564	0.386205120179564	0.386205120179564	0.386205120179564
NGB	0.333328286325693	0.0980499505656314	null	null	0.744770511197263	null	0.0941249865446535	0.29752160822741996	0.106510074063788	0.13887394433284198
NGDN	0.32793250895132103	0.653645597941154	0.700051536333434	0.5081881471587489	0.5552972096550021	0.587943334429481	0.579929552739255	0.5379606842522929	0.7434820666915841	0.47889488314849493
NGEF	0.0279588943681242	0.16679463271270498	0.139877349242009	0.0858644448092346	0.0310806828226802	0.0449130584587735	0.133935929256576	0.0869406372768394	0.198289617272119	null
NGF	null	null	0.768027179543722	0.8177066311392229	0.761902979385639	null	0.391828737267906	0.6805214187230619	0.9527321931816021	null
NGFR	null	null	0.34096891982080996	0.660309556972826	0.8514748680664208	0.5015405638935979	0.39132392174753494	0.41800455914471396	0.148389738805626	null
NGLY1	0.48392070070140997	0.5082858967796711	0.35934931380308	0.13203207303382303	0.18430994880342103	0.23066627342232	0.5917631835077	0.32029301713874797	0.19733930852646697	0.35934931380308
NGRN	0.7299236897343059	0.5554344681621121	0.5554344681621121	0.8492929814025909	0.9207151324585899	0.716819823726527	0.173854648979103	0.17470615769023298	0.262286145346355	0.5554344681621121
NHEJ1	0.8296787927003678	0.7991300556015649	0.666678865379387	0.167267995869646	0.5388749248953361	0.704649154500565	0.704649154500565	0.704649154500565	0.7250368158430011	0.704649154500565
NHLH1	0.630270914855125	0.8206259998207108	0.9342124493351741	0.684486061038335	0.9884440938511221	0.7991240518161251	0.833513806956795	0.9735013413279598	0.39326679334159903	0.9481612860083571
NHLH2	0.334642575163032	0.135559677368772	0.4950473139235979	0.38952512324991495	0.817944985950568	0.23840778792511802	0.46005633647903293	0.5100379162880949	0.130510570250371	0.31908917962666306
NHLRC1	0.697146881970634	0.630735432988031	0.6355420038040179	0.68675447646172	0.650095916535107	0.6762822023335141	0.665768005161381	0.580136214366169	0.8959497502595211	0.6176089817116129
NHLRC2	0.764331510149389	0.506214635346101	0.81455983685389	0.81455983685389	0.8760722510884179	0.573781543424054	0.513816461512395	0.577465964069937	0.4351211823524129	0.813761131988897
NHLRC3	0.640491214142511	0.5947258810597221	0.4357547451130539	0.533644137334062	0.18206015836844197	0.4839787510718379	0.4548855990258379	0.500271195854832	0.516765500209363	0.4357547451130539
NHLRC4	0.44661435628059404	0.5748902466735	0.5748902466735	0.30089182459685304	0.758810872499402	0.5748902466735	0.748208530306499	0.6225242675739731	0.8887223060910541	0.8276597136191299
NHP2	0.6823054048549562	0.540228432656044	0.3723002066863111	0.7566755641002719	0.592393724898881	0.540228432656044	0.374479655922992	0.8114733620771479	0.540228432656044	0.947522673023632
NHSL1	0.0263902390951098	0.0181030598527709	0.0281307895137142	0.0430078513402479	0.00524258712271499	0.0207078727917087	0.00945562321991499	0.0148667978175884	0.148701636551298	0.0181030598527709
NIBAN1	0.349297779344813	0.349297779344813	0.349297779344813	0.349297779344813	0.349297779344813	0.349297779344813	0.349297779344813	0.349297779344813	0.349297779344813	0.349297779344813
NIBAN2	0.0910668282161698	0.0910668282161698	0.0910668282161698	0.0910668282161698	0.0910668282161698	0.0910668282161698	0.0910668282161698	0.0910668282161698	0.0910668282161698	0.0910668282161698
NIBAN3	0.9610973547710531	0.9610973547710531	0.9610973547710531	0.9610973547710531	0.9610973547710531	0.9610973547710531	0.9610973547710531	0.9610973547710531	0.9610973547710531	0.9610973547710531
NICN1	0.318847735895347	0.318847735895347	0.163942756722278	0.33180691148982505	0.139364009063424	0.318847735895347	0.36441056078388795	0.5509042916477671	0.36412763358929	0.374657578500541
NID1	0.7123582798347441	0.234078652887186	0.20822192445545604	0.277292991242107	0.507723232602962	0.657122256455211	0.145964793122763	0.302943298383636	0.815588763808463	0.21868338140161603
NID2	0.37217836477731703	0.35537976627172707	0.11931755558782199	0.19225140189227802	0.155945288156228	0.685493367867261	0.147227216740417	0.16268354177069103	0.772124070337183	0.11867336868825
NIF3L1	0.7884941125548279	0.7730914788126099	0.41656411164052703	0.41656411164052703	0.471141665191927	0.4147389458389679	0.6409801712485921	0.550206699633969	0.35360123457553705	0.7121769594397379
NIFK	0.597952955018603	0.32947170719507696	0.32947170719507696	0.32947170719507696	0.43348471646767894	0.32947170719507696	0.395152751961077	0.31992290404948204	0.48991218230833	0.546699001856185
NIFK-AS1	0.329476228151218	0.329476228151218	0.329476228151218	0.329476228151218	0.329476228151218	0.329476228151218	0.329476228151218	0.329476228151218	0.329476228151218	0.329476228151218
NIM1K	0.0511651549536676	0.35991298147069106	0.4487206332301071	0.53589366056762	0.00253149666374064	0.504356153897668	0.432841846853968	0.45888764213550703	0.172488857336883	null
NIN	0.15522962541175	0.690334154087016	0.361486069440215	0.209908404035008	0.7196262502612321	0.25410050327340195	0.327925166728169	0.296315468802388	0.837552979884424	0.17892457675456896
NINJ1	0.6598239363215129	0.720389366112109	0.758866280518391	0.8101540857728721	0.39400042641666494	0.650502732568419	0.694815432532371	0.795088017376033	0.7347414545475401	0.6466401962346651
NINJ2	0.201380408457034	0.227727774162471	0.34710989007966697	0.332759989508594	0.518762837523401	0.0855847690557521	0.29713459976034495	0.137006841571804	0.318411765209577	0.0855847690557521
NINJ2-AS1	0.12290726669557302	0.12290726669557302	0.12290726669557302	0.12290726669557302	0.12290726669557302	0.12290726669557302	0.12290726669557302	0.12290726669557302	0.12290726669557302	0.12290726669557302
NINL	0.892770575570399	0.8343616030346379	0.9427500828036078	0.932741834282549	0.580422923845972	0.962147725358351	0.9127418627604109	0.974170230679384	0.84950196463303	0.9298970064584641
NIP7	0.92317631194932	0.947738484007021	0.9378603216870179	0.938626196245389	0.8597089695563	0.947738484007021	0.952609153157967	0.9401950857126999	0.823444210422698	0.947738484007021
NIPA1	0.893025592543506	0.7232059280930891	0.268532354924441	0.386079876077902	0.24155096933037304	0.739834961332326	null	0.637756185743471	0.744490048505601	null
NIPA2	0.784186973845309	null	0.9298522302753991	0.9383519744227921	0.8890199758515971	null	0.9295627211078741	0.869092332056883	0.709049809337538	0.767389411414646
NIPAL1	0.800692212213808	0.610875977292256	0.932082112270616	0.808454778119192	0.922006854721667	0.668107796102245	0.8961637256680369	0.7702712700564809	0.737338346435453	0.8185732144397941
NIPAL2	0.598665934625923	0.7408790426206121	0.6235694947822961	0.740823482861175	0.5658227683409051	0.253044600977127	0.631400497838594	0.784052842470227	0.7648998704127831	0.75778122331257
NIPAL3	0.935395879936038	0.9572591822200541	0.94630334996715	0.7651598230066851	0.759335199236408	0.7594293033049371	0.66770213983663	0.888625371003672	0.9195276824642529	0.9139670790178409
NIPAL4	0.7176237458720129	0.576864468693074	0.794993430016037	0.7611929934133219	0.411333345415433	0.58395724066191	0.7040627655892091	0.41876223335256396	0.8405560192669359	0.576864468693074
NIPBL	0.224192751774016	0.643853233688472	0.39576675741837797	0.49985275278833	0.32406981186297806	0.207748924130608	0.39787760734049393	0.48086584456235	0.7201549912454308	0.5204005325380779
NIPBL-DT	0.280080215696701	0.280080215696701	0.280080215696701	0.280080215696701	0.280080215696701	0.280080215696701	0.280080215696701	0.280080215696701	0.280080215696701	0.280080215696701
NIPSNAP1	0.7986723422012549	0.5916606176339521	0.5615244445162539	0.681014760098214	0.354098180753743	0.5916606176339521	0.567416188893985	0.752139182683273	0.7921152468878392	0.61836904459865
NIPSNAP2	0.24965150972565398	0.490340769489873	0.0647076102661745	0.332335625967346	0.3097745642534411	0.268943930340272	0.7027453413523249	0.7020949671065589	0.543760867920801	0.3620246035539679
NIPSNAP3A	0.8154524796399709	0.426492196948824	0.774401875481874	0.689768561539537	0.8439050617182909	0.6059564469896229	0.7533465212126891	0.77898700226889	0.8091879174845459	0.767379850133544
NIPSNAP3B	0.588927733560479	0.152400799627737	0.213439709649581	0.235085404096773	0.20246219677875898	0.296394125556137	0.212734157999791	0.265546937702243	0.548221920935066	0.227761549831354
NISCH	0.0747045916035789	0.0593903667306847	0.17437966661861698	0.0836987279993972	0.23318418059920396	0.23919841714912102	0.17041527102358497	0.0829338667820512	0.0753449185872749	0.135158357917126
NIT1	0.0338758088942804	0.011218717182116	0.104550670235324	0.0647837246025853	0.0845560899615253	0.00824309730050705	0.10921954513688101	0.0805749041460894	0.0582151007690147	0.011218717182116
NIT2	0.8064530284844941	0.7750774771560441	0.944804536873478	0.9823659952430959	0.7728317779857191	0.657632450427122	0.9453464769683141	0.981739476342163	0.588054488565945	0.9906418238540708
NKAIN1	0.0667699461230247	0.15545897126873498	0.0950677806916327	0.17717895852101	0.8135918594165459	null	0.488386101144356	0.0964985934413623	0.36943036996377504	0.68599655853458
NKAIN2	null	null	0.645316276199537	0.5423256053671229	0.894958989405597	null	0.51971179898563	0.628613011207076	0.37935896557935705	0.428469831247103
NKAIN3	0.689981210423029	0.828573238661533	0.9454364424473399	0.220341583818098	0.777742257564757	0.7607039425700849	0.7607039425700849	0.656131300457812	0.7607039425700849	0.7607039425700849
NKAIN4	0.501697067057314	0.359150309209937	0.0698449879234755	0.13449648511476597	0.21223592663136803	null	0.17935804466998603	0.24340063746792998	0.0894854421918918	0.21947219588507702
NKAPD1	0.9283260546634	0.8759231654572691	0.922387995399763	0.97509667739398	0.764050382178488	0.8759231654572691	0.918267334171923	0.885562163728784	0.8675334567793879	0.8759231654572691
NKAPL	0.375351858488895	0.31672127722693605	null	null	0.0314424605615757	null	0.07149984063252901	0.28675040226694604	null	0.18325440537192003
NKD1	0.626954095764969	0.173870282975475	0.558637891083131	0.658625910147728	0.240370301305125	0.12552271514639698	0.522676212542923	0.532804358160492	0.416285241693082	0.839822819515222
NKD2	0.0618537294583114	0.29873596179781897	0.354574595422116	0.534003736913383	0.417710103837469	0.513276222350545	null	null	0.24819233426018697	0.49221522523439104
NKG7	0.849177356104782	0.9497534894805371	0.909798817708463	0.8800959024930508	0.801144256452984	0.875121872680628	0.8487471858243921	0.8451934990966441	0.777766318895607	0.8801222871048059
NKIRAS1	0.10079227108655099	0.0821430857817522	0.189798364958343	0.24303378249494798	0.326511320658088	0.16418186339679403	0.391435897524401	0.0384796559689268	0.38011060020884097	0.0821430857817522
NKIRAS2	0.18363086761826197	0.133876896511224	0.133876896511224	0.14992623946414202	0.561028316699871	0.717700599002191	0.10006556134760301	0.125884844801995	0.0967154136115519	0.133876896511224
NKPD1	0.552685654383613	0.805716011359686	0.9564345222551329	0.952320485233477	0.839613861072543	0.805716011359686	0.805716011359686	0.805716011359686	0.887036009787781	0.805716011359686
NKTR	0.693929336001607	0.807989726042948	0.8698493480430091	0.9045587336295771	0.812842207159843	0.9257386836144	0.742691481166596	0.7549958298936	0.7872260671590741	0.807989726042948
NKX1-1	0.0188882558245996	0.0388342481606848	0.0188882558245996	0.0188882558245996	0.0460404767826121	0.0360850421241683	0.0188882558245996	0.0188882558245996	0.007163313563904409	0.00687486645996309
NKX1-2	0.0492137725332779	0.40733977853665004	0.7772323394087429	0.0781951216153526	0.396912121487777	0.39970825007928706	null	null	0.154826339101975	null
NKX2-1	0.43388865055585796	0.43388865055585796	0.43388865055585796	0.606120823601321	0.262138059908522	0.43388865055585796	0.43388865055585796	0.43388865055585796	0.4069155095406479	0.43388865055585796
NKX2-2	0.27179805120061395	0.44285488629602393	0.11290992178582002	0.40748472433541	0.11712160730381801	0.317896438573786	null	null	0.11951915649488401	0.055120757741937004
NKX2-3	0.0477243282221811	0.7303498711259	null	0.718434967589707	0.18393854483876199	0.17645514955938701	null	null	0.591593629617722	0.712188681476896
NKX2-4	0.006070014002872839	0.000362986111967881	0.0023105888521579602	0.0023105888521579602	0.0067948410669245105	0.00885085098073639	0.0023105888521579602	0.0023105888521579602	0.0009943726560068759	0.00135743063953233
NKX2-5	0.284329338556933	0.32296277480556895	null	0.16305635966735998	0.0267362288252946	0.44866996720217295	null	null	0.331666136102461	0.435712110639005
NKX2-6	null	0.8876087822547	0.416468860026804	0.577311026894275	0.61507955192845	0.46186881284526105	null	null	0.8868592822399041	0.614844349380434
NKX2-8	null	null	0.627214671616016	0.3788625319587679	0.266418720778696	0.567328325076547	null	null	0.16766549131911	null
NKX3-1	0.664059506340825	0.6954331548558169	0.741093224179438	0.0489430456148421	0.466141390410905	0.29164767619124393	0.376050880808165	0.376050880808165	0.386736872250839	0.436204688360807
NKX3-2	0.6771572014059101	0.921588872022399	0.512599515863565	0.573454341328099	0.862329640944978	0.544294723330012	null	null	0.7714496950046641	null
NKX6-1	0.419118301641216	0.25982700505927	0.276256063153661	0.304473035471274	0.210539202986786	0.12019975046120301	0.23553803248174499	0.23553803248174499	0.308769232181738	0.24896740586212804
NKX6-2	0.6334043754123659	0.556362917996442	0.589270693975081	0.7541132569874309	0.8107529194263621	0.8160314235251729	0.556362917996442	0.556362917996442	0.73679604508646	0.37659167341045097
NKX6-3	0.955853720039984	0.40647091813079705	0.233508570234186	0.285223051999512	0.7776685961049491	0.86075301335868	null	null	0.8020454262009481	0.363454202488455
NLE1	0.104472593308124	0.30080483836951694	0.30080483836951694	0.213275053205867	0.362125310216844	0.46701737893152506	0.30080483836951694	0.113073787783108	0.62361233891148	0.181432690685753
NLGN1	0.431368031283666	0.5582678945858729	0.835929105030828	0.907411753437353	0.430952576263983	null	0.818074235793863	0.935903674051932	0.49379804534764093	0.7223909940331859
NLGN2	0.878214042855386	0.9921898050708491	0.821808443408676	0.89030409618345	0.9956442997384	0.9921898050708491	0.9921898050708491	0.9921898050708491	0.9762390551011629	0.969158062578078
NLK	0.11608390352354901	0.26645945854651604	0.0488584409635722	0.0733313401631937	0.107524532793379	0.169820050846099	0.0483483425483834	0.0510231550152514	0.633800086392571	0.0503660134377362
NLN	0.9870117109036679	0.9920672523230709	0.9092369265954359	0.926938720720654	0.8212093705582091	0.8836509053672719	0.9634656359670949	0.935248622573178	0.6962567215764449	0.8836509053672719
NLRC3	0.43785274189501	0.18956316189563502	0.198879397328119	0.474571211625655	0.5542243173196121	0.296102077466916	0.160746089999283	0.20019300921890804	0.3509133176858599	0.129051729784621
NLRC4	0.6633120950867181	0.7805846500413071	0.22904423142785002	0.40831238730912106	0.619545960741754	0.5704225491059449	0.20944694595840901	0.8070894465624822	0.73902881943696	0.516051800030198
NLRC5	0.948101448052694	0.980708783673231	0.9906592302272059	0.8513712269850899	0.762104053956623	0.9844377225809251	0.9921296158365591	0.9643128179827	0.9660472666029699	0.9259531524361969
NLRP1	0.31820891761321196	0.0596888102483341	0.911778669688575	0.7904100326326141	0.350946740736219	0.509299891942689	0.49657346108778105	0.279374468436247	0.688248006823969	0.60751461409
NLRP10	0.689427203286978	0.521033708839565	0.9166868745059341	0.909766696667047	0.834844202527393	0.26744619062819003	null	0.308065810360329	0.471791041988823	0.7408187290137991
NLRP11	0.0647276355826871	0.191936297616015	null	0.188363219421805	0.0786217129684467	0.10145705000066399	null	0.32120471832055	0.169578163096251	null
NLRP12	0.17801624924582102	0.184448533685422	0.0686669902760777	0.28889142850399496	0.18253854593319396	0.23942286052592396	0.0634377865712383	0.0116705723806566	0.0326131708792668	0.308314357666697
NLRP13	0.8449150110980451	0.0753078668376155	null	null	0.370918746366581	null	null	0.682308469611013	0.19885017682207898	0.367730004869838
NLRP14	0.629382164338632	0.691083426583775	null	0.545978717541369	0.5467585076489591	0.21961693169565902	0.44279944461195	0.803050078506715	0.639521079407619	0.6143127359286911
NLRP2	0.160366709596491	0.41677357726884295	0.268024786733533	0.455052420720113	0.349105317439093	0.703026094046172	0.268024786733533	0.268024786733533	0.18355667278367999	0.268024786733533
NLRP3	0.675123410268652	0.6458645669977371	0.579232499571577	0.49580429888854494	0.424103423111264	0.5546971251780239	0.6458645669977371	0.6458645669977371	0.848704694111885	0.56199606877717
NLRP4	0.31781364638613296	0.110800224285131	null	0.251434301925666	0.267994425885769	0.46328702265511496	null	0.43705212987554404	0.169579723743968	null
NLRP5	0.882297495090512	0.7193392770820729	null	0.732043371913628	0.7421030871668342	0.9607015986083759	null	0.463610698233247	0.565401042883166	0.99187444984607
NLRP6	0.323050771133489	0.626114650796005	0.158844253573176	0.228607966937432	0.461858444842159	0.41279750655288006	0.156826776644762	0.256361029894619	0.15837607974128398	0.182582211843705
NLRP7	0.3669316749402029	0.3664205989976429	0.45219149065756	0.496937691435928	0.24683974816463	0.515630547696541	0.40022571372408206	0.40022571372408206	0.266410668971594	0.40022571372408206
NLRP8	0.38781577396220096	0.9651275794629741	null	null	0.49116144519553495	0.299226358167183	null	0.44582792642602204	0.7258312192951349	0.775354164867849
NLRP9	null	null	null	null	0.872813462134918	0.371505328405969	null	0.7921530902501001	0.40701452546221295	0.417442447387146
NLRX1	0.6941000777330479	0.454424453427477	0.6842187159042591	0.8006358956849559	0.27693412556791197	0.7869265949753921	0.6847394843827149	0.733812647452563	0.8851496673515509	0.697583154514302
NMB	0.7507824939324109	null	0.679136664498646	0.8464474872830691	0.9136457840488149	null	0.827652803016185	0.6789407218226479	0.659773346451598	0.28716338656239004
NMBR	null	0.022840918885593996	0.152458446466535	0.0443743243485232	0.324149728527545	0.26033239078687603	null	null	0.0898952968701078	null
NMD3	0.456091541098798	0.559275586598319	0.533607898207476	0.47288087108410204	0.21980058939037397	0.0638264332037872	0.5194626919062361	0.369691748996353	0.333210761029895	0.36929739081216
NME1	0.6071450826145319	0.8787763019701479	0.9533645200146279	0.8460300161200329	0.978297500679949	0.850543639660337	0.9622517517563639	0.7963690285298771	0.88812263756725	0.886173976388402
NME1-NME2	null	0.622061381115008	null	null	0.9443601212406171	0.5121737253840061	null	null	0.806967989765037	0.658757944743401
NME2	0.905515008059684	0.9317519687195741	0.9134328814203921	0.885536465612678	0.966734153596995	0.87935139850465	0.9119282123346261	0.9017794543606991	0.9642078203971879	0.9642078203971879
NME3	0.526277371067748	0.871063317674343	0.871063317674343	0.871063317674343	0.527774622321549	0.814350254044302	0.605193794809626	0.433207241848347	0.933478040876533	0.871063317674343
NME4	0.294182221451224	0.159372509139116	0.30153446264659	0.213311270462274	0.31761095652773996	0.06756791507285	0.244858596625014	0.150852265888527	0.0851875134089513	0.239655316440606
NME5	0.448378533370589	0.9796797351381821	0.832138609553256	0.953608427498859	0.706979207971313	null	0.8676451014674279	0.922082853423807	0.43854345759104707	null
NME6	0.65371127330423	0.541556596761493	0.643522207304982	0.20778523279672198	0.49880862922606	0.648228499001788	0.618544889286192	0.20639417490491502	0.541556596761493	0.748827239423919
NME7	0.8921512154385279	0.7597519310378492	0.3731815743069579	0.289700227213743	0.6765649492978071	0.7597519310378492	0.865245354151873	0.832480469974801	0.6738967786286431	0.7597519310378492
NME8	0.820474668191018	null	0.339942703529575	0.234566206722023	0.684729001053206	0.28960645093113696	0.0533094311331334	0.671546150455624	0.40133584433695	null
NME9	0.211875700146996	0.10866492209491599	0.25875089145904395	0.418014472356553	0.0452103719832159	0.0989007880599061	0.297884965635068	0.7299621900657349	0.227091915179513	0.340768085296551
NMI	0.31966713621374604	0.38645444138316104	0.4773556084286629	0.3935862025935129	0.116748316379376	0.35449915003571103	0.397721568410353	0.28184370931970304	0.468697598607564	0.308006293418156
NMNAT1	0.61733149168751	0.9030419797064109	0.7970462415692959	0.705068863381408	0.7675809481716679	0.7100368069137041	0.7970462415692959	0.545225868024467	0.797844330554698	0.7970462415692959
NMNAT2	0.9321971808807242	0.9353962086203129	0.9856958405869971	0.800661182959587	0.697994979983132	0.7059439546195009	0.993642615823101	0.42926401518827	0.9423271057665791	0.9091039490444809
NMNAT3	0.42359482456660097	0.42359482456660097	0.446715288215821	0.273569088004643	0.294940953367674	0.24352937912914302	0.42359482456660097	0.42359482456660097	0.20047363033811302	0.42359482456660097
NMRAL1	0.8100178810890161	0.5957001700518361	0.806573818321277	0.6867732568335091	0.582998644853475	0.8107357156594609	0.748834952402205	0.748834952402205	0.5459587214168811	0.748834952402205
NMRK1	0.712146623383577	0.638857256160639	0.48675771747152397	0.303091151808051	0.34310687885818897	0.359148871811996	0.5429801221872371	0.75260182321089	0.359148871811996	0.6150446189413249
NMRK2	0.6012826646292869	0.909852424866246	0.17439085547052302	0.20651582415207104	0.177806843856563	0.232998555365839	0.191420981887011	0.45023398886461496	0.47957323536740004	0.5804162589557089
NMS	null	0.89443921379225	null	null	0.87778622979607	null	null	0.37258922299250297	null	0.9429411215987751
NMT1	0.48994495900203705	0.565474268713839	0.565474268713839	0.565474268713839	0.4514370322344439	0.565474268713839	0.490235633234871	0.844544164859245	0.34348988140459	0.565474268713839
NMT2	0.653829238885084	0.794563805822516	0.31616987705859995	0.8848185294347181	0.8286438607600219	0.794563805822516	0.6876213806388101	0.8054659168016981	0.871708643573193	0.750305889336411
NMU	0.7320041376738241	0.834115464753216	0.9726812203685521	0.604154701242735	0.885473216458806	null	0.9335737898697131	0.903176472318915	0.9538521870333401	0.8989182337254229
NMUR1	0.247607415466081	0.3976202796172729	0.8095446750334591	0.535384696291775	0.366260857181485	0.1441634546785	0.541392103790147	0.767702405717316	0.8460118944445508	0.7618404291973301
NMUR2	null	null	0.365474475818095	0.366979459834719	0.693846497832354	0.8267780038051189	null	null	0.6961549088905871	null
NNAT	0.498083576925381	0.393271276851055	0.333912415339031	0.23680690183575698	0.515681459511279	0.393271276851055	0.522491644310393	0.5263516646838869	0.393271276851055	0.393271276851055
NNMT	null	null	0.349904695621787	0.7591993399923059	0.629477824019731	null	null	null	0.210973422757333	null
NNT	0.862639391707151	0.7101568444681411	0.427516056060317	0.8483290979549121	0.61938987649945	0.523768765131325	0.8064971480948799	0.6725918596899789	0.7188000989196179	0.353598900813415
NNT-AS1	0.476812650740653	0.476812650740653	0.476812650740653	0.476812650740653	0.476812650740653	0.476812650740653	0.476812650740653	0.476812650740653	0.476812650740653	0.476812650740653
NOA1	0.331694561749897	0.44931063536258203	0.28812139494599	0.295368100855458	0.27176815475823396	0.44931063536258203	0.420044061308141	0.380185152938195	0.36459839852797704	0.459100150482001
NOB1	0.11123260280139599	0.11123260280139599	0.225271208864159	0.0128979474215821	0.0402295965447024	0.11123260280139599	0.27507594273125396	0.0126557614986357	0.14724791318601002	0.174593462170759
NOBOX	null	0.9796265173540429	null	null	0.877698362424773	0.9743412348797159	null	null	0.996967239484097	0.9201250266385209
NOC2L	0.533641351224136	0.894320774534792	0.647695555214756	0.667604795083426	0.9654990958592891	0.9474204052207621	0.8929594899851679	0.9194518698134251	0.671501062842177	0.9448209334333441
NOC3L	0.475020216945851	0.8163014492456171	0.587640739798869	0.511668116744201	0.599460858889786	0.716647235071788	0.5745315243330911	0.420896228977584	0.4088514569863079	0.515999403271224
NOC4L	0.0021228618269283103	0.0215307254059306	0.0797309031341086	0.385849108074505	0.32744797406465503	0.137201989398273	0.0797309031341086	0.0797309031341086	0.0655920264931474	0.0166515772463441
NOCT	0.640583225824235	0.33856362970948195	0.276713865224961	0.526995834269538	0.6406066811176121	0.289401712052772	0.22700256467186603	0.43409986626972297	0.322194072820646	0.16401922464899302
NOD1	0.00703790659271768	0.00547927252072031	0.0145753178813718	0.008259386457493441	0.0146971975220009	0.28114494451026695	0.0145881130345969	0.009942321514956571	0.0140376236575424	0.007928551316509241
NOD2	0.347013649873263	0.8138128463210359	0.849827101728044	0.748998540483945	0.917463682205298	0.621525595297395	0.8539890064495529	0.9046416033876601	0.807818211923895	0.9600007558501129
NODAL	0.164465874788256	0.110282721724148	0.19885088996028	0.0619144274692295	0.646016499646832	0.26499957452488	0.191070161682856	0.0725079139851449	0.358638509486029	0.25750619756630105
NOG	0.6311752453068001	0.902675135878465	0.877890607047263	0.9440646750820669	0.8825380988582081	0.873814773289229	0.8024906487741721	0.8582479797204849	0.5679916037242371	0.831466270436264
NOL10	0.282529790653143	0.172510029675835	0.35729901257901103	0.11369135440214699	0.6747584896462939	0.5355241125025539	0.762845370787693	0.287847262006253	0.718568975408971	0.245477440058445
NOL11	0.0989822089479795	0.18487330476881103	0.134849231622658	0.168517473700203	0.0254465584839842	0.3995734777094871	0.140568913249278	0.17706462667294398	0.43620154445047205	0.286544745952692
NOL12	0.10906479440869901	0.29022520337145896	0.5991537594366	0.8549695386459071	0.217671008746543	0.11661545034174198	0.18061185706143104	0.17993983997435603	0.267103379613283	0.293611598796088
NOL3	0.8019414017964609	0.8019414017964609	0.8988394228168578	0.965334206624921	0.834570547779544	0.8019414017964609	0.8019414017964609	0.8019414017964609	0.8019414017964609	0.8019414017964609
NOL4	0.8540664333827591	0.822811255610232	null	null	0.992287948241501	0.950174583497188	0.553106405068845	0.8047956017113241	0.25945247175055897	null
NOL4L	0.618912962556667	0.648668205459645	0.7785901045065241	0.8245318659840509	0.560995007024486	0.577263761886485	0.15411458059705	0.212074023365702	0.463221388544697	0.6022693907774139
NOL6	0.9536314007366509	0.5873684800471701	0.371815658819322	0.6030287989795771	0.47780482651369705	0.5521004384688271	0.521967013312103	0.76646211283457	0.83181566381248	0.19670808825895
NOL7	0.929509072340356	0.9266332624242329	0.917484453265183	0.9072278298308721	0.959476338731608	0.9824062720547729	0.95382264753921	0.919843600830737	0.968163013747871	0.9266332624242329
NOL8	0.0352398985859593	0.0064424337252177106	0.0186761850950458	0.0162067837203671	0.0207944175675423	0.075592564487784	0.354977536646851	0.14656251635247902	0.0186152831088868	0.34972831380445396
NOL9	0.195754058933844	0.305506054946872	0.409291234184589	0.5554745305662789	0.18530012575490803	0.305506054946872	0.316233649997174	0.275782728938406	0.229628517679775	0.45785141595369205
NOLC1	0.18846790916878	0.9426340088130021	0.127215591767282	0.250094945842487	0.544804469239124	0.645769701580977	0.126491500925591	0.243739555545815	0.424019579715227	0.9285543362112371
NOM1	0.799867821331947	0.944002638732521	0.5459342933763549	0.695879082780946	0.7723439752430791	0.6169658690398111	0.45930451595651395	0.831006630967658	0.44130232354628796	0.4367459840562721
NOMO1	0.702671124004092	0.530761951806454	0.562380962326372	0.25382259290519604	0.7043365923428442	0.526545302570598	0.562380962326372	0.562380962326372	0.22376196300002998	0.686851029249021
NOMO2	0.0127841293411448	0.0643714805218496	0.0643714805218496	0.0643714805218496	0.23751804930311396	0.0643714805218496	0.0643714805218496	0.13684417896840098	0.0880506706371269	0.0678998580116196
NOMO3	0.8075078164909101	0.771328961937302	0.684277852373532	0.6395090302951071	0.771328961937302	0.771328961937302	0.771328961937302	0.771328961937302	0.771328961937302	0.5612466338778621
NOP10	0.617328828398568	0.44824791206877795	0.314250532461594	0.445161395954516	0.33925673627380604	0.4252002861015129	0.310864531805409	0.346674504218231	0.4252002861015129	0.286072296180582
NOP14	0.765699633446208	0.724803385744451	0.724803385744451	0.903193160002287	0.66095699269399	0.4735625231966571	0.7186801348806059	0.6622842709932729	0.933480936504938	0.613111536897348
NOP14-AS1	0.6955831673045311	0.6955831673045311	0.6955831673045311	0.6955831673045311	0.6955831673045311	0.6955831673045311	0.6955831673045311	0.6955831673045311	0.6955831673045311	0.6955831673045311
NOP16	0.824693756900236	0.868261956897027	0.868261956897027	0.868261956897027	0.846052687146468	0.868261956897027	0.8577828361629841	0.8569318270404641	0.8335727275255871	0.868261956897027
NOP2	0.91687146006805	0.48441214629773294	0.6130536412576639	0.743605193367684	0.423932699814803	0.48441214629773294	0.6946235464581589	0.255842713285224	0.249183592186249	0.48441214629773294
NOP53	0.189045823180361	0.189045823180361	0.10475627235552902	0.0812660906764022	0.22546361080448496	0.34429881392269107	0.0915111175640405	0.100270048415038	0.155384759496078	0.165448117266828
NOP56	0.6045029107352211	0.2643039117391	0.65134466288062	0.48992068912143893	0.117721849764715	0.2643039117391	0.41881344080322797	0.63501975144148	0.40766204650774895	0.37108356717916796
NOP58	0.46760946022431604	0.361472942833016	0.442452624493871	0.403408671423807	0.310873025963915	0.361472942833016	0.5712291664872879	0.329730165976358	0.375925380502995	0.128236331065787
NOP9	0.11980623094098	0.11843736096881499	0.11843736096881499	0.14493639711970902	0.326981623724938	0.227745229758916	0.11843736096881499	0.11843736096881499	0.13860060237950197	0.11843736096881499
NORAD	0.650447234609314	0.650447234609314	0.650447234609314	0.650447234609314	0.650447234609314	0.650447234609314	0.650447234609314	0.650447234609314	0.650447234609314	0.650447234609314
NOS1	0.106897327554776	0.20039538974754698	0.18503615312915198	0.41004687301110904	0.11397949831644502	0.419208160658169	0.18503615312915198	0.20222771597782002	0.37210650022441	0.318463917615461
NOS1AP	0.202938126159384	0.268175582297435	0.113631528053819	0.42919389101799305	0.0979295751421001	0.353270327227872	0.115920228004792	0.502558923685555	0.19468297060595396	0.338832226809909
NOS2	0.648223964129389	0.514246168863279	0.662867532704551	0.15450635710644198	0.8457178327199499	0.368375445048445	null	0.9576843556501301	0.7861780481865279	null
NOS3	0.111399493746718	0.321646430488654	0.0589624954508202	0.0570536681439658	0.8445090255823899	0.558343803586489	0.0598126100854641	0.104872961795241	0.191705596028669	0.12885319110812302
NOSIP	0.593615378237383	0.508713844858374	0.657899128621224	0.7693265046510559	0.17608970400746599	0.175037848642655	0.15025831282761198	0.800279337236553	0.410500058098666	0.6176799687553461
NOSTRIN	0.0840283284320859	0.027234489889573	0.000539266037410418	0.361530323885225	0.142810937478903	null	null	0.117002418383769	0.298311699329378	null
NOTCH1	0.428910186574724	0.598561599275235	0.331059841021693	0.15615970954932099	0.19437448924412304	0.526475408169042	0.241038654609243	0.255583543253915	0.751826566606129	0.303329914596584
NOTCH2	0.0923124960752954	0.40238090527485704	0.15222831805283	0.34316635970980597	0.0993576436821852	0.110189494970431	0.033019496119426006	0.0105248330717996	0.125211141909027	0.014176854970328999
NOTCH2NLA	0.59353299231623	null	null	null	null	null	null	null	null	null
NOTCH3	0.393345472920674	0.26352718092887	0.291871099648232	0.325322652082121	0.504611377576677	0.63297563652559	0.297239033771073	0.461422146941939	0.6217704926079201	0.316987619506695
NOTCH4	0.5252175787425271	0.236680892930014	0.130420680798834	0.259647474858396	0.0424754001986872	0.36484635173387	0.236680892930014	0.236680892930014	0.0400404297641733	0.5034687052562921
NOTO	0.9282747663860009	0.313242532938104	0.7860430492070679	0.440361664500427	0.387015378115174	0.478576570646804	0.7874028152220659	0.5410179027432229	0.23911960713356897	0.724078553567475
NOTUM	0.682268795881161	0.759505023095076	0.8961973153002	0.9108381495053829	0.625168181753576	0.87846883326684	0.897531306583062	0.928970976553892	0.893236880968832	0.568714491830891
NOVA1	0.392715954239906	0.508911849391091	null	0.6547682423290629	0.8369340628442441	null	0.908309382529541	0.276544188156	0.866739178258355	0.870920552254238
NOVA2	0.5686745771523111	0.30518912509520096	0.397651034716995	0.319295539390764	0.543218557564316	0.543218557564316	0.41005740500674603	0.45087225302527706	0.31742845500056	0.452592959514779
NOX3	0.934812747376125	0.763566908682065	0.946665808197482	0.513289540045762	0.348512924439706	0.494584377847773	0.9169516237355431	0.8801846785992329	0.7284230883473309	0.6247953587114771
NOX4	0.148135375439059	0.027545552185091	0.304570776819856	0.429421812302545	0.640522534707181	0.49047789877403997	null	null	0.107966774342856	0.09084345917016
NOX5	0.731474336408592	0.498377605642552	0.8320606903924441	0.974533711482658	0.46530942450623997	0.693942128637623	0.755596095014195	0.659859400641948	0.664054806019861	0.19377717303497302
NOXA1	0.284895188415087	0.5809113928917061	0.299158108703145	0.7195150573193209	0.682752294315483	0.305136887236523	0.589724011748973	0.6837335711440301	0.322475288496255	0.329833476782084
NOXO1	0.39625871235706606	null	0.724201356952114	0.8230859958917959	0.6482851583340931	0.57623601803213	0.612236046606742	0.611402613903665	0.9083510501943001	null
NOXRED1	0.0528431699378382	0.0292989101960899	null	null	0.0859006202031203	null	null	0.42621871048008597	0.191036919299356	0.193679498876893
NPAP1	0.848575232450978	0.848575232450978	0.848575232450978	0.848575232450978	0.8692099798145941	0.848575232450978	0.848575232450978	0.903239623616229	0.578301647532967	0.848575232450978
NPAS1	0.0268283628597067	0.0380410221100152	null	null	0.336112590937786	null	0.0255937966800225	0.0810038042293723	0.605989139326284	0.0750867378258529
NPAS2	0.8827725053994301	0.896275774079223	0.840059374500103	0.925296324008922	0.9480699616910819	0.905620688441218	0.8535074280956851	0.921065443757691	0.854262211072353	0.9400946186018709
NPAS3	0.0709371974376174	0.552571420642869	0.264519009327216	0.23865082846673197	0.288077491784541	0.35083197426650004	0.259652150736735	0.18317845408619698	0.352048696081761	0.24057792604511605
NPAS4	0.608608136281937	0.070969850960629	null	0.0575117708421014	0.18738362824726398	null	null	null	0.7396034391328391	0.167932036768593
NPAT	0.125473581870782	0.485581742381369	0.4476636925644629	0.0534603455936871	0.6641838366419069	0.247069011017482	0.313677993978633	0.10344418223658002	0.464852581953728	0.247069011017482
NPB	0.865868211443078	null	0.699667921200083	0.851588760748852	0.9177364257677441	null	0.660363738013024	0.8886127259076059	0.8844716855908109	null
NPBWR1	0.57945818112791	0.4063188568967439	0.299315892787247	0.321424888270456	0.312172987280688	0.7445408256007969	0.300739032643418	0.32177790031578696	0.15037470785170498	0.34845654996832504
NPBWR2	0.334132313237122	null	0.707807848422372	0.46603879211458105	0.209693091276346	0.7668771526178231	null	0.21029395733006198	0.914736330733331	null
NPC1	0.487039064696346	0.9065545240883771	0.56753631974991	0.5494727787017349	0.8674817249461441	0.9781051426535571	0.512149607198281	0.5067883455715321	0.851209421349812	0.546349892872949
NPC1L1	0.9274035787324449	0.627159588044428	0.4571271270834771	0.7981983380295621	0.658384637020753	0.652925999997495	0.441077931345976	0.6303417922569039	0.932614780770468	0.988144826781577
NPC2	0.505255269466623	0.558782157743816	0.38927142995084	0.34387517157047	0.454361079585176	0.4705554212738571	0.4754448227211379	0.430017199554194	0.152124298357965	0.558782157743816
NPDC1	0.0804870514287661	0.00809687170709644	0.0107095783453652	0.0117549561349072	0.0023706515853354803	0.00809687170709644	0.00564935494561013	0.0080551488858645	0.13389952465264698	0.00773644342502411
NPEPL1	0.3598560153355221	0.568451653442043	0.17428273446336803	0.501036063793041	0.132263237216846	0.289109354337071	0.43900722644229906	0.270799028162373	0.16344742804209197	0.289109354337071
NPEPPS	0.48198225625130897	0.10429602185592098	0.34109025869282106	0.125733722695009	0.16317675332797102	0.10429602185592098	0.10429602185592098	0.143771936345504	0.27037301291675897	0.0956515734182297
NPEPPSP1	0.847166976419309	0.847166976419309	0.847166976419309	0.847166976419309	0.847166976419309	0.847166976419309	0.847166976419309	0.847166976419309	0.847166976419309	0.847166976419309
NPFF	0.544133330479585	0.8807120964103929	0.51796353884034	0.7494526407566721	0.471756139725464	null	null	0.633388114348012	null	null
NPFFR1	0.0875156818200157	0.0274760186368089	0.484267365468092	0.125574294244962	0.487044784185844	0.0577728416265659	0.0972102561914673	0.11597152782958699	0.0442599523144314	0.10121185700179999
NPFFR2	0.8225626334135351	0.7124858795886859	0.857506932475472	0.994944152355259	0.977042987178261	0.950632003412648	0.9476200123073791	0.855273410057069	0.8962113952725509	0.95848905704125
NPHP1	0.291692785014976	0.486478625965475	0.752000982189953	0.6329786094353841	0.482106879005569	0.520086562668239	0.640870310771762	0.6190774758495899	0.129109570025466	0.7653643475339341
NPHP3	0.30513791291154196	0.6062829819898411	0.336957629211426	0.398719064441571	0.8241693272227891	0.890181331698334	0.33682628010108895	0.39216964658558207	0.42705068353212894	0.6062829819898411
NPHP3-ACAD11	0.5606361577282221	0.52924515577943	0.494174016370734	0.41829180645110703	0.618297735947527	0.8596378138615469	0.494174016370734	0.494174016370734	0.392043853227805	0.494174016370734
NPHP4	0.979814780198917	0.68772405924903	0.826860477539439	0.8780767726250179	0.778837167689365	0.9864113505918158	0.92518735901068	0.778840415276356	0.847454490462649	0.92518735901068
NPHS1	0.6969804468132171	0.655405017426896	null	null	0.5014444081709241	0.256999171024007	0.923218205636975	0.481592421975429	0.423666751407685	0.442742680684221
NPHS2	0.927738272985284	null	null	null	0.8597236336984441	0.853177737452154	0.9756985941182941	0.8009785682978331	0.7187463697230271	0.8038165846648951
NPIPA1	0.145954265931375	0.0835536458270915	0.17104981753328302	0.0683737546908272	0.11660564482425499	0.145954265931375	0.21127972670573	0.145954265931375	0.145954265931375	0.222828490871823
NPIPA3	0.458117363567484	0.458117363567484	0.373105779887176	0.32024376438707697	0.458117363567484	0.458117363567484	0.458117363567484	0.458117363567484	0.458117363567484	0.458117363567484
NPIPA5	null	null	0.22340061110662698	0.21873928790875	0.0813456618657959	null	null	null	0.230823674571249	0.156860878432833
NPIPA7	null	null	null	0.625722707877951	null	null	null	null	null	null
NPIPB11	0.44105926354386205	0.44105926354386205	0.44105926354386205	0.57434436358203	0.42548680191693106	0.44105926354386205	0.44105926354386205	0.326252329440053	0.187385691300409	0.44105926354386205
NPIPB12	0.6453023690450911	null	null	0.8104008392964491	0.42740406978979795	null	null	null	0.29673200009975603	null
NPIPB13	0.47844973778513	0.47844973778513	0.47844973778513	0.599558550115147	0.47844973778513	0.47844973778513	0.123278567810344	0.309436455615489	0.47844973778513	0.47844973778513
NPIPB15	0.6909751944826579	0.6158709939187951	0.738964556111808	0.738964556111808	0.7111019025956379	0.6741741304320941	0.738964556111808	0.738964556111808	0.6778437070707591	0.6562671986552691
NPIPB2	0.15732996586664003	0.124840909648984	0.0896072199599906	0.10392439829622502	0.4820120420311721	0.176973806779596	0.17606385813700304	0.153385392758258	0.3952689389711311	0.176973806779596
NPIPB3	null	null	null	null	0.9165989952964351	null	0.642747208856876	0.409817982373848	null	null
NPIPB4	0.946776440455887	0.8251441384209991	null	0.635335871935549	0.41259565053437797	null	null	null	null	null
NPIPB5	null	0.349000797757747	null	null	0.11507555300843302	null	null	0.0230314592471626	0.23580477807848998	null
NPIPB6	0.253010163571523	0.40615646924172605	0.253010163571523	0.253010163571523	0.17041750083728696	0.253010163571523	0.253010163571523	0.253010163571523	0.253010163571523	0.253010163571523
NPIPB7	0.35253041242222705	null	null	null	null	null	null	null	null	null
NPIPB8	0.6096187712462751	null	0.6960887979027839	0.585419855921169	null	null	null	0.527074511884956	null	0.4703405989864
NPIPB9	0.53620927793026	0.53620927793026	0.53620927793026	0.53620927793026	0.53620927793026	0.53620927793026	0.53620927793026	0.53620927793026	0.53620927793026	0.53620927793026
NPL	0.15168812633966	0.191127885376995	0.0693338769352104	0.243577251166161	0.054529243423798	0.0496309608744379	0.0644569512126443	0.143189237555541	0.0559567460803989	0.0516823224061243
NPLOC4	0.572516156142257	0.9556690350674291	0.8523103292223051	0.705569631923979	0.7794544063206941	0.8667165277637351	0.224594499271472	0.9123628119565842	0.8663285336656229	0.7085165393069829
NPM1	0.212134332401986	0.556340338704398	0.10121156793097301	0.795898258871263	0.590269961618719	0.590269961618719	0.0876726721743805	0.454967503836699	0.629529489453807	0.324890680839336
NPM2	0.304370465791911	0.229063111236544	0.116553220007801	0.40008474544304706	0.112951297866196	null	0.11518090661687501	0.10928157001082199	0.058624746744144994	0.21870898063590302
NPM3	0.137749826365673	0.375280752906873	0.562219561508921	0.496635869644373	0.521265540150995	0.375280752906873	0.688166307707809	0.210935854907361	0.44367965878955995	0.6272692183604011
NPNT	0.7499620256449671	null	null	null	0.30913527659484097	0.313198293985982	0.961664699321286	0.7600785317414421	0.243110433680916	null
NPPA	0.0977767881745623	null	0.157866475011789	0.13562297437364998	0.28067326712436796	null	0.153614655256124	0.0890083953425748	0.508196275944942	0.666235523683281
NPPB	0.153574688986315	0.239420695331396	0.211636351333034	0.38199227827544396	0.43544393563061795	null	0.6719083080199739	0.28097035154098404	0.689417078299427	0.751452168631907
NPPC	0.8059937657967471	0.732281456191106	0.414014664779127	0.650847700822746	null	null	0.7715641424031371	0.932116632926245	0.6876772618601	0.8625728069569241
NPR1	0.30648640656001397	0.01881711911877	0.21375159824740397	0.5549091542265551	0.321507501233714	0.00600156039982692	0.25151283134401997	0.519432458519576	0.12236826917272599	0.7481087440664449
NPR2	0.545632442087407	0.787540640790396	0.787540640790396	0.529187094405884	0.12277433801605803	0.00211682048138905	0.787540640790396	0.787540640790396	0.889062977534083	0.7931978735706509
NPR3	0.105522690244085	0.0430209698826134	0.453519001409693	0.17831509372711699	0.676921062163936	0.45101974870597494	0.21204905921549105	0.0910493843908038	0.143939162284352	0.341415990906566
NPRL2	0.866768051694318	0.8056759513454149	0.6805058594949499	0.6805058594949499	0.0748361272060555	0.630801992064386	0.88287814596236	0.783024680449968	0.6805058594949499	0.6805058594949499
NPRL3	0.42347788949601894	0.5736972483139361	0.8480934586300659	0.538263240144093	0.8772023467401829	0.48092469962695705	0.838596207277735	0.429734865673531	0.9048351540949109	0.753152102675972
NPS	null	0.45574689559002	null	0.20436842762533702	0.102125327958674	null	null	0.340700605790126	0.412435353664398	0.0688327658825368
NPSR1	null	0.8202306099570509	0.9357073392782851	0.34971093272196896	0.8184753992043551	0.603114729574285	0.705968605309229	0.7545420171371869	0.869630057675015	null
NPTN	0.30640601182678995	0.460159888656182	0.36399911140944896	0.3839142064853971	0.169091109323272	0.460159888656182	0.513717335497577	0.763368348885	0.7752652423215459	0.7893020459485309
NPTN-IT1	0.9509274634013091	0.9509274634013091	0.9509274634013091	0.9509274634013091	0.9509274634013091	0.9509274634013091	0.9509274634013091	0.9509274634013091	0.9509274634013091	0.9509274634013091
NPTX1	0.200299389094571	0.0758489274193681	0.0164324246890156	0.257932184209839	0.512374249671899	0.104064985228509	0.0059619508359475	0.178861981947048	0.185029043494137	0.23835518575058104
NPTX2	0.664113425700759	0.684637047790356	0.505206458555343	0.9648432912653271	0.8139784481394621	null	0.7323147543737121	0.867582695904365	0.8086779550553	0.884913074248364
NPTXR	0.716926497654766	0.627945269314602	0.7444027576486141	0.953103585815904	0.7663980183739771	0.658853656624338	0.624189662739027	0.7576458778950071	0.826490894313012	0.8396887459028121
NPVF	0.7985101553154258	0.640355728739772	null	0.8676075961310359	0.903935858837384	null	null	0.887576527210389	null	0.47631275079376295
NPW	0.888754159713127	0.5426928043485479	0.39421050213787295	0.452622562336197	0.6566787138897221	0.6435780937816159	0.519959390067294	0.7030349717712461	0.410273072013973	null
NPY	0.800334934311386	0.287583091271489	null	0.152189523150203	0.523636227068793	null	0.443590403358826	0.34552511488118703	0.05364395624934	0.17733524226824898
NPY1R	0.184939650214024	0.760960957887325	0.38379165874364796	0.23377845337122102	0.44320877487608	null	0.16966342467069498	0.10266598732867199	null	null
NPY2R	null	null	null	null	0.25908344338982997	0.721023658320376	null	null	0.40378354767870395	null
NPY5R	0.265308140104203	0.496150761154731	null	null	0.37217284606415996	0.723302673507255	0.588987950882396	0.653018979940978	0.20528279830924	null
NQO1	0.181315874816637	0.10111496797496401	0.19059079924026	0.36268439727978496	0.14506384669560501	0.198257136267636	0.146140744404446	0.240038102761583	0.464734504979479	0.290619417035136
NQO2	0.138367970866932	0.20596697309023299	0.11028401682582499	0.228640398498812	0.168790279022611	0.243379002690594	0.28155225558996194	0.285278289306706	0.360496642522571	0.63904009907773
NR0B2	0.154196736990577	null	0.635887635010977	0.4589892321512129	0.276884875680594	0.4845532798624311	0.7897045005237601	0.35461644220728494	0.707189549016532	null
NR1D1	0.62263796087409	0.248104744229679	0.5065876507210101	0.444152507426944	0.188607948360184	0.34166871561735496	0.62036667290975	0.482566490468617	0.430539553707261	0.425334278768407
NR1D2	0.285283819576305	0.440193287359147	0.272148467012491	0.257753245620799	0.262053958007096	0.22027275598681603	0.203151106428503	0.460473814562478	0.0914726992450597	0.260619700542547
NR1H2	0.0925304982943705	0.324667685628066	0.15356092779177402	0.134103298634291	0.286748089656237	0.0942892726483243	0.167083528245677	0.0857752115640412	0.0890643036344554	0.324667685628066
NR1H3	0.7066122330122628	0.5782550217701999	0.8334798963720269	0.37656285926982996	0.274163161875718	0.35195430770986497	0.479943756356598	0.5889625013562979	0.577008692087374	0.5782550217701999
NR1H4	0.9839755939873109	0.6593641308246441	0.7980903420393171	0.822200280108618	0.613609025303953	0.844844923775846	0.7162752221163571	0.787415698618064	0.9682676595246129	0.951829859010128
NR1I2	0.8165054631396501	0.9442009550030629	null	0.713531404500353	0.772410415835683	0.669296486959943	null	0.7942345125271172	0.9612512987086229	null
NR1I3	0.0240259936341869	null	0.016662816622526	0.0203723924457168	0.207879010720406	0.28926214783719706	0.0154551099357071	0.0087976923481666	0.00818773297389512	0.0141686980944691
NR2C1	0.841553626508702	0.505684501272235	0.706665907170715	0.42953223562282705	0.7106983914910991	0.41281666711935	0.678626678057453	0.274798757672853	0.6559668939585921	0.21573494067177298
NR2C2	0.125013049166865	0.372009718933867	0.942207321570303	0.555979937730164	0.375612956014007	0.37653726266556603	0.315232228146574	0.316721286574512	0.227268395325188	0.372009718933867
NR2C2AP	0.9134605581878621	0.8142440582645251	0.44724985899240705	0.8972961341734391	0.634150819344989	0.8142440582645251	0.847339140313941	0.967143196896583	0.981238658711336	0.937601930978243
NR2E1	0.8672740062460451	0.970920086463279	null	0.32788236572011	0.9770307322273292	null	0.8098022010219191	0.954973234220014	0.9993780012896921	null
NR2E3	0.38865769859566396	null	0.109282162243878	0.674186823310098	0.243854016922849	0.30378546244932303	null	0.571905566478366	0.828576291176929	0.0862270447669981
NR2F1	0.8989312956748009	0.882676585073797	0.85731681666576	0.908355881621419	0.5904845387405631	0.8530114555225401	0.855189719290083	0.754377013941958	0.7927148315324221	0.7927148315324221
NR2F1-AS1	0.19518506746193598	0.19518506746193598	0.19518506746193598	0.19518506746193598	0.19518506746193598	0.19518506746193598	0.19518506746193598	0.19518506746193598	0.19518506746193598	0.19518506746193598
NR2F2	0.231358157683107	0.521615539557797	0.517856574568484	0.264400066745787	0.237710351543797	0.356987392978373	0.6404523444383969	0.45776926467745604	0.845505756055881	0.356987392978373
NR2F6	0.949141555070212	0.860596139356277	0.7482249315667109	0.90299947972989	0.6178694541400911	0.734384123228817	0.780006840126537	0.963367282395266	0.9116713867915369	0.8436234979307801
NR3C1	0.684548793611342	0.97358810902648	0.950781482682794	0.7615174980858002	0.85222685901191	0.8277767762481519	0.9835111079096129	0.7842245497606909	0.9478307535791071	0.694462997137
NR3C2	0.248429387280525	0.7204810123898471	0.369858876011532	0.128306334021714	0.30325372109206605	0.27375415454228896	0.523878048101873	0.15002496231284101	0.244731836543675	0.19779334612720498
NR4A1	0.28137707375421195	0.440912736326252	0.341331678163553	0.18653681022876104	0.0647562533619177	0.623015441387949	0.156163821095798	0.47771879543787704	0.23571480940558298	0.318760353037144
NR4A2	0.5304322744278279	0.214064448043426	0.714847767160902	0.20867202443123498	0.332304778336959	0.112618601228569	0.433131683241053	0.13261574266458	0.28196468535077096	0.10622643762691801
NR4A3	0.959023031218134	0.959023031218134	0.993482838131236	0.924265966072347	0.8367711390078421	0.7719119852755	0.959023031218134	0.959023031218134	0.8303541529144	0.959023031218134
NR5A1	0.381724014764503	0.229360071424405	0.267929015217904	0.33983997232973806	0.27265707451120996	0.0999310256823256	0.8124685208819961	0.44545540987068294	0.0658308491817281	0.5765049660531271
NR5A2	0.812365504816455	0.9916919670804609	0.994250484458857	0.822300276526242	0.997932978794649	0.9655647228668259	0.979247037335085	0.6921851627981239	0.929172795306775	0.995826493929014
NR6A1	0.0618001034032461	0.175495862127885	0.13272707360563699	0.0399917270297676	0.0173704995100108	0.030286440418002998	0.0324758920052768	0.0504106760740022	0.49070650993827797	0.13272707360563699
NRAP	0.49725416497546293	null	0.95605560965536	0.6210736024357061	0.87286857951211	0.7902001740967579	0.5257352700013049	0.8857122302167879	0.9817607775191569	0.739387117565908
NRARP	0.673645287023699	0.43903566147998296	0.32362640559561306	0.69280931045687	0.4405951565081721	0.4405951565081721	0.19050794249009698	0.451281463285375	0.31054673825002505	0.19047409275852398
NRAS	0.754038555049534	0.8856891074510451	0.47600671840298203	0.452717581685846	0.5355595199170711	0.532097596377586	0.44012572879053	0.6571408065568061	0.532097596377586	0.532097596377586
NRAV	0.50038349232195	0.50038349232195	0.50038349232195	0.50038349232195	0.50038349232195	0.50038349232195	0.50038349232195	0.50038349232195	0.50038349232195	0.50038349232195
NRBF2	0.261658364125221	0.691083088987948	0.27067377957258804	0.685042573075041	0.24917561901900304	0.34464013533849003	0.216348139048493	0.42182482695425505	0.321467933860294	0.474381879268354
NRBP1	0.495690070459677	0.610962564514604	0.30841808602236104	0.521370751941724	0.610962564514604	0.610962564514604	0.33466385891735806	0.43209239357597606	0.8840259289368599	0.863490709094703
NRBP2	0.9018173031626959	0.815321227075912	0.6222346832250151	0.8473893872165079	0.579970990943071	0.802149949980525	0.8811137039106519	0.8331175937979101	0.7752933278580059	0.613552978446004
NRCAM	0.11263067907700099	0.0787079495261212	0.26965883673306196	0.42084430651583293	0.654681191969205	0.398018384575688	0.448664042185479	0.4292966570466761	0.3570158809377129	0.271156231748065
NRDC	0.45863270941636897	0.49246660193775	0.39964932749124293	0.3526603121538329	0.632531874041757	0.503107400839691	0.410476319884183	0.316227502685636	0.240451258960323	0.32238010766666997
NRDE2	0.931611276078315	0.933880819125706	0.608109361049813	0.6753735586594389	0.746570863189802	0.9204480075717929	0.784328899756841	0.902979414606527	0.907141753970347	0.8816956966392291
NREP	0.7914968806793959	0.618268311105884	0.9247056805938829	0.691358755424538	0.941431393607048	0.604931586304215	0.618268311105884	0.516578160605413	0.5807975711900961	0.618268311105884
NRF1	0.44339727538349605	0.14250064063298198	0.44265766078095503	0.6373076569971949	0.695907764527033	0.463191914729397	0.600026916014339	0.534143779491246	0.46714430840570503	0.463191914729397
NRG1	0.10225023376487599	0.262041445600543	0.111515873564381	0.0194293878150036	0.33993585786669894	0.23646661467019398	0.30023592805342	0.137938314004303	0.349422328243	0.200930065233497
NRG2	0.367199382450224	0.23098064237394	0.568993584496019	0.37564912484316404	0.5454220698057051	0.510078916518359	0.6189309822265961	0.533163382689792	0.7444184447412578	0.317954931417612
NRG3	0.593301369743103	0.570051366016888	0.592814660503693	0.76575681642995	0.266770661495797	null	0.692799009322439	0.19736141469245602	0.574352336548745	0.115020140397598
NRG4	0.271222507044865	null	0.34282510761509	0.131410335614766	null	null	0.15379570328780898	0.0758147970679742	null	0.286243145245517
NRGN	0.25390629414589005	0.5663948649583389	0.8446946420949849	0.843456821331093	0.5663948649583389	0.5663948649583389	0.8358616888174559	0.8605255512914141	0.900626049077639	0.860059397227646
NRIP1	0.902814158268116	0.870726807561347	0.868604289378891	0.7359715762111569	0.8729394487017529	0.870726807561347	0.9734766414705249	0.9463111992940509	0.890692847463817	0.676180054321328
NRIP2	0.9123937757272249	0.8714916603982571	0.858213102036473	0.9199773872354359	0.5848956243636819	0.8714916603982571	0.876990164392525	0.922829360175677	0.859778847848749	0.8714916603982571
NRIP3	0.595390066598602	0.0675290830638191	0.0820613463393447	0.37788067982917206	0.236199739706387	0.12312154026205499	0.17230132052283897	0.334839220363008	0.142470069213849	0.12312154026205499
NRIR	0.0237594568468116	0.0237594568468116	0.0237594568468116	0.0237594568468116	0.0237594568468116	0.0237594568468116	0.0237594568468116	0.0237594568468116	0.0237594568468116	0.0237594568468116
NRL	0.0231188663928838	0.0436622237621752	0.0828160597561931	0.33567514201374704	0.0607859090079803	0.136382431506469	0.0681655627550978	0.0681655627550978	0.0324823914368141	0.0681655627550978
NRM	0.21846179641600103	0.338418063579759	0.239329841738316	0.322754674777526	0.21262387395781698	0.338418063579759	0.338418063579759	0.338418063579759	0.306481916296217	0.276657111897893
NRN1	0.535585166245246	0.336348033527192	0.48570688577162696	0.549961387038448	0.865983219679112	null	0.49420450081848705	0.643514945113583	0.46901524823515295	0.9413825074187081
NRN1L	0.37190865771836207	0.712468564923013	0.731642527356157	0.561559031047715	0.0849741136680164	0.22879930505592802	null	0.174751938644592	null	null
NRP1	0.648083276594168	0.547581136418439	0.44522397596247204	0.627339293992646	0.464971710062758	0.48116521445662297	0.471233985389757	0.5775645310373729	0.458630683595185	0.6870818536865338
NRP2	0.0750505150840314	0.0686594565173246	0.21074104219736603	0.274066263546999	0.910843477316298	0.8496317887267549	0.4498520674303839	0.581754672756549	0.29030571516435494	0.641229952864148
