## Supplementary material for "Multi-omics Integration Identifies Genes Influencing Traits Associated with Cardiovascular Risks: The Long Life Family Study": File S2: fvc.csv (part 3 of 3)

Genes	p_val_UTR	p_val_downstream	p_val_enhancer_CAGE	p_val_enhancer_DHS	p_val_missense	p_val_plof_ds	p_val_promoter_CAGE	p_val_promoter_DHS	p_val_synonymous	p_val_upstream
NRROS	0.513476308706488	0.49410115443751795	0.525973207833137	0.297246615121518	0.828566878785325	0.49410115443751795	0.686282843013663	0.49957619195675107	0.41785743216869203	0.756249458718757
NRSN1	0.7768322414203059	0.47637522263315707	0.7111080095229749	0.8663541477109259	0.8360151994907521	0.963256274935609	0.712228694248126	0.950061709512398	0.92872730414617	0.9378701560410071
NRSN2	0.00174364568273119	0.0171848860423552	0.0956427649789251	0.14702525312057502	0.14271537495790199	0.0410554601113497	0.0104351041724263	0.0268744631771004	0.0264117300749884	0.0410554601113497
NRSN2-AS1	0.502813106395326	0.502813106395326	0.502813106395326	0.502813106395326	0.502813106395326	0.502813106395326	0.502813106395326	0.502813106395326	0.502813106395326	0.502813106395326
NRTN	0.9893506815224241	0.8675713415970648	0.82499057926079	0.9392126195936179	0.8810705062486559	null	null	null	0.7908520862056769	0.8637897432264521
NRXN1	0.119135999830443	0.264932702727304	0.20702641749551198	0.31939462514920397	0.40457820882283396	0.166424682672838	0.153189507669015	0.0369317075698341	0.259434970098174	0.492811096807591
NRXN2	0.8395817148350899	0.9506303009094559	0.8213066195727611	0.9590994006525999	0.90672719744745	0.7114739621951851	0.7584035099656841	0.93889744952317	0.585757428069038	0.909574771866929
NRXN3	0.668606849205058	0.490777372951531	0.31015645280068704	0.83138741701885	0.47169376641157	0.6255536954301071	0.918084606735933	0.640495143425621	0.857544280442715	0.855569435970576
NSA2	0.9449564356662321	0.621272606671431	0.28319305231187397	0.340775044243959	0.5208922444877079	0.621272606671431	0.92108033684596	0.438810227635611	0.636958691067344	0.621272606671431
NSD1	0.904861241990107	0.909251743193961	0.842550943748989	0.8494318398063401	0.934027383376693	0.6969756670614761	0.829846678102175	0.72912267771656	0.768106554612198	0.8212375562089191
NSD2	0.27177047182707104	0.15701164844624899	0.24648031345448498	0.378654605092751	0.470160245221209	0.719099871807478	0.240677210988928	0.259456162855633	0.139303362060508	0.250923273994763
NSD3	0.0282341527379815	0.0798374819308209	0.235282427175679	0.13706194617983802	0.0809539226541664	0.0775471182375933	0.0584139065224094	0.0341430551784786	0.0697126578200739	0.119816473648773
NSF	0.803482350154961	0.6034236258550251	0.6683234964872471	0.6683234964872471	0.8143279093379692	0.7377912426925891	0.6683234964872471	0.6683234964872471	0.24929210912231098	0.6683234964872471
NSFL1C	0.0989509958994504	0.0128956142448766	0.0959192063980974	0.264002666935174	0.10692177476469	0.0743076572330874	0.0743076572330874	0.0743076572330874	0.034873607975208	0.240342339585143
NSG1	0.578703877540591	0.44793844490229706	0.572952318185395	0.410553535994748	0.606741281188432	0.44793844490229706	0.44793844490229706	0.8683023621801691	0.6532295767228299	0.49055333630118897
NSG2	0.38777851864788504	0.3895383360854989	0.45460537991150296	0.43296605206032795	0.9770889496221921	null	0.9385304923695649	0.41572783076641606	0.383911109210088	0.646045364648808
NSL1	0.545739475870686	0.6279612207053961	0.6314440532111011	0.6314440532111011	0.437637865912508	0.6314440532111011	0.5135276525311879	0.5623266533233161	0.546840967358571	0.404372892653334
NSMAF	0.8697786286735221	0.9497008564517849	0.384340855217364	0.408682275669635	0.34261648699025704	0.9268098120681809	0.3839976369450329	0.332585070929877	0.37400996870803105	0.411095014556344
NSMCE1	0.676021505737063	0.40316971593742296	0.607361886689436	0.607361886689436	0.467271109393811	0.607361886689436	0.371851921362258	0.751639974031611	0.607892078236417	0.607361886689436
NSMCE2	0.0934845822448557	0.143177334509728	0.529330994380386	0.613199982138327	0.513438365300574	0.286414936058136	0.276202505639365	0.389904569097818	0.31621362627928196	0.286414936058136
NSMCE3	0.16187607584653502	0.0967189647811438	0.24054363323164502	0.176478067371125	0.206329535381925	0.0967189647811438	0.0967189647811438	0.0967189647811438	0.0958144732634558	0.0967189647811438
NSMCE4A	0.9515715201682529	0.9218891189468621	0.866118615335132	0.761838428494741	0.9548342609648779	0.9218891189468621	0.8736518666439208	0.9279045594851729	0.7965988067964979	0.6822798350013721
NSMF	0.510947209305596	0.222417342160239	0.331669664036703	0.0840042767079409	0.454049173284733	0.215175437613047	0.488549415528234	0.0722469431643875	0.31109543809370505	0.215175437613047
NSRP1	0.5756303561849979	0.6418545334794671	0.48161939693659706	0.389918322775878	0.3990022755837879	0.622909546222718	0.33998013272192	0.7754595672082941	0.297401432551019	0.48161939693659706
NSUN2	0.8295081318951459	0.551402025240141	0.698025051387969	0.612198904668939	0.43997292626086804	0.551402025240141	0.685310272479844	0.673367758057356	0.6658013539758161	0.667571173419479
NSUN3	0.739739072091029	0.593096997689657	0.8175623729561969	0.8175623729561969	0.706798092704476	0.8175623729561969	0.736658914524415	0.772834561879968	0.6044539803969828	0.8175623729561969
NSUN4	0.9442957074864209	0.905350808410304	0.645130886404596	0.9101906844177758	0.733424780889098	0.8551218361133309	0.9152266080775151	0.8969269850578021	0.917176519994802	0.754503198846606
NSUN5	0.20037586663507898	0.29205592884202397	0.198563820654672	0.35802935905709105	0.825941582691459	0.153067437606771	0.19784353491450798	0.343007534340097	0.389563937813536	0.6210685535580601
NSUN5P1	0.836728195773258	0.836728195773258	0.836728195773258	0.836728195773258	0.836728195773258	0.836728195773258	0.836728195773258	0.836728195773258	0.836728195773258	0.836728195773258
NSUN5P2	0.392482672890812	0.392482672890812	0.392482672890812	0.392482672890812	0.392482672890812	0.392482672890812	0.392482672890812	0.392482672890812	0.392482672890812	0.392482672890812
NSUN6	0.8964378565513811	0.850559039416063	0.542505966682656	0.724212725220986	0.813604362715266	0.878739864002534	0.7463130588164351	0.9097404080534409	0.726654272216485	0.8115332874231109
NSUN7	0.0614032301403089	0.0637795935263246	0.0912881211403592	0.119882755866041	0.0252798476554118	0.0637795935263246	0.385587876827512	0.254075608163413	0.363408999429607	0.0637795935263246
NT5C	0.9294780677989499	0.9042202254300981	0.985138323306478	0.9658994972803759	0.625550521670054	0.885263598512086	0.7821380829688659	0.6807143050946899	0.6553558832014339	0.9042202254300981
NT5C1A	0.511646769320731	0.6994317119422809	0.19354570146222602	0.47198042408440205	0.6872138087110851	0.425335278793123	0.173137825081053	0.415618197972474	0.579164235735196	0.23243936799781698
NT5C1B	0.45258283950165895	0.7439499155019301	0.7439499155019301	0.764888724817863	0.8461347956297621	0.6879267770454921	0.424450418681883	0.614155532664978	0.5601177828770961	0.7892702089908509
NT5C1B-RDH14	null	0.903311943409586	0.220117903377615	0.9639428575976879	0.864523204414869	0.6961865219416489	null	null	0.450311632197492	0.8364339018458299
NT5C2	0.24723290260806302	0.30215515766089	0.62800843805051	0.29539388475998307	0.48912044917473396	0.30215515766089	0.30215515766089	0.30215515766089	0.225198607402177	0.330453131468739
NT5C3A	0.9047143688640159	0.8863595392137791	0.679612885747	0.900796876936282	0.912148677026161	0.7392666693325358	0.566958689017046	0.8789105611270059	0.837161973354588	0.911574319998682
NT5C3B	0.925883754464085	0.8121705829448291	0.6703125580316529	0.44936559775199103	0.702309501822851	0.72367482863802	0.6777355276758019	0.5959344531837321	0.6396534402287171	0.7629891045140981
NT5DC1	0.379239593040041	0.555293463470667	0.336997057022397	0.30826783914637	0.21002091982319396	0.367905277709269	0.42794353878642893	0.34315759531917994	0.283028165822986	0.300327169714034
NT5DC2	0.93068979105727	0.891238980581366	0.5853088467636839	0.6533408093985551	0.477691206575469	0.891238980581366	0.912303824426558	0.6532943201350611	0.825501356660718	0.578296060585229
NT5DC3	0.139652597253322	0.24878221364592298	0.42736586809794	0.443540240325223	0.5466815583701721	0.258771354861783	0.403848629073583	0.7326645879072471	0.172527765748783	0.24070888121877201
NT5DC4	0.6435220667193721	null	null	0.9150195844753679	0.911490978843994	null	null	0.7680529089507149	0.965360477302109	0.678546138429259
NT5E	0.879408537697297	0.869273282099667	0.831953625865521	0.85503991599409	0.908801789457045	0.9102535996160892	0.861883369170011	0.7892192318109108	0.6812274572756339	0.875099168281162
NT5M	0.7973628178322572	0.961659990259703	0.77280009280956	0.8212567358536109	0.8009877039950551	0.9328991411143829	0.7732226633300041	0.771233294089083	0.860748251650539	0.902524880725809
NTAN1	0.658079545716751	0.155572179271948	0.25289735275095704	0.12412379253268901	0.147054470819644	0.155572179271948	0.155572179271948	0.155572179271948	0.194285937026186	0.155572179271948
NTAQ1	0.7243088400672729	0.7243088400672729	0.7243088400672729	0.7243088400672729	0.7243088400672729	0.7243088400672729	0.7243088400672729	0.7243088400672729	0.7243088400672729	0.7243088400672729
NTF3	0.803971867873854	0.618189251932568	0.650649330075833	0.575756680651231	0.9747588468290409	null	0.82781558384881	0.945036032206848	0.515296979629483	0.953148774253793
NTF4	0.834811147919555	null	0.330153211779315	0.0626594814500694	0.298039451166929	0.269439948224127	null	null	null	0.14995219460252202
NTHL1	0.8403016452288058	0.8877747243583509	0.958979619802324	0.9070529258705391	0.74324200185679	0.5370965009648849	0.697428087079069	0.948382834201364	0.9856670260503371	0.6964533536082751
NTM	0.251563967081624	0.6807460498386109	0.446226087029068	0.134305616777687	0.4945112919832171	0.8383501102788721	0.0781643035253515	0.392125374179266	0.74145010184152	0.0535588090325648
NTMT1	0.8100073504119191	0.863162747216462	0.740397769983215	0.830236460144043	0.784385386253387	0.863162747216462	0.7978070086458381	0.8072707274725859	0.6527420312685229	0.6814073589215811
NTN1	0.0933732673098583	0.244653383820407	0.133667971509979	0.0077549001041023295	0.0849457927048877	0.0278251299977681	0.20004353361440805	0.0908945026239626	0.10484445114193901	0.11375644201050099
NTN3	0.8807970400481591	0.9409664121993678	0.9800099248458721	0.9703369671116899	0.9543667866459559	0.9621547074747191	0.94760711719777	0.8225505948747378	0.7135619961785358	0.7804650675543492
NTN4	0.749040650258241	0.8648781324163921	0.8281024817515958	0.9408253621375858	0.8486166105352869	0.486626810748127	0.828838546687565	0.9207141929773299	0.934002357618934	0.9250187857369241
NTN5	0.11015078998133199	0.21561497415458605	0.135730359859836	0.21078168071816397	0.175553426776901	0.0771391545179024	0.135730359859836	0.0812845133430496	0.101107226439608	0.449371339225736
NTNG1	0.9341067962021709	0.6944331395431941	0.8601164266025029	0.966364557521497	0.972062408378175	null	0.859140482374243	0.940991748103195	0.8390788661960691	0.989129834866967
NTNG2	0.0426977093846978	0.12383820485742598	0.0141293031992953	0.073999219751351	0.0628925179468186	0.232550085078584	0.0136818962880809	0.102266299702687	0.26970139424872897	0.100359217092476
NTPCR	0.21751761636909198	0.37696491145681393	0.5874782730880179	0.549076861362102	0.12372109294354901	0.37696491145681393	0.5776917435307379	0.3762106498406889	0.6501226897194561	0.600673374152411
NTRK1	0.786404213857863	0.643105256930603	0.534050863507592	0.26261281981592605	0.6776733107274612	0.402668955516275	0.7178339635026879	0.60711387583716	0.45617350285178204	0.534050863507592
NTRK2	0.151971455695052	0.159595998280634	0.314992400077723	0.32344076537263894	0.309350348105296	0.36199129463459795	0.14064825501679998	0.200867324412468	0.115258996594256	0.12494184388680302
NTRK3	0.7326341470917129	0.9443451092531628	0.729651585888897	0.578653312630981	0.7783134442686741	0.678218989197287	0.5974921243239351	0.636159298864656	0.44568667070216106	0.6967328822901501
NTS	0.464138921245623	0.15887054812471	0.515495998730805	0.52001779476194	0.32878873913642304	null	0.571520912969391	0.5201889593582629	null	0.16622604735792498
NTSR1	0.7800276900451779	0.6403761674250009	0.8217445654574641	0.8809026165586421	0.8569500821439169	0.843755152019376	0.824912189911987	0.903940348472637	0.753652466781894	0.814407481150294
NTSR2	0.449817864059703	0.30870886171685097	0.0415873567472007	0.205944532831976	0.511700234494799	0.0595054469459436	0.10456038611803001	0.464921234885336	0.483351865359802	0.40602460864247597
NUAK1	0.152832241238746	0.314684523800044	0.122982972890995	0.117604216441663	0.142949636085492	0.17547567932044403	0.12166541670206599	0.0729310958146915	0.20931762145702698	0.238463309789789
NUAK2	0.865013574451147	0.9320679660415659	0.604675354216411	0.833472565766467	0.46458723092441706	0.930038595701808	0.5992688400349799	0.6881766872285611	0.809482153537759	0.8154296781712671
NUB1	0.31575470437208003	0.816310009517298	0.38988202578858705	0.8549356747573259	0.3949865108689021	0.500375388364548	0.8082629753390409	0.589069460038803	0.120572702869408	0.501774916993907
NUBP1	0.816026697413478	0.8724256176289359	0.6018075976707329	0.7295444680240271	0.932646808710352	0.9944917255434509	0.9665870886691321	0.494445125743191	0.8266717925845278	0.9121436612709871
NUBP2	0.8865554582181591	0.832031272305062	0.842164187980259	0.751065630032855	0.9166801375246451	0.8487069153235219	0.8229370716840259	0.7576653499391299	0.841270751397289	0.832031272305062
NUBPL	0.0452064904374872	0.617125923826739	0.197413145833255	0.0653129837165178	0.41679461458732203	0.0354675176086922	0.397077487402115	0.361417972932401	0.236098304314038	0.136609012652646
NUCB1	0.594516834560053	0.9057023630983969	0.323718498654764	0.9161298905715871	0.8416593949835269	0.796724914065726	0.8659942182046869	0.9575472956716171	0.746710096718895	0.554068428218536
NUCB2	0.131015364743155	0.355881751991641	0.6724312685994461	0.686998636095075	0.49975778622326394	0.355881751991641	0.32487677219040995	0.4780769110703839	0.45035023583203293	0.28429811792891196
NUCKS1	0.456053346177971	0.6763362724616121	0.188802528745522	0.32470579881222306	0.40734835757513893	0.340116528660996	0.18807478634817398	0.31990879920587	0.8768505766260619	0.232081975159393
NUDC	0.713455516709499	0.718593731269377	0.6491332487996719	0.800003993148976	0.324622050346746	0.7076029331388349	0.551152015314759	0.5896658421188579	0.544834259215274	0.5383643557227911
NUDCD1	0.9262276472122629	0.34655920991697303	0.977499063507808	0.436573699094669	0.5073721050547549	0.910017755737399	0.768444166754913	0.251913096030498	0.672887174600725	0.6944663177992829
NUDCD2	0.0283528214976215	0.215511805902001	0.153236693180838	0.0736576261788251	0.133424555853976	0.0202124255365671	0.0899241098506827	0.05328841863385401	0.10507523876787199	0.0350857214970894
NUDCD3	0.9253993753487529	0.7646172220496221	0.663923821689973	0.88328477219595	0.609885450450395	0.7180087944483701	0.645011577034313	0.7464198004216149	0.48786098979732295	0.75730380709639
NUDT1	0.0925161318008983	0.377372347537188	0.758903861534909	0.281316009643914	0.45048767668734796	0.406061409152308	0.618402378034018	0.11593699538018	0.335317081627962	0.46060869236925805
NUDT12	0.28365588475731796	0.267701173949983	0.10642366254971801	0.23648070754385103	0.596036546733639	null	0.154044186143514	0.24577182108363302	0.373770346523418	0.18984518893243105
NUDT13	0.677950818564837	0.473803958563811	0.581937710629237	0.306991125323839	0.527079242657598	0.473803958563811	0.473803958563811	0.77260430377663	0.70128437435866	0.475572472767035
NUDT14	0.9279778137635779	0.9246826861422679	0.919336011056912	0.9765571669675159	0.9736493971958929	0.9246826861422679	0.928381029573711	0.9069339540922929	0.8488761756449069	0.9709140346881899
NUDT15	0.9199593814534359	0.548269233064241	0.7859950841394879	0.627140431003635	0.826770117347292	0.679268124252166	0.806389584324606	0.630554875673919	0.31665210286109696	0.679268124252166
NUDT16	0.83901776427284	0.880779626351145	0.585523208601224	0.6881006681287589	0.589166901726175	0.5644781868851999	0.540926525320594	0.6600513989583521	0.631402226583782	0.6559622652649301
NUDT16L1	0.626371028648278	0.528266205600643	0.584331984038446	0.496540661148014	0.689519485559738	0.35648609386618396	0.45083503789756296	0.613794421486241	0.19943109072405202	0.5956697185212839
NUDT17	0.6253293010184471	null	0.275611671560802	0.391422839965885	0.26795060767077	null	0.290064052315294	0.20076346364302602	0.186872625037664	null
NUDT18	0.125339941473377	0.00994448546034878	0.0279549624323306	0.0168686315562868	0.0274521846500338	0.0531516111423869	0.0275488485213344	0.018807872360246003	0.0948192742828328	0.0103593659346194
NUDT19	0.47914348589103994	0.0927827863540747	0.24227378872059	0.240684247330878	0.358329588974683	0.210973428218571	0.48925429018898503	0.29628979905616	0.19444544334768502	0.101917154372699
NUDT2	0.457929654334615	0.7359000716332691	0.597145691655484	0.45512003024154707	0.46516748190364704	0.46516748190364704	0.550505000051952	0.35463027974893896	0.295090985304908	0.45143585782619605
NUDT21	0.566705016119381	0.465991474315559	0.9029677796136899	0.5401514312669121	0.9651564591121771	0.7834898446441491	0.9097438241252289	0.462830353054221	0.762650149950371	0.7834898446441491
NUDT22	0.49502589656948104	0.16291050628934697	0.16291050628934697	0.133359668216492	0.0778261627192516	0.16291050628934697	0.5315735592166689	0.0356381253791733	0.256930324637946	0.16291050628934697
NUDT3	0.49895084721729205	0.0945889701023387	0.0170670121054178	0.0183505594417562	0.0734540937964075	0.0945889701023387	0.0945889701023387	0.0945889701023387	0.133938202170863	0.0945889701023387
NUDT4	0.8134042788964921	0.46120862687436404	0.46120862687436404	0.46120862687436404	0.560648656383822	0.46120862687436404	0.44113482797123404	0.5284476839852651	0.46120862687436404	0.513735446760614
NUDT5	0.527632333804817	0.670383386486853	0.10514644559177401	0.17121733155459098	0.5868441036139721	0.670383386486853	0.255848057968193	0.297435669731961	0.676058942355099	0.670383386486853
NUDT6	0.799974938890225	0.512622126952705	0.65360013895767	0.8056407317792231	0.936490566452419	0.677574734339398	0.671435658783015	0.5436984042016401	0.5437499468249429	0.658580917447911
NUDT7	null	null	0.24332840991929003	0.563030717473928	0.191015604732113	0.8689966256176859	null	null	0.36780956178638896	null
NUDT8	null	0.520560569413583	0.302800747817509	0.663124856191416	0.395077795092505	null	0.137460048771095	0.513045722012648	0.559365298078179	0.230287412769675
NUDT9	0.6143863449640949	0.526305693278034	0.7984289412566731	0.726751737198475	0.7879706158515258	0.7686101451197879	0.799146566583632	0.73670627200859	0.607281154772554	0.7487016419113649
NUF2	0.31010916745905104	0.8011750803337121	0.22595744973059603	0.381022494433839	0.0354850294130089	0.6088441079895379	0.23645423720024697	0.247849811265212	0.391650963826047	null
NUFIP1	0.506374936742216	0.321009272220858	0.6418701482911401	0.10656083346346698	0.320025352895906	0.18005163444322797	0.18005163444322797	0.18005163444322797	0.081516250695053	0.18005163444322797
NUFIP2	0.7935525518175949	0.463057790798373	0.8375278557425	0.8933785888831751	0.6625232698451129	0.5669024519768651	0.760022963395695	0.9235550729578801	0.381804789271608	0.6177510003608331
NUGGC	0.7723653630540429	0.7371690136012601	0.564898979706467	0.273051931899209	0.828779807032198	0.884004194075991	0.565095477057423	0.259575503548536	0.69220591207037	0.5637867073616291
NUMA1	0.147979070974305	0.193842787638052	0.7814905622856	0.616937778949746	0.493234900529387	0.088156336496799	0.622001935488298	0.565443122877747	0.6190549633925501	0.193842787638052
NUMB	0.396419634726105	0.37156126362838393	0.7201552096470308	0.36881850380395503	0.434599649639616	0.546267675760113	0.37156126362838393	0.37156126362838393	0.24454448995020103	0.37156126362838393
NUMBL	0.7885354593357929	0.833496081417557	0.8817372811319271	0.8520403847538079	0.429381459191682	0.592305078898464	0.85699748891322	0.893534849637149	0.6221204374863211	0.592305078898464
NUP107	0.915594502279924	0.91677066522818	0.598630220049165	0.8086598490382559	0.938477102919987	0.798331475807759	0.91677066522818	0.869321573085002	0.9665466276267	0.91677066522818
NUP133	0.8652177543309459	0.850582424006173	0.658790864422047	0.6464869171381911	0.874630989953703	0.7259523058546141	0.7427761618087659	0.473714962994808	0.8799735183037729	0.7259523058546141
NUP153	0.19880082613529299	0.0965407454994279	0.139393584706204	0.174376595525286	0.139467114375092	0.0991545864367495	0.0400789098069101	0.0630329993624379	0.0243078679337626	0.0991545864367495
NUP153-AS1	0.29261368908052504	0.29261368908052504	0.29261368908052504	0.29261368908052504	0.29261368908052504	0.29261368908052504	0.29261368908052504	0.29261368908052504	0.29261368908052504	0.29261368908052504
NUP155	0.719229615987508	0.7438821143585709	0.8232909189126251	0.8458918026031229	0.560575139926654	0.6193969241328371	0.8240252408611949	0.784121870350778	0.42366789054881	0.733846347552537
NUP160	0.5607025910227911	0.891942023856567	0.8094376488635551	0.650486089456729	0.8211503164871921	0.817740801684696	0.799584083539149	0.8404168255264771	0.7469411802952389	0.808527793247097
NUP188	0.20925597379168698	0.29540198824292796	0.327441156072274	0.319284944885831	0.21445171509599398	0.29540198824292796	0.627714314358093	0.627279504269635	0.4524869037486479	0.29540198824292796
NUP205	0.951487803742787	0.640335846290487	0.9774941402625179	0.993242104680975	0.733532860848648	0.9351382971913109	0.9450027708809449	0.7028677412376049	0.679136253147062	0.9740258787030519
NUP210	0.4328334102830301	0.622241081051111	0.5868253035878039	0.787654933620766	0.838998542203603	0.738452157280061	0.602345186996615	0.5681489421940339	0.35790318953544	0.7173882820622529
NUP210L	0.837723978865493	0.7192249580083491	0.8801856490669889	0.716045957023417	0.355417974088006	0.42559118203276897	0.8433850215669059	0.9629909963768292	0.471925175643318	0.451598472760301
NUP214	0.40726184205260607	0.315052386260791	0.194759840553887	0.188199257699343	0.18174476178730103	0.336746163589454	0.16528187403903197	0.290753539501183	0.345783993287214	0.0774835011527687
NUP35	0.680332820185972	0.250029751233205	0.47302648917275397	0.9128761453044051	0.70729317096933	0.5957486781630811	0.5957486781630811	0.7336695117394251	0.830989072753271	0.5156687249421741
NUP37	0.661329227888236	0.47635862175660904	0.5005193677321189	0.38838737788903793	0.452180657359261	0.453717093512804	0.6936098117340301	0.41086451662211	0.519065522966302	0.47635862175660904
NUP42	0.5146287496282299	0.5146287496282299	0.5146287496282299	0.5146287496282299	0.5146287496282299	0.5146287496282299	0.5146287496282299	0.5146287496282299	0.5146287496282299	0.5146287496282299
NUP43	0.757425867961628	0.6966591588394351	0.44697968799311494	0.227225122153161	0.57626198849863	0.554880291563925	0.44956982458978795	0.5099454025311521	0.20419642754490397	0.788227435723544
NUP50	0.0802959417488052	0.347626340049634	0.40787918485141395	0.0526591590290899	0.294926092281326	0.27341925671154	0.31778608266559305	0.0709026452956517	0.216565805236668	0.418505631080492
NUP50-DT	0.517326390029235	0.517326390029235	0.517326390029235	0.517326390029235	0.517326390029235	0.517326390029235	0.517326390029235	0.517326390029235	0.517326390029235	0.517326390029235
NUP54	0.539668991561054	0.287832794927044	0.456305442463549	0.720724385165624	0.6320317118640961	0.6236404942734761	0.544994486433903	0.6768236332252919	0.286508522716278	0.656175967192701
NUP58	0.0636842211351589	0.347422426392965	0.36345331428160205	0.0300999464769058	0.26811382716883	0.169116219647655	0.29739059503789506	0.06607170434333601	0.137261634427341	0.32701111242074105
NUP62	0.725846981947898	0.269465623590134	0.13244315850504498	0.438089533606934	0.286487844420083	0.269465623590134	0.15347880971868	0.45268986298924996	0.17462051205347	0.269465623590134
NUP85	0.20013536430535897	0.22559714881179102	0.3858715109778	0.38623127169064597	0.11497285576592499	0.301880411098795	0.6058037720957641	0.51529440261338	0.263846586155785	0.41963441881795205
NUP88	0.529829488866991	0.7323688914570509	0.7323688914570509	0.568799610636533	0.162952966539957	0.905109270808481	0.619865200534573	0.735398788510745	0.414537016104778	0.7323688914570509
NUP93	0.9863899777018971	0.936265505380296	0.705465322329693	0.904101515879816	0.974327781126235	0.8701482979595329	0.7861865537416992	0.829431805627971	0.9274131784045601	0.6853552285434611
NUP98	0.166470442271611	0.18316040016654503	0.151631208312453	0.407915069986155	0.10786442819170099	0.18316040016654503	0.238598447898857	0.0351951774203473	0.0849529021026578	0.18316040016654503
NUPR1	0.737108652500543	0.7744466714333391	0.7712269613656529	0.559953077286217	0.8305049488284251	0.7441863050021971	0.7441863050021971	0.7441863050021971	0.7441863050021971	0.8931268310214059
NUPR2	0.9937033621722591	0.530306029948503	0.780120882143715	0.729590062052123	0.6140641277980999	null	0.7814672673443821	0.49991176096861795	null	0.36193986257943295
NUS1	0.842497622364742	0.5860797136419089	0.526970860869458	0.4188068722821479	0.612356413661179	0.734163219903673	0.5270531294955411	0.401563138267177	0.259720929559496	0.45746267723819206
NUSAP1	0.30163096060337496	0.3758473185288321	0.615453278206136	0.71562254721979	0.181904922611926	0.326806113126036	0.326806113126036	0.326806113126036	0.27519431033174896	0.326806113126036
NUTF2	0.31893617380366696	0.408733596178983	0.408733596178983	0.408733596178983	0.408733596178983	0.408733596178983	0.39939114865381203	0.29669956266117603	0.9365907842600021	0.408733596178983
NUTM1	0.20063555209416897	0.803223797290015	null	0.307800722472805	0.44321443874002503	0.564968137313931	0.0937817401140398	0.226680914793714	0.48285022845454106	0.12472972976549901
NUTM2A	0.17023764537117297	0.17023764537117297	0.17023764537117297	0.25382249460085804	0.11226835794303099	0.17023764537117297	0.23987748859848398	0.22587389656839396	0.37833430577603294	0.17023764537117297
NUTM2A-AS1	0.8709524127104821	0.8709524127104821	0.8709524127104821	0.8709524127104821	0.8709524127104821	0.8709524127104821	0.8709524127104821	0.8709524127104821	0.8709524127104821	0.8709524127104821
NUTM2B	null	null	null	0.876973253398927	0.7430669085009081	null	null	0.92108608681988	0.9222317830310279	null
NUTM2B-AS1	0.9690246016492109	0.9690246016492109	0.9690246016492109	0.9690246016492109	0.9690246016492109	0.9690246016492109	0.9690246016492109	0.9690246016492109	0.9690246016492109	0.9690246016492109
NUTM2D	0.6086228307168929	0.48269656804422706	0.580757933207955	0.241937128963219	0.39483593427998903	0.263708740930482	0.580757933207955	0.544009295355776	0.32584333175790303	0.580757933207955
NUTM2E	0.536268826383961	0.536268826383961	0.536268826383961	0.536268826383961	0.536268826383961	0.536268826383961	0.536268826383961	0.402794012675614	0.536268826383961	0.536268826383961
NUTM2F	null	null	0.631134182277783	0.721747509045784	0.558935329595038	null	null	0.49012061394500106	0.8945441821454059	0.8606290606215151
NUTM2G	0.497759664163724	0.568135934706793	0.386753722304705	0.35343123327351295	0.33348848332239195	0.386753722304705	0.386753722304705	0.386753722304705	0.47605213867934204	0.44462912191399606
NVL	0.0407922233128229	0.0436501288501524	0.160949336330058	0.22454602857189	0.0560422069528402	0.0488254584614057	0.0937418722785787	0.119500661526276	0.09429420006248901	0.10470697947140699
NWD1	0.9713460561685409	0.7449943364676508	0.6704940344268101	0.712738261267355	0.973166567260458	0.983960230204358	0.665144302062954	0.70782597466483	0.7382022119133979	0.7612296017813559
NWD2	0.783161379297962	0.8800170886136199	0.8810532516985581	0.81924946258665	0.67701683248486	null	0.6577626604536551	0.841161370181433	0.9775483346206321	0.7692335649063149
NXF1	0.865868905100207	0.943885276702105	0.9515325861242409	0.871397500885282	0.920988285451416	0.943885276702105	0.9414329824227171	0.9515106124079878	0.955030923272187	0.943885276702105
NXN	0.306263191580669	0.264400802027577	0.177721518543847	0.30019244897377395	0.312117453209181	0.562853215121652	0.102909677846203	0.363203251451551	0.0104855459796643	0.504773326696247
NXNL1	0.219692284533435	null	0.379541260770729	0.527094562210379	0.12446163521114201	0.0258805198450514	0.22393935406691498	0.139157759532214	0.5009221585532729	0.160972103681072
NXNL2	0.8898275488857199	0.994253089687561	0.8294727039530191	0.830326320657993	0.71504654040873	null	0.834622478593587	0.99146721913701	0.6743703712866079	0.9803577009475559
NXPE1	0.0104823315795417	0.00729665173966621	0.0139302699297215	0.00905074360047943	0.0200818094644889	0.0472727320691506	0.0135937149847813	0.0196923291870528	0.0533162708600322	0.29389167823168
NXPE2	0.572983205518568	0.4857523653947	null	null	0.48832128930314794	0.145949986077262	null	0.219018285032405	0.771861381461918	0.126304376171137
NXPE3	0.729446516790425	0.7849470304197759	0.7298131070796942	0.6681809046541861	0.6783645309798061	0.584373846846686	0.7938042333733821	0.831567733943575	0.80203768883392	0.8106766202777241
NXPE4	0.44385233991877204	0.20043161572653603	null	0.17779308888075698	0.18773125757066197	null	0.0946229639542842	0.156853130553746	0.25355719286395	0.292038208726961
NXPH1	0.41891213856075205	0.729316465261732	0.658980832047594	0.822850758425484	0.546019566426575	0.575256158292359	0.296580486214539	0.434850707126628	0.826910512678094	0.99095080353078
NXPH2	0.7478659636622751	0.8293680654871871	0.664332541125658	0.483996685917743	0.0230961993627527	null	0.619591879046606	0.27516966334502196	0.246151868912495	0.638940203781107
NXPH3	0.217538179539258	0.0587014273810627	0.0748690148073518	0.36728410462462296	0.138812993561541	0.0568574322866817	0.0568574322866817	0.174475212913326	0.0897915144628192	0.0568574322866817
NXPH4	0.629527828547128	0.6200517474914781	0.6160703246197221	0.5149848030995879	0.8714634619986479	0.7096923962144541	0.590693716048686	0.7340447274174758	0.7232627604051178	0.6141936530164499
NXT1	0.3979889639342629	0.6061284110298759	0.6758669374006819	0.754046127499716	0.8751964136210909	0.6671146156218499	0.575706706057547	0.7492974265580801	0.6905385670778491	0.6671146156218499
NYAP1	0.0321828335560796	0.41332485431897	0.0714056414803718	0.0220229612864482	0.585304860028569	0.591523162633943	0.194934693215577	0.36714758980294	0.502896792047868	0.148152549748079
NYAP2	0.7437981521376859	0.44675516329268	0.47951907930656895	0.720108282233592	0.597135676659126	null	0.504326414614041	0.592892270408041	0.7201501122935219	0.471458757525171
NYNRIN	0.8698547063366542	0.8936016044874191	0.859741040606723	0.945650126074865	0.876768141302591	null	0.8136416069992151	0.9048442108714259	0.7796773452159159	0.9091319055456301
OAF	0.5730766124418489	0.825479830369672	0.849015086134374	0.8157564008458309	0.701160421922327	0.680139279532005	0.849513360412415	0.8080139916542959	0.639401601070362	0.755973629998115
OARD1	0.9296905347461409	0.812894035078825	0.834634147501383	0.6635812895783311	0.700096842932885	0.8128838750791221	0.819394955797365	0.800872328190187	0.7356671142401959	0.812894035078825
OAS1	0.5252703541985321	0.5252703541985321	0.915950003573825	0.851051454131091	0.7945685791064191	0.31053966054310495	0.5252703541985321	0.5252703541985321	0.5562841840106459	0.5252703541985321
OAS2	0.15578150337924598	0.15578150337924598	0.190142704903968	0.0449826889318059	0.37498150328788304	0.15578150337924598	0.236557118032367	0.198818170753548	0.239403651223163	0.15578150337924598
OAS3	0.0756775194139688	0.0756775194139688	0.0747085665897208	0.0175621947065703	0.147304032660486	0.0948581042479167	0.0756775194139688	0.0756775194139688	0.0958348631339582	0.0756775194139688
OASL	0.0162387721603208	0.0177678995990035	0.0556355251560284	0.0384905048950419	0.05310550103002099	0.00528877465116699	0.0550915092301166	0.0253226319969688	0.0751642122476164	0.0688457411206857
OAT	0.26737750638173496	0.030684300050122	0.0167973227281665	0.0786890315096269	0.0566516344957306	0.275018046626818	0.12822131357910302	0.21772282350710395	0.0614262684718112	0.0471391513012667
OAZ1	0.0100960403040844	0.008105518058722309	0.008105518058722309	0.008105518058722309	0.00200967822886712	0.008105518058722309	0.0295014766360976	0.15337523343151901	0.204236170551184	0.00533859594770911
OAZ2	0.0515565816951302	0.47830893368635796	0.539712855181684	0.539712855181684	0.42430116046853206	0.539712855181684	0.539712855181684	0.8276177024901441	0.48327902118029104	0.539712855181684
OAZ3	0.551803014810352	null	0.218529631082713	0.273041560758982	0.0429651341604132	null	null	null	0.535479492563782	null
OBI1	0.6970417835808641	0.6970417835808641	0.6970417835808641	0.6970417835808641	0.6970417835808641	0.6970417835808641	0.6970417835808641	0.6970417835808641	0.6970417835808641	0.6970417835808641
OBI1-AS1	0.357034783503984	0.357034783503984	0.357034783503984	0.357034783503984	0.357034783503984	0.357034783503984	0.357034783503984	0.357034783503984	0.357034783503984	0.357034783503984
OBP2A	0.493945778295313	0.12084673329937	null	null	0.0546987015817384	0.33507565444465803	null	0.100844082838372	null	0.0591246455362603
OBP2B	0.42178794404989506	0.00547176085497708	0.187171804836654	0.30836797699967894	0.19747360525932997	0.41944657678561403	null	null	0.0870156967321814	0.0766879046474435
OBSCN	0.0847140725906803	0.00697836879865964	0.127245591540485	0.024253379075923998	0.0674979877033129	0.0276785888552304	0.123023543887548	0.24239211351319398	0.0824294518023087	0.0183356845452647
OBSCN-AS1	0.78086870610405	0.78086870610405	0.78086870610405	0.78086870610405	0.78086870610405	0.78086870610405	0.78086870610405	0.78086870610405	0.78086870610405	0.78086870610405
OBSL1	0.522706044329606	0.332109385196959	0.13610030512037502	0.59545690586595	0.18543418520147198	0.43299470541631496	0.210487065387283	0.32765385353493204	0.265249658941883	0.178796966014037
OC90	null	0.970882471927381	null	null	0.775040072774297	0.9984895527866401	null	null	0.9085368662036221	null
OCA2	0.0831265928931809	0.14098482642139	0.0365296251945946	0.0589240265774627	0.186121186669707	0.11556647941075802	null	null	0.8005351982327041	0.0536921737999486
OCEL1	0.686343456019022	0.6707005000900661	0.30048569817955295	0.3381778643377151	0.334542291669045	0.547655638619542	0.604099223149834	0.361280361154655	0.358938436483511	0.495908046251009
OCIAD1	0.491473695637476	0.183527101102621	0.665533966001427	0.918187263971978	0.549060761455658	0.7477238501648729	0.483717059123557	0.7337178930340709	0.699565573631225	0.7196869619872409
OCIAD2	0.147900359397288	0.12036118774418	0.0428702961712479	0.24104819372058	0.26008125866446696	0.415984951082026	0.0392343446365718	0.19366697236866	0.407551383134333	0.116657777034886
OCLN	0.504285377108022	0.186216261602525	0.6858797608905141	0.625184403791435	0.650434923170895	0.7313466240549241	0.49785771592423106	0.49785771592423106	0.49273547610720897	0.49785771592423106
OCM	0.15794730625524	0.9344051582878751	null	0.32787693002802504	0.31952630742916605	0.7085730642769771	null	0.47329854498102797	0.8080478802208191	0.7006796261084339
OCM2	0.692293461530586	0.998889830687452	null	null	0.918610336418677	0.9193238803509151	null	null	0.5239768596994879	0.9938064669552029
OCSTAMP	0.229874211664078	0.434959993731701	0.326741943735858	0.0569232891602147	0.11248946462796401	null	null	0.28123515729593607	0.0660015847231776	0.0641483103692302
ODAD1	0.9386396275091959	0.9386396275091959	0.9386396275091959	0.9386396275091959	0.9386396275091959	0.9386396275091959	0.9386396275091959	0.9386396275091959	0.9386396275091959	0.9386396275091959
ODAM	0.522224447681716	0.704630442477107	0.395358940367815	0.3965481939262439	0.4216173334633571	0.5272621498443439	0.511904215636083	0.333841870601671	0.18024118507744896	0.758942283624703
ODAPH	0.247923104485602	0.0855809037161542	null	0.312124504317068	0.686728285872546	null	null	0.4028754779037879	0.489662623461466	0.205965116555846
ODC1	0.977444385065123	0.8299090053780259	0.953950482001967	0.7149102322157229	0.967135362053891	0.901477125339671	0.782593168560967	0.9086818065757741	0.986486411490818	0.7490942888718299
ODC1-DT	0.646538618356021	0.646538618356021	0.646538618356021	0.646538618356021	0.646538618356021	0.646538618356021	0.646538618356021	0.646538618356021	0.646538618356021	0.646538618356021
ODF1	0.6670406529577719	0.9873617315265	null	null	0.931600459812966	0.9282068460508691	0.699726757149433	0.9467432894814519	0.47273441081924106	0.955783498698265
ODF2	0.0214058514547	0.130678526008711	0.0393753491761857	0.0661626423160557	0.43286292928059794	0.7861780797258341	0.0478256868746269	0.0564514873101798	0.390249617800135	0.365022692543715
ODF2L	0.160837342752413	0.17372130663163599	0.25002218182358	0.40881283654131895	0.28027803152071196	0.166696563345932	0.271381957848222	0.36170600792675006	0.12466073139474901	0.272041386560601
ODF3	0.5904287273502111	0.21368038187419	0.21368038187419	0.21368038187419	0.558880435072689	0.21368038187419	0.21368038187419	0.126563663270936	0.11349831822872	0.21368038187419
ODF3B	0.42349427030137204	0.167378182670341	0.167378182670341	0.167378182670341	0.164786960943989	0.167378182670341	0.155726082088961	0.22295521159741397	0.59104012376857	0.29460379450289803
ODF3L1	0.173508372614149	null	0.588324958356202	0.752793762641903	0.288846969602855	null	0.588837206741681	0.6472419847354229	0.0207009304460275	0.70231867580095
ODF3L2	0.789796851023884	0.630124725272272	null	0.637067883110199	0.931162251285602	0.629304421994907	0.26024043169589395	0.8798411262232779	0.8488351076384691	0.8580015970047191
ODF4	0.40905662347086297	0.583267960551459	null	0.43714548978083	0.41355336243138796	null	null	0.7647109991233351	0.6313082292726679	null
ODR4	0.36531646880578794	0.367223258721169	0.0959297197757958	0.399421652264804	0.533393207153015	0.21163955629539002	0.42997175441960106	0.495643665983686	0.309546111126198	0.40287331257694603
OGA	0.8593064392770329	0.647066603716876	0.647066603716876	0.647066603716876	0.116482813342987	0.647066603716876	0.138445978893453	0.16750935365564498	0.163532381669398	0.523921125894045
OGDH	0.936342448751609	0.5006818729096439	0.477961431917125	0.6133293118932951	0.600020437259442	0.7850700587517281	0.5507987991525419	0.532039731337075	0.49213803476315404	0.7504513479263639
OGDHL	0.48675055656094895	0.8040635754765609	0.698542349985322	0.8923821069331421	0.874949328548942	0.550369371618987	0.6445875083791179	0.896857032493116	0.338956094767859	0.8566791574259229
OGFOD1	0.19781290799624898	0.28841775493044103	0.076989297773708	0.0606540392509206	0.15081816703680803	0.24994615321138103	0.230038484927243	0.13952757901804802	0.148760007153832	0.28841775493044103
OGFOD2	0.8864535912814442	0.8864535912814442	0.963363883372589	0.9205600344012099	0.72607993257295	0.8758773144345521	0.852045420259625	0.648576646535439	0.6073523061386661	0.8864535912814442
OGFOD3	0.40188643143925895	0.655901429506094	0.716555204466809	0.9180634503099442	0.512436779304613	0.604433221300578	0.57111621568899	0.57442769152965	0.8028488844836751	0.8170864190001
OGFR	0.579671797459297	0.737858860935148	0.35705295495665207	0.8570291147486271	0.542249800236015	0.6729238598646989	0.42282493603021004	0.8239417562724308	0.6997804008343891	0.6729238598646989
OGFRL1	0.657499638307174	0.657499638307174	0.667226047359859	0.663124482094975	0.546632092378155	0.657499638307174	0.886246152672192	0.700518709409903	0.7562201280446291	0.657499638307174
OGFRP1	0.339909976839009	0.339909976839009	0.339909976839009	0.339909976839009	0.339909976839009	0.339909976839009	0.339909976839009	0.339909976839009	0.339909976839009	0.339909976839009
OGG1	0.486903919019377	0.617023813148866	0.6012154217116961	0.620697596917199	0.300513780563875	0.8447799806321842	0.656706804452424	0.634428884127852	0.755393329592157	0.4976987887573379
OGN	0.0408373946012972	null	0.0326629041869565	0.041845414699076	0.21199765506263502	null	0.391111692824779	0.51712466537648	0.550359415829313	null
OIP5	null	null	null	null	0.8699938048868051	null	0.154045172036368	0.25539754020975003	0.271669721934727	null
OIP5-AS1	0.127672014458995	0.127672014458995	0.127672014458995	0.127672014458995	0.127672014458995	0.127672014458995	0.127672014458995	0.127672014458995	0.127672014458995	0.127672014458995
OIT3	0.536141391393116	0.116400556093422	null	0.9151083427052601	0.822670970956105	0.772368151681608	null	0.774740710696734	0.8310359127468342	0.7221186014831971
OLA1	0.380910647863776	0.816726870586018	0.16495889591800303	0.39861389620914706	0.190554660285648	0.12808564708606698	0.167586003519364	0.329336337858529	0.329408278247269	0.591776113800393
OLAH	0.9428067249940542	0.896845427170702	null	null	0.598380382836073	0.338346076600724	null	0.957747692083746	0.9750855484003709	0.9774842166047559
OLFM1	0.390086250490422	0.413668511285818	0.491691634325372	0.245496110102404	0.385271781941057	0.172502277454727	0.5689017290188679	0.552487628869016	0.26025010273238103	0.533051268724112
OLFM2	0.251655041576163	0.375450141643468	0.173488063393093	0.264912667007458	0.445398258162392	0.311528088076757	0.15566388909173098	0.187127508485726	0.222229934942774	0.261627049179967
OLFM3	0.0403731041118065	0.3398515781927	0.341354992885917	0.268852894918103	0.147251058473053	0.35297511726679	0.235659457104107	0.16392520505953198	0.0884295121944183	0.12716613720364
OLFM4	0.10811533207210901	0.176690207452957	0.197950374305555	0.23913271550689702	0.255862817486913	0.461286470317833	0.35516712318409005	0.366524158160525	0.576211574661966	0.40496896761950607
OLFML1	0.172868847741297	0.172868847741297	0.352849011205377	0.733256886697434	0.24495967233491397	0.212380039174488	0.172868847741297	0.22039985429534498	0.12460667384558698	0.172868847741297
OLFML2A	0.670932107738235	0.531004489540667	0.6516410902269001	0.30376308024662296	0.2867810413298211	0.259739480367491	0.765746938421348	0.847936345669979	0.45787891263510294	0.9411934945392241
OLFML2B	0.0785004494251882	0.7413892730739041	0.0629538680098511	0.1778123981622	0.021715621864435004	0.16676206792947101	0.0655213364930446	0.10407968677093199	0.17635004938208398	0.0688357638831824
OLFML3	0.0209620432342954	0.0233988252917032	0.0201306716535235	0.0118068421028761	0.31838260108519	0.4383538887242439	5.89886066357022e-05	0.0191958647699404	3.51908725975498e-05	0.014347054244726003
OLIG1	0.802703016663208	0.30994759793845	0.510062185217222	0.221948445196865	0.380453664339666	0.292771567548419	0.8521453219594329	0.7127193577288	0.550141741916489	0.40382983453494303
OLIG2	0.44071644831383505	0.44071644831383505	0.329330105122428	0.38416161828717893	0.493469071423757	0.7872551655013621	0.44071644831383505	0.34237812874787604	0.36780669029133095	0.44071644831383505
OLIG3	0.9335757307015509	0.71564218027225	0.370967078390753	0.446526947878438	0.439471543184089	0.161616380977446	0.35134581051664004	0.5599511881060371	0.255398920447613	0.147823179831788
OLMALINC	0.8678889038598899	0.8678889038598899	0.8678889038598899	0.8678889038598899	0.8678889038598899	0.8678889038598899	0.8678889038598899	0.8678889038598899	0.8678889038598899	0.8678889038598899
OLR1	0.416178692932445	0.108210219178342	0.69883324277289	0.36496280854633	0.30667305655239097	0.40860012416229397	0.351921326393218	0.606015466828379	0.40860012416229397	0.40860012416229397
OMA1	0.192712370576799	0.168845724189198	0.150303311159886	0.257602245008118	0.174347498486197	0.10754449605765	0.16868726445013502	0.11035444184135199	0.023332067623823997	0.186770271816924
OMD	0.23056562761986	null	0.153793088271007	0.0587561410492251	0.0488425983719542	null	null	null	0.0242323410512683	null
OMG	0.700420688437298	0.19027138890752698	0.319546271549439	0.17338329174507303	0.11928050496949302	0.19027138890752698	0.316454319760658	0.6141368341905811	0.46837486155746794	0.19027138890752698
OMP	null	null	0.5322831098155779	0.707160804211783	0.7071362199817629	null	null	0.846393192911761	0.39739820125333103	null
ONECUT1	0.5936926308655239	0.347085411644328	0.23509649182183603	0.668599501324431	0.262495011850564	0.5404978257243521	0.240442038582429	0.116604755609341	0.29992240208083304	0.150372729147406
ONECUT2	0.65172004630314	0.7272108273451899	0.822205244590767	0.8659665325049158	0.6730996377074828	0.7720287978343829	0.806223397312822	0.8430671815424681	0.8988681265133491	0.542403058152918
ONECUT3	0.112895445627515	0.639207973584332	0.5559861106395639	0.35903202080645097	0.327397186241442	0.370045107110883	0.31430088069442896	0.381422588582146	0.355867438755721	0.45425863392124494
OOEP	0.23072130325765502	0.6342242191641899	0.31336920430469606	0.4452576987156	0.8252481494752351	null	null	0.801970797488235	0.35682363200112394	null
OOSP1	0.585961533903109	null	null	null	0.38563171894481896	null	null	null	null	0.0950588378287022
OOSP2	0.171498550429192	0.374793721887826	0.42384505663695904	0.414623851795906	0.165946816618289	null	null	null	null	0.0602377838038751
OOSP3	0.186301173058241	0.7007295234066839	null	null	0.157105733151685	null	null	0.5246229407400399	null	0.8312344078268051
OOSP4A	null	0.219619073479892	null	null	0.31138391398968895	null	null	null	0.189876622715852	null
OOSP4B	0.8970681953630559	0.00260202657344149	null	null	0.33269042392889897	null	null	null	0.54125023707161	0.201106116770814
OPA1	0.488993899207005	0.78475356790628	0.885422900384165	0.885422900384165	0.705470243719782	0.561103577202401	0.9650097463652191	0.9574166730734709	0.770665056089569	0.8186956476739978
OPA3	0.14378712296472698	0.173237363827141	0.0356702705929682	0.042250468593992	0.289582662425973	0.241859806135417	0.241859806135417	0.241859806135417	0.19499543074946202	0.5254772970331429
OPALIN	0.5658071548392609	0.13115413775860402	0.862952992104763	0.37461156735787504	0.636337693252952	null	0.9448639318120301	0.5064333439512729	0.375588587958936	0.7438221609266139
OPCML	0.759036309329852	0.368001091710257	0.952089550363857	0.987342364751962	0.411339063485948	null	0.949270762541205	0.950761615288121	0.9409907731880071	null
OPLAH	0.40465008201892705	0.569579940029402	0.5562817145241711	0.5554982600148599	0.7816361288295209	0.5182608373885971	0.799550896100284	0.7711506727063281	0.6866422232763361	0.7074570978041959
OPN1SW	null	null	0.38464550029777206	0.18499555073355603	0.7368624977008629	0.7267964051426071	null	0.0180546055270188	0.31437167326636895	0.0520824361322864
OPN3	0.289623593107769	0.404957423012052	0.404957423012052	0.34457097115151003	0.696950497318275	0.691531056116236	0.260419468238967	0.261155134578969	0.158149561465046	0.757434356031589
OPN4	0.709732943192355	0.24798635587482798	0.0855002624811065	0.22397545691134804	0.0683150756532485	0.22630725602630303	0.0821105335399507	0.0491659496361511	0.0139816061807356	0.166933242581873
OPN5	0.36862925770464006	0.39717426936776706	null	0.220307728295042	0.33219326961004103	null	null	0.237112508278093	0.187146038692148	0.22491867814786398
OPRD1	0.138766407849269	0.27518890222142	0.39809346009533597	0.405575430704188	0.0130877967271575	0.27518890222142	0.09771718878194001	0.21524813611117496	0.372177439597824	0.24449209291506196
OPRK1	0.39780495084229706	null	null	null	0.693819906902546	0.23493169333361602	0.350431702289261	0.34095090020187696	0.4144742692486189	0.48963759179238
OPRL1	0.626363460512398	0.3576582744184221	0.3576582744184221	0.575883290080916	0.18755176118095004	0.671511130341684	0.454749939245843	0.325426348354068	0.8745943428811801	0.3576582744184221
OPRM1	0.8689771555765301	0.777109094456976	0.797871699249238	0.7920072424258741	0.9010944523097021	0.832670082480375	0.777109094456976	0.8679239672143679	0.754525345688799	0.647314665109058
OPRPN	0.07204761032071601	0.0915866009817356	0.0287212842693907	null	0.208114522449088	0.49772751607479104	0.0353457114688319	0.23119491138361	0.18564025379615098	0.05827227973259701
OPTC	0.705863338797056	0.233606770014753	0.6771314172483921	0.306075918276304	0.583634021779224	null	0.42698411867810493	0.702200663085638	0.587891312344455	0.439996950374084
OPTN	0.137296714495865	0.0998899765419156	0.0713512432063786	0.28777486545208397	0.348882152875664	0.240163938579999	0.0553082435646556	0.107589664375756	0.0604808894930389	0.0713512432063786
OR10A2	null	null	null	null	0.674133383961692	null	null	null	0.9764945330961551	null
OR10A3	0.602406452133186	0.8750626195280821	null	0.315911026633019	0.39576202134797794	0.632409320053496	null	null	0.308981125017861	0.79869395940493
OR10A4	null	null	null	null	0.798217929082634	null	null	0.4267219301130661	null	null
OR10A5	null	null	null	null	0.967999123716463	null	null	null	0.38895673382438506	null
OR10A6	0.949051486173898	0.18723589155376397	null	null	0.424332346526111	0.107853075325508	null	null	0.5506708633817429	0.406932709142416
OR10A7	null	0.9411408526176559	null	null	0.823047614058311	null	null	0.7343235495219621	0.874154206009583	0.634958214607535
OR10AC1	0.096765309115272	0.096765309115272	0.096765309115272	0.096765309115272	0.096765309115272	0.096765309115272	0.096765309115272	0.096765309115272	0.096765309115272	0.096765309115272
OR10AD1	0.7944848551465699	0.7944848551465699	0.7944848551465699	0.7944848551465699	0.642774290592216	0.7944848551465699	0.7944848551465699	0.7944848551465699	0.8883559001851049	0.7944848551465699
OR10AG1	0.6811191812600021	0.7480405453555259	null	null	0.12694929917270598	null	null	0.10504201803610999	0.54655454433123	0.131082710878377
OR10C1	0.21884465919501503	null	null	null	0.0947150541536	null	null	null	0.0826454621192872	null
OR10D3	0.9240118375060999	0.90712668981802	null	null	0.39481951787722996	null	null	0.783820400570517	0.707501972536212	0.440836110633794
OR10G2	0.642107827862949	0.6014937794851851	null	0.7921044647291179	0.335480369892274	null	null	null	0.668257193003602	0.39706214941086204
OR10G3	0.894837655449868	0.570993760224487	null	0.36572632822393997	0.12866729024009102	null	null	0.6040796170836971	0.515916185875187	0.926683968350185
OR10G4	0.43346192092025504	0.489237213480527	null	null	0.500044560048061	null	null	null	0.15183230814561	0.73393617119176
OR10G6	null	0.45317794847248205	null	null	0.8766152275116949	null	null	0.21276338464061997	0.23287251206302498	0.798692819450056
OR10G7	0.40262331169403703	0.35630676298119396	null	null	0.445616922532366	null	null	0.68413462607755	0.7266246483196451	0.43445087574699
OR10G8	0.13284036914995198	0.384169606309586	null	null	0.342494362888509	null	null	null	0.526592530184909	0.21547830305570498
OR10G9	null	0.3763463732029311	null	null	0.5067548704082561	null	null	0.41852652879932395	0.903648383349995	0.4017201186510871
OR10H1	0.102948046731325	0.102948046731325	0.102948046731325	0.10625853358868198	0.318227497989283	0.102948046731325	0.102948046731325	0.102948046731325	0.0752944026876811	0.102948046731325
OR10H2	null	0.8380996303050509	null	null	0.0772142471745684	null	null	0.8116926070051071	0.517112396537111	0.5689453774777371
OR10H3	0.619902106538587	0.6673240358119089	null	0.34016656500250503	0.965064668209655	null	null	0.8138735655749271	0.20030364891480698	0.630753574467631
OR10H4	0.531590856240706	0.812712599495215	null	null	0.44457036785969706	null	null	null	0.732701972266605	0.30402989150165804
OR10H5	0.370593047919608	0.330576466383484	0.0988255621404485	0.09839501380866197	0.20116824123427	0.19443309110857998	0.19443309110857998	0.383311194337366	0.19023011683145497	0.6197333383462961
OR10J1	null	null	0.35528669159201004	0.34790125323497995	0.186573196452862	null	null	null	0.232745174735042	null
OR10J5	null	0.920988145882505	null	0.8734329142172991	0.7876606507454459	null	null	0.637301071898412	0.9617946801667951	0.3885794776135229
OR10K1	0.9935546180534771	0.843011574530021	null	null	0.988145775992722	null	null	0.9744462089731608	0.98699509618238	0.974022672129395
OR10K2	0.8719637882048901	0.995683863482497	null	0.979335286755967	0.853549071078192	null	null	0.9868154373905219	0.8263268573630691	0.9110907849853159
OR10P1	null	0.0634200560874678	null	0.6526756520757641	0.5253391470644571	null	null	0.629704929391639	0.57491418988446	0.456689166065351
OR10Q1	0.3538341330329411	0.5804677340882299	null	null	0.62612018862256	null	null	0.595174950542605	0.47857451780551596	0.5636270429868628
OR10R2	null	null	null	0.97881955606824	0.991814018273578	null	null	0.9172828738832509	0.0120590767076742	0.889233358315826
OR10S1	null	0.173658272902765	null	0.39695826308508797	0.384159481509563	0.693369412933099	null	0.397864106204776	0.707811571571365	0.46649622898145504
OR10T2	null	0.944797617738157	null	0.9944709437133621	0.9674433523310929	null	null	0.951968274955463	0.549036758004509	0.955662867794909
OR10V1	null	0.0786932824864088	null	null	0.0866753502946392	0.18244933835211602	0.37510509404321707	null	0.46414704683135705	null
OR10W1	0.600980132220262	0.5029151875396649	null	null	0.230338422051302	null	null	0.0417949509503245	0.000754363320744466	0.787675571903345
OR10X1	null	0.8809058798480809	null	null	0.7696220011371491	0.798909643014953	null	0.864204300958039	0.646301816562708	0.961584320796586
OR10Z1	0.581553405674051	null	null	null	0.9133209254476831	null	null	0.877747766151751	0.806998247800751	0.93366472892472
OR11A1	0.6377103278217261	null	null	null	0.14477930012482002	0.23715077618341301	null	null	0.14452057636561402	null
OR11G2	0.31246185342206	0.0573553905240453	null	null	0.461283962554384	null	null	0.17990577661435395	0.0036371227624565797	0.0721652472046465
OR11H12	null	0.158002032411881	null	null	0.120638759540651	null	null	null	0.0458227491274385	0.0186625270468576
OR11H2	null	null	null	null	0.7471671712746669	null	null	null	0.7946822773896091	null
OR11H4	0.0549758286566718	0.0305892694680563	null	null	0.0063598105358353895	0.140200212686223	null	0.450989868808539	0.0964119731881557	0.21453822259717004
OR11H6	null	0.333427408187831	null	null	0.285985748528348	0.134034852562676	null	0.16695076247548998	0.0327994268308387	0.304298972891546
OR11L1	null	0.22082249989468802	null	null	0.35796990818557395	null	null	0.0598266926031381	0.34828657072283903	0.135863410972462
OR12D2	0.580183963442056	null	null	null	0.490813986483128	null	null	null	0.552707613839515	null
OR12D3	0.679347772222399	null	null	null	0.7519266764938459	null	null	null	0.425734510262601	null
OR13A1	0.138764908048052	0.0112352556209284	null	0.46055867439289205	0.36531407372236996	null	null	null	0.695531400568901	0.12442874886382001
OR13C2	null	0.584375325652749	null	null	0.0190510837097928	0.167780222585783	null	0.533790248603423	0.49386984294881503	0.0511834637373511
OR13C3	null	null	null	null	0.140050958649874	null	null	null	0.12057058625080802	null
OR13C4	null	null	null	null	0.269302026252952	0.0195260280012847	null	null	0.0122284149510698	null
OR13C5	null	0.119268033985304	null	null	0.0414602652127224	null	null	null	0.6880771619622711	0.14193304250118802
OR13C8	null	0.646224380838619	null	null	0.224884952533562	null	null	0.0319464084644408	0.405010334767358	0.258263295883717
OR13C9	null	0.5189162963606979	null	null	0.0401406876749899	null	null	0.146259975408393	0.511890507332431	0.213493850812117
OR13D1	null	0.17778032196174498	null	null	0.318620438903164	null	null	0.20970510029146697	0.344321950400095	0.17926370895492602
OR13F1	null	0.00538799971945636	null	null	0.0299201706345092	null	null	0.0270809232355108	0.0233961319977945	0.0611737017921141
OR13G1	null	null	null	0.915868887677173	0.9062510860430122	null	null	null	0.22150236707730603	null
OR13J1	0.982091559727932	0.854079924881486	null	0.939595748583218	0.7744884626412819	null	null	0.8294020665277141	0.872521741510932	0.705192105005472
OR14A16	0.163241861203383	0.16919657117318102	null	null	0.0202334930059112	null	null	0.12506851444728	0.442049593556605	0.0532179119216748
OR14A2	null	null	null	null	0.608566524778515	null	null	0.49095151733697295	0.783473005041485	null
OR14C36	null	0.347434046776267	null	0.35439446085403004	0.115136168418408	null	null	null	0.513682999403412	0.0500000212991996
OR14I1	null	0.59686714396334	0.866461702505298	0.964124954541562	0.950075708288989	null	null	null	0.919450878501356	null
OR14J1	0.37476283987994796	0.37950197424588894	null	null	0.150866383752431	null	null	0.7725086572588149	null	0.609566293155656
OR14K1	null	null	null	null	0.7101711409415892	null	null	0.362312536315186	0.6642494622230289	null
OR1A1	0.815624049735024	0.554202081202814	null	null	0.6396887027307989	null	null	null	0.85259963598686	0.607313471979146
OR1A2	null	0.7342402741286421	null	0.884244505438226	0.88507090980087	0.918582795775682	null	0.990798305876211	0.795656563623212	0.9487103528578009
OR1B1	null	null	null	null	0.5138260553042371	null	null	null	0.440761951625285	null
OR1C1	null	null	null	null	0.646232701519957	null	null	null	0.736495581934562	null
OR1D2	0.937396371788183	0.90221290231785	null	null	0.685061005264777	0.436883045374943	null	0.638534995445838	0.590457316059082	0.378851851112419
OR1D5	null	0.5241933283333821	null	null	0.416631516786489	null	null	0.955592574249812	0.847412008526673	0.338700932967943
OR1E1	0.360425113063913	0.130042574080635	null	null	0.754381717246614	0.191609421309117	null	0.686129673996213	0.571663050266603	0.40229690458549
OR1E2	null	0.0867101258557818	null	0.0959820505277725	0.24955943303890302	0.0650745888665668	null	0.459919491385741	0.310204110681573	0.518888776737186
OR1F1	null	null	null	null	0.38967417327942294	0.88556593715467	null	null	0.20134426932386898	null
OR1G1	null	0.5672654505051011	null	null	0.972876493818907	null	null	0.920425974361697	0.654969200233099	0.9775873879852399
OR1I1	0.217718318305891	0.163266747962927	0.38693148552312107	0.38693148552312107	0.14134287746848098	0.38693148552312107	0.38693148552312107	0.24783645334362303	0.31513974567694897	0.5180922569622299
OR1J1	null	null	null	null	0.137011683456274	0.3607181250949121	null	0.242111010432375	0.274994197874764	null
OR1J2	null	null	null	0.36734770977378495	0.0777549528184167	null	null	null	0.7369156110613879	null
OR1J4	null	null	null	null	0.20162497133029003	null	null	0.205424898412227	null	null
OR1K1	null	null	0.45068773559858294	0.41686800338798	0.0442148873110046	0.662803605262996	null	null	0.44480475689689397	null
OR1L1	null	0.211254660406677	null	null	0.5963249473482221	null	null	0.8070224129006509	0.8551116564257859	0.40607227150020203
OR1L3	0.704281236467008	0.98262400707337	null	null	0.5892226530925911	null	null	0.8984916321056241	0.409980200706671	0.905878632311696
OR1L4	null	0.45863036261036605	null	null	0.30117303580226	null	null	0.11175525056921301	0.273362861078059	0.0168889237304397
OR1L6	0.712143898629615	0.49074097289959706	null	null	0.9281989186362299	null	null	0.8473935775335071	0.564417310628783	0.613082315143907
OR1L8	null	null	null	null	0.972689862635303	null	null	null	0.683153997537781	null
OR1M1	0.5483314491642921	0.0855398583320156	null	null	0.8250924581755901	0.5591742458711739	null	0.37069101112052905	0.43022995114257795	0.8159243928354191
OR1N1	null	null	null	null	0.15867903950600598	null	null	null	0.5898569716841441	null
OR1N2	null	null	null	null	0.11649131771837701	null	null	0.670432142159944	0.24645499192415	null
OR1Q1	null	null	0.759404890416992	0.869418701464225	0.38390152017815904	null	null	null	0.7218658146798259	null
OR1S1	0.6990742799628621	0.5646306581318481	null	null	0.5428592408445789	null	null	0.0859105178766948	0.171313348389755	0.37085828843756496
OR1S2	null	0.570736807892402	null	null	0.257049894171685	0.588909348724643	null	null	0.7937252322075758	0.57678725060581
OR2A1	null	null	null	0.286696332152348	0.759665538226438	null	0.9404961105318921	null	0.32784231334195896	null
OR2A1-AS1	0.5884383613231371	0.5884383613231371	0.5884383613231371	0.5884383613231371	0.5884383613231371	0.5884383613231371	0.5884383613231371	0.5884383613231371	0.5884383613231371	0.5884383613231371
OR2A12	0.736915242608215	0.636151131124702	null	null	0.0517538709394537	null	null	0.60872659452591	null	0.564114215627778
OR2A14	0.771106075670643	0.375837331749145	null	null	0.6070169928103379	null	null	0.505949108385159	0.695710137173263	0.62990673938991
OR2A2	null	0.17579083133124299	null	null	0.20401557273375304	null	null	null	0.5343095613626779	0.21566313151135397
OR2A25	0.40577343937701	0.7739101193343	null	null	0.5982119777938211	null	null	0.408422962183935	0.6523171527389511	0.492296370157001
OR2A5	0.9205268982552691	0.3615453908412489	0.809004581949632	0.809004581949632	0.801416843071467	0.9645203527195741	0.809004581949632	0.7491164070078791	0.9635515780661641	0.660276481649666
OR2A7	null	null	null	null	0.9461545954126049	null	null	null	0.660574537495617	null
OR2AE1	0.93092373154135	0.5935712259393701	null	0.5053513971400629	0.832368859154498	0.8327549218222471	null	0.7215551197602841	0.990336426733841	null
OR2AG1	0.979751668028057	0.43414278800785705	null	0.549256851048738	0.5308797688018271	null	null	null	0.783868117754693	0.845186022925566
OR2AG2	0.975062964733791	0.7373681314135758	null	null	0.838746772315782	null	null	0.7961573102587091	0.736137373356574	0.7483988586236421
OR2AJ1	0.38864539332489795	0.388052094547937	null	null	0.10322854184350001	null	null	0.22475181526323798	0.49760324500733205	0.294204030316509
OR2AK2	0.263690373946504	0.117137332818957	null	0.205245772755681	0.143210289790547	null	null	0.214073392567413	0.188673023779697	0.257635215174551
OR2AP1	null	null	null	null	0.960901127250668	null	null	null	0.937931856949393	null
OR2AT4	0.834923447165937	0.834923447165937	0.8498807541141121	0.762177962407496	0.756967468104853	0.834923447165937	0.834923447165937	0.834923447165937	0.665450722365966	0.771138128571625
OR2B11	0.68034210513179	0.6732926269914269	0.5446543561147921	0.8310659318027241	0.417303344930755	0.510636744396229	0.6732926269914269	0.831345024577836	0.822338386838168	0.806352590554863
OR2B2	0.5234905560672299	0.6087009997002211	null	null	0.474956115443493	0.6087365168426789	null	0.88620359244863	0.6505193572600311	0.220674145063569
OR2B3	0.364988367069339	0.483923626588834	null	null	0.703762941314278	null	null	null	0.6231833256489929	0.815186265827788
OR2B6	null	0.517747305744688	null	null	0.33236335404330997	null	null	0.31496191522874395	0.245366208922317	0.173888313751738
OR2C1	0.667837576097859	0.5795560290173729	null	0.643131764145467	0.340887151673684	null	null	0.287612882666779	0.0512555598206094	0.15182120283487197
OR2C3	0.956812970472399	null	null	null	0.337564336816956	null	null	0.9061185785038499	0.596804473352851	null
OR2D2	null	null	null	null	0.60006022458008	0.691797454867371	null	0.9224897525008671	0.8286193969474691	null
OR2D3	null	null	null	null	0.63718509010331	null	null	null	0.349951716983321	null
OR2F1	0.378304149597242	0.188375247415995	null	0.743586657910944	0.18767266611377303	null	null	null	0.307746699631047	0.28344042055303803
OR2F2	0.0730568259781342	0.0262166580639476	null	0.0341193419811961	0.18788340326043398	null	null	null	0.32107629830602297	0.0704401847027232
OR2G2	null	null	null	null	0.675443327133914	null	null	null	0.8686681704664629	null
OR2G3	null	null	null	null	0.9055240720465021	null	null	0.997652635519749	0.7962333199878101	null
OR2G6	0.664899087947451	0.5921387766748649	null	null	0.6496098971552811	null	null	null	0.38764582219768	null
OR2H1	0.194708882569768	0.5709719881368021	null	null	0.7789697459725899	0.278389657462435	null	null	0.41089652585749203	null
OR2H2	0.0942719398549773	null	0.0480812342131331	0.0500469355298811	0.413640769615702	0.240686470079377	null	0.146432765717116	0.572189337886459	null
OR2I1P	0.14533994159890398	0.52837456657788	0.52837456657788	0.52837456657788	0.244023155921482	0.52837456657788	0.52837456657788	0.179659733838387	0.292025712309528	0.10051943436122197
OR2J1	0.7662846131107449	0.5661601275207699	null	null	0.47294332722122	null	null	null	0.756897495990312	0.5584525192155639
OR2J2	0.604116757180027	0.36563382498954794	null	null	0.54094830550021	null	null	0.33227485892901	0.504055279767719	0.22374734716409103
OR2J3	0.9448048130015471	0.9072336523652841	null	null	0.438725866376243	null	null	0.616743785787167	0.894246869301859	0.680414006598163
OR2K2	null	0.599234630989532	null	0.44696248979253905	0.44916383043965	null	null	0.35213047243574896	0.509052584834622	0.5765301837046259
OR2L13	0.521300294585365	0.524381554658345	0.298350621489782	0.42812460410879905	0.18067682231263102	null	null	0.32266324047231804	0.26350343345551	0.718690905977703
OR2L2	0.15395108922738698	0.42459419831928297	0.477704804296751	0.477704804296751	0.452570160077713	0.477704804296751	0.477704804296751	0.26532544320595	0.740153249031397	0.477704804296751
OR2L3	0.175945916116225	0.25137756351851603	null	null	0.679889192822042	0.193267026292256	null	0.544303663455003	0.608801227417522	null
OR2L5	0.44612846772243203	0.7174960401271759	null	null	0.902749656250585	null	null	0.7274216952196659	0.42306832896306396	0.8242193042200279
OR2L8	null	0.24782776550381	null	null	0.0947100601685588	null	null	0.580972371989677	0.0814153998702103	0.21692230614090802
OR2M2	0.622729087821827	0.879954930281298	null	null	0.528426106277491	null	null	null	0.413303899201572	0.8354502774126221
OR2M3	0.555034995490058	0.150248020268662	null	null	0.015237069296193001	0.197334350118496	null	0.485976136670695	0.32610004233469897	0.23973774178629398
OR2M4	0.083550757588099	0.34110365140307897	null	null	0.329784113991847	null	null	null	null	0.806712094974334
OR2M5	null	0.29391292640901895	null	null	0.727443920207285	null	null	0.838831685941102	0.208962278406526	0.8645587992093359
OR2M7	null	0.260612818603886	null	null	0.0427926744905512	0.0501920494405453	null	null	0.25497844835357303	0.635963370762297
OR2S2	0.5843542329496391	0.470553364489249	null	0.513522569677021	0.945446452085004	null	null	0.481371797174156	0.857225652995729	0.460849533257019
OR2T1	0.342277027961197	0.668533575193905	0.427210640258034	0.63985572788592	0.56885139171721	null	null	0.494509639914423	0.293517105200489	0.21808748034199696
OR2T12	0.0481725731042938	0.29529358826131397	null	null	0.18974596275046	null	null	0.328114376132413	0.0765153532803884	0.0600468360459342
OR2T2	0.30195040114739197	null	null	null	0.211231971194306	null	null	0.31786895971386303	0.247501620901809	0.524447249680898
OR2T27	null	null	null	0.746875519258063	0.864960258890167	null	null	0.649972046159741	null	0.9266172274232378
OR2T3	null	0.16796329965979098	null	null	0.7416303771150049	null	null	null	0.8678729462181641	0.673237306012328
OR2T33	0.5807640979139821	0.41738532707395504	null	null	0.333797276296846	null	null	null	0.0606802449832296	0.11625257042495901
OR2T34	null	0.30532758477921995	null	null	0.7400309752177359	null	null	null	null	null
OR2T4	null	0.124334466594447	null	null	0.0256906163815169	null	null	0.198538089057697	0.21357953507504002	0.278883243540302
OR2T6	0.197825247429156	0.32658442648212394	null	null	0.40926080967029105	null	null	0.308194449614525	0.117394488661951	0.325782050258734
OR2T8	0.8430831793687941	0.629380996536463	null	null	0.4300744622705589	null	null	null	null	0.16969140620029996
OR2V1	0.782785120477492	0.379850436247964	null	0.7510257031425209	0.32515707672636496	null	null	0.809948124987398	0.960635696689052	0.210983886844205
OR2V2	0.82993632387601	0.662505990801062	null	0.0999810878375786	0.0461381552498177	0.349391628743005	null	0.283095252740683	0.683663464869823	0.6315225332195821
OR2W1	null	null	null	null	0.7952673871156309	0.29709736254718	null	null	0.8664845172808929	null
OR2W3	0.296343748481448	0.33412338270680897	0.296343748481448	0.296343748481448	0.48591974988729	0.186631645103349	0.497094812525167	0.8371730335134101	0.21642643917218202	0.216283538359565
OR2Y1	0.9026991453814459	0.734894668473954	0.9043178826416141	0.636583567382297	0.6125594403517071	null	null	0.6504495968244329	0.839784544154916	0.677118599959337
OR2Z1	0.556521620586427	0.832857797577848	null	null	0.684670381865852	null	null	null	0.537256523886651	0.4653459211416479
OR3A1	0.758807475123489	null	0.866287024103573	0.7777152959422271	0.41608953169993496	null	null	null	0.434685041028421	null
OR3A2	null	null	null	0.756871600531567	0.521910350018647	null	null	null	0.49884275995473204	null
OR3A3	0.44442431516459396	0.32405153009037396	null	null	0.191647787786912	null	null	0.373848810487943	null	0.12244588136409501
OR4A15	null	0.830885558740602	null	null	0.5337145851548101	0.513413186870649	null	null	0.5616827721416441	0.7651520481220729
OR4A16	null	0.658591640738931	null	null	0.396923781473573	null	null	0.871259851369423	0.653794253099271	0.910236397773639
OR4A47	0.0152281429674015	0.36798565257547	null	null	0.803077112022264	0.104796206748503	null	null	0.217698038178484	0.333734420049055
OR4B1	null	0.843200640731418	null	0.9864354595752199	0.8522193098055241	0.8684788756803729	null	0.6285766536951489	0.769101268770353	0.872397967316087
OR4C12	0.8252179064773599	0.702782805299236	null	null	0.7128173258541421	null	null	0.8042474502496658	0.5591499180137929	0.6550649205887221
OR4C13	0.988354275953787	0.7834466639095359	null	null	0.8053911998722709	null	null	null	0.7731230745460601	0.891939348465302
OR4C15	null	0.503392989248436	null	null	0.334010483159373	null	null	0.47493791327521206	0.280122599636437	0.7462117324009729
OR4C16	null	0.0128666179813149	null	null	0.0137812482675687	null	null	0.0182418532921686	0.609402497528287	0.669129486816904
OR4C3	null	0.875188883014435	null	0.285757349090876	0.4575674594563471	null	null	0.455038752975154	0.461490951693858	0.320537779825217
OR4C5	null	0.28533180318067797	null	null	0.297551167755795	null	null	0.294453765992032	0.301156169112929	0.330621983987087
OR4C6	0.298142192279237	0.41348090007671295	null	null	0.139995355737841	null	null	0.00872109169837703	0.155605607234317	null
OR4D1	0.737197100064652	0.7908496223456609	0.9225053575295541	0.9225053575295541	0.571046210523918	0.9225053575295541	0.7242090105680821	0.6414574222352291	0.907997510999573	0.866821325620393
OR4D10	0.9503394539044531	0.43228861877223795	null	null	0.9050540603218241	0.7935619987833861	null	0.784914306258016	0.6880609754901059	0.420674867744039
OR4D11	null	0.8176871076313259	null	null	0.518140478069441	null	null	0.665821546132889	0.60768523973185	0.8033983320554459
OR4D2	0.570494084150702	0.696292450442014	null	0.41494579213938704	0.495535849134114	null	null	0.860681764008022	null	0.88644333485376
OR4D5	null	0.201251571649719	null	null	0.6590616791777409	null	null	0.20231358062296398	0.202219544220768	0.171550742903344
OR4D6	0.9018123115074341	0.326844926671161	null	null	0.40816536038251505	null	null	0.30694326932175603	0.44021047158206394	0.398853256874992
OR4D9	0.434902778033294	0.9568367069625991	0.728081945434945	0.5976562771202779	0.7556759836907541	0.7426173950739379	0.728081945434945	0.505656052934187	0.9349812400635551	0.482541297257094
OR4E1	0.70788883767386	0.704004138241297	null	null	0.700811447234482	null	null	0.8766594802316501	0.36091917132500895	0.528410282590781
OR4E2	0.65491921897995	0.7248019112620071	null	null	0.499909399423285	null	null	0.756879289107055	0.61685235654027	0.43462451883099196
OR4F15	0.0354656276731908	0.5000447208538139	null	0.6797835803866121	0.0332269400557549	0.7167785356330821	null	0.19011391016199897	0.755386475166131	0.24440986037027804
OR4F21	null	null	null	null	null	null	null	0.0021630160101670103	null	null
OR4F6	0.256262328832051	0.0018059865633666102	null	null	0.43760969068467603	0.31675011959133303	null	0.289155841510943	0.123898115506936	0.0564279574406577
OR4K1	0.7453442722881051	0.596477287728963	null	null	0.434624278225841	null	null	0.947788280351371	0.9347208383647599	0.343482999232464
OR4K13	0.9762938545990759	0.9886089356844041	null	null	0.994279324746663	0.967395679844749	null	null	0.9670455340014699	0.8662598081657471
OR4K14	0.7998426086564301	0.553769594276485	null	null	0.7683199395421791	null	null	null	0.858031581279798	0.615141546647231
OR4K15	0.9914960565066759	0.990231772023018	null	null	0.7001686576479511	null	null	0.9220300891923979	0.692516811831305	0.984678478529422
OR4K17	0.0290572763014161	0.0896208492921666	null	null	0.152969318299853	null	null	null	null	0.0288586962440696
OR4K2	0.892540424955303	0.846116026636021	null	null	0.9360402931024341	null	null	0.8898300658499642	0.4710274756920271	0.9261798325708559
OR4K5	null	0.487505852569935	null	null	0.6456043079445	null	null	0.6603260651844189	0.32961252516274603	0.7188461436587429
OR4L1	null	0.7590017443724771	null	null	0.9664033004176079	null	null	null	0.8965498246921121	0.8733793995473822
OR4M1	0.8722301723655291	null	null	null	0.677467918214418	0.43458021890550397	null	0.7811839186045151	0.633537789384158	null
OR4N2	0.49474806296189705	0.917480596598957	null	null	0.918095437533552	0.871471966878701	null	0.8316693710592121	0.6167343558068521	null
OR4N5	0.0255671666712789	0.0279203503984076	null	null	0.0535822093042309	null	null	null	0.202047389365473	0.17704378391408
OR4Q3	null	null	null	null	0.753206948689121	null	null	null	0.42225278646601605	null
OR4S1	null	0.794931186575845	null	null	0.880832625104678	0.312466503873659	null	0.518181230155186	0.594954299799527	0.32493905429824604
OR4X1	null	0.728977990596028	null	null	0.664575176232331	null	null	null	0.8855957218619521	0.8861599744978309
OR4X2	null	0.8979184879714341	null	null	0.645408992542297	null	null	0.961389425290062	0.975756463429448	0.735573220954428
OR51A4	0.89780129907067	null	null	null	0.78088375598057	null	null	null	null	null
OR51A7	0.757352285320973	null	null	null	0.70759560957163	0.590865681297075	null	null	0.578964749032521	null
OR51B2	null	null	null	null	0.595193874548573	null	null	0.704553198577723	0.686933572451689	null
OR51B4	null	null	null	null	0.9258242805936271	null	null	0.9198741985444291	null	null
OR51B5	0.560672255640038	null	null	0.7397747646492959	0.6293714520672701	0.5398924113093789	null	null	0.6380856446967861	null
OR51B6	null	null	null	null	0.881873522930726	null	null	null	0.8974389297425971	null
OR51C1P	0.35664964482962297	null	null	null	0.211411913798763	null	0.224495599929608	0.29912424534201304	0.0608390807450388	0.384805761030019
OR51D1	0.38630623077238296	null	null	0.23822061285594395	0.275236690567707	0.464744077867781	null	0.42011020851023295	0.12023940508926598	0.0583434515896319
OR51E1	0.18014498961300102	0.821608239302524	0.174975227176509	0.11450108111626599	0.751114403771027	null	0.173558015876215	0.23895457001574802	0.6367804098520129	null
OR51E2	0.37782147810386607	0.446709286867879	null	null	0.0953001600562148	null	0.170543185969582	0.29288167631107503	0.143946679028315	0.30137233987596995
OR51F1	null	null	null	null	0.959983740943924	null	null	null	0.804338732717215	null
OR51F2	null	null	null	null	0.6744435841795919	null	null	null	0.777365577525838	null
OR51G1	null	null	null	null	0.6775194341295571	0.8389318106412099	null	null	0.798104332288692	null
OR51G2	0.49840299694386697	null	null	null	0.9390515741429479	0.8269710932021379	null	null	0.6013809246430971	null
OR51I1	null	null	null	null	0.251661903028712	null	null	0.19983873672352803	0.6388660677659	null
OR51I2	0.270516299568821	null	null	null	0.367148499711295	null	null	0.7536474452809949	0.0703203265812447	null
OR51L1	0.9354944605924169	0.791596494099275	null	null	0.9217540523139051	0.7860632836183991	0.982866932719867	0.7683256394261759	0.913021542817	0.7780110047367479
OR51M1	0.35615031729233004	null	null	null	0.49745280231804706	null	null	0.52432757235209	0.6348148290799661	null
OR51Q1	0.764736366800864	null	null	null	0.136063369020984	null	null	0.8471452074716629	0.7545523291698221	null
OR51S1	0.5389667674317801	null	null	null	0.659629797466306	0.7538131059763791	null	0.715205690515766	0.662509527014208	null
OR51T1	null	null	null	0.653391911872165	0.49300329079171396	null	null	0.775652907127487	0.634775279948824	null
OR51V1	null	0.9598769885691041	null	null	0.9559873380892192	0.907316972815278	null	0.9220639352345459	0.8935151019093679	0.9862606972165379
OR52A1	0.9447180794356079	0.8820720164074101	null	null	0.9718464903738299	0.916818558480705	null	0.782774663202435	0.842792009032155	0.714265727550256
OR52A5	0.7352689101820992	0.8998724372558791	null	null	0.809725358945598	0.905836826086333	null	0.9181944098323821	null	0.814337320337992
OR52B2	null	null	0.0917284588691336	0.0961169561464476	0.5079491337701779	0.54978430534709	null	0.186625533346168	null	null
OR52B4	0.65877768848486	0.975390655488624	null	null	0.826287459513919	null	null	null	0.877268081291757	0.9578475217902
OR52B6	null	null	null	null	0.0443531273458694	null	null	0.189642731010135	0.35187387266553	null
OR52D1	0.28790383268645897	null	null	null	0.174334261896053	null	null	0.288759138067489	0.34463268182937895	null
OR52E2	null	0.6851822271117081	null	null	0.5604281327540219	null	null	0.597528955823254	0.9036372051844258	0.7990932076601279
OR52E4	0.491381439879525	null	null	null	0.48829482632965604	0.589083498470998	null	0.436743679444262	0.799472785940137	null
OR52E5	0.476065975075799	null	null	null	0.4796896565267871	null	null	0.220290087493898	0.5468498759619339	null
OR52E6	0.7434489783607741	null	null	null	0.8728215469513969	null	null	null	0.733673358304745	null
OR52E8	null	null	null	null	0.73137912833837	null	null	null	0.855452159218284	null
OR52H1	0.222929089855166	null	null	null	0.0415228593752448	0.418754623581044	null	null	0.607140482821266	null
OR52I1	0.148223374751764	0.293171114943192	null	null	0.0201970840390496	0.47497949195733	null	0.14703167996122302	0.296286112224182	null
OR52I2	0.184619875641498	null	null	null	0.0391377956584043	null	null	0.235057447029247	0.0796767743722114	0.60380275686746
OR52J3	null	0.9321590424977451	null	null	0.4144073753047871	null	null	0.292158817604538	0.782317880534479	0.8483687203532791
OR52K1	0.40553666551242107	0.379710518119746	0.36083488433868394	0.606746858949485	0.43830023996674894	0.36083488433868394	0.36083488433868394	0.31602639791311404	0.24273019356067602	0.27509503099506
OR52K2	0.430432153745867	0.41872615568050703	0.430432153745867	0.429074803944396	0.376928185821302	0.430432153745867	0.430432153745867	0.652707609363844	0.447489459645118	0.302885631546581
OR52L1	0.272442198453757	0.8365214462231609	null	null	0.773453626257553	null	null	0.5958944422931589	0.668075994668749	0.9556880456511949
OR52M1	null	0.170347450023733	null	0.621066007781376	0.3820946966581839	0.185537608862888	null	0.651709750729256	0.816808817614848	0.258888345680081
OR52N1	0.935018241898852	null	null	null	0.891913296884888	null	null	0.6903823499638809	0.630805420753516	null
OR52N2	null	null	null	0.8932773849224742	0.749776081965708	0.697826722375163	null	null	0.758125093338293	null
OR52N4	0.7497442546933519	0.489383049562005	0.489383049562005	0.713773983747583	0.617754794779604	0.648967765967807	0.489383049562005	0.489383049562005	0.717739600378939	0.489383049562005
OR52R1	null	null	null	null	0.8988859858633521	null	null	null	0.9163994511309649	null
OR52W1	0.397525267707278	0.37652007596330106	null	null	0.220435632612756	null	null	0.205813207196074	0.20779562756127498	0.28074563471687003
OR56A1	0.9117529126010129	0.635330980014537	null	0.498495307944271	0.8004929970735991	null	null	null	0.7942370815189609	0.827977739262703
OR56A3	0.346651297174908	0.8376204122762599	null	null	0.938207496464932	0.0879015133885054	null	null	0.36878291612719394	0.9238145510997491
OR56A4	0.8439993942672379	0.857930350681604	null	null	0.3586743918043929	null	null	0.8034367177632171	0.231631674852409	0.8832355870111228
OR56A5	null	0.8074331969593829	null	null	0.7512980000060331	null	null	0.45580728596399606	0.39089173021511897	0.891245656773661
OR56B1	0.276102977889825	null	null	null	0.6065788161221529	null	null	0.201803226820638	0.162906662825815	null
OR56B4	0.7103136038145071	null	null	null	0.462792920114405	null	null	null	0.724248985999897	0.602616682742214
OR5A1	0.422995629468875	0.5579230309995079	null	null	0.595724824781474	null	null	0.34321841709609097	0.260175216025061	0.6319135506349829
OR5A2	0.806342647128678	0.620199914340696	null	0.713295095338578	0.7094385472472741	null	null	0.866828397130733	0.6980034389209929	0.344692135171209
OR5AC2	null	0.235915616468252	null	null	0.6578714795283629	null	null	null	0.7799572569267429	0.58229329226262
OR5AK2	null	0.9790148541977641	null	null	0.8069292140370409	null	0.8636987354682851	0.874651355811727	0.94297082364892	0.9915061389775741
OR5AN1	0.550507247090211	0.3922877532029071	null	null	0.816690015051231	0.27593228906895095	null	null	0.611748779212	0.7755039145250591
OR5AP2	0.8172163483229008	0.771745815606306	null	null	0.33118888756209003	null	null	0.599981237103937	0.005839359041937929	0.40774449845041105
OR5AR1	null	0.21367636663454503	null	0.222356832280156	0.36311504125025196	0.10807737482799801	null	0.905969321324501	0.664550930830578	0.773795785665516
OR5AS1	0.4593660058302779	0.5808073659295601	null	null	0.3676802355737	null	null	null	0.167696766045928	0.311351218480632
OR5AU1	0.9800713531450991	0.931357440273602	0.887141479047986	0.602209111061842	0.8491951003819379	0.887141479047986	0.887141479047986	0.9827237550274491	0.888862851002309	0.9664812826400079
OR5B12	0.0182058333362538	0.572605112184395	null	null	0.0119026200268204	null	null	0.130242239231294	0.30215463767309003	0.054296064710128
OR5B17	null	0.0468720043929534	null	null	0.266871740735754	null	null	0.0208340966728117	0.637054339760953	0.919915703860706
OR5B2	0.447902412497372	0.174469384596828	null	null	0.42497849774186996	0.588749687775676	null	null	0.130127839768456	0.555525470279091
OR5B21	null	0.4914878051661721	null	0.0983854435056929	0.11818392557169599	null	null	0.0344695028698496	0.0200718836319621	0.0558618899576196
OR5B3	null	0.628124972206811	null	null	0.515164809566647	null	null	0.34944932756357	0.16097154818639803	0.227242790792001
OR5BS1P	null	0.257537125515745	null	null	0.264051946458211	null	null	null	0.4283473140313371	0.379020092656867
OR5C1	null	0.10673390119451599	null	null	0.30968064215179303	0.319564255163205	null	0.0715634205080284	0.65820914807389	0.00275013106447201
OR5D13	null	0.7064719431834692	null	null	0.108910429788283	null	null	0.0832662896680026	0.17260831156107198	0.20217289394664298
OR5D14	null	0.763631530851822	null	null	0.270432408962136	null	null	0.491116314525676	0.8432020132064859	0.21463612924504102
OR5D16	null	0.523991493582923	null	null	0.482614716785127	null	null	0.20026348507164102	0.253240439969184	0.0673875931451901
OR5D18	null	0.6073672548038679	null	null	0.43523197791736795	null	null	null	0.6055730426831071	0.337304402259489
OR5D3P	0.0388223299250284	0.5548342738887171	null	null	0.752784785991494	null	null	null	0.22656672712484502	0.0960145377927873
OR5F1	null	0.544123178254467	null	null	0.245662367995614	null	null	null	0.167445505956141	0.448393616180378
OR5H1	null	null	null	null	0.996916863845941	null	null	null	0.87097402242862	null
OR5H14	0.9740447849896771	0.9457528598038492	null	null	0.9143473308273391	null	null	0.89327119943738	0.861455424435683	null
OR5H15	0.9241008154484491	0.9825777310811891	null	null	0.7408473023329442	0.596617810721687	null	0.636194045938053	0.319232845469067	0.828574717051737
OR5H2	null	null	null	0.728886917445572	0.9806725082285359	null	null	null	0.6908099217146851	null
OR5H6	null	null	null	null	0.5394924491297161	null	null	0.7208941651823569	0.8086061958792271	null
OR5I1	null	0.264180651175123	null	null	0.454765937673894	null	null	0.20872587776822898	0.0864205434913179	0.520307004256753
OR5J2	null	0.117160807778928	null	0.8427207875442879	0.275042273492733	null	null	0.0572993373438418	0.069910913410647	0.874191027421927
OR5K1	0.11249086138634	0.5283475806705139	null	null	0.7407042303755319	null	null	0.0713004536122271	0.508523377014618	0.0787091090343894
OR5K2	0.10829311364929	null	null	0.21931251663959697	0.0597981899256618	null	null	null	0.344330026623241	0.14769810483765197
OR5K3	null	null	null	0.6799805670566771	0.8586678847710849	null	null	null	0.8162414235562192	null
OR5K4	null	null	null	0.9901829009027819	0.7896167675461719	0.9814799015159861	null	null	0.991489547441527	null
OR5L1	0.22169604879307397	0.828004918285798	null	null	0.43939328163262203	null	null	null	0.354594854685886	0.41472353755307206
OR5L2	null	0.270137211893201	null	null	0.747145193867558	0.21146154737347403	null	null	0.468076452548196	0.0640527168781532
OR5M1	0.5610894662261129	0.432918010293027	null	null	0.25502398382448005	null	null	0.405431705587411	0.770462181366023	0.857691802706805
OR5M10	0.39721759707159704	0.6002417649374311	null	null	0.5658597799234001	null	null	0.62135230665585	0.331893386652737	0.394431056083764
OR5M11	0.24087287532850998	0.0598581268144094	null	null	0.20729657044041297	null	null	0.60713202295203	0.815646858338478	0.547683438493906
OR5M3	0.130488898932906	null	null	0.678944912577456	0.7739736859237641	0.552362771523305	null	null	0.6234751154898001	0.224921808024267
OR5M8	null	0.47223996610258506	null	null	0.725198652042364	null	null	0.7865883536475308	0.5319818833558649	0.470465175793823
OR5M9	null	null	null	null	0.616238824093435	null	null	null	0.0356748500653331	null
OR5P2	null	null	null	null	0.8909415692453458	null	null	null	0.8453893368712521	null
OR5P3	null	null	null	null	0.7678224513145171	null	null	null	0.8491831490341899	null
OR5T1	0.6288202989290921	0.130723349814059	null	null	0.447069540736411	null	null	null	0.22805279999439199	0.204211433239467
OR5T2	0.181042844195037	0.357719174250706	null	null	0.49741695505805894	null	null	0.0652636221497052	0.22333399257680103	0.6468765955457341
OR5T3	null	0.354264576612572	null	null	0.667083172166606	null	null	0.88763369965048	0.421775115130535	0.16879075065562502
OR5V1	0.680766435705505	0.36261534210898794	null	null	0.49558913253129294	0.667899794749106	null	0.430603023260296	0.39891412982839597	null
OR5W2	null	0.044528134777339995	null	null	0.5663536622841	0.294675608890545	null	null	0.43135539200489903	0.0389133633293391
OR6A2	0.880170610481507	0.419801148297045	null	null	0.37661220599247297	null	null	0.0809001577596196	0.6312668670521949	0.463419605298809
OR6B1	0.164097827440418	0.112870119637296	null	0.335922586457453	0.41000832125714004	0.175378556928211	null	null	0.510250577430521	0.451185163950314
OR6B2	0.9687132430821299	0.75359457293005	null	null	0.8655095253229709	null	null	0.8908416866222421	0.6414116179307281	0.8839003282683259
OR6B3	null	0.974843712680046	null	0.43487294154408596	0.347352838473908	null	null	0.5854501792401949	0.661019005882638	0.8582268219535301
OR6C1	0.35493854756499105	0.35607380795770505	null	null	0.475875360363238	null	null	null	0.555954721087089	0.348081184324393
OR6C2	null	null	null	null	0.41373396248153904	null	null	null	0.339199158269958	null
OR6C3	0.30989823340288203	0.429547829244425	null	null	0.250469988917552	null	null	0.310530906882782	0.136961822555288	0.678677237065195
OR6C4	null	null	null	null	0.664471660188752	null	null	null	0.849465936332915	null
OR6C6	0.5140844976757261	0.8505311868310059	null	null	0.9728075827829409	null	null	0.574892020509046	0.8628635967369	0.797143388447756
OR6C65	null	0.6723573027454088	null	null	0.16002414470060503	null	null	0.419440955043425	0.567759870214765	0.0841201776024457
OR6C68	null	null	null	null	0.234377625375597	null	null	0.44313907341688796	0.63959655387737	null
OR6C70	null	null	null	0.935252260743271	0.4115294495240589	0.22914549124453698	null	null	0.39580564391520595	null
OR6C74	0.9651048260099059	0.45854623204199	null	null	0.5565299726492501	null	null	0.8856444677268911	0.9776629476238671	0.72538394205705
OR6C75	0.692605320302445	0.78517372783837	null	null	0.45494309984707704	null	null	0.15791064874292698	null	0.9403972932315909
OR6C76	null	0.46475368573210796	null	null	0.557161112547604	null	null	0.664191113579705	0.13881057055953303	0.32957342942467305
OR6F1	null	null	null	null	0.610452790790647	null	null	null	0.957162070638807	null
OR6J1	0.23141254485262	0.663085316757211	0.155514770767186	0.36375810971855893	0.512503312050802	null	null	0.19586840770002104	0.35051145907406395	0.171121045786126
OR6K2	null	0.9875182969668791	null	0.680834650447084	0.887957879423078	null	null	null	0.835691960096568	0.5048269879066121
OR6K3	0.9676808596235359	0.5828402440230369	null	null	0.666421159221728	null	null	0.428718981292262	0.8445548239606551	0.9137615115385179
OR6K6	0.541824758420942	0.310417288317011	null	null	0.114834791099496	null	null	0.529590924944216	0.295085797758819	0.111720811873322
OR6M1	0.137060480798419	0.739172528803785	null	0.37147015069563205	0.507263857109139	null	null	null	null	0.0138780804866024
OR6N1	0.302558310614795	0.266343713275629	null	null	0.249552996598816	null	null	0.518956262583863	0.28871174162724605	0.453057951380711
OR6N2	0.13050257533604198	0.304341234500165	null	0.4965818257854771	0.0890290209318199	0.255989335106412	null	0.194778297952406	0.24287905147590802	0.25272799329201
OR6P1	0.966727668961593	0.856869901348712	null	0.960650110093172	0.8949638410963091	null	null	0.7530977165707751	0.8333173819324079	0.809099438037763
OR6Q1	null	null	null	null	0.0867324001031176	null	null	null	0.026846975816983996	null
OR6S1	null	0.729266734094605	null	null	0.7877377393855759	null	null	0.7800925295806658	0.455422029278151	0.449859273867117
OR6T1	0.254365608601236	0.32685502291005103	null	null	0.232282064728128	null	null	0.24066157486247897	0.13558363782789698	0.325822088845001
OR6V1	0.9396103445772509	0.721061576390707	null	0.411754071893098	0.6246737909785601	null	null	0.8127072290738789	0.526286905726469	0.842761994886664
OR6X1	0.36803258229603203	0.7258513681878	null	0.0419642003644539	0.0990397211894064	null	null	0.5532565049195061	0.5049130028608361	5.842503004375269e-08
OR6Y1	0.990210266475871	0.9771620405428519	null	null	0.9511362233840459	null	null	0.9169801467665508	0.996990593961357	0.799878571266301
OR7A10	0.37224654054474304	0.56611669693269	null	null	0.707509228450287	null	null	null	0.6625558733109991	0.43395581873131295
OR7A17	0.9256894081321371	0.8835236861717729	0.8407983010158621	0.8407983010158621	0.764532467615615	0.795844129620827	0.8407983010158621	0.779841533888147	0.8233084285138801	0.6712842425563511
OR7A5	0.462729484815111	null	0.2904394921617511	0.30485726718595696	0.61663395259374	null	null	null	0.3492216218547381	0.49447810583289503
OR7C1	0.210136108673383	0.210136108673383	0.210136108673383	0.11013016948834001	0.117881591505614	0.580235235824802	0.210136108673383	0.210136108673383	0.145453337809486	0.210136108673383
OR7C2	null	0.24999105738256897	null	0.6279569340314161	0.9187475990171049	null	null	0.38125881574731796	0.565297271937149	0.6884647087507321
OR7D2	0.7171539747221801	0.49550475381845005	0.574357245933456	0.574357245933456	0.539723031890039	0.574357245933456	0.574357245933456	0.923321820572163	0.75903947032939	0.767172295707945
OR7D4	0.256603370369975	0.60929815956677	null	null	0.152144264514879	0.0434842931415493	null	0.45315805921597996	0.10321369825315599	0.62543401770837
OR7E24	0.19645887936582201	0.11323002469339	null	null	0.435024864439486	null	null	null	0.7054811978552479	0.14134023709681398
OR7G1	null	0.495500814060567	null	0.7768188385538299	0.300076428859752	null	null	0.368986568241663	0.619368481095911	0.493025891123683
OR7G2	0.22008960351463697	0.175038483052097	0.38618174022878105	0.38618174022878105	0.144345134414406	0.38618174022878105	0.38618174022878105	0.3652899458953971	0.465456979936747	0.46559169545308293
OR7G3	null	0.7893723163931871	null	0.646649792969952	0.519990357650701	null	null	0.27695341593876	0.528927588436923	0.333735088834815
OR8A1	0.632123486911439	0.531078371624665	null	null	0.9529910096141491	0.8978470790875341	0.681936743305635	0.6797208472890091	0.551223736664219	0.967912640382044
OR8B12	null	0.8656312930880369	null	null	0.5895538428348229	0.7406406447947851	null	0.46552754510320293	0.659760728923631	0.7031787983522672
OR8B2	0.847428797924328	0.9515243595012529	null	null	0.77315460405919	null	null	0.646806083956717	0.830302757425485	0.9649994417530631
OR8B3	0.502319214568777	0.570961743658391	null	null	0.7984769100208691	null	null	0.18872296408924397	0.8942968306412851	0.624935332545127
OR8B4	null	0.883848439309155	null	null	0.442759565869934	null	null	0.5665520190505821	0.627021640921635	0.56440204653338
OR8B8	0.7553602865066309	0.549641684061444	null	null	0.5756541164343311	null	null	0.21832779814148	0.8014529842377109	0.703859860937479
OR8D1	0.8708440340287671	0.6181120135078729	null	null	0.58865436470691	null	null	0.8305429772441579	null	0.6191477997053071
OR8D2	null	0.8052488846631691	null	null	0.948886423045637	0.9737777548447349	null	0.857615354288663	0.980595234096175	0.8864608401586228
OR8D4	0.8555456106491609	0.16514337905673201	null	null	0.620850025188542	null	null	0.48914179589259704	0.0984615844775513	0.6701977092178721
OR8G1	0.9216069347697871	0.5358930445780701	null	null	0.9466621096059901	null	0.602257097571697	0.709045036879019	0.936186355362428	0.7317726804595558
OR8G5	0.851113915368927	0.6905176466887439	null	0.703269677517563	0.823374463704697	null	0.5607939171744339	0.5739899967187231	0.649532905029937	0.44920586390126205
OR8H1	0.8669678670606179	0.122591378180561	null	null	0.357949830752557	null	null	0.80781016584664	0.402574400094565	0.5856338089922789
OR8H2	0.288905536185927	0.5695799825980971	null	null	0.256584995920626	0.699077270162587	null	0.247447457026425	0.19293834919578898	0.440831126633245
OR8H3	null	0.904920792099524	null	null	0.145743062068425	null	null	0.28215634449351	0.24396467016176504	0.5356772240133439
OR8I2	null	0.699509724639391	null	null	0.464274430252216	null	null	null	0.16466813295597	0.301944678079174
OR8J1	0.573767800529751	0.337519414167943	null	null	0.374869484211187	null	null	0.33067205381968295	0.7488524222085551	0.22358306411517498
OR8J3	0.0913431389027753	0.275553895921455	null	null	0.8821002994526759	null	null	0.0692974865089977	0.047869673387554	0.0219575844421402
OR8K1	0.0581315004552096	0.0542420433902631	null	null	0.778802169836783	null	null	0.39878239246515995	0.5807190965508771	0.5513009344122829
OR8K3	0.557184234285011	0.0504370596269529	null	null	0.585803935766896	0.28318648028592797	null	0.42748094946652004	0.3989256258347879	0.691551703229236
OR8K5	null	0.28367595654822403	null	null	0.37393036702805293	null	null	null	0.6329516067273809	0.507372205029243
OR8S1	null	0.251130138355923	null	null	0.790124236783067	null	0.38978652162771904	0.437726295039365	0.790588330370742	0.575994632827626
OR8U1	null	0.548327194156574	null	null	0.43019220120894797	0.279599767325119	null	0.269616978694447	0.9303893250723121	0.0788948575002656
OR9A2	0.77203497568829	0.7591999549518129	null	null	0.9128725041653081	null	null	null	0.8728111321081421	0.6858134268583311
OR9A4	0.666552877781685	null	0.753160700190143	0.639641256682465	0.7219586474418491	null	null	null	0.7734573543729121	null
OR9G1	0.283199574592282	0.270698248530153	null	null	0.6000346307000279	0.650322192166331	null	0.493822829966959	0.948889626847913	0.791784494482799
OR9G4	0.5456421324839079	0.866034881368461	null	null	0.42465660966644	0.8763711567383828	null	0.6570244357629561	0.703136190842247	0.552423583683673
OR9I1	0.771725285311945	null	null	null	0.178559980631887	null	null	0.40976936363191296	0.212140270120807	null
OR9K2	0.627566975831099	0.877925323354518	null	null	0.36109762715284993	0.44732595480075604	null	0.40982301233619706	0.9671190159616501	0.46514978964630893
OR9Q1	0.24016899733593802	0.6973609043212429	null	0.6709638455568578	0.23831476973102897	0.693683583650307	null	0.307028573186088	0.13371131902293	0.021262753505925002
OR9Q2	0.915657714580404	0.360424855495969	null	0.5230188981498689	0.31205720748401	null	null	0.40618848825478493	0.359014320867872	0.7223638464539158
ORAI1	0.768391725791409	0.7915586949080441	0.830078910423913	0.694958873610083	0.546607567441294	0.828250610031109	0.819866479797183	0.799035673574211	0.695077424304725	0.7317131976375009
ORAI2	0.918950567517229	0.8654910317403441	0.6082246759125551	0.910250663939494	0.813609735819472	0.8654910317403441	0.8654910317403441	0.8150969655569351	0.923478900341362	0.8654910317403441
ORAI3	0.163686055235941	0.218920223000219	0.163686055235941	0.163686055235941	0.109402057569708	0.27385375791083605	0.23746029459793602	0.0887411605302575	0.126517648234032	0.163686055235941
ORC1	0.9494440076268691	0.982812760561662	null	null	0.25492727680965804	0.668252624362019	0.6302828521489741	0.792558599689139	0.8010976556135491	0.630920067850408
ORC2	0.554388826704788	0.44272345952329395	0.351828563517026	0.6725962935328791	0.208786532231816	0.372447126625515	0.372447126625515	0.46170238225756	0.15232182340939998	0.372447126625515
ORC3	0.17036222618112698	0.5637859319099631	0.548341792806997	0.155544191799677	0.139222743705967	0.6529320034904411	0.7569992585467421	0.774626791761055	0.144003756287022	0.6216284664432861
ORC4	0.40573568554405504	0.643733013218322	0.31135156114041496	0.525627339269418	0.405414609477228	0.263806274524168	0.25075172770633897	0.5601495474537789	0.643733013218322	0.643733013218322
ORC5	0.29624509982317404	0.0281976109469236	0.0655384211886275	0.211335104486738	0.0497033237104698	0.0785269277184602	0.113148048827985	0.0829688076708269	0.0820786142908453	0.11730701000191598
ORC6	0.164718091102005	0.31854953967805294	0.238412329581008	0.264180426047507	0.155746535208893	0.35941408734111396	0.21596250128773897	0.277394203150183	0.31741120031955605	0.233998788879437
ORM1	0.261840008743228	0.0324246340370812	0.0600724214819657	0.140447917873439	0.0562390811367963	0.261840008743228	0.0588384743901658	0.10074972543297198	0.191045663843568	0.0944109876579006
ORM2	null	0.8774980807783159	0.783798014693862	0.357885635081438	0.8308073641761149	null	0.8811153210620759	0.589041493313311	0.694973532058077	0.400572894963829
ORMDL1	0.7751163200208508	0.663200305983009	0.745214427189829	0.926591031307398	0.40704100848216296	0.7104541640950329	0.7167611366998421	0.765306559116945	0.7104541640950329	0.7104541640950329
ORMDL2	0.218478975743582	0.0714953286416244	0.264991251893632	0.0457337548156224	0.0714953286416244	0.0714953286416244	0.0714953286416244	0.508030700664063	0.0714953286416244	0.0714953286416244
ORMDL3	0.683878722673511	0.563249304475678	0.541335019724596	0.685771679997001	0.256841547970887	0.6195147512114499	0.530444310153239	0.598437763917494	0.32522476547558193	0.128061984760422
OS9	0.3370998089853	0.3370998089853	0.125143906449742	0.42115097366668997	0.294831069242417	0.3370998089853	0.294324625978721	0.434423662634307	0.715844889215838	0.3370998089853
OSBP	0.219366399105409	0.219366399105409	0.131063439317319	0.282902563656193	0.296896487521646	0.219366399105409	0.519603816684277	0.519534730322533	0.103112739970623	0.219366399105409
OSBP2	0.21842967592798102	0.184190664924911	0.112732266224816	0.182410931717001	0.188066849910739	0.06296403404918201	0.114030017255354	0.269092484721452	0.226611512624025	0.45049623690293605
OSBPL10	0.961987095503894	0.7947816313718329	0.9889593931494151	0.618910472771255	0.8569940351697158	0.8003913601115191	0.9848684386083231	0.9147092037900458	0.9326159079138531	0.956418356098941
OSBPL11	0.559081824976213	0.5418246853445771	0.5778863176607729	0.7318127480746809	0.5160624469517321	0.642491670908597	0.57812119683849	0.727739566783538	0.37751143204972	0.951159591551269
OSBPL1A	0.6110617204947989	0.7059302488926821	0.549443345399402	0.90110286944801	0.7310664574835241	0.6941217797676941	0.48606864454084797	0.882366994924923	0.7757115707208091	0.673868902083831
OSBPL2	0.24470086082346898	0.669383248803893	0.423423053319878	0.541967912011595	0.255726194960769	0.37013553505446295	0.423192021707678	0.474407858903627	0.6190505503479371	0.632312223817913
OSBPL3	0.7559953118394319	0.844613155958206	0.790486793904424	0.8608091281099158	0.550566599783178	0.844613155958206	0.7395832614104721	0.721613914549484	0.33505131597354304	0.7423142536888221
OSBPL5	0.4529769069838429	0.9904367873714509	0.590045984279019	0.7321241465353849	0.46705272775343	0.804581196212755	0.6987059383000471	0.64592952173227	0.45010021764797203	0.34510743566357
OSBPL6	0.9833559797319209	0.8719384160933149	0.9842760496853499	0.990924875838975	0.9826838151963879	0.987791677067207	0.991698989962544	0.989674721503567	0.997933156583001	0.976836956874624
OSBPL7	0.43348327274356796	0.43348327274356796	0.5170045211892921	0.5652286196077271	0.30758551955787106	0.43348327274356796	0.43348327274356796	0.43348327274356796	0.5680046435900931	0.43348327274356796
OSBPL8	0.0172074604954054	0.0920274541044226	0.0482997218725662	0.0791864684281134	0.322287123493044	0.0889976711345707	0.0448987016847498	0.0750143139945109	0.22163434013800898	0.0474246241346387
OSBPL9	0.138326745692638	0.30461781694414397	0.331195138804359	0.207227918723948	0.16853314103323497	0.158374332149404	0.11859506071434699	0.22365003527847196	0.6987722423689449	0.458830810479064
OSCAR	0.555150143553521	0.330968260792501	0.831333590866838	0.852655767852311	0.8867855214979351	0.512980561480892	0.512980561480892	0.512980561480892	0.229052355207035	0.512980561480892
OSCP1	0.766651891341342	0.625083814606862	0.9623628588166991	0.39120346881101103	0.459077346488099	0.30619610115971996	0.926345752105564	0.7674744306623109	0.77695728950136	0.790052710426586
OSER1	0.140997367366263	0.0392471165354317	0.051963535398359004	0.16535864058805302	0.17283198883182802	0.0386049058097024	0.10472779617039399	0.165482875180048	0.0460949111518163	0.0428203493129586
OSER1-DT	0.7567304462223721	0.7567304462223721	0.7567304462223721	0.7567304462223721	0.7567304462223721	0.7567304462223721	0.7567304462223721	0.7567304462223721	0.7567304462223721	0.7567304462223721
OSGEP	0.812588885989871	0.799705316109322	0.7701762279263079	0.7330354347027759	0.48560602530806296	0.8292524973333579	0.622900005464636	0.664198332564943	0.661694716857224	0.846058784297981
OSGEPL1	0.778071067207523	0.7456081991846949	0.7456081991846949	0.7456081991846949	0.8361401141865981	0.7456081991846949	0.8202073876560741	0.7826392610278492	0.767633285109933	0.7456081991846949
OSGIN1	0.214257642441579	0.675538124309119	0.153716194835916	0.294657073293989	0.435145421997966	0.7107388276981121	0.31656542475731203	0.40438010655967205	0.23465257365842604	0.31656542475731203
OSGIN2	0.998320316451154	0.8558753995057109	0.9979404560789259	0.9932244586356129	0.869646988041673	0.940394072021978	0.9971619661452129	0.9974743100208159	0.731006672248598	0.9786598780514499
OSM	0.9196553428778119	0.8872612325003628	0.888571246528065	0.9521380135687091	0.638393695801396	0.923359246119068	0.9316059706980669	0.934833940341249	0.923359246119068	0.9269663166950559
OSMR	0.49982973381827506	0.7569078433114019	0.573380924736812	0.736255231959866	0.49455751829176897	0.7569078433114019	0.545838197483251	0.874259569661009	0.708733331312027	0.7569078433114019
OSR1	0.2945474830745661	0.33042731098090006	0.234436471220464	0.615194296921572	0.640176861181037	null	0.23370883356717498	0.42139248146187297	0.824051447356902	0.8328464245491659
OSR2	0.27412155653250897	0.156711208112665	0.164549119930687	0.140434477324555	0.340827798083874	null	0.161060067549198	0.178016338828187	0.8619299815657729	null
OST4	0.9423660859468029	0.977990573262471	0.977990573262471	0.977990573262471	0.977990573262471	0.977990573262471	0.943144422790897	0.968306863105475	0.977990573262471	0.9548105779989929
OSTC	0.722716475164479	0.537802615433064	0.544158340325439	0.432938811283419	0.53363291316728	0.544158340325439	0.79256451984134	0.32060578809853	0.7168828566082321	0.20627712916629198
OSTF1	0.857822021233212	0.7385373790817159	0.749719692955706	0.844557328666214	0.821454704970297	0.749719692955706	0.6030911420133289	0.56637672924636	0.7742431906569129	0.8699049999194359
OSTM1	0.9400018106594649	0.967922898008943	0.9372938307929541	0.9227933609694301	0.9656086705685459	0.894233231805442	0.8701369757555291	0.9285144339836758	0.9351132505440749	0.894233231805442
OSTN	0.0179356492596751	0.166339497940081	null	0.594242614098955	null	null	0.577696387619766	0.0512395650096644	0.0305119911540635	0.7057469614527959
OTOA	0.815030198286055	0.8822232476956099	0.824545596094294	0.854279357666364	0.8392720933723671	0.714697675367682	0.904631035788898	0.904631035788898	0.8576127694859479	0.9663966559839859
OTOF	0.773962622802167	0.281185507781407	0.646928563709951	0.115586188467841	0.20164929193039202	0.280544775499495	0.471985924760765	0.089399276399485	0.27728117444463296	0.17962652659778
OTOG	0.0475428825833334	0.41680611468115597	null	0.606073491340398	0.203074379461878	0.14407784986097102	null	0.44227341784973906	0.398819370693015	0.363472697459873
OTOGL	0.49072588283950797	0.960609672349523	null	0.766674881954447	0.759936871414716	0.806790052570851	null	0.9683277435633292	0.7011202566555029	0.9137631345912328
OTOL1	null	0.7404254929194659	0.8697431970063609	0.9841524851936879	0.8294652943214	0.99236050479519	null	0.8812615426892391	0.984861866552085	0.985780980663068
OTOP1	null	0.0376756579282423	null	null	0.0833292144183788	0.47202762045225605	null	0.0233094859046561	0.143140865336637	0.145684159269125
OTOP2	0.556468735752486	0.5728228608770071	null	null	0.30755772924754904	0.641310656372835	null	0.926926672948693	0.25923050202518305	0.8843012373899379
OTOP3	0.659670105896992	0.9310999506539659	0.5636725523591071	0.7783815681175591	0.0921916953576663	0.43128073157390995	0.635497172380734	0.963782389337521	0.711187692539128	0.5044369601553049
OTOR	0.7604737208742959	0.859867897332344	null	0.648817299506573	0.8350793175556658	null	null	0.854609557558835	0.6831831855399201	0.732387987097078
OTOS	0.604183513498852	0.653379397906949	0.17685397753532603	0.294175227928427	0.675439664459843	null	null	0.7091226661308521	null	0.605614643257088
OTP	0.12499143083575599	0.184421735433224	0.25904186061998397	0.16828772583735999	0.0575641297459172	0.25904186061998397	0.25904186061998397	0.197087578728538	0.161668107827419	0.6244724626790871
OTUB1	0.208217857682028	0.5178820705175841	0.483621590827151	0.577704517976204	0.884240538312043	0.371295442482646	0.3348152887755	0.417122502428562	0.254641218508791	0.5178820705175841
OTUB2	0.399323312438455	0.6650241787385961	0.563253696366386	0.8468406270194191	0.18210792672876502	0.6650241787385961	0.6650241787385961	0.6650241787385961	0.6650241787385961	0.31131887996185
OTUD1	0.604906902248638	0.3558144674201	0.592035208796508	0.629862576302657	0.386846863853214	0.3558144674201	0.566158676546798	0.4312148540332	0.41941019714614003	0.4763276159059989
OTUD3	0.597596356430163	0.296865185666848	0.698827660401821	0.6553937129574839	0.65336917901864	0.280011496464927	0.48140223618234596	0.35067774848595895	0.710594975547327	0.282788963670417
OTUD4	0.0539568676126142	0.0151842117100101	0.6430354363948759	0.154148877417216	0.0300464816738703	0.0796431379505039	0.471838504527464	0.0908854553389667	0.0945984739970467	0.111327144030455
OTUD6B	0.27543074622350106	0.566971620331288	0.152469817069505	0.286701211108008	0.237334354846127	0.29962131829830296	0.385229283621126	0.47047038793275797	0.361126511600229	0.361126511600229
OTUD6B-AS1	0.928413756731443	0.928413756731443	0.928413756731443	0.928413756731443	0.928413756731443	0.928413756731443	0.928413756731443	0.928413756731443	0.928413756731443	0.928413756731443
OTUD7A	0.5111926194253129	0.38644005731541103	0.40270820796719997	0.524515319518687	0.43429178464575896	0.10605050864104901	0.24803885759250802	0.53728497030877	0.118218855999871	0.311686598046771
OTUD7B	0.18430496880107297	0.0746519418810732	0.47182968242401796	0.0305973576137006	0.126974697245918	0.0746519418810732	0.49598659544692303	0.0425486664242854	0.113106779738484	0.00973150588647655
OTULIN	0.519100142562127	0.304866188743095	0.351096006190377	0.375926369075154	0.49246725633634003	0.277337177859919	0.8807073682445771	0.7336229249320029	0.255611668224419	0.154038950536185
OTULIN-DT	0.341197950002136	0.341197950002136	0.341197950002136	0.341197950002136	0.341197950002136	0.341197950002136	0.341197950002136	0.341197950002136	0.341197950002136	0.341197950002136
OTULINL	0.439277494744001	0.429685172357059	0.434832838474776	0.434832838474776	0.44322172035699003	0.434832838474776	0.265884258952093	0.4436991067785279	0.15437179303558402	0.46922748830032707
OTX1	0.49758518116687606	0.8006412496826121	0.509060559719726	0.8442012524421991	0.8428117754043319	0.5383977283511321	0.48028681286704206	0.5933898007446561	0.15744231442273302	0.35830068346035293
OTX2	0.667425113094949	0.9873031256238641	0.9734440753635849	0.997425281819658	0.9327222141851641	0.893721161879652	0.827243406045743	0.9185613589113991	0.865150787648754	0.87162081907139
OVCA2	0.8368175008155891	0.8762090771263441	0.8762090771263441	0.8762090771263441	0.956584669744433	0.9774759155681702	0.796563781369721	0.7455750328949441	0.7332429384043678	0.8762090771263441
OVCH1	null	null	null	0.387918437168086	0.156993491570909	0.690148953096379	0.39078825243015797	0.39509663983114707	0.51992328435087	0.593645475257279
OVCH1-AS1	0.688385009684576	0.688385009684576	0.688385009684576	0.688385009684576	0.688385009684576	0.688385009684576	0.688385009684576	0.688385009684576	0.688385009684576	0.688385009684576
OVCH2	0.966918253548492	0.7863602208435608	null	0.9834298925852571	0.8027502756038392	0.632049582237167	null	0.5439998605967089	0.7464619544108321	null
OVGP1	0.363945733287146	0.32461557966970506	0.813125342580705	0.512638476915306	0.458922812034622	0.4525790588314939	0.7090651214855049	0.382584351860217	0.354409842439617	0.589837661664344
OVOL1	0.0290495500159684	null	0.0178279857950909	0.16810382879827696	0.18127255351046498	null	0.0181683444137813	0.246257713650733	0.23660296465396802	0.34341294934818795
OVOL2	0.646558429696626	0.900920731265918	0.8847352878248629	0.984505494603566	0.342351679991067	null	0.92483299635149	0.939834065574726	0.6902672364727679	0.9689566473022729
OVOL3	0.8403747374492191	null	null	null	0.431854706338629	null	null	0.535721322258664	0.656292863323318	0.274324937264443
OXA1L	0.060917130800667	0.0632155270823761	0.0390991699802016	0.0507075808701716	0.0446079401093761	0.151339482725946	0.0325671208911696	0.0388969560445174	0.342727147194188	0.11175403285293
OXCT1	0.607139163416658	0.761641209377232	0.420180078405274	0.645394314828788	0.496945900524927	0.6528457691866459	0.284660714861826	0.852954608284864	0.8043441496235971	0.798084538736408
OXCT2	0.591808823672494	null	0.712867770653712	0.7542359887279241	0.87286346497312	0.723025000191337	0.71399556279296	0.7782247550225909	null	null
OXER1	0.469909783943642	0.875449995339275	0.592538998315401	0.841456981049308	0.856666847192355	0.7973679711580641	0.422807500451384	0.60130287754328	0.7243401969927029	0.546605536904499
OXGR1	0.481424661652281	0.653462607774472	0.0296485795653357	0.463721643888189	0.0671750959391541	0.44322170975307107	0.0200854991527035	0.0870442126022081	0.7258703185524699	0.611689883294917
OXLD1	0.989429522697493	0.992168029143276	0.998841596492798	0.991894588029197	0.9888887030444179	0.9926267361888309	0.9919148730809879	0.971010654625616	0.963573161322888	0.915177644350838
OXNAD1	0.8567719543720129	0.94930643336947	0.752364576930969	0.8631405965801859	0.901030456971485	0.9144121294478249	0.88640672334361	0.8436932998532459	0.929845087265679	0.8887380596898891
OXR1	0.454140278639077	0.666225996565743	0.202713341377644	0.47003730801908	0.310153731373065	0.61637398472297	0.19791122120348897	0.55810679224969	0.0348953958853516	0.14369812654465802
OXSM	0.0268496195288241	0.0179234127936663	0.25361452702411896	0.0122995891143672	0.006104433799767339	0.00113443891797021	0.0200416040466934	0.0341521217814986	0.0373399803812072	0.009385178096617541
OXSR1	0.12488844550909599	0.147563831846391	0.49666905942222295	0.6057515298950971	0.548065001647993	0.43716516124508203	0.49026939692572996	0.131599791290043	0.37750989003695895	0.193223763906172
OXT	null	0.705292263006324	null	0.658732366902494	0.788972794676196	0.700884569455282	0.6262222966633499	0.662229416373415	null	0.292006715259821
OXTR	0.973841076540074	0.8322186142825921	0.911525210239501	0.927747431899813	0.535741237244063	0.7628325683641759	0.8390226456402099	0.6484627557995689	0.7600533141954949	0.9647909236598191
P2RX1	0.52576763342194	0.4855841800093921	0.5608720357951079	0.37831488140479497	0.34160276227883696	0.6503596187231511	0.72799460349447	0.35040905978634806	0.648071012231188	0.8728162596664449
P2RX2	0.379313873452076	null	null	null	0.18012195941321302	0.35351141255140295	0.8254161188432421	0.290543602359027	0.936217878836641	0.314709179849262
P2RX3	0.679404633386323	0.632564622848475	0.813627306219198	0.194523718066471	0.592561447173306	null	0.280822930968139	0.5241940467858089	0.6509571467220021	0.93903634239685
P2RX4	0.0405650293133425	0.0693886252261139	0.0298987201041237	0.0752490027018374	0.317762403190357	0.0418214720658726	0.10142247551017901	0.247646860195802	0.0342302872224659	0.0434909384211909
P2RX5	0.164137818471514	0.263840266587182	0.2762541193474	0.172295024745398	0.21938260772691	0.712334309000504	0.358937075209123	0.3249484941665	0.261611078697601	0.253461146245899
P2RX5-TAX1BP3	0.6584284473129599	0.656375679750876	0.458591619591676	0.458591619591676	0.43553764275316104	0.754704827786136	0.458591619591676	0.458591619591676	0.48109266514592297	0.4057331703973979
P2RX6	0.14922742234726	null	0.17982717621481797	0.402341289470781	0.314150853147269	0.33530423637039597	0.15166487088834	0.29094561606703	0.44155226942384296	0.0964891325682453
P2RX7	0.331072171040045	0.496568804426574	0.35354458494891206	0.342223201456642	0.5301457792364439	0.415056404382894	0.34622067845173204	0.44466883933729706	0.7808049578277441	0.705966314907068
P2RY1	0.236659954604452	0.420198093828778	0.21567648310356602	0.11762375329088601	0.194567084757386	0.12824650552208197	0.250455255606257	0.20713543175268698	0.24604622307677002	0.24757213894792396
P2RY11	0.372343175381115	0.45742810415510105	0.284930588963162	0.28376146923879303	0.463485255708195	0.302895636743789	0.273708775998597	0.29368431960963	0.28340433211568	0.45742810415510105
P2RY12	0.9869904146014922	0.9982917364588009	0.956228349791525	0.9613970394306821	0.954744643682332	0.9996016569859341	0.9982917364588009	0.9982917364588009	0.9069730930933249	0.9982917364588009
P2RY13	0.8535462737386851	0.874496236326279	0.924187563225729	0.84437676909896	0.7819983110038531	0.874496236326279	0.614178374702103	0.8371334259947478	0.847492494539147	0.874496236326279
P2RY14	0.8466626557771759	0.8802160785122151	0.7857835982700029	0.632723547897413	0.9697531493157141	0.9165187894232478	0.667780997421963	0.6714773146104901	0.8183427480892199	0.8802160785122151
P2RY2	0.0524559572518793	0.18242050288505104	0.228006341796089	0.178192616213896	0.584274965842741	0.183396895758705	0.112270537300444	0.344513676191603	0.212361658221661	0.15242707481505402
P2RY6	0.149101108059916	0.557041632977537	0.12161550921638001	0.392993553920865	0.703630540304901	0.27245892576689	0.0542774098447101	0.6731452897446669	0.15030806908235	0.436079404274135
P3H1	0.6238633066921271	0.649107727431905	0.5586395348602601	0.7112339503835671	0.6846117485949079	0.661140076218995	0.31593122796087797	0.445990728371623	0.5762308876622521	0.633321312236996
P3H2	0.929024545201729	0.975189962175553	0.955476475496265	0.8098082689624749	0.970107919906529	0.949566875864432	0.9432396028247451	0.93966435751727	0.9370825010469399	null
P3H3	0.753867019526408	0.51235687679554	0.6972352493116001	0.632460286773251	0.646733268521163	0.67918232821291	0.739184157209989	0.4991221786041629	0.8964559301776509	0.51235687679554
P3H4	0.512075694565099	0.314046932650893	0.332931750758901	0.44897604868424396	0.280754336546979	0.7452758368087049	0.23784080140150501	0.393435790254623	0.32390055329782597	0.33341788952464696
P4HA1	0.8772968342443749	0.7705256720838709	0.9349483367183811	0.932708981058641	0.9543140790806008	0.928988968029875	0.9355329783057059	0.9348206895040059	0.893472404912125	0.8928716300979901
P4HA2	0.00419841005053126	null	0.00760976770690754	0.009519153091504709	0.0859093859749632	0.18852266349976	0.23769481589293104	0.0261535221826143	0.0249160584581109	null
P4HA3	0.581469892649857	null	0.322238369825786	0.274048620143361	0.48819509684370505	0.252428442572943	0.465125684886735	0.178198534284648	0.552827440560103	null
P4HB	0.49538555761370706	0.6712100755687911	0.696248850683079	0.5195420971787029	0.7912521570464641	0.6712100755687911	0.748422554951572	0.49041638478776095	0.637520319099055	0.7676985528986691
P4HTM	0.10430055497272901	0.192115369898725	0.192115369898725	0.192115369898725	0.0881025865686259	0.341973909812584	0.15617234494880403	0.0943330916340323	0.257793070520867	0.192115369898725
PA2G4	0.130848408741202	0.130848408741202	0.130848408741202	0.130848408741202	0.15821456727715	0.130848408741202	0.130848408741202	0.654362932497084	0.11059382817315801	0.130848408741202
PAAF1	0.3636914408492629	0.36333516070080496	0.8691588541300229	0.642746658767063	0.712646511229626	0.320038630217024	0.7051375088818531	0.485186939823997	0.672403793060041	0.52024772626078
PABIR1	0.355033345624473	0.355033345624473	0.355033345624473	0.355033345624473	0.355033345624473	0.355033345624473	0.355033345624473	0.355033345624473	0.355033345624473	0.355033345624473
PABPC1	0.8111756227527359	0.7961210943287241	0.7574649292361391	0.97227772972547	0.8244212160494592	0.798076693091048	0.798956088977148	0.869983935709521	0.79529335609843	0.7552253491190359
PABPC1L	0.130641704855121	0.22329713406473	0.24322668361970898	0.505491936961612	0.370348685837911	0.24356097829445197	0.17220176947838903	0.22616849343333104	0.32265905300046505	0.128071451792765
PABPC3	0.701980862455412	0.9192508774383679	null	0.8931139404743409	0.9804970444104301	0.856237613167645	0.990927528240235	0.987915980500823	0.9810914868309321	0.7895397364764569
PABPC4	0.7660569263682478	0.9208312073099699	0.572238299498882	0.560715218699298	0.927641313531764	0.80385226489021	0.8787296049033231	0.7181020700739509	0.684689428875605	0.689422322285288
PABPC4L	null	null	0.363925738766054	0.481618378361582	0.23358241932755103	null	null	null	0.6186956822043039	null
PABPN1	0.729209421950284	0.714111037782365	0.774167637347904	0.8093312527880471	0.7792203770499879	0.80951909346779	0.575474516465439	0.562901961659543	0.719439279411073	0.842172542359553
PABPN1L	0.6242495643839681	0.9155741862496128	null	0.345119891912458	0.629115966057386	0.611314985314273	null	0.386872591691835	0.510560394597662	0.526509977039587
PACC1	0.661860657485697	0.661860657485697	0.661860657485697	0.661860657485697	0.661860657485697	0.661860657485697	0.661860657485697	0.661860657485697	0.661860657485697	0.661860657485697
PACRG	0.209861584079858	null	0.528617618718038	0.212425152752393	0.691381749403383	0.575256979999144	0.328313270741134	0.6296962754767479	0.31869693565177	null
PACRG-AS1	0.202523113485495	0.202523113485495	0.202523113485495	0.202523113485495	0.202523113485495	0.202523113485495	0.202523113485495	0.202523113485495	0.202523113485495	0.202523113485495
PACRGL	0.9890599017795999	0.996684591289519	0.991026465438645	0.998216021954803	0.9871890197080541	0.984636227380811	0.996684591289519	0.9911548367150781	0.9935614894229642	0.980990265418081
PACS1	0.649701276641418	0.7771227488029541	0.7026400853730689	0.8656853266361709	0.474702987950882	0.7771227488029541	0.594373389226907	0.366573711793005	0.866407843901448	0.7771227488029541
PACS2	0.19901713378520802	0.236414298449856	0.19825412550251	0.22420992344293603	0.532086185797072	0.0349507773357773	0.495363587867575	0.231569273518357	0.7297601670075748	0.236414298449856
PACSIN1	0.45673950280778497	0.28527740870992896	0.23331656471445603	0.22220260821763899	0.48147882233704903	0.3699551174568839	0.315699618016638	0.275906490660495	0.3699551174568839	0.130747556836274
PACSIN2	0.9646255079264359	0.639505632788157	0.840982648412381	0.560133398128912	0.219123121775602	0.639505632788157	0.60351244908257	0.325563481699335	0.6884111369352021	0.9718467677166
PACSIN3	0.651633427232417	null	0.8236256098992808	0.769694114049408	0.6249886338743779	null	0.14340708083311	0.5550705410879161	0.10523203091949601	0.881824504551621
PADI1	0.0212139463088165	0.28128109475493396	0.0177650792922877	0.0423523583029212	0.234688948927011	0.0375613509376735	null	null	0.0668055842306116	0.00337181446627594
PADI2	0.313807876980778	0.455098767361674	0.320088989237662	0.520834205521132	0.8138201689948729	0.8118355504956609	0.317861540814987	0.275285717757481	0.860486782818397	0.158794450285987
PADI3	0.36994082214980395	0.10766329980168801	0.0221613769664182	0.0775617136032047	0.231421572651032	0.36054680980840603	null	null	0.201513235203887	0.255322684300292
PADI4	0.0484589951371685	0.0202596507455326	0.10999357771045401	0.0205432103575263	0.0791127639911779	0.00834749657987874	0.0111429958987244	0.0111429958987244	0.0250519896784132	0.000762878665050921
PADI6	0.7437965351744209	0.5754946990781881	0.687727829100813	0.218905284815808	0.41131275309317894	null	null	null	0.33196327074002197	0.22971714433904997
PAEP	0.0774141200522173	0.32260635019563394	null	0.0140200078718224	0.0162438907576875	null	0.26017589612770003	0.103137464125683	0.0774114474694354	0.0371945041748152
PAF1	0.850270974251945	0.657678611895848	0.657678611895848	0.5294391449428479	0.827657804115504	0.657678611895848	0.734215550801067	0.5099846762286311	0.612364082277715	0.5472267209813301
PAFAH1B1	0.18143430753425	0.23336406197261103	0.12472670917416802	0.141709483949173	0.17839373495736102	0.191311418218607	0.12329502710919502	0.0815276250660442	0.23837696040523604	0.0662187437615979
PAFAH1B2	0.29839953751542697	0.232186373710931	0.224216501125517	0.15789588718127803	0.54203690985344	0.327837046825307	0.223523960374499	0.16664635666982502	0.0919696703123379	0.267146662953162
PAFAH1B3	0.194195599642933	0.9871860898662409	0.214335280023853	0.250394260689219	0.10929459218583601	0.613243363292546	0.201133193609307	0.232099405457911	0.297248844562231	0.613243363292546
PAFAH2	0.58930725961721	0.5737264562904201	0.7019851760011869	0.15420726581105898	0.45075856103578	0.39305671348351595	0.8995614523829	0.278002449119389	0.7711326300104971	0.633358612866647
PAG1	0.0185314514540636	0.15008749267597002	0.0478027863365539	0.0469836085820298	0.00867946881985016	0.0286877034549786	0.0475858003318905	0.0310630026364936	0.0242272024332149	0.000528137340906435
PAGR1	0.44817506574977	0.256182841467183	0.256182841467183	0.256182841467183	0.10707681336623599	0.256182841467183	0.385675736923755	0.4699933556233761	0.256182841467183	0.256182841467183
PAH	0.307758896660778	0.415779918187305	0.532387819844744	0.5242237599180449	0.0545398113778739	0.0675668216006945	0.16080055143126099	0.0384381438024941	0.7006375331450699	null
PAICS	0.40718811774012	0.229751105385888	0.446000763395478	0.4238666744563	0.280320229505945	0.142968064496568	0.509776040911156	0.6152047573632571	0.252803457180016	0.84797570965889
PAIP1	0.846004983535472	0.7232831740635691	0.8492139654019352	0.9629001602959141	0.57698657529285	0.502457296670223	0.8499511729541992	0.926178278719495	0.521820656016147	0.6658343083201229
PAIP2	0.7574483271090691	0.6317207539885171	0.6252397814391251	0.885255730387493	0.7231740867817541	0.6317207539885171	0.644116002122901	0.8782578308772321	0.6317207539885171	0.8464386342821141
PAIP2B	0.43496221208496794	0.478799019454822	0.7293988208510379	0.7043013515523249	0.688864437505672	0.688864437505672	0.73001632680243	0.278500246932111	0.688864437505672	0.5566393335312391
PAK1	0.808963830555695	0.762812859410534	0.8987967820370899	0.828586827036348	0.6205498155953979	0.849680990285497	0.849680990285497	0.6853730887117271	0.893840920561634	0.849680990285497
PAK1IP1	0.0785545584283086	0.239265912364398	0.387844679537325	0.46061515262171	0.0949378754277087	0.387844679537325	0.387844679537325	0.387844679537325	0.42960099197607504	0.304714781325898
PAK2	0.7241605145550699	0.7842062607776981	0.75696356509563	0.453453370304704	0.8058662934465329	0.7526301449857371	0.7527470332908779	0.389475339545817	0.7793050035158101	0.689619302936415
PAK4	0.04569527128669999	0.0119421953301484	0.41274250858295003	0.180898368938788	0.474785864676296	0.14469888495750102	0.10578636374108401	0.0194887386212831	0.22156702167697	0.30559640666369203
PAK5	0.413694692993703	0.20739314362451397	0.622431773342609	0.653433976060461	0.46310552259379295	null	null	null	0.219945635293758	null
PAK6	0.5656729260897599	0.873763064450614	0.8346333280623421	0.6898681659003331	0.7633920279699751	0.6753033138444279	0.838206148639298	0.896062365069175	0.621672030606419	0.7950906737464171
PALB2	0.18768264177426	0.031842601688448	0.0399559225426043	0.0399559225426043	0.228462902781623	0.0772425021894589	0.094741747107453	0.16997408235615197	0.18448080298529604	0.22594295572884102
PALD1	0.030430027930889	0.0560314398809293	0.0151238329597541	0.0349861674751663	0.0747529716939385	null	0.19807711687174698	0.47882279141599604	0.018812134293444	0.157406528572111
PALLD	0.0176807283744592	0.22789158081521999	0.7178651451745899	0.0825529817736318	0.274256049910367	0.17171042105788298	0.16076767452699403	0.23620158056235702	0.127150499730657	0.346015298284519
PALM	0.18946492960465497	0.105864886364744	0.141337537701284	0.21080029758023	0.15053517402882	0.167474348171417	0.21326725226459897	0.0814427004426033	0.0841286100769984	0.13794456618107998
PALM2AKAP2	0.8429819724498141	0.8429819724498141	0.8429819724498141	0.8429819724498141	0.8429819724498141	0.8429819724498141	0.8429819724498141	0.8429819724498141	0.8429819724498141	0.8429819724498141
PALM3	0.8217071350643059	0.8153841076096701	0.832241687953559	0.80613340791483	0.738826035275304	null	null	null	0.8805490403660409	0.836729337683634
PALMD	0.7476689476922072	0.12665510624985402	0.0711325763240076	0.0907181487544752	0.45387219398638	null	0.0320103270377085	0.0827286813388256	0.0579502573390788	0.0319688829898935
PAM	0.230554294245878	0.28438884658520797	0.10911953130046198	0.179595954490178	0.26193923634483496	0.394464234778422	0.0970193725682264	0.144737077640857	0.240493123306587	0.20728506721872897
PAM16	0.8826838171169549	0.9843052881314921	0.945661784340827	0.9351143996328729	0.9803831191351329	0.9505697632313259	0.9843052881314921	0.9843052881314921	0.9183806114302321	0.9843052881314921
PAMR1	0.491113518171677	0.504975423843595	0.513847271707688	0.649628502058792	0.5706027031488471	0.295223707199915	null	0.447290284084573	0.22952459904961606	0.49394180958616296
PAN2	0.462028916077094	0.256399753222925	0.555817285004723	0.588355337169131	0.21054154278780499	0.256399753222925	0.45865957741427704	0.55808951395097	0.15925880261714903	0.448720587872053
PAN3	0.21110864258556797	0.599829453379418	0.211617266476411	0.29081108069409306	0.405146799575997	0.699750817527612	0.207920329533891	0.22734454054272196	0.757044148131235	0.560834167755905
PAN3-AS1	0.549436646896761	0.549436646896761	0.549436646896761	0.549436646896761	0.549436646896761	0.549436646896761	0.549436646896761	0.549436646896761	0.549436646896761	0.549436646896761
PANK1	0.806206106286991	0.942314995079617	0.9535401850655691	0.843449117673322	0.9445514426819409	0.86977377614453	0.957481871503929	0.886586877444752	0.73875094647279	0.851020387854636
PANK2	0.12435807339413099	0.400333829973014	0.21895079787298002	0.190612785197122	0.11739549630571902	0.199215868124856	0.029967985062321	0.23997286480388	0.11285410609588699	0.21895079787298002
PANK3	0.110302721334329	0.0358215627094476	0.10027189411517401	0.128298989659554	0.19055781038873396	0.191645310689092	0.10661189166311301	0.18466244115318398	0.0799844557973022	0.0805272245320373
PANK4	0.306759107718071	0.16421244227152898	0.022536209839142	0.0430103473162089	0.0212860389388365	0.278935545034255	0.304160038156979	0.304160038156979	0.37758935939745003	0.640176379930385
PANO1	0.402242124310774	0.709143484991335	0.709143484991335	0.709143484991335	0.41332462575868895	0.709143484991335	0.463259616735911	0.49393988116144893	0.6883527844020921	0.709143484991335
PANX1	0.28274710084690896	0.15941939303155803	0.33800326756726007	0.00912878720234725	0.767069393536839	0.368707930959049	0.32664040166088	0.135224833181384	0.22627685329412803	0.0778720100359586
PANX2	0.17686572008995702	0.0574906338112306	0.0656608485261434	0.0492756476418668	0.122391892023343	0.0628226876503239	0.0650738127044629	0.145476124702816	0.0637094708642189	0.0487963328035964
PANX3	0.664429705551991	0.65442837010025	0.7893952919069649	0.786684454726273	0.582171575586422	0.46591838963872095	0.7304314168220111	0.61602289813868	0.9417601202430241	0.8257942935527042
PAOX	0.21893268178272798	0.13651622507806802	0.332976345386073	0.250597781699576	0.0924068071145039	0.00114463970515044	0.332497150018122	0.0932875279846355	0.160080560287591	0.05006470174348099
PAPLN	0.955113152978979	0.9236913559535129	0.663712550840875	0.954693872652967	0.679458935131526	0.8377444942579649	0.9137424688305941	0.967898302954768	0.929699935169539	0.916620921058251
PAPOLA	0.31361534460749796	0.0736484941504618	0.408683628972186	0.5792543585859581	0.696129397965488	0.279859026293648	0.525326513677619	0.49518430783191897	0.123735316175812	0.279859026293648
PAPOLB	0.0137071961161826	null	null	null	0.0791266308362953	null	0.0848515814829922	0.0269397189493739	0.0369950629427073	null
PAPOLG	0.14594076995198402	0.0302591362046539	0.00786616488842085	0.20416659241072	0.0677077156655848	0.0143245780080587	0.00850348970041664	0.009788604623200909	0.11564765179222199	0.00681952746330005
PAPPA	0.142717522085397	0.309114609519297	0.463928154585654	0.437214632891813	0.11947306689949401	0.184603888246127	0.366544258507031	0.4671176413369	0.19325274113407298	0.610627437156782
PAPPA2	0.48717854000492294	0.567007162882698	0.604607103547443	0.6651486674469921	0.20310971218332802	0.5569526549929781	0.640654064258839	0.641078680124934	0.653000500391038	0.632240786136889
PAPSS1	0.854725401844201	0.543193660689604	0.34954675909915806	0.24135281435665898	0.490664322715952	0.741041050878527	0.6472425544286321	0.665249461919338	0.900946210407515	0.287114708742403
PAPSS2	0.599456805372894	0.7511024140429542	0.817048108673718	0.34445622135673903	0.544640980576732	0.9216251787766621	0.8741781083772879	0.9006002166288191	0.83189413427239	0.80412193318891
PAQR3	0.37301602567625103	0.11153894832835701	0.12981671995958402	0.129047460061906	0.298801489529844	0.043737308641884	0.5261631691408339	0.158272005854318	0.318667452240365	0.11153894832835701
PAQR4	0.65113001538828	0.45663720732780605	0.520661986259592	0.268433376158279	0.493879209302861	0.8629832429467091	0.5671626789670601	0.47681527168359206	0.389097531444956	0.45663720732780605
PAQR5	0.243505387994603	null	0.59846527657186	0.182458061804025	0.199398969902311	null	null	0.34122757477144605	0.36625711577513204	0.514664582957858
PAQR6	0.950398076688997	0.962045803710968	0.951047961531754	0.819086049660441	0.886783353577529	0.962045803710968	0.970530498510534	0.9707100070452769	0.79289002639009	0.9124323332241251
PAQR7	0.158329185891292	0.0401908838012129	0.0401908838012129	0.00346438864484341	0.316160359210566	0.0401908838012129	0.0687393480205202	0.0478037854893068	0.0230562080217642	0.0170625537945427
PAQR8	0.794005214119137	0.5564822315319461	0.27477060377395	0.539048386137495	0.19292683101391603	0.5564822315319461	0.28752161365055495	0.24883601543549103	0.622956627380218	0.6393503602489921
PAQR9	0.0656618815746929	0.0433379295088514	0.108402982431559	0.108402982431559	0.173307147388412	0.108402982431559	0.463013464181717	0.184702534875619	0.325856524433551	0.108402982431559
PARD3	0.0162967612118406	0.367555938396741	0.269015076035286	0.10213742323195901	0.0196291391426012	0.0500476864902332	0.0322243175928031	0.0656335284182022	0.0732536878985719	0.14872750502039003
PARD3B	0.5608059884758829	0.7648166658167629	0.542431084165855	0.5043340129314721	0.584603542096474	0.7638683174040541	0.5455554544979521	0.6648991752671589	0.8508113437242719	0.61454386877475
PARD6A	0.114098945129792	0.273224210828458	0.21953793650984102	0.125258927389746	0.0659771539165802	0.15582439798950698	0.20135835113034803	0.0501022777345523	0.301557836275406	0.270515669280603
PARD6B	0.313902614872143	0.467825573773171	0.6619310892374979	0.531743972703635	0.234386785738141	0.534547598822909	0.535193026539903	0.533390702883118	0.578910058339081	0.333219563870589
PARD6G	0.156107631623997	0.145363078093219	0.0909381291033149	0.519428521755291	0.738460330825078	0.0368917729616412	0.18611859625337998	0.41903878941351896	0.0936019995436549	0.161358960799243
PARD6G-AS1	0.706192982544928	0.706192982544928	0.706192982544928	0.706192982544928	0.706192982544928	0.706192982544928	0.706192982544928	0.706192982544928	0.706192982544928	0.706192982544928
PARG	0.5241749190971711	0.136124157037756	0.148163163645424	0.148163163645424	0.45784257482527	0.0519563006664923	0.148163163645424	0.355003370417825	0.19931884243445702	0.148163163645424
PARK7	0.7885951743609649	0.8694346991300171	0.80230568886808	0.844658516126245	0.58165555751006	0.6570209230196639	0.697786299403082	0.5288370621666421	0.90814952647274	0.8633461668705841
PARL	0.945871019361047	0.8707203055799191	0.716788300819454	0.7881131563480508	0.832920686580725	0.8707203055799191	0.8707203055799191	0.8707203055799191	0.861061605849386	0.7705631590949119
PARM1	0.6144726898985021	0.639446414714635	0.360476617367526	0.318516076769692	0.237858668049439	0.340185778055458	0.36006827915108897	0.6900387588016489	0.450908600972217	0.37069519446541993
PARN	0.360382643453046	0.18991858022730998	0.6920640028191949	0.15392027481981	0.0180160192817049	0.384633733654457	0.384633733654457	0.384633733654457	0.490634031052968	0.502893763592306
PARP1	0.516993795043135	0.6623546402764681	0.285000864659841	0.363346486516869	0.5668784203614611	0.25613331850209803	0.303885708615351	0.30521578958924295	0.679988592766034	0.292807523235424
PARP10	0.14327690838499	0.389972649074348	0.25564631039225	0.48694640969253294	0.39866955318464503	0.389972649074348	0.39184415013595497	0.41237592544339596	0.39247505811858796	0.389972649074348
PARP11	0.49208148312634403	0.317793130334809	0.8403907222293701	0.704250631663654	0.4728727595963279	0.736891065131876	0.42823370259801097	0.71373787375011	0.42823370259801097	0.42823370259801097
PARP11-AS1	0.276149944933112	0.276149944933112	0.276149944933112	0.276149944933112	0.276149944933112	0.276149944933112	0.276149944933112	0.276149944933112	0.276149944933112	0.276149944933112
PARP12	0.0132805241009272	0.004967493971505079	0.0021430310821724603	0.00915110498492427	0.0425498821096686	0.0366855012198216	0.00295046686733866	0.0045727880330004205	0.0549880594434809	0.00965328205215003
PARP14	0.218059667376654	0.237516343076907	0.336909743681807	0.249142940476418	0.165395159657156	0.292030985709704	0.558835879487468	0.605715859552314	0.149727973155613	0.284780218881162
PARP15	0.494020286586509	0.262537210625851	0.51562240063883	0.7882586020870981	0.636521531256367	0.46693592006755896	0.51851123412612	0.768087696133538	0.537450670036557	0.236506401423782
PARP16	0.10773521939815302	0.37616461036859294	0.109475740012364	0.0186254947428231	0.353395715523825	0.0775186368354494	0.239788099477035	0.0670229360152421	0.19546874529991395	0.0601885591685472
PARP2	0.743250385836148	0.618779849378613	0.531593102514779	0.70162130109487	0.519132284061558	0.706971948159077	0.7933280858217729	0.752495444062426	0.586273921948646	0.7933280858217729
PARP3	0.9740240412918242	0.843478820279633	0.935813917295534	0.955801999035018	0.758430495868603	0.8400493078899449	0.967154868598933	0.9289671194361361	0.991006872030935	0.8906261990180359
PARP4	0.640138218037988	0.7487377604288229	0.449818684247233	0.8534515215765691	0.9094883903062231	0.709021755706639	0.524575734723125	0.7780282762609642	0.923247305837675	0.46370734992143103
PARP6	0.0043367810655275	0.15941671097618	0.4548117642420279	0.0112883715708015	6.85742308994582e-05	0.0745598763962164	0.0267812187424828	0.0745598763962164	0.0368009298428473	0.0745598763962164
PARP8	0.18530933741083105	0.516930822398078	0.404478783598291	0.413767654903042	0.518217159835489	0.496596912403224	0.547442743113666	0.45504706864821703	0.733344584039926	0.5710359802484201
PARP9	0.340987727363995	0.194496837044714	0.391782481779826	0.5329548364669461	0.539464656821999	0.12595396537670098	0.207266274333798	0.273451666446678	0.0837099054694648	0.12595396537670098
PARPBP	0.341659680137761	null	null	null	0.23143987096541602	null	0.473588369123691	0.44321683796182104	0.44063896540678904	null
PARS2	0.0461105858171925	0.0640297632950886	0.06063457323805099	0.22790640586764102	0.152725818105066	0.166382014790036	0.0600681171660505	0.38208359232516603	0.0734674899016907	0.203724974916573
PART1	0.608503473932984	0.608503473932984	0.608503473932984	0.608503473932984	0.608503473932984	0.608503473932984	0.608503473932984	0.608503473932984	0.608503473932984	0.608503473932984
PARVA	0.3956484435403	0.354820906965405	0.695033248528668	0.37282634380464097	0.692781426238439	0.5975849978987211	0.7892454878694659	0.585005343017245	0.632782762130326	0.7119844440446851
PARVB	0.88657993665171	0.669229156887085	0.35180305791832694	0.35252460042357503	0.9145273876355429	0.798846033158391	0.6786520242328901	0.801920753032223	0.412603254166317	0.49595270814327597
PARVG	0.00993754232888719	0.225481343789506	0.0145863988285387	0.0712733290213011	0.0497043142748485	0.0685534098562573	0.37059801492810207	0.19987197292104003	0.0211260903425077	0.0402507272737792
PASK	0.27828696343007503	0.11005130148750801	0.48243895221291794	0.45290268526139793	0.24586193587776697	0.334306578119903	0.19949053306580103	0.542043922459165	0.7073334371886429	0.46398169430800396
PATE1	0.41426209344322895	0.29451421268726397	null	null	0.15506016889031798	null	0.20937131267015804	0.26485443452039	null	0.34578037198503003
PATE2	0.31425819786108394	0.4150694705423	null	null	0.29533027732154304	0.36474737045840205	null	0.33882539055030303	0.428468553830031	0.333135810132427
PATE3	0.237266129842888	0.629976603757371	0.32121859628779303	null	0.834749971832221	null	0.261231836518498	0.6227221402371279	null	0.335485552731753
PATE4	0.576911426710927	0.0459341943388893	null	null	0.226979983131106	0.720949326357062	null	0.340129580612669	null	0.11375367725814199
PATJ	0.00321392310587239	0.0889280498145862	0.0507118655750929	0.0276268778521628	0.0037573235498898796	0.0144785717862594	0.008560583348329159	0.0230164784564995	0.0769209201081875	0.00536022726637188
PATL1	0.35805272474871	0.537205802419307	0.332598849524239	0.212968108723755	0.7418416807183629	0.6141860088894561	0.42798254015034004	0.340533034069681	0.302505515323514	0.8033674735587719
PATL2	0.5530918254427729	0.596482942342441	0.7087120573288879	0.304136810756205	0.7247289149389051	0.511571287805392	0.662121176226424	0.759272807422528	0.9167389910332242	0.6388928669978361
PATZ1	0.294019552241365	0.33583375755089095	0.648638792215475	0.407518334733731	0.46572031006974707	0.33583375755089095	0.49777613651572705	0.3816120254002979	0.6742580744520171	0.197738468123322
PAWR	0.517520682250877	0.812118294648186	0.7505048208285791	0.98966070624374	0.8266295074351301	0.85456188895598	0.8527071424109459	0.7652583388700491	0.8652505611360909	0.85456188895598
PAX1	0.760708997276573	0.48243447122195104	0.4231622565107229	0.4792894778786311	0.22916055082500603	0.261818556758025	0.742579970804075	0.28243768807990005	0.6543639735802211	0.306639953250074
PAX2	0.36407779395040996	0.7155985698916751	0.731287456577702	0.6723751467546949	0.7173114707075459	0.7164244073518421	0.8172707426933481	0.8172707426933481	0.637133204177772	0.831341071319482
PAX3	0.5079457108941839	0.9412263973873479	0.7977077369730501	0.6978549435279859	0.684296929680076	0.669713487704652	0.9015817845131842	0.6221874684805551	0.826292671585467	null
PAX4	0.0416390779674582	0.15481769131087197	null	0.7644728587969141	0.350122078235423	0.19507233323808104	0.208418621721883	0.6037758629172378	0.20634127609184696	0.342132704581633
PAX5	0.31183940068819	0.5529465122979721	0.515094616039492	0.6777396531387528	0.6541390571202099	0.254915001713048	0.33561780615127007	0.318261397764203	0.514901299391474	0.5580657252992329
PAX6	0.9724944000585241	0.9755558351231178	0.9985794412407979	0.7973054109666371	0.95771971765533	0.95822158114904	0.985689678210665	0.972616090787497	0.971441708501227	0.9755558351231178
PAX7	0.511470096673176	0.24292337035373798	0.0901446527647549	0.26267324065146597	0.177230051384812	0.533299903287526	0.11165411880237	0.518656066770854	0.32251809559770195	0.0954787519051232
PAX8	0.460948932446106	0.531865449484724	0.8230387967620391	0.593813250436169	0.515282081251089	0.504703601504435	0.839911115461144	0.6608906507064221	0.91810451699845	0.7843293110799101
PAX8-AS1	0.7165114243626508	0.7165114243626508	0.7165114243626508	0.7165114243626508	0.7165114243626508	0.7165114243626508	0.7165114243626508	0.7165114243626508	0.7165114243626508	0.7165114243626508
PAX9	0.676596582531953	null	0.762477075422355	0.738862912370891	0.85032145445219	0.8511428183192009	null	0.9803234012274659	0.879217521999093	null
PAXBP1	0.07970184704997199	0.07970184704997199	0.0425738699505191	0.0569066875201278	0.042003853702977996	0.07970184704997199	0.104034040536639	0.12347112100579599	0.0596563664067667	0.35801556494395004
PAXBP1-AS1	0.117550570519897	0.117550570519897	0.117550570519897	0.117550570519897	0.117550570519897	0.117550570519897	0.117550570519897	0.117550570519897	0.117550570519897	0.117550570519897
PAXIP1	0.463722324587805	0.314526016291203	0.510719994280137	0.517886230136503	0.369774930482726	0.28634654074709004	0.296342660130311	0.19461610727069398	0.147663756857611	0.596108873984816
PAXIP1-AS2	0.94569872871309	0.94569872871309	0.94569872871309	0.94569872871309	0.94569872871309	0.94569872871309	0.94569872871309	0.94569872871309	0.94569872871309	0.94569872871309
PAXIP1-DT	0.46019304515678294	0.46019304515678294	0.46019304515678294	0.46019304515678294	0.46019304515678294	0.46019304515678294	0.46019304515678294	0.46019304515678294	0.46019304515678294	0.46019304515678294
PAXX	0.341240048690743	0.226743315994488	0.29953527571407595	0.302111202464643	0.5942265538149479	0.47433920007259706	0.554098294885751	0.42856140145776206	0.19579046473675799	0.35252515968876297
PBK	0.5416429479582229	null	null	null	0.8158532224180209	null	0.627166152161621	0.650108200400135	0.9721758190623442	0.182126571789626
PBLD	0.8905117030160609	0.7317280221524151	0.736851694493625	0.73155911736155	0.6288342460362121	0.8364828107413911	0.85582641013474	0.8565057964952091	0.565006173232934	0.8364828107413911
PBOV1	0.10939034088538001	null	0.290142984492475	0.0423914726242811	0.3713705096662229	null	null	0.12246161121681501	null	null
PBRM1	0.284130510063486	0.372719190492474	0.0362027466807509	0.0405091617421325	0.7120585791972329	0.291905214665421	0.310884256864906	0.7471571052733299	0.0871225869079569	0.372719190492474
PBX1	0.342255181992708	0.21188859511916197	0.718003171246053	0.8905001994842149	0.6972776656326399	0.7807395520717159	0.7807395520717159	0.8674646489626808	0.7888911660518401	0.4596140525449221
PBX2	0.294772124188735	0.34165573733778304	0.390794025116113	0.574378608907303	0.11924288843898	0.34165573733778304	0.34165573733778304	0.34165573733778304	0.509976358872249	0.34165573733778304
PBX3	0.6395995504918061	0.678912567321561	0.689746823482865	0.545123852539537	0.10849649768798199	0.0161054692281425	0.602812197306705	0.9104787187247321	0.130373264081313	0.44726996352825893
PBX4	0.756576596984274	0.61925195321987	0.821845718023375	0.860836349957106	0.379176344962279	0.7774425076860408	0.8273864919492571	0.8683215233701809	0.9082589791487041	0.907179189372983
PBXIP1	0.17304501647897302	0.44754017554441206	0.24589616943152695	0.0465486592356179	0.7921191299522091	0.40628683047288106	0.5980356607351579	0.236633800008143	0.20797175557103897	0.448029943144621
PC	0.284453089005325	0.132254742169496	0.359630281579073	0.28696207082745	0.0754798463099435	0.221391199015726	0.17961861722038	0.141071995890492	0.154777906991822	0.740328392470555
PCA3	0.301114948461062	0.301114948461062	0.301114948461062	0.301114948461062	0.301114948461062	0.301114948461062	0.301114948461062	0.301114948461062	0.301114948461062	0.301114948461062
PCARE	0.224840007781001	0.8485138633360341	null	null	0.855103293533052	null	0.471701733808937	0.631346256949435	0.274540240832746	0.539262243716779
PCAT1	0.859263187954091	0.859263187954091	0.859263187954091	0.859263187954091	0.859263187954091	0.859263187954091	0.859263187954091	0.859263187954091	0.859263187954091	0.859263187954091
PCBD1	0.91055437414324	0.9537715718267171	0.9722832495648129	0.938539874198504	0.952224251086722	0.9377425477663208	0.9653737623916271	0.924097005168373	0.8520238541700309	0.9820633149506178
PCBD2	0.11475874202230099	0.0973752345875967	0.10811163209369899	0.12117084871556401	0.0799066218059576	0.0689949875680315	0.129374533057917	0.0643383942421828	0.0973752345875967	0.0452413812855812
PCBP1	0.797245916699682	0.797245916699682	0.7403861312664171	0.787414080338754	0.7412018228769309	0.797245916699682	0.7383061086323841	0.812783228137505	0.49322754201949104	0.797245916699682
PCBP1-AS1	0.433891883766409	0.433891883766409	0.433891883766409	0.433891883766409	0.433891883766409	0.433891883766409	0.433891883766409	0.433891883766409	0.433891883766409	0.433891883766409
PCBP2	0.5357480360992191	0.8853582264574541	0.7855851103454441	0.691939789867392	0.8295850667310269	0.8853582264574541	0.871985330811612	0.9487803187301109	0.974971574032833	0.8853582264574541
PCBP2-OT1	0.7445163200401701	0.7445163200401701	0.7445163200401701	0.7445163200401701	0.7445163200401701	0.7445163200401701	0.7445163200401701	0.7445163200401701	0.7445163200401701	0.7445163200401701
PCBP3	0.578679476002222	0.617496530326427	0.8133367061102879	0.23286779451566603	0.46977934581593106	0.681589423789488	0.6538414497168851	0.5800194558630078	0.7686987319285851	0.3729638988172229
PCBP4	0.159157835963823	0.274739475865941	0.207326601540992	0.0652867405530995	0.35346936061221396	0.411547545718275	0.177932015156448	0.274739475865941	0.351512362220748	0.274739475865941
PCCA	0.198299283613257	0.274549395796402	0.131694658132961	0.148082448409849	0.129177983804045	0.33279040078897604	0.0183288932320348	0.155535302020538	0.44863773910563104	0.274549395796402
PCCB	0.623046124978687	0.12246494461983001	0.0745287647889523	0.230414712133888	0.124398697529261	0.16860240271507698	0.0652172489245401	0.130402114377859	0.08483651077442199	0.10089580867392199
PCDH1	0.778064952656104	0.983750976506212	0.9490790413979641	0.9840311873508921	0.9087350529462158	0.9942928934429341	0.830883125783598	0.990639239557482	0.986556617845958	0.981490357018463
PCDH10	0.9020835644797941	0.22019990138948298	0.129029015716213	0.8855671565712809	0.44383021035117	0.605614506754395	0.155391048288677	0.416904692708229	0.221733531189272	0.0194215433592249
PCDH12	0.9787878861894879	0.878852648486086	0.971891969090634	0.971891969090634	0.9908946120811221	0.9654726283605559	0.9967080043288851	0.96523173647221	0.6744318899880439	0.971891969090634
PCDH15	0.604002046467306	0.38966722941631804	0.048620626124569	0.36043903815555	0.388258694476154	0.561605604665765	0.16720521373785402	0.46163271215501206	0.19627528281260898	0.150598488213556
PCDH17	0.399395920659511	0.563768296465002	0.45037263905352704	0.425819472981361	0.581335030358489	null	0.35644445731722496	0.47134915011520706	0.17629659660253896	0.41315358816423403
PCDH18	0.709734853543448	0.582561178186172	0.82566901353155	0.811290572895672	0.461563869912617	0.15757727581368697	0.817306666293039	0.6948005159295488	0.56935352608795	0.535612407166697
PCDH20	0.601087918074287	0.848076806953021	null	null	0.401304553751766	0.9419203887929091	null	null	0.8768053047862171	null
PCDH7	0.901744020993064	0.785193301239136	0.7250017301203578	0.8591858325649642	0.833335454066691	0.8333509095187621	0.648507496933651	0.9330835573085029	0.649508188058667	0.8008680816086601
PCDH8	0.6856914761996751	0.569781374559705	0.813560135707563	0.832424976780457	0.7258959977399001	0.7240254592739108	0.6127488735434761	0.670888201992316	0.721544608286451	0.625517632624449
PCDH9	0.932639171278952	0.5710172771930899	0.8982029084772791	0.893125958349235	0.67006303348243	0.711954744247289	0.5319897715117221	0.520467412991693	0.841133854054892	0.6899775306164001
PCDHA1	0.749059423274725	0.7988474297399158	null	null	0.918927087750049	0.9514269334096579	0.7658934654824351	0.8850876275273231	0.66510437705628	null
PCDHA10	0.23693197841706798	0.45977192964777097	0.323080485134583	0.323080485134583	0.42724389220622294	0.6412201072725561	0.323080485134583	0.323080485134583	0.19838349185256002	0.323080485134583
PCDHA11	0.57313673511589	0.728462293687172	0.0870896356819288	0.39275993892158895	0.6875404955386261	0.896794917085271	0.0858265512391048	0.42347916923320295	0.33158824547915505	null
PCDHA12	null	0.7133211227275641	null	0.532241091669726	0.5931597691343821	0.8349737971744359	0.521959864092396	0.635531805005803	0.375666769260495	null
PCDHA13	null	0.7076267359385849	null	0.48243767534130605	0.579741411564418	0.632768922664558	0.466562369345653	0.8366001394636909	0.42872746512462295	null
PCDHA2	null	0.781820549010598	null	null	0.9052930800402729	0.957943346173318	null	0.8673380396808209	0.624703906644709	null
PCDHA3	null	0.776051428269183	null	null	0.888309418294142	0.9450202006071361	0.567673777243138	0.4243217352696311	0.568594349525932	null
PCDHA4	0.8910545466532159	0.8967997145327979	0.608152155950219	0.616323719141456	0.950083539681768	0.9683287868770071	0.8292972032522841	0.867589283916885	0.796714540495183	0.8910545466532159
PCDHA5	null	0.766964435544018	0.536756379283281	0.5386991355139129	0.878689937745845	0.9257101566975009	0.8616449526142309	0.84007701666201	0.558163561688446	null
PCDHA6	0.691913221917543	0.766964435544018	0.518995461634572	0.6803495899169629	0.84829283982711	0.921246812394376	null	0.48581453989272105	0.519877959552844	null
PCDHA7	0.47638064158716903	0.766964435544018	null	null	0.8221008873144059	0.929671960397582	null	0.355794086849183	0.48848689865019	null
PCDHA8	0.654626410150666	0.76398858211993	null	0.47476819875692894	0.870670603547441	0.9225336930803009	null	0.542569021403334	0.532390349165215	null
PCDHA9	null	0.76398858211993	null	null	0.774984038060956	0.9022232974897351	null	null	0.443649071083771	null
PCDHAC1	0.66140464006317	0.7084863782472651	0.8138144145087449	0.734241512786081	0.5571137112208621	0.5759037644442471	0.723360935344527	0.383314391486831	0.36853983021312103	null
PCDHAC2	0.5979355117996981	0.685179383488512	0.584726785354236	0.9608289337833349	0.7369763015345259	null	0.583406483054916	0.46152295376239394	0.39655735844257506	null
PCDHB1	0.408751404423606	0.408751404423606	0.408751404423606	0.35227567204778	0.43600025828723604	0.38497117589596996	0.408751404423606	0.39584564246008896	0.637825528246985	0.408751404423606
PCDHB10	null	null	0.10710695282485601	0.10979574761544099	0.30454275482537396	0.349097396491265	0.0490870731250672	null	0.48969677099466496	null
PCDHB11	0.330982581720234	0.330982581720234	0.256199082151748	0.258593831276644	0.204706791806174	0.37904736184839005	0.19942959578712602	0.31908535262885196	0.21740694144556696	0.330982581720234
PCDHB12	null	null	null	null	0.10930603501561001	0.158263111428486	null	0.607850763909861	0.655036496965293	null
PCDHB13	0.653995485840432	0.653995485840432	0.653995485840432	0.653995485840432	0.766527142438827	0.6775283511124202	0.653995485840432	0.0844847227390493	0.5677961002009139	0.653995485840432
PCDHB14	null	null	0.5789155191567789	0.5345658510076701	0.846595452874121	0.27666357071755	null	0.609778060855256	0.7694854954028549	null
PCDHB15	0.8334012204428319	0.978940944678039	null	0.7260131654044141	0.9358380643537779	0.884411713221878	null	null	0.9841878625358671	null
PCDHB16	null	null	null	null	0.156013326554266	0.0940551019836721	null	0.448018466587465	0.22729354542111496	null
PCDHB2	0.388040267469709	0.25149459689277803	0.5850889982836109	0.19447696573055603	0.160563799990795	0.5591936112242789	0.605986256106834	0.320494891020113	0.5655929955843281	0.355132922740749
PCDHB3	null	null	0.28076813237881204	0.28304863573955297	0.0997369703141851	0.297162658615535	null	0.423820722343934	0.3780780972959821	null
PCDHB4	null	null	null	null	0.533157410028536	0.389667833003935	null	null	0.305535679607656	null
PCDHB5	null	null	0.570019126617683	0.701804561603478	0.45784944716613896	0.265964722379673	0.38283018147955106	0.25726136337299305	0.597953849533699	null
PCDHB6	null	null	null	null	0.7085962779750441	0.39690875482178295	0.198832965982094	0.15419302807596302	0.313987341990495	null
PCDHB7	0.133787074704952	0.133787074704952	0.118065884893752	0.17616998903391398	0.134658094376073	0.0362009234251382	0.133787074704952	0.117173394099794	0.085163893533987	0.133787074704952
PCDHB8	null	null	null	null	0.33667493678687105	0.272454438724256	null	0.238014811018335	0.901862468431869	null
PCDHB9	0.19568977212410302	0.19568977212410302	0.30926336713628805	0.311254183657223	0.20372723889667604	0.19568977212410302	0.19568977212410302	0.19568977212410302	0.0133167369406951	0.19568977212410302
PCDHGA1	0.0187350912154936	0.5088024026829779	null	0.764379755126235	0.0897265756758066	0.0664159853501952	0.013402310660258999	0.08807551416157001	0.10435762997196	0.20817932827185395
PCDHGA10	0.10271541770194599	0.106039843892828	0.0631712339893953	0.0493692002465127	0.00647434764896775	0.14125241680672	0.0577484400679612	0.0550597738679928	0.00787316973478865	0.0534932615762797
PCDHGA11	0.0953993785355836	0.237929396858457	0.176332021937251	0.176236400264341	0.11506722668866802	0.34589393486145104	0.176106001166	0.15892104192917	0.0537207276381682	0.171329405454835
PCDHGA12	0.006430260404553171	0.15057608864850303	0.00593473265723646	0.0108402796399956	0.0420414791287242	0.125242133841341	0.00610431321557128	0.0171725792171507	0.0226943462987275	0.089027334394866
PCDHGA2	0.10374482328431402	0.49971826161081395	0.7906343211676021	0.7879183177219159	0.073283146717089	0.0628078190056546	null	0.0236296774148414	0.116608585073781	null
PCDHGA3	0.39052472387570597	0.489084027837429	0.951125552278032	0.9491436998792758	0.125849079426232	0.0581284051746689	0.9762437144084829	0.664420030714275	0.10549044325760301	null
PCDHGA4	0.711879095556027	0.456226045008331	null	null	0.101272002417976	0.0447684755657523	null	0.17335335975073002	0.0845896694412467	null
PCDHGA5	0.41603418129343606	0.297088836076739	0.471538350498215	0.46962827219261893	0.0584638753522233	0.0333885379359504	0.30078607201688695	0.155319025726708	0.0574025494022555	0.234043924702203
PCDHGA6	0.37028239694999004	0.40098370761239394	0.353427302876726	0.0543396244294678	0.0964551856887571	0.0598689703247979	0.79328225583179	0.326538455203197	0.11730703450795099	0.353427302876726
PCDHGA7	0.00692515657726394	0.153640810982875	0.00553938758153469	0.0049504288227396704	0.0162039406874869	0.009499143115131229	0.262183249655645	0.006088020599247471	0.0237966497436009	0.09165579863338699
PCDHGA8	0.189021482014471	0.205454300072205	0.139090071393927	0.139090071393927	0.0200465120765551	0.0144672082534526	0.0801474815831288	0.24144233837624396	0.0316986294035217	0.139090071393927
PCDHGA9	0.131253775305816	0.0473527231791237	0.0163219153510812	0.0186516258140321	0.00159334881335517	0.0632620635146903	0.0163219153510812	0.0163219153510812	0.0028384898396399396	0.0163219153510812
PCDHGB1	null	0.462183182448442	null	null	0.1057697497511	0.0472930396612933	0.5414391035869229	0.327799295737556	0.0929176568510425	null
PCDHGB2	0.14923936505918803	0.270429150383594	0.419812336049183	0.42070862524162894	0.0563771834499222	0.0279490095691574	0.453108919226966	0.23937115632629802	0.0494730579586832	0.20520647849305498
PCDHGB3	0.572027818003526	0.578906678280645	0.572027818003526	0.572027818003526	0.183787986251693	0.138466813248842	0.572027818003526	0.35626233856242606	0.217552504014362	0.572027818003526
PCDHGB4	0.0275020466282236	0.215888319538793	0.149257690143406	0.015274120323246999	0.0265652351707316	0.0170495049837228	0.149257690143406	0.0121711205548981	0.035313243162904	0.149257690143406
PCDHGB5	0.384836835165188	0.25427238314304	0.18817793210491396	0.611138348870999	0.0300097268989967	0.30972291011952197	0.0544951577413826	0.0537205031694942	0.0351762230336761	0.18817793210491396
PCDHGB6	0.0220453888177262	0.17185762670499696	0.32147499111295397	0.0287695514527056	0.0139081802219925	0.21433167013622698	0.0862741768704997	0.0290160048398492	0.0178160050893031	0.10771088715236801
PCDHGB7	0.11946648225139599	0.119291735694901	0.11505642320546601	0.004278865618652429	0.00887588248663129	0.15639401880083098	0.268650674075928	0.00390162451023885	0.00935564172259694	0.0635107067976713
PCDHGC3	0.60397303042608	0.35932363117849203	0.109274698030069	0.27699071053822805	0.104536286493361	0.27285466642926604	0.10857288414979599	0.0965376012565918	0.09134013096078301	0.3044095516402439
PCDHGC4	0.8132566925713209	0.508243751555569	0.0448202523521591	0.0763187689910006	0.131773474977068	0.266127678819092	0.6755241628069649	0.0869476444251369	0.169276354035481	null
PCDHGC5	0.5549640725116171	0.49626024909351496	0.0500461913930004	0.0561935900771773	0.23625427185735698	0.332663063594663	0.461024967218623	0.597316754951194	0.47675801924779204	null
PCED1A	0.8231315132905731	0.930780876040228	0.7890369786329899	0.8776980855977591	0.644291370961677	0.906185330657407	0.783941381197593	0.8280420479162671	0.904257292045095	0.906185330657407
PCED1B	0.866620553248727	0.7049289405635641	0.487360181302926	0.424859178429802	0.851811864478623	0.6466576057560921	0.7791890293018101	0.16398646480688	0.9198364410869799	0.594360945219864
PCED1B-AS1	0.8492815748782959	0.8492815748782959	0.8492815748782959	0.8492815748782959	0.8492815748782959	0.8492815748782959	0.8492815748782959	0.8492815748782959	0.8492815748782959	0.8492815748782959
PCF11	0.505032050844292	0.29812841215929103	0.11019121287390402	0.324129950476567	0.0491520665398404	0.29812841215929103	0.09744192073893301	0.152912022863189	0.5211431295545711	0.23920318812149902
PCGF1	0.297210390286294	0.10027919474495901	0.64695881056323	0.156657262458466	0.123137912456111	0.24480807898950302	0.662714901757656	0.5696479243326279	0.24480807898950302	0.646079540612485
PCGF2	0.262437281463547	null	0.0409262577060989	0.016600322774071002	0.291871922568348	null	null	null	0.028198567349337005	null
PCGF3	0.798008986901385	0.627352537135253	0.468772061734911	0.798665959879817	0.830857097050018	0.627352537135253	0.595921823083254	0.617328005957724	0.9055337009922699	0.790771726777423
PCGF5	0.05960694085102901	0.48356362758300997	0.7196975039742471	0.112744004706161	0.404292903348474	0.27633066998577194	0.6469402099398729	0.0759950085280861	0.160837054185083	0.6028040288660921
PCGF6	0.9456543096881609	0.952732732194241	0.9616628171319092	0.0890402466986631	0.7646939333032501	0.7342905027274521	0.9621108837889649	0.9699323479281979	0.8709692345404391	0.962440671876235
PCID2	0.9971773427289699	0.9852882899797042	0.9832236732868141	0.9730395048472841	0.977924848114309	0.985034616352692	0.9968477011133209	0.98905900229884	0.9993716648470551	0.985034616352692
PCIF1	0.487898961555449	0.603444222530939	0.138920535329294	0.460027718424799	0.251142619900713	0.316988378986341	0.41604795710365505	0.510733865136905	0.582399829724534	0.316988378986341
PCK1	0.5048336450500089	0.771364255344984	0.7974544384812879	0.722462819341014	0.759723987674783	null	0.616367421278089	0.8056509973661908	0.768793700811881	0.9264060684344301
PCK2	0.42982588106246894	0.45014251330692	0.285847839410735	0.7992752128225291	0.3460277334469461	0.542789523162434	0.45014251330692	0.45014251330692	0.20844352363643803	0.45014251330692
PCLAF	0.5620874260309711	0.37592086551639	0.37592086551639	0.37592086551639	0.37592086551639	0.48751704871354706	0.746585374322287	0.23033396720154103	0.37592086551639	0.7419837149966371
PCLO	0.6411992444261171	0.7469474459963911	0.5527697194521519	0.61999535246617	0.895368267488634	0.4599023735327	0.5529299809122571	0.572918739132517	0.7582241243005079	0.670234981986321
PCM1	0.966633828731996	0.977236189239496	0.923610471231325	0.92454784135686	0.918552887449888	0.965996707522412	0.854600677161025	0.8942681262155749	0.964056932097551	0.824649174289494
PCMT1	0.376696969954779	0.265360318667163	0.265360318667163	0.265360318667163	0.18943747786288298	0.265360318667163	0.17964026013125603	0.267292125368708	0.6305532448520171	0.190732148437879
PCMTD1	0.697506518862282	0.748248228416567	0.584682694817538	0.40513032693417295	0.5023070342311929	0.323267934974498	0.609316981278115	0.476900360511178	0.48299865726354907	0.323267934974498
PCMTD2	0.887232883533485	0.9974752308845	0.979253500555021	0.9745337981589979	0.970869192167245	0.971270237015444	0.971270237015444	0.971270237015444	0.915226537799236	0.8133166905066909
PCNA	0.840997472774206	0.628300383991544	0.815296762783625	0.920324780076417	0.7410307755988629	0.628300383991544	0.5205713922016011	0.7790684178640992	0.5964380099100489	0.7195051647526001
PCNP	0.604813381664703	0.5486060559479929	0.46927701348014206	0.41984086609553906	0.62666854552569	0.40329395514412897	0.40704801326372997	0.393902704553678	0.437085784971655	0.399506808098038
PCNT	0.94753192762325	0.8539298803612271	0.921759529237663	0.9059543042862579	0.546159960652055	0.9514535332699029	0.9299978713015741	0.95148954828979	0.298118692912627	0.887867521826897
PCNX1	0.9482448073262091	0.6048423557185	0.9820900811493459	0.89377290714512	0.97380752634772	0.9731917716274581	0.9676089949146909	0.987068332125524	0.547859807761071	0.94866743677466
PCNX2	0.159520156113498	0.673570458781832	0.676950484997583	0.604446150188953	0.702143643055172	0.429628044838067	0.67745396206005	0.712353410722563	0.6664762078842261	0.669144742656101
PCNX3	0.679315480272128	0.497580370718394	0.301399896823419	0.24312491599118102	0.496152360636935	0.567179007487988	0.805290650927836	0.32502056714768396	0.5817166197447	0.937907479766039
PCNX4	0.501573806692509	0.7060266436662759	0.46881130526635295	0.47318885762734897	0.632464347621314	0.537616176915206	0.47820133361303097	0.46884739830667493	0.9236788981290759	0.5524811790902371
PCOLCE	0.47108610754243396	0.32344904445644607	0.47108610754243396	0.14694723463953602	0.804536293432207	0.47108610754243396	0.6732415996858271	0.564585701562914	0.7271997340407759	0.47108610754243396
PCOLCE2	0.00022879780561937003	0.0018134032573303897	0.0032862072118755897	0.10768297369646901	0.5491030584090301	null	0.0031304453866698	0.0246747186388038	0.271874106313589	0.30147850023467604
PCP2	0.0693916231818342	null	null	null	0.626848644468736	null	0.0956881649651628	null	0.0352233480122397	null
PCP4	0.159055882627298	0.573815891521829	0.617699818214829	0.667787807011579	0.612972031722038	null	0.5722889742448729	0.290071326975159	null	0.473090141641409
PCP4L1	0.00337833616560733	0.0324308241432771	0.248846590256515	0.173915971817897	0.0155714168449474	null	0.003246922420258	0.049735011160806995	null	0.0623356444014748
PCSK1	null	null	0.28969053157578	0.126154666146256	0.000707377899350976	1.10297184005726e-11	null	null	0.47707695543748496	null
PCSK2	0.523371176943409	0.8362964885576271	0.0186355058456728	0.533822911772605	0.240079927547823	null	0.13306990408677197	0.12099639314853	0.47557061808078605	null
PCSK4	0.377890629187111	0.412548251135736	0.595368603854472	0.24137268913948398	0.16911725538952402	0.7679515165826041	0.7091256761378659	0.8549969204974119	0.5846618879421689	0.8176332153805379
PCSK5	0.38389786140651705	0.18626805212588501	0.133183861472593	0.0654842446678086	0.705080686084596	0.499708359932187	0.12042105194607598	0.13681945548537	0.11435194769758601	0.147957193720813
PCSK6	0.0981422677021271	0.0523983719650972	0.198457661114798	0.0521493785320839	0.1768854655663	0.00476117468919851	0.0118077952525486	0.0905300861768881	0.0469422615102191	0.0294034590619276
PCSK7	0.270822028972221	0.46514262515833793	0.46514262515833793	0.37653888808952896	0.527014205868746	0.292742098276774	0.430872795565928	0.27345001340142605	0.548525121912682	0.41079037964231396
PCSK9	0.831675732389261	0.8538634761344109	0.536878258560588	0.169720027234131	0.37536640750283895	0.41942978782761703	0.537095131790733	0.44579822669907504	0.7458096873646008	0.45126534293476595
PCTP	0.9957165202312671	0.992933981300808	0.974698447917269	0.992143800197136	0.9900771539561899	0.9287126306890919	0.975048950450663	0.992891852842389	0.7404462544426049	0.92943895656616
PCYOX1	0.0941040738984954	0.0588928884375034	0.7601105842502521	0.5355033885715561	0.24530717786711	0.20155356106990402	0.371852830845219	0.32263147104148604	0.11103430074943199	0.48606608013663793
PCYOX1L	0.768828554376541	0.991195565952612	0.70834800907773	0.7247535285392909	0.9614175145244391	0.550171739547626	0.9354824628680409	0.817727928525784	0.977929486326273	0.955869988253975
PCYT1A	0.0301528510891631	0.21653132459450897	0.27459711395306097	0.23582743065249	0.14070006428961598	0.14517988598514	0.17815311233025	0.0775550127026499	0.26481203614730897	0.21653132459450897
PCYT2	0.828922142183383	0.819856819945839	0.707864789045188	0.9737052881678081	0.8720114216464742	0.7965564271623989	0.7089139976684129	0.9680306185018241	0.8553369259667859	0.819856819945839
PDAP1	0.524764716142754	0.532723751946074	0.532723751946074	0.38392705828848706	0.541663235476473	0.532723751946074	0.5613164554594	0.9389125469786501	0.134285443042893	0.532723751946074
PDC	null	null	0.6060079651453381	null	0.40230848875640207	null	null	null	0.7529560903186241	null
PDC-AS1	0.672840119817764	0.672840119817764	0.672840119817764	0.672840119817764	0.672840119817764	0.672840119817764	0.672840119817764	0.672840119817764	0.672840119817764	0.672840119817764
PDCD1	0.605033398120194	0.874830644652538	0.0567911783201874	0.40838988358821793	0.9465167267385072	0.41177502901934104	0.41177502901934104	0.41177502901934104	0.895346702672952	0.174555069993992
PDCD10	0.631015201757635	0.235345264077843	0.628342983526426	0.628342983526426	0.71628344479288	0.628342983526426	0.7306731981199209	0.6738761162163851	0.7422078429290659	0.926792808050996
PDCD11	0.31124287563598	0.8671785252398729	0.8723100548497459	0.705429680949853	0.7463572040133009	0.383487569590618	0.784203319332788	0.931198818543741	0.6776330450083441	0.7270446268548101
PDCD1LG2	0.198518709214567	0.198518709214567	0.0637053831047816	0.51320943523927	0.27506034102483	0.198518709214567	0.198518709214567	0.198518709214567	0.112507738546205	0.198518709214567
PDCD2	0.6597199783969	0.836881133936213	0.892643182183995	0.96582524630475	0.9503467737893591	0.907203664221263	0.8880829545890669	0.9076294713064441	0.853467295699832	0.780483049587837
PDCD2L	0.0111413383377894	null	null	0.543408402468067	0.896947808854256	0.6378635554312261	null	null	0.14111092736718697	null
PDCD4	0.206068474965419	0.0238202438039932	0.0804620214440661	0.0907923735073978	0.00477811860530143	0.0238202438039932	0.16241637454677302	0.221413561654911	0.0305191161390006	0.0238202438039932
PDCD4-AS1	0.6270365746291371	0.6270365746291371	0.6270365746291371	0.6270365746291371	0.6270365746291371	0.6270365746291371	0.6270365746291371	0.6270365746291371	0.6270365746291371	0.6270365746291371
PDCD5	0.890843418889055	0.902084629338485	0.894815258222125	0.974054704639128	0.748695152577239	0.906725664610839	0.895510267607544	0.946726081174274	0.9217366952455892	0.7611138684360559
PDCD6	0.0056396838082191396	0.00319496041422759	0.00145809224250433	0.00301127340642382	0.00540613747417221	0.0907757624901711	0.00123389511468395	0.00319496041422759	0.00726907934678139	0.00319496041422759
PDCD6IP	0.8334509917074359	0.9708445655554371	0.924589395869201	0.9840344859970971	0.8885683278837659	0.9168114033271719	0.896736306691598	0.9791958283206109	0.8135920909131721	0.9168114033271719
PDCD7	0.0435019196449961	0.0860934849435762	0.296240539239224	0.12308816542043598	0.642267211212074	0.150099529736264	0.26196440261508497	0.11842973031527199	0.0758909703997514	0.0803178189513893
PDCL	0.8242812727098991	0.564162479387682	0.877438095801573	0.43389369927626903	0.21506794778101002	0.8282599582609129	0.878157523102168	0.6002247757710129	0.648530090288891	0.18340577930530802
PDCL2	0.911568382364523	0.448429309858375	null	null	0.898926235104626	null	0.590622874985856	0.5815549511034489	0.586865170025829	0.48990142316571006
PDCL3	0.5196013823367329	0.31517089309651897	0.678739941054832	0.5675370689835029	0.27147709831976197	0.690449935566433	0.658863602134815	0.569125476032032	0.484645984830682	0.571146298170869
PDE10A	0.0908167350473129	0.0843220192074783	0.105840197453098	0.20766610636773497	0.0955128375878233	0.0370749704446954	0.0307274288157114	0.107932676764698	0.0699089503564695	0.0405103221548506
PDE11A	0.0201345768289187	0.325796845728865	0.43794452201597994	0.7669188756056601	0.31438073262653804	0.11098561921619698	0.5039631079161029	0.404190975582523	0.272186871705509	0.228520480098303
PDE12	0.670404683525484	0.46758825960893197	0.487397731752765	0.6385556337687371	0.4913443208937979	0.550574039991113	0.47723158019916706	0.59644226277002	0.54577703019549	0.7330795219485079
PDE1A	0.8672877600186801	0.747550043668606	0.36868396928899805	0.740079289174682	0.674874088730181	0.713644954272206	0.601431339224205	0.7174863364196908	0.624104903764485	0.682358009786616
PDE1B	0.356741998543904	0.298016524480271	0.24768787056892203	0.347477000420653	0.12484497099825699	0.5231321008747539	0.24753268355081498	0.259326827786832	0.14910376565111902	0.437971297775068
PDE1C	0.254634143407952	0.0800418106567081	0.40845025316450795	0.45310535604865404	0.15956588367072103	0.568566829511996	0.29534980821651696	0.29534980821651696	0.193416148399512	0.16521663083116
PDE2A	0.602376120281602	0.655771621296288	0.7693674631009029	0.7173645557358751	0.366056240477334	0.707949672366467	0.5800440695057	0.8033068832600309	0.7139773186699391	0.258418091935567
PDE3A	0.22650294742589	0.17367242266490698	0.5798172065098989	0.22065009859162	0.49919987881994704	0.37920549543108395	0.514680010148055	0.523270639266566	0.610929852844167	0.37920549543108395
PDE3B	0.00302349241487294	0.00135976155319609	0.0007504054690252441	0.00042428178040147	0.000201848379290182	0.0641130309778608	0.000178852917101776	0.00018741766723949	0.0514902896752364	0.0185970401558097
PDE4A	0.524935943701601	0.0832359141922276	0.55530572959637	0.5868667745990229	0.0982202702179924	0.449561925506167	0.29218945483313596	0.317115028531186	0.336095491378828	0.302198213622934
PDE4B	0.33775284398801403	0.433079027758667	0.170085863168021	0.351018211386156	0.8246256218991709	0.463078129376498	0.427531216469746	0.395847481991071	0.584284606775032	0.253532512703996
PDE4C	0.30916078636883804	0.30916078636883804	0.147303485846633	0.337745798093477	0.27048933839154	0.30421858989809303	0.30916078636883804	0.30916078636883804	0.516815435449429	0.30916078636883804
PDE4D	0.943214113854581	0.85219796717464	0.804895382832461	0.697771296398327	0.859633721526817	0.944060494470678	0.8374119698654309	0.9246379231768249	0.9207608652719399	0.8374119698654309
PDE4DIP	0.539177560860281	0.7723387467472661	0.6325024498641079	0.38573134498075606	0.582106238940151	0.764589666672102	0.718484706682251	0.718484706682251	0.634079889579548	0.718484706682251
PDE5A	0.39454507619468504	0.154416708033873	0.538302614903541	0.47056351362396703	0.43993728082746997	0.4604246620052971	0.40715966781380797	0.535742369554002	0.44691282083533707	0.45100677014653795
PDE6A	0.31185693836225703	0.0955550776616746	0.37895551336946204	0.0741524445537251	0.33266813795961103	0.26011411480406893	0.025767316322889998	0.0139997366664225	0.29689320992542895	0.0035615373406951796
PDE6B	0.5604809069434039	0.128080742091266	0.19030651388774106	0.306038488203758	0.038829709816747	0.287878608767401	0.167026779810327	0.0602889847392942	0.22598691501784102	0.0118303981511931
PDE6C	0.7763938188120579	0.331371705908588	0.331996488689421	0.125782876604509	0.488057431013352	0.44576172649253204	0.629891792420711	0.508385628340818	0.0448637001045686	0.563553124806057
PDE6D	0.234300896906334	0.47816805768165505	0.36541665181998706	0.35791680455973296	0.16219873572302	0.437371205426576	0.31701857403487105	0.31026538455883196	0.0227675458925585	0.381279333699894
PDE6G	0.7112267556818029	0.7112267556818029	0.696918302482464	0.931691321231886	0.525325042797453	0.7112267556818029	0.7112267556818029	0.7112267556818029	0.7108814231156341	0.7112267556818029
PDE6H	null	null	null	0.21352135262339897	0.23319555848254897	null	null	null	0.386522697773451	null
PDE7A	0.413761545093089	0.40623475807553905	0.506087513459895	0.6717465595941771	0.0175901289335621	0.0133487899761472	0.262273320750537	0.231908633443695	0.789700853376905	0.497433443692801
PDE7B	0.17745464852009502	0.40851979928555	0.37950099506244606	0.202138624561885	0.367414449010241	0.191620025582072	0.17137148931270801	0.169198138966057	0.147587985460941	0.628031562948562
PDE8A	0.643614109416355	0.307526707875717	0.45550347469283	0.703080785895304	0.448208363633581	0.7597571425707591	0.506764895792193	0.59278573252543	0.602886625975364	0.399128227925995
PDE8B	0.102213398250644	0.2004422546242	0.0255599716606085	0.0317521315478675	0.39555242837101506	0.38355534890746706	0.0950255057792038	0.0950255057792038	0.34055593351599	0.0950255057792038
PDE9A	0.0251649092518725	0.13752993925944001	0.0261705885211919	0.12801239966455302	0.45974621555249495	0.0476670559688463	0.024891694883012003	0.36530665776490995	0.309839251701299	0.095885893474244
PDF	0.56602639600943	0.56602639600943	0.56602639600943	0.56602639600943	0.1751917130205	0.56602639600943	0.5567629756090661	0.373410482890141	0.522375680401275	0.56602639600943
PDGFA	0.549993990363318	0.710200089746813	0.41846515668743395	0.741278509152323	0.7954984652121291	0.5461325981090209	0.34946321723948504	0.37162705158500897	0.132932497598434	0.5461325981090209
PDGFB	0.453053038145909	0.20650274334672303	0.167734991215381	0.675276875569845	0.627952860350146	0.260884173296197	0.435921156788289	0.398350450244231	0.386304161667137	0.260884173296197
PDGFC	0.43273065806373207	0.7704013720981601	0.4669062703098039	0.669770942498143	0.569790006171897	0.5633948911413691	0.47875131411695504	0.534689916076292	0.79796458950402	0.36541488667562105
PDGFD	0.31213107865086404	0.233948536564125	0.49901906437414206	0.763127644060871	0.40510878352631396	0.8675683809503859	0.47140828556347497	0.7545351035728921	0.73009120560228	0.142931163593578
PDGFRA	0.0455915831979671	0.18683292991307898	0.109110381919616	0.0315208267303679	0.496090372376606	0.5060995387922701	null	null	0.152858337789015	null
PDGFRB	0.379198806326057	0.586252370125514	0.8635199640553929	0.382015135650317	0.580269126035292	0.739502509592857	0.567162812920058	0.700119388848549	0.6912281317174189	0.586583570812411
PDGFRL	0.58949986293893	0.720485861292334	0.448050996297986	0.6885757383828559	0.935852776858113	null	0.6932297850826611	0.679942259273271	0.812269422293351	0.390892633274395
PDHA2	0.9886782573863621	0.5625564333862889	null	0.99029692477238	0.840280424131407	0.8477555493060299	0.982299847325107	0.9965872463294959	0.7744093949574169	0.918079469703837
PDHB	0.837270136091904	0.9750940671846899	0.171977799591472	0.183722224839012	0.537174824956165	0.4419726456257	0.17124175947358802	0.18228682783685896	0.476825373657802	0.183622612916562
PDHX	0.607197157911395	0.50595572773652	0.923212443668561	0.8249169460348491	0.585321483471699	0.585026407546464	0.8761816978551609	0.596492644981148	0.577254926651906	0.585026407546464
PDIA2	0.620287363609407	0.173200067406819	null	null	0.14099171125445498	0.25226462990959597	0.11898317469061699	0.130421283973775	0.238722263943142	null
PDIA3	0.7361559675700601	0.8840917098368521	0.8840917098368521	0.8840917098368521	0.87312775353818	0.8840917098368521	0.946856989756625	0.9466045969996801	0.7207021725518951	0.798768498970895
PDIA4	0.8582467605980072	0.563257254830806	0.7627740219689492	0.710094028271805	0.6574414775453941	0.911776789368441	0.7634484661552391	0.734704442968801	0.890402435800005	0.8372288549871599
PDIA5	0.527441809977714	0.371935791162389	0.48425538204660795	0.5272661688165	0.22097818893546897	0.371935791162389	0.484207307994854	0.22764054716732895	0.0412371928150653	0.355972881915863
PDIA6	0.621352687184385	0.44020207636076897	0.6398241156101621	0.468298716330279	0.35546082582149496	0.683198461702833	0.32585389313942603	0.640914752521729	0.6477065670040849	0.6220058996744151
PDIK1L	0.399742809631891	0.793125758601016	0.663628284684962	0.817746678609098	0.499042444020562	0.542546672130752	0.664099007203138	0.7741347648169971	0.7989377438063242	0.518496096409283
PDILT	0.621129986084923	0.146710813324648	null	0.39613440811142997	0.300853667541481	0.313376259777484	0.46221135796376206	0.0225217844518201	0.11604233851482698	0.267200058324036
PDK1	0.25969066646523603	0.0205969667059203	0.12835669728327198	0.0496713348109552	0.22279081007954601	0.10091196016129302	0.31287851118669896	0.0322470710412556	0.09893621957708301	0.11286554682134
PDK2	0.29529299136938897	0.37261726646232896	0.47544512539541295	0.545173657306632	0.18719179628895302	0.37261726646232896	0.6307714764380771	0.743343980215202	0.125622657405389	0.179095265040698
PDK4	0.9154259595566809	0.9154259595566809	0.886857754469177	0.8631099144174741	0.9058224581461121	0.9154259595566809	0.9596917508620841	0.9154259595566809	0.5721507275783	0.9154259595566809
PDLIM1	0.753125831313723	0.681556673016398	0.7880746925941959	0.8841780010129151	0.649820505079363	0.9074159002130909	0.789771361491943	0.7836948083562081	0.913661325443096	0.8679071094212919
PDLIM2	0.60151055901306	0.8306704732100759	0.43249187893781604	0.8164472959473761	0.7015456668003471	0.40245552561332504	0.406500321801878	0.9126522670476559	0.39951726812785104	0.9386739825318879
PDLIM3	0.457084003784974	null	0.175612755955205	0.254667453916463	0.343991174854498	null	0.588401297370163	0.31792506357581	0.14974571413768897	0.0478493595005716
PDLIM4	0.10751698737032	0.18489595283332103	0.29996323217675297	0.0428487513511801	0.364408720351284	0.18489595283332103	0.0702611356684088	0.055254268036861995	0.0452857035383654	0.18489595283332103
PDLIM5	0.7696105509829241	0.5375832714698769	0.8322759498289121	0.825031659476585	0.9737320169407859	0.8331290247402079	0.688032430279561	0.7803805560678521	0.892171771148639	0.917481905005215
PDLIM7	0.298297721410861	0.145139608359008	0.40256077156956105	0.190714897020423	0.133215032932458	0.0794037708507458	0.628526994744709	0.26507144579358605	0.276735055174047	0.0819829051919752
PDP1	0.5946460523844921	0.17791004183417897	0.669937694885174	0.170419357392493	0.6470240357367829	0.388148857753	0.692272305832138	0.43742548319794106	0.366594030543387	0.316763836569277
PDP2	0.8441422854835979	0.47042939810593204	0.6867255297975129	0.8858529966251999	0.5710643480461322	0.5498055498390589	0.7359748181522271	0.902900692295301	0.6120247353633511	0.334548987579206
PDPK1	0.896565345157335	0.928064371233172	0.907542896887018	0.7906381741773342	0.997679394962951	0.985064392160124	0.91934371595275	0.9075669839769259	0.95836361411017	0.8139884626163728
PDPN	0.18253788561884002	0.78136170553531	0.15433188973664802	0.611159397599464	0.266230344777445	null	0.11709700242182301	0.40876864966340504	0.0786358160293147	0.3009119777623
PDPR	0.56536558319896	0.367614909392192	0.42463387492663207	0.14249628139646697	0.107629411409867	0.138905221397419	0.424406405915099	0.131332175868422	0.39708773377152706	0.39243825887006106
PDRG1	0.30402479473828403	0.397114081383222	0.517963445858549	0.173967770270634	0.604860815174401	0.397114081383222	0.483809287156593	0.163605307679653	0.260788701448105	0.46374910847387
PDS5A	0.49184458612228005	0.269704208375558	0.32778925093490896	0.145041266052822	0.35694258525248707	0.39934417002781897	0.279364900161589	0.208525098859298	0.25238267207293	0.268099370595168
PDS5B	0.131312193257643	0.307319440765235	0.147897776501054	0.126087692364426	0.161288211859078	0.0828501617026152	0.1485263063511	0.0979279809463158	0.194255122737583	0.00257448431667204
PDSS1	0.470432312861517	0.376197707722878	0.348432300865922	0.2899762109590481	0.66614048538763	0.376197707722878	0.374283334782307	0.23764008340641202	0.124754774332216	0.20561620343364898
PDSS2	0.740119481837064	0.7893982868559609	0.412375655698077	0.916958111815377	0.7499559792801751	0.9258318554925479	0.412112333568867	0.809138776442955	0.341276660305868	0.754261303183861
PDX1	0.7175694463539379	0.726704796678751	0.7169537176677651	0.4671799298797639	0.7477379994795859	0.5876778768844261	0.79862120456886	0.17242878272029002	0.669507194412105	0.6625701827339039
PDXDC1	0.271943542613983	0.746709542444056	0.544110744282236	0.526058062646256	0.118562978860943	0.0605322447095357	0.84896915242827	0.312208289253624	0.754271740505057	0.44765685995955395
PDXDC2P-NPIPB14P	0.12190019099551899	0.12190019099551899	0.12190019099551899	0.12190019099551899	0.12190019099551899	0.12190019099551899	0.12190019099551899	0.12190019099551899	0.12190019099551899	0.12190019099551899
PDXK	0.641734446583612	0.7655323405530229	0.6188788188939061	0.716291437215759	0.37051495739836404	0.8284263680172841	0.665924099476835	0.8091591234751558	0.8395648585523342	0.439887530373764
PDXP	0.34365982804118	0.592082002132229	0.352494986245239	0.352494986245239	0.491570878267517	0.352494986245239	0.694075632772083	0.183244412086171	0.7315994971426959	0.352494986245239
PDXP-DT	0.22314573903630303	0.22314573903630303	0.22314573903630303	0.22314573903630303	0.22314573903630303	0.22314573903630303	0.22314573903630303	0.22314573903630303	0.22314573903630303	0.22314573903630303
PDYN	null	null	0.6902855529235511	0.5421082351946	0.7530220821891971	0.773164299223237	0.825527200727459	0.491567248163538	0.539799452154978	null
PDZD2	0.499206855381853	0.43723266303996705	0.6674617247946301	0.604333664409814	0.510985683486775	0.7211827382434949	0.27102223935009806	0.5550413763787478	0.49157154473324394	0.594542725529463
PDZD3	0.345338305515928	0.410400474705332	0.354131767889058	0.247287792046429	0.18249525840755998	0.5670938250524851	0.35370665019032	0.336883574816177	0.5121018892869821	0.6796386962354649
PDZD7	0.42379772332844706	0.267215853376501	0.6668841257795279	0.25054456047591395	0.270178714447412	0.159712576785692	0.515744246581522	0.168797001208293	0.35954085822208004	0.267215853376501
PDZD8	0.0374300879584569	0.129811588076788	0.0466254931581868	0.0155843987009429	0.0675086768948063	0.17813309468298	0.046127540318803006	0.0247604475566616	0.239809406704803	0.0212050427260088
PDZD9	0.46606373646727295	0.45831849832724697	null	0.48558708007788504	0.357558342863478	0.519409091689751	null	null	0.11011706536495401	0.44997244327715097
PDZK1	0.0996323446723167	0.32931822823007895	0.12102617963591801	0.207410565911961	0.19270749257717001	0.22259924992180802	0.10099853637068	0.171751813896564	0.11076689623711301	0.240325088095445
PDZK1IP1	0.15577595694598098	0.015771603364176	0.00567036963765355	0.00853730277925373	0.0199749011428444	0.00897535214762687	0.00246853877416248	0.00200535128033855	0.10211502661004901	0.000993579518866748
PDZRN3	0.83747423451822	0.67765309214625	0.6262292577361851	0.9358279058026708	0.869970683266797	0.7211967793547259	0.5780258611838941	0.3694438555084821	0.610773057352071	0.7211967793547259
PDZRN4	0.409420132184383	0.5481923360486811	0.26402298563882104	0.178511895394399	0.257453168589005	0.11030708078896301	0.645565088786555	0.691909225126338	0.145610736221172	0.6201082592281321
PEA15	0.760687358639142	0.5562127795245	0.24603061819598898	0.418631472289661	0.549450364013861	0.5409080635562791	0.540165087896281	0.48550769616671297	0.5409080635562791	0.5409080635562791
PEAK1	0.552029450198761	0.26008815487251	0.6170843371267939	0.286746248689196	0.073488324305698	0.43089184491879606	0.0909197790263447	0.105683941228115	0.193023623074762	0.227789813648822
PEAK3	0.814949105839304	0.643525994010482	0.725325058915227	0.494930287952957	0.7467116596437521	0.643525994010482	0.619969713743425	0.619559510936132	0.38569334269808203	0.643525994010482
PEAR1	0.653699936682391	0.698225139866582	0.78917490033241	0.8772239393444909	0.5848456523138361	0.917168828946027	0.770546258949889	0.794648464413183	0.450459946906116	0.8513676922222679
PEBP1	0.388991686554811	0.36549429549627604	0.430137701217812	0.4854141305110011	0.5507992580506321	0.505917094555781	0.342183998911584	0.471308169163386	0.506184950827082	0.661069357700444
PEBP4	0.77019023470753	null	0.254547715123355	0.21509555805152397	0.966660683645814	0.7034973396161769	0.256204716591767	0.565042340574948	0.882196708685511	null
PECAM1	0.429426421670602	0.930281965090014	0.9571485006413091	0.830319237983229	0.65450993851925	0.7358567962906278	0.7677492394193891	0.948151147229365	0.7747264150541558	0.751331352279423
PECR	0.829566552039625	0.15833825679195498	0.15833825679195498	0.15833825679195498	0.0691197540369211	0.28026439333149605	0.508552179490099	0.39093258388683605	0.233374552664523	0.15833825679195498
PEDS1	0.28233180639259303	0.28233180639259303	0.28233180639259303	0.28233180639259303	0.28233180639259303	0.28233180639259303	0.28233180639259303	0.28233180639259303	0.28233180639259303	0.28233180639259303
PEDS1-UBE2V1	0.15736233011493	0.15736233011493	0.15736233011493	0.15736233011493	0.15736233011493	0.15736233011493	0.15736233011493	0.15736233011493	0.15736233011493	0.15736233011493
PEF1	0.514063887917956	0.8318415129274499	0.8318415129274499	0.685329960706667	0.925148874104605	0.8318415129274499	0.8318415129274499	0.904150950945545	0.7201054145179709	0.8318415129274499
PEG10	0.0470481325666323	0.19849167503815	0.0278365433680845	0.22086532832437103	0.0430503887520906	0.0945282174077847	0.10640535347137199	0.21955164303971397	0.0149250871153991	0.0278365433680845
PEG13	0.988776590735825	0.988776590735825	0.988776590735825	0.988776590735825	0.988776590735825	0.988776590735825	0.988776590735825	0.988776590735825	0.988776590735825	0.988776590735825
PEG3	0.10472139078414	null	0.0900577325424041	0.397366028735279	0.36174085660857497	0.207259137234365	0.167464827545629	0.305279270188674	0.168031902282991	0.0283716265966353
PELATON	0.391421196793233	0.391421196793233	0.391421196793233	0.391421196793233	0.391421196793233	0.391421196793233	0.391421196793233	0.391421196793233	0.391421196793233	0.391421196793233
PELI1	0.276922316343449	0.402839311117518	0.38178970264583706	0.513237495756969	0.112243458199542	0.305704237498643	0.472939604837894	0.546019149922657	0.20345445314051003	0.305704237498643
PELI2	0.686289927704798	0.95122234866047	0.632256780978093	0.28837460754418	0.299897595798437	0.43517678342670796	0.572144460105744	0.408224597297248	0.559115463006066	0.43517678342670796
PELI3	0.445565491777778	0.5695016748521561	0.5695016748521561	0.5695016748521561	0.33334221961483096	0.5695016748521561	0.6588731617969611	0.843861905903732	0.6291846840898601	0.7965149419418779
PELO	0.899309594826726	0.870909151772944	0.77416970407669	0.788077769883847	0.919287660049547	0.870909151772944	0.8781359142226779	0.870017102399757	0.891703001844929	0.870909151772944
PELP1	0.883173193503272	0.687851934928169	0.9115978644016228	0.44425857776723293	0.98370010314576	0.8430513383905059	0.9437618215689141	0.9352052780258561	0.7025152629987981	0.775962734279369
PEMT	0.392187033507342	0.261984136456964	0.188727530444521	0.31226731804977303	0.22963298129601198	0.136248360881738	0.163174799492874	0.17768725795277499	0.310183430705331	0.261984136456964
PENK	0.685862962856411	0.536866105033453	0.608562433473375	0.31499581566846	0.424362070359688	0.41621193426618897	0.753235847038328	0.765682323828904	0.6396897766556379	null
PEPD	0.38747759412058597	0.624070430701314	0.5183646622468521	0.21767267631512302	0.412243741742325	0.49197283745597	0.607980122076779	0.152447497538651	0.32163799929564896	0.653868026951786
PER1	0.505277829103262	0.505277829103262	0.923330751276698	0.890257265701678	0.623946554266145	0.40856865451160795	0.505277829103262	0.505277829103262	0.73844299927675	0.505277829103262
PER2	0.4338254575958321	0.24628326889204397	0.24628326889204397	0.15106246489154998	0.22798909753434804	0.37368629524098707	0.257806722185391	0.5547739202521109	0.285867783517897	0.24628326889204397
PER3	0.141913441933664	0.28268649771992305	0.399475887746247	0.584443720960153	0.178149349487155	0.0838666210817058	0.397573176060433	0.359551639625241	0.52364594709451	0.301217135580016
PERM1	0.6110066590191601	null	null	0.7646154762667858	0.46022121133250804	0.7337158471048599	0.9048129352924641	0.574711829007723	0.841063103473977	0.8634363345549871
PERP	0.5037859886541121	0.3934364974409729	0.17796976468568101	0.430906088172748	0.293582796110237	null	0.240137257947802	0.20375661281148602	0.526871610205471	0.115308339823507
PES1	0.706405292801861	0.45250835250679	0.642836485819698	0.76904699082234	0.798492395992437	0.747520997294394	0.614467806074974	0.757960927790546	0.7524346544446179	0.747520997294394
PET100	0.861449302153389	0.842671672859035	0.842671672859035	0.842671672859035	0.960213356834809	0.842671672859035	0.91871308878657	0.9179694366913391	0.7075386235534659	0.785945940800765
PET117	0.5269958207884	null	null	0.3679385363484579	0.46240024623682996	null	0.28422133608252803	0.607540687993202	0.735876387071366	0.320638893442023
PEX1	0.21635465551246102	0.23539026502955604	0.16577318663451998	0.250535061031305	0.07839627051629801	0.0489955165285856	0.42860921193879403	0.732988886808472	0.6546447131837471	0.436828316466389
PEX10	0.614733945567587	0.242574491990613	0.653197574052804	0.28852357990022903	0.517201718499085	0.139746045554775	0.329640982137569	0.522197267658101	0.19130735203432198	0.6572010040216
PEX11A	0.922235402402013	0.7112038244691959	0.8836730616052451	0.8764721383451691	0.996149171911756	0.8898357631334101	0.610661921623416	0.653193849757829	0.966125630228679	0.966125630228679
PEX11B	0.6074572890914011	0.272114308888401	0.237010399685342	0.26490256146395497	0.7138392399008101	0.5732151545797779	0.598093022863786	0.8915898034427321	0.322333986951889	0.5732151545797779
PEX11G	0.606155502898474	0.443942210214492	0.517585669747359	0.859333397921572	0.666339703040359	null	null	0.6336232066869361	0.23889976006209898	null
PEX12	0.7037941101657701	0.525567389881595	0.525567389881595	0.5495910034241289	0.537967933607608	0.5303737876903429	0.697490457225484	0.5685756645916811	0.899938295120575	0.525567389881595
PEX13	0.448822629760927	0.315702539353239	0.192313668620382	0.192313668620382	0.30166727511255104	0.21035308636305303	0.266808570257601	0.40719436317193797	0.56704473045697	0.192313668620382
PEX14	0.255556738928238	0.316949237749289	0.5560155232249689	0.7969653619660041	0.456568586687277	0.38599138136777705	0.543089101198019	0.37294741145203003	0.359165706266619	0.746397160833802
PEX16	0.613463919112745	0.435308516935451	0.384867339757495	0.0206919193051452	0.14590248653810697	0.354793217736649	0.38452559079025894	0.028794236714113002	0.7355369540175181	0.00344901312567881
PEX19	0.6218773676493872	0.44309055892576793	0.44309055892576793	0.44309055892576793	0.621547099232638	0.44309055892576793	0.74787188641414	0.7556608329959029	0.50487938891633	0.6252691068730439
PEX2	0.22595823045645103	0.16584577311712304	0.139278904251221	0.06613491009613	0.239879681468804	0.10275856410399099	0.138546019927544	0.0881843924196479	0.113639668051613	0.208528996838877
PEX26	0.4180226866881239	0.699334814284254	0.699334814284254	0.699334814284254	0.707508595922371	0.7214070003844979	0.701360787655558	0.44128838872827203	0.8512770584525491	0.699334814284254
PEX3	0.0934417931136482	0.206023496340779	0.206023496340779	0.254432832255919	0.0821960635886085	0.206023496340779	0.0850154695630705	0.335398208369739	0.206023496340779	0.253748248464275
PEX5	0.6027443403351109	0.576585756961444	0.8130698414011329	0.8241055591084621	0.497612989310299	0.38036819793840104	null	0.6199129877034439	0.8450389609670909	null
PEX5L	0.9597203400797499	0.958846957225176	0.8255447500770781	0.98742899918738	0.45943215830691797	0.872314211318485	0.710319489094863	0.7272798107421892	0.898039372200755	0.688832877819719
PEX6	0.354635644094498	0.655895182804948	0.785848517581686	0.38687029158604397	0.503758620909077	0.5091335116135851	0.806532735286433	0.380253682523441	0.43002118586955707	0.639964205910731
PEX7	0.31093379119186104	0.11527559745213901	0.13420086254815	0.299000106862753	0.0909751402810848	0.0694893795214423	0.16299215872428	0.317399970684136	0.151042345294868	0.11958279873623
PF4	0.119715277456356	0.135612367921764	0.0836944887766024	0.337217140079692	0.0431337748333991	0.0957381215216608	0.0957381215216608	0.0467366678248709	0.132069199767539	0.219759186840661
PF4V1	0.205301532434737	0.220302084270606	0.095538744240407	0.0920448701322347	0.0232932168493233	0.0270937291534908	0.279234770565211	0.17593386536536199	0.12209350191381699	0.301609087885459
PFAS	0.9113616565410921	0.988835515580266	0.984337196476307	0.8192876964752901	0.967689651797992	0.9849784921352491	0.981353202874648	0.9894150302214471	0.792700835017609	0.982295775029124
PFDN1	0.683200685948865	0.789664609194755	0.821066201604505	0.46595617351819	0.544053461986892	0.41400224438506106	0.287768805113589	0.396895222247125	0.41400224438506106	0.523081671232992
PFDN2	0.424167025662428	0.23482154269246103	0.04889762950198501	0.286295531300299	0.10363536643763799	0.04889762950198501	0.0738258680687993	0.045791251667513	0.04889762950198501	0.04889762950198501
PFDN4	0.34053729041456393	0.7619989435818559	0.20603405567703	0.6193524459027111	0.5898796415997231	null	0.718654621356107	0.46459267195917303	null	0.412472653289542
PFDN5	0.5942461655172739	0.46480436108885104	0.42004583278266994	0.34044076544972396	0.639335269177488	0.46480436108885104	0.24972704508942298	0.34809743548077005	0.23451654545504502	0.6301218026347679
PFDN6	0.29927253086257	0.706672704473335	0.706672704473335	0.7363735198251891	0.689185653639055	0.706672704473335	0.8197033610307328	0.705473625234018	0.37113755622709704	0.706672704473335
PFKFB2	0.0303175447122723	0.0211687042242226	0.063314317568862	0.0224707972859133	0.0613869514820649	0.0464910625344212	0.0225774658247166	0.0526850363053169	0.0405965721932187	0.0213126294496618
PFKFB3	0.5841336347278571	0.8327025937817242	0.772309109358183	0.7574886813035171	0.6347330277309661	0.5756704091300121	0.8649661472776731	0.7623505277384871	0.90016128863177	0.4089994839719939
PFKFB4	0.0396230087550291	0.0801510861961405	0.0216854895121016	0.108029831954343	0.0943944038297909	0.0983549977079416	0.0456345734592684	0.0658263669490918	0.138337564188249	0.0456345734592684
PFKL	0.855689554976495	0.712326548437557	0.484221248603174	0.639725182210532	0.5191244998599721	0.32061682438712896	0.45778869415701595	0.46702341262943997	0.40296392232367895	0.8364962584542841
PFKM	0.472906667417597	0.635641224459811	0.9741674197651251	0.7896233358023169	0.324137245952528	0.6620810604571999	0.47090969966822105	0.5630151494086271	0.49699599247580106	0.7553802046498871
PFKP	0.36545616182565005	0.409782301262587	0.445620370570211	0.5000326987851379	0.314885893899914	0.3755963109456629	0.144485775441564	0.485473215635017	0.414286442605915	0.5291186834304911
PFN1	0.40509567115265993	0.43748609633855895	0.589092241986083	0.481752375853394	0.35254617838273206	0.779124967655616	0.486931940996197	0.32535054244231204	0.461236817797053	0.589092241986083
PFN2	0.712172026953788	0.881740541646177	0.743750280033887	0.872855990556997	0.6623257779980649	0.668440930016004	0.703007800309895	0.77486655723557	0.6848068866440881	0.9251521691788709
PFN3	null	0.262912361114793	null	null	0.461904692341934	null	0.879424351463097	0.16853159435218598	0.699874088257568	0.14567814417632
PFN4	0.6037441063737641	null	null	0.18223494518919398	0.464188363151671	0.38366948684409996	0.417617513388279	0.569972010726673	0.0847501201832236	null
PGA3	0.9293150296920121	0.753262539557621	0.753262539557621	0.915836098619825	0.7996126698227229	0.753262539557621	0.753262539557621	0.9252808773084691	0.753262539557621	0.845371585228259
PGA4	0.87522653227908	0.87522653227908	0.87522653227908	0.87522653227908	0.87522653227908	0.87522653227908	0.87522653227908	0.87522653227908	0.87522653227908	0.87522653227908
PGA5	0.304572668428675	0.12272310427980401	null	null	0.233520878502501	0.10859633171239501	null	null	0.30786263466881203	null
PGAM1	0.85307989649897	0.889722809345751	0.6965244393333561	0.574148605114714	0.5858818739286049	0.450268822433224	0.531006069179108	0.597499321120829	0.8084221405776021	0.753537078655629
PGAM2	0.9882591070289158	0.9882591070289158	0.952192871094259	0.9769769366807769	0.9522791693594951	0.982114092462222	0.9490325103921581	0.948555935524586	0.938009868972888	0.9882591070289158
PGAM5	0.9475918083620842	0.830437375302528	0.834956595167751	0.834956595167751	0.892929914627646	0.834956595167751	0.559793007342194	0.834956595167751	0.860516460676813	0.834956595167751
PGAP1	0.5082517692916689	0.500254150638505	0.20147953292078	0.43866691309128397	0.502871846834255	0.35711468135098295	0.20139715188689197	0.33032471527871	0.0896672774781331	0.8653643966021909
PGAP2	0.28884872811435697	0.31279349355505104	0.180909771050653	0.31575382990743606	0.205654638618811	0.455915053511707	0.4537447740113329	0.4785550103710379	0.382755457641294	0.455915053511707
PGAP3	0.35000210268736104	0.409198547742498	0.283481354900464	0.430493344230569	0.396902670638116	0.10248010711819901	0.0983630564316154	0.47626805506616704	0.22523955835400802	0.30183759188306203
PGAP6	0.646785338668701	0.646785338668701	0.646785338668701	0.646785338668701	0.646785338668701	0.646785338668701	0.646785338668701	0.646785338668701	0.646785338668701	0.646785338668701
PGBD1	0.7157134252376379	0.0426839925233062	0.149155577990952	0.43404827562736	0.733842432281779	0.200416406207464	0.0460975283153776	0.0284702352743774	0.5495821168450901	null
PGBD2	0.9991611331303281	0.945044722522259	0.926274055582052	0.941185510022326	0.9920008288144742	0.9102711013753081	0.923737289024576	0.882375366267768	0.9987690582171509	0.8226498252710609
PGBD4	0.0461878599092706	0.0400706696983293	0.0657790414899861	0.0842680018234977	0.0091166080410435	0.0172805949211306	0.0172805949211306	0.0121768101167222	0.0283782352492839	0.0149500993717196
PGBD5	0.260798786023234	0.27000494731466	0.0232986051617858	0.276304017202767	0.0471637745329743	0.16935818380858403	0.42131678855691607	0.317909552061034	0.580383038723156	0.29537341451835
PGC	0.5003371938837461	null	0.7087848141296229	0.8907149480898809	0.9337041357562141	0.7187840198855708	0.617122354202379	0.38213166253725894	0.7609996838219308	0.611966440862478
PGD	0.5648477184812719	0.331511792945942	0.347545168082534	0.318523566708154	0.298793732520983	0.261861643125325	0.43713288043160103	0.651062684330147	0.25634898488914704	0.6362756510931121
PGF	0.0166992866946467	0.0818929061891538	0.00671649223125889	0.0796137051671928	0.0163456991736376	0.0422621751732523	0.006575919466063821	0.0402691125530652	0.0525019330924642	0.08840827229565401
PGGHG	0.633901905058061	0.7734604906410221	0.5102923866050051	0.5873105213098659	0.47802848787367	0.294719138094661	0.262151149964483	0.703157810810839	0.652085814874375	0.5895683769312751
PGGT1B	0.48093152533025707	0.621265317699588	0.9803196291380909	0.7677671350681579	0.941063403462354	0.8463919036071071	0.8463919036071071	0.638720766296225	0.767340748155884	0.8463919036071071
PGK2	null	null	null	0.988447288895799	0.7310173373137919	0.731709086217152	null	0.64663172497807	0.698325514371171	null
PGLS	0.596964076655446	0.596964076655446	0.544603566730305	0.5641749257692671	0.457112970096461	0.5231528865003889	0.596964076655446	0.596964076655446	0.887474594613154	0.596964076655446
PGLS-DT	0.362906690970901	0.362906690970901	0.362906690970901	0.362906690970901	0.362906690970901	0.362906690970901	0.362906690970901	0.362906690970901	0.362906690970901	0.362906690970901
PGLYRP1	0.272393234807996	0.6629185450141459	0.272393234807996	0.696892469236817	0.54640223040309	0.272393234807996	0.28269954390158897	0.779954558734601	0.292076014981399	0.405637415869107
PGLYRP2	0.18091302651436703	0.48540569559083097	0.719308257141147	0.388467455489129	0.14170558778853304	0.542457112059572	null	0.41226370881910795	0.15903107191566299	0.118874201263131
PGLYRP3	0.8877455650173649	0.991216343882752	null	null	0.752871619440895	null	0.558716257719989	0.590420693895419	0.9089883859924119	0.5274767609179071
PGLYRP4	0.95242776238345	0.9940578300677649	null	0.999480009329509	0.9639806198720451	null	null	0.9672715220872471	0.8441278682748691	0.9466744040523951
PGM1	0.9553222002546129	0.661854135628561	0.9533257501331529	0.9533257501331529	0.96518258385831	0.928291511211596	0.8451787216488991	0.877477951489501	0.919047429708153	0.8908404527891651
PGM2	0.8412898171230949	0.967388737824009	0.506891625798251	0.771232071831126	0.939740543940603	0.838586369276096	0.520475354257176	0.566288965472562	0.820105954157764	0.61904974244112
PGM2L1	0.23072299693424803	0.22755798841854602	0.22943855730246	0.30409690959554103	0.23338975020735397	0.42990184501568196	0.15007018840192302	0.209043033473225	0.19275169829831398	0.15007018840192302
PGM3	0.7734644606010699	0.500901192870531	0.500901192870531	0.500901192870531	0.5660927144996171	0.35678243134833704	0.6410321904802161	0.718928886827062	0.6966187128372321	0.500901192870531
PGM5	0.8950173663986459	0.9827355865745608	0.9756523458421309	0.9877332950732629	0.8342407377658551	0.9729900648052341	0.9773331438780601	0.9941336617060641	0.9321680261834019	0.9719969191885891
PGP	0.91451854584867	0.3586300404519871	0.417243930133174	0.24892147837388395	0.384138232499739	0.3586300404519871	0.416994788376874	0.321943811514302	0.171207627479829	0.152365788751692
PGPEP1	0.6730535242691329	0.662124554712453	0.474624868060247	0.246727703000963	0.341764541748062	0.264655053874857	0.263434937055118	0.21256028343436104	0.21002411867268903	0.5542167787553989
PGPEP1L	null	null	0.40047648305214295	0.0756456671135482	0.163438570886083	null	null	null	0.0428630615012344	null
PGR	0.0800359346338728	0.0560104386330137	0.150695540802541	0.18537575825580702	0.17405036620862302	0.701998858333592	0.18927525587571598	0.218748809585091	0.66970931452025	0.409454924222729
PGRMC2	0.157383087226569	0.14731661325006698	0.21158024097149697	0.306076146927128	0.108899583691839	0.48224142049326896	0.21213340851756896	0.15982585473678798	0.270289541156447	0.224737722616174
PGS1	0.223120285030253	0.507166640968437	0.6766223447404399	0.72681154868801	0.758994935132465	0.711419865295894	0.7321121861106841	0.571731886085145	0.44513429084808	0.08463844190170501
PHACTR1	0.0971491284031409	0.33767403533570806	0.24428314280367497	0.452093041631929	0.494337693187266	0.493540430435901	0.334955039795252	0.331855461241601	0.0718021529409812	0.402195546549519
PHACTR2	0.0721200965376925	0.071617615428843	0.255369658613241	0.443637722499911	0.101549930351401	0.071617615428843	0.0894701703359672	0.138342899342751	0.148257355548598	0.0236042328681392
PHACTR2-AS1	0.0450688484751772	0.0450688484751772	0.0450688484751772	0.0450688484751772	0.0450688484751772	0.0450688484751772	0.0450688484751772	0.0450688484751772	0.0450688484751772	0.0450688484751772
PHACTR3	0.7130745960409541	0.513731561148392	0.7677238337140221	0.8678294098970601	0.41760938574318995	null	0.524054419909568	0.6515057122431839	0.318538895723585	0.697768186193197
PHACTR4	0.18137277027152804	0.10082902815943401	0.235846046395397	0.46198513946950803	0.27770954313788104	0.182139134704872	0.337339569866019	0.311991316059972	0.20457144680235897	0.133696516273396
PHAX	0.45027874268796203	0.574737114664287	0.703953257767479	0.6548689082335699	0.784744751780103	0.307433278562299	0.924038449432244	0.7172100865780601	0.405862189467534	0.6845701372707701
PHB	null	null	0.6578625816018872	0.34771207139319504	0.125399909809909	0.11928700139892301	null	null	0.297372812351114	null
PHB2	0.797054799943504	null	null	null	0.761243323265841	0.7870322211595121	0.876275717560284	0.790002727204954	0.9404346795595941	0.7028828791296611
PHC1	0.5527522879597421	null	0.48335635772385405	0.314807412377446	0.567716967688848	null	0.625892431540906	0.508527474165147	0.5814142528941351	null
PHC2	0.51610082827192	0.251877120391522	0.153828355087784	0.236052831311411	0.108323333034109	0.251877120391522	0.15360295997280202	0.311092919201018	0.612149691571645	0.302287590459051
PHC3	0.8467648012192829	0.241835685986825	0.623842119067557	0.271041557008541	0.522645724853406	0.431104083372726	0.632742587346769	0.6242943169533121	0.8011066002970161	0.46853829051583096
PHETA1	0.7489322056875941	0.7232309867518051	0.8058953609850981	0.8058953609850981	0.872332785023894	0.8058953609850981	0.431090222289024	0.8216290149902159	0.6978573884334069	0.7472044864602901
PHETA2	0.37867840248836504	0.500107175273502	0.500107175273502	0.500107175273502	0.13579810480114898	0.303060133386957	0.477254367032258	0.47722693449126796	0.340063204647386	0.47573709357829297
PHF1	0.24996749419677	0.39598816072071796	0.30077271076938694	0.41817174301469295	0.7848169218697729	0.39598816072071796	0.39598816072071796	0.39598816072071796	0.15726035591954	0.39598816072071796
PHF10	0.780117423874251	0.6838805408424251	0.6838805408424251	0.6838805408424251	0.18106942878256602	0.204542145062888	0.622213066353255	0.7838018460589309	0.430285317359923	0.6838805408424251
PHF11	0.274785904216211	0.553061556688078	0.0849326050590493	0.235493271111851	0.406906224682073	0.216216072534763	0.10908223146448999	0.132758193795327	0.155061990774823	0.203569614410219
PHF12	0.9168761514429329	0.809623222814185	0.9455006208646929	0.88632471442487	0.812506663897652	0.716427603216467	0.9438513800224191	0.869567577043353	0.669032316583791	0.9450668282925608
PHF13	0.901222546498412	0.7744516845367199	0.7744516845367199	0.7744516845367199	0.8006170065851	0.7744516845367199	0.5246309333457571	0.9249035271244019	0.737161095447015	0.7744516845367199
PHF14	0.7026555238672979	0.481891887062253	0.506422518031427	0.284133098223456	0.639395183833422	0.451274686837383	0.499751909973191	0.275994279702086	0.6364724134725289	0.0778173056877903
PHF19	0.004622180750835829	0.000352994210949839	0.00934507279808286	0.0156931615679544	0.0179224770316092	0.0487795448978929	0.233410198916662	0.0842003366653337	0.14862667723841	0.0385020243185382
PHF2	0.428714727944036	0.0294567709832943	0.379523718524286	0.49986878769161797	0.4092506327018	0.251559353562508	0.3713973996856049	0.38807036400996997	0.589011452124119	0.641966839606578
PHF20	0.285291451090888	0.732559942847985	0.679099343840645	0.6454310174706059	0.39279404701147996	0.706476807238873	0.595683514228374	0.65258659096313	0.8647674714125301	0.586358042103025
PHF20L1	0.0244433226513229	0.0134017922846049	0.147166187595935	0.29310045036537896	0.0412739708099151	0.0158147446886093	0.17201187761909698	0.25274022138316105	0.206564724662061	0.132377344351158
PHF21A	0.6421517963430551	0.12145546976073801	0.18377360416761104	0.274707783275474	0.41103790632794107	0.270828965276941	0.16413945685485098	0.17589257097827804	0.15301250719352302	0.28379808252386896
PHF21B	0.47033974724004207	0.524278511442947	0.624223442870963	0.9247587825258828	0.9548991307496579	0.47310923857997	0.6206167852137371	0.863480171124595	0.711459253760774	0.524083877840874
PHF23	0.27356802906416605	0.465644773344151	0.465644773344151	0.465644773344151	0.28073195169537896	0.465644773344151	0.241194430160454	0.44490764418801704	0.496094193737629	0.465644773344151
PHF24	0.36708314216261795	0.13203674066346902	0.21155415815753698	0.22974328490954102	0.388256444717656	0.267288980871326	0.267288980871326	0.267288980871326	0.804736301628948	0.149293319080816
PHF3	0.480700089874726	0.386525776112293	0.256258915791463	0.100733853367841	0.39017339104895005	0.567679100381256	0.46430743200941993	0.36845848926659003	0.136987745917976	0.228331178281185
PHF5A	0.36725305714990897	0.171675309967628	0.0460584751727178	0.24840231123154502	0.23319725704267003	0.23319725704267003	0.23319725704267003	0.336658507341362	0.23319725704267003	0.23312590872073397
PHF7	0.0486871044607523	0.40395691859392896	0.345715120255611	0.0405959581706304	0.11273566740134301	0.0667051664616275	0.33696877757234306	0.0175634620427558	0.0197063400402711	0.208147405140927
PHGDH	0.5875083293157459	0.640874057081394	0.6760353166517261	0.883415994853564	0.7628877818013949	0.47433707116782203	0.6321178522101489	0.7677320466802541	0.41911848950991293	0.638969045207944
PHGR1	0.13921088189444	0.7301718991935999	null	0.025156001126547995	0.0677673820224863	null	0.18614373972255302	0.20265540300696303	0.0631832900634352	0.45761119997481303
PHIP	0.365899482248728	0.302455742720897	0.41877332087811997	0.21755155167889603	0.197431399893094	0.39764107555820205	0.433456499221925	0.422187379215068	0.576006439503023	0.302455742720897
PHKB	0.706888844392813	0.455566562400999	0.46826259525825703	0.616658845623314	0.452757683951489	0.42970162486565294	0.7337026137174749	0.4372317663449679	0.5091255235954111	0.46826259525825703
PHKG1	0.39906668119890004	0.5274432174127129	0.257335589691075	0.3699478383744871	0.304197058835678	0.5574276051777339	0.25669377380381303	0.32601011371044397	0.265872732446411	0.5827842639588089
PHKG2	0.885777060682117	0.8434413334762959	0.940593467874386	0.7941946785948001	0.849787933223588	0.8071167900345121	0.8434413334762959	0.8162849176574699	0.836745839402957	0.8434413334762959
PHLDA1	0.6897828589560739	0.742039715966471	0.26151216627852103	0.42078867540668197	0.616449127155776	0.438319197519318	0.630483887790299	0.49002464235320203	0.684608380128165	0.587121801109593
PHLDA2	0.404610254865326	0.578300769327793	0.6680440878007889	0.6416784059587449	0.75069770827621	0.7764974689977572	null	null	0.524479040039832	0.501928990425752
PHLDA3	0.0823111757490337	0.0431569914341609	0.435857427434683	0.16167214365327698	0.6149360435615289	0.6149360435615289	0.509599130704154	0.304550265687183	0.6149360435615289	0.481870470345921
PHLDB1	0.326545899893677	0.441250561567732	0.297783190285942	0.392564237855182	0.31823064293574704	0.354195722709535	0.40176813693305	0.459183128815774	0.628039475008463	0.751980032142497
PHLDB2	0.45689116358067206	0.7701912257927019	0.7701602038211809	0.804453789738755	0.640347588218747	0.4827497842046011	0.8275025665121949	0.700026470823219	0.331512642758864	0.46531420650685495
PHLDB3	0.197253158043099	0.35346790506778203	0.28217113258934495	0.317307637472766	0.563917990656244	0.0874619235917052	0.401206588724611	0.48004212665224605	0.114443158726266	0.298547434237677
PHLPP1	0.946040951791639	0.47453734727276103	0.365951396825213	0.49463146801933	0.7758888373387129	0.7912499235045931	0.34960185312220193	0.300553276286826	0.28657663196873495	0.880423045091057
PHLPP2	0.7317581024853821	0.45492092232478204	0.18483439698604898	0.45998925729636103	0.543075348432325	0.5928468103686271	0.514714691106721	0.6740135726032179	0.361189323789327	0.21898996009522098
PHOSPHO1	0.0106516933185804	0.0368071266377287	0.21277538122465398	0.10873489173370698	0.296567585907795	0.0368071266377287	0.17089946865386801	0.25209452542839	0.0717943520627195	0.221348016474358
PHOSPHO2	0.620495045220315	null	0.163274964477499	0.784010880573714	0.325504597931291	null	0.4981938778481071	0.49821016380076605	0.595605489857606	null
PHOX2A	0.29547549333050604	null	0.09954191919322	0.0105575640995765	null	null	0.28117503801272303	0.0141974870810662	0.0109595706451376	0.0156829549831702
PHOX2B	0.8647889382964429	0.870417967475048	0.9014263654587479	0.6022256925498339	0.939918743977359	0.911151819189924	0.837383341016497	0.7433262604342491	0.78685868202612	null
PHPT1	0.492844962270025	0.93489544491439	0.680748607624648	0.8474464599983721	0.805388460988784	0.8721732270545199	0.61172295081358	0.648323717004203	0.9512941833317329	0.9167880882330292
PHRF1	0.5224436533001571	0.5013947444490039	0.35736088426874296	0.545900539531809	0.51454725946566	0.33771972886081303	0.349680486078081	0.349680486078081	0.180160721427093	0.31322026502119604
PHTF1	0.80526714857417	0.6739781253189739	0.517243762357965	0.511735965385011	0.37200375813852793	0.557824090803092	0.517296408358379	0.426678906758516	0.24847406248316	0.182497065116923
PHTF2	0.41994045453862605	0.268285555696693	0.7596679696064921	0.757175436583136	0.37073420676683394	0.38813683095946505	0.505116750826837	0.5102090709514521	0.810540230801888	0.38732752967087497
PHYH	0.387397321585407	0.5933003741287021	0.429494137102604	0.468962950969911	0.618696713797705	0.7608483344968641	0.42928101162164894	0.812749395212837	0.403159406092092	0.39783555206982596
PHYHD1	0.548324840517051	null	0.272849959915182	0.375209062976669	0.21910428903063603	0.16937186427850398	0.293575273298718	0.375764013347176	0.34012550967280103	0.269937453020463
PHYHIP	0.0418969464236093	0.0357517996554364	0.0592869495528965	0.0986952508852655	0.00952998514159787	null	0.13476746847565	0.0132247981592221	0.0037965489181045	0.10816451670721401
PHYHIPL	0.4224484366492561	null	0.7417276645330091	0.802055464261714	0.449055611249925	null	0.803918611829239	0.887725506869013	0.49109286878768804	0.7662929267954319
PHYKPL	0.5546152379736079	0.7353864873573001	0.304803504938622	0.518104077916767	0.5931994464782281	0.826221139745529	0.36243283209734606	0.5423188670640089	0.814001414064053	0.743364923403545
PI15	null	null	0.9058490028459409	0.9399012483586751	0.24330167116674803	null	0.259251348498219	0.36894182026852795	0.9207233721267819	null
PI16	0.2843284409963269	0.32447234139611897	0.224193423266695	0.380379701229911	0.221338996466998	0.5833633510311469	0.26159376693824204	0.29566353672651696	0.5211339787573379	0.7333013275636691
PI3	0.35294416987746097	0.316816966042356	0.4609146595812871	0.35236692245060103	0.45799572755465	0.606808348526386	0.396621951212051	0.34071029064499103	0.838639689130258	0.411801229294995
PI4K2A	0.692154497140186	0.558628507055394	0.41102673186657207	0.5731438760532329	0.80657940128932	0.623207030719786	0.49709760306498996	0.49709760306498996	0.4104894043702179	0.49709760306498996
PI4K2B	0.561338306292843	0.785731001306415	0.6737750447914951	0.869197585899761	0.8653926701975571	0.845580989123443	0.9213638024882809	0.712067016891575	0.971124606279342	0.8206876409570659
PI4KA	0.993458487867513	0.9938624282149521	0.987702329239883	0.9557604524685129	0.919387674933528	0.9216459911098459	0.994496072146655	0.9972139409632049	0.9891907764734691	0.987702329239883
PI4KB	0.28732424024110803	0.164805013304921	0.315164880550705	0.39300340688072205	0.204633918007113	0.164805013304921	0.251377194584198	0.28086184000452896	0.6330859454339829	0.38035835115732597
PIANP	0.141056776631508	0.101823707013277	0.0644081221788168	0.0594145365068648	0.131550295304323	0.0677835530157191	0.34904524517866997	0.16949007611108702	0.0168929468448741	0.22559145989542997
PIAS1	0.330870488489495	0.12803811322962	0.049928169945227995	0.158609645041625	0.10659746378982599	0.22927442832651398	0.0444950682318431	0.125592385614067	0.09138578809493801	0.189243920906085
PIAS2	0.137193743090458	0.258055448385325	0.187241894794779	0.17069689619681302	0.280175783202476	0.187241894794779	0.010886276587866998	0.0154381449692198	0.12153009056798199	0.187241894794779
PIAS3	0.37702317104728006	0.6367289392401121	0.94483454757055	0.6229426504518559	0.15707751108307502	0.6367289392401121	0.16936065181085597	0.7107240768018979	0.51902135340057	0.300598788898968
PIAS4	0.8174305390339359	0.470045295599325	0.46629346766521096	0.8419693415364219	0.880336885264168	0.8419755352976741	0.887018327861181	0.969977948721859	0.908160211096795	0.825550762474294
PIBF1	0.08520930492328	0.3598908647147229	0.701280595625291	0.19815440135195003	0.205144395279892	0.535719182508365	0.662278454633907	0.502087655156932	0.326906275660588	0.439321902954689
PICALM	0.43260863552182005	0.17598195070295003	0.287460982607436	0.250127920802032	0.0619425149809164	0.390507773525633	0.202021518575662	0.0895129530507141	0.5594049883069849	0.4405712176254
PICK1	0.777070023859338	0.984117083833891	0.8747579885973961	0.959659438041742	0.886923024055777	0.918334300051539	0.918334300051539	0.9806466301324108	0.819475108750494	0.976993815154501
PID1	0.9362526314635301	0.9719775995301599	0.9941473907952991	0.97656487332003	0.9992519142835992	0.9982100175530091	0.993951608487662	0.9966455486499871	0.999629844579341	0.999609266217566
PIDD1	0.826443020679712	0.9293785154290021	0.93052215156048	0.8502193649560991	0.537035701031969	0.858861615799521	0.9219640374161391	0.9029039278139142	0.9424323091786758	0.646727329924256
PIEZO1	0.684996725560943	0.572959817176075	0.438500730121599	0.31652492081177	0.309534994851616	0.652116725639332	0.350774942641527	0.358912144561094	0.6547119755494699	0.319593773974509
PIEZO2	0.125054572310577	0.222713705046673	0.0984811306741432	0.16260513424773002	0.69266566914059	0.503629333582438	0.096031185056211	0.134858093669172	0.239435612422724	0.0665221771866975
PIF1	0.897910886680105	0.7464554000706228	0.958176930377346	0.969134909990527	0.9435278536060371	0.941197892867003	0.958646954484255	0.9627258098005942	0.8520829544671509	0.988796202573352
PIFO	0.132275831727512	0.87542586843373	0.21006082516403998	0.5037165220319071	0.910354814045416	null	0.215749854976016	0.541278660477036	0.42638810327339	0.17986197105461801
PIGB	0.6106414476878261	0.743044431856254	0.483699047946866	0.9040714130706691	0.47716645902591	0.47300468743288204	0.635003634730082	0.91531645666742	0.816699076320319	0.743044431856254
PIGBOS1	0.0494685601624013	0.411223599294822	0.411223599294822	0.411223599294822	0.8112796668037351	0.411223599294822	0.411223599294822	0.289461568516047	0.411223599294822	0.411223599294822
PIGC	0.8724075175615591	0.879853607937867	0.544784742192638	0.913086882414253	0.957628265180619	0.778785688140178	0.9464247390550579	0.930400638591348	0.8184369580946159	0.879853607937867
PIGF	0.576059460238706	0.5700346259125629	0.5700346259125629	0.5700346259125629	0.0762935115521129	0.7681123677592471	0.835859300446337	0.420044502817851	0.5700346259125629	0.5700346259125629
PIGG	0.520353573066951	0.43775179336584	0.444584377487396	0.32697934391330796	0.41136310932646797	0.28531993447248605	0.378897623811884	0.42593694408450394	0.407009790394044	0.444584377487396
PIGH	0.30465918396665004	0.521813888240037	0.7110744249297031	0.230759152974119	0.39163013439886296	0.33071525404581703	0.745643783714769	0.23142986786272302	0.258570722344497	0.227779162131282
PIGK	0.332496158750518	0.0621119482050227	0.14854700507905702	0.34441421737360306	0.30930844845300803	0.222676887083682	0.147810347057053	0.4323264561102971	0.670492428543843	0.40830537534084
PIGL	0.800355696155034	0.802659894545501	0.919212689522787	0.8616844734489509	0.7745596341898321	0.8370621103996592	0.802659894545501	0.740419796080772	0.644811397267247	0.802659894545501
PIGM	0.7045575993476999	0.894719826888023	0.867636410644131	0.7852693293724922	0.750947358116235	0.944074610655756	0.867624592092728	0.8133085062766341	0.8631865448225109	0.894719826888023
PIGN	0.931742816668103	0.592231886100844	0.813056384429625	0.7658792761614521	0.284082933979655	0.149525669279306	0.81905137651166	0.792340645188919	0.861358462252951	0.24266837045952
PIGO	0.49371992025041206	0.166229449320555	0.618563819102958	0.164971661676984	0.17484994518047198	0.496009443460251	0.22465845556976602	0.414706049171239	0.194403000267008	0.27338366352417803
PIGP	0.168279621706299	0.44697940952772797	0.36038451285030604	0.7766115398436629	0.693968094491287	0.403145854373955	0.21671663599608498	0.306989188863261	0.24477590395896498	0.0932378393848856
PIGQ	0.19907943081799997	0.454834191394402	0.0518100524503933	0.0305446618217052	0.41810773766417897	0.09399203338207598	0.196087480344609	0.256137192107881	0.290287019831482	0.5411406757656939
PIGR	0.5028161619707621	0.517482178843147	0.3935721948956571	0.871292085415013	0.347842741937171	0.387899709466383	0.387899709466383	0.43448088664798296	0.43713404827310703	0.3569682146351811
PIGS	0.599363386182421	0.179651945072804	0.23210465782374104	0.29331702745863203	0.275500768315484	0.179651945072804	0.253349636469076	0.16293579071758899	0.410580693014376	0.179651945072804
PIGT	0.752563808458482	0.31111838673367	0.31143164800638595	0.7226221509997621	0.348825566581515	0.33251650107662106	0.37614412104636297	0.656004552493867	0.780557093063984	0.578615158498797
PIGU	0.7115600351654949	0.951971878723521	0.7261004318159391	0.846268542421318	0.944158783893795	0.8659200380432959	0.9323009403727959	0.954556548829952	0.775777333934032	0.900160205544147
PIGV	0.0836757291893202	0.43952833104918604	0.0953667456717476	0.42589355475320295	0.535326791497415	0.278838673178104	0.229433369221378	0.123852653770955	0.157303177488592	0.774564034640081
PIGW	0.0886957357564123	0.14660103717033401	0.48933362318673795	0.48933362318673795	0.303817528875692	0.5183311471214009	0.48933362318673795	0.48933362318673795	0.620778289142074	0.48933362318673795
PIGX	0.32471578150511	0.555903962525994	0.628596579843581	0.9839642606666259	0.858017940399578	0.6703708705441089	0.32287448588460105	0.278120705281704	0.274143444494142	0.846186511134264
PIGY	0.17780571729953	0.142362754847392	0.17780571729953	0.20548247714013398	0.0772217263302409	0.17780571729953	0.32097038983712295	0.372869601312216	0.17780571729953	0.17780571729953
PIGZ	0.294396165772654	0.243538523298923	0.621542519976798	0.0848950535167388	0.25205014693924	0.5529206204960799	0.621902066872198	0.0995085645465695	0.196505884502771	0.0366059596890109
PIH1D1	0.0429638423609678	0.0629084514467277	0.0684810174099137	0.0684810174099137	0.0508051799709149	0.0243520537489306	0.10403067889230698	0.0569864546084288	0.007429604144113141	0.0684810174099137
PIH1D2	0.216052422332519	null	null	null	0.918844692647143	null	0.472949842372729	0.544624074828358	null	null
PIK3AP1	0.576426668289219	0.787528876197255	0.630662733637484	0.898651436397634	0.77280608636357	0.8583905034049109	0.836844304244675	0.9403863049422581	0.267397191897332	0.7708600433797871
PIK3C2A	0.628982637018938	0.299300267232263	0.342981058072438	0.7464397463612379	0.22364787236475098	0.231437156856515	0.179347145331196	0.33586393730246805	0.103371264900622	0.299400769999888
PIK3C2B	0.36462832922330296	0.42350471599239403	0.23045484321277201	0.180335525550072	0.19718711144971401	0.344673941127017	0.42585490461158	0.6099772124615339	0.304937948424172	0.512875031728414
PIK3C2G	0.380555078200803	0.803893873705845	0.24756600071924303	0.26978920003143103	0.372056690320959	0.375930686740481	null	0.17660669433670398	0.135995370103034	0.554884937544771
PIK3C3	0.7574604344140831	0.337421863290539	0.150508026703794	0.24810437356955603	0.369763535547343	0.22141183274312198	0.149770879967183	0.133810150818002	0.404528649538923	0.148308820383737
PIK3CA	0.39027078304347096	0.256388705726853	0.256388705726853	0.256388705726853	0.247881328393613	0.651628908775979	0.0812725715872639	0.0769824202169214	0.20016915780865502	0.247139476226667
PIK3CB	0.117859478984767	0.167769713917044	0.0682199066981175	0.317072844162539	0.494416381277931	0.421949540202407	0.0676231018204635	0.0733050358628536	0.613124899808801	0.45831984538724496
PIK3CD	0.32002946081690503	0.527206124196871	0.6676778392955369	0.44500292179883505	0.729019378026327	0.41577569834283	0.428308075174262	0.20228692668429002	0.208492324350214	0.309957250975396
PIK3CD-AS1	0.923762880626293	0.923762880626293	0.923762880626293	0.923762880626293	0.923762880626293	0.923762880626293	0.923762880626293	0.923762880626293	0.923762880626293	0.923762880626293
PIK3CD-AS2	0.298975708156509	0.298975708156509	0.298975708156509	0.298975708156509	0.298975708156509	0.298975708156509	0.298975708156509	0.298975708156509	0.298975708156509	0.298975708156509
PIK3CG	0.398321437212287	0.846181188025197	0.376427234634575	0.731784134826799	0.8015267331375558	0.567924450999861	0.38366170010364004	0.533011898664693	0.7530847282409749	0.532729663053995
PIK3IP1	0.925298574233669	0.9941075181212801	0.988781121270245	0.9965487227293481	0.9714365822547071	0.9803009804343149	0.9803060595943391	0.996531735474374	0.9402988424552859	0.9803009804343149
PIK3R1	0.7851571606555159	0.715736336620477	0.442179616752465	0.7372927258790841	0.97686205925669	0.9229071842369772	0.854720892378875	0.8375994102565492	0.6833538038619821	0.8804369181674699
PIK3R2	0.0286690509610077	0.0500028751363968	0.3287507407946	0.24491351020199803	0.00418877512217509	0.0500028751363968	0.0500028751363968	0.0500028751363968	0.250216735500845	0.126072148817888
PIK3R3	0.840725277494182	0.48520815349381796	0.760023297347218	0.7349815738202908	0.189834155189053	0.441212232128073	0.7373672144475519	0.7630626008169399	0.540790592950425	0.7451471865440021
PIK3R4	0.186973096340197	0.0484616606057724	0.201104118676522	0.218570478417915	0.0975009772939215	0.6701715508210581	0.20038606937428896	0.287084389683445	0.206495906342233	0.2195199437683
PIK3R5	0.6463771365601271	0.554320546585964	0.5982058280381249	0.259738807195458	0.6912617425679399	0.6307350057024351	0.8785412280288141	0.936131876372579	0.8494877623159119	0.8907066823296501
PIK3R6	0.29019804307526803	0.22377281022947895	0.30892410364999	0.5553229978924721	0.42329334170131	0.101765575078231	0.22207427976285	0.150461200848078	0.288075804193599	0.255766656369378
PIKFYVE	0.780136522105797	0.592460286894754	0.726374066564088	0.837447194889984	0.7652894655149179	0.592460286894754	0.711609672323679	0.8268652888691701	0.70215432962864	0.7864267069059159
PILRA	0.11236003803690302	0.198606493207784	0.083929744398889	0.14708277704047001	0.438705288194217	0.143123293166482	0.31088535057727096	0.0766082194233	0.373175929960536	0.125792450392654
PILRB	0.8953034738949959	0.8953034738949959	0.8953034738949959	0.8953034738949959	0.887922164826359	0.832580805777114	0.7298745027976279	0.947505263465253	0.8545288199672499	0.8953034738949959
PIM1	0.418980988343734	0.726019094893391	0.39108407107688503	0.6172748841845219	0.6711915496366889	0.4949506449797779	0.316045222217796	0.22188855819316397	0.436591605901025	0.240907442303827
PIM3	0.5350476927392299	0.479748941332109	0.7248012498291101	0.42399619839450003	0.144774591166547	0.44249674499331293	0.701854776196941	0.576028233349521	0.506607747311546	0.763939704418949
PIMREG	0.15759775579442098	null	0.227443389537357	0.0265248036999718	0.0744007056771548	null	0.273805002255103	0.0190640328135746	0.12543173273674	0.0184477659068889
PIN1	0.29560030250968605	0.108920766970015	0.18676174695524697	0.3915872263020901	0.19034367164514102	0.425621218140726	0.36088326456974396	0.3647475984656479	0.27593745624327	0.0337537881135298
PINK1	0.8618551936243041	0.8618551936243041	0.6104052485957691	0.4641334635684671	0.65768009319588	0.8618551936243041	0.6188195986253979	0.64001167109046	0.957655874361652	0.926957253530764
PINK1-AS	0.702125310060526	0.702125310060526	0.702125310060526	0.702125310060526	0.702125310060526	0.702125310060526	0.702125310060526	0.702125310060526	0.702125310060526	0.702125310060526
PINLYP	0.8738727974158171	0.9001671578909459	0.763002204791745	0.888672573744708	0.9259251070908359	0.9001671578909459	0.9001671578909459	0.9043291849025931	0.865875671880016	0.9001671578909459
PINX1	0.649192888640526	0.516811715156241	0.75762328626422	0.6775993773493699	0.414304800493339	0.11967101474787101	0.723893034690904	0.443919201837409	0.6211838804650129	0.398070949642324
PIP	null	0.5325641470282679	null	null	0.44835423953740605	null	0.842082979231667	0.955417211594285	0.9677259591894641	0.7911027613167528
PIP4K2A	0.8514746544422809	0.908670029310642	0.906109903754447	0.8548335558883171	0.653268241533683	0.818090199359404	0.656744429661437	0.69755143648139	0.770915316199701	0.790729409587824
PIP4K2B	0.11590405442728698	0.284013246573558	0.660423618802526	0.23667628850989497	0.356925165343302	0.3624109445167	0.3624109445167	0.3624109445167	0.0657394285813258	0.3624109445167
PIP4K2C	0.712198599680051	0.743640498233773	0.717242079294755	0.606001642776703	0.30319647818895196	0.641411868817563	0.44522356914636296	0.5435209798471311	0.711423440974058	0.822298806164573
PIP4P1	0.0718377741606472	0.298274319106213	0.48234951438199797	0.350505782531408	0.166755679049464	0.298274319106213	0.4817038801759221	0.435020189447435	0.546512712001757	0.506459814198839
PIP4P2	0.658891634486124	0.848209883778228	0.522918024518834	0.67456326139196	0.48826382910910704	0.690199216664007	0.522987960698316	0.673970789046533	0.8896608514891009	0.9010032746153921
PIP5K1A	0.738193455742749	0.694433548334337	0.670465427283061	0.657557063931499	0.770942685663956	0.6881050966124891	0.6394205279192939	0.485062811165585	0.5791198640682111	0.0729464631774669
PIP5K1B	0.040076261959028005	0.066504466873929	0.100974601623195	0.0706869488534387	0.22268911289667498	0.00848642735392147	0.0990841788752658	0.153598532898583	0.0255481610262581	0.0558403930706674
PIP5K1C	0.806377586761972	0.8170726273959871	0.8516772901928771	0.708539544873251	0.5710172347111321	0.8427122511499878	0.8284829214461149	0.787418978268229	0.37210755353007796	0.689168411141409
PIP5KL1	0.798678786394809	0.9160138047948879	0.819844853606769	0.965737450446259	0.691459411297255	0.7786198779998671	0.633576860083168	0.903571027620828	0.3848809608433089	0.7511291362016709
PIPOX	0.7925876880098639	0.7490098344807379	0.910395685247141	0.7457403997900041	0.609364686448027	0.7900910411901559	0.954695483639178	0.954695483639178	0.9643091207417309	0.905376052928547
PIRT	null	null	null	0.331286141188875	0.18821708242871998	null	null	null	0.369852485239256	null
PISD	0.86097698331439	0.905648196007538	0.862540645406332	0.9474929244963001	0.9595907230523381	0.7445382938946421	0.875992068182375	0.898913806579963	0.8992464772189409	0.8895952884908609
PITHD1	0.906185887472878	0.877950703051389	0.581446319239848	0.779111970695207	0.929543931489358	0.890745794884657	0.9519429202318069	0.968811120279054	0.965403400646772	0.8646737507241629
PITPNA	0.981629086828204	0.920470738436206	0.809150742061639	0.698761349227795	0.652741398588306	0.920470738436206	0.9382972893477951	0.8367449491294978	0.7308223158340842	0.7769929589056791
PITPNB	0.10083006688531801	0.0980370880855089	0.436377621828214	0.25379862801562697	0.39766363042627706	0.293575273639656	0.370723825189104	0.23652974736573604	0.293575273639656	0.293575273639656
PITPNC1	0.384274979657085	0.5748009529770699	0.39843585327286996	0.142394611089114	0.350860723445958	0.577378148314365	0.48442754167810403	0.5356504724541029	0.561995860613064	0.647639648613764
PITPNM1	0.388894565488103	0.32965816401298703	0.46065695110455496	0.366732295337997	0.39168628613978296	0.331770255201154	0.615232906489369	0.495440770348649	0.281914932655114	0.46065695110455496
PITPNM2	0.9805853981019409	0.9331725220118041	0.689391293131042	0.6508265159241999	0.7251787560086129	0.697191964940982	0.6406557737221851	0.842502135633741	0.5915924476196729	0.783950470360975
PITPNM2-AS1	0.88512468136825	0.88512468136825	0.88512468136825	0.88512468136825	0.88512468136825	0.88512468136825	0.88512468136825	0.88512468136825	0.88512468136825	0.88512468136825
PITPNM3	0.0102561767802901	0.0037238967809230797	0.00502074151074978	0.0198253566506891	0.0241316131365431	0.0037238967809230797	0.0058616834041251295	0.00609453888668151	0.0105039690484701	0.0393346819716803
PITRM1	0.272323106802488	0.272323106802488	0.16241978367249402	0.593373798854184	0.5723874804591329	0.37685986944720795	0.17213593854564999	0.667753116430943	0.593855651364028	0.802821555353778
PITRM1-AS1	0.560610224112193	0.560610224112193	0.560610224112193	0.560610224112193	0.560610224112193	0.560610224112193	0.560610224112193	0.560610224112193	0.560610224112193	0.560610224112193
PITX1	0.11416915049069999	0.158010738757414	0.517003258506041	0.111397564787926	0.335212751177512	0.633484889729843	0.542049162345371	0.0501981200477911	0.142287556197454	0.125295121226934
PITX2	0.34330146034156606	0.8966821214764251	0.439964250027401	0.417881988213548	0.656146917493449	0.8888375457037351	0.975952947790624	0.893558094252332	0.6440538560546021	0.579397025752626
PITX3	0.323997283548548	0.12070440154591901	0.32825321749530395	0.0698139663675126	0.287514360147824	0.169934779184754	0.279213566711302	0.0441887041509599	0.380594346099637	0.019545365127557997
PIWIL1	0.9298166765390441	0.85392396298426	0.750308773263246	0.792255571806165	0.584583038921198	null	null	null	0.607238474098252	0.44326556253861205
PIWIL2	0.7888886705138729	0.378157352446025	0.408284901926378	0.661153884269806	0.84908198374598	null	0.5574203221843629	0.53359044017989	0.6281963671005639	0.579246926619521
PIWIL3	0.6730942435641789	0.5531505664253621	null	0.6499293278015611	0.595992978363713	0.223529194061564	null	0.505556496567524	0.36688390571272606	0.302063695409358
PIWIL4	0.951046369345832	0.951046369345832	0.951046369345832	0.951046369345832	0.610603610794766	0.851823269523004	0.951046369345832	0.951046369345832	0.9642278292944341	0.878530867078907
PJA2	0.0120664771377596	0.0164628753637014	0.0185604424983302	0.0135714049208117	0.00388169472912528	0.00658293389431427	0.0182730024102165	0.0125176713409196	0.0496473689124716	0.0163133095899231
PJVK	0.545150371708403	0.664567115009828	0.978580821967896	0.704894540051076	0.883858792311648	null	0.835247219749999	0.5905032484687729	0.55117204470751	0.85045888955723
PKD1	0.779797902820443	0.92230247076546	0.9532584840792709	0.7938419822549921	0.713403780169763	0.8111928669174001	0.891057690746653	0.9656522253162328	0.9695355243755641	0.6944171254530279
PKD1L1	0.524743585925556	0.0963501157413551	0.781504025024212	0.10691546097454802	0.261462765728962	0.259492013132904	0.148905034895099	0.18525531867796105	0.386072305808002	0.5602078830627429
PKD1L2	0.671747073480969	0.671747073480969	0.671747073480969	0.671747073480969	0.671747073480969	0.671747073480969	0.671747073480969	0.671747073480969	0.671747073480969	0.671747073480969
PKD1L3	0.0106669495775494	0.0106669495775494	0.0106669495775494	0.12365576548847199	0.0517036197214839	0.00218481818658994	0.0232359902199494	0.0247667812606296	0.0416257750398567	0.095107519239784
PKD1P6-NPIPP1	0.140421899485621	0.140421899485621	0.140421899485621	0.140421899485621	0.140421899485621	0.140421899485621	0.140421899485621	0.140421899485621	0.140421899485621	0.140421899485621
PKD2	0.826275134252947	0.339528044195375	0.8723313231679829	0.7934323343163591	0.8829613735762329	0.8699408038937521	0.777955977301601	0.8433548180452259	0.815797266769109	0.862978256800146
PKD2L1	0.7583811209001021	0.5984931084185179	0.542377217169992	0.607867376633779	0.911517360059334	0.8383757686180779	0.46048104405277296	0.551479289320016	0.8425731634001149	0.80833293100823
PKD2L2	0.6042976547192861	null	0.677574925925567	0.7742943502476931	0.398579166646365	0.109928174523408	0.336434613994242	0.7652049202804979	0.8181920635820469	null
PKDCC	0.426543469304481	0.151717674931242	0.48809281214991496	0.405850962047913	0.537225779909687	0.29130893668865504	0.6815432507056801	0.62742799978515	0.458592615941178	0.6689299764558471
PKDREJ	0.829243124876815	0.822865558538157	0.9201626331404258	0.9162086029854101	0.6970569556336801	0.9552777104998159	0.9718652234233621	0.9176468495120039	0.941022279442976	0.9022766814875391
PKHD1	0.36387546052840597	null	0.21103649875121103	0.355899039515375	0.188780841483348	0.0762379700969903	0.20967054779196803	0.0770398969945072	0.0967501902841053	0.118465643925271
PKHD1L1	0.0658972295849297	0.0152147224377376	0.372380169550344	0.0616745586956672	0.045196247086863	0.121883244788877	0.372003937437248	0.0425822860238637	0.0163344453669486	0.0226379729099977
PKIA	0.28169688641978397	0.293729155281014	0.413991831258261	0.278535313500076	0.293729155281014	0.293729155281014	0.39877378771064503	0.554054236966672	0.293729155281014	0.293729155281014
PKIA-AS1	0.9493986309093789	0.9493986309093789	0.9493986309093789	0.9493986309093789	0.9493986309093789	0.9493986309093789	0.9493986309093789	0.9493986309093789	0.9493986309093789	0.9493986309093789
PKIB	0.328234599772608	0.47053595477515103	0.748783428557646	0.18146854747662802	0.7926881965304771	null	0.792577900454407	0.7904679520172591	null	0.793760302071266
PKIG	0.607090596225658	0.253100071951065	0.153787960637978	0.168840090013596	0.522237825502885	0.272194756536267	0.13851911472608802	0.10995968888147699	0.3211141359153039	0.413309518148609
PKLR	0.0753933483715119	null	0.260536440535012	0.021511625798586998	0.277912787172884	0.28444183445302	null	0.342898101631416	0.44440226366958496	0.0138358095300001
PKM	0.12364012102629698	0.502223114693575	0.0786211340068955	0.0517979762085026	0.0606428834576103	0.0671281434144642	0.0890907358982608	0.0528994121653812	0.530125620863684	0.0454086113610774
PKMYT1	0.618982295413386	null	null	null	0.512465920075748	0.9886057573539829	0.465397043768469	0.43658694779706103	0.23772816822043802	null
PKN1	0.378260273880136	0.34230499570591494	0.28068551368527195	0.444609398300065	0.0260736184170478	0.125697763637821	0.0680904162785286	0.158890673438685	0.0802545656701072	0.29978647419374604
PKN2	0.612488845162547	0.257139781656197	0.162628332319228	0.21601584000010102	0.0822739903496921	0.31290984731076193	0.163420273715661	0.214520325638107	0.289381560959165	0.31290984731076193
PKN3	0.440126387059521	0.348426689035659	0.587413651387644	0.42151267410671706	0.668737167505942	0.10552983412831901	0.336158606847172	0.17719852038791395	0.352247236334697	0.254834795195981
PKNOX1	0.586308536813063	0.647371434260427	0.873321423078879	0.589717391361417	0.18858670716438897	0.623337648111065	0.874045013353902	0.632694632911009	0.623337648111065	0.672407701578584
PKNOX2	0.43254577046279497	0.31193132807859997	0.898762995579929	0.88328331975464	0.7342376011523158	0.5865605390847329	0.691592424078072	0.65209487796614	0.6440916583865469	null
PKP1	0.838097270054875	0.0450978461505387	0.5495121238027999	0.39122156704819	0.583188087226854	0.9757234606996329	0.6008410575921099	0.8060855481271251	0.6567342221143829	0.7048531842436808
PKP2	0.560334604713454	0.504382190685203	0.26046314330837	0.6991950821967329	0.35544864177501395	0.27137781490876606	0.25942000405882804	0.414302240992826	0.125645506874155	0.399877261571199
PKP3	0.45044882961463706	0.679042364747239	0.6102761178682939	0.594857626026963	0.512665936417275	0.213205972078249	0.695607440344392	0.7297993888931179	0.933652878962595	0.6319253575702459
PKP4	0.817436205003254	0.5872956063334941	0.895913179858236	0.5869910286704529	0.7004210262073021	0.820976754093256	0.8798265393366641	0.502775558521761	0.123285050340016	0.734474042122978
PKP4-AS1	0.8885859936281251	0.8885859936281251	0.8885859936281251	0.8885859936281251	0.8885859936281251	0.8885859936281251	0.8885859936281251	0.8885859936281251	0.8885859936281251	0.8885859936281251
PLA1A	0.645557410359077	0.9366079256537869	0.6838138169468241	0.735652962843827	0.46160019675802094	0.611780680978715	0.25146817069758	0.311855301447003	0.799956083633614	0.896850588348922
PLA2G10	0.685307612153409	0.4432573888126429	null	0.69829067067563	0.435588632915689	null	null	null	null	null
PLA2G12A	0.49443584637325705	0.481717061826695	0.33855693431859096	0.15579286282786903	0.792119545665842	0.21443209423554202	0.54356196561385	0.417889948120534	0.24974358738800398	0.21443209423554202
PLA2G12B	0.906979847755482	0.778893283782806	0.450863930368787	0.9529960548072879	0.5839555708370551	null	0.45057562019825304	0.9543860658584571	null	0.5295261356759671
PLA2G15	0.255877527796504	0.311666852984879	0.268547927709741	0.593619366078166	0.169000736091418	0.141023868406952	0.267926524185645	0.511744941455673	0.668937606560463	0.483015078006259
PLA2G1B	0.388175381339661	0.414412162167385	null	0.0359878413213669	0.3976150393607029	null	0.31521068032071003	0.000465525073713342	0.4741901663202679	0.09334842517654499
PLA2G2A	0.00688034355035625	0.32897675445629804	0.0597177287872344	0.128848183276522	0.443517894959552	null	0.0615506540175765	0.167862515644802	0.0215425373573847	0.0844728456991204
PLA2G2C	0.325601193436331	0.86714545327412	null	0.0521630760696337	0.542825369884177	null	null	0.164791219944603	0.139628339170434	0.429860545595919
PLA2G2D	0.0973321656589564	0.12461296856172001	null	0.18209852940205498	0.0113357535968737	null	null	0.15083159407003302	0.13179731014847598	0.112108271419221
PLA2G2E	0.7656445408199499	0.23943624355592702	null	0.13220216676114	0.160456146581604	null	null	0.222368688439042	0.435590288505777	0.0332915560144172
PLA2G2F	0.0976142390852141	0.0833685572305226	null	0.315350033818398	0.7318136814386851	null	null	0.15681367153070402	0.475057313866324	0.13232489705721698
PLA2G3	0.372351430430406	0.7660480286155771	0.19805502417475498	0.397546031083245	0.618805866872963	0.7918643079988029	0.14615416618073498	0.6786522692865621	0.7473077824737779	0.815257434620941
PLA2G4A	0.421422913870782	0.778247912007872	0.292799706899889	0.8290564937973921	0.634780130245417	0.6283055669599461	0.292227251388504	0.648972639687928	0.791442621240064	0.7908166417881529
PLA2G4B	0.6883117570025711	0.5195276572382	0.5195276572382	0.6309131886938759	0.40421582680731105	0.8113451249026609	0.5195276572382	0.5195276572382	0.10784838193488698	0.5195276572382
PLA2G4C	0.7327727446855071	0.7949970295075641	0.24619133695982198	0.373055781949474	0.412398983923384	0.8284389328615039	0.290195594873897	0.29901915285490194	0.695503445593598	0.8162588360876609
PLA2G4D	0.9021585634734599	0.7511034015723771	0.820685903789511	0.776849993846755	0.75641250979817	0.8723730956589492	null	0.8762792389486229	0.8727036401211691	0.564001048286612
PLA2G4E	0.48352866112084397	null	null	0.488413387502166	0.943713623406717	0.7899234989555591	0.7835672472577059	0.5938878895663859	0.36557181415717793	0.899078721030506
PLA2G4F	0.9980443532142141	0.881257641123265	0.9212414011835709	0.9398747280616021	0.509726608944165	0.6458335559445451	0.9184119858636559	0.980571472137827	0.935695346290703	0.927438929416509
PLA2G5	0.24480236982287898	0.0952805030253791	0.278706242310987	0.311148776448757	0.24868277519208398	null	null	null	0.24134758761202	0.23808539383891697
PLA2G6	0.29425618052344604	0.34288470514573904	0.47290624369320705	0.414115686318252	0.413034453840302	0.468889667016499	0.227377548235292	0.269856213674094	0.644478949424959	0.34288470514573904
PLA2G7	0.745305932609476	0.30808372691512603	0.257289568770125	0.137174876488305	0.588572212171791	0.30961567688687297	0.25014422335745	0.167420728153712	0.218249575480468	0.158925043477676
PLA2R1	0.20977883398518	0.431984265872813	0.5077873494874241	0.74043891227678	0.273210619878178	0.31279537233807797	0.574342534990797	0.661145602829059	0.0788847632350605	0.315619655971742
PLAA	0.316626154240229	0.7264947291540171	0.267979207617925	0.47441499123450204	0.28400600142578697	0.267979207617925	0.285061392096924	0.327544358298284	0.6926506963090538	0.267979207617925
PLAAT3	0.556702969501891	0.556702969501891	0.556702969501891	0.556702969501891	0.556702969501891	0.556702969501891	0.556702969501891	0.556702969501891	0.556702969501891	0.556702969501891
PLAAT4	0.0723207015795204	0.0723207015795204	0.0723207015795204	0.0723207015795204	0.0723207015795204	0.0723207015795204	0.0723207015795204	0.0723207015795204	0.0723207015795204	0.0723207015795204
PLAC4	0.263716983980642	0.263716983980642	0.263716983980642	0.263716983980642	0.263716983980642	0.263716983980642	0.263716983980642	0.263716983980642	0.263716983980642	0.263716983980642
PLAC8	0.315215756547647	0.7142126226045129	0.709396911669687	0.711362816676348	0.5239925805139439	0.5239925805139439	0.5239925805139439	0.45597803064458703	0.5239925805139439	0.384000021340551
PLAC8L1	0.40538492911567897	0.602671329035141	null	0.00566044534527246	0.6284141978164711	0.36183546043696596	null	null	0.43011640554234204	null
PLAC9	0.8149247792594291	0.838139568259811	0.593914261135584	0.61365043156317	0.664497038755281	0.551196569235156	0.544819634578508	0.609723565016731	0.195934902957688	0.603978893944745
PLAG1	0.344899355301639	0.22422774185098	0.22263613869690302	0.22263613869690302	0.36624145782100603	0.32200113893122	0.202215928075408	0.191212177697978	0.588140817677875	0.36852688791886895
PLAGL1	0.0435584184249729	0.068673607519758	0.0106873092327675	0.0624318354497405	0.156860479785574	0.0625445161395796	0.42075823086490705	0.0403902651638698	0.24207980311325603	0.0368605884228997
PLAGL2	0.0615259193807332	0.267435535227575	0.0217436763004601	0.0242591874812439	0.141122622872408	0.0358502266284183	0.137329018653353	0.0501008046472054	0.157281968042822	0.025588298941171
PLAT	0.647817004936499	0.82684275291302	0.6169737924133329	0.641724884304143	0.46883879728133204	0.5475067951468279	0.617320673853253	0.725228053747323	0.7086027335273101	0.8511524612709179
PLAU	0.5243476338405739	0.141613696089279	0.0966926304942103	0.0981035775317102	0.0894820046211106	0.6182432457303729	0.134033044523377	0.139385102029837	0.0646708488525445	0.172440348548165
PLAUR	0.15948649229020198	0.18275374162639105	0.25501435479418805	0.18168035377747602	0.27204536597948303	0.357132006549185	0.19584686067868803	0.5327031029314749	0.13205765891904	0.1777422881078
PLB1	0.30662954994342795	0.0947787299854929	0.11442288123001801	0.23380716235041	0.16407553738645902	0.152542192828416	0.0947787299854929	0.612118088901044	0.0308264305789727	0.17366557514841002
PLBD1	0.664018045443459	0.7575136860319971	0.610210140185094	0.46799004057217797	0.482544583899183	0.756550894946872	0.471558235357566	0.5134897080399179	0.3908565472907671	0.664018045443459
PLBD1-AS1	0.402369325425287	0.402369325425287	0.402369325425287	0.402369325425287	0.402369325425287	0.402369325425287	0.402369325425287	0.402369325425287	0.402369325425287	0.402369325425287
PLBD2	0.22356809377226897	0.18417492870920002	0.190694059220193	0.0935642116079133	0.158362889360901	0.11607400129379401	0.175329643672916	0.301463769533865	0.11688282817639399	0.11607400129379401
PLCB1	0.0303094637442313	0.0389073827959713	0.163894495864826	0.17861149244446103	0.28814387097556105	0.0634646852654849	0.00955308765451073	0.0261470788071519	0.413481873510359	0.0896936739798724
PLCB2	0.18780096417439698	0.48710489759578796	0.5696399701361721	0.366393400592826	0.0257326312016082	0.0807169443523486	0.569850533188378	0.5145628708081429	0.681603392285575	0.49231152607274803
PLCB3	0.85415291346331	0.7504244585388931	0.697047767625593	0.8970790981296259	0.917003821736982	0.6970504810453301	0.734035677972118	0.793201435560909	0.7512079528424279	0.664652108483076
PLCB4	0.277513327712022	0.340861955251698	0.34089822519114504	0.544831055873155	0.29166506939335807	0.289613450126531	0.549640778060688	0.6370750222610961	0.5572318358504681	0.528337487812665
PLCD1	0.700846052825204	0.0665543163412718	0.8168848751052299	0.253033851428652	0.32970766851207695	0.150382888012745	0.497625357143685	0.269507563796632	0.0709392548837616	0.12231004460981
PLCD3	0.33191237665535	0.18080066107127202	0.0770970000888121	0.267033766535302	0.31905234164207896	0.158040682662809	0.311120103611783	0.36366960412374805	0.410469230334609	0.18080066107127202
PLCD4	0.9471357743390959	0.9748226975527701	0.9009949065564871	0.9538342060985879	0.982633278284346	0.999837248904191	0.905547695084855	0.9024954859170659	0.963571320230678	0.833534385607701
PLCE1	0.640536563143811	0.8726532005248331	0.7955724002589629	0.8268396606675049	0.812855505171445	0.8024270792146321	0.8083317637342851	0.5107631137115011	0.8671636286400749	0.671188423655684
PLCG1	0.583870846092881	0.672461467239692	0.722520037728293	0.8501260785829191	0.609222995581062	0.8284455424451809	0.753536434055698	0.8532839668409941	0.832306414530482	0.672461467239692
PLCG1-AS1	0.242151633859207	0.242151633859207	0.242151633859207	0.242151633859207	0.242151633859207	0.242151633859207	0.242151633859207	0.242151633859207	0.242151633859207	0.242151633859207
PLCG2	0.141337393610057	0.24077277492391103	0.471804541366674	0.296390819155337	0.483345270488024	0.5359255422704841	0.34419268909130796	0.34419268909130796	0.288905704998895	0.8556435146058391
PLCH1	0.763271450790963	0.21875926715694397	0.403405942479238	0.139793132127849	0.199178829867192	null	0.22862017865331102	0.111743647381764	0.5683159517450029	0.5755367293501479
PLCH2	0.23390381890705803	0.6112748466128821	0.234857814530515	0.557361028782644	0.346695441455824	0.48541107499138103	0.18945643384591798	0.18945643384591798	0.0592574938068113	0.0359167728228239
PLCL1	0.9545489230559692	0.930161048996764	0.6084443688095389	0.774422378219168	0.695350428543167	0.840412693317837	0.889372880100908	0.8639407246224491	0.830946930769683	0.9523588528413901
PLCL2	0.962519238333226	0.9220503136463091	0.942509432651629	0.9752492521976659	0.842726939062158	0.9807425271957959	0.9807425271957959	0.9807425271957959	0.9993917090387471	0.97409738614406
PLCXD2	0.9351141751873991	0.7142081525897679	0.7982730968998921	0.45989475561624793	0.665866967793028	0.7142081525897679	0.754930190859415	0.6329272758284119	0.5520514698317839	0.770891369779817
PLCXD3	0.872389845248615	0.6633130214412679	0.47244416724506294	0.57187968790966	0.945110699500625	0.721238727060039	0.4293312675920779	0.81463220427432	0.49592592024674603	0.8666521815774471
PLCZ1	0.951874866746631	0.8997925024752851	null	0.530945715769678	0.991571093144011	0.16867190312980898	null	0.935062188597412	0.7266064913602559	null
PLD1	0.970825307295886	0.995019303781134	0.9899855594367829	0.9936814126392179	0.9954495456771709	0.999606494972531	0.995929554357383	0.986205543418881	0.9897777316549459	0.998878741505566
PLD2	0.9653260828415591	0.5561405608094101	0.665272251016617	0.7431227834224509	0.3761317081752101	0.21161723288136602	0.6968756173626989	0.7408384539402201	0.5947980866328579	0.6460947111668089
PLD3	0.351513400048713	0.34727914142309696	0.144025461971404	0.0798854851349704	0.48716849147198604	0.34727914142309696	0.0969585544211877	0.201437604210907	0.5141161759969439	0.34727914142309696
PLD4	0.934071534812195	0.8501939244293749	0.8948662692051071	0.855839956876553	0.93618710089274	0.683889456077815	0.8955611893503991	0.863577071746763	0.795724539097387	0.705994434173115
PLD5	0.9806214514817521	0.267627570829973	0.7958387216136271	0.767868322929402	0.6047515821474461	null	0.8619528760105141	0.512327943110117	0.859406489622386	0.71079589993404
PLD5P1	0.18092204250008104	0.18092204250008104	0.18092204250008104	0.18092204250008104	0.18092204250008104	0.18092204250008104	0.18092204250008104	0.18092204250008104	0.18092204250008104	0.18092204250008104
PLD6	0.8344003342220769	0.92054371601862	0.9201494469176379	0.918093896255215	0.9261306414536451	0.92054371601862	0.934932938851877	0.9543933067178841	0.929820066522987	0.92054371601862
PLEC	0.743210705974215	0.3975511916781311	0.87199685388385	0.8658128556366039	0.794413106856353	0.709227079146886	0.6771927307948421	0.8733768982602529	0.917289362536591	0.7394165867916271
PLEK	0.514260268678344	0.6932961741562621	0.628855785195088	0.866168206506948	0.484643023528682	0.5961223668700589	0.480180745722247	0.663194443454203	0.613488360269557	0.5989756717684399
PLEK2	0.667610362049659	0.8058656261975649	0.7358227894938929	0.9337826075201351	0.9415486270229749	0.7528909743972091	0.786776619806654	0.8923569797810309	0.887260425522789	0.6275545449497211
PLEKHA1	0.9146265495678579	0.5710553660163051	0.647272012803948	0.6337524723015961	0.571690165730394	0.5710553660163051	0.6002006583977779	0.7884898704047909	0.7213567630611619	0.7868358899380259
PLEKHA2	0.0203049972649861	0.0264675398366969	0.0046873527572286	0.0126934550518679	0.000879445534707871	0.0264675398366969	0.00438654241446338	0.00982617525819363	0.0115195717469233	0.00340770975524548
PLEKHA3	0.9482139954685821	0.861428017275304	0.922478569207173	0.922478569207173	0.8905572435301851	0.9155477625129179	0.9498915310531	0.829941129330737	0.9622276203044989	0.893067784125931
PLEKHA4	0.293663276470507	null	0.365740418707709	0.521037260341356	0.716029792718136	0.875180169253415	0.41364642305914795	0.557996576546347	0.203108865513577	0.682010915645055
PLEKHA5	0.116800541958919	0.10000522274207002	0.15869572123827402	0.0195460904438338	0.0785251737773631	0.12594491003491803	0.23309167182544702	0.0838861285968715	0.15903944084469102	0.0024922416508193802
PLEKHA6	0.5853154293212399	0.34763070000006696	0.364440148542355	0.251147233286618	0.23442302555168	0.5518167723925871	0.243507032509173	0.6705628287923822	0.478841965876485	0.421790967574995
PLEKHA7	0.336902869223328	0.7130625094131852	0.6297739427370129	0.6297739427370129	0.255573069983286	0.6297739427370129	0.817289436942247	0.7475873140496869	0.439359539344526	0.33646316399258697
PLEKHA8	0.438055886742549	0.13011498993926598	0.23339785811710503	0.292506664774305	0.10757379967084502	0.13011498993926598	0.458695938325607	0.48082650615861106	0.34313365868333695	0.13011498993926598
PLEKHB1	0.609352946625471	0.8923273599657421	0.7696761534102641	0.9234736879669592	0.8433504929094928	0.75901995502715	0.7481688000154101	0.893126855986602	0.730490209599667	0.8161688892941139
PLEKHB2	0.909534324638274	0.580817220699156	0.8742332480422671	0.684274567114106	0.848039706955734	0.7880064450035059	0.9515303193213871	0.6058707174929809	0.5380582214555361	0.49689496429028795
PLEKHD1	0.418888308621755	0.45096901248346	0.0298671146326987	0.37216265331321796	0.48978918055383897	0.300850899360099	0.242445686513189	0.38521301175059797	0.0616080208726227	0.278632720919612
PLEKHF1	0.7099348596998472	0.87739308815651	0.8940357477807059	0.8847222950785859	0.523755565514275	0.7969588757169609	0.7755050621803309	0.8657357517077909	0.6756269662860489	0.606885298476751
PLEKHF2	0.7313894740079699	0.5269515719075261	0.5639261722372839	0.428629948697093	0.9637867684525359	0.963131144365694	0.580168298585423	0.804150687858865	0.461285678396078	0.511213165648992
PLEKHG1	0.0898995434464037	0.0836843602055377	0.508765942885548	0.320810049369552	0.0827804195187705	0.57188753945434	0.0607858893165787	0.467634141282396	0.0558861375811808	0.417853022196503
PLEKHG2	0.436567321584035	0.638415224740766	0.125828267623572	0.29251481984786	0.473508982888314	0.291495781953857	0.145339928063228	0.6695904385429511	0.31642097363299	0.283396423682601
PLEKHG3	0.0787632591386437	0.35639332995675294	0.143850841771101	0.11605296653853099	0.248132546976612	0.35947907124078793	0.0809833359517644	0.127002286908579	0.25356386005021697	0.10691186746083998
PLEKHG4	0.37431967172685	0.239332478702129	0.0624420678288944	0.179255291999775	0.33852328469268	0.36973807109620205	0.0618679914988971	0.17663125138107397	0.6262757217039039	0.26302184140009
PLEKHG4B	0.129262654104127	0.48421090707498604	0.23940484577465898	0.241092382932887	0.13070033613562	0.431515477597288	0.64816086169723	0.138099471686722	0.295208538954359	0.8779899366731791
PLEKHG5	0.8061535564373891	0.43264625720959	0.5839991493482529	0.139594245108984	0.34263861872313894	0.279211890083983	0.6951986733164971	0.135050158429611	0.187899269351242	0.353111186968757
PLEKHG6	0.17929824606944897	0.306370509130361	0.0554418022507966	0.292954205330909	0.0614675962071685	0.22640068282630604	0.0398880410288401	0.17653166265612197	0.22192903384707802	0.21059197447708397
PLEKHG7	null	null	null	0.333538081091361	0.7451291170003491	0.674484458390754	null	null	0.8482270080149391	null
PLEKHH1	0.673068237901686	0.383968049592335	0.4325162477484629	0.437899219883428	0.330829926146661	0.245520852536489	0.7329592305464059	0.504506304759053	0.152996788418939	0.383968049592335
PLEKHH2	0.792382733559705	0.8550798695994208	0.886273078896104	0.8152439322480659	0.8229078327149341	0.8562781394562009	0.6553534872417479	0.9440376351549491	0.651464818663028	0.863404729028617
PLEKHH3	0.9744019829300999	0.985468898874864	0.943191177281397	0.9044514293695379	0.9242954877163709	0.809094989483749	0.993651360013772	0.766409031018102	0.9771588607590089	0.711649560721005
PLEKHJ1	0.9054182067042059	0.953223643344071	0.953223643344071	0.831726518965429	0.909051063335249	0.9816524022555431	0.7679455538551171	0.830132174813788	0.898041339742634	0.953223643344071
PLEKHM1	0.529438351865527	0.6228862689296341	0.44678898810916706	0.585069810690906	0.847700688627672	0.933187405673223	0.46602793871561893	0.46602793871561893	0.7277482362837149	0.5907613261170289
PLEKHM2	0.8618054827131351	0.9425239800526959	0.978939754460425	0.9231957489281241	0.943394088603073	0.9425239800526959	0.9031652760803149	0.976845787472183	0.8968596254506409	0.9027563216799359
PLEKHM3	0.492036384052331	0.58042923433564	0.6013723361522111	0.414267515096045	0.22513123700073498	0.489066195352697	0.6191440551681979	0.652430534527063	0.274557018533006	0.48458094014287206
PLEKHN1	0.5691777151683871	null	0.44486588332577703	0.759446244698886	0.222475898395508	0.31115266994231394	0.44454281173769705	0.7884281259020279	0.8240968182667451	null
PLEKHO1	0.104236155226543	0.320975621404971	0.0594635127903546	0.276020061282472	0.22594454331565	0.32175127625751504	0.0772376266455127	0.26907948596066394	0.489574733458358	0.45893743631685396
PLEKHO2	0.884027008194097	0.876892904586055	0.656184263224065	0.820194989276254	0.8203221908484921	0.668502077633362	0.876892904586055	0.876892904586055	0.845694704637478	0.799871334097757
PLEKHS1	0.48644905131662897	0.307384379265533	0.881213719797854	0.7219604000403321	0.456043383440765	null	0.355002503832279	0.341764350263049	0.828304595967208	0.536087702003512
PLET1	0.682419496949598	null	null	0.557217305499558	0.517992231270342	null	null	0.6477099309293229	0.7586783150118449	null
PLG	0.38002013661066203	null	null	0.179670599754207	0.061504420233303	0.369230402622085	null	0.134113261200056	0.604590469424345	0.112433031577109
PLGLB1	null	null	null	0.486075175602483	null	null	null	null	null	0.572251416817656
PLGRKT	0.693883535961826	0.624576393775947	0.555962944083942	0.853583619722524	0.721370303891394	0.727474433710909	0.55629080767066	0.56551548838971	null	0.953077702130527
PLIN1	0.327621498315406	0.49218705149243397	0.808365184989914	0.20489899424339303	0.0605441270390106	null	0.172231314887565	0.203435396142938	0.569439689889327	0.127058827953237
PLIN2	0.0627150173914037	0.0816469139654448	0.0476365121304957	0.0402022248919241	0.0597611808411558	0.0959753763640131	0.0959753763640131	0.21245955969999	0.040520657618415	0.0808502449933741
PLIN3	0.31304149489485805	0.41743625574875104	0.40053711902856604	0.76057002250773	0.482298548219012	0.41743625574875104	0.41113576416125	0.5946227807292211	0.5997994484943922	0.6064976323863729
PLIN4	0.857553045546986	0.853184954195593	0.7228464067013749	0.503347782996057	0.858434137756866	0.853184954195593	0.5873988963292459	0.8389713481379759	0.8673977858013799	0.6860427619183009
PLIN5	0.810819143126254	0.8846041125902622	0.5430301126429571	0.85980896545287	0.34411212236344	0.799239125067605	0.7310665634600909	0.7310665634600909	0.6517862847235849	0.7310665634600909
PLK1	0.273167310670267	0.288378798042903	0.288378798042903	0.288378798042903	0.194926838591219	0.288378798042903	0.317839437825675	0.48730151304641	0.14606533364519597	0.458011563164316
PLK2	0.921357501490059	0.807812627377657	0.8140203440537142	0.816673569952859	0.6739416354800339	null	0.8517381877224742	0.93004008545133	0.9814248170525579	0.8717412364224679
PLK3	0.0122082691618997	0.0407160486213294	0.16787614859093	0.08705491482099001	0.0267783005713397	0.0407160486213294	0.15980943528546	0.0723922429368068	0.10285870443636401	0.11003823192829
PLK4	0.0564120048364605	0.0722281030021341	0.0138573844494843	0.0435322473481302	0.011558326558781999	null	0.0134046555203511	0.0310701291042898	0.117358454882644	0.0232504507771435
PLK5	0.447901360375995	0.0480140775257224	0.10663549779363099	0.109901742816721	0.426299934483258	null	null	null	0.45612306108173994	0.126743114707071
PLLP	0.87352907208267	0.819374127369558	0.671562008992057	0.831844247494585	0.851817305777502	0.819374127369558	0.5676545437168511	0.5264278952165221	0.782763111534731	0.530248145430304
PLN	0.18378590073953302	0.45409169839737296	0.46690149265965997	0.433757293564915	0.45409169839737296	0.45409169839737296	0.5843405192073872	0.584047502553655	0.45409169839737296	0.45409169839737296
PLOD1	0.48744179184878705	0.296434662269606	0.626927088400405	0.49756689348505295	0.219524763027667	0.463261208990796	0.510555040139507	0.693262160418898	0.134098987183244	0.236906372309403
PLOD2	0.826904547364057	null	0.92766092938786	0.9048050889467341	0.942546765882142	0.909895659376589	0.890803223773459	0.765277985932203	0.878134317008882	0.8195451312568491
PLOD3	0.0546563481998542	0.19036298287464	0.19280989576623303	0.345143412782299	0.127509881994582	0.356863714537789	0.0751272581526969	0.0684796042466815	0.27176662831623005	0.19280989576623303
PLPBP	0.346458045975719	0.28297455568830604	0.27012219523888503	0.288403656949865	0.476731145239786	0.5834685904981189	0.315974618951031	0.323085060074993	0.6883598017581961	0.245634656504119
PLPP1	0.8162989530486171	0.811880853339766	0.811880853339766	0.951473876275285	0.553762044366897	0.811880853339766	0.8118000251151991	0.830151872615998	0.9160328025100641	0.842403963901061
PLPP2	2.91480932701847e-05	4.93511622692803e-05	6.92609570035016e-05	8.74686559866966e-05	1.6381829611997502e-05	2.33964361770147e-06	9.854346042911991e-05	8.792944243565909e-05	3.735764604279e-05	2.4202007449562197e-05
PLPP3	0.1522527235817	0.30519583088423996	0.156606780069473	0.4171295056593621	0.522370129245047	0.30519583088423996	0.30519583088423996	0.48771849307192994	0.12221696103646199	0.46381635522912207
PLPP4	0.5263261785844261	0.48829752773257107	0.5158134690220441	0.0529124089913416	0.571425733149134	null	0.44690134692113304	0.643624192859016	0.573672754293954	0.480607260602115
PLPP5	0.301307583405119	0.917197146503862	0.965810432985445	0.552156881986996	0.959500341250048	0.781740874282707	0.958522340094806	0.9242819662580909	0.7667040070883789	0.7667040070883789
PLPP6	0.939550137314876	0.9415154137054771	0.8021454524673008	0.9466307462973951	0.9200336920821122	0.9049325463920891	0.686382092969619	0.90769956859844	0.969173295698554	0.9415154137054771
PLPP7	0.929763757844058	0.8925209719046079	0.8843943957718701	0.900638525030537	0.6021299938845971	0.758861065574448	0.808587570040192	0.776862526085338	0.8316294732696949	0.733339365078343
PLPPR1	0.80128522189877	0.978049725174095	0.29968550269096	0.17232537353143498	0.8296394692026571	null	null	null	0.545823676771816	0.16266991214303603
PLPPR2	0.4382488791802629	0.257696511745757	0.531739036700827	0.534354506749472	0.614829446143082	0.46593863772553706	0.603962262535597	0.7599127141781109	0.411849238174063	0.46593863772553706
PLPPR3	0.893609448128736	0.9446496976944471	0.8749735114679159	0.8749735114679159	0.828208991988875	0.979064904921519	0.739020608981374	0.7499289610396609	0.7280413995212741	0.7214832670473051
PLPPR4	0.16995023367222398	0.30821732882183694	0.72483920695745	0.10728077572866401	0.159811655660284	null	0.714345365340326	0.37276291890835905	0.221895027577562	0.22277911059644098
PLPPR5	0.787988683529033	0.8552595972602759	null	0.88558884632862	null	null	null	0.8361079200424629	0.7529425239772829	null
PLRG1	0.8563553061214991	0.280233735264105	0.720030850273943	0.814309620813614	0.72027494755043	0.664205561603533	0.720629977973976	0.705369277835899	0.41246605906130895	0.8658146671840049
PLS1	0.29977490465184303	null	0.37849671897225295	0.43664100087076596	0.293505727257834	0.506578970555479	0.349717288285223	0.41270211533005796	0.384041482733087	0.38430593620934
PLSCR1	0.362609667777542	0.6728284228535619	0.6050933760742161	0.685267653392984	0.5555429370684971	0.46518408778218895	0.618667583823667	0.862531070646908	0.271689110144837	0.207871826638236
PLSCR2	0.13931073227672	0.294111079492095	0.34286367854698097	0.338491606522341	0.00693862057714375	null	null	0.29710679154581604	0.21586072202265602	0.12119978269840101
PLSCR3	0.427699495384348	0.713844982196317	0.502492492197502	0.6531028371663921	0.504291221445224	0.533407892469787	0.713844982196317	0.713844982196317	0.6938799358868412	0.713844982196317
PLSCR4	0.7382256013050659	null	0.4610653492771721	0.7273790662058471	0.8842836862028159	null	0.384802743505885	0.8481204773765201	0.789540657969636	0.636123702490673
PLSCR5	0.347544480135148	0.6305599231929251	null	0.393997221798134	0.600836303476496	null	null	0.7016890210467939	0.208363075880638	0.46911788994772596
PLTP	0.7584067316020658	0.660135197511569	0.5100548908342141	0.6242017879759929	0.8511013132713141	0.6966932786721639	0.605112856359384	0.47182196990110503	0.472022047255007	0.653760665810093
PLVAP	0.0123017751099115	0.0304739153830719	8.3467921474021e-05	0.0006845923871243901	0.004911593305235821	0.0020159724942820398	9.12406187240206e-05	0.00310701974929075	0.00456362209711297	0.0007199036702617
PLXDC1	0.508091633908634	0.21575796597116	0.564870024972209	0.204984236105009	0.5508229242502221	0.371007500715274	0.634423786163699	0.30847465412972996	0.419949135312561	0.375085540492265
PLXDC2	0.758577152482925	0.7230749629256071	0.7867644867285369	0.638958669644825	0.543996073796131	0.46452829067275003	0.554982503304025	0.6704871075341371	0.689404768236739	0.46452829067275003
PLXNA1	0.8876736952112791	0.643573649812537	0.8556012555084158	0.8991406351281609	0.852454637093765	0.862093127900854	0.8912513232754471	0.8912513232754471	0.6999870239745749	0.7739394322073759
PLXNA2	0.0779588890239656	0.0395879966305428	0.5121091736675191	0.058261633887675	0.0924292740069697	0.133283395825588	0.328764466213701	0.289189386728415	0.13830170770764902	0.506854104360878
PLXNA4	0.478817182532147	0.0375998860471807	0.392682535185239	0.321532247638931	0.0474467662731403	0.16820339088100597	0.0713426950118216	0.163421030841266	0.413016126572626	0.0713426950118216
PLXNB1	0.527544242831677	0.24268847189222398	0.30456940915220504	0.8024663739257071	0.38022914003240993	0.29607721284779603	0.204659555627315	0.0422168655088585	0.7523864549663921	0.31459008625538104
PLXNB2	0.17175561422452	0.0719405471423979	0.0459235447037512	0.0379605594425605	0.0342805590269255	0.219871707147513	0.0482197952929225	0.0535316598821919	0.0454115357372677	0.12953798013684598
PLXNC1	0.07040178813543599	0.16230883469223098	0.422129959893488	0.32899632609823	0.369141935077058	0.16230883469223098	0.34917349306641304	0.127480236348201	0.3606240537580901	0.253316893855423
PLXND1	0.612120852340972	0.7166200693762791	0.59097903060849	0.955118051147251	0.363454676372582	0.6725734628732121	0.5325638618312121	0.6239996936826229	0.8436730812479221	0.317096776050194
PM20D1	null	null	0.906273447795477	0.969816458838259	0.9543676463738059	0.186531657947867	null	0.916847041731188	0.681820732312354	null
PM20D2	0.0489588531908893	0.18667304395090195	0.0750979191474333	0.08269512506332401	0.0699145599181508	0.107571982744878	0.5092773354093929	0.0508238963059009	0.314551742857495	0.0750979191474333
PMAIP1	0.0718373853644289	0.0200060954212527	0.0795336293745712	0.110080490317416	0.122900980912583	0.177047317126495	0.201600340305781	0.146244738163698	0.34332615044726	0.0289215904178618
PMEL	0.0866636771024846	0.15180890205074	0.0317576848014841	0.147433451772227	0.5020565344737871	0.26340285152640497	0.187277946036565	0.182981335746159	0.0482953020815751	0.15180890205074
PMEPA1	0.714980167809415	0.591360278866594	0.468945428852917	0.652301457532473	0.4027904446465921	0.618092764455655	0.411979755806849	0.619446950707639	0.764114948663979	0.618092764455655
PMF1	0.5928574496357729	0.7701300061481979	0.7701300061481979	0.7701300061481979	0.6909240457018	0.7701300061481979	0.701897977303256	0.6715830236621501	0.698806804547217	0.7701300061481979
PMF1-BGLAP	0.9242719894371609	0.9242719894371609	0.984143427081109	0.899748711001141	0.8404434920777092	0.9242719894371609	0.9242719894371609	0.9242719894371609	0.860379892036174	0.9242719894371609
PMFBP1	0.496944362903364	0.5553540818783139	0.5553540818783139	0.29541289809536797	0.5320192339144489	0.175532563127772	0.471513095348012	0.627963020539046	0.7747621628300508	0.34191630962118297
PMIS2	0.0830150926758424	0.11010358879300099	null	null	0.8970664755432829	null	null	0.0589995487934319	0.288769539664769	0.0510383937958136
PML	0.14562439922340698	0.6832150388334369	0.594352451206081	0.786743504794852	0.593075619201979	0.594352451206081	0.20713826417624698	0.42953999980239294	0.259151707408485	0.594352451206081
PMM1	0.53157510257828	0.7058714809317371	0.728443507914063	0.8388098955377059	0.805366903802598	0.566378259294529	0.7290591841448809	0.8923554089682959	0.6133870318750569	0.8207894464775501
PMM2	0.5144408494970479	0.652505003762456	0.43455745475410706	0.44786132079343793	0.66260352165051	0.674896158429289	0.522058990207806	0.46620008021696596	0.546186782931075	0.45721068560985706
PMP2	null	null	null	0.290741205168739	0.6731936531140781	null	0.646669002950793	null	null	null
PMP22	0.4022561515653139	0.14101673149819502	0.0755914961721445	0.10091623971694899	0.0893872849671073	0.165412074678207	0.0755914961721445	0.0787137791505425	0.480643028169549	0.0755914961721445
PMPCA	0.88783963771039	0.5123607373986511	0.696498147964932	0.696498147964932	0.8843850564357092	0.696498147964932	0.767628986948908	0.853107853012491	0.9099046167216779	0.696498147964932
PMPCB	0.39515501948903203	0.5721719444823771	0.549125886700436	0.454440570786157	0.428726199823037	0.5721719444823771	0.5830890457380179	0.8364349522586719	0.30465388377096303	0.583903370353952
PMS1	0.239952511575158	0.526181504135713	0.49423923991110397	0.60968876224827	0.822895862847442	0.702886030920016	0.18522891002840697	0.579670321262203	0.788062955947963	0.49423923991110397
PMS2	0.501759690338518	0.525220589894816	0.522311460035399	0.7557185734123241	0.698624438973272	0.411842290548306	0.48150463368374197	0.757883542615452	0.7786254167033041	0.669634360890272
PMS2P3	0.225595094367011	0.225595094367011	0.225595094367011	0.225595094367011	0.225595094367011	0.225595094367011	0.225595094367011	0.225595094367011	0.225595094367011	0.225595094367011
PMVK	0.0292494817313449	0.44567661292739397	0.266392485035145	0.266392485035145	0.42354207032686403	0.266392485035145	0.0260682575098929	0.0264333232979196	0.168546694733901	0.145747230415435
PNISR	0.43370235842664706	0.29237118548827895	0.343972474201044	0.384419369079106	0.42045660922421096	0.326453788330906	0.326453788330906	0.38424005358053104	0.326779131235492	0.326453788330906
PNKD	0.39890256560958604	0.485627928016837	0.535039571910271	0.719736121342188	0.6265906834389849	0.46875105084229207	0.7966490259778101	0.621647712445206	0.626420543250751	0.44073348832550896
PNKP	0.990450223712185	0.9977191686871558	0.995758078116528	0.9520293805222819	0.974588720631608	0.9674848100458491	0.992272637659532	0.996754110251423	0.9119157893067141	0.9702517713810029
PNLDC1	0.7913774660275151	0.15384584635781698	null	0.329823178854732	0.5978734831053659	0.679731671588824	0.37075140888622404	0.21069190479180103	0.126473885457991	0.3842173605946121
PNLIP	null	0.406254187943374	0.29603468011443	0.431689910780891	0.929712045634312	0.950169780371509	0.551842212324014	0.459947603961529	0.125743163095415	0.7130295637822099
PNLIPRP1	0.7982865049201129	0.47895792763212897	0.665472781529784	0.8805322660994029	0.368029101598043	0.382207983709135	0.691388841441558	0.46212272358488793	0.30519952350748997	0.0630527217517357
PNLIPRP3	0.8569677229422121	0.303713883314398	0.8824053398530171	0.7734138896045841	0.960081023572893	0.844730389353104	0.8837802457090741	0.774891960835322	0.8890977575344731	0.929021407671593
PNMA1	0.0561303084859173	0.047940184130894	0.11351780724160401	0.13841427676457999	0.238343754712797	0.0437474550150107	0.0860051359827251	0.0855159254569405	0.0112910059702784	0.0437474550150107
PNMA2	0.327761120599444	0.35759263111616707	0.07120683657557401	0.24793191594271	0.115095440036441	0.35759263111616707	0.283027887045823	0.11307188308055198	0.31566161419423105	0.461885811655914
PNMA8A	0.46626606127421505	0.637770123564283	0.50061054958317	0.28498815730667604	0.0524749605411476	null	0.471867031083389	0.166346005841131	0.348053292265724	0.40062187414661204
PNMA8B	0.505686950405178	0.19488542030502698	0.104358213187635	0.177356255263501	0.193209560784248	0.19488542030502698	0.226556226127351	0.254280249079521	0.243818374216666	0.19488542030502698
PNMA8C	0.413216799673725	0.49136246728609995	0.452287671425111	0.584471929022593	0.90290169777978	null	0.45477707488330393	0.5456556274668279	0.628506286526415	0.597202306190658
PNMT	0.86465761876895	0.4820405578549729	null	0.330443759045845	0.310039082588817	null	0.314200567058334	0.342828805371962	0.337302577152456	0.11699576759821602
PNN	0.84264293689822	0.68303521061898	0.5779031972008499	0.6138266182908491	0.437620957814214	0.871935317623524	0.679885025701758	0.9689322812788409	0.968490053363695	0.871935317623524
PNO1	0.410252584907007	0.20024446877848498	0.345948674219266	0.4615951531686451	0.369907902587851	0.104401345499169	0.271537869324059	0.3176897033164339	0.13665388044539803	0.20024446877848498
PNOC	0.100548745806044	0.0626786507740436	0.00463129119861049	0.09146985404894098	0.0391853329822861	0.0200389733784784	0.0200389733784784	0.0200389733784784	0.0200389733784784	0.0200389733784784
PNP	0.978844801639833	0.9154726489078209	0.969653394543309	0.9626716880217591	0.8057428975390991	0.787793605202687	0.9154726489078209	0.6761383594818721	0.8331862044378442	0.9713571988565959
PNPLA1	0.135995056566805	0.0743707022798728	0.0384556591918418	0.0536591180062539	0.000680877174853555	0.0248394999826295	0.0384556591918418	0.20243921550452	0.0771366286562982	0.278185996277979
PNPLA2	0.5788114871569301	0.70116878520172	0.760974840539475	0.6302600138162211	0.431481519037192	0.5551193379516329	0.622743448629528	0.5147327116419971	0.7063313985839321	0.497430955895356
PNPLA3	0.580023284514289	null	0.557785361935141	0.8066395601567191	0.947059766953296	null	0.543385726541614	0.64011907799236	0.9464321930224301	0.859784911318662
PNPLA5	0.621544501119451	0.46711085336191205	0.161746814255923	0.6898775385400021	0.6151213987054621	0.093812279302739	0.160324060405299	0.7666660591703158	0.8016573138358191	0.902021075525398
PNPLA6	0.9613843363027479	0.982728839028201	0.9340719403235219	0.8964092763945172	0.8836716945516941	0.9545407506283459	0.8281136076314929	0.970284974407018	0.897960853100717	0.9340719403235219
PNPLA7	0.0688546286720804	0.13093252571491198	0.27684225597358697	0.509921521778583	0.281333696119106	0.131606150833577	0.190781495105044	0.491037219817021	0.415946805194262	0.14122267048681303
PNPLA8	0.22696792641389898	0.321959783321717	0.391708240271017	0.349288519114694	0.656843856506482	0.460143951628167	0.491747615413656	0.491747615413656	0.532999950317911	0.41671522575765996
PNPO	0.0900047232538883	0.082151249985524	0.082151249985524	0.0662924095866354	0.194700195798162	0.176976814618612	0.0218042330921753	0.20501988171806498	0.00964143217083304	0.082151249985524
PNPT1	0.48227922727767497	0.619396348182061	0.676203883481316	0.43457499045013703	0.636370875403884	0.4448984495238929	0.6767055604981789	0.5076024766424799	0.712426720874612	0.201313315974371
PNRC1	0.8564935289069391	0.88031529003538	0.284595604260066	0.45126075915309793	0.51076920647482	0.763907239110203	0.47428661092192703	0.798956588945083	0.5625799071567471	0.947447358420046
PNRC2	0.6170907993959129	0.7979848246146829	0.899858822791287	0.899917899921055	0.6907844785294879	0.542121166940696	0.829882885382611	0.9029448011126658	0.8869885703372561	0.717281191509953
POC1A	0.455657620221041	0.572162120728027	0.284470656347407	0.5554836613683579	0.47035017570463206	0.8060663294561701	0.00847709352944263	0.0163199835912966	0.7327724399423009	0.0732396279710465
POC1B	0.570505592640042	0.654791731040876	0.8224628335457059	0.918800550921207	0.643397170556285	0.9683206359291691	0.973590524847314	0.9736210238470991	0.747007975268222	0.8224628335457059
POC1B-AS1	0.41766256472139796	0.41766256472139796	0.41766256472139796	0.41766256472139796	0.41766256472139796	0.41766256472139796	0.41766256472139796	0.41766256472139796	0.41766256472139796	0.41766256472139796
POC1B-GALNT4	0.0613362564818342	0.0613362564818342	0.0613362564818342	0.0613362564818342	0.0526186389682881	0.38848826703343503	0.0613362564818342	0.0613362564818342	0.0857685334482475	0.0613362564818342
POC5	0.299189623556059	0.32334403800969	0.270105684882806	0.665394584992859	0.835838283278226	0.41007254245999797	0.317753663225841	0.639674247399134	0.137008190441962	0.33065257034138
PODN	0.7085944977503599	0.38657094986620394	0.23477010503301102	0.223826478465737	0.16485169810230801	0.105217595422463	0.228877118829078	0.280633089194323	0.376537620238456	0.568128330413791
PODNL1	0.498331994762123	0.861176452808936	0.5438894510545229	0.8492244191940649	0.602459292273813	0.234291541971147	0.39056563900837	0.39056563900837	0.43787831630873303	0.39056563900837
PODXL	0.19653819102821599	0.6641919756577789	0.491776097796962	0.597476376914614	0.37211136059369	0.45961721746577	0.43667437759602	0.625132375397847	0.23938282117052898	0.348718964987019
PODXL2	0.0461674925129162	0.12042051584649499	0.0163904996825712	0.0835870724617222	0.10669086318622499	0.12042051584649499	0.0471135842929132	0.0525698055308652	0.166741629247314	0.0177483679972423
POFUT1	0.12369582856628099	0.387282859711916	0.137470753857332	0.162177652523979	0.19430938077442703	0.21451474316500302	0.0168789102894961	0.249432597432012	0.381788784207433	0.127972050390247
POFUT2	0.309260540522235	0.523497968070798	0.919374459411453	0.806416917976025	0.57712038924426	0.523497968070798	0.26361046807911104	0.31577327776907	0.48999326606170507	0.19583957929322698
POGK	0.218111180702811	0.23369209863265802	0.345340526307924	0.20118175677107397	0.143158750990651	0.18478230865016895	0.38291299719074195	0.195850220734118	0.275233592871184	0.18745219871607002
POGLUT1	0.6481707618405159	0.0990643567031543	0.412140206503979	0.645882432433075	0.267643569702145	0.393110158164856	0.41187620061350205	0.43418759484220504	0.775899277761197	0.22944894580474698
POGLUT3	0.345010518061513	0.345010518061513	0.345010518061513	0.345010518061513	0.345010518061513	0.345010518061513	0.345010518061513	0.345010518061513	0.345010518061513	0.345010518061513
POGZ	0.876410222185836	0.457443711782891	0.961946294573948	0.44516974870410203	0.399738536082502	0.672420603007783	0.866292544355278	0.82108144368531	0.736982282332628	0.7320314214835849
POLA2	0.8000829733606879	0.798181497900289	0.8200093983596891	0.8876494095580849	0.976453205753687	0.798181497900289	0.798181497900289	0.798181497900289	0.8963700625122559	0.8625915404975251
POLB	0.137925526314433	0.0281916972711534	0.0831943676904171	0.14812998265069402	0.10855151899043901	0.0311622587483357	0.0950094450659019	0.070413972450698	0.0253466057181846	0.0545867681647363
POLD1	0.7686394788727571	0.830977053274597	0.762503640455835	0.5937843570970051	0.49887005343681795	0.724584141393808	0.751731083114633	0.4136978075915	0.538046008451008	0.830977053274597
POLD2	0.47823929256628706	0.5694194785844829	0.641092710407805	0.28573294778831	0.679778742444498	0.283981237923212	0.641505221273318	0.29102643485338	0.655160163561456	0.582564112577077
POLD3	0.475470996481914	0.49651190550132396	0.266242923895419	0.40265607723633295	0.349372515989051	0.57645655079146	0.57645655079146	0.57645655079146	0.736801261081505	0.57645655079146
POLD4	0.9747052953727131	0.439179669866516	0.9871185707091209	0.990701224076193	0.546009962402464	0.90266326365771	0.90266326365771	0.90266326365771	0.613639018671862	0.90266326365771
POLDIP2	0.0762652677460545	0.0602911281789106	0.280677829416578	0.0286984585714706	0.137308954558325	0.0602911281789106	0.0939938742654991	0.13370307613951501	0.0243631668098639	0.0583432713285261
POLDIP3	0.7715660995426379	0.770929362007274	0.644277010303319	0.881275328434653	0.757698654225579	0.779714202057623	0.625679152792122	0.875591096635051	0.626788113098081	0.7305737195829209
POLE	0.45749768541890895	0.259876062094933	0.271424183227651	0.0669440598335968	0.27790128088009597	0.198025570433966	0.21175260774093402	0.194415515588034	0.341861413281715	0.5452077453014871
POLE2	0.967208004040282	0.887619350039763	0.9632936930778009	0.9484515533071058	0.7362377247476709	0.7124104798331229	0.9637309562309592	0.9843813011525742	0.624311683502366	0.9067282349599759
POLE3	0.727273081798626	0.7548393717941322	0.754404280925221	0.5497729893795179	0.866316688259876	0.754404280925221	0.6876541570230981	0.769463151206808	0.754404280925221	0.754404280925221
POLE4	0.536364639396011	0.319001745162023	0.570398442554577	0.64522145498236	0.0768242265031878	0.314787801896783	0.5706112502600379	0.38336321868284906	0.9142975756810029	0.391961909050065
POLG	0.5763366428797889	0.700047713959208	0.8360569676024749	0.5600571138531479	0.5874360787415079	0.563421281545056	0.946995518958562	0.4716191937689389	0.6878115748382441	0.712064641919
POLG2	0.5261353183905879	0.580878386433308	0.722148745375288	0.719271636870847	0.6992087996421	0.574621110920704	0.7665269253852149	0.7188457648190602	0.1183596010829	0.6954629383270821
POLH	0.024001682920207	0.0250151635724348	0.0208551489495878	0.078273210722433	0.023445771652959	0.14106434743320098	0.00817505983337536	0.0100726285394002	0.10259189893370599	0.0250151635724348
POLI	0.0359316802823953	0.30584031628639696	0.49887030202641097	0.0869506188293105	0.108206991190085	0.150660187966143	0.44440053777228705	0.33701586426093	0.0640487904361843	0.16639996002597102
POLK	0.210178767771346	0.127278343116253	0.127863008393884	0.32790236471833	0.32424001817438897	0.17097031576021002	0.127863008393884	0.0766034726120244	0.17780168770478896	0.127863008393884
POLL	0.607067636770171	0.10874466723808801	0.548960447266818	0.595475445899479	0.615136754842833	0.8126516556086328	0.508934956511748	0.7696857281140781	0.262682807203081	0.449381838942613
POLM	0.9037749809864091	0.6724910669011259	0.8649603276094459	0.8657839573439771	0.44651860659700104	0.670689589352364	0.910884555971746	0.829900248366759	0.825621191998675	0.8730198346822259
POLN	0.817206241940736	0.9362145524071128	0.8941167750838751	0.8941167750838751	0.862212748058807	0.854145049409211	0.8941167750838751	0.8941167750838751	0.9889966189303979	0.861443735655576
POLQ	0.8319271331224171	0.767680998690416	0.7995754060456041	0.824010277466836	0.5346980489492249	0.83255212727253	0.800294065228508	0.8482880579254609	0.8046615635038659	0.851600202973557
POLR1A	0.9663898886244179	0.83261465145853	0.8908249051041139	0.9066634014615791	0.9099442720033469	0.362245484130815	0.8216532890063101	0.9085299725941451	0.7413385385747321	0.882177975177582
POLR1B	0.9985846501396459	0.9822888863016659	0.9751093831213761	0.7131122983749899	0.957204912527006	0.85858863442243	0.959983460180499	0.7752127723640351	0.929632958435368	0.9758402399223229
POLR1C	0.325432477696266	0.41745380271779203	0.22667970796382997	0.257243047813202	0.352592891538353	0.8546893866832541	0.286122934899745	0.42213443285025104	0.23190915148035998	0.41745380271779203
POLR1D	0.921849784534669	0.867725963540934	0.9483057536894649	0.5045637816854059	0.652262201217479	0.7306442929715501	0.916017492772462	0.776738912671554	0.55656828198852	0.7625130714148409
POLR1E	0.249383349533474	0.17530278518945	0.0840090850241319	0.0394521119084573	0.154028047276182	0.0118768391400571	0.0833613526327201	0.0803702949253861	0.18764523967102104	0.0512562984547346
POLR1F	0.21060762696459195	0.21060762696459195	0.21060762696459195	0.21060762696459195	0.21060762696459195	0.21060762696459195	0.21060762696459195	0.21060762696459195	0.21060762696459195	0.21060762696459195
POLR1G	0.0024002160528902397	0.0024002160528902397	0.0024002160528902397	0.0024002160528902397	0.0024002160528902397	0.0024002160528902397	0.0024002160528902397	0.0024002160528902397	0.0024002160528902397	0.0024002160528902397
POLR1H	0.868789016755991	0.868789016755991	0.868789016755991	0.868789016755991	0.868789016755991	0.868789016755991	0.868789016755991	0.868789016755991	0.868789016755991	0.868789016755991
POLR2A	0.5556431278045529	0.49599409846246795	0.633013997961028	0.555279163407837	0.255275685176512	0.13989007251687302	0.351267391591195	0.351267391591195	0.5963616504981079	0.351267391591195
POLR2B	0.0032910627477575603	0.00863615815420633	0.00863615815420633	0.141899485034692	0.0525857981729177	0.0405147335597001	0.0025511134121840103	0.000858276899755574	0.0151644483598933	0.0275247019944299
POLR2C	0.5991603181109749	0.4282546765835661	0.24294708084675196	0.327379962385877	0.462468525066609	0.520571995217011	0.6655296222644	0.335831046990089	0.6727792190675479	0.4282546765835661
POLR2D	0.823925000846328	0.619093570058452	0.9747351527621201	0.592662156006033	0.646938302111437	0.640763946277219	0.975085339337029	0.555435775163685	0.18129224552787804	0.710349241288207
POLR2E	0.9341182350268421	0.7156482086340201	0.705685967835453	0.65535037253245	0.806506627354675	0.7474143086857021	0.618229216497604	0.816302929502192	0.7946560052199928	0.5373784982157721
POLR2F	0.493777337280116	0.5135579149427071	0.6636035108389039	0.31049886659746195	0.75645178609517	0.764258040313772	0.48048237254961795	0.686395695048946	0.479376261742266	0.497365835494015
POLR2G	0.112148021438643	0.5030781048845341	0.135963830193539	0.163391702436451	0.20881208215617703	0.21244892312185898	0.144514271820495	0.399732613911165	0.4793992136306471	0.12069768860452301
POLR2H	0.791127223907235	0.297044301030502	0.530932856015452	0.530932856015452	0.455775424407432	0.530932856015452	0.739385577042602	0.635092825556144	0.530932856015452	0.530932856015452
POLR2I	0.700310266218191	0.44184768164506205	0.5293786431512639	0.681009131824614	0.24197613353169398	0.44184768164506205	0.6825631767148809	0.6723338979754839	0.33895665541917697	0.44184768164506205
POLR2J	0.44094152665689507	0.650151011553508	0.650151011553508	0.665728434703667	0.7434190294794301	0.650151011553508	0.40929446622444504	0.6536597450842769	0.364162545745451	0.8401772842917041
POLR2J2	0.74064866846703	0.74064866846703	0.766418432090992	0.7220833417568969	0.74064866846703	0.74064866846703	0.74064866846703	0.74064866846703	0.74064866846703	0.74064866846703
POLR2J3	0.8234066634371701	null	null	0.963690998513178	0.5597654241687161	0.84278877889864	null	null	0.614679770152765	null
POLR2J4	0.7202304806964008	0.7202304806964008	0.7202304806964008	0.7202304806964008	0.7202304806964008	0.7202304806964008	0.7202304806964008	0.7202304806964008	0.7202304806964008	0.7202304806964008
POLR2K	0.29463081831259	0.678851976970683	0.315253069899425	0.408667584689274	0.537591513093265	0.537591513093265	0.309609711272956	0.406758460138179	0.429371505494627	0.31043532664780105
POLR2L	0.348196203447083	0.523706296045087	0.523706296045087	0.523706296045087	0.211350129619642	0.523706296045087	0.31785649672587	0.310890369505263	0.787280995892967	0.523706296045087
POLR2M	0.286155941475643	0.0422221633484132	0.0801790937630464	0.11884515677779901	0.205491398610584	0.0266124888692784	0.20327385855432603	0.0790482300547335	0.31332859369362703	0.0266124888692784
POLR3A	0.45449670579522705	0.28398495298341	0.353597245896646	0.44693186692389897	0.691970949321078	0.539270424416093	0.33313325085271	0.288103546122352	0.304447375272068	0.267075200992941
POLR3B	0.645944347431925	0.887276009329631	0.887276009329631	0.958296019320462	0.725150511854508	0.9452804587087091	0.681539170058849	0.789665535430367	0.8164635512878171	0.7359747695442501
POLR3C	0.7982922875792969	0.9832756056913531	0.9153352200713959	0.9619783449361881	0.87754207663478	0.880357270433095	0.9029747249024971	0.771009769210258	0.921395960682923	0.8218741047915981
POLR3D	0.11992770618112501	0.0726777147815504	0.463508610688031	0.40706603613326603	0.16833178889529002	0.0163925758890889	0.277919863439411	0.260147772230845	0.394268362131969	0.0726777147815504
POLR3E	0.488117259003876	0.40712199095704293	0.226409958922247	0.320392845431489	0.498750522125614	0.40712199095704293	0.40712199095704293	0.40712199095704293	0.26808886033241	0.7512351804043409
POLR3F	0.33606553305998305	0.10678085201660902	0.460493826254044	0.10514965566250502	0.0419419367970136	0.14032849899819902	0.385295086866844	0.427494924848003	0.767371028661508	0.190787500102407
POLR3G	0.9585019366619341	0.9344763344514659	0.993474181816293	0.9967308785276179	0.960994431562962	0.9500190225419309	0.923692194316245	0.846399319150303	0.995967197315646	0.970580366716693
POLR3GL	0.44355167085152	0.566684988853174	0.523626459216888	0.523626459216888	0.11352116510388	0.523626459216888	0.523626459216888	0.523626459216888	0.7422961565072941	0.523626459216888
POLR3H	0.947408298481203	0.960101435449903	0.9856010003462121	0.9732527943871591	0.976071050416521	0.99374974105352	0.99092318714376	0.531806446581409	0.9913025320469009	0.430092632199165
POLR3K	0.757217809920961	0.343630081332641	0.859674668816894	0.859674668816894	0.970599981225432	0.859674668816894	0.625168579238241	0.8648312457114651	0.7865882708197929	0.859674668816894
POLRMT	0.359593547600822	0.657819365247291	0.223601829048559	0.25801825363444003	0.181557767969592	0.838294835404668	0.215808937140547	0.264774290130399	0.38556943045084796	0.301640476363075
POM121	0.40752874525977595	0.29439993213496196	0.4682501423237199	0.379143034472026	0.603469496707831	0.29439993213496196	0.354343762267519	0.271068748811128	0.20760856928937804	0.22663084812230397
POM121C	0.22232132140338298	0.10927851576294	0.236720699423667	0.16536327090682	0.33339184496211605	0.10835074973677801	0.220579998275036	0.16132965069934302	0.10834215797762402	0.115126839090297
POM121L12	0.213529819601862	0.548038673113696	0.590385041517296	null	0.628279836129872	null	0.620976355278354	0.5892163390407591	0.791269496164761	0.21435652716641698
POM121L2	null	0.885383538423318	0.942659665172292	0.964248733796922	0.8654544677569459	null	0.945954560224632	0.8961712524182409	0.947460420880529	0.979304954268967
POMC	0.806723775483375	0.7032329600229311	0.795337834137255	0.698092141672393	0.714449515750968	0.648482656682015	0.9147559347897098	0.7874519580501221	0.31382157037780295	0.777312082689011
POMGNT1	0.48919543046534203	0.8864192286259079	0.903005603174375	0.616970386547135	0.764808105429382	0.548437888184116	0.757300061724131	0.8031515156665409	0.8136069005122272	0.8040810304589291
POMGNT2	0.988033347834048	0.942367097526353	0.99157324580119	0.982030375136063	0.963104024456418	0.865785692219456	0.9917393019834592	0.9891678190811	0.8729226185820099	0.9558413987257199
POMK	0.566112244295528	0.10702000033753001	0.702596459970344	0.17715669630532702	0.477391798438277	0.26669104428638396	0.7031589472174549	0.175713277596729	0.5321729864564549	0.14430641696475302
POMP	0.8270076587808689	0.614145936509689	0.801927629808256	0.6727352594044921	0.6721694533237711	0.7978696216056921	0.772337636196987	0.9244597706800101	0.979480658914177	0.8934363028296619
POMT1	0.46677443528627904	0.6550752151540821	0.7324888328919649	0.456294577458836	0.33160206968876804	0.756918620865835	0.331364644953772	0.484584028312897	0.661967384720633	0.608573897762642
POMT2	0.186137579037405	0.670134125662818	0.177108217029492	0.7677172162222851	0.0628470499850994	0.0513629748424821	0.335494605797442	0.30975906077668297	0.22122189257901798	0.348167575472108
POMZP3	0.7219952721648499	0.7068350279396859	0.583088071048871	0.565540413507686	0.7596678709839558	0.7068350279396859	0.7068350279396859	0.7068350279396859	0.815577886492741	0.753209897917272
PON1	0.070695807831976	0.0887072557042143	null	0.0335582149128192	0.18856139256469298	null	0.429610997903821	0.149762054966759	0.646396791307822	0.0468323867351506
PON2	0.0824823479796692	0.0100725717425878	0.0746580324670185	0.0107429251322816	0.0526139554858946	0.0293601857574798	0.0910917567848614	0.0153940614594712	0.046068309743101	0.0366850761390839
PON3	0.0705194024111252	0.122293242374554	0.211250016508256	0.0885174918041671	0.82449720256788	0.0775900350990521	0.20988450829151298	0.14399061615991698	0.0571919797869372	0.16176041104514302
POP1	0.940878726444454	0.8445333177727191	0.927348923214353	0.927348923214353	0.860384252129581	0.9676193304300369	0.9448053704100721	0.8967194829851751	0.957550621466968	0.927348923214353
POP4	0.495382786702077	0.6677428458339301	0.80556645209776	0.822323901628654	0.28110568564438804	0.26035755047597503	0.695956207970313	0.7635124855449309	0.8901129211737231	0.647992638676293
POP5	0.5687894741302529	0.7185498065849342	0.72699006122367	0.6127591388659119	0.4036140560724121	0.547378323166287	0.699469224419701	0.6429943652058421	0.547378323166287	0.545142555076673
POP7	0.5752846765496651	0.5475690168123439	0.5206542382697321	0.41333064231197797	0.366105466221903	0.366105466221903	0.520717279435576	0.49202295983669897	0.527295282064123	0.5778847076339929
POPDC2	0.6237892518583771	0.642529303051972	0.739969203081283	0.563592070691889	0.380858660543976	0.7369134708892259	0.48314738456100703	0.48314738456100703	0.7598757350938159	0.48314738456100703
POPDC3	0.8343468857158158	null	0.981932445639721	0.513042215565504	0.8167531334301941	null	0.9657720090231801	0.649871736539577	0.9675361107529291	0.948137477607602
POR	0.449857337545428	0.7496427655050101	0.511094234964813	0.5858378317415021	0.640276410581397	0.775005217328048	0.38383465776469394	0.626790575659714	0.706516320265782	0.395594709710125
POSTN	0.6866488519354251	0.238093833011761	0.8747752415565379	0.0291940095601401	0.42061126758804107	0.8800361853866642	0.751729492876021	0.560866077093287	0.913472431701999	0.4292372896199
POT1	0.723966251206341	0.47509456783696397	0.600584493852968	0.600584493852968	0.882467502270694	0.600584493852968	0.625700622794274	0.5110440885121049	0.2976634344273	0.600584493852968
POT1-AS1	0.58327634124095	0.58327634124095	0.58327634124095	0.58327634124095	0.58327634124095	0.58327634124095	0.58327634124095	0.58327634124095	0.58327634124095	0.58327634124095
POTEC	0.46819045895436207	0.20264598680401602	null	null	0.221657411017262	0.34623355462567	0.8672875478849742	0.5374393760792651	0.7492442105514159	0.569987060985461
POTEE	0.14685826684204298	null	null	null	0.7759335559675821	0.5644572685597811	null	null	0.179173891354284	null
POTEF	0.791591294467895	0.35514393212153894	null	null	0.8822206144458691	0.861700931812878	0.464559316411082	0.961157706424118	0.844874739481065	0.531710406626971
POTEM	0.32891937645635305	null	null	null	0.467423674907582	null	null	null	null	null
POU1F1	0.28260951903325	0.557719865223795	null	null	0.357130025168765	0.20066456010282002	0.29007976119170004	0.5019304301834571	0.36007919677361494	0.22681876613736998
POU2AF1	0.88640037359013	0.7651784852297379	0.947973419188522	0.891545315344025	0.9629557749220509	0.9329331982647371	0.9329331982647371	0.806800740625096	0.737799058319325	0.649115854596344
POU2F1	0.274572271241911	0.550769223008625	0.381208953984863	0.43541442131876795	0.7899346925344171	0.7934683425246541	0.37248352513239397	0.254787098097704	0.532057951063824	0.15587745957075597
POU2F2	0.0427073687915615	0.425370006406572	0.0477030531750298	0.0580202347426992	0.276830942329647	0.207031776368571	0.0897657432028299	0.0133921226375248	0.13871164409743	0.12411871201764399
POU2F3	0.339507582948332	0.627811458655226	0.42346469923722796	0.866796674684011	0.771485569162648	0.5867133024457121	0.53772965080131	0.63277157531462	0.662236860887657	0.753393479203352
POU3F1	0.751684934572674	0.683601269287343	0.9001745455313471	0.964782003805674	0.6421213464243231	0.939809753947465	0.6302420557263969	0.660438934181239	0.9267957490799771	0.9630874858660841
POU3F2	0.12247711869970698	0.43409956053991	0.0540447257897484	0.14634843880092602	0.0557798832283864	null	0.0392657375074959	0.0921804281394288	null	0.0524239273890381
POU3F3	0.15258069224921	0.15258069224921	0.175701823787507	0.20238064440077103	0.23919419077163898	0.151208016047607	0.271750567830713	0.16668037150345097	0.176298230491161	0.15258069224921
POU4F1	null	null	0.7255191235659909	0.28665967735876596	0.24644701025529803	null	null	0.271738402628134	0.42738171281827597	null
POU4F2	0.31209716868230203	0.11164486765986802	null	0.3681924594641379	0.266850012565446	0.314697527101895	0.24412702091805	0.350847085904544	0.150551844227983	0.28549018670035603
POU4F3	null	null	0.4863941894100349	0.46560133165000106	0.649666771560381	0.235893559621537	null	0.543686833037529	0.5564793670274749	null
POU5F1	0.194242566095309	null	0.40037308697721	0.41242745289721994	0.577493103663938	0.294398804701297	null	null	0.782840804667654	0.867791210969768
POU5F1B	0.331663742374464	0.331663742374464	0.331663742374464	0.331663742374464	0.356319586596073	0.28762671763011605	0.331663742374464	0.331663742374464	0.0874708456205511	0.331663742374464
POU5F2	0.0168455770353196	0.00241442163605463	0.00241442163605463	0.00102662116874216	0.00244376111189215	0.00241442163605463	0.00241442163605463	0.0230801905646736	0.0522313381538088	0.00241442163605463
POU6F1	0.314112928787667	0.314112928787667	0.11249071882213199	0.33439940318605	0.242220753539588	0.314112928787667	0.314112928787667	0.314112928787667	0.4105266465532129	0.314112928787667
POU6F2	0.9352137420474449	0.9431717124073841	0.9890065181952641	0.9619361668262391	0.9983946074679351	0.987357662391855	0.770594529872033	0.987184348434285	0.541462859209657	0.9896468215810279
PP2D1	0.144665633300361	0.0290730431020964	0.0290730431020964	0.0290730431020964	0.0112190540625653	0.0328435202368287	0.0290730431020964	0.12295095789876699	0.10811904135531802	0.0240728772262132
PP7080	0.321994668316478	0.321994668316478	0.321994668316478	0.321994668316478	0.321994668316478	0.321994668316478	0.321994668316478	0.321994668316478	0.321994668316478	0.321994668316478
PPA1	0.066208428651164	0.183034968706238	0.270010650976035	0.0959224272016488	0.009957246399177609	0.0891918066761534	0.0854089121835533	0.0384626057326203	0.320305885637765	0.19981005390896397
PPA2	0.5555133787893239	0.0307822405314167	0.303703603076109	0.562530924293738	0.40409900734185705	0.15957377128931302	0.306178504235477	0.361525610042308	0.170596171845588	0.20546788286048498
PPAN	0.47533370706453204	0.8169419942514271	0.856716426907744	0.7538933109642271	0.614157281828442	0.0009437930231559711	0.5665472327595229	0.8497322332807851	0.711741213433938	0.745357485120855
PPAN-P2RY11	0.646235860445867	0.783268134210308	0.783268134210308	0.783268134210308	0.6642791184037751	0.0805201040052434	0.783268134210308	0.783268134210308	0.6203676483349979	0.708085700584545
PPARA	0.588698950476472	0.337038820177271	0.5062666642043471	0.56510250077297	0.313328986202849	0.31404500564389803	0.5556702990036451	0.529625962547613	0.644575839847251	0.438700715459404
PPARD	0.6924751678296172	0.3670941767744079	0.25453177730764703	0.453960210510849	0.9291686959393441	0.8415131176095421	0.35631152799318394	0.190764215516335	0.0383944280272646	0.581079569138777
PPARG	0.817727655271497	0.7115665905829449	0.41948875434146204	0.222713476232956	0.523831573086635	0.292380122257047	0.411540273943124	0.566603600805949	0.106494257267926	0.142941946923215
PPARGC1A	0.254223432722412	0.0507165293648871	0.246190350162642	0.238432087016185	0.0237515087193953	null	null	null	0.42243092388084397	0.0427210015054187
PPARGC1B	0.980078805642223	0.32992774485390197	0.93969716365768	0.758954657898637	0.933341128604303	0.959719805620149	0.9402621935071892	0.751938044327625	0.9059337306872329	0.9644479486272751
PPAT	0.7868071557343259	0.773041728158482	0.7242197411563359	0.501425178231871	0.8449651650654109	0.8174917364513141	0.6689038111223511	0.6157370103088029	0.8717795415221	0.9694485981155408
PPBP	0.699895055881827	0.819308783328878	0.7770748968575601	0.875339275704311	0.45257521162951597	0.45257521162951597	0.8377293577939549	0.8476218966320649	0.6043181508722509	0.671997219896902
PPCDC	0.9076273578702159	0.946720116954154	0.883634376492017	0.8925846817310309	0.9355498303174041	0.9344523286736841	0.794105198342191	0.664126226769886	0.7790266459378481	0.972993621658835
PPCS	0.52092667736691	0.6127655622118511	0.5690526479896679	0.7893737708858721	0.740844037158562	0.370745477257767	0.525294855687051	0.565788358239617	0.423017730405481	0.30107949541783197
PPDPF	0.6677231262569581	0.901939475633692	0.9333654660891301	0.910941236240509	0.805840851205717	0.913046668655899	0.933956273363547	0.914132428962452	0.9352041831121609	0.9801407193434829
PPDPFL	0.260612501741915	0.7319289710951791	0.924775561373395	0.288673506160699	0.434693230034849	null	null	null	null	null
PPEF2	0.8921156758964871	0.929905464458476	null	0.984368043900624	0.9976343671670401	0.9976693889980459	0.470381653941925	0.9639094889977409	0.940078241109788	0.7419022727507589
PPFIA1	0.525797994242445	0.4622761457111911	0.5804883300491059	0.31747712234436304	0.10797058613080099	0.24492674192227104	0.565699602916659	0.17904455575801997	0.44388791095610497	0.275148542437262
PPFIA2	0.197499300725475	null	0.21953444760633603	0.0722245593304275	0.8155926000580841	null	0.0457662019058965	0.24784655776774303	0.155570701920487	0.0745832970758194
PPFIA3	0.230375809628077	0.28843128496465803	0.58574123052423	0.012298704384958002	0.6762302307109781	0.3269955232363139	0.44326383406026604	0.11805878013408	0.535040039689825	0.29054284520398305
PPFIA4	0.9003534767507281	0.9591946754116141	0.9459496027327841	0.5964182339675699	0.852311777797672	0.33532210798530104	0.9177840058858601	0.5420504812076951	0.9529782275825749	0.642501698123908
PPFIBP1	0.6360565704016329	0.7117056551452109	0.663080651140344	0.427177090518091	0.5877746378516059	0.724104513473548	0.6289902446201171	0.457556432460751	0.512409515529223	0.256580080795391
PPFIBP2	0.6388271194492691	0.789780796721511	0.302544119283831	0.334295885707803	0.975522183303763	0.88173301445354	0.544573343105073	0.6200586349121561	0.426026210339962	0.694249285946406
PPHLN1	0.515437532569842	0.4572210878934939	0.354019140346606	0.36308093706400796	0.20120122954607003	0.4572210878934939	0.49501772069253897	0.7476034928687991	0.68027096325641	0.752760845379896
PPIA	0.167768223399008	0.0525338620391454	0.0729899275869908	0.12496373871847401	0.213515699408939	0.15060292871184303	0.0707748898902459	0.110413288908346	0.0546192496908898	0.0555823564979679
PPIB	0.422683343969474	0.453889645157258	0.453889645157258	0.453889645157258	0.282364389684083	0.453889645157258	0.574019348681677	0.454857878555057	0.64801755771623	0.508449322949839
PPIC	0.566467904294766	0.23877531020315196	0.400750332869089	0.18776954334860801	0.47457148656900705	null	0.4589398238082729	0.4014611976324579	0.819822346705347	null
PPID	0.40634591845818196	0.23729764535013198	0.0989463975119699	0.17509180245079403	0.251960145580445	0.262431650666975	0.623329961018258	0.386550095238121	0.564471281216522	0.21254722426185899
PPIE	0.976562001666037	0.96329465343209	0.9530630238494259	0.956784702378855	0.986515013580442	0.935162894945657	0.96329465343209	0.752188641042933	0.925987934451907	0.9743919046727622
PPIEL	0.8636287527061189	0.8636287527061189	0.8636287527061189	0.8636287527061189	0.8636287527061189	0.8636287527061189	0.8636287527061189	0.8636287527061189	0.8636287527061189	0.8636287527061189
PPIF	0.33612653190711306	0.29036226676887605	0.194501561797782	0.5119203864257921	0.23686372320529997	0.204932372138084	0.195761256561216	0.3451794763702019	0.273580962248832	0.15683907591348198
PPIG	0.9196662011571171	0.7567841244367579	0.6269905070426078	0.8850240186182851	0.9161207672321321	0.7412469123669109	0.6171141057875811	0.852855605187514	0.5230256294873771	0.762511997027452
PPIH	0.860534439602918	0.6577332448925749	0.8114723881728299	0.6975103655228799	0.6000260645972	0.6577332448925749	0.845361639076874	0.769787726459326	0.960536829903946	0.6577332448925749
PPIL1	0.0164682594316302	0.42641962466643796	0.600741640520027	0.20133468097043106	0.43538799842642606	0.429108708735134	0.407629857159015	0.543518991999865	0.45712819075865296	0.429108708735134
PPIL2	0.539126635008769	0.426756771857753	0.0943205550486117	0.520082098563681	0.287838160426691	0.15565316237559804	0.426756771857753	0.426756771857753	0.5524882275344289	0.426756771857753
PPIL3	0.5888333606592321	0.745303760375802	0.6625569400392429	0.110005150616375	0.0496468174353729	0.44119664787470503	0.573554577789757	0.657596203904174	0.724665252127617	0.7291759025622041
PPIL4	0.22343613383185898	0.30135414975700703	0.129363222019408	0.190086838878249	0.0868617329526229	0.11302180348600199	0.128637225201119	0.15904176658666597	0.10647171229681	0.15621811361119
PPIL6	0.0478470831541089	0.509824897599703	0.62276280743435	0.44433054430195706	0.923687468567148	0.8270165515351291	0.321098878282511	0.601615360354169	0.617022906225761	0.62276280743435
PPIP5K1	0.45771110444914104	0.23449751608053301	0.6483277556001921	0.6483277556001921	0.51209098112189	0.6483277556001921	0.6483277556001921	0.6483277556001921	0.189128113450951	0.6483277556001921
PPIP5K2	0.66781552980475	0.748481823532712	0.6220624804443471	0.7997905794093559	0.919330160582321	0.912101994100765	0.44975701809686697	0.853606867396874	0.501525376584358	0.8077028260025891
PPL	0.7925017277768059	0.690759853457429	0.832394276284942	0.5832514989790799	0.42192741684161	0.7422295450095551	0.7796916005697081	0.747777407828254	0.586478619313922	0.690759853457429
PPM1A	0.293180448931755	0.42097782650914795	0.35884517073658506	0.5153364186806499	0.116164544640106	0.327644613793319	0.200967975895798	0.29128139479363396	0.468273049741124	0.327644613793319
PPM1B	0.0319736270260655	0.0229041898379078	0.17525379244529798	0.161716882967708	0.0766779206495137	0.0229041898379078	0.0229041898379078	0.127028869759994	0.0537097353677915	0.0229041898379078
PPM1D	0.660880526309161	0.903265333146357	0.792424110885713	0.913951436671172	0.910136210072485	0.932308243773638	0.793135934821198	0.846181161698452	0.90299950020462	0.7061162878332942
PPM1E	0.19014274252946803	null	0.79038266917527	0.7441071490435021	0.572175526637454	null	0.45964620679852203	0.600875799426146	0.273542119281362	0.36584880844164797
PPM1F	0.94458076993643	0.7311108059713729	0.854911682345479	0.69898511331046	0.78112721895642	0.8661883529721031	0.943141690421658	0.350366361147788	0.9268106248494351	0.8661883529721031
PPM1F-AS1	0.9015388650879301	0.9015388650879301	0.9015388650879301	0.9015388650879301	0.9015388650879301	0.9015388650879301	0.9015388650879301	0.9015388650879301	0.9015388650879301	0.9015388650879301
PPM1G	0.11099292327872601	0.0548935340305862	0.0937136399164108	0.120181746962159	0.0395688387301287	0.0548935340305862	0.120215230127808	0.18838161541416001	0.0576278315695178	0.0727594028563483
PPM1H	0.43153983255542205	0.444235408376005	0.6250219313237579	0.30758016479357697	0.40685004010423104	0.46517186151662393	0.625391054167525	0.267276931104713	0.533901835877195	0.8134267036073529
PPM1J	0.32643341401624604	0.492382910763322	0.505453168954791	0.6930609450226851	0.15240147696307701	0.23935774445042998	0.37824583995278604	0.149311556732315	0.6277220744566371	0.4408064939666071
PPM1K	0.41313379505715503	0.5483204594796429	0.33558028050549393	0.489798018261711	0.7164857818776199	0.33558028050549393	0.241924461225499	0.307081036203508	0.5676871443816109	0.33558028050549393
PPM1L	0.262660641339725	0.0731384360657379	0.40967494343214	0.38412396975900504	0.559712664390125	0.21044254205673799	0.139126658552453	0.268044926675949	0.360212824773623	0.256417741539304
PPM1M	0.641047978666757	0.5621397467752421	0.8967617205892259	0.408519346366685	0.700713672811804	0.5941133133013521	0.910727158533675	0.48151307664975	0.4012791327704679	0.168699927327117
PPM1N	0.511146312393038	0.281316058517614	0.290500016939815	0.318003098145639	0.22553646330748398	0.398605749427924	0.49301084930713795	0.295081361495605	0.554115428603943	0.398605749427924
PPME1	0.6853986332264499	0.7280994935005071	0.6498583955885829	0.693348879771885	0.5938880181571379	0.7280994935005071	0.677138779066886	0.5519256250029351	0.478406656910682	0.7280994935005071
PPOX	0.0629431414972591	0.169889859636637	0.0939868422730446	0.10259712873431501	0.0524988829166647	0.183204050431506	0.0983457548992154	0.107350225527361	0.0637800255175092	0.169889859636637
PPP1CA	0.991878430582531	0.9784811638043851	0.9348409263992611	0.9784811638043851	0.9841026774258391	0.993247937686333	0.97824868532741	0.9937616422349781	0.976730529359832	0.9784811638043851
PPP1CB	0.00643860240730454	0.00464290298849606	0.0050469223166247	0.18892990021797898	0.081368868840219	0.059009487453114996	0.00514915489365426	0.0199122341258712	0.0192727544712844	0.059009487453114996
PPP1CC	0.414375455176251	0.492103083286794	0.179408415852386	0.179408415852386	0.30507231891427	0.179408415852386	0.622769179429367	0.750286609392213	0.174862644891456	0.217285081071175
PPP1R10	0.632586745671902	0.22941240289179998	0.510858281652179	0.26793606587530705	0.6216684702605489	0.623426487387154	0.623426487387154	0.623426487387154	0.723331457453401	0.29962558955450896
PPP1R11	0.6677122674747471	0.610709969789042	0.46500240518651004	0.6137741069252379	0.362021406539536	0.610709969789042	0.610709969789042	0.610709969789042	0.46067640012282496	0.5714143456150229
PPP1R12A	0.569653321582048	0.524583392038736	0.60165561545354	0.7790921569756509	0.413225234934363	0.47458367629871795	0.601481561464803	0.7678277847548449	0.240300206666214	0.524583392038736
PPP1R12A-AS1	0.578725632364679	0.578725632364679	0.578725632364679	0.578725632364679	0.578725632364679	0.578725632364679	0.578725632364679	0.578725632364679	0.578725632364679	0.578725632364679
PPP1R12B	0.319757916008854	0.227498045840832	0.28595675155606004	0.0733017466457899	0.24331974672606896	0.545512179330791	0.154904691866105	0.0514331271100332	0.48994077995387003	0.0638715713684893
PPP1R12C	0.550124404544254	0.596627952771145	0.8507516931909309	0.6529901503427099	0.8030867342088729	0.48570510801044703	0.656559892659124	0.650123228308884	0.6416828808416409	0.6370445330347321
PPP1R13B	0.12235575747396002	0.44444365912402506	0.619977017243585	0.385608564846351	0.20976409643052202	0.166477832999846	0.384680388447171	0.42079800952166996	0.242712517835632	0.115560590750907
PPP1R13L	0.335238826524134	0.15693450282978602	0.0882003226238089	0.0882003226238089	0.0642633231057706	0.0882003226238089	0.11372757982656	0.0288831098123269	0.0591839323214594	0.0882003226238089
PPP1R14A	0.7354963825125881	null	0.9381539636696741	0.44386447872592205	0.405804350747355	null	0.6724617369021679	0.38687964751199605	0.41272024878757796	null
PPP1R14B	0.15111232328826502	0.820168693331355	0.294866373192224	0.334923110820112	0.599195379405809	0.5301802565625711	0.13776024925389999	0.46202816115767203	0.45860808361768296	0.5301802565625711
PPP1R14C	0.6454757619460629	0.8932742471853	0.999235211560206	0.365894424357943	0.887911532314556	null	0.998781054655734	0.8724782070977671	0.388020250981011	0.5569349232964009
PPP1R14D	0.537873268056818	0.53032066533065	null	0.0434189331977118	0.33691786924121203	null	null	0.653147156988339	null	0.22835051959805303
PPP1R15A	0.6330899029826661	0.35924470119469504	0.812268805776718	0.812268805776718	0.8722151019443871	0.812268805776718	0.872814010817253	0.8929621476986881	0.7541520023946621	0.837522732794613
PPP1R15B	0.7437749962670709	0.7437749962670709	0.591931830903605	0.19191844054047802	0.722766729285607	0.7437749962670709	0.5067336169679579	0.335869308417908	0.483787360048434	0.7437749962670709
PPP1R16A	0.946764108402233	0.824167584989695	0.7339283092328471	0.8268919058391121	0.729403241820697	0.674648726639442	0.8637604495482161	0.8878604692754699	0.837329670904662	0.7159503625890509
PPP1R16B	0.8912883035544449	0.929931369836131	0.922840000537273	0.926742839755761	0.85892949709462	0.9174577085620171	0.838170291656533	0.7774950515570949	0.820915851654077	0.6998109747930601
PPP1R17	0.83677100884447	0.8853333054942	0.637253975885074	0.436576761384528	0.840745932154907	null	0.41198567618741705	0.38580345818571293	0.7259654886498709	0.533802240760157
PPP1R18	0.36531950395255297	0.368743339125681	0.6826040019509229	0.6826040019509229	0.6208690699752509	0.6826040019509229	0.6826040019509229	0.6826040019509229	0.413506205257666	0.6826040019509229
PPP1R1A	0.848150835311269	null	0.504359095966156	0.4351056824215	0.732249149572422	null	0.588582196929461	0.760574592288063	0.36204754039992204	0.66452989150292
PPP1R1B	0.134476198596078	null	0.16213544575275102	0.372242216968802	0.389067836148714	null	0.16560482648065	0.37952570114537	null	0.236227272254675
PPP1R1C	0.27181851832137	0.270458272837178	0.24647374049703502	0.452344688780807	0.210909450088732	null	null	null	null	0.500781819151086
PPP1R2	0.394212338290395	0.130896314525943	0.594937568160048	0.228318327757306	0.48461660501141207	0.394632512673279	0.26383027487447697	0.33128368755371995	0.234097154980749	0.140403314726023
PPP1R21	0.257979164722977	0.90036794510374	0.23645766947895003	0.5178111779267179	0.323469190536169	0.7218887962739091	0.216597130991182	0.3740705318071121	0.853311786499406	0.702236197793518
PPP1R26	0.00686783567347701	0.0630761095445399	0.0120749670059497	0.0126116911375659	0.0502998200322025	0.0120355772613786	0.0122732186379708	0.0226386404199485	0.0401764934844933	0.0120355772613786
PPP1R27	0.8385252476866389	null	0.559097528633376	0.7683863052121371	0.287126355636106	null	null	null	0.49687617307185605	0.753425338392269
PPP1R2B	0.65243758482379	0.754152988492895	null	null	0.866146371477098	0.6159390186348671	0.8272478713571121	0.484243301396031	0.75486261935523	0.808091589181124
PPP1R32	0.554570087019162	0.7567691354181841	0.661572474942302	0.36841998487033	0.617359002057109	0.704863259889181	0.661572474942302	0.7088000288752959	0.45188174725794894	0.661572474942302
PPP1R35	0.13039378487471198	0.13039378487471198	0.7126251524222571	0.606645338050856	0.15425423397194699	0.13039378487471198	0.41634574674469704	0.315340943843922	0.40634037995975303	0.13039378487471198
PPP1R36	0.9759101074983559	null	0.7491969982091491	0.99526373429601	0.9297937935337479	null	0.750456836738765	0.921675457167667	0.7974984902686021	0.984493402236052
PPP1R37	0.5079280698104779	0.7537976439833071	0.7460986927415179	0.496013519646088	0.8464401317860121	0.8027503251505591	0.521844827052521	0.49368216445357105	0.8139202598559621	0.7537976439833071
PPP1R3A	0.48824685633574894	0.720069428986083	0.736775781639528	0.467991246036084	0.973500612079073	null	null	0.9118957072213051	0.9871602314534108	0.22403075965462302
PPP1R3B	0.22075901009570104	0.139619249417077	0.215426691394364	0.0786682873030857	0.28739895116644104	0.0875832284307905	0.0875832284307905	0.0875832284307905	0.0718767933316495	0.446413719982357
PPP1R3C	0.237192475898018	0.38075424398455104	0.264680930122265	0.293532365511579	0.390496993802564	null	0.263922705572295	0.20274198436082003	0.197540115637634	0.266996083205347
PPP1R3D	0.44105668488433203	0.188477390612123	0.446254858827902	0.278062948187212	0.113301375277649	0.188477390612123	0.522845479196787	0.22768416198435198	0.1633090500288	0.188477390612123
PPP1R3E	0.207104481803523	0.48011727823484396	0.5767993015678771	0.564582773681369	0.952329911976538	0.8286215645138101	0.926347847388318	0.292400074727765	0.436403965333842	0.48011727823484396
PPP1R3G	0.0440563454721358	0.0462731212885143	0.0375327565679919	0.0514304312715142	0.037340215488727006	0.0696876896518578	0.0325627739754129	0.0390102946758024	0.028013292310045	0.00701111554814687
PPP1R42	0.29438726892414396	0.6230446380804611	0.0467872370635129	0.533873804705771	0.280615215980872	null	null	0.578245601592813	0.397113552653955	0.380415842362615
PPP1R7	0.47988950866027796	0.712392588553495	0.484879416097647	0.484879416097647	0.290645941187926	0.484879416097647	0.601394765891368	0.7876816681706109	0.45168523433392704	0.484879416097647
PPP1R8	0.4675434114126629	0.6865742266257789	0.489925935530336	0.430139176577206	0.613884439292164	0.281879947041652	0.5320502589805689	0.8390023780929621	0.23581530197988196	0.281879947041652
PPP1R9A	0.00546225530893965	0.00354311383503995	0.0076691843100944405	0.0021160539015607697	0.0254920834850877	0.00730124524188627	0.00760011392102195	0.0135244097648738	0.00577504567766739	0.00624387473061624
PPP1R9B	0.556718513142643	0.531766884396727	0.22398542409231498	0.6143492829113449	0.114587990950268	0.18155134132004297	0.243603121901148	0.509480183461869	0.321753643785777	0.130953473307772
PPP2CA	0.32441514610239897	0.19466743544038395	0.24387734018173496	0.33473835764492	0.19466743544038395	0.19466743544038395	0.19466743544038395	0.19466743544038395	0.588952688886386	0.19466743544038395
PPP2CB	0.7233960301339691	0.7398241241540531	0.7955461521666328	0.822256509621538	0.97761055715066	0.9078632192365991	0.795037583462448	0.6812405088177089	0.5186003364867451	0.79959890593279
PPP2R1A	0.221583079705858	0.290925517565879	0.37432445331840997	0.28930347941604806	0.388866200647378	0.290925517565879	0.473506520237284	0.25578835545734196	0.412885694586532	0.303352653906171
PPP2R1B	0.7103619299271942	0.382253941804082	0.643465320582755	0.7283435878818579	0.43477723073144203	0.0583608697956743	0.5659170734103629	0.532424536601524	0.714772674927573	0.780892616127693
PPP2R2A	0.51618365391026	0.27706801980308	0.684516739320484	0.71391299274661	0.38765820390768396	0.60311842776174	0.6731879697439029	0.7184747448706821	0.621327717000127	0.664170990321806
PPP2R2B	0.20507428705558803	0.236557732433428	0.16566182185548	0.25951319222498	0.6961782628215251	0.425897515060505	0.236557732433428	0.271726050632436	0.19452258266062802	0.132012124999905
PPP2R2C	0.147145401837048	0.220335330743263	0.8750093548021941	0.40071481643580104	0.5113529415861761	null	0.41118145742611495	0.0990625142109428	0.0403920391510472	0.33923676496419897
PPP2R2D	0.314297760228411	0.601967062820853	0.38026445842207296	0.42715421558400196	0.6361239776451241	0.611735426227641	0.48157350555424394	0.47410581059437795	0.349595831764386	0.222158508624134
PPP2R3A	0.0654576538638769	0.27782221784151895	0.0619358580130988	0.15038311332878	0.33204888889978806	0.0212146548302736	0.134103107661746	0.196168941273887	0.112297797529229	0.21372480909466798
PPP2R3C	0.0651033785649792	0.311405552340623	0.422666850505705	0.7492781970804091	0.0166514087443239	0.13959977583759	0.280096013287019	0.34123634360274396	0.434226466432044	0.311405552340623
PPP2R5A	0.604710812013397	0.7258975752494959	0.896400724948172	0.458210688816085	0.530757381498081	0.896400724948172	0.615573053982394	0.512514117222432	0.8625295091670991	0.596594780249443
PPP2R5B	0.0149899022455931	0.104934475598055	0.0712622948614649	0.22601660222942102	0.05251983472477201	0.104934475598055	0.104934475598055	0.16907942060024	0.305309098552671	0.255251826769475
PPP2R5C	0.0950547958934068	0.302589964746288	0.658886733940607	0.47367566184503795	0.656226203883962	0.4872650891896971	0.8277510188670469	0.8549556878556341	0.470405027796461	0.836196142079628
PPP2R5D	0.619608325753625	0.323070935413591	0.524737989791074	0.0478597231802712	0.417956848664177	0.323070935413591	0.487482188270344	0.102052460463496	0.48388801044595203	0.10011941642472802
PPP2R5E	0.456562407119636	0.731171194247537	0.663921991842764	0.8152231757806121	0.7002913294981421	0.845586180662609	0.6126699625063521	0.618331972020583	0.6318760756160781	0.4818211705931029
PPP3CA	0.8522624151916669	0.823096639090062	0.735904315336379	0.9085834778861421	0.7673913729179821	0.687863728558304	0.6073567605928479	0.607890967937911	0.7392003339551211	0.687863728558304
PPP3CB	0.783145746776053	0.6579233954332261	0.851503104476662	0.851503104476662	0.36259518434795596	0.851503104476662	0.738921803447585	0.8395962038420659	0.582113474263504	0.851503104476662
PPP3CB-AS1	0.7839251137370681	0.7839251137370681	0.7839251137370681	0.7839251137370681	0.7839251137370681	0.7839251137370681	0.7839251137370681	0.7839251137370681	0.7839251137370681	0.7839251137370681
PPP3CC	0.5253509720295779	0.784128308280672	0.6608941743572829	0.845244813477395	0.38852288228189796	0.48968231587116295	0.567264015050434	0.8330887588049279	0.984619802534654	0.9301832719421971
PPP3R1	0.11296263078419	0.0537551949792964	0.389831804296548	0.25568491833393897	0.216777926072371	0.0537551949792964	0.0354597320531094	0.0454784418429034	0.06444123374476	0.0537551949792964
PPP3R2	0.0565561757019433	null	null	null	0.0572878914547367	0.0320833011413451	0.0655650042598805	0.064592992841602	0.541319393807045	null
PPP4C	0.6279149603703189	0.380245531281052	0.8689152668055709	0.778276237573789	0.7245656987436679	0.7245656987436679	0.855340726303657	0.64825435026362	0.45119548669770704	0.578978861406624
PPP4R1	0.267449738601652	0.36112133301932997	0.388930364878493	0.302345387381921	0.229542658150879	0.14563149868272698	0.590151505279615	0.405460951007087	0.0341850208044318	0.14563149868272698
PPP4R2	0.889118815690388	0.9393338434348341	0.6834128382392819	0.960331808881845	0.617359633154281	0.85272041021178	0.829908229625652	0.969420834429221	0.82173193540308	0.933428945345147
PPP4R3A	0.526321944263562	0.7754772295929849	0.507178972691381	0.415429810742914	0.657029409999509	0.509810995964581	0.45671565783454	0.458383194510315	0.527085006781339	0.296504674118098
PPP4R3B	0.507394131971763	0.861779039418958	0.680344283282727	0.7844762864834809	0.8098779531644541	0.8386569514033249	0.5888489262896629	0.7976612509570071	0.74496488436517	0.5780543936149449
PPP4R3B-DT	0.7294572776708549	0.7294572776708549	0.7294572776708549	0.7294572776708549	0.7294572776708549	0.7294572776708549	0.7294572776708549	0.7294572776708549	0.7294572776708549	0.7294572776708549
PPP4R4	0.7221063771338041	0.915045583823985	0.925724243219835	0.8007034247261929	0.40549826055138105	null	null	null	0.8551202314332209	null
PPP5C	0.907092251282423	0.9804988030539229	0.783671249022895	0.8767621808192231	0.5405606050802221	0.971879791460144	0.797292636079745	0.9342703445091559	0.932599102398942	0.923655249627766
PPP5D1	0.9704579377540171	0.6919784347815	0.97762520012536	0.8255863773401759	0.910185936529323	null	0.928484796430555	0.982010676049753	0.896856122783106	null
PPP6C	0.34082765470515997	0.204178313152727	0.0702206816198911	0.30585341518522197	0.0694057767330783	0.0855299704342529	0.06961655454872201	0.46869868980164603	0.6542876101810021	0.227815855432025
PPP6R1	0.779342360275409	0.651139413612268	0.623390897033504	0.8553537041746802	0.587616594022745	0.651139413612268	0.701640043457928	0.8151849834053871	0.6988463581846811	0.6354903275945001
PPP6R2	0.29639362974625105	0.11962217402076801	0.244600008585259	0.227521028056368	0.0708439682988016	0.11962217402076801	0.156483341350815	0.143939439399932	0.33800241878123805	0.141206728826062
PPP6R3	0.577105409798553	0.7149640351011899	0.9804377193532829	0.701637579299794	0.7334674216565921	0.7149640351011899	0.9907397109958679	0.468905180755655	0.8554219863153499	0.43494927629872904
PPRC1	0.455252762618335	0.5510580705215999	0.66426348188103	0.602307321208276	0.636042079735487	0.52317620369512	0.571227073257846	0.430202637377106	0.7471105637148591	0.35667687929072106
PPT1	0.6199467163886999	0.37408708366043003	0.480881884614394	0.7786644898328291	0.667315569009902	0.743194043871732	0.41281287210728795	0.533733047963151	0.736628863853639	0.0583380155231938
PPT2	0.89114127411597	0.820769788609825	0.803259592761855	0.734069662425521	0.7059169228215749	0.7088866863995721	0.820769788609825	0.804826242937752	0.7049578283163058	0.820769788609825
PPT2-EGFL8	0.7469403297697371	0.661738243507214	0.7550641353446491	0.828855214850619	0.52570887295071	0.292969516823289	0.661738243507214	0.661738243507214	0.688243252594744	0.661738243507214
PPTC7	0.47184186484433793	0.708488563079027	0.9437102056346829	0.633492524084021	0.0801779186522628	0.69654919246421	0.944257276946783	0.6594002562081871	0.29414619173247997	0.849995540996174
PPWD1	0.746967105337438	0.657066095947157	0.890626097158653	0.878803175842851	0.8045849006040491	0.593695655826719	0.794642581047104	0.8011136781922079	0.63670968032559	0.6909952262823489
PPY	0.18965056423848498	0.27160801043349697	null	0.0997305345765509	0.17500071457607597	null	0.104413490508581	0.10683636790931401	null	0.0939334578351168
PRAC1	0.908947514858028	0.0974616694729967	0.161571527087435	0.455021781211683	0.135093261517266	null	0.23295159991074302	0.305229297520078	null	0.13814328802892098
PRAC2	null	null	0.39896471640665704	0.4512613550170779	0.0316444056549096	null	null	0.290055726771999	null	0.147634970603755
PRADC1	0.270410963952036	0.651701428942362	0.695377396370455	0.695377396370455	0.8306087516903471	0.695377396370455	0.15398432230896697	0.4934314387134989	0.577429035104322	0.731105943653
PRAG1	0.15934252839983898	0.0864351263445595	0.21507326790840903	0.175691863200612	0.370407791677294	0.12255221923328699	0.232628809778505	0.139471484177035	0.15774967587355898	0.16364200082753
PRAM1	0.750390991891723	0.6108158516562221	0.752697216236465	0.5829697852491221	0.641881499062687	0.508981145843448	0.8761071801952169	0.515774815649736	0.253489248692097	0.34480447732161
PRAME	0.8065550801920369	0.134979948376895	null	null	0.177843890184951	null	null	null	0.422032061759511	null
PRAMEF1	0.3809499705739629	0.670783532277201	null	null	0.268259959442747	null	null	null	0.34241683881874607	0.256863747643016
PRAMEF10	0.929244007948302	0.12033934830146	null	null	0.139175029512594	null	null	null	0.10284086954588499	0.531984560557854
PRAMEF11	0.138910003153189	0.430652030715631	null	null	0.10777975964644199	0.139895803793395	null	null	0.0757425423453603	0.470589009683159
PRAMEF12	0.74626538028486	0.268312448837794	null	null	0.276243151290839	null	null	0.7222940725456691	0.389388203201279	0.36664719188601397
PRAMEF2	0.618235839745963	0.5501034637710539	null	null	0.208850418550689	0.357592129788717	null	null	0.21093291642410603	0.724472771721638
PRAMEF20	0.21713495640658698	0.3247635189278689	null	null	0.0639096001195136	0.21244521162408103	null	0.09374685367792301	0.0576059969767036	0.563101817530705
PRAMEF25	null	null	null	null	null	null	null	null	null	0.0616222948864269
PRAMEF4	null	0.0390235381917233	null	null	0.496528345386241	null	null	null	0.320129147064645	0.671169176625236
PRANCR	0.822947162384485	0.822947162384485	0.822947162384485	0.822947162384485	0.822947162384485	0.822947162384485	0.822947162384485	0.822947162384485	0.822947162384485	0.822947162384485
PRAP1	0.9255298743886741	0.674234332468175	0.7866655648056451	0.6251288496401579	0.5826210705942471	null	null	null	null	null
PRB1	0.8003009671753959	0.763999407910996	null	null	0.39096359399209707	0.8472316168990259	null	null	0.7046675456637579	0.777436004676454
PRB2	null	null	null	null	0.452458738783521	0.19581403552999202	null	null	null	0.43243632716445296
PRB3	0.438353210925259	0.547644320788323	null	null	0.596421419986437	null	null	null	0.511204557279639	0.7573198028406339
PRB4	0.6623399330123521	0.845765118065242	0.41567329090652794	null	0.716465784810652	null	null	null	0.9556179022692659	0.847820277852529
PRC1	0.355102622357062	0.192439545728833	0.38016840100785904	0.6882324602235921	0.43525494127526904	0.39507573666463897	0.667038999675963	0.102463004041602	0.44322742651415603	0.39507573666463897
PRCC	0.897177662336956	0.40635624287619204	0.78401880396742	0.78401880396742	0.611985924802536	0.78401880396742	0.94547338956184	0.6213263818829189	0.463044928089149	0.44362250224611893
PRCD	0.22963453619029298	0.311448774804594	0.311448774804594	0.29499806503364	0.48465294359954497	0.42335113154953	0.311448774804594	0.311448774804594	0.6283042702939771	0.311448774804594
PRCP	0.0690862447618819	0.108243030359741	0.21305113762391698	0.5409899608567379	0.200350080784772	0.0582691900861886	0.252512798589343	0.10635046646013198	0.151396341833065	0.11777659175665199
PRDM1	0.14106319763001599	0.465272228400971	0.29559812576859495	0.338567300839803	0.255446247963733	0.253540781833064	0.347884295011706	0.302289723981586	0.429046956196817	0.296746866699229
PRDM10	0.6130577374988001	0.63626570543789	0.34250789879247195	0.319530137902432	0.608504782843405	0.671223417241354	0.295278931566079	0.48102074347584495	0.505434616555018	0.7357734086182529
PRDM11	0.5622715106238779	0.502684583308039	0.502684583308039	0.555663774000921	0.29076917596074603	0.502684583308039	0.502684583308039	0.23840198396587	0.323367155844623	0.61396441701265
PRDM12	0.277808255972531	0.291840496188379	0.0082945700777963	0.8052138161220859	0.125503755038151	null	0.527212423156081	0.7275086686392769	0.6556552356569411	0.4000042719727229
PRDM13	0.179673631092415	0.117387090903078	0.464067138632435	0.29434684925394	0.5769445151549929	0.464067138632435	0.464067138632435	0.295187967302093	0.5614268827716711	0.39112013719871297
PRDM14	0.353657827685425	0.23546326322746203	0.306653285220807	0.450010002135173	0.15568610923467302	null	0.353155863085419	0.639720302878537	0.8607144169237091	0.622715419659004
PRDM15	0.774565940393516	0.0624073397800114	0.6886754273159321	0.583526976536326	0.929336745001572	0.542936403570181	0.796455265235095	0.8957224931318442	0.8232656427002699	0.567390727425404
PRDM16	0.0546040864135884	0.28989762662386603	0.624646531898	0.4727303536671071	0.33442621906073405	0.22470829555262498	0.658989921806293	0.0763201690040152	0.0964010301537666	0.43415205396965206
PRDM16-DT	0.38189497436220293	0.38189497436220293	0.38189497436220293	0.38189497436220293	0.38189497436220293	0.38189497436220293	0.38189497436220293	0.38189497436220293	0.38189497436220293	0.38189497436220293
PRDM2	0.728769285480197	0.702184704176358	0.6789929930638512	0.544686572010511	0.539253641999294	0.352062388828539	0.7594084866689379	0.630488100117124	0.425063485495988	0.767032943664644
PRDM4	0.23587143470736802	0.426259277273878	0.249660968787612	0.40982628454440706	0.515304924200604	0.38238620801903	0.254923591374996	0.357077366158365	0.28189104864144604	0.38087231095931606
PRDM5	0.29679757222327197	0.439291719693387	0.42199101859729	0.732383163054225	0.41426206321979997	0.26045030391031	0.39190928423084104	0.535146302470492	0.562152634796612	0.475495628452181
PRDM6	0.740355501405479	0.9857266274955592	null	0.88388646251862	0.9174028780488721	null	0.880813674616345	0.8681538968146321	0.537489708486023	null
PRDM7	0.353929854339331	0.469411610791339	null	null	0.474010285884925	0.286683025281518	null	0.9541245179519241	0.419058880133802	0.437239138632146
PRDM8	0.235997545273933	0.0611503014712934	0.38532786551005105	0.516716061266553	0.07670237977903399	0.31578092280343	0.284149398488252	0.273783908787358	0.690726221197384	0.33455468779110203
PRDM9	0.726979985489669	0.589040629786894	null	0.7594158898997679	0.574513286513914	0.506922282553296	null	0.7636603894547149	0.6408569121409251	0.608362190344695
PRDX1	0.885817848998096	0.83968488236159	0.933023369414153	0.875413181461244	0.765967615701944	0.83968488236159	0.83968488236159	0.521375089796799	0.83968488236159	0.7136264637192281
PRDX2	0.37079384549444	0.37079384549444	0.16990852640556303	0.412708342001797	0.45914115318378096	0.34746774260388397	0.709568363448605	0.710503480648792	0.221246605261192	0.37079384549444
PRDX3	0.13344150217227302	0.40233079506231106	0.254170636705191	0.7778741828804571	0.7690847207860071	0.462110677973902	0.317826332373906	0.7924731915015758	0.518701030829116	0.513992054470225
PRDX5	0.642207578634928	0.834034113714174	0.8372131136488851	0.8761194517924731	0.7806085218569822	0.8372131136488851	0.849006763547362	0.6852219749583169	0.8955607947099631	0.8372131136488851
PRDX6	0.220816688386373	0.220816688386373	0.157671301935561	0.33173456943055796	0.23645875681550899	0.220816688386373	0.230642652917258	0.220816688386373	0.209584141863963	0.220816688386373
PRDX6-AS1	0.249895036027643	0.249895036027643	0.249895036027643	0.249895036027643	0.249895036027643	0.249895036027643	0.249895036027643	0.249895036027643	0.249895036027643	0.249895036027643
PREB	0.6173909340366539	0.643944840725114	0.612102271397854	0.576038169210176	0.49180020914623207	0.5539280701038001	0.555118114577613	0.58149873068589	0.324342933382547	0.851794524635189
PRECSIT	0.128801033004937	0.128801033004937	0.128801033004937	0.128801033004937	0.128801033004937	0.128801033004937	0.128801033004937	0.128801033004937	0.128801033004937	0.128801033004937
PRELID1	0.818330341327088	0.8306466901429641	0.619707103453528	0.8851180161010559	0.9382345135575899	0.8306466901429641	0.529846988090592	0.590713257227356	0.7088563646186541	0.523954094534837
PRELID2	0.36279389494298203	0.0194916207130892	0.164619437260263	0.443579655972979	0.136615770468554	0.0754199043907665	0.163881742929657	0.43522229422291897	0.0803067390098411	0.413881765324331
PRELID3A	0.672732030953864	null	0.9954362495209721	0.8463902361564879	0.398675236223241	null	0.994228304720843	0.8630039452704491	0.7800462356463571	0.938864925246286
PRELID3B	0.0664214916363058	0.23862725630701198	0.31944216005733	0.649257372024573	0.162091578864137	0.23862725630701198	0.46322823256293794	0.5919223573831179	0.518544836752817	0.414402427502151
PRELP	0.483517909309549	0.100832068726514	0.263458326637795	0.100926474569938	0.214737812883485	0.21270378146318397	0.385062332521354	0.0956831551008726	0.490667613598253	0.0538445094558129
PREP	0.970741361150237	0.8500090114698909	0.9778758048774029	0.916893792635158	0.8053736290581309	0.8581746637429251	0.957741338055229	0.7772094419048271	0.9230180910326301	0.8941913827456159
PREPL	0.18093210799815498	0.426591627871815	0.7590526962856899	0.557881942703178	0.43789916464039796	0.6112902111817701	0.7188508245757329	0.6903393714501639	0.238788994891417	0.628284848703466
PREX1	0.35264378110663797	0.0686357043543041	0.13806848159841598	0.248310957116954	0.30210669455739303	0.172656749256148	0.172656749256148	0.172656749256148	0.437470507354551	0.172656749256148
PREX2	0.5841598789455	0.680087638157693	0.717864340911769	0.811994897807419	0.747046151536499	0.861448498973134	0.7151537032412378	0.590375791875824	0.9322497797200758	0.6984449696883389
PRF1	0.0973681386141672	0.13064430903604599	0.0987320177443292	0.0527587976704209	0.272672885720095	0.30186545963639	0.282370929108332	0.120119805299136	0.16216880513914003	0.136871216982237
PRG2	0.196442284574824	0.313741866726245	0.0840502670611872	0.341871707573835	0.14632849810821802	null	null	null	0.253079051369487	null
PRG3	0.192417937918748	0.20316411617946498	null	null	0.328007720691015	null	null	0.366288152227854	0.26418812199354297	0.20607460558854104
PRG4	0.41874716925652294	0.7343182573483059	0.7343182573483059	0.6510979784448521	0.388524498770173	0.7343182573483059	0.8669776638856651	0.840982949002859	0.6063435803543079	0.639084645041584
PRH1	0.7018033738835071	0.767965226165048	0.8713947866878801	0.8713947866878801	0.8885359244519301	0.930460724810193	0.8713947866878801	0.8713947866878801	0.9017647589704441	0.8713947866878801
PRH2	0.203942303144068	0.188099151032871	0.188099151032871	0.188099151032871	0.104897344898034	0.188099151032871	0.188099151032871	0.188099151032871	0.188099151032871	0.188099151032871
PRICKLE1	0.130949763287715	0.303170227507779	0.42650511699237503	0.0935501205937062	0.5039116485914821	0.422760745183758	0.316638149695301	0.467455213291552	0.163855169390374	0.435098093633769
PRICKLE2	0.804689478068645	0.898735859104985	0.9813979698711041	0.8239433043681641	0.9143975124623199	0.978789002186183	0.898735859104985	0.5673385419660101	0.885522260320573	0.898735859104985
PRICKLE4	0.494487453311478	null	null	null	0.257648674693936	0.40154616520689795	0.31733328520574394	0.45166003364094204	0.793297938331338	null
PRIM1	0.309008124066885	0.0246541192526087	0.007698630366418179	0.0175757228211426	0.0189212141191652	0.0246541192526087	0.00803833467695086	0.0167928532668025	0.00953223479712249	0.0246541192526087
PRIM2	0.8908380248534	0.7113631961393079	0.6540510729458411	0.544620464066047	0.904816039862188	0.678484181330212	0.23778304462417602	0.4063019929454721	0.742648203637802	0.411130300230142
PRIMA1	0.109005338223569	0.27710047117229303	0.647299538737791	0.180739736399914	0.286628056522915	null	null	null	0.3412743620843369	0.25290954635379004
PRIMPOL	0.905706103298694	0.815489629859971	0.7899702196252171	0.8004923044558171	0.660378942509158	0.649795955169051	0.915365423780808	0.8738443347831071	0.603855399252586	0.10047623931593301
PRKAA1	0.516593088430122	0.184083543613743	0.548654086176152	0.16780316874405	0.614060089079464	0.387427492435933	0.548801979860613	0.16284072193560098	0.333739761409436	0.352946147969668
PRKAA2	0.717173885958588	0.729862575233732	null	null	0.890040788394356	null	0.8492930108229741	0.539439895064969	0.7341137174843959	0.657268356991741
PRKAB1	0.538565621462318	0.559751241936541	0.849623480145639	0.842666158747957	0.7737675884041969	0.7747584436752071	0.809822704376412	0.6880408618652389	0.41719976741162107	0.7747584436752071
PRKAB2	0.22871098493125896	0.187165717505034	0.22462198221983898	0.35174987298599897	0.16488549724185997	0.13221420525843303	0.311058864439284	0.182013676471885	0.160222020142188	0.188277628068662
PRKACA	0.700405591542921	0.382153306922341	0.650164239486792	0.35971583948329405	0.345696047988367	0.382153306922341	0.382153306922341	0.382153306922341	0.0697188800352678	0.433162449269174
PRKACB	0.596139776203788	0.9311572030887849	0.951295242704591	0.9293340541910591	0.9162551307326441	0.952697155223441	0.713840840648183	0.703787929105006	0.915584632670895	0.9790315833872699
PRKACG	0.0358003647447647	0.0373904398218496	0.16204038591152498	0.159449408926004	0.253425230880013	0.39095377931222997	0.47354270188903896	0.0490662885946335	0.30300811196348604	0.6046471921504271
PRKAG1	0.7729276133303241	0.7729276133303241	0.637811472987599	0.65003998424098	0.6425112043912901	0.63516100599598	0.7729276133303241	0.7729276133303241	0.462738714620638	0.7729276133303241
PRKAG2	0.13439016091102302	0.0805593125993541	0.3787308462885539	0.8558394167554828	0.24401131894609498	0.173260409292335	0.1926002008704	0.35071615814213397	0.29462970700073304	0.18362021337709603
PRKAG3	0.695950543786673	0.8173748117129791	0.5988047029311879	0.630725981450532	0.8149354375390699	0.8956110485282691	0.5990216898837579	0.569717979148513	0.673305880260432	0.7631133410695301
PRKAR1A	0.35713392553037704	0.358637191453936	0.666122473994202	0.692043206847025	0.56714969321743	0.11258745644812301	0.358637191453936	0.358637191453936	0.6379730480049871	0.358637191453936
PRKAR1B	0.44317114198693996	0.6884794858360949	0.4477104715551571	0.44166339351824296	0.876446214040958	0.7536044936003891	0.576535485811568	0.6384641590240301	0.765800194806669	0.614630800687819
PRKAR1B-AS1	0.5753714339676059	0.5753714339676059	0.5753714339676059	0.5753714339676059	0.5753714339676059	0.5753714339676059	0.5753714339676059	0.5753714339676059	0.5753714339676059	0.5753714339676059
PRKAR2A	0.0197644024288634	0.518958080344733	0.0855043436807345	0.293778196669055	0.395097043259655	0.33690207826086405	0.204979830289466	0.10460690565763699	0.18941209728693897	0.131568416959611
PRKAR2A-AS1	0.424583844925989	0.424583844925989	0.424583844925989	0.424583844925989	0.424583844925989	0.424583844925989	0.424583844925989	0.424583844925989	0.424583844925989	0.424583844925989
PRKAR2B	0.42999390203118	0.715684229664754	0.595925255208574	0.6965419390076539	0.6189782123734929	0.617542112320572	0.484955621067298	0.260557512639511	0.41240291758432107	0.519675860232247
PRKCA	0.40765926568338795	0.5121177109906621	0.167315400855107	0.244758548880964	0.18824512812179503	0.36703896698305505	0.220006932926763	0.26006352831935	0.38507051679234705	0.28034480113536403
PRKCA-AS1	0.49089223296316703	0.49089223296316703	0.49089223296316703	0.49089223296316703	0.49089223296316703	0.49089223296316703	0.49089223296316703	0.49089223296316703	0.49089223296316703	0.49089223296316703
PRKCB	0.217540516924668	0.294926657728676	0.6233034075895361	0.594326961700037	0.317611853591986	0.0867763248330164	0.6399150017629239	0.24946940726128697	0.330449935023548	0.0946682529388792
PRKCD	0.16209042257546	0.252797515237482	0.16350345107477698	0.168302261635886	0.24341848540361397	0.0637026642449708	0.33825084906199104	0.18704184194157802	0.165352449223952	0.291274402991633
PRKCE	0.900001496197296	0.8514122102251801	0.699902579483265	0.611556314411941	0.46518173940925206	0.669909510928189	0.92954130603781	0.616042022733	0.624325934052712	0.6641171626065749
PRKCG	0.6362017108986341	0.92116771149827	0.8171737431554058	0.6961938441563189	0.0679243359063244	null	0.788113627626827	0.735632131609635	0.7660259917666751	0.8671820389018621
PRKCH	0.19333197685794298	0.0838468300514567	0.0756897363805196	0.0288534521192101	0.352186030717061	0.18950305982366503	0.31106539502328695	0.100285598754944	0.252182935380458	0.0580350656947634
PRKCI	0.716747001741708	0.8392015896538689	0.747744911296379	0.860667430645009	0.5287857581064179	0.532224958864458	0.748395470904925	0.860349757653144	0.930953173960482	0.7858927313304409
PRKCQ	0.602225357664228	0.842742150564679	0.8520235238992659	0.8134125117444229	0.92505137014247	0.872892278929978	0.9310329869597529	0.69864534486552	0.42910105009103605	0.7845025887322259
PRKCQ-AS1	0.8246199687215211	0.8246199687215211	0.8246199687215211	0.8246199687215211	0.8246199687215211	0.8246199687215211	0.8246199687215211	0.8246199687215211	0.8246199687215211	0.8246199687215211
PRKCSH	0.161085794462487	0.38252476469577706	0.0854260875642611	0.0481854937126648	0.51215153129249	0.252912751821249	0.0599583442473543	0.0826597522079868	0.535796159718281	0.359452018487192
PRKCZ	0.153518028221586	0.302357491106286	0.20714494998885397	0.48904566618301504	0.33033022820317404	0.0176166016143607	0.19390577243035298	0.45241693430619107	0.41761317049653396	0.31983766944642894
PRKCZ-AS1	0.7587380442462159	0.7587380442462159	0.7587380442462159	0.7587380442462159	0.7587380442462159	0.7587380442462159	0.7587380442462159	0.7587380442462159	0.7587380442462159	0.7587380442462159
PRKD1	0.45234585885174794	0.637181015290514	0.175410912298099	0.8666315444071669	0.9401714585781691	0.750914557138049	0.6058002623018021	0.48550139895339794	0.9196207703602691	null
PRKD2	0.586697239801598	0.425983669116089	0.7836221083216479	0.19702790541486498	0.27098999184652	0.523557246242406	0.6529327686210539	0.0558546338261663	0.623770630318875	0.364480425849222
PRKD3	0.501951149845364	0.6673923209971488	0.5968505018449239	0.619612209094047	0.5193641229673049	0.49273443639543707	0.41098127528487294	0.604861994559095	0.377332426327943	0.793002511532063
PRKDC	0.736855344241927	0.8939755744677891	0.7719477560110941	0.8405793827772209	0.422929162991158	0.53208828422952	0.649208340861698	0.692514729666709	0.906184348939023	0.882681289252647
PRKG1	0.21685140324893304	null	0.27729655007215	0.5561722948279599	0.296949150873883	0.016226259712158003	0.148656666813848	0.19665568826597601	0.26200010739734103	0.11541222296645401
PRKG1-AS1	0.21927251434339198	0.21927251434339198	0.21927251434339198	0.21927251434339198	0.21927251434339198	0.21927251434339198	0.21927251434339198	0.21927251434339198	0.21927251434339198	0.21927251434339198
PRKG2	0.633704547057686	0.249695350849648	0.501978602063035	0.305874644878182	0.3988569267008039	0.9255744808172209	0.5019902712966811	0.326279155520139	0.7013880070335899	0.462181229002185
PRKN	0.0139973679776692	0.311065336570232	0.11309157378491301	0.0963099575277496	0.16912826596136998	0.151047656751617	0.27099537759427	0.40257586359294706	0.09632183099809699	0.11309157378491301
PRKRA	0.972684570007519	0.9021224913729051	0.983915338301529	0.9603011303487241	0.960494482283223	0.868454588749093	0.969444914167496	0.971692809438886	0.934166553660463	0.9031531552114209
PRKRIP1	0.826227075427252	0.816396669822115	0.8650206776215251	0.615391334524675	0.585443873417682	0.7911920785849058	0.7695464419087109	0.9303759104971508	0.7911920785849058	0.795972384876903
PRL	null	null	0.545126764888282	0.19934132179657102	0.404870222796959	0.297880078398491	null	null	0.15192576680097303	null
PRLH	null	0.41146447211776205	null	null	0.979327422310255	0.45328332695186896	0.9715836832853142	0.33532642068461604	0.873686855507163	0.584180350988885
PRLHR	0.283112294246597	0.577250147903189	0.622803747367121	0.510355790894086	0.7140227880915841	0.622803747367121	0.622803747367121	0.609545769353248	0.500458263728187	0.804151626513455
PRLR	0.276707724357625	0.23620471862957396	0.523501275576787	0.203355958758623	0.0768451481528431	0.0288681180491047	0.358058542440258	0.26499795385103503	0.6845768360866811	0.27261664340271496
PRM1	0.531911430318359	null	0.75357386598012	0.0303232400146056	0.441285889354625	null	0.4923804385168499	0.587785894686196	null	null
PRM2	0.25921751455653197	null	0.7405430317572841	0.35339961585042	0.29472837596595297	null	0.5724522885801789	null	0.622599080624421	null
PRM3	0.26155902849214396	null	null	null	0.0823873682504216	null	0.21363214854073498	0.0881129860663551	null	null
PRMT1	0.172788445752753	0.23665246029984102	0.25622450609901604	0.0565802298847615	0.20440323615073602	0.23665246029984102	0.25153436468655	0.0999898720627046	0.22818414630694397	0.211945161532078
PRMT2	0.25004070356949	0.555640967900612	0.7276456218221329	0.41709222649512395	0.615963118709644	0.5953284829697231	0.761008320046604	0.430637004168455	0.640958764737761	0.644584419030991
PRMT3	0.132899177442177	0.340077012394061	0.269652490333153	0.14510811129020001	0.11073632416135698	0.0815688008062847	0.269033177569013	0.142478532062684	0.11125774738896099	0.16429810039544399
PRMT5	0.39330059211492097	0.39330059211492097	0.78723147437022	0.31420237983137395	0.288317688227603	0.48674877365907104	0.84957788960586	0.33891972846491397	0.618562365390855	0.199247510488198
PRMT6	0.7262463892169281	0.7804303597994571	0.849842982022891	0.6359032480384711	0.8862186066981949	0.7766400523741991	0.8594150840130591	0.669473410703481	0.7484688158777191	0.735984133200437
PRMT7	0.27763403671834996	0.162620137711263	0.47667775028074505	0.45483265493373404	0.580360361771706	0.325186875837409	0.130772847223917	0.232202904000582	0.131778064785271	0.162620137711263
PRMT8	0.599025324406887	0.422529692550202	0.535509181922303	0.718405480957254	0.8129428977950899	0.456732155372185	0.5339832505890839	0.490211329068365	0.79991106366524	0.22431730588948398
PRMT9	0.983107650706294	0.9206306130679391	0.9353034577423192	0.9387294500837259	0.971042104221663	0.9206306130679391	0.9358866911911852	0.977781540343284	0.9245057297916991	0.9033500048069442
PRNCR1	0.336183025893195	0.336183025893195	0.336183025893195	0.336183025893195	0.336183025893195	0.336183025893195	0.336183025893195	0.336183025893195	0.336183025893195	0.336183025893195
PRND	0.6999213142554639	0.651318537496391	0.39411305961333504	0.42975544937401006	0.341163967133426	0.100661141400331	null	0.536765881297102	0.225673239565615	0.503330896166084
PRNP	0.22774487479114	0.537632345339477	0.14908184834212101	0.0406387631675172	0.0620035082457667	0.0584997170907629	0.14773049863625304	0.0157272824782395	0.24925478740028698	0.0074744855406129905
PROB1	0.706993492375691	0.869361862693128	0.954948319967249	0.592409156979133	0.784438414881683	0.869361862693128	0.6282941689642879	0.7158756323797428	0.818883858076072	0.869361862693128
PROC	0.9587256182462309	0.577867213536417	0.856962553709136	0.514037491148196	0.120326122536873	0.124721522112391	0.15237260101287398	0.383652984601346	0.576337463643264	0.295311291769206
PROCA1	0.32080511903365305	0.0693165436655859	0.17230495631291198	0.316428067858135	0.134634973825031	0.18485034978180104	0.399515501563849	0.287821596110042	0.439433510251733	0.30270675165894
PROCR	0.73223231149948	0.852683824688976	0.735235568426756	0.778324458210033	0.8766169518783571	0.37160690357024895	0.8264414781158579	0.724962505929542	0.8861835040714009	0.826943243589226
PRODH	null	null	null	0.433975213060812	null	null	null	null	null	null
PRODH2	0.635272544159012	0.0774286169210513	null	null	0.34438669375299297	0.67453025639094	0.383759864282825	0.494613497575641	0.8376769507838079	0.9407050611916641
PROK1	0.79606159544925	null	0.314785436596181	0.411892448938497	0.576316114370342	0.49256782640765995	0.670046921476712	0.9281475497583429	0.688016461003308	0.8166466712009971
PROK2	0.32723550881958	0.642341357088204	0.397529868496961	0.10790808302261999	0.606585972702245	0.615538280597325	0.670412521003553	0.182153219772522	0.397529868496961	0.42479623372089603
PROKR1	0.8092011633133911	0.6261651755861031	0.6891314456616869	0.388990035141317	0.624551417076826	0.46467149921698203	null	null	0.498474075939373	0.712471402270758
PROKR2	null	0.49145144510968203	0.270290603449378	0.272650308705047	0.79846035208014	0.7903156207048929	0.412094551567334	0.719342656217439	0.856490634590307	0.7138303099551631
PROM1	0.43318410478957303	null	0.316450601148812	0.46461288293215	0.3088809557600711	0.12493962076957	0.258877289376079	0.21690698356198498	0.24291372669561698	0.216724102994638
PROM2	0.7388017561026441	0.6716659128236011	0.5776166937515079	0.43424743442334995	0.347510542409031	null	0.517356717789879	0.756117236255389	0.453911098845591	0.781812584533246
PROP1	0.5226598318070921	0.33916831483029997	null	0.526206730788154	0.914079540616502	0.8911087566655269	null	null	0.47322179634576	0.5978736598756851
PRORP	0.237760796427103	0.237760796427103	0.237760796427103	0.237760796427103	0.237760796427103	0.237760796427103	0.237760796427103	0.237760796427103	0.237760796427103	0.237760796427103
PROS1	0.8926718722237951	0.35622307351893395	0.994904278956115	0.9149842165096371	0.909797489186433	0.875372766771787	0.9242904140697329	0.8942530286715851	0.472654239726488	0.9242904140697329
PROSER1	0.275498524517145	0.134979725995299	0.223062859384937	0.35036604277669103	0.3943040614535	0.18067173948773801	0.171871998510112	0.11557944404928	0.21678245722554002	0.18067173948773801
PROSER2	0.630021762263081	0.579211696516426	0.31186384123705796	0.47780078888534205	0.502876615805018	0.579211696516426	0.20638763390696802	0.6605587919335639	0.561693918755461	0.640816069790402
PROSER3	0.30442485838322403	0.582605236242216	0.49484379478268	0.599546529528691	0.503086332614877	0.692229341851303	0.603745983739329	0.920370309690318	0.181044818024127	0.582605236242216
PROX1	0.0390101179452116	0.051202945668369	0.130437614560765	0.16064342294932799	0.11228497214731802	null	0.0775876293876803	0.0374539304743209	0.216320828640775	null
PROX2	0.0307265081652588	0.121035833130986	0.12419422125315199	0.0318460395809205	0.378133678930531	0.121035833130986	0.26552763699943	0.0666964546668055	0.407040529941046	0.21789585093129601
PROZ	0.939512995600901	0.728598688957348	0.9242930873182009	0.959816339805875	0.997186756518623	0.996672624481342	0.98517063296073	0.996259846074407	0.973772178749845	0.950463938274001
PRPF18	0.143232746895581	0.286019807392794	0.204717477124407	0.430722626550892	0.41965943370691405	0.286019807392794	0.29409107289561404	0.5764265087193741	0.578091566318305	0.43946610303968603
PRPF19	0.00617719268717745	0.17144461449731	0.037116786499751	0.012510819495889999	0.0522992199954883	0.0798083542903009	0.0612821274432635	0.0699817215578746	0.0400641244815463	0.330607340907687
PRPF3	0.9919070875807579	0.782752916812285	0.48559109048130994	0.651101137897895	0.215191189071587	0.48747062805160796	0.8235458205088	0.920093024876588	0.7168897688663779	0.504313277545706
PRPF31	0.463527708892957	0.273195095081357	0.44035907245586603	0.47653567625045595	0.649947091377139	0.6293104958060811	0.6530294661951651	0.6530294661951651	0.35941121747463795	0.6530294661951651
PRPF38A	0.8730489575181809	0.965058460733957	0.941839208168643	0.74195821139652	0.937434065327863	0.965058460733957	0.9743058663285621	0.48887633037639094	0.999038471118973	0.922646858459073
PRPF38B	0.9703610858211359	0.968736654783291	0.9777323364969019	0.933398426340045	0.984487296223859	0.9875813779329922	0.9480625241270859	0.941858354410374	0.970779512158024	0.897034364245462
PRPF39	0.46183872268090204	0.549785768961802	0.549785768961802	0.436632856624541	0.17222634982213697	0.549785768961802	0.348094822747798	0.6803739172632169	0.6627047506137529	0.5731782280347629
PRPF4	0.356268011099585	0.364043594761024	0.207007209781469	0.177828655314168	0.473043422467992	0.32387662287089697	0.42847720505731607	0.360364430078021	0.5502081189340551	0.32387662287089697
PRPF40A	0.663063268627741	0.5355463901119689	0.14789160542437899	0.271075335981738	0.683632013532228	0.34215435563593	0.844894385143391	0.508995771604726	0.225677756005883	0.34215435563593
PRPF40B	0.15080988979181198	0.0937165102613832	0.33080106945865506	0.125682832440309	0.217071575477993	0.0636544152843993	0.0439223321809277	0.0327628199686106	0.0810361693355672	0.18071656797453
PRPF4B	0.967156073268574	0.9797926399133149	0.9697459167140859	0.870319026335578	0.8905738006686992	0.8608190739108929	0.933471642886038	0.9485522075677891	0.818176307951737	0.8608190739108929
PRPF6	0.17774627843808602	0.24890296706263798	0.16330955271754	0.20591058214134197	0.332367951740599	0.20076181990575698	0.194847453278318	0.127680196982745	0.3405265373695	0.28913486957101503
PRPF8	0.5130466524346929	0.875713631973432	0.802047429736248	0.9757348316380658	0.9743798392685251	0.926737148366169	0.875713631973432	0.875713631973432	0.91929283567681	0.875713631973432
PRPH	null	null	0.224602787047412	0.37287801313153707	0.21563120871103303	0.155537887420108	0.173053140638416	0.191747830754543	0.17555660085727498	null
PRPH2	0.31180592728417	0.162878402615638	0.8102397123120509	0.653416577834404	0.365297899685103	0.698495302172721	0.38127107970711105	0.41100735644090897	0.528596520359632	0.0461783244191418
PRPS1L1	0.9671997752048791	0.90179952715883	null	0.772142100493045	0.960543401651468	0.931490555696322	0.983846362414053	null	0.9129166347229521	0.9318172343967941
PRPSAP1	0.27258181958676	0.451961555431678	0.16916693632266197	0.261582030500498	0.4023127132603189	0.40422807523367504	0.31686502875943895	0.327632831482712	0.22062847849986603	0.42763173116544395
PRPSAP2	0.187529578565829	0.501512742331646	0.168160229850366	0.44475515538363597	0.37753989540080196	0.179028327930541	0.248307668598435	0.248307668598435	0.0445884014426856	0.248307668598435
PRR11	0.275013974938638	0.7293496138286629	0.7293496138286629	0.7293496138286629	0.6284297990702271	0.41950179268482296	0.43864386572600894	0.6689785419229399	0.526266068732836	0.5656455449375201
PRR12	0.5859107902171121	0.41416167267031	0.6826901176527821	0.457086066984195	0.247669314845584	0.41416167267031	0.7606166613503109	0.263251152106778	0.193156526397237	0.41416167267031
PRR13	0.685175386506151	0.685175386506151	0.8319853131202121	0.719253539101894	0.578393271362926	0.685175386506151	0.810902914676068	0.685175386506151	0.685175386506151	0.47911048339353
PRR14	0.791399104464646	0.739992245300423	0.865464128038306	0.903306151048374	0.34636017924405604	0.649815710893337	0.837152159475654	0.8646139351859928	0.626878609430794	0.5111083807374339
PRR14L	0.844801249755007	0.994405990894101	0.854535580317446	0.917298299504955	0.9980258187443809	0.977479200464223	0.8512385587455641	0.922418379746268	0.978854695236342	0.8957740335951478
PRR15	0.924902091426473	0.395546011254161	0.49997510042821897	0.7177425869554479	0.26229901307243103	null	0.45168188887995797	0.7127263591059799	null	0.5916618650923771
PRR15L	null	null	0.00359278343071598	0.05188004373744099	0.0129790954600867	null	null	null	0.0283711057394769	null
PRR16	0.0456200027404247	0.890181535176989	0.867990246483583	0.7909834861394051	0.521780726118802	null	0.6678168291358629	0.8782292611276321	0.5950142423912951	0.66506495576487
PRR18	0.814116470040144	0.542631643888563	0.30940827222057	0.905204344033881	0.8846556597098578	0.8845373203345219	0.7016134508426211	0.7151108932243458	0.8664191446803321	0.590800892329593
PRR19	0.5359269604387701	0.8106804396810541	null	null	0.640995801944402	null	0.758095664092018	0.6486772327428929	0.8485645710869301	null
PRR20A	null	null	null	0.9653603311941309	null	null	null	null	null	0.575242587220843
PRR20C	null	null	null	null	null	null	null	null	null	0.575242587220843
PRR20E	null	null	null	null	null	null	0.7701096802930791	0.8677201982783109	null	null
PRR20G	0.8704560702913999	0.580372408991925	null	null	0.967244600811309	null	0.7360004245719899	0.903645071336817	0.758118367061678	0.981407408789348
PRR22	0.73980565061362	0.489120940520443	0.7245371505642021	0.8017504894694001	0.746421598887136	0.7245371505642021	0.6980553849995971	0.704351621388943	0.5198794091765391	0.7245371505642021
PRR23A	null	0.809363075002479	null	null	0.6910662101181709	null	null	null	0.501542298780988	null
PRR23B	0.7984839602228059	null	null	null	0.8381531074741541	null	null	null	null	null
PRR23C	0.7420873499937449	0.744788713511603	0.744788713511603	0.42779390616594604	0.652462756360075	0.744788713511603	0.744788713511603	0.5556547471313571	0.734471902608511	0.744788713511603
PRR27	0.38784049937991405	0.538174534165389	0.29323090263988105	0.90907821392966	0.599388263680644	null	null	0.50035075930191	null	0.536368641797673
PRR29	0.433854306257401	0.45480908729266906	0.7824792221139929	0.33756474756369503	0.49759630125429205	0.45480908729266906	0.49630261186488206	0.6663609752925121	0.214485722533946	0.45480908729266906
PRR3	0.9521446723958421	0.84641397344412	0.905590687568973	0.923781674249555	0.661399839820609	0.905590687568973	0.905590687568973	0.905590687568973	0.787726220447279	0.905590687568973
PRR30	0.506016379231252	0.808988686724953	null	null	0.39920449772264505	0.450923283275885	0.8270165615517441	0.168516196428055	0.6395816343702271	0.613446349764827
PRR33	0.9630672543927741	0.680886381910771	0.680886381910771	0.680886381910771	0.6829283458834531	0.680886381910771	0.680886381910771	0.680886381910771	0.7322542928127199	0.680886381910771
PRR34	0.6512233824616551	0.710843036910792	0.6512233824616551	0.5571828511499909	0.6512233824616551	0.6512233824616551	0.18442606128426298	0.47584749769646006	0.6512233824616551	0.6512233824616551
PRR34-AS1	0.234536442799839	0.234536442799839	0.234536442799839	0.234536442799839	0.234536442799839	0.234536442799839	0.234536442799839	0.234536442799839	0.234536442799839	0.234536442799839
PRR35	0.5571559446785761	0.154138128866241	0.10352213593981299	0.202615468058061	0.130680330834048	null	0.163126191331542	0.15118686860865	0.702875294677317	0.40508819090132403
PRR36	0.271882964811411	0.520461514257436	0.5471140867109999	0.352646001124118	0.3703870780683371	0.347104167458917	0.646245332154938	0.464338603836613	0.463273911755169	0.7421025210009101
PRR4	0.748666513826772	0.748666513826772	0.938926182462852	0.913230230600909	0.748666513826772	0.748666513826772	0.748666513826772	0.748666513826772	0.748666513826772	0.748666513826772
PRR5	0.433135209795089	0.0229237103813538	0.412177534488315	0.120283000369492	0.184171807683488	0.0156906098858515	0.21269097276220802	0.0515786112697138	0.0602065614592946	0.0983299533299946
PRR5-ARHGAP8	null	0.826201401507811	null	0.18664236171860396	0.22266580924312498	0.250455070927158	null	null	0.578275969310494	null
PRR5L	0.15796162127641597	0.17022850550880897	0.166676049294186	0.00278712452404003	0.0885798583491654	0.0533784591026224	0.0381786436314615	0.0460905799336915	0.269366823096957	0.0534733425213257
PRR7	0.265758878683002	0.230721932877051	0.60884968792063	0.7188373064701441	0.4790166670553621	0.42373893316135497	0.49460787565226794	0.5919688626854089	0.517715880910337	0.42373893316135497
PRR7-AS1	0.419990788406448	0.419990788406448	0.419990788406448	0.419990788406448	0.419990788406448	0.419990788406448	0.419990788406448	0.419990788406448	0.419990788406448	0.419990788406448
PRR9	0.0968971591472357	0.505530207967035	null	0.7813039737987791	0.381332588943957	null	0.509259232546589	0.603829799776324	null	0.46314886373821007
PRRC1	0.5466299019498371	0.7251079652261829	0.19187080685017802	0.64204912502447	0.34940790123836396	0.6268264297155649	0.170070369015201	0.39310937539715796	0.22812929066147197	0.309859636526249
PRRC2A	0.174290238715607	0.458898899559919	0.485412273308911	0.485412273308911	0.141563432811817	0.485412273308911	0.392725416328315	0.47377148549613596	0.24224027092967498	0.43560623235371293
PRRC2B	0.313859053399771	0.74362572111139	0.606802924972006	0.8305403173161909	0.728511883888327	0.710761771594257	0.8038641439245648	0.289596420595294	0.6023634784069879	0.640142065622702
PRRC2C	0.12013179679436099	8.38350099264389e-05	0.0646561301898304	0.00497968686613976	0.0015554373040661698	0.00252509876822545	0.0103060623780048	0.0120452745607061	0.00292874817584401	0.0165881506339561
PRRG2	0.585052053453718	null	0.50388518615039	0.594917713042252	0.18261726605581197	0.18321746984032397	0.695310681952564	0.7760332952619571	0.454323546001314	null
PRRG4	0.30085168285436303	0.15181745940820698	0.0895346121041972	0.166714659566053	0.15074487309575002	0.15184959323863198	0.0888724372086663	0.18827659351704198	0.0378223587600855	0.0713979169253293
PRRT1	0.8301920307338241	0.323677418657356	0.7454285393479609	0.7454285393479609	0.661688353449839	0.7454285393479609	0.7454285393479609	0.7454285393479609	0.7564979401386871	0.7454285393479609
PRRT1B	0.808634674567572	0.544941662922884	0.8527243658247731	0.8989258944628559	0.570002108003684	null	0.8733596111607959	0.8711825012432891	0.8208219590918789	0.984298834927223
PRRT2	0.22818044644458604	0.22818044644458604	0.0258911182749162	0.0251834904925719	0.614055277785057	0.22818044644458604	0.357107965844795	0.22818044644458604	0.343486062911063	0.22818044644458604
PRRT3	0.107696062424343	0.29653309743249895	0.227781332472603	0.16476244534129503	0.430037403123054	0.29653309743249895	0.25211014833205203	0.26784263462699	0.244074216813602	0.29653309743249895
PRRT4	0.8045933572964771	0.884808559276021	0.456466203789379	0.86653675643404	0.30647095326356394	0.8643057665014671	0.456333741443975	0.70816115986598	0.5826130493503089	0.577564689368682
PRRX1	0.6886732681883789	0.491077066680088	0.59752060976702	0.38197854948229903	0.505420951222724	0.462367528485913	0.341011674906034	0.34352282875477397	0.626647993911979	0.223524427650527
PRRX2	0.173734986558116	0.203047553297012	0.23605098225581	0.17148835264808	0.100991541743308	0.333417711585287	0.331661114474789	0.19254080062161102	0.194291662140577	0.214163616554353
PRSS1	null	0.31952589609548	null	0.31943618843119104	0.017389062677128003	0.128482536340013	null	null	0.014191050819829	0.38505650845276507
PRSS12	0.8259585108968911	null	0.9467395343613492	0.721196683810581	0.251815478215959	0.583002946808772	0.956021077644683	0.3871416326741429	0.534286776622941	0.446416155291761
PRSS16	0.9843111607661569	0.955672566898669	0.958891915185053	0.958891915185053	0.9989772563797259	0.958891915185053	0.834372544862787	0.7400713953749458	0.8510323523405451	0.919376932288854
PRSS2	0.20489437393832396	0.0620348440231867	null	0.333110661777004	0.137755868889441	0.0876669705782894	null	null	0.0565840585530314	0.302737149046288
PRSS21	0.503885096417932	0.4587271861052371	0.640870644899356	0.809842531012737	0.4994652948644579	0.49397158535963	0.5325473631689039	0.6182880268214721	0.453031221942998	0.588067937877598
PRSS22	0.853152918731296	0.84454399137573	0.972158925370528	0.24663608804996398	0.255968956226292	0.231418969165663	null	null	0.378088138137418	null
PRSS23	0.363656992000136	0.6840184124559221	0.744318099036528	0.6717875225150539	0.370250415435312	0.12347736946924198	0.8781746777243531	0.62250898230477	0.7932362913195831	0.5813926031362441
PRSS27	0.964256724498065	0.967197747033107	0.9720229580973521	0.9528929694193391	0.903592048451333	0.874943037936684	0.95589331333971	0.9078707468489179	0.987807798113831	0.9867548687096229
PRSS3	null	null	0.455441856595451	0.197737847746775	0.0762130613948025	0.0389412769933521	0.15789830576772101	0.49442881308839204	0.38543841840734794	0.17593953246520103
PRSS30P	0.106289382435177	0.106289382435177	0.106289382435177	0.106289382435177	0.106289382435177	0.106289382435177	0.106289382435177	0.106289382435177	0.106289382435177	0.106289382435177
PRSS33	0.7908673062473041	0.767340947271863	0.8816216853368929	0.546031926083415	0.505517901614572	0.9838939268074169	0.8823362741736421	0.568025001022759	0.892789587354844	0.48148443002515395
PRSS35	0.21135586271807297	0.47751980471278993	0.0765066398218511	0.36115515693183703	0.432217866025239	null	0.0776346989311045	0.160598211934472	0.24752993554254699	0.135314145053266
PRSS36	0.32903028353889696	0.6315804251638989	0.776284891114593	0.8366525910309759	0.539612758682267	0.571433969328847	0.776978078236639	0.568691412471749	0.5254733491318401	0.6774834913020611
PRSS37	0.6021258668745739	0.9561664928726421	null	null	0.567660163592957	0.8377451788164829	0.8026293325580621	0.9268486414861851	null	0.8855991717936259
PRSS38	0.381967509084806	0.0671953815982134	null	null	0.342459473398394	0.1530309129707	null	0.185602311491418	0.17807609102316801	0.0357705324455772
PRSS41	null	0.54993199043379	null	0.574033620351439	0.695822892828496	null	null	0.7328505028871091	0.7409874449763331	0.8218126681614419
PRSS48	null	null	null	0.188772391421326	0.0738452437947685	0.00522072930137242	null	0.00558456505825827	0.0394576597647862	null
PRSS50	0.510502591955773	0.410432170746258	0.73653616579168	0.141326436150397	0.566907071045997	0.8099320894348789	null	0.22967472034789302	0.29720553259665305	0.7131031124038308
PRSS51	0.33633708583127603	0.5958097209583271	0.505787329912847	0.545674271969008	0.60461992338378	0.345997685403875	0.505787329912847	0.505787329912847	0.18040210467772197	0.505787329912847
PRSS53	0.5833704103313039	0.5833704103313039	0.79023451311601	0.722205373086545	0.543771146113162	0.577470030491072	0.5833704103313039	0.5833704103313039	0.9042876478994599	0.5833704103313039
PRSS54	0.17172298987439402	null	null	0.229445112214145	0.24236766043487198	0.177074201098176	0.18053272968075	0.313281590835327	0.483063421054925	0.22682914992742698
PRSS55	0.17384055661213801	0.174217565977595	0.278931715289912	0.111286696205465	0.37739691103800604	0.15114284640521802	null	null	0.0324479147267957	null
PRSS56	0.46560496231205895	null	null	0.7867925028923051	0.891307212536952	null	0.583050346291007	0.875768880549991	0.573364124745211	0.838779140749653
PRSS57	0.47929413679290994	0.387434281296795	0.43052775177859604	0.522655121562591	0.209657637263039	0.281443327425934	0.43031768530278897	0.42387121530450605	0.329757465808409	0.639674662379197
PRSS58	0.0289439962730917	0.00126273960005298	null	null	0.0622461711733583	null	null	null	0.00258651354219079	0.0168929070513146
PRSS8	0.371495084372035	null	null	null	0.8033820906956609	0.64399765328662	0.5611803604892379	0.43856937747429403	0.314591434145914	0.910911324214623
PRTFDC1	0.47498321436507895	0.118479499089695	0.0313029184639878	0.0492688297053635	0.0315331237497428	0.031189458782057002	0.11061203450814901	0.0495278808044657	0.0023891039774565	null
PRTG	0.822343014484479	0.8377652348067359	0.746049020698857	0.9308964312535579	0.8250393575505791	0.383996621245198	0.761704386340348	0.894896990240248	0.9652621131024571	0.9115918742190211
PRTN3	0.194331481768473	0.524273222247954	0.792653344430982	0.818858138237096	0.8344688142133929	0.8246934631742041	0.6239490728592011	0.6239490728592011	0.7925525821817951	0.375014140615305
PRUNE1	0.188405623052343	0.64376050330003	0.64376050330003	0.64376050330003	0.47856353755895503	0.64376050330003	0.7133018126817731	0.7006094288303589	0.64376050330003	0.33261982067622803
PRUNE2	0.293448768514722	0.00945586717988798	0.0138120126536677	0.0107868233944518	0.0208148283179422	0.0777332648122845	0.0577032668051672	0.0848904222374692	0.0397531487182266	0.0364680369602866
PRX	0.10495019139771601	0.352149150852803	0.29031058367474394	0.24778350244820102	0.252770303371751	0.206961217511411	0.294494065166818	0.519538336320548	0.19974772198460602	0.426692348524694
PRXL2A	0.52990188479168	0.640587524735267	0.442315321476789	0.442315321476789	0.19432096102378899	0.442315321476789	0.481044528500159	0.234414839894442	0.330811528397644	0.17058535556230198
PRXL2B	0.18711699409061103	0.19219559517642398	0.19219559517642398	0.19219559517642398	0.0577393982144786	0.115984118302874	0.19219559517642398	0.19219559517642398	0.0327686022899279	0.169675290770012
PRXL2C	0.0106241764002203	0.138413014081017	0.0191602801463773	0.0191602801463773	0.184949453400413	0.00565547310459646	0.0182848044381485	0.0710270236578607	0.0191602801463773	0.0448200842944974
PSAP	0.6226374228268621	0.41597467047157505	0.572639592023093	0.58979674657861	0.7830889937552009	0.504129931927839	0.7058500766708109	0.5420300838183579	0.57555242573544	0.69307732890564
PSAPL1	0.749442989295762	null	null	0.8960805796691009	0.80123270609816	0.476583323556604	null	null	0.0559389200915327	null
PSAT1	0.0706632245335392	0.385986885349151	0.0686483840359609	0.120722078460407	0.322383923896378	0.3519188906330829	0.0680499881388039	0.12996539337625998	0.513682484509019	0.290803237185141
PSCA	0.7663736683607459	0.9795569435090749	0.94691232025195	0.8998948400189071	0.972515650500422	null	0.9472435875329208	0.929576278743958	0.940107260321738	0.9073271646821011
PSD	0.8046859446855881	0.12401190688326	0.631590299664167	0.49909553326729106	0.7880164259797691	0.631590299664167	0.49734946181359296	0.6491814087619929	0.587752053695677	0.631590299664167
PSD2	0.744679198334943	0.7421953751260569	0.178844714352748	0.781625385548837	0.328550063039269	0.20433926786299103	0.550132085258957	0.622871301015714	0.610911710894648	0.563889467557621
PSD3	0.0876423422632433	0.0309618119383872	0.29480014238519003	0.18658318684141603	0.14096776243505402	0.289663350063789	0.33258649816303903	0.7425277287455121	0.20459682002123003	0.15255802425325599
PSD4	0.50728128333681	0.633446497018135	0.3649187682338571	0.279514023935523	0.564186389681569	0.312218697396357	0.42197651478097603	0.338210633580307	0.280970141918117	0.42197651478097603
PSEN1	0.37021499323752294	0.35648403584076205	0.700513366499207	0.525672432136169	0.501630084810998	0.5099162214297449	0.6067984498829039	0.8232279970177591	0.287835199312565	0.137975347988419
PSEN2	0.58375886976958	0.8590873392160429	0.57606301472696	0.772008106462025	0.9591513629665122	0.9411079398549359	0.398302927747887	0.6220211353298759	0.642843038558474	0.65171619731498
PSENEN	0.817606305343853	0.817606305343853	0.817606305343853	0.817606305343853	0.90883241509552	0.817606305343853	0.8423043621217181	0.928185727265675	0.7698551017264459	0.538919868518834
PSG1	0.434375135796125	0.43175122266359395	0.42112459330354296	0.580460318856484	0.297924243121058	0.7436110169502661	0.39257656858213996	0.37055044439402296	0.5237595703596121	0.144195724717339
PSG11	null	null	0.6482023245417989	0.646558797578595	0.6641442712083909	0.869313045542999	0.649338654433111	0.571656601327828	0.639937689731353	null
PSG2	null	null	0.937961352381858	0.935743973752007	0.9505293268193861	null	null	null	0.8911949293850892	null
PSG3	0.789225733405952	0.7475709048296779	0.876377977337008	0.87843926749643	0.699126200474111	0.184190870796117	0.78773891453852	0.8735832926272559	0.142223653260088	0.5540475901605949
PSG4	0.9594214563433979	0.516923326606494	0.380041287031101	0.433939164487604	0.31543309411710496	0.773521210364808	null	null	0.8337424676414399	0.465632550587773
PSG5	0.48774402147444107	null	0.772026087772173	0.263881324462361	0.6407816619680551	0.9051642546700079	0.773352435678164	0.956344691624984	0.44667821371408095	0.8381548033875258
PSG6	0.546901847019965	0.449346128798666	0.448066871401444	0.6265037186198891	0.448569097720327	0.269178740981697	0.22173739372952	0.11436397052543801	0.560425401089789	0.5905443836564871
PSG7	0.32627928957736896	0.3482831587234289	0.775138771494014	0.791445391421438	0.46884394159215004	null	0.445782300726331	0.6537038386248281	0.357396049098415	0.5599813120260171
PSG8	0.7468279717409458	0.0521457673385775	0.596930539265717	0.7636517803593651	0.211336912520573	0.493922886065166	0.891857838084548	0.146932018982155	0.104098402304017	0.25817972534991895
PSG9	0.383557136298283	null	0.93508364084153	0.49414436395990996	0.851673934035886	0.665932651533375	0.869686897650485	0.413283236028236	0.5775361982657691	0.7516867123210129
PSIP1	0.969235663101919	0.9286550228994369	0.7129762429311011	0.688996210572834	0.8298698187137941	0.9286550228994369	0.718900146119169	0.688521124674266	0.739432448172759	0.8130985892539809
PSKH1	0.8333353256566141	0.7658843379226519	0.609454806026906	0.611058138069523	0.8297073776154241	0.7658843379226519	0.598980506668083	0.601156095559595	0.8513184438195759	0.618281384341655
PSKH2	0.182852944354401	null	null	0.590014060821837	0.60923799920011	null	null	null	0.7507546461359441	null
PSMA1	0.0013942111465646	0.008933369452658609	0.0011299700880108802	0.0044303263791938	0.0059753614888810105	0.008933369452658609	0.0127328302282908	0.0108997954280407	0.0241624111134285	0.0757800422902244
PSMA2	0.7994843230527081	0.8351498395229559	0.8351498395229559	0.8351498395229559	0.8351498395229559	0.8351498395229559	0.8351498395229559	0.890828453921684	0.9796964029020129	0.907758052368792
PSMA3	0.43046838329233206	0.0439449182488262	0.44457916530296704	0.0695362174213673	0.0167087549905302	0.0439449182488262	0.458886319441076	0.180173677778913	0.0163634010923967	0.202972947135626
PSMA3-AS1	0.555185722321669	0.555185722321669	0.555185722321669	0.555185722321669	0.555185722321669	0.555185722321669	0.555185722321669	0.555185722321669	0.555185722321669	0.555185722321669
PSMA4	0.0116979276506901	0.0383625146561604	0.0077864860461662406	0.07196256488542599	0.16175521381695998	0.0619545062763773	0.00765477820923282	0.0469817924272369	0.0285309992756819	0.0502637265616037
PSMA5	0.380068985753394	0.200466476600675	0.0411181351491923	0.133777502100355	0.24091043298131398	0.24091043298131398	0.0406524316312858	0.15898231415078198	0.24091043298131398	0.0406675503104648
PSMA6	0.0021827798802039303	0.00430952414170046	0.00523970751253404	0.00678230529943194	0.0220687038342796	0.016219576775122	0.016219576775122	0.016219576775122	0.00900810189792714	0.016219576775122
PSMA7	0.6892158467294301	0.49660581072578003	0.6470124521394971	0.6470124521394971	0.59379802153721	0.6470124521394971	0.430251793169645	0.854708232104611	0.6190527018306751	0.6326329585587951
PSMA8	0.36435196036284706	0.5134414247985689	null	0.9391476915640881	0.8424399397343969	0.798128674133745	null	0.441643440111973	0.321531425880898	0.38048976415557706
PSMB1	0.652477550199564	0.311309486092963	0.635208680455362	0.21200292927196301	0.44514897529985703	0.459530161112062	0.614359240291941	0.626194082607789	0.497674441386408	0.42255421819245703
PSMB10	0.281991268149701	0.33719996140106395	0.33719996140106395	0.33719996140106395	0.320407001301361	0.33719996140106395	0.32054494245036896	0.34272162029521197	0.5251957228072079	0.38280201494172206
PSMB11	0.454937976260331	0.0629756455328547	0.534125021306541	0.4372510662041049	0.00534224263976466	0.0343628426146103	null	0.0730962547735199	0.0543657476767637	0.251732345675713
PSMB2	0.255037725637659	0.0824061759497492	0.0589922961454474	0.241762274807478	0.19549005013230397	0.0589922961454474	0.0589922961454474	0.0729054400695151	0.16328755199851502	0.016703971409853996
PSMB3	0.151242964801854	0.0479748681271693	0.0341632997127359	0.08429543798280702	0.0423549138217255	0.0341632997127359	0.0341632997127359	0.0341632997127359	0.0174723535511822	0.11624826221409401
PSMB4	0.17779541373624802	0.134336244135074	0.17643880232599102	0.35527786019510404	0.12522294147065902	0.214208789854167	0.146311910743413	0.35068900194044106	0.15215468819035097	0.17427382443599698
PSMB5	0.178494109306143	0.333458868945932	0.0384852254326948	0.0572531410448687	0.11120083868441802	0.0849205622904243	0.0380361953528517	0.0478357996897802	0.0694981843272507	0.0524017775932862
PSMB6	0.835644731028655	0.667849496221698	0.878195659186629	0.259611372491245	0.941984844638333	0.835644731028655	0.7421704527552	0.269265898410786	0.244630374362561	0.9223396664971479
PSMB7	0.60653247817448	0.6834232993503622	0.639955690791633	0.674092925997501	0.580990868945161	0.60653247817448	0.645482569403176	0.6786680430303721	0.36599748461138504	0.6929954871840389
PSMB8	0.5506355648405961	0.201038679466478	0.382469145134836	0.382469145134836	0.34127374661189197	0.10737183713406	0.382469145134836	0.382469145134836	0.641733817628829	0.382469145134836
PSMB8-AS1	0.6506468288844929	0.6506468288844929	0.6506468288844929	0.6506468288844929	0.6506468288844929	0.6506468288844929	0.6506468288844929	0.6506468288844929	0.6506468288844929	0.6506468288844929
PSMB9	0.519126595911907	0.538845493119355	0.8155067584511049	0.7588101721585431	0.8472417313291651	0.658264068758286	0.648636732381115	0.7887581553606751	0.580418854203145	0.4945376533005711
PSMC1	0.585153099337044	0.9110765825104229	0.7418311624199849	0.7856843077685259	0.963681506372751	0.9464891098877579	0.7424715134623728	0.77065920950513	0.7091909800503821	0.9085667436986891
PSMC2	0.0288042459823467	0.163371976262454	0.0838398942697833	0.06844251564194699	0.505498082508337	0.163371976262454	0.8104079859153042	0.0374688087223372	0.30022284365428104	0.163371976262454
PSMC3	0.240346132300522	0.14646113067144198	0.22984721940162398	0.32935738026100897	0.18447770203345604	0.152522614479841	0.22645869557042397	0.33818519261552105	0.47542939198061207	0.37458967369955504
PSMC3IP	0.0825992473934261	0.226481271256917	0.226481271256917	0.337091550880436	0.32837536187769706	0.00959994293366071	0.0170499150989199	0.0467962911701341	0.37036209776712103	0.226481271256917
PSMC4	0.7214700122774631	0.757489706185984	0.47640486734434	0.699351364794959	0.5344085553979311	0.5344085553979311	0.5344085553979311	0.5344085553979311	0.38214702160121394	0.63337818385618
PSMC5	0.204755785288524	0.0246255673785847	0.0246255673785847	0.076367584429599	0.0192928313017327	0.25709058430439496	0.009930571157086891	0.0190104595795848	0.0101670974177053	0.0246255673785847
PSMC6	0.643153802795189	0.0660220684102661	0.15546768193740698	0.28431923152824895	0.19577871443251602	0.21549372056255198	0.154729759995088	0.281501788229283	0.13472737592604903	0.26246658476303
PSMD1	0.461784713120609	0.830673892060134	0.531845178763535	0.8069391953854491	0.7599001768884809	0.7410963809638309	0.535973654001393	0.807432872322201	0.916022154398797	0.812647368485602
PSMD11	0.487113325282195	0.110817611093929	0.3814693537412979	0.6943896235029879	0.402911345523545	0.43905819299991206	0.43905819299991206	0.24564085161760102	0.270914770016419	0.43905819299991206
PSMD12	0.11968044587017801	0.5046614452059179	0.398871471744832	0.439538601690846	0.44737367279201895	0.278971682186089	0.4780327958631429	0.327483524725925	0.49352032926923795	0.061627613356313
PSMD13	0.33009107245303	0.753952772563913	0.267350897491459	0.34801189772346103	0.194576434551302	0.24097723761585702	0.0616975076509279	0.134460476993693	0.207406841916947	0.06437622618105901
PSMD14	0.42974215873803706	0.44211205388141295	0.677121245368287	0.714395426433015	0.37789220269924606	0.37789220269924606	0.5542515958003721	0.726333006118972	0.6818336035614879	0.37789220269924606
PSMD2	0.8448079095144642	0.8560396149505	0.8348032031368491	0.939491121037937	0.850679050588517	0.893375031879236	0.8321431265821421	0.922199608120255	0.8319343603368929	0.8483547422645848
PSMD3	0.838585089555773	0.664064731362781	0.9569523703604731	0.62364579536196	0.930980350402243	0.387540918367013	0.887668332290666	0.62354013541527	0.43720641797260706	0.7422052925556479
PSMD4	0.567949766282574	0.969926922451858	0.875289960890874	0.41478837169904204	0.786646295273817	0.793070824147052	0.84322906464752	0.41232234923066297	0.879659898086389	0.775560318107947
PSMD5	0.271244508834824	0.554174300668308	0.8174756179548051	0.126347674249103	0.6540974709584921	0.347309692409065	0.6666968112315171	0.5745697714337971	0.244093828651138	0.31399114037514003
PSMD6	0.761377723710572	0.733325584286679	0.8171355754473192	0.900771830430114	0.773588468191262	0.733325584286679	0.8687442521732209	0.876787307037593	0.8687846175795371	0.668646992396446
PSMD6-AS2	0.8016259152685881	0.8016259152685881	0.8016259152685881	0.8016259152685881	0.8016259152685881	0.8016259152685881	0.8016259152685881	0.8016259152685881	0.8016259152685881	0.8016259152685881
PSMD7	0.20900137019185397	0.37938414945038496	0.15798876653736402	0.41962710465117	0.40587174326172903	0.37938414945038496	0.190362706415651	0.325580777923724	0.264461378902493	0.37938414945038496
PSMD8	0.8142429584425179	0.8432524624538741	0.8949829242531391	0.7606022272996941	0.812626767921422	0.797664543321637	0.898316075123076	0.788399120894352	0.517826849454993	0.846169692289836
PSMD9	0.873591918902815	0.842722632789741	0.6508897720224871	0.572555142476754	0.167585041502496	0.8626835653281272	0.9352532068389441	0.9316437863305129	0.83953088556823	0.432825368199548
PSME1	0.3899113420493939	0.0651488179557729	0.10915734090577099	0.29391058781092305	0.0969951650972277	0.0651488179557729	0.0651488179557729	0.0651488179557729	0.290979253702699	0.0583128633034561
PSME2	0.29350656443436896	0.19779138415420602	0.16336747649435002	0.16336747649435002	0.161795298187624	0.16336747649435002	0.16336747649435002	0.16336747649435002	0.215449032783151	0.16336747649435002
PSME3	0.24470116195598896	0.23376430373778798	0.23376430373778798	0.23376430373778798	0.7133887817123729	0.0930550271004181	0.22500104917771105	0.32741561050191303	0.34045964311787	0.23376430373778798
PSME3IP1	0.3978342709066571	0.3978342709066571	0.3978342709066571	0.3978342709066571	0.3978342709066571	0.3978342709066571	0.3978342709066571	0.3978342709066571	0.3978342709066571	0.3978342709066571
PSME4	0.133136413651181	0.507569027773063	0.24445524112001002	0.24445524112001002	0.0252449987061138	0.24445524112001002	0.7224235845527691	0.28344205743269896	0.0900418418149975	0.24445524112001002
PSMF1	0.0736032203984602	0.10027096644349498	0.0305980664420344	0.126177258170663	0.34205687512113897	0.31644159428572805	0.0523310759624838	0.0721360347641408	0.0226467576878021	0.10027096644349498
PSMG1	0.11483710989277499	0.07272139514327002	0.16691602779143203	0.00574211532958801	0.000614684850466387	0.0106114793481794	0.166178713272207	0.00384418090375235	0.0549404593230645	0.0106114793481794
PSMG2	0.240875099856897	0.0989112019407068	0.350786173449655	0.0304608405243876	0.265618861162333	0.129616772138166	0.401794062202824	0.00521113451103842	0.0181805815146876	0.0146182666251042
PSMG3	0.11896269823124	0.00987493035830377	0.0458474565397191	0.0210431646712824	0.00480896699491199	0.0458474565397191	0.114063761952849	0.0736067557325541	0.20605825267563102	0.0458474565397191
PSMG3-AS1	0.6426563766812551	0.6426563766812551	0.6426563766812551	0.6426563766812551	0.6426563766812551	0.6426563766812551	0.6426563766812551	0.6426563766812551	0.6426563766812551	0.6426563766812551
PSMG4	0.515561336743721	0.295813954573403	0.38929981905241995	0.22286721802058998	0.219828904527758	0.295813954573403	0.54493596778454	0.4351461782665	0.37101428678801796	0.161282959472556
PSORS1C1	0.8478783429698241	0.976005765684613	0.540846164025636	0.940979319541039	0.825695360524178	0.804213162218863	null	null	0.672112678754813	0.841700365047343
PSORS1C2	0.908957063531369	null	0.23868048668209602	0.394259079488502	0.8447173590326859	null	null	null	null	null
PSPC1	0.557389443526544	0.589622441969826	0.5895088091163361	0.40429723898618897	0.685270070092998	0.685025490989379	0.70729388112892	0.608699576546678	0.545556074086589	0.487779355209253
PSPH	0.370820412340149	0.481403400368024	0.504607474069802	0.544379002272138	0.642513076609328	0.547315029774295	0.490490634791521	0.5827931083292679	0.533636401263119	0.4354748252999
PSPN	0.495317462147524	0.49130916402991204	0.49130916402991204	0.36521493297657104	0.6092429366168001	0.29392079002516897	0.49130916402991204	0.43985778172154605	0.346014299085846	0.49130916402991204
PSRC1	0.9713722251549741	0.9142475245305179	0.888720902384333	0.935644727660855	0.990045568846251	0.8120648168668451	0.9832707224054341	0.9635000437002958	0.951455964149327	0.8051735574882161
PSTK	0.039636452026267	0.0405919744516643	0.0715058325533793	0.0367581475417006	0.30400660757408504	0.0519807756045707	0.0519807756045707	0.0519807756045707	0.0205674544241741	0.0822077818666008
PSTPIP1	0.950247612236187	0.752918077990506	0.955653536296702	0.838088510212125	0.9095935164412059	0.895366334515771	0.906284339494291	0.5783381483857671	0.9530862532363421	0.541408638240055
PSTPIP2	0.0392468665017203	0.0269085120838779	0.0804290719396953	0.0416058216116852	0.0447014402254233	0.0309864228490812	0.20378831749209303	0.0889078247005774	0.26215646800998005	0.17719469214731398
PTAFR	0.917024308487846	0.7791043946380172	0.7145035516116289	0.781959450615646	0.838556258426923	0.820980893887164	0.69989357839267	0.586477334513407	0.619519296290756	0.925693742923711
PTAR1	0.829802977186992	0.6935441044361489	0.8729941715189129	0.8738049801628021	0.893739797518432	0.7753725312011641	0.87371806798465	0.826258969578912	0.651839295336777	0.9699691178564941
PTBP1	0.189113886668666	0.4590109023327629	0.0971780239842565	0.09966010021244999	0.0017857160944811101	0.16996042566117	0.0970461840300604	0.102916440514333	0.138883697545306	0.6531429364853261
PTBP2	0.0943820823491689	0.42496436202872	0.41771659610064393	0.21389328038798802	0.29326122220846507	0.22134706745717	0.381644179412567	0.405380483320768	0.0755022926204925	0.478834412756994
PTBP3	0.954099397670648	0.9047136277254929	0.908348140717204	0.9274912430996899	0.7961151491016899	0.803884273610563	0.8914138000983649	0.9136285279365469	0.9368013304966709	0.9412339657929091
PTCD1	0.158268783397727	0.59463148783446	0.440367204344245	0.46999721224162294	0.7195812876719259	0.465960816238962	0.6551686265127479	0.6546496822728989	0.577731702813095	0.625633585168301
PTCD2	0.992717738928018	0.6294305423414971	0.965317544336652	0.873665224388521	0.8561824615955241	0.965317544336652	0.8964820861858471	0.967360122639408	0.8195328934372359	0.965317544336652
PTCD3	0.791913008777033	0.901326847195109	0.654971791035334	0.73083278008542	0.583349182748655	0.654971791035334	0.717163857406387	0.5828562702906059	0.757145146625193	0.654971791035334
PTCH1	0.356363728239426	0.189878304580235	0.548873560883939	0.6126169376981889	0.23942571109072897	0.5855780526143709	0.859585430029969	0.875988956560124	0.6914887582309289	0.806957441573929
PTCH2	0.377985012160673	0.39524290553228003	0.377672119705536	0.5004480532505371	0.0586529645466954	0.135841872043157	0.0741036673737165	0.179756592920999	0.231935405846078	0.454459208143855
PTCHD4	0.356723027675896	0.446583188636008	0.342208609394288	0.30137442980165696	0.507386146988567	0.47748417121687897	0.25927417384633605	0.25927417384633605	0.404424401332619	0.25927417384633605
PTCRA	0.0852405939217605	0.183347470820158	0.0673774376008707	0.069614471986237	0.0398911470686803	0.11121148141169099	0.134732638293505	0.15275844499680802	0.390056279358989	0.0838345539808641
PTCSC1	0.287970998215219	0.287970998215219	0.287970998215219	0.287970998215219	0.287970998215219	0.287970998215219	0.287970998215219	0.287970998215219	0.287970998215219	0.287970998215219
PTDSS1	0.7340595821589408	0.6877408165517479	0.381577904470062	0.47417112679046297	0.0374001068041506	0.381577904470062	0.61635706927087	0.838205894828846	0.4034857366444571	0.715710802266866
PTDSS2	0.6746488135194529	0.563812480835019	0.7934390578970699	0.7801936509816909	0.471999139439001	0.42490162205672793	0.6856261605351059	0.6856261605351059	0.7252414520856991	0.277404989836109
PTEN	0.11153220076076402	0.30306975843272493	0.0400835281470011	0.0206771322143983	0.0466506552677281	0.0575888912674544	0.0235053673733924	0.0235053673733924	0.11224242359743598	0.0361274656220055
PTER	0.027599958590608997	0.0993901647376242	0.108167438236023	0.333635219768292	0.0540869980553334	0.0111379510856845	0.107467398908446	0.251211586674919	0.166333968241638	0.264966918104659
PTF1A	0.21753021169599102	0.0598906555606422	0.439152343411907	0.171108178284228	0.0219554146662971	0.0209367841062597	0.24772624479711303	0.14290097827127302	0.5164935655048211	0.3739789848364
PTGDR	0.7007097442513299	0.579350785439165	0.525023077481198	0.473838602692337	0.90795738586873	0.8278826332536529	0.5190095168707071	0.679745814983865	0.8881094762853001	0.704050959054797
PTGDR2	0.391065422106085	0.299878891602634	0.43203346108991203	0.5653022166339929	0.16286137795344102	0.269643700384584	0.10622917215807699	0.302696341721386	0.175582706941073	0.28351132987190003
PTGDS	0.5506716328700629	0.7643731680346569	0.7643731680346569	0.557323759897583	0.9689254468568599	0.7643731680346569	0.5064962719600711	0.543049963258855	0.49352049100969797	0.5173986093825049
PTGER1	0.174357938898777	0.652960798686824	0.28247817892601595	0.8298685446708521	0.37030511892225304	0.43800657952559	0.43800657952559	0.7398089724018421	0.7878286343065241	0.766429556017877
PTGER2	0.46162882278285294	0.26688435066963395	0.574761840401747	0.10686446779566999	0.229964774656195	0.29432532006293705	0.281095721889576	0.364096523967227	0.291912810416441	0.324965353321803
PTGER3	0.911263545304642	0.35919463888972497	0.700245316216754	0.255077340783054	0.8223635629375871	0.18438479360493001	0.780810141737895	0.692697479140432	0.137954274463305	0.465707608890126
PTGER4	0.280304894434293	0.412998367848214	0.298567860123098	0.37341239167797996	0.467662126723707	0.412998367848214	0.22784347316722697	0.11000121841871198	0.22702591859016397	0.412998367848214
PTGES	0.424069667692534	0.249198996468323	0.0232246781725775	0.6210432439589251	0.36934740944401895	null	0.0626498584896367	0.250369337097217	0.34084652437376	0.0315058617479983
PTGES2	0.31252581486343106	0.88642069615325	0.861248401702741	0.861248401702741	0.7908169918963259	0.861248401702741	0.286540228511859	0.3988858902621	0.817380289539548	0.68097602888282
PTGES3	0.0561259544079313	0.0468073568509096	0.4067528387118421	0.49212379340769996	0.0748326775981682	0.0748326775981682	0.37626150931176794	0.5598328576446999	0.0748326775981682	0.638009954222841
PTGES3L	0.88372678594083	null	0.7358285373198811	0.792274117416577	0.89544198596271	null	0.7627618866688191	0.914524011241886	0.739172807129492	null
PTGES3L-AARSD1	0.8103549769154429	0.854139665123398	null	null	0.987332880703074	0.910739965026629	null	null	0.7372324416496329	null
PTGFR	0.0985631628051369	0.12856696512178997	0.18886607805049	0.28860182535687295	0.174928104722651	null	null	0.0450488834741492	0.233375777341528	null
PTGFRN	0.7346106910576411	0.49410643328380505	0.43936871213319206	0.28086717664277805	0.29243654154090004	0.3864695178064939	0.48122022219917604	0.453329819014582	0.402580450344095	0.19592870515674804
PTGIR	0.9660159075775259	0.9974939786501809	0.9661095952919041	0.9973118869256892	0.7672586319754221	0.993639641276256	0.9902573138409371	0.9855765797609269	0.9623446071422641	0.996689620330711
PTGIS	0.289182729745344	0.521170256414596	0.0770836637289252	0.12446351590391198	0.59953681795705	0.487098402791332	0.0696236001552101	0.0522545536749452	0.47566361050827205	0.441329673028666
PTGR1	0.24127337402387	null	0.362862793948782	0.291048153600402	0.338793586807677	0.0706560335822537	0.362086912335631	0.45550539738740703	0.4157282989263111	0.33416554985490804
PTGR2	0.6169274755863721	0.407492697838267	0.462106913759891	0.41098447030281104	0.419112563077051	0.30939819792559303	0.408214596869022	0.408532576521969	0.312786271047329	0.41344866057596796
PTGS1	0.545473686572281	0.353622562282342	0.300937474037487	0.27221776258924396	0.666639405396361	0.158686800900243	0.551186717275838	0.331650662629412	0.182464691200289	0.358698063723019
PTGS2	0.866098386564773	0.30075891742125	0.108920074756945	0.4139654105420879	0.623674617177234	0.527651684184424	0.393320288279636	0.353503416199122	0.0800103132693881	0.709587925751004
PTH	0.9813508561362358	0.9894855192617991	null	null	null	null	null	0.945580553313388	null	0.9714519775159459
PTH1R	0.15280694161402403	0.08512104216126201	0.187578904745376	0.319572621253916	0.00514142750184399	null	0.243546937865661	0.155688927475236	0.075275195033057	null
PTH2	null	0.102561902667598	0.35920305038610495	0.588878789135207	0.409275786334493	null	null	0.0997046309318984	0.607441660073378	0.290239886373666
PTH2R	0.916315054295005	0.49687301866794603	null	null	0.5740649990047211	0.71230315850681	0.8061270588326421	0.8931511364216679	0.7818013338563471	null
PTHLH	0.8465841021927869	0.247861307857755	0.175821584121848	0.511279319574406	0.405800722720095	0.606052844967782	0.411761882094064	0.578408710727174	0.19395266895978197	0.0648724653164965
PTK2	0.0494007366444681	0.334671807010612	0.0261938613385855	0.22726072462891397	0.195544399364329	0.175181345217604	0.0201329911865303	0.10950027289958197	0.227371136582659	0.306704150565943
PTK2B	0.25484292652171003	0.887305672491708	0.49275158484582593	0.46521574149303	0.57215893747489	0.7581567560943191	0.4651549598399821	0.493652228975019	0.7670409904743459	0.506230249974155
PTK6	0.640375999193939	0.33665837809630794	0.753625358761317	0.811936309576759	0.931643936086342	0.851810328220785	0.734027273193192	0.8325390619974159	0.805497383079001	0.748138242166271
PTK7	0.609538164843783	0.602737340697768	0.7474718116630341	0.698156588620214	0.22277266447756	0.801450699704933	0.708853739476057	0.662773166193913	0.7434501992769259	0.924663600319001
PTMA	0.76631182417698	0.48230563757590206	0.674333459839505	0.671202488277493	0.767988983406861	0.674333459839505	0.6820772497566441	0.7000087790850529	0.683564717770456	0.6938473462676861
PTMS	0.0870136736802626	0.37246591339845003	0.0865492986065913	0.192772690427193	0.14363348385161498	0.0865492986065913	0.087522461880596	0.0490359345118231	0.0865492986065913	0.0865492986065913
PTN	0.09187814434468199	0.40796966372024	0.29574640882946	0.515991028141836	0.481634456732383	null	0.0894523531243267	0.321404898182031	null	null
PTOV1	0.674073562087356	0.891202908741485	0.891202908741485	0.9792504851720129	0.8784035305936259	0.891202908741485	0.8391024969300669	0.711601933834371	0.9625922416571601	0.891202908741485
PTOV1-AS1	0.689738795627267	0.689738795627267	0.689738795627267	0.689738795627267	0.689738795627267	0.689738795627267	0.689738795627267	0.689738795627267	0.689738795627267	0.689738795627267
PTOV1-AS2	0.9976647059324358	0.9976647059324358	0.9976647059324358	0.9976647059324358	0.9976647059324358	0.9976647059324358	0.9976647059324358	0.9976647059324358	0.9976647059324358	0.9976647059324358
PTP4A1	0.931249979024007	0.7680994934000671	0.9279952069290759	0.728930090919426	0.931573227633418	0.6108219218536071	0.67621388739314	0.7181195405713299	0.536024799501759	0.698350428583207
PTP4A2	0.9115859860110409	0.9857840688124492	0.9857840688124492	0.968661432401496	0.941259087441497	0.8204779137466099	0.997580623643742	0.99564608000432	0.9857840688124492	0.977874201252615
PTP4A3	0.7568706363094351	0.722526552491522	0.12494543625087401	0.169290299911798	0.0528440425266021	0.044077762545499	0.309669720763347	0.194853522546414	0.308594848541466	0.215487478917774
PTPA	0.645721195472452	0.756394054781293	0.9437061115044251	0.8160655125217159	0.8513073888857969	0.9437061115044251	0.707564137468207	0.680355327163705	0.922111138035288	0.9437061115044251
PTPDC1	0.999819043141514	0.977831687193423	0.99817533400529	0.996359521066863	0.9960446211225329	0.9966468862231239	0.9972975906143421	0.9993502504165721	0.960756041092981	0.9910790564607941
PTPMT1	0.20081356681026	0.735673713198542	0.227089426499107	0.44475877391915003	0.523227736102416	0.931424257471548	0.224188422478551	0.261648560331559	0.900095134497296	0.735673713198542
PTPN1	0.638688496067412	0.855152995269269	0.9467179879966829	0.8408871841575379	0.811518409135915	0.9376257208069371	0.6585271239207491	0.9364491760504492	0.8155866091620259	0.856796974517265
PTPN11	0.6168235479284621	0.38149698464337	0.39684659580466597	0.39684659580466597	0.704454038360695	0.805282898904121	0.284417229941627	0.345532797560644	0.327888526223646	0.39684659580466597
PTPN12	0.475483370698979	0.5549318093199129	0.43156003449549296	0.40258583757064903	0.30745244220859097	0.95992249475633	0.470392125511994	0.583451698991881	0.7995855935399291	0.535853963994489
PTPN13	0.31766568197795303	0.37267333152059795	0.5962277928492429	0.554334454660408	0.45431862966578707	0.7537036054443	0.374780109683666	0.555194231824228	0.7820083638183101	0.612450447792631
PTPN14	0.514505372178985	0.545296741936589	0.156413894587343	0.39807848398010204	0.6666631786459399	0.571692664543437	0.21154745738543104	0.43121798121946403	0.521164281502435	0.150249679543844
PTPN18	0.0990258740711953	0.0206494126678076	0.0988886992248403	0.21498680017832	0.0710395425767713	0.0817754005484139	0.7476670713913628	0.875993203998133	0.11068500548200698	0.6252530119117651
PTPN2	0.0295275303266356	0.0366070166407497	0.0369273002883902	0.0268058608358159	0.0236409936503246	0.106905766605443	0.106905766605443	0.40530659674702796	0.24722490703746602	0.49234685080732105
PTPN21	0.769406197778673	0.769406197778673	0.197035933766	0.928318842662095	0.650931705935662	0.9337012052840858	0.769406197778673	0.769406197778673	0.839215416966551	0.769406197778673
PTPN22	0.7339337962249309	0.7339337962249309	0.930413523702741	0.831166745846605	0.8742492252058199	0.0727643290549771	0.7339337962249309	0.7339337962249309	0.6713743720999871	0.7339337962249309
PTPN23	0.7085551920598249	0.324076133169761	0.203989310431818	0.234844861812286	0.0969284028999142	0.20361379904235397	0.37867481558836497	0.38249806302232303	0.27815576567892	0.20361379904235397
PTPN3	0.78147489197456	0.8839928540623009	0.23889676657793898	0.342861165626634	0.9008391104604201	0.7421793541884599	0.934758887450535	0.68610309392654	0.8493443718072021	0.965680939205351
PTPN4	0.3640708705796839	0.539234401326948	0.655113476154291	0.8461918649556871	0.572468900969386	0.6895483750479839	0.31829877154228403	0.521951920255243	0.6444090852635171	0.3988514790558879
PTPN5	0.560792819124845	null	0.36811379105213893	0.15550688225024403	0.0495235908028414	null	0.26957300532243	0.685166871227314	0.123209022477253	0.523181815383616
PTPN6	0.0162701656159297	0.20631545090191	0.127656798043296	0.158993879132257	0.4611075507432771	0.189834694939703	0.0219688178013896	0.00454007019621461	0.0876680887387008	null
PTPN7	0.8164629244860359	0.669982469769044	0.701709539874676	0.7996082709775991	0.541902775405158	0.117677684348417	0.651842378715116	0.7688933160093578	0.7793596885122651	0.606285538316801
PTPN9	0.45391068335303203	0.155251476527323	0.38673606260818294	0.43191413104122206	0.289574058735329	0.624799697586732	0.309916098318866	0.293838274537211	0.5587660779449171	0.309916098318866
PTPRA	0.302402837383375	0.391718923811135	0.34409131233801193	0.367875741464214	0.11166510177753698	0.29682892413509304	0.46403553980027507	0.357323999227892	0.33185294959306894	0.30022709538822806
PTPRB	0.14930697306198698	0.0666192690580802	0.208252045895316	0.0781581368992637	0.10516258733612201	0.0608396183089596	0.167664968997546	0.15790835978721	0.33602905760115004	0.0666192690580802
PTPRC	0.258793584845875	0.119147700096706	0.0634958550834468	0.0637918742996121	0.11854476208930001	0.14015807367150598	0.0483041027064167	0.0483041027064167	0.0774967289842589	0.0460222391816293
PTPRCAP	0.913678711749802	0.913678711749802	0.8876808775705309	0.918330623674842	0.743856424577862	0.913678711749802	0.7625855460746829	0.7325487245734901	0.877768746451688	0.913678711749802
PTPRD	0.33762283957861305	0.225085024742448	0.17559594214049998	0.17813794248609197	0.184167632055404	0.169825012869495	0.22166589042987303	0.23802362916988398	0.5680229915776421	0.17319373859597198
PTPRE	0.7605187951619549	0.8010678536824681	0.353829743972601	0.18214905716005703	0.477749768690312	0.642203027645836	0.383192239772975	0.39805688883143103	0.603240328297775	0.38789529380949794
PTPRF	0.7973942898744799	0.971264075884289	0.9825975626676039	0.9714572619714542	0.806033513052263	0.7788719374051439	0.941045040341754	0.646959818267585	0.49899062802067495	0.997076414399334
PTPRG	0.9483940486224001	0.269319545057437	0.6728866193784221	0.48091946496602295	0.32871790731155	0.269319545057437	0.80164701411918	0.604228023331825	0.21187488525421203	0.786755977890578
PTPRH	null	null	0.9792371075702908	0.8643831460302	0.954011254570618	0.9184180400803108	null	null	0.9387891094742241	null
PTPRJ	0.245191226384882	0.0456530316728284	0.402878280631219	0.16880961578395198	0.740554697848983	0.326373957673163	0.507600980231818	0.229935517264334	0.313344913161216	0.6831923983921279
PTPRK	0.5638203066838579	0.5563701702916171	0.451768950785261	0.815190639655793	0.865519763287158	0.9605971437396941	0.653524569176895	0.653524569176895	0.5350898601148539	0.6230975605705661
PTPRM	0.156554447749511	0.0523310775288349	0.19176326518673603	0.34209800621447495	0.16421307888539402	0.143801247248682	0.11582975522216801	0.230289913030636	0.162030343486814	0.14715373813061702
PTPRN	0.19465431977433	0.394273042759294	0.0901064677018523	0.457021439056612	0.0714610865358823	0.11716242176208601	0.158777890858544	0.546995390367321	0.599731204050525	0.333014187552836
PTPRN2	0.407295727359881	0.335246221375615	0.0940755447791196	0.11313807635136301	0.122763510483099	0.29682991936550607	0.26938206715669605	0.606615839907553	0.648722546263196	0.326595591937627
PTPRN2-AS1	0.14071812914827803	0.14071812914827803	0.14071812914827803	0.14071812914827803	0.14071812914827803	0.14071812914827803	0.14071812914827803	0.14071812914827803	0.14071812914827803	0.14071812914827803
PTPRO	0.008441109147666971	0.0340111253984544	0.0269101852779065	0.0247628952649664	0.0550279497805236	0.0063660240840469895	0.0454284148302375	0.0325052603766514	0.19074601096294397	0.0063660240840469895
PTPRQ	0.970491080445255	0.655508664863196	0.156954441406988	0.46268129206646996	0.43012782757594503	0.9606401744207591	null	0.8360301369539441	0.967043968002986	0.507738360939954
PTPRR	0.0783158355449152	null	0.0713950167006849	0.000210224384226571	0.0570917648468035	0.0177633750234385	0.16531551904745198	0.0300945563359623	0.0028085829916457	0.0018925665359814802
PTPRS	0.560062049547951	0.692218399145153	0.4802434499492039	0.724559886636743	0.5996622070877479	0.9712622906083169	0.905438912413746	0.905438912413746	0.752416374735203	0.895457774175972
PTPRT	0.694847033498593	0.7933197207737641	0.463020254336684	0.800299599643772	0.905637861269287	0.678025968154895	0.403111177038386	0.680649882205214	0.379055955337884	0.7715781718751751
PTPRU	0.0418268904676862	0.133079503607188	0.332827465749427	0.274786652631499	0.36955896348367895	0.10026426785292	0.339749053065949	0.188875954286967	0.7243657533433059	0.894487074808808
PTPRZ1	0.9090354600476691	0.19944912400558198	0.9629761099089351	0.7209052934933791	0.926457407682741	0.988117047340073	0.9671494596648249	0.9310344479034871	0.050697508903443	0.6316938718807671
PTRH1	0.130111215440384	0.387828671095661	0.387828671095661	0.31574697746029196	0.395286340608726	0.50653217431744	0.491435924649937	0.29157806374517303	0.5798372370604781	0.387828671095661
PTRH2	0.319593741834739	0.16712803529013	0.190901807045514	0.190901807045514	0.123600535136893	0.140046600990016	0.0866940357433837	0.20648842805238002	0.374393811297239	0.190901807045514
PTRHD1	0.0470687036310803	0.00527164067743475	0.0172603749258735	0.0263474624626542	0.0025235114971199997	0.0168443390588703	0.0131441444413649	0.0127382862077376	0.006331569261657929	0.0168443390588703
PTS	0.6234516630922671	0.39716616838328495	0.11397502235688099	0.402708306719451	0.48592478833669395	0.43813602307987803	0.113266216749944	0.564065091853005	0.6719888916822779	0.465131353815044
PTTG1	0.832373383609393	0.981219261141514	0.930878021070178	0.85831348909064	0.6646025215295072	null	0.9320330061971199	0.8751258674735509	0.824443694872739	0.779714171826245
PTTG1IP	0.7166601710386971	0.916253445743109	0.605969717817603	0.806485801217683	0.9017977081826658	0.9214933658859391	0.660638943584333	0.69020631994863	0.9434045765786558	0.7037155543926209
PTTG2	null	null	null	null	0.7223529155928929	null	null	0.6864426194771701	0.648301813154598	null
PTX3	0.00226682759370263	null	0.1125187909119	0.151525960871572	0.330955378284676	null	0.353737331738595	0.158633307122142	0.165466634674965	null
PTX4	null	0.9575584533548	0.774527876922963	0.6506474085775319	0.8919254337744659	0.37538311472719804	0.616568731150617	0.931575685301391	0.634853053044575	0.8236765576250219
PUF60	0.6754318397015141	0.5046871114099589	0.21173249387505602	0.552024564889662	0.8028563045376429	0.5046871114099589	0.080102107245819	0.28515792441128696	0.29418997143753	0.5046871114099589
PUM1	0.6973183976662021	0.6817120351198139	0.603721225965046	0.633614694539445	0.400814049441142	0.437399983845046	0.629687386202474	0.666894919349714	0.606544711761635	0.46704406103264706
PUM2	0.620573134959582	0.827705504786048	0.6225557592162829	0.7885415793703309	0.535690638039084	0.53609602821227	0.549257327329159	0.61299248798918	0.6837522275674389	0.5331809005769921
PUM3	0.96521255778808	0.997580108335945	0.9586704795946221	0.995974929573817	0.99664972140166	0.963537032298308	0.9968685510434889	0.9982560216772701	0.997445968614968	0.991882011106245
PURA	0.0437682876584708	0.0837128535854693	0.0177582564303948	0.124704237541035	0.540677700345062	0.0837128535854693	0.0807332667410227	0.14965940463261	0.461259051759493	0.0837128535854693
PURB	0.0347706968760697	0.0984145070446762	0.0943727680643921	0.0280994795965844	0.138249964376903	0.0312694852068003	0.209934529310626	0.0537103950218017	0.0566469927387124	0.0312694852068003
PURG	0.860099688289388	0.569904989588771	null	0.8532366678275051	0.8993478973754809	null	0.912382652804102	0.988060540137603	0.90960185887442	0.9941050469283299
PUS1	0.440226576758641	0.577106298911001	0.670682560715681	0.5744073915287751	0.8687439777153979	0.437902498682392	0.6996935914894129	0.589398000205973	0.631665796520018	0.437902498682392
PUS10	0.8903763249516929	0.723222234375492	0.8546052766742299	0.937980543839165	0.926800604479458	0.51047717088111	0.756145268795405	0.9594942790535029	0.9147676115462379	0.798479938063634
PUS3	0.586490261721857	0.535889768615063	0.535889768615063	0.304778544991705	0.7050877646028829	0.22979758935841502	0.467699633149874	0.7694107076687141	0.5868646542749489	0.535889768615063
PUS7	0.8128723626669391	0.29440403214725896	0.7061443631555219	0.6505855894863829	0.979486174756609	0.532285937120812	0.756366796594097	0.755444349680546	0.554829879107806	0.662976496683229
PUS7L	0.434399170569818	0.136398149049076	0.49693296426775607	0.49693296426775607	0.553809312693272	0.508887967761664	0.649253388584577	0.19071778167137698	0.612206567138453	0.21866718263213103
PUSL1	0.46984493818091794	0.842419588696609	0.7782617708716769	0.9377982817889251	0.729102714522356	0.8426800251571479	0.43402482423719607	0.6257536622281279	0.869788857932239	0.8105129595455259
PVALB	0.6503483245500891	0.28644267669484397	0.588002359609937	0.6782373517025989	0.79078517262401	0.588002359609937	0.588002359609937	0.588002359609937	0.588002359609937	0.588002359609937
PVALEF	0.11444751112136399	0.368445579790483	null	null	0.49319415107338505	0.72238386300146	0.25283782413721806	0.571240001497911	0.369261650211594	null
PVR	0.9375807973115841	0.9375807973115841	0.8807772917157909	0.6675064486717239	0.8657880055790329	0.86354396888908	0.902459658910747	0.9375807973115841	0.565727119486598	0.9375807973115841
PVRIG	0.41797845950856105	0.666241402978707	0.833732395746938	0.693697538316174	0.917620493849898	0.8994215141489179	0.666241402978707	0.666241402978707	0.5604790356856341	0.666241402978707
PVT1	0.169832458820078	0.169832458820078	0.169832458820078	0.169832458820078	0.169832458820078	0.169832458820078	0.169832458820078	0.169832458820078	0.169832458820078	0.169832458820078
PWP1	0.49356324446909494	0.8541038940104351	0.5723056360128891	0.885499039746563	0.867384019011337	0.8076406137094309	0.536149862755315	0.9122760275113628	0.60283907225447	0.949728178747227
PWP2	0.29800343001843604	0.29800343001843604	0.266701366787488	0.11093773848531199	0.29800343001843604	0.29800343001843604	0.29800343001843604	0.29800343001843604	0.29800343001843604	0.29800343001843604
PWWP2A	0.818324918834751	0.9512482260260748	0.7494673338854458	0.979416523465966	0.9933009595441259	0.9512482260260748	0.7166584472241859	0.841693173468863	0.899875184752917	0.911563407609511
PWWP2B	0.864457974843622	0.9188599329351179	0.9793793549826371	0.7299692925772521	0.9491409177435071	0.663528577789159	0.905428075757792	0.7893419755208342	0.7967396150959849	0.6751622845830141
PWWP3A	0.0714156052575102	0.0714156052575102	0.0714156052575102	0.0714156052575102	0.0714156052575102	0.0714156052575102	0.0714156052575102	0.0714156052575102	0.0714156052575102	0.0714156052575102
PXDC1	0.8768348149202859	0.38874170525722207	0.600113588561934	0.16661675132460702	0.386213240970358	null	0.7415754291086949	0.686010588368125	0.6285309911617449	null
PXDN	0.211184192652879	0.37230281200649	0.18032962787013698	0.0544947421127461	0.0352011674657205	0.167603731677441	0.338972023778987	0.106576264430755	0.15452012391811498	0.0468637737594941
PXDNL	0.6588066184600649	0.6153659593811249	0.649422253284017	0.668478504696773	0.702800917410809	0.69536813877061	0.649856662138602	0.45291275373566797	0.594902002225119	0.6153659593811249
PXK	0.7324438118485892	0.755035345885908	0.8193321170438591	0.8826493077329398	0.808304086210047	0.6724024763348859	0.7924590822767231	0.45030392737429104	0.8015577860332641	0.605555545375027
PXMP2	null	null	null	null	0.699042394930287	0.7169118499071341	0.6986074967751379	0.5914798609337621	0.500418461291442	0.8865695505122
PXMP4	0.378695434286802	0.26678266979833304	0.16113963472589002	0.22788592942977898	0.668776803784722	0.30432227947759805	0.147632577158431	0.0879387719012631	0.307248254467149	0.15623669652997402
PXN	0.326745642610461	0.133762701159656	0.323468048735121	0.38412094428694005	0.157942727166366	0.0746445275193796	0.134605215399082	0.260445177580447	0.22648092727032199	0.288943841832596
PXN-AS1	0.21079779080657698	0.21079779080657698	0.21079779080657698	0.21079779080657698	0.21079779080657698	0.21079779080657698	0.21079779080657698	0.21079779080657698	0.21079779080657698	0.21079779080657698
PXT1	0.6073265670746372	null	null	null	0.7061903915300229	null	0.7200200982754309	0.8717599045768721	null	null
PXYLP1	0.8162727521779529	0.8588584444192441	0.9183527601361741	0.9347479166858259	0.808818645945044	0.20446702557767898	0.9696924036594491	0.86694325594276	0.535435397805599	0.518435616153336
PYCARD	0.0942857993824697	0.277779730805646	0.0689792453206827	0.0748609095222679	0.0253951347030702	0.0540450767871381	0.068379629479771	0.27391525481289897	0.00465007733037441	0.04779935484566
PYCR1	0.9053698390644291	null	0.9583218044333341	0.97306683593556	0.9773946894759591	0.91922300385176	null	0.813312652866545	0.979216241767155	null
PYCR2	0.866899388219303	0.518514116879354	0.31792748569603396	0.7555331425758871	0.50688322957874	0.0944755028604226	0.943396141748991	0.710271205485131	0.19421625961531602	0.208595624006713
PYCR3	0.348260700206703	0.72498435433091	0.454870154185455	0.451990743267305	0.809375737560862	0.6947123045787139	0.72498435433091	0.72498435433091	0.598706733697394	0.7323194526689151
PYDC1	0.210825610977418	null	0.0618169144272612	0.143651976993583	0.169448365321961	null	0.12597523577154	0.269681850793539	null	null
PYDC2	null	null	null	null	0.43686432456437796	null	null	0.426470952457705	0.784190551069354	null
PYGB	0.34623983167626393	0.554264208959536	0.5064114168901279	0.6437118336594879	0.177946669511131	0.19088909729316	0.345872700604726	0.418328700872439	0.462039648447707	0.460651352793454
PYGL	0.6222821621376171	0.600070599982069	0.515874778708972	0.628706129370019	0.445086615192245	0.681844423877268	0.462231219902942	0.4347663504765689	0.644916161382723	0.532367189097887
PYGM	0.9118389282630129	0.9118389282630129	0.9118389282630129	0.9118389282630129	0.7972581454039641	0.7071451442332621	0.617032358717728	0.9732465391277281	0.7605225871813421	0.7526951939327049
PYGO1	0.585535017333052	0.739144266659867	0.23077715357804102	0.461154297204075	0.9843414499463029	null	0.287390364578677	0.606922686761666	0.289030878314569	null
PYGO2	0.0552324499493996	0.44792454850913005	0.44792454850913005	0.5655213519383431	0.6850095457706711	0.44792454850913005	0.715786542025392	0.0523348400543317	0.33383659873940696	0.44792454850913005
PYHIN1	0.16167288808100302	0.248117408090191	0.23975302423605602	0.37584246732854	0.355341433662526	0.624679698163746	0.23908238063139003	0.257917427685735	0.351049035229847	0.525984453758993
PYM1	0.120339893964531	0.241347854664982	0.0712694632714049	0.00885891094172951	0.100195526294	0.0906499635982883	0.19945732185683301	0.121727536491017	0.256172948419541	0.0906499635982883
PYROXD1	0.407558726426557	0.298100893150658	0.17686811177948603	0.28994383012466995	0.14653628687398002	0.41720964000628097	0.17613385620153799	0.199719475915559	0.0839062116256454	0.22078575370516895
PYROXD2	0.201003442013957	0.190130060005189	0.0449982913078147	0.0251474859670389	0.10272555308691099	0.0513491918254701	0.0441156388364743	0.007744496551220759	0.0717685688979336	0.0513491918254701
PYURF	0.3376864607362439	0.12239404353425098	0.17780571729953	0.17780571729953	0.0753920347738926	0.17780571729953	0.128096492050856	0.293263538376116	0.0752088278225842	0.17780571729953
PYY	0.191320259473821	0.13595607530505902	null	0.430252116385527	0.259266013087962	null	null	0.51578376232901	0.176298681960132	0.0603330515693358
PZP	null	0.38738000049285504	null	0.7774737111553371	0.26111387822277	0.7421339226308019	0.0710289357313039	0.776630566913601	0.2842382363806	0.294252674833409
QARS1	0.239650167484154	0.239650167484154	0.239650167484154	0.239650167484154	0.239650167484154	0.239650167484154	0.239650167484154	0.239650167484154	0.239650167484154	0.239650167484154
QDPR	0.379869839065149	0.847814378878482	0.220786953871999	0.276591881299148	0.28671827158081703	0.26706657790757	0.0627625078303578	0.21581871144563802	0.341611229603915	0.0536273346368681
QKI	0.69260566777563	0.642317974106022	0.49133768962819396	0.434050489789647	0.856498202235769	0.757998622258437	0.407428937930366	0.492124430094805	0.878093114431476	0.609107272796411
QPCT	0.0794467552951231	0.116210783022949	0.0460218896378239	0.0701634235607799	0.656013773022911	0.326012055064056	0.0362885135485734	0.0440955192751031	0.0402063281021219	0.159957967317301
QPCTL	0.875991167918373	0.36653148097132704	0.274946374758906	0.2868319719454	0.30103117245516303	0.5230302605709389	0.23668501339680606	0.28753779253656103	0.557431667020692	0.20334999574105803
QPRT	0.0408921399380494	0.23258801951972197	0.0900973694961725	0.188044423273913	0.135860575421646	0.0446695465138787	0.34870275525425604	0.24073427856173701	0.0277237869480411	0.0875234335707456
QRFP	0.98697254123081	0.931197244473269	null	0.9860147693240658	0.9286425667541371	0.969130632802165	null	0.992671449484102	0.967188695156957	0.9057226556104789
QRFPR	0.21596656197939101	0.18607667101066397	0.9035217983627041	0.3411525097278789	0.272138037994289	0.175493852357031	0.904827830039429	0.292644313644838	0.0441212212059155	0.704417728944293
QRICH1	0.13971698861901702	0.0835539157415037	0.154791532991478	0.40245632963454203	0.0148270949861103	0.0835539157415037	0.18099519135623499	0.39333474522009	0.45959469564906896	0.24497274517364398
QRICH2	0.30639620888676	0.151615916000264	0.242967347075403	0.206279043571755	0.392018226566149	0.30639620888676	0.5498042007932821	0.27220554381297	0.22317489217854	0.19904826923640198
QRSL1	0.250511697244227	0.0517151481962962	0.178935881825811	0.294155948706868	0.11709668488480302	0.26261313723774	0.5653130845742429	0.174143962774913	0.163519255741432	0.12822968197082402
QSER1	0.364804405256091	0.365046597218106	0.473792575502061	0.41755685974608503	0.38858046026369103	0.55361470701686	0.47371262871824704	0.46379702426930897	0.3590494084514289	0.489936989409746
QSOX1	0.411604197456183	0.35429903255105294	0.5965619898263129	0.6718494590833829	0.364616400479132	0.5964761071775451	0.7206920191461199	0.42523820853160904	0.45940805500046605	0.35432734117532
QSOX2	0.147428831215315	0.28793541881036105	0.13043898922282998	0.30431277997774503	0.45933157798978097	0.267933528358181	0.19773171452528399	0.22037500994222398	0.301632538993254	0.236894561430928
QTRT1	0.9297459026345078	0.582004669822322	0.8267186194347571	0.975369582096277	0.971722183945702	0.9268834638362321	0.8274542361341619	0.997408293245471	0.8047255959890319	0.9266206922302671
QTRT2	0.8477018018467221	0.34047310664429403	0.707228289971999	0.397582937840404	0.46316314865770003	0.781930340278232	0.55566516168877	0.396766303048334	0.675817519799131	0.765932422532482
R3HCC1	0.021845226324435002	0.0608471652421423	0.104866038811983	0.099470510589216	0.0342015043859965	0.0194327620449415	0.0194327620449415	0.0245117561479758	0.00591421706889596	0.0297824812427793
R3HCC1L	0.00989308644958812	0.20851408658123702	0.155178803262463	0.17931123640604998	0.0131018106762116	0.12237727242853301	0.22563020385365198	0.22505871777174	0.130045878929153	0.137269434055165
R3HDM1	0.19437312017131197	0.343531550735503	0.6228350002026939	0.6228350002026939	0.643922055982953	0.6228350002026939	0.723822739938173	0.38919856164212396	0.776848115253053	0.657271410305006
R3HDM2	0.627439866720455	0.19095246779547304	0.328590528445169	0.262265204610855	0.160388851866999	0.19095246779547304	0.287951996460643	0.23179009137158302	0.124392044498359	0.3814392492157371
R3HDM4	0.8271467747332572	0.943337888563326	0.766987619511336	0.6560716586776121	0.8911600100713409	0.8509974963745891	0.7676681984878092	0.7640898290512541	0.8509974963745891	0.7185721437124741
R3HDML	null	null	null	0.822626877057228	0.941841835941149	0.66464510356577	null	0.9890011595532121	0.968601553129942	0.674662609212723
RAB10	0.24960104960389398	0.316557475853989	0.21247678280648197	0.19793454396224697	0.419133272959496	0.419133272959496	0.29041416807491494	0.39543453832043896	0.38870074412960404	0.484572196439692
RAB11A	0.19421514500067003	0.100910037159501	0.0740111086818821	0.272348397193841	0.10861099470152698	0.0740111086818821	0.0740111086818821	0.0740111086818821	0.129436337081394	0.23246090084753898
RAB11B	0.521148873975636	0.4788590255772321	0.7231749732834241	0.517814644352559	0.749053001782815	0.672639302604907	0.7038852514968921	0.571040957252879	0.502949658327464	0.672639302604907
RAB11FIP1	0.6716260369233511	0.48781214336598905	0.7388839257776999	0.681125308882202	0.620410983125805	0.790534926814383	0.4360351246573	0.481712250103997	0.543450888755863	0.39189942880525397
RAB11FIP2	0.17278334475353	0.25903496342292803	0.224364367459202	0.224364367459202	0.19193475523177803	0.224364367459202	0.398558831170259	0.421054757973707	0.548311692538206	0.224364367459202
RAB11FIP3	0.26099114977626603	0.6328862578672181	0.16148912849145902	0.27540214854483697	0.8442951662791629	0.5596898263520059	0.5596898263520059	0.5596898263520059	0.5982919988559561	0.258366432918412
RAB11FIP4	0.28884328652551	0.715077120520697	0.0213613945827664	0.16266099528922	0.48438534200954897	0.35823678827103994	0.0104265864442066	0.077382177837368	0.497034328281641	0.0283710370340509
RAB11FIP5	0.899935240694575	0.462264659597454	0.9081379437370741	0.943186174843343	0.731597703223586	0.8385749337710809	0.6961908363664601	0.5582241488406011	0.641606672176855	0.8385749337710809
RAB12	0.10825529178774002	0.135525399389	0.240082470830095	0.6758228701334978	0.5083009995686251	0.27581492673999897	0.31816894035083504	0.33819248115832	0.465624162483296	0.101912196362095
RAB13	0.617883246281094	0.546380739330351	0.818713865251414	0.7237337663728259	0.41751506077638	0.546380739330351	0.696461189588292	0.8739214706636178	0.68644005600123	0.485552490963961
RAB14	0.100242990525311	0.24747507299905397	0.6115619168937321	0.25453690356222897	0.34504427582745695	0.34504427582745695	0.34504427582745695	0.12036423467697699	0.7025711646544429	0.34504427582745695
RAB15	0.520751746974921	0.365441836028911	0.636326246085895	0.165426011241914	0.675373221505006	0.365441836028911	0.593069121405802	0.578308910461813	0.365441836028911	0.365441836028911
RAB17	0.7810377394695001	0.441764903344326	0.388577616554055	0.607635396848675	0.31639237630079703	0.8909864525867071	0.39076212251751796	0.287363878024639	0.6729299658614311	null
RAB18	0.490972293395219	0.190627599020315	0.108378953256054	0.38101556986839796	0.277154673513024	0.355386362405552	0.18841918713532801	0.321489175394842	0.345033539301299	0.28095507200003805
RAB19	0.7144495915495601	0.9721704284423291	0.9338855166669141	0.9338855166669141	0.9038778139912429	0.8646139096401508	0.7313838348795619	0.8672183028260558	0.640543324450045	0.9338855166669141
RAB1A	0.599406634135421	0.848947184078387	0.608731823980744	0.7863009283423449	0.895240118045714	0.842596060952501	0.607673251642452	0.723600855800201	0.926908698307064	0.640894720465442
RAB1B	0.917959240973166	0.7846252627211021	0.7572653260264929	0.34158104752179197	0.7846252627211021	0.7846252627211021	0.478678775741261	0.34796912442699107	0.7879147251516471	0.7846252627211021
RAB20	0.0158012301027683	0.0140689055956959	0.10269781473861699	0.0522551135648994	0.031160957264347002	0.0285278786035734	0.0795353752560645	0.0106503676617601	0.00180619185880318	0.0140479404784319
RAB21	0.512426724242988	0.503436298482495	0.36605803654521296	0.573643163161478	0.565397220014005	0.527301801104098	0.36566465416846	0.5391285107499191	0.527301801104098	0.42304797350020795
RAB22A	0.34188484996071195	0.42911273619941204	0.446648968831226	0.350908702711941	0.43845636509090297	0.327693032139024	0.31771414304261103	0.34403448054493896	0.512448785494004	0.391045685947206
RAB23	0.7086588699253079	null	0.5957864764541501	0.7960987042829549	0.945586784016746	0.789234868677987	0.5963403232203559	0.685600421023383	0.7375526644492411	0.7954221600017309
RAB24	0.77397347945481	0.96246041370303	0.7946100302345981	0.714561365787432	0.814486495646874	0.865903957371351	0.672705970782217	0.8491846622513771	0.33034555530270504	0.5719571470455129
RAB25	0.36334400174271503	0.8024979983879308	0.367442275252085	0.810991805021749	0.6481688199425579	0.6783201211829061	0.366690165165819	0.72205747727296	null	0.350704153196695
RAB26	0.11057620578754902	0.285953770088472	0.46666544554895506	0.0545156249347307	0.273098494091435	0.47129200047378705	0.45519503083837004	0.384095167607577	0.677790347730774	0.491009812896543
RAB27A	0.544237416372335	0.366993628112727	0.547031336642007	0.6179675140569011	0.45106412653179706	0.164812676143062	0.8182377720159141	0.6442527577849789	0.557034017197757	0.5234867178363111
RAB27B	0.294066839061097	0.147181800095375	0.18218426771092802	0.0692842700172683	0.11513035298447899	0.0710678108566889	0.0861817289653341	0.0933516833252233	0.345061808486247	0.17616674390184398
RAB28	0.461560708661877	0.782929231754292	0.540746384770178	0.403410268697604	0.313262388351713	0.5597106603362231	0.59022281540737	0.47017430072887606	0.37387988270892003	0.60018612610546
RAB29	0.542758357646308	0.424077941926038	0.49220896427286	0.746935418445565	0.681804443020347	0.616922443227663	0.8052818208259169	0.8104224735584029	0.43734914872410496	0.8177979008167421
RAB2A	0.750584398838799	0.531609210826424	0.256889422964943	0.551751614262105	0.8876240371887409	0.502711860944714	0.46039051469840897	0.145330750063603	0.8018998188230491	0.592385503753664
RAB2B	0.40470065026490204	0.37878886152606	0.503099419440564	0.503099419440564	0.354114578601404	0.584414925608178	0.583094545918041	0.28905772213202396	0.637441401625472	0.503099419440564
RAB30	0.583957361142746	0.588598803480804	0.49418076603345096	0.537333104781286	0.724723743318924	0.588598803480804	0.7562870365355749	0.262994411709637	0.609588558113367	0.588598803480804
RAB30-DT	0.955617416332957	0.955617416332957	0.955617416332957	0.955617416332957	0.955617416332957	0.955617416332957	0.955617416332957	0.955617416332957	0.955617416332957	0.955617416332957
RAB31	0.8814461627379391	0.760583189340423	0.619119488921001	0.7936537482776941	0.6841627665745319	0.7703755436657819	0.563584267103822	0.7315424979092471	0.8950870997797049	0.49424565844722396
RAB32	0.36967987293478705	0.400182366097441	0.6504771792272671	0.6469601435328921	0.34716557129867404	0.35680825204385896	0.650914330598206	0.706702423441306	0.52415469580163	0.7557127036778091
RAB33B	0.715059022971217	0.709283975839753	0.843863057041579	0.8347359102481741	0.9668305161402478	0.890298887048994	0.994179996585629	0.9064343114625829	0.8917883098412509	0.9218219343404159
RAB33B-AS1	0.666958371411491	0.666958371411491	0.666958371411491	0.666958371411491	0.666958371411491	0.666958371411491	0.666958371411491	0.666958371411491	0.666958371411491	0.666958371411491
RAB34	0.725935868901985	0.331089517434721	0.317598331081508	0.317598331081508	0.54077421980532	0.551397259784813	0.7108958948294469	0.588315142131168	0.604582210915901	0.667573794090834
RAB35	0.00629306634588926	0.076988028754539	0.00770849978308819	0.0822396080687412	0.155496960465732	0.052356385473958	0.00610563405043259	0.22927692246486198	0.0875236415896215	0.052356385473958
RAB36	0.414444076186096	0.391930491901086	0.404807065746027	0.14359982560165302	0.29725143441070195	0.30199058077301	0.364961941865284	0.43038342371925803	0.699687597865124	0.303327665073175
RAB37	0.159067701339518	0.0740083906770519	0.413826411534582	0.368469577420452	0.20006286943885698	0.25213291492911605	0.146140523397011	0.274126020938126	0.255941423068909	0.0740083906770519
RAB38	null	null	0.0576604944640662	0.0167118686734293	0.0568802369155832	null	0.0565959759551485	0.0664079762923437	0.0543455679873768	0.0287810149350475
RAB39A	0.229316082451032	0.6414942235233859	0.658702830706058	0.7452516809175842	0.863309634174158	0.658702830706058	0.401828942609396	0.30795543495372496	0.658702830706058	0.27062344206083
RAB3A	0.846540254252225	0.803834826450371	0.940502515935698	0.719893769339165	0.7125598263776172	0.803834826450371	0.789663922761125	0.427203191422617	0.6463133869380899	0.82765762048822
RAB3B	0.14663347060966	0.1750502217885	0.292669369361389	0.000116637463516054	0.341834230320619	0.292669369361389	0.313436900444232	0.399999418349628	0.128716723432621	0.6650236668878591
RAB3C	null	null	0.5420288838542829	0.5608319214774959	0.844387943062752	0.5590299314910121	0.542275833124216	0.511498203241766	0.7608807025465079	0.54814534704242
RAB3D	0.9421468735558308	0.473270588258146	0.611401623627958	0.211980911430269	0.28068240044543796	0.286113034630346	0.496589966565229	0.227460543607383	0.16443651492912	0.473270588258146
RAB3GAP1	0.863369070653548	0.9043535370780229	0.6218521865552429	0.6930310081211911	0.891201237710912	0.8310155039777359	0.478184657375016	0.670772565252114	0.7293551267117929	0.649861156606913
RAB3GAP2	0.49421044804657704	0.629082732267209	0.501022193305082	0.411593007703489	0.6721838894970671	0.246297034152722	0.49018491154566707	0.847415781484672	0.35059917492064097	0.73312383912919
RAB3IL1	0.21125275295560103	0.24276320715308103	0.266923411392897	0.33032908316734305	0.153074462484164	0.36924030804364005	0.23911052531250898	0.399204879107104	0.434928594564998	0.16927318793695997
RAB3IP	0.130747987884821	0.374677320147121	0.7904896991963059	0.29247711911287105	0.542929965082137	0.374677320147121	0.48389483589709403	0.29412946062796697	0.43264996242100395	0.333665237456921
RAB40B	0.40577183232001796	0.245779644350341	0.196720359088512	0.24269760561785197	0.7834425169310271	0.5965270240300721	0.38720774926642704	0.305662973362378	0.855078479060952	0.21199322119486202
RAB40C	0.616197999492795	0.4076765216875429	0.43746414446186604	0.18952233635491897	0.0752098291162911	0.186163720756713	0.423026061567421	0.182665849610475	0.13869036915167998	0.248248191745337
RAB42	0.642599071889652	0.0712859811007593	0.476235684282974	0.345953927937453	0.38444274353248903	0.29289510462718	0.471111313111261	0.337406882489567	0.19847345053133103	0.3706123842839129
RAB43	0.29331104186228396	0.828162600253218	0.37970994673532105	0.407789764335931	0.066830539635896	0.11316643988567698	0.21143201934953398	0.30937069552136304	0.477113082000125	0.36690453540814705
RAB44	0.42851080832014005	0.651307317857075	0.784262617693543	0.39503666905409607	0.437142045425744	0.24878965734421302	0.6796256601402989	0.736005980043305	0.21971995071232103	0.5672231968106729
RAB4A	0.0691448766786949	0.178493607483166	0.119823935826087	0.0233197872067592	0.30508831049198104	0.0430514171716406	0.0658649225623618	0.00965400455982105	0.000989792451376084	0.0430514171716406
RAB4B	0.29405337838502504	0.0960311823731259	0.0960311823731259	0.0960311823731259	0.30997084344920395	0.39475544093701703	0.327700337388807	0.32629852841198	0.23146319391631398	0.0960311823731259
RAB4B-EGLN2	0.374587087056069	0.374587087056069	0.23881392022632397	0.17667334838012	0.20357810296976603	0.7787418043468991	0.374587087056069	0.374587087056069	0.587939927632942	0.374587087056069
RAB5A	0.741118780450092	0.5057121009000429	0.5057121009000429	0.5057121009000429	0.6395043714624079	0.5057121009000429	0.797464060494249	0.570373482530783	0.896802748384001	0.554911243394859
RAB5B	0.6154882934942839	0.6154882934942839	0.6154882934942839	0.60731144437615	0.852890704124252	0.6154882934942839	0.6154882934942839	0.6154882934942839	0.18214432733976602	0.6154882934942839
RAB5C	0.46150896593829205	0.21668996546480498	0.227860560429587	0.0972969657640441	0.13992600320912	0.0897991677635046	0.24784570450686302	0.21668996546480498	0.327987452897408	0.21668996546480498
RAB5IF	0.40094626479493295	0.276843680821419	0.276843680821419	0.276843680821419	0.234694354883259	0.276843680821419	0.583081804153784	0.474543604256341	0.322407381960731	0.276843680821419
RAB6A	0.20395971020875198	0.691383681786539	0.6727256816336441	0.334480578883676	0.7549964410103871	0.736995316427316	0.5451828357227629	0.6066320278785239	0.764161092720647	0.736995316427316
RAB6B	0.9348346220916441	0.9956846949574021	0.8081012686963929	0.866210641695755	0.995443869367456	0.9956846949574021	0.8080116864716891	0.9582123463789591	0.993496218576103	0.846065496805303
RAB6C	0.9310374811602521	0.858676861597022	null	null	0.603914786901854	null	0.9094492134256209	0.9473272676176929	0.6362849585565289	0.9621954778753079
RAB6D	0.606455090169173	0.8861966803548279	0.190066238245698	0.30098272014144106	0.6931505581268829	null	null	0.514728411025902	null	null
RAB7A	0.49106888523251796	0.659007443734463	0.72978503536111	0.744434591075456	0.577666941916332	0.577666941916332	0.577666941916332	0.577666941916332	0.6660571859329489	0.29247198503055
RAB7B	0.7733908642112841	0.503328188194567	0.637770665305577	0.906992321731614	0.845900461489917	null	0.522991384508311	0.353553743496731	0.7933340538956791	0.35845325957297397
RAB8A	0.0529298258970119	0.0529298258970119	0.044968131473923	0.0761063749052996	0.0529298258970119	0.0529298258970119	0.0444017968592607	0.0448375182950436	0.11498944157307099	0.0378081377575847
RAB8B	0.329477239229217	0.7923843506696701	0.601702161067594	0.52776418756322	0.533262122526308	0.6896279609217271	0.521485656965739	0.509348907577795	0.922771891818428	0.679944729849608
RABAC1	0.24907093304216898	0.575322332894659	0.338346282682403	0.48804435643294	0.293285734820039	0.48529102684382497	0.29492622406589003	0.264457771961689	0.31215961507461	0.48529102684382497
RABEP1	0.0308333785187015	0.08146215533410699	0.338808893384367	0.133538197565315	0.00330010306995587	0.08146215533410699	0.356993103231266	0.176510971553228	0.0589495746893297	0.114112498448202
RABEP2	0.311567160593896	0.259597562425625	0.38246666994377504	0.314806462220167	0.31499457686994603	0.259597562425625	0.00992032968893184	0.44830460302831204	0.8035711409169691	0.259597562425625
RABEPK	0.214542667670644	0.103791430687261	0.21828584562438	0.34224716718661896	0.25193172466294894	0.176235772937972	0.22803639936898898	0.0058894249725024	0.0217038901943243	0.0479776935770456
RABGAP1	0.747272501385685	0.6113599770233521	0.899435134010507	0.818472450955031	0.709245404795384	0.8658624938194899	0.815629986611835	0.51590093018224	0.7226830637292071	0.8658624938194899
RABGAP1L	0.153008770978555	0.0888383588100713	0.12583554006359	0.365912024892619	0.209168423774114	0.18800365168671898	0.20399394134653895	0.0864506804439867	0.113188690439094	0.18800365168671898
RABGAP1L-DT	0.12234169735832902	0.12234169735832902	0.12234169735832902	0.12234169735832902	0.12234169735832902	0.12234169735832902	0.12234169735832902	0.12234169735832902	0.12234169735832902	0.12234169735832902
RABGEF1	0.548951705930298	0.945229878922044	0.36764418329826704	0.619749636168129	0.18661286813073497	0.749871735848661	0.6124484692493771	0.7599034430290021	0.85230412751893	0.749871735848661
RABGGTA	0.5544766709001391	0.719896672303298	0.6255629595714011	0.8106778771181841	0.527806496827154	0.719896672303298	0.719896672303298	0.719896672303298	0.639876246120657	0.719896672303298
RABGGTB	0.7535478968863208	0.8486225002312541	0.946387967641768	0.959727655407228	0.790204426673011	0.790204426673011	0.7698818658529828	0.8825524486343159	0.662906830261562	0.790204426673011
RABIF	0.9114041980031121	0.536117874894253	0.736607611178835	0.7167432932667079	0.873409908602811	0.53426298721155	0.754486641012453	0.7292542950845992	0.7003192361013879	0.6692089297919229
RABL2A	0.204866134336502	0.33166526072662106	0.22773935416019897	0.526257576704972	0.11526332586269399	0.356768962926113	0.22773935416019897	0.5265452025734171	0.14515135477339	0.21381138420574503
RABL2B	0.7983544667436729	0.6439376519401241	0.5166606800690771	0.6419218993730239	0.595070564201382	0.595070564201382	0.866506199473046	0.869878985132138	0.565895631998439	0.834312505382716
RABL3	0.922183301331172	0.966543612337881	0.7869096453742729	0.7869096453742729	0.845619536534438	0.7869096453742729	0.7295788867180151	0.765046071638049	0.8976716795961329	0.7869096453742729
RABL6	0.5044188215994829	0.6399928603027061	0.5776924241824369	0.5776924241824369	0.7163376274199	0.6980330446204039	0.7827038771815741	0.570116148875402	0.760984143434016	0.5776924241824369
RAC1	0.8728988116055458	0.596797577232666	0.510733122105802	0.453077587218671	0.660003593385045	0.660003593385045	0.49384233156764396	0.43115865546318	0.791574063452022	0.294397930872997
RAC2	0.367612539638879	0.9513460469835899	0.520536027536053	0.576348273787496	0.6741950370187679	0.8003068320850171	0.8003068320850171	0.514451528736346	0.422126819071593	0.7116238930491721
RAC3	0.8268736025247181	0.636471672723759	0.0796312504720156	0.10236826620494198	0.8217035484484979	null	0.310812325285787	0.7535582542377859	0.605169800935982	null
RACGAP1	0.7579088884442321	0.768692281576556	0.7711561745611079	0.891031364184747	0.8386795933296	0.768692281576556	0.768692281576556	0.9672541181365941	0.8515519573671531	0.9573909694572241
RACK1	0.0680397400065977	0.20981578677110396	0.22417246882126998	0.22417246882126998	0.233701851406242	0.610560439874433	0.0981683228330802	0.358268197634414	0.257174119975081	0.22417246882126998
RAD1	0.023641470743457998	0.141252642578273	0.0330007811711161	0.0417317567286423	0.0258688483803664	0.0330007811711161	0.08856948643977199	0.0599164844443769	0.105395004068785	0.0330007811711161
RAD17	0.9803036923927629	0.7220931495412249	0.5661263412884	0.5291952691808929	0.7931106945677242	0.7220931495412249	0.7220931495412249	0.7220931495412249	0.772910458883433	0.7220931495412249
RAD18	0.78644132136532	0.777567838977925	0.670059640531025	0.660127645283707	0.727762326970654	0.891657597650833	0.6552675414315339	0.47032367253541	0.868355541915055	0.8177575867173721
RAD21	0.32805776139027903	0.543799151493539	0.469709783600611	0.3802391275748321	0.48347082578023404	0.543799151493539	0.505771869722825	0.38724694919106395	0.670037470388341	0.543799151493539
RAD21L1	0.993265020173126	null	0.987013278489795	0.8578010059606551	0.99956103583899	0.978387577051525	0.972236434826958	0.909849290607616	0.9625280633088729	0.9328813956309701
RAD23A	0.336664852003408	0.712440303083056	0.45474106724727104	0.590732861182115	0.555066678498009	0.712440303083056	0.544946896448974	0.648758490194502	0.6307289612384829	0.686117728180722
RAD23B	0.262082607210025	0.630116100735943	0.29029710043720597	0.284493730554662	0.6202882734710939	0.485903081782629	0.225034656557651	0.30198004203069	0.47499037289143	0.434734739884644
RAD50	0.3977308290666571	0.726160842596547	0.341561425712041	0.27858854367567304	0.840564944816502	0.49481092303158	0.296223258683178	0.163854978427089	0.7382004750104441	0.726160842596547
RAD51	0.0472130231142606	0.26127920449108605	0.18166499671167802	0.21112780107209697	0.0957749795337293	null	0.180253499567994	0.23834416242645004	0.297033017923992	null
RAD51-AS1	0.463306999610985	0.463306999610985	0.463306999610985	0.463306999610985	0.463306999610985	0.463306999610985	0.463306999610985	0.463306999610985	0.463306999610985	0.463306999610985
RAD51AP1	0.29183195947220003	0.43678501082183896	0.328915131476306	0.268884400129145	0.395259981439331	null	0.340896022039112	0.307226325867785	0.770152519480238	0.148429954500494
RAD51AP2	0.770016895231065	0.7298850053366329	0.35933221842756896	0.584630953508807	0.6459991336957889	null	0.35853816877091704	0.5760537277279439	0.7745161153178771	0.654096329659024
RAD51B	0.6599236769201939	0.31099304594390303	0.31099304594390303	0.34799804108929	0.08618877821133099	0.494790711001359	0.122065415751715	0.31893365952287606	0.6747447891213789	0.474715274127623
RAD51C	0.310425351722602	0.862800460826885	0.6899568140541351	0.0740103424773881	0.6798019002776899	0.502707530376399	0.950305842443116	0.517241803145584	0.7502104452618601	0.35648488978870707
RAD51D	0.3263637009985	0.0762080531344466	0.42656445259377	0.627037399445568	0.501924785706489	0.0760339448076619	0.42634267291864203	0.6185451076800009	0.36712049973965005	0.0762080531344466
RAD52	0.526224153464981	0.42007572886690003	0.611050611371774	0.636985399672869	0.46212348062152503	0.253944930432639	0.627234315461057	0.627234315461057	0.6652416528342261	0.627234315461057
RAD54B	0.534231148254557	0.8007343509366719	0.7400205530696771	0.64698005441536	0.777122415120047	0.949086343095748	0.565339104419678	0.617299844131371	0.638198792934859	0.5898773138954201
RAD54L	0.665865494440239	null	0.42973650259150803	0.46552123622751795	0.6961821601617829	0.800210575394963	0.429326454655705	0.310266919853812	0.9139344125434509	0.00259401229179632
RAD54L2	0.13768132793554	0.39188682182645795	0.33168832345677396	0.31732731866176	0.271263106917089	0.5734918807260421	0.39188682182645795	0.7063073564881178	0.7716257736989309	0.22385104992030397
RAD9A	0.9994304937711759	0.9944718317863159	0.971236004814129	0.9980383862820141	0.912093886484825	0.9948028296614391	0.979312937753578	0.999305365700536	0.9922428693671159	0.8672530177981651
RAD9B	0.32369510068811996	0.305700496654758	0.20312695607769501	0.20312695607769501	0.631413763410287	0.20312695607769501	0.20312695607769501	0.28174305492643104	0.540072850341948	0.20312695607769501
RADIL	0.16718254996470802	0.0873112430206047	0.15221503764672198	0.0971298798471979	0.203120458969686	0.460707829637822	0.154883741658248	0.0515618777914728	0.231081055217909	0.4873074617694829
RAE1	0.955340613199805	0.970457962690362	0.963426687594632	0.983867933719053	0.9757608963860941	0.901286431313385	0.902743462197116	0.9562171982339641	0.9824542724754379	0.9139775283919549
RAET1E	null	null	0.0662494759489679	0.033450830145529	0.0432812377691738	null	0.22615974218949197	0.24625957852391803	0.0729435766593223	null
RAET1G	0.33621176895496696	null	0.33641379045864594	0.0235690785085148	0.159885309265082	null	0.30500176840100607	0.0973061961202504	0.00272202577112442	0.00304916830570834
RAET1L	0.33921655421352	0.910519767116272	null	0.903412774059325	0.308062923573099	null	null	0.924958650826842	0.596179953031115	0.8413493616287869
RAF1	0.433236973421161	0.326669295722948	0.163229344158606	0.45486494027963503	0.510983501322724	0.16629049256841502	0.14922320364684	0.286901091743807	0.509925694422247	0.25342280845749
RAG1	0.0217563876206394	null	0.00109358122841404	0.00564519076164247	0.44099236405782	0.245397604981823	null	null	0.0153214820863506	0.0564384937997888
RAG2	0.0694425133514586	null	0.0293282151315853	0.08846708192999801	0.43518871484695704	0.25341818077062	0.179659079304617	0.20410726563943396	0.025996603700007004	null
RAI1	0.14402760782343102	0.176559846160663	0.304502766298711	0.165135140913862	0.323910107827805	0.521601778921094	0.285277945441708	0.29217900358250604	0.18917447044698898	0.293910310887912
RAI14	0.159569426433376	0.0448069724558242	0.052114176920291994	0.0450089481314008	0.428837561444427	0.146994496551671	0.0458827071630591	0.0339269426521978	0.0630555501606749	0.402599418063264
RALA	0.930116392053675	0.9018728567183509	0.9030177353632041	0.8180544693858799	0.626042176267651	0.626042176267651	0.903500932185361	0.7528754908139391	0.626042176267651	0.7425350811524001
RALB	0.8962126924207829	0.8107091922931591	0.9825262117480621	0.94536352311939	0.9598985829508291	0.9651002072069579	0.9651002072069579	0.9529875401973841	0.7266038578490259	0.960867627486203
RALBP1	0.18343343067547002	0.0789657006057762	0.18656375891577198	0.288509670947027	0.0925826950682227	0.151058626171211	0.160983597714013	0.18784460770782002	0.18908350413379602	0.24840305352670602
RALGAPA1	0.967783724317606	0.5980443864351229	0.28658002390806203	0.22045067847784303	0.39619449753604596	0.160688708846771	0.285994430033426	0.382795001680279	0.535243985047106	0.36208752843612
RALGAPA2	0.421332114573432	0.149075825351805	0.275801695218799	0.29381814776375503	0.22155567222260603	0.31378436498305395	0.5302979280870039	0.20936295885560102	0.402017180899238	0.4302535839370129
RALGAPB	0.994099719624812	0.9882780555298041	0.9762159496753001	0.983369855207699	0.9555138755779029	0.9682261397490799	0.976130467331481	0.974319476790096	0.9942693704531491	0.992088321243021
RALGDS	0.645712495327243	0.805249470094098	0.8499844326447521	0.25691128336166397	0.4978782526423571	0.567491716913069	0.567491716913069	0.567491716913069	0.287500676851461	0.567491716913069
RALGPS1	0.6370938716332261	0.8895322369418108	0.756550658243158	0.945081297991537	0.9046978676785079	0.8826539887891871	0.9362898701105841	0.9536326535255	0.919186255414325	0.8347091973897758
RALGPS2	0.708800015873756	0.266593961459331	0.31234226728765396	0.6832600818822621	0.29620316481320097	0.299884565270457	0.22363878651901997	0.32432811496406	0.6758771884207441	0.31234226728765396
RALGPS2-AS1	0.643650893396438	0.643650893396438	0.643650893396438	0.643650893396438	0.643650893396438	0.643650893396438	0.643650893396438	0.643650893396438	0.643650893396438	0.643650893396438
RALY	0.461780247733819	0.727642455707081	0.640515133161593	0.410834734841671	0.712184832686657	0.505830336945109	0.6561666218965141	0.6955443710618879	0.251954082132535	0.470503237659785
RALY-AS1	0.5607927687888771	0.5607927687888771	0.5607927687888771	0.5607927687888771	0.5607927687888771	0.5607927687888771	0.5607927687888771	0.5607927687888771	0.5607927687888771	0.5607927687888771
RALYL	0.6665439514912889	0.622111616233528	0.505288967588596	0.36274989105859295	0.7059068245717449	null	0.5406594077056	0.546083896304133	0.9615517744846069	0.8654042008693159
RAMAC	0.7879133260121409	0.7879133260121409	0.7879133260121409	0.7879133260121409	0.7343507962481071	0.7879133260121409	0.7879133260121409	0.7879133260121409	0.707732959776424	0.7879133260121409
RAMACL	0.612030280531278	null	null	null	null	null	null	0.632225778776656	null	null
RAMP1	0.6532616664526569	0.8972753814656991	0.822651508575318	0.512479205983183	0.671412878027389	0.43608569090665206	0.6442597637375601	0.371411157173784	0.7038780547761991	0.269493184156832
RAMP2	0.548336437903151	0.595034510269214	null	null	0.366757222492932	0.283653687614229	0.495674844749278	0.33490114955656897	null	null
RAMP2-AS1	0.507537170948272	0.507537170948272	0.507537170948272	0.507537170948272	0.507537170948272	0.507537170948272	0.507537170948272	0.507537170948272	0.507537170948272	0.507537170948272
RAMP3	0.3638236347221	0.5004560337107871	0.5427129967009879	0.647516832942578	0.3745617475486261	0.36414019586956703	0.57145343817269	0.6987234793316061	0.803414456901534	0.7242532595629241
RAN	0.6464383175805251	0.36468601135552503	0.0262113775047574	0.0618334980477143	0.21951012127159197	0.49399085948322796	0.0258531285850103	0.0424677838088357	0.6813485254565239	0.208433266701878
RANBP1	0.0811559130929457	0.0532238810202513	0.0293759596997511	0.0293759596997511	0.11534183032021302	0.0385229868313055	0.19438010610072198	0.0213936739214146	0.24444062815889803	0.0293759596997511
RANBP10	0.659486195859839	0.197717387149452	0.269334323990314	0.268679255275913	0.13044517255316002	0.107301894501199	0.227590428492796	0.33745362705936305	0.696564708745929	0.269334323990314
RANBP17	0.8159558514638171	0.675585585473749	0.954198392983215	0.566902862810125	0.972778928052778	0.960790907650879	0.9437897207239291	0.8805700294247091	0.6868460951365051	0.9816332497557031
RANBP2	0.985763713695364	0.8754198891935571	0.9781963876976449	0.876402739669371	0.828211001470245	0.781764228167308	0.978410298176483	0.8945168902437008	0.983882025189854	0.9372416677561909
RANBP3	0.910365551732302	0.8115118928989509	0.532928691202313	0.532928691202313	0.8657452996528041	0.532928691202313	0.756931932487881	0.8536078269632131	0.72265831604603	0.25747423175801004
RANBP3L	0.23183571948458298	0.343265571663688	0.318444073216638	0.522835745985377	0.202281317152154	0.5844011715166278	0.325592878601534	0.33136059669869206	0.12313927661770599	0.204404948902286
RANBP6	0.0565137114703384	0.312896564896664	0.0875714626922401	0.0385013509671082	0.21797002024040601	0.15131134137298902	0.0869142358566135	0.036908396367487	0.0375088284639629	0.0585956748309982
RANBP9	0.725839683803715	0.6239360460496489	0.8431903719350929	0.76755562962529	0.688197226605318	0.833209705655896	0.847791401008416	0.438068159201477	0.646570311116571	0.7967863922851999
RANGAP1	0.89323109485277	0.21603397519214199	0.812472722124345	0.7572346600502801	0.695664954427921	0.49550867070109395	0.8370870302507151	0.7834057736906421	0.651792542263959	0.73299640061134
RANGRF	0.17198808119535	0.334902285182208	0.635494303654201	0.493098323342504	0.217514504677746	0.677004865298087	0.43571003324731	0.363224131916354	0.560863402698825	0.334902285182208
RAP1A	0.5283378651537679	0.601164696732036	0.33603661014689307	0.287880246326648	0.37987339287682503	0.408721697756656	0.408721697756656	0.355824399247185	0.429460148239901	0.408721697756656
RAP1B	0.8176416633237041	0.708187700662022	0.762439991901267	0.7748293319727841	0.594221253139123	0.594221253139123	0.790501950662799	0.7730093323985641	0.594221253139123	0.44044693756329206
RAP1GAP	0.5871073070337729	0.47950188781399294	0.41510415192325606	0.6858883781694479	0.165304608311052	0.23382259104238604	0.112305535150991	0.616064691735307	0.46902060008083396	0.422442733633136
RAP1GAP2	0.178426117462156	0.559471929302136	0.14504348356889402	0.074157896437864	0.6394694150746629	0.7036520847785699	0.310842453649781	0.349365846206745	0.5438603892609071	0.7292739640856859
RAP1GDS1	0.43143267874856	0.360148863720146	0.62181396515366	0.629389383332883	0.521140251851082	0.44758189175012	0.9053274490994659	0.31405700339866305	0.573859913385204	0.44758189175012
RAP2A	0.438092663917119	0.0615249104241401	0.10706615151611801	0.103429355951667	0.0260695837824395	0.24342598116600503	0.43012115248107	0.415236662767189	0.24342598116600503	0.125631929433069
RAP2B	0.800733858856692	0.810302621771961	0.6414593683862341	0.6009982900240861	0.86037303841694	0.881973406634803	0.711183297563961	0.6152786163511321	0.881973406634803	0.848812707217273
RAPGEF1	0.882415504842245	0.880636787876904	0.6051085890664579	0.33848589567410303	0.8764315800720172	0.7738861848140709	0.944310360408539	0.8447356344891809	0.7049759121939759	0.909274032998259
RAPGEF2	0.904595317091856	0.7650304320563291	0.8054602895433391	0.558424363609852	0.77368164449375	0.871342666739129	0.8216010678992379	0.876109487255233	0.8117189805420301	0.650862401990661
RAPGEF3	0.27432464554068803	0.23085758062378	0.165632700674689	0.23988872153404703	0.138702831874767	0.25993579385521803	0.12371357369329	0.167132207338384	0.17854887172669698	0.23085758062378
RAPGEF4	0.12403087529859401	0.0329667765001022	0.0996353493892502	0.32237182362867894	0.41982520458543504	0.23319832800315302	0.362233315853109	0.0865651428582988	0.00305655919565615	null
RAPGEF5	0.11723412144843401	0.131050994042497	0.033454244508299	0.039990201399407004	0.22788774764830202	0.0693933020768602	0.0339547459533616	0.0363440494151725	0.0363760611299623	0.0449522107058022
RAPGEF6	0.342520258718132	0.39328281397970294	0.6725715028579741	0.24171068631739703	0.390934887277706	0.8985433067957241	0.471039552643484	0.471039552643484	0.544442598017725	0.471039552643484
RAPGEFL1	0.49701480385863395	0.639470484002244	0.32436715750649503	0.6367607318640921	0.0851060278127027	0.40618395968564397	0.33617203439690596	0.42137226114384496	0.43930809183363795	0.5535398678315749
RAPH1	0.0302393791517614	0.0077353182211573794	0.00126829510658283	0.0310621291299651	0.19059397402554396	0.0263051455635074	0.00129413476682106	0.0132501987284243	0.032700109752507006	0.000960234159547861
RAPSN	0.6805903744459921	0.5517473727418621	0.8040444660467759	0.9589729321825451	0.9210813908259441	0.85520179449468	0.725946512726205	0.922526144893955	0.157990049303535	0.7287855724746128
RARA	0.5626739497356149	0.221601387881049	0.35625181946011997	0.30067424073193605	0.0826659141601903	0.571366490102845	0.237886178615832	0.349057523998048	0.35360229521240794	0.202353082614916
RARA-AS1	0.42373159054196097	0.42373159054196097	0.42373159054196097	0.42373159054196097	0.42373159054196097	0.42373159054196097	0.42373159054196097	0.42373159054196097	0.42373159054196097	0.42373159054196097
RARB	0.0965384565721181	0.251922386879097	0.24058611822811302	0.7972096808773829	0.12210149379879501	0.352689900906085	0.251922386879097	0.251922386879097	0.38161912058828296	0.251922386879097
RARG	0.23878477486647604	0.394075546483916	0.7244685230834201	0.0957165625450444	0.450106869140028	0.22082637999916102	0.668841534870927	0.39166918394100303	0.49015406446159104	0.406888042516627
RARRES1	0.802322460078642	0.846946036168856	null	0.47160524823106803	0.196378292017697	null	0.19345645059607502	0.34729228691961	0.32343319307014895	null
RARRES2	null	null	null	0.0517425757858143	0.0012764015748721901	null	0.226943998716559	0.317262798258497	0.32564751093996996	null
RARS1	0.5593113210112629	0.5593113210112629	0.5593113210112629	0.5593113210112629	0.5593113210112629	0.5593113210112629	0.5593113210112629	0.5593113210112629	0.5593113210112629	0.5593113210112629
RARS2	0.237657927944333	0.228226890133118	0.8629873399418969	0.253649829202554	0.833752227983732	0.7456423260820619	0.7660334101066201	0.557304972963433	0.91087526176945	0.710418854093635
RASA1	0.16913853393272898	0.12249553958357401	0.12249553958357401	0.39506338272933295	0.0189086457185777	0.452898463466416	0.0407595942783037	0.0404893365058006	0.09335429269433199	0.136432655497861
RASA2	0.845089635603512	0.8291214969077081	0.8213290908397901	0.881158451193941	0.6714002419548941	0.9371690727231992	0.677028154606673	0.8039562462885229	0.49599545317106103	0.799792399164491
RASA3	0.389884742605661	0.558902779865943	0.37536593385915706	0.517062918537733	0.3960168112247	0.4380304827119029	0.27925086233655	0.644524080030853	0.24576203596734603	0.45974308294619104
RASA4	null	null	null	0.49224162661418697	0.341694613202015	0.22676111079572603	null	null	0.401776431847956	null
RASA4B	0.25099127211137195	0.128952730639086	0.25099127211137195	0.11723904321059501	0.16848786324999201	0.0886824087942028	0.25099127211137195	0.25099127211137195	0.412314417681242	0.34234811200074705
RASAL1	0.6798971590254301	0.694816533393631	0.255702207619103	0.765588666098805	0.5852547128975689	0.493700585998081	0.207970698475064	0.8213594884426201	0.425952931273738	0.8384175806265649
RASAL2	0.5901287794184461	0.5166964984701831	0.733013279308874	0.80432174374265	0.0774159064060738	0.7874415251911681	0.5098488523224111	0.501131746831351	0.386029109640343	0.372906453714836
RASAL3	0.6443063891303299	0.685229185747998	0.7732838817334979	0.8267783096636758	0.9211488621635041	0.477160071516997	0.7972048291247879	0.906461956986337	0.84787230094163	0.5361675733708301
RASD1	0.205960739979502	0.3525286212049729	0.128850461485729	0.234755592106072	0.137439320072293	null	0.12745228976248502	0.228487707402591	0.023657484447647998	0.317092066079713
RASD2	0.6205477071579589	0.8135933793823871	0.677284656392972	0.7408729924120021	0.4202036817401239	null	0.8878389682224609	0.12015193422793999	0.33533089540475497	0.0775048377698335
RASEF	0.58173182855867	0.298535082229891	0.6300721235699039	0.5133386414190421	0.8061485082443159	0.638204492932254	0.5965216730150981	0.665900904943134	0.20371741729462303	0.35847033299138203
RASGEF1A	0.11760180570452301	0.313973933885552	0.26365911926019603	0.20440048965907898	0.294222980994107	0.15329787701856198	0.24821843035017396	0.12190342720830699	0.40952637035412	0.368630859226664
RASGEF1B	0.21280155605296203	0.0726821922721322	0.517894067230703	0.215292422105226	0.48575706148272796	0.195598341094893	0.6376957959856011	0.36401126866840205	0.537549330426949	0.294422131329778
RASGEF1C	0.976794170174768	0.808709770192814	0.46976939777013704	0.525831842479394	0.803064309880009	null	0.487198300300529	0.944249582273158	0.7063274249121779	0.892209393204862
RASGRF1	0.413139161646874	0.515518722031739	0.6349049052321961	0.46339730766080894	0.581241122422092	0.666074806112023	0.5306464608257639	0.524299042912774	0.727104385833472	0.6035259016214909
RASGRF2	0.763311960212878	0.683331292973702	0.7169234329544351	0.8754595620755079	0.7412751418048221	0.5361851426973401	0.7150847266763911	0.8827140547536101	0.5295675991554211	0.683331292973702
RASGRP1	0.254247473952615	0.32794711512643104	0.36231083199296704	0.193335592317156	0.61477674334811	0.286386080039884	0.525806748398742	0.45763360765122396	0.380335039394489	0.5180407329283879
RASGRP2	0.286551940186896	0.5820645831868421	0.350801068529538	0.16256326417146602	0.146826310453885	0.0538683299800633	0.26603764618853	0.15207318839505402	0.300832555377138	0.20084918976007
RASGRP3	0.547436918216924	0.648045599196491	0.79027013067985	0.795315011575028	0.47176707463228396	0.321912938446687	0.7806807672255041	0.5320521061273421	0.438753603436488	0.664193981813934
RASGRP4	0.978641278406644	0.93209556615717	0.8838583651895291	0.9559734539751931	0.8158988670861991	0.93209556615717	0.9031424392394921	0.9517979732130821	0.498001551742088	0.9564300635931591
RASIP1	0.31715541448343704	0.0571488458605421	0.0706536019296647	0.0570916012235268	0.229354619097823	0.0571488458605421	0.16162241437981	0.0808188281166237	0.012146117870471	0.0571488458605421
RASL10A	0.35871306715923706	0.7646668455147899	0.702932070193996	0.341688701942259	0.720610564623888	0.720873852679978	0.720873852679978	0.720873852679978	0.895523065761921	0.720873852679978
RASL10B	0.57421939823309	0.757615314809647	0.4049422505798811	0.461856779869677	0.427616535702707	null	0.40439244880202396	0.697957750369871	0.21875914420818202	0.9156605411440719
RASL11A	0.314548210983657	0.316373573804639	0.249978683884151	0.533046873445694	0.88043196584986	0.8789274296618629	0.23991829664521602	0.292753865962228	0.39037668402238	0.8649038114953079
RASL11B	null	0.752972111027052	0.29107382268837395	0.49230984485354207	0.850344432776859	null	null	null	0.691777515612818	null
RASL12	0.6359983511588809	null	0.374588926788014	0.5678101865774251	0.8124234631906191	0.7961497428805759	null	0.950051793360139	0.49719884850663104	0.8611701371820809
RASSF1	0.14298179841554198	0.408889285644294	0.273592350651049	0.0429211343480751	0.10011027147891699	0.39997690556818105	0.286127499204238	0.0415157707911042	0.18507424786295298	0.155962722739256
RASSF1-AS1	0.8135819032472851	0.8135819032472851	0.8135819032472851	0.8135819032472851	0.8135819032472851	0.8135819032472851	0.8135819032472851	0.8135819032472851	0.8135819032472851	0.8135819032472851
RASSF10	0.508743306498825	0.8767134665857829	0.647790841702591	0.5738405130454929	0.7141777205872941	0.5623180575403779	0.4471907993152	0.656430184545779	0.485887874936349	0.42956187249620703
RASSF2	0.764352553953849	0.801575264427804	0.408858628213431	0.44406678934561794	0.14503180851780803	0.39964265135564603	0.20061880255647	0.307032571093362	0.38369210943419896	0.442457238689925
RASSF3	0.697195829686418	0.7239632291832819	0.39697219609651796	0.46280945010457003	0.8250272849214971	0.568571793327198	0.384490419077224	0.29523124097850395	0.44950481784991597	0.18437032681479504
RASSF4	0.610439919826309	0.295804622927086	0.5893132859461071	0.370296656011312	0.673428629153482	0.317234465057389	0.293444859515644	0.511874861670332	0.439116260220503	0.34816585978307896
RASSF5	0.782690456885048	0.823938009748893	0.7231700278021279	0.8399588466589001	0.904741808933631	0.823938009748893	0.784402106903923	0.772664944154341	0.7984973081266579	0.747514344611682
RASSF6	0.925362393416736	0.9839059742722601	0.59035615455672	0.96608650376967	0.933101365229273	0.460902492617326	0.38543269058242	0.703165022049166	0.7237024375863209	0.6625230449529339
RASSF7	0.9478999925765799	0.9006791317196469	0.685304664159706	0.685304664159706	0.8706616629209492	0.814425531752907	0.685304664159706	0.685304664159706	0.7937100191713171	0.685304664159706
RASSF8	0.0182963194894294	0.20649151323401102	0.65291226199597	0.0566389874123134	0.271437028200173	0.30733002229317496	0.0402491434920656	0.0431362518193543	0.295258524197174	null
RASSF8-AS1	0.56039867799857	0.56039867799857	0.56039867799857	0.56039867799857	0.56039867799857	0.56039867799857	0.56039867799857	0.56039867799857	0.56039867799857	0.56039867799857
RASSF9	0.568354990788812	0.5839950198306171	0.0558688290998783	0.140933370791334	0.0379613937185983	null	0.0548202457741541	0.0903135063463951	0.37998984808953395	0.0746414022734268
RAVER1	0.618866001089303	0.618866001089303	0.8414240735301891	0.684156046481653	0.856463521875836	0.618866001089303	0.5619011223487671	0.566786327513923	0.5006223313039221	0.618866001089303
RAVER2	0.239573868476553	0.31286546428219003	0.517299161501335	0.460410205184483	0.59571903470151	0.358778314133948	0.47989848060570295	0.37981251469569804	0.296444537954349	0.0468476849754908
RAX	0.0834245345210939	0.0923698095216815	0.14955796824662698	0.22522056955543399	0.11673266172565701	0.145433934090966	0.291964514983169	0.0440595619231684	0.0491506416851596	0.0699036564258993
RAX2	0.41718699518849395	0.18291275901605603	0.559159469752782	0.7136583551586541	0.5812895695545921	0.577000306104791	0.548215459698132	0.5165646249714679	0.7254567135812131	0.3809091996260329
RB1	0.350278973281835	0.31809165737402195	0.7147843114355351	0.237723722728454	0.6812070881047989	0.9192363052076508	0.7539460842717	0.23462076428288	0.300069607268625	0.6712154278488891
RB1CC1	0.6241555662002659	0.6514429126432951	0.8742402354171509	0.849818484109297	0.551860694846895	0.7658429310568091	0.381440408765211	0.7060364508944541	0.870214256947478	0.861706026333636
RBAK	0.0869155616686285	0.067089566141901	0.115798270091615	0.0274069890743603	0.254768565070343	0.067089566141901	0.107235960587697	0.0737180479083494	0.0489202697119425	0.067089566141901
RBAK-RBAKDN	0.6707636455688051	0.13993822263688901	null	null	0.501781681134765	null	null	null	0.339749066741888	0.489145519797965
RBBP4	0.32831400371489194	0.27334283419927896	0.27947586779900396	0.345270148543153	0.27334283419927896	0.27334283419927896	0.234725170593433	0.25620535338219796	0.101039777460513	0.21989684573465398
RBBP5	0.866168543970701	0.784567055335027	0.49946774404661604	0.7537368586183341	0.349927110549999	0.648050012510942	0.5331736259787371	0.755645458809177	0.528655772218229	0.7552560452026491
RBBP6	0.22472364182542	0.25005376583743805	0.21153311811491002	0.21283728116181	0.331316425124812	0.354764196587375	0.328023478658578	0.671561180452181	0.271608529347539	0.0942174935629572
RBBP8	0.135471477779097	0.3614736603739221	0.352392537064801	0.144990756374328	0.262082243410814	0.358515053664293	0.234747629480865	0.10492127150427401	0.181566083859672	0.275630949071521
RBBP8NL	0.328977748068711	0.659772336979847	null	null	0.6708560139481651	null	0.309109784376439	0.10703903523880498	0.897247838219989	0.458724290241525
RBBP9	0.0477465368042836	0.10018919644819399	0.39047410069194705	0.545804971563661	0.139176293939146	0.205247320746231	0.390148078470655	0.5146793085247321	0.3748946731347179	0.0778984440578196
RBCK1	0.240816781952817	0.5686756827203381	0.304036854498714	0.30763021369392	0.663392317074567	0.613136374788539	0.225068427045656	0.273499123615898	0.343120621228711	0.7888586038368559
RBFA	0.721283059004086	0.731500489165059	0.731500489165059	0.6947811276926761	0.282546612264018	0.731500489165059	0.731500489165059	0.731500489165059	0.260794072425041	0.9089504731434108
RBFADN	0.204348399214596	0.204348399214596	0.204348399214596	0.204348399214596	0.204348399214596	0.204348399214596	0.204348399214596	0.204348399214596	0.204348399214596	0.204348399214596
RBFOX1	0.481264533837001	0.6200732678884661	0.49501100405325704	0.44237071951303103	0.28499402311348804	0.21306493217612602	0.578385101427376	0.18100153782101103	0.268493081742004	0.0672452544949509
RBFOX2	0.45013350587238	0.186788771828526	0.29769136354836895	0.297812378309097	0.439794967042962	0.3277113645234411	0.3277113645234411	0.3277113645234411	0.345684819573562	0.477025584104174
RBFOX3	0.8031841801925419	0.7691836269880308	0.676381060614934	0.8718839285514208	0.8970342363191949	0.676381060614934	0.676381060614934	0.676381060614934	0.6048655933953101	0.18631724735686803
RBIS	0.981899142534737	0.981899142534737	0.981899142534737	0.981899142534737	0.981899142534737	0.981899142534737	0.981899142534737	0.981899142534737	0.981899142534737	0.981899142534737
RBKS	0.515571007069864	null	0.15495838060283898	0.260388569111579	0.631456800746061	0.7594392908175179	0.0828912693051785	0.20627806263184198	0.0929667545734819	null
RBL1	0.125634974343854	0.278984380370489	0.487211314677609	0.797971972901524	0.33779340074030695	0.66842134530589	0.125110468456996	0.17841834689034303	0.6249788259742479	0.384836543163267
RBL2	0.7813628262145959	0.7164369577729041	0.8162281997794059	0.6476878912663149	0.8087598556877721	0.7176919498743071	0.8405630618619621	0.722680850514202	0.5916205058639289	0.591634835022805
RBM11	0.88664973190678	0.936248316102032	0.9104269991294549	0.5395184723987899	0.90487014094119	0.686002428930313	0.9117022664773059	0.927574579150923	0.757204292270367	0.944487483319753
RBM12	0.11705642006288901	0.203218399010608	0.289335082245266	0.10663699821769301	0.263999665657648	0.203218399010608	0.203218399010608	0.203218399010608	0.245053558930374	0.203218399010608
RBM12B	0.635416004990712	0.8140033583309939	0.8140033583309939	0.865261630438003	0.82023098667986	0.8140033583309939	0.8318994185991031	0.828331968648018	0.7491057396273171	0.8140033583309939
RBM14	0.45874461069254896	0.7426791820921491	0.22253606669239104	0.593843532278432	0.662461453922902	0.61955973644526	0.22458702648205606	0.407535323874789	0.6111722427076279	0.5454293678186161
RBM14-RBM4	0.773780076475744	0.576038944526562	0.576038944526562	0.576038944526562	0.433149528301426	0.6024879674899871	0.576038944526562	0.576038944526562	0.162832460843137	0.396943238189852
RBM15	0.9976460954539108	0.9521030780786941	0.999348289037471	0.9915357105565579	0.9732149196601909	0.9521030780786941	0.9993702414769371	0.993653863197335	0.9490777725242621	0.9521030780786941
RBM15B	0.5802290158522161	0.419310210163724	0.419310210163724	0.419310210163724	0.49719150753146796	0.419310210163724	0.32272535925775	0.537912420811451	0.32809088410216	0.40601665659548497
RBM17	0.672429886323808	0.541068942878259	0.7251601401626	0.709664668357154	0.980072176533834	0.763041130262054	0.725769449895598	0.7495480127880899	0.8461852066680479	0.634569231029221
RBM18	0.27916999019947997	0.660596296195453	0.212273332607822	0.260413011831061	0.5626160634076209	0.417601724695701	0.417601724695701	0.23541589604672	0.46300315969885	0.417601724695701
RBM19	0.540339683454963	0.513075496864319	0.7112602618698349	0.869650137856529	0.9266782939047441	0.705577010762226	0.688639314798305	0.6765948418748249	0.559222424273539	0.654652816521836
RBM20	0.527363133051468	0.125227562760612	0.42401146314209404	0.568695833989784	0.184814762485906	0.419389942214224	0.20701530622066103	0.28974966921395695	0.24214597502259302	0.18191108149216398
RBM22	0.22944979869935103	0.00718132473015942	0.22095524544165698	0.111936415912359	0.238431256803752	0.00936513810320805	0.22025857087735898	0.0546531012151123	0.0023134065911311	0.0173092555653686
RBM23	0.11509876634016	0.157839530140057	0.756780231791332	0.46036745801700396	0.44129803082883595	0.7049852810397691	0.6599896021205489	0.4723997961185639	0.8788245908383371	0.44655815005508104
RBM24	0.96505134374237	0.986135891268357	0.750220751450127	0.775946001126706	0.9849773584442758	null	0.6160582841590649	0.6772418954482778	0.7910236684899521	null
RBM25	0.9014198498406991	0.725392768132728	0.367377170317024	0.5905839928326589	0.560818682772228	0.8172285617290491	0.8172285617290491	0.717456641696398	0.898969951607396	0.8172285617290491
RBM26	0.20777918163141199	0.36151879525541203	0.0907949091744513	0.544164325773216	0.256137527679691	0.21324523738391898	0.434311999620584	0.41293695084412	0.384689981991973	0.30417411601119204
RBM26-AS1	0.15312789849709602	0.15312789849709602	0.15312789849709602	0.15312789849709602	0.15312789849709602	0.15312789849709602	0.15312789849709602	0.15312789849709602	0.15312789849709602	0.15312789849709602
RBM27	0.109109860348908	0.17875711159465102	0.392422068433082	0.11692081685630198	0.10405826326217697	0.159454006739566	0.17875711159465102	0.17875711159465102	0.19493213262819897	0.288234057629574
RBM28	0.819456045728087	0.508094103836391	0.42272967673746203	0.405941512383805	0.10817823285021301	0.38326684159200197	0.472450727538533	0.27104320111584	0.614308147242821	0.42636541399120004
RBM33	0.28734898525241404	0.586577111694183	0.21427182811091502	0.264162194974746	0.268915562520686	0.295381268795278	0.45579891920264	0.271577759475661	0.30671896665878495	0.367923637671957
RBM34	0.7097300842803109	0.866651220922263	0.8327966961619822	0.856702067067279	0.858624279959442	0.607586696232047	0.7092691563564829	0.820566699917741	0.642105925722817	0.468163171339732
RBM38	0.8136116951757991	0.813955992450088	0.6349045611139921	0.7929785917695121	0.8798415903401609	0.6226576519671899	0.551319601546791	0.7051057825554821	0.740929994436015	0.6226576519671899
RBM38-AS1	0.7267101131310258	0.7267101131310258	0.7267101131310258	0.7267101131310258	0.7267101131310258	0.7267101131310258	0.7267101131310258	0.7267101131310258	0.7267101131310258	0.7267101131310258
RBM39	0.27564613882164396	0.243609933817587	0.206806214021214	0.30511612901586405	0.294450440156894	0.393549049495221	0.17750621098821598	0.33112210739820397	0.469593526362769	0.330066952162636
RBM4	0.8216088547905921	0.97768165047664	0.875034651171971	0.750634814116226	0.914177924917512	0.97768165047664	0.888177386380695	0.800442235503747	0.678515271765745	0.97768165047664
RBM42	0.95172789122237	0.972249888965269	0.892443003238836	0.857533833633125	0.9827473156934871	0.9428770577020821	0.855801774519088	0.8021408797076541	0.874672620652004	0.746521199868353
RBM43	0.19463586381417003	0.665853969855491	0.6675131140610949	0.529095716213841	0.25961901940335697	0.33607636186334605	0.451213118644407	0.39837051207732593	0.0602325065518306	0.22001876938648102
RBM44	0.492400773354683	0.815449963708454	0.7836247243493791	0.869794946160841	0.517480201074379	0.9923346529600858	0.42452644304268894	0.8464593038797229	0.660558455055928	0.797285013963455
RBM45	0.388821562752555	0.13272251277230698	0.7260482639698341	0.604529420841995	0.3629493990931211	0.43981093232644497	0.726659307594453	0.6941288459217779	0.8044777539276691	0.43326239238504605
RBM46	0.569209744261967	0.694536155460722	null	null	0.819231932470562	null	null	0.712283035489477	0.570777544532691	null
RBM47	0.664458465474096	0.5770788770509749	0.185107640907709	0.32344501660551095	0.17234327441518998	0.301220151798544	0.628895911384626	0.6457077989815351	0.239764071719901	0.21737353328729303
RBM48	0.26459244054854103	0.35927603832010296	0.5143627419872221	0.273630673489753	0.18378753833575603	0.12122651382825998	0.227421575722434	0.155969018033811	0.316029779108778	0.586717051523816
RBM4B	0.55046239785701	0.524236614084133	0.459693683695992	0.500637774054553	0.482664962370445	0.524236614084133	0.4414016600335471	0.485146492066555	0.0521237621702131	0.529353283984045
RBM5	0.7559222807295649	0.549040054268913	0.7905145602813871	0.7674796064341121	0.9057226997577049	0.549040054268913	0.7662004301000309	0.870122194399765	0.5071975721092	0.549040054268913
RBM5-AS1	0.118510533653835	0.118510533653835	0.118510533653835	0.118510533653835	0.118510533653835	0.118510533653835	0.118510533653835	0.118510533653835	0.118510533653835	0.118510533653835
RBM6	0.8728971058544391	0.7999115244209921	0.42956785931864394	0.90404520493774	0.8700516507299151	0.7999115244209921	0.486057261292716	0.8584516051201591	0.925544892223852	0.7029975859211389
RBM7	0.00497054606734362	0.00318176009714965	0.00955862475738595	0.00700642471324825	0.157710525823114	0.00318176009714965	0.0788169953489786	0.0795521999432067	0.00266935877496958	0.00318176009714965
RBM8A	0.565139061507641	0.713043538188662	0.703760465956772	0.163120441493492	0.45996899240854705	0.713043538188662	0.328933452274223	0.395827086320742	0.323584913854354	0.713043538188662
RBMS1	0.35887366659866293	0.540921003100625	0.7414099593255601	0.41268265379752206	0.8303562526025121	0.540921003100625	0.492628810026466	0.493397955975914	0.46827224244941895	0.564905581052923
RBMS2	0.6704423940707679	0.7386664737837351	0.829845271919891	0.630599322592569	0.9071551805224308	0.7386664737837351	0.6396580613203061	0.42470363662133703	0.508715641087446	0.9131242444590641
RBMS3	0.22125133396793897	0.889639895299122	0.620367362302756	0.35771510794655204	0.27256514686034305	0.735470351837114	0.5441848478204371	0.527892970172378	0.798719643404874	0.738240467889495
RBMXL1	0.931605125698984	0.907344010272846	0.907344010272846	0.907344010272846	0.760076372740686	0.907344010272846	0.9319302251509671	0.7306584452401159	0.86920288711162	0.888867514411823
RBMXL2	0.327112915149101	0.6938744702216538	null	null	0.716717934307335	0.570047146526661	0.83642304564746	0.73008747707168	0.562098803180208	0.7580498310128979
RBP1	null	null	0.25779768821197896	0.312272883037771	0.273743478673701	null	0.473306624476377	0.473546967791485	null	null
RBP2	null	null	0.0853266070049521	0.355768834515739	0.5141952472418461	null	null	null	null	null
RBP3	0.446001130504369	0.201469366306794	null	0.843225483371631	0.39032881068669295	null	0.300236447315557	0.7993362274003929	0.35828031610866906	0.423821534494091
RBP4	0.474352889678986	null	null	null	0.43525042149984705	0.8359614071056609	0.616724376195182	0.5902882991887629	0.384588874190234	null
RBP5	0.808466708873472	0.216977747499577	null	0.29760422202665804	0.495424133523736	null	null	null	0.0651928897485319	null
RBP7	0.163912440872293	0.305895892037432	0.21373027427615	0.331525822286819	0.66108452352724	0.43686022507638106	0.242708420982692	0.208780976639667	0.0370918036139512	0.262962453729581
RBPJ	0.0203632794245801	0.0156498308646159	0.0184402152432657	0.100524942320782	0.000734836615191153	0.0176577280757421	0.0487547061513857	0.119812711346715	0.0406089731505206	0.18866647804416
RBPJL	0.145697300284865	0.44663378480855304	0.574133233706657	0.7493399817058221	0.12013846309366802	null	0.589336087037942	0.19532126706090397	0.250821480474029	null
RBPMS	0.9649831370944351	0.8449591797510371	0.0144414493671622	0.8088147361831359	0.928153273754091	0.38776769065435296	0.739331576009124	0.9106032053916441	0.8599666208662471	0.911662016906134
RBPMS2	0.245099658725898	0.21691608094111897	0.28485968878481	0.38206594004171707	0.768628011518375	0.296474360342199	0.5159583206597629	0.41973782567803203	0.282196690933043	0.406774468288378
RBSN	0.429370814404199	0.438248265754788	0.17776715750182603	0.162952434751969	0.435631102404017	0.704711396269874	0.17703328752107103	0.26648865164392604	0.457186599951614	0.295977385853991
RBX1	0.812906302447321	0.529530793863688	0.728695759723313	0.817499168375768	0.42043923097179803	0.42043923097179803	0.72931192009433	0.76458843012109	0.42043923097179803	0.7307921669744399
RC3H1	0.5626911054244871	0.108445473495364	0.24526122585966897	0.201081557855952	0.7412455016902909	0.36586463199258096	0.306052283935115	0.181387316103925	0.35761562263451896	0.248825414194724
RC3H2	0.0441401253201361	0.0570932086666269	0.217735583320591	0.217735583320591	0.648253013289181	0.42541606170549395	0.00484100170637355	0.44524360487923204	0.451821257426462	0.43561889890539296
RCAN1	0.49188383532547997	0.143870182227481	0.465561775074484	0.30000657855879803	0.11280074266109599	0.148670891059947	0.271973750826362	0.6083910492298591	0.190184338652791	0.227126941567209
RCAN2	0.387719323071138	0.0409923568960115	0.075082164224244	0.00315242912040883	0.009445852402959191	null	0.09461011820789099	0.0404328026190441	0.0487669405198044	null
RCAN3	0.511319240608515	0.49660798956348406	0.782963595346715	0.439818130546332	0.305812335102002	0.5663018605184179	0.653044430617372	0.29007088721525603	0.19349223861241502	0.49660798956348406
RCBTB1	0.710180572328172	0.950629058724885	0.8695267473469742	0.976144605951775	0.9590537276672509	0.920601170318588	0.8616404441942259	0.9289080414154429	0.979901590580569	0.888739565576841
RCBTB2	0.20072511842868104	0.0713837190512113	0.0136688952049554	0.0118727705056739	0.0805048544503185	0.319155921329946	0.0713837190512113	0.0713837190512113	0.3769689143867371	0.0713837190512113
RCC1	0.319772145174951	0.5796533758304189	0.034183512356399	0.30036709083287394	0.19544779359259698	0.42397846119846	0.554855899139891	0.26122665151768	0.270857256618296	0.273581186494117
RCC1L	0.474358254150854	0.36356665916152	0.11066187429705901	0.128369784787707	0.35872165430223907	0.546208580022092	0.1099579066814	0.12711404945697802	0.227057515257918	0.22444424266252896
RCC2	0.0914733335688981	0.0833411540157882	0.120998113332105	0.14054692635649	0.0713385443737787	0.353590142649516	0.0833411540157882	0.0197899179998726	0.100223254897183	0.11065168334867999
RCCD1	0.26585586228512803	0.26440106090554605	0.186870695629258	0.37936124046260206	0.233764522254099	0.288476142136172	0.150014320411674	0.23336487763401	0.257471755815015	0.22645760503871804
RCE1	0.49020241630590794	0.197046222595797	0.215766467724177	0.301858601259987	0.34629911451851897	0.375067270247219	0.22079733537879395	0.292080641259042	0.39013204343837604	0.375067270247219
RCHY1	0.714775985398517	0.202294540511017	0.24931158071635898	0.347352332599911	0.281142032644609	0.380704907216428	0.168717916665848	0.451427056862869	0.209433751681877	0.24931158071635898
RCL1	0.725957885475849	0.330257951772831	0.40249115444753103	0.682144907763145	0.862984475753452	0.7228655326760302	0.32897383103028605	0.791487149436644	0.480344514906718	0.516873095391051
RCN1	0.889668582019135	0.9698169706300419	0.614524114072866	0.734086739962913	0.9331839588652191	0.9369859580389509	0.872027346060092	0.7297052819654269	0.964565782987445	0.872027346060092
RCN2	0.783906647671057	0.53605298741117	0.5695013753563621	0.586648070799659	0.60000105421984	0.8903367265877751	0.32826223981151	0.594118213660452	0.637865844690691	0.560847464743704
RCN3	0.666312839350472	0.4112050575837001	0.8738552737502522	0.606456696691475	0.93088122137218	0.590353909023979	0.874578356801485	0.247276473257441	0.65973174227438	0.7684833968481941
RCOR1	0.244426130569922	0.36153892322220504	0.5684819018486639	0.684663977088082	0.5862134446757161	0.6783334214474809	0.7353223205010679	0.5460693698962921	0.37952690885339796	0.40054720822073
RCOR2	0.323722677349369	null	0.811450185019267	0.7852015686897099	0.29894875612093397	null	0.823419215417982	0.8130286121797641	0.569415117290633	0.5106507703000929
RCOR3	0.44764667343038	0.666922149878324	0.512792754678435	0.7141160509649591	0.47205190433112504	0.36475824125949396	0.512831822546997	0.49899308535413706	0.6467184329054521	0.640069186449327
RCSD1	0.360266285966496	0.5005481968986679	0.36336029419380894	0.36579874924338507	0.0862758639669606	0.157132160197078	0.15163723242508498	0.20656250382299	0.0796324943537706	0.157132160197078
RCVRN	0.077424943373535	0.0628047559669821	0.128548414922715	0.395466528367117	0.11618698318703698	null	0.645285868132793	0.0992656284611356	0.427195930592225	0.0757867754016653
RD3	0.15241648726355403	0.297230395086959	0.44410925595880896	0.11224846461542999	0.527878296718721	null	0.26439629763267897	0.26918177472868	0.366421480893	null
RD3L	0.0652264826133548	null	null	0.234285074223075	0.0474638809222631	null	null	0.162476708424957	0.0728002387583242	null
RDH10	0.10501062801883901	0.1340333203454	0.328701042699713	0.43308335209743704	0.0931251533673613	0.1340333203454	0.09829678811778302	0.0471925598371221	0.272798577498635	0.1340333203454
RDH11	0.38838488078800393	0.19837031598551802	0.25017459204794196	0.0432645954964365	0.34873489943305397	0.325890497484822	0.16355108245285402	0.0679921027193625	0.38014636521703005	0.257187052649238
RDH12	0.34251345070587896	0.7624743832682379	0.182325316152873	0.15962469494218898	0.7247896864732571	0.541672799845815	0.18091448354571	0.31135322461023	0.00297281177383392	0.28139963162161896
RDH13	0.289668863038723	0.392349827622741	0.11146174088417599	0.0645330555193955	0.133053449013305	0.17115394102339598	0.273982902002655	0.459038023871104	0.262494010096748	0.441630548640992
RDH14	0.925985231940091	0.961111921239558	0.7109612863766949	0.7670343071183809	0.684838352938574	0.931283466899868	0.785037321102319	0.836294264570026	0.896650569450861	0.957054660964825
RDH16	0.131111638959711	0.26938112542421805	null	0.30265162136823104	0.571294636457083	0.40841074808159	0.406700985024596	0.17657156205641603	0.12865969874497402	0.45130441762713297
RDH5	0.49044076764954797	0.265962894421505	0.372041646084144	0.39835906051240993	0.114531668460878	0.23734371687241698	0.22447443592638103	0.23238034937288898	0.149074005777927	0.287138397594865
RDH8	0.28226659114352504	0.0310960549663445	null	0.23595272091172897	0.726921306959931	0.20055362219249104	null	0.132672137429205	0.312843576878539	0.0301639373456805
RDM1	0.178057049850314	0.989152720328187	null	0.847586435859586	0.9469205511298691	0.27659343039290196	null	null	0.6802711751217551	0.7395624664462241
RDX	0.128469817899527	0.0364705173236648	0.146029461163338	0.14166128219982702	0.00879475925649424	0.1501906314012	0.0681817379578901	0.20793669693854802	0.0307954096415963	0.204805264115501
REC114	0.4671582134241021	null	0.8141898966780391	0.7426640936604381	0.960511435097073	null	null	0.417225445748317	0.9279356781624479	0.598072529677181
REC8	0.569416938827684	0.533572108040006	0.529109498532491	0.6333814366701329	0.361266690410719	0.523435216181183	0.533572108040006	0.533572108040006	0.443375479489146	0.566220823060806
RECK	0.257900893646909	0.530758426365835	0.73391508276939	0.7157567660186	0.379714006674361	0.411306108307864	0.7345410978056508	0.6635385089771241	0.476795691388195	0.71529732715889
RECQL	0.28410963194555106	0.428338145009104	0.277857736130496	0.405284866380131	0.40873448134845897	0.6522044108800971	0.286888833487181	0.265104525697059	0.37630490334892697	0.428338145009104
RECQL4	0.851243095328308	0.818294979158707	0.717481375089544	0.716663296198278	0.787390034390516	0.8360054774832791	0.6957151116851121	0.7315003611827429	0.43878410725191297	0.864815400412779
RECQL5	0.119859477669486	0.20808454107729998	0.471792289159556	0.49612831831821397	0.337554109885234	0.297627286865834	0.29033140516583694	0.43451891444569496	0.473116054237797	0.6079752327661601
REELD1	0.825197239042317	null	null	0.967825997205615	0.990950009981744	null	null	0.5499051702497021	0.7308571498769509	0.516456332069373
REEP1	0.6726460352034229	null	0.18929135715156398	0.443495325792912	0.848042141155575	0.502645035435328	0.18862257020670603	0.37740988640828704	0.635482335505511	0.667864301027859
REEP2	0.149412031325144	0.49566398369229103	0.212718866840533	0.789880932447366	0.042499356542634	0.292048458009799	0.15117254640832098	0.0756927861273126	0.558095426073756	0.185871471745582
REEP3	0.29877814438288397	0.14969213119726998	0.0477187179295297	0.313963243255296	0.312466951085461	0.15578827461950598	0.23406130696146	0.412788234751165	0.0262924997675982	0.286830337755428
REEP4	0.11826997696107101	0.0246730145221973	0.40410525404791	0.026965607610281998	0.0673386068700193	0.288301591957483	0.28413468128049396	0.0326690774162799	0.368744779726979	0.0321086731072066
REEP5	0.8812366117115308	0.8278758760056941	0.831883483450462	0.7405614772513158	0.730572341673283	0.8278758760056941	0.8326205496400799	0.8125559538885759	0.594638651917939	0.6552271637528579
REEP6	0.186457340721149	0.297945812379172	0.0865966557152517	0.125679764136396	0.237428247025213	0.221056601238526	0.221056601238526	0.138179815583689	0.202078562109369	0.663410563432255
REG1A	0.110865577586619	0.86079662618817	0.6667724936721711	0.8767857153752759	0.549801849490785	null	0.8308012882167621	0.703636295486139	0.809864293539859	0.624539292020756
REG1B	0.0272652646188981	0.5934045405991949	null	null	0.535143014428067	null	0.27167974898845004	0.660725782479841	0.521999615821018	0.47422115152988703
REG3A	0.439538948993923	0.782775871130881	null	null	0.911372357095627	null	0.591861223470531	0.609889690132069	0.45891502222278496	null
REG3G	0.39546839483930896	0.176017735723349	0.213836326725774	0.311275003122433	0.137330494931129	null	0.407823554785285	0.0647563357638223	0.7672764891338891	0.0951757529015722
REG4	0.95032795925348	0.605310613222833	null	null	0.8852287324874059	null	null	0.995414339001808	0.9712874119025721	0.9486488405910259
REL	0.229682520956418	0.9631599530437951	0.8245050602555519	0.821213940460444	0.90637781091241	0.667326981678314	0.6867817527416611	0.7408313145365121	0.48442945569692997	0.9312866550885791
RELA	0.7348547810890921	0.44882435244077207	0.45120605327626206	0.45120605327626206	0.457824038561874	0.417611674948644	0.283727779694046	0.15647526598207098	0.497548537460315	0.45120605327626206
RELA-DT	0.120408359843933	0.120408359843933	0.120408359843933	0.120408359843933	0.120408359843933	0.120408359843933	0.120408359843933	0.120408359843933	0.120408359843933	0.120408359843933
RELB	0.14469043418321398	0.20399177227900098	0.12339060232153999	0.0637598089965648	0.291941703748076	0.20399177227900098	0.126162017862236	0.20821773212123604	0.286492678540311	0.112989144229676
RELCH	0.9296471034325681	0.7852166054274459	0.8179087362118259	0.8179087362118259	0.66100277634703	0.8179087362118259	0.789968368605417	0.8467928470786129	0.926428531350091	0.383708609973834
RELL1	0.0675029155988394	0.102871031357616	0.200911926795035	0.058937297936922005	0.053990061680876	0.102871031357616	0.21996658400337196	0.10734508465815303	0.657060185666786	0.133161264427442
RELL2	0.27623878145257	0.538748307788937	0.262408217077503	0.215409520062151	0.264299697608738	0.5672389973547359	0.08052883007455901	0.24222784433573202	0.557320914345192	0.798779235944023
RELN	0.175572696298235	0.180888272263242	0.187699103290379	0.297094975754702	0.0302730489782808	0.42266942348502295	0.186970635283488	0.18976349871464698	0.327366529194192	0.42710627344289503
RELT	0.791997111400879	0.804167716272751	0.8718413863090592	0.7187591706661021	0.776726718493118	0.741978296006802	0.6896825238352171	0.431111695246364	0.932405227865266	0.772741717692997
REM1	0.860389558804055	null	null	0.948695592740233	0.8281351398477601	0.441017514104193	0.48942168372503997	0.897249755227848	0.41241257780558505	0.819560146301769
REM2	0.39833243978248606	0.190268338659565	0.41706610866928295	0.620796273060587	0.32730626438508503	0.49611090708451205	0.268534998814852	0.56935899105583	0.569120974352826	0.270443613804142
REN	0.633683627611768	0.42044877277570003	0.864339804979673	0.280614066851585	0.303121240853674	0.587626982962704	null	0.41473466541976206	0.0576960282151545	null
RENO1	0.327547636058867	0.327547636058867	0.327547636058867	0.327547636058867	0.327547636058867	0.327547636058867	0.327547636058867	0.327547636058867	0.327547636058867	0.327547636058867
REP15	null	null	0.7691295231803851	0.37584030363822496	0.30397086202506896	null	null	0.2762641361168581	0.45961733788990505	null
REPIN1	0.0514407482536574	0.217521660504506	0.114806685662411	0.0295853570552207	0.0909048763177154	0.217521660504506	0.144577811159012	0.0571949720089557	0.20691797936748496	0.217521660504506
REPS1	0.116768474013422	0.283809707719011	0.63737059744374	0.54205495812602	0.0357746569265792	0.283809707719011	0.710865446640413	0.564677826350621	0.7425734840057808	0.589162034676288
RER1	0.735114713905783	0.48615400339467696	0.690996413000433	0.645175863125844	0.6611744017365649	0.48615400339467696	0.467581637663984	0.635903327470064	0.880646397582732	0.48615400339467696
RERE	0.195492613051325	0.675077153102086	0.42953084121509	0.594859924947517	0.65729411790773	0.728524181701282	0.558221217292073	0.258323174322317	0.347845414022102	0.47115301273961796
RERE-AS1	0.710100646426989	0.710100646426989	0.710100646426989	0.710100646426989	0.710100646426989	0.710100646426989	0.710100646426989	0.710100646426989	0.710100646426989	0.710100646426989
RERG	0.337097319722687	0.796224930776374	0.0567341115757502	0.241515171337606	0.159107996779041	0.0418724456846521	0.0313096021679072	0.0704777685722284	0.39336753190904705	null
RERGL	0.14230508717881	0.25926168856945603	null	0.48951877985184705	0.175227879798305	0.41953008540011205	null	null	0.0474418975322341	0.300576785574926
RESF1	0.9889778164568279	0.9889778164568279	0.9889778164568279	0.9889778164568279	0.9889778164568279	0.9889778164568279	0.9889778164568279	0.9889778164568279	0.9889778164568279	0.9889778164568279
RESP18	null	0.415426667659117	null	0.00549213476108715	0.15701721970618698	0.091269255199166	0.189819552545454	0.11102069942402802	0.12325158936237499	0.0049818014050279
REST	0.40633157675880105	0.308670738851703	0.328140317827436	0.278113251588794	0.26171210861711697	0.18637712697497896	0.27787599044404	0.22548157146459602	0.192364253381235	0.188527026953379
RET	0.29458381615049	0.0859945827000832	0.098389778630301	0.0816875546643729	0.0555864616724888	0.00286066521426997	0.0933672135128839	0.713751336876391	0.160937184714274	0.22491055484960396
RETN	0.61027494351411	0.372147797389448	0.556880503724671	0.782942002051135	0.0935049271593697	0.0935049271593697	0.5570530835738721	0.708593301682882	0.0935049271593697	0.556507588947345
RETNLB	0.160437402619134	0.115296107384822	null	0.173783207025948	0.501944477237663	null	null	0.117636598705163	0.22450565304775302	0.20457358665428002
RETREG1	0.0517561630454517	0.0279217316707825	0.140996106855237	0.10740317458351299	0.0186295828280901	0.0428821009703071	0.0853115614658131	0.10735459395827301	0.0479204120831876	0.0428821009703071
RETREG2	0.7132591555555359	0.7260933117271701	0.48874832970740206	0.771092902484288	0.935011877460739	0.7990415156412071	0.684141057267406	0.7145681733350159	0.863531309369678	0.7990415156412071
RETREG3	0.701110471750614	0.71258433317432	0.860284706781501	0.7214947712874441	0.9417975083231079	0.810727580853392	0.7386547282474059	0.7088074339021601	0.6232456670537521	0.860284706781501
RETSAT	0.228812813450204	0.0143409008203186	0.00332452501764906	0.000336536534982817	0.0120867538253514	0.0102385838020915	0.0144126274121861	0.00132287840011948	0.0414470101550297	0.0013718088378434
REV1	0.44285182365602704	0.5895801472379959	0.5889261881105771	0.184231693900769	0.690194309624626	0.867959338816574	0.5745232804727379	0.19417691706788603	0.8599245714127048	0.5712417491230021
REV3L	0.286256854502668	0.250068162583823	0.27334584857754396	0.266795171176344	0.234078452808221	0.38493268200441494	0.3370206868437561	0.597523118073992	0.515472654409556	0.38493268200441494
REX1BD	0.634664933211619	0.21863265886648997	0.371450144473511	0.665581512998198	0.259349937876679	0.261098474213967	0.207045325433648	0.674922565497922	0.403359052082091	0.32602887352605103
REXO1	0.19552648641262602	0.16038751725009	0.38013192929989703	0.35095558192420506	0.300123802540133	0.16038751725009	0.153306098586466	0.24887489640177696	0.0570259496451265	0.0629282694401723
REXO2	0.0753816907557462	0.0500106099781205	0.11612244287119002	0.08452436682633299	0.115719230587915	0.0313439461271105	0.0907840391875178	0.0856083871965436	0.0110392819126304	0.0313439461271105
REXO4	0.0109987380276902	0.00960653784742828	0.0696502829363204	0.0245519303362979	0.0671568578237061	0.00960653784742828	0.00960653784742828	0.00960653784742828	0.0288913819062879	0.0488695871238079
REXO5	0.479058045036777	null	0.547746250824356	0.9256966384013341	0.780142314315304	0.9627622813163741	0.67324553477925	0.7529252248163589	0.5561277222198261	null
RFC1	0.508956445452806	0.282764764658354	0.222149689045029	0.418928865758507	0.423723508378795	0.255133398183013	0.25537394405326697	0.272412736617877	0.0702682457897966	0.24970014322895198
RFC2	0.767149889500275	0.298789620260747	0.602260226407607	0.0901798543830291	0.523808662424406	0.51058726005449	0.57449702820618	0.34853439736792496	0.34892804241208797	0.314606555214541
RFC3	0.452367682360309	0.26129024454376	0.8796674240444209	0.40280805886943	0.16977019475914804	0.13949780125954903	0.8803843509262049	0.293630367561008	0.518058910411604	0.380329031939697
RFC4	0.5877188131491871	0.2191642643449	0.36117426400887104	0.342683410717606	0.466740306821891	0.14315564227544503	0.47889609215894496	0.7087578999806979	0.161100457593775	0.114161081481835
RFC5	0.849850069328395	0.7589066711032769	0.655169465116989	0.7657464587125971	0.80663792703002	0.727554007855182	0.867044784645447	0.571633996459458	0.7402225216570029	0.7117087224558879
RFESD	0.8766141049772149	0.8929427918778059	0.734585621326549	0.84160000363046	0.9033066146661309	0.829061413406347	0.73521287960788	0.9016423326382901	0.8039978430834008	0.7808319505784659
RFFL	0.8954171206367171	0.9588276404388649	0.976617360146733	0.968239059577505	0.7384364327940992	0.9588276404388649	0.7873786043894059	0.823630403966496	0.955353385409663	0.9588276404388649
RFK	0.434022448012693	0.433991897403955	0.41119586114564294	0.369793662812322	0.841948132086815	0.647795490866915	0.35347986864241293	0.193422544376387	0.682224795414255	0.8118622808832671
RFLNA	0.270844888314235	0.376822841740805	0.47448232960667996	0.7525400824486329	0.8621692096126701	null	null	0.554599599601558	0.4800537637745	0.442986527879896
RFLNB	0.207450650478382	0.104831233039795	0.284856022795227	0.37134229926511	0.22686240284506998	0.445108421375985	0.284856022795227	0.284856022795227	0.12725666052339601	0.372525681315068
RFNG	0.329544426446525	0.6880733826040519	0.24725615621497896	0.275671815258133	0.786539499112419	0.5713067044213961	0.6129621746412299	0.5206949309360779	0.523237815337276	0.5967590184202789
RFPL1	null	null	null	0.201226403283565	0.129399999075548	0.21104504740122101	null	null	0.415916867966344	null
RFPL1S	0.229068370573733	0.229068370573733	0.229068370573733	0.229068370573733	0.229068370573733	0.229068370573733	0.229068370573733	0.229068370573733	0.229068370573733	0.229068370573733
RFPL2	0.399448050751668	0.450592672688014	null	0.343981525347972	0.7374871803647329	0.5816894824996179	null	0.139022418770397	0.512019454899259	0.759982600831103
RFPL3	0.456620781086772	null	null	0.213906642738829	0.25362178262989604	null	0.673523672586039	0.197700008322864	0.134120253016326	0.008628137769095509
RFPL3S	0.36674882668506803	0.36674882668506803	0.36674882668506803	0.36674882668506803	0.36674882668506803	0.36674882668506803	0.36674882668506803	0.36674882668506803	0.36674882668506803	0.36674882668506803
RFPL4A	null	0.10042851542558198	null	null	0.18274191080701802	null	null	0.0496045774511006	null	0.0384687323867186
RFPL4AL1	null	null	null	0.21384942828925	null	null	null	0.22123559798487197	null	0.18483605246058601
RFPL4B	0.884260481163408	0.7113898617737371	0.9561557359198791	0.849087701861815	0.38230037289124397	null	null	null	0.866146583705498	null
RFT1	0.0126186725504775	0.0815545557321559	0.0452584887376118	0.006269360776833479	0.0218305501064575	0.36126317258762397	0.0615133701761105	0.0580765532199692	0.218260670693656	0.0678200232774707
RFTN1	0.9389025341194641	0.9860864706788041	0.8990477832734391	0.9347036878310458	0.96653067627762	0.9860864706788041	0.951556988235141	0.962217105177266	0.960505305573657	0.984651913001422
RFTN2	0.0322292922599429	0.2821205483027	0.44908480508295395	0.224812133848304	0.391111789492767	0.418806831653144	0.606116556292313	0.15668987737367998	0.311815356143963	0.15301942341852698
RFWD3	0.7171070049224121	0.7319194086363829	0.6754372823993139	0.708827809798937	0.529002149817038	0.614559365754668	0.758502655293747	0.7693159800320931	0.8693356077066859	0.890717128655693
RFX1	0.160638498348261	0.653779203092776	0.6633267342766539	0.693034446175756	0.459097429240268	0.478704695739769	0.478704695739769	0.478704695739769	0.921355326196328	0.7204262458371229
RFX2	0.0325764532276696	0.0177868377571018	0.0137597833907306	0.0636267264994547	0.0353183413200969	0.0117770844014972	0.018697357404203	0.0288622312400227	0.0496960174271121	0.0358761723332203
RFX3	0.8293238003417601	0.215018045771803	0.09736688682257302	0.25973556416333704	0.324666685387114	0.276030374381623	0.0866951363792205	0.105198002479569	0.377330877408087	0.247169750414477
RFX4	null	null	0.743921290704554	0.13973363933657	0.47887549545776503	null	null	null	0.39702921398992896	null
RFX5	0.9034287058267809	0.919654531852365	0.919654531852365	0.919654531852365	0.9585414567631579	0.969335933894168	0.933687023901149	0.772918370667485	0.66702879055466	0.919654531852365
RFX6	0.7546439491125869	0.5581471074810239	0.35406571337192794	0.3556865563751189	0.518211575600221	null	0.175851546569531	0.0770714015909275	0.6981208237449449	0.0998207999785496
RFX7	0.127497279961438	0.133204259569455	0.0992835266758984	0.0842032622413847	0.337153250667916	0.0815871670021794	0.0923796359830092	0.0479741291360706	0.0357869325596444	0.0308929413138115
RFX8	0.0125676677608783	0.0737027227883611	0.116371538168123	0.10222431356509101	0.16418756329441	0.306433338960271	0.18103567081923	0.0375668149897429	0.26326924997275697	0.6807501178460691
RFXANK	0.535320417400705	0.726285050019631	0.726285050019631	0.726285050019631	0.6805470364781341	0.726285050019631	0.569707864933426	0.595692487148995	0.7703807235394271	0.726285050019631
RFXAP	0.46714173313153295	0.20098078030273103	0.10808904173458399	0.10646120159895599	0.113281769994745	0.17480171379004597	0.10738912993182599	0.0604706835881769	0.296732846904107	0.0735145860421142
RGCC	0.276274255620602	0.695904366571403	0.31538599474760803	0.27736940337406607	0.356890871658943	0.330986051682091	0.24830076202172197	0.6803044310711889	0.330986051682091	0.775414524480305
RGL1	0.8507383290574481	0.8956746109828649	0.588112598053516	0.8245338135572758	0.9882142745915841	0.8596899536830079	0.878071154241727	0.925022164460109	0.8346954926583171	0.948772849392443
RGL2	0.6561976886526341	0.407146247001438	0.359454696423454	0.172745362393849	0.398800975784637	0.407146247001438	0.42620410628906397	0.42959295947498205	0.17323903559843998	0.407146247001438
RGL3	0.0370756250848447	0.126572671055536	0.37993405259507596	0.36382460740186207	0.467960904197086	0.0455612639567095	0.227933531525066	0.3386732812227511	0.20892772522840802	0.0729703573109365
RGL4	0.0263391207790879	0.0263391207790879	0.0263391207790879	0.0049490186432965795	0.0314382704237516	0.0263391207790879	0.0263391207790879	0.0263391207790879	0.0191418195040852	0.0263391207790879
RGMA	0.178792709519495	0.648746034243866	0.218618410181452	0.327930431022898	0.45384894901632505	0.5770391530264879	0.29782364559649105	0.688749713779486	0.44350617989818203	0.419540218796035
RGMB	0.9513784789339119	0.669990143432047	0.974448587916208	0.986940096206744	0.9689146870578851	0.804460567080383	0.9098529957388342	0.9523210774273381	0.9540529869990351	0.949674561040023
RGP1	0.915584165047048	0.478185206085027	0.826052268395119	0.826052268395119	0.8326215083232009	0.826052268395119	0.825133594788484	0.882346336426688	0.665220127987729	0.8717927124758941
RGPD1	0.0727344163240821	0.10192841757051001	0.10192841757051001	0.10192841757051001	0.310547432573676	0.10192841757051001	0.10192841757051001	0.10192841757051001	0.10192841757051001	0.10192841757051001
RGPD2	0.0169891553131645	null	null	null	0.120120517758831	null	null	0.013949761499478998	null	0.416141071771808
RGPD3	0.55968178941146	0.00580955862248571	null	null	0.588903394754252	0.31292227528939803	null	0.8465152604894429	0.313431344529949	0.11174971815130999
RGPD4	0.8900460050335101	null	null	null	0.613003728789457	0.8279745702404828	null	0.6024007406939711	0.30275070614819105	null
RGPD5	null	null	null	0.6385757143229109	null	null	null	null	null	null
RGPD8	0.27832641205090697	0.251246463842225	0.527119871000848	0.135204904983309	0.367902135778246	0.251246463842225	0.251246463842225	0.5513882857088039	0.127328708668119	0.42906345633474396
RGR	0.838782802731793	0.632076307661587	0.7997611095246411	0.33984064478765197	0.44303085800959996	0.46113242157236406	0.6387048965876421	0.5229165188332129	0.7326082429803491	0.300700915434527
RGS1	0.19422032713856696	0.19422032713856696	0.267559561300918	0.18916659125054003	0.37849948422237106	0.19422032713856696	0.1436005173813	0.144452187514893	0.451779654289639	0.19422032713856696
RGS10	0.781699922117613	0.827342439614657	0.47886904363012894	0.49564160445693395	0.5748487142676021	0.5748487142676021	0.510077491653284	0.811530512402018	0.8992501030079549	0.461710133154257
RGS11	0.487599388372881	null	0.311632426943091	0.24632343041901	0.49873290179073604	0.0904531639790661	0.699065282978919	0.231240002956862	0.7084323246371099	null
RGS12	0.41628701628260906	0.8416608298197741	0.8177872236295191	0.6344780719661789	0.38523391281463104	0.830089338101175	0.7879625656936841	0.8484834338907828	0.7658646252403951	0.816485241841307
RGS13	null	null	0.0771988188091712	0.23065206117486	0.14335090460615302	null	null	null	0.160513827209854	null
RGS14	0.9357521516882751	0.921660491515396	0.328949957102345	0.7450006332160459	0.9055937887885609	0.8830466706922478	0.300877042617102	0.7345201191044591	0.9753032880629879	0.301018654688762
RGS16	0.5144307872524	0.660863008769652	0.196233498400339	0.30617355084775605	0.654986970814584	null	0.615339787842495	0.26849473448142996	null	0.49165632941247406
RGS17	0.646370781194386	0.46573885757141503	0.830813969408835	0.775341450548404	0.5041130013026529	0.47240861696645403	0.7577441893145379	0.7282832466704251	0.904308919218629	0.584741979512681
RGS18	0.20259240759473102	0.248873097186793	0.5836633769439971	0.17872588089490302	0.757523053298831	0.248873097186793	0.615671152230054	0.6294421373739549	0.248873097186793	0.304423466711249
RGS19	0.703327856781957	0.9600942679359341	0.7005974517676851	0.58073922402973	0.991056539194101	0.903314829258446	0.5678588462856821	0.567416078279578	0.9457341637265609	0.903314829258446
RGS2	0.00622497524177711	0.00622497524177711	0.0025681081829601	0.00369520892824942	0.0468683930123782	0.00622497524177711	0.0550751691708697	0.0211219341774365	0.00622497524177711	0.00622497524177711
RGS20	0.8197294766371991	0.876483591482798	0.618809848413954	0.9536172253952441	0.8083991347851021	null	null	0.9610917254600451	0.8952534709316659	0.820482396022807
RGS21	null	null	null	null	0.417448272148419	null	null	null	null	null
RGS22	0.942134266953098	0.616076440483361	0.7513745258949359	0.5360048104685179	0.974043765405251	null	null	0.6522532506508829	0.7555816538268509	0.286784238778226
RGS3	0.749471455245178	0.673813959327657	0.48080767156333903	0.622997589253213	0.923486687847638	0.581927564389488	0.658701838140436	0.33806301878997497	0.7002171240339791	0.015900685597869
RGS4	0.28734785364532	0.552536377972679	0.189765186380906	0.59815837762015	0.0455215513867214	null	0.0718439056259027	0.136374650636948	0.139595891204392	0.156871204966722
RGS5	0.9652562393642901	0.861700290342478	0.845942975605734	0.983964696811897	0.8478697332743291	0.9677128633190011	0.9677128633190011	0.986487724126017	0.9677128633190011	0.9677128633190011
RGS6	0.47664859132235105	0.0700420291499635	0.0270266123671944	0.0353171670904576	0.17980169487408604	0.0700420291499635	0.0700420291499635	0.0278355118930752	0.0473075858385016	0.128517880621235
RGS7	0.39932799887031606	null	0.3896381697192621	0.45485461667070004	0.0595439741592847	null	0.219737929925641	0.5561066534710101	0.552002506052043	null
RGS7BP	0.5846722314378822	0.808020982306239	0.678129790827974	0.5854736366646539	0.635965262701424	null	0.679106955049686	0.161917153277262	0.0304701452659939	0.8616893797431241
RGS8	0.253288112610832	0.32842639824789194	0.128641427286436	0.17685921875421104	0.12258324414080302	null	0.35888271607806504	0.328629001229763	0.126745907317501	0.12860026726572998
RGS9	0.6257488086540539	0.6487637128786321	0.722651252456695	0.68203518989498	0.36101621466828493	0.612882237478402	0.5699994356755601	0.7956140702054209	0.49558798639925605	0.586891139639011
RGS9BP	0.142235480381444	0.16111115704750698	0.377232322701527	0.377232322701527	0.28485893463454903	0.377232322701527	0.0893698759943051	0.112766647575106	0.0893359918942459	0.377232322701527
RGSL1	0.903446193386517	0.5130001024336149	0.7375654631864771	0.721361573099716	0.404537487695981	0.721217010383766	null	null	0.869940004252193	null
RHAG	0.5776000827255731	0.254694317424643	0.631105051425192	0.245168336746527	0.280277697099976	0.5224879917465539	0.7610880516504079	0.417855503834845	0.39271755961811894	0.9139718121246271
RHBDD1	0.540063590471507	0.481483381851694	0.329866982542377	0.402217459375835	0.634119091876914	0.722041169062978	0.431560403212077	0.431560403212077	0.22484198856585896	0.0936060761213804
RHBDD2	0.6809179026477911	0.8355482737057109	0.8992502992002169	0.914891062610032	0.880702062966965	0.818285893190795	0.818285893190795	0.7136509032377142	0.746881359316095	0.632617490421955
RHBDD3	0.8077666833168241	0.0321696709533206	0.716245127050321	0.650761453083	0.9106359523311329	0.891793153028885	0.807368994101457	0.5956557764509219	0.43592444687454707	0.716245127050321
RHBDF1	0.938547409078528	0.874229441930535	0.5828049911788189	0.680844837433338	0.6982344330308549	0.276487158635621	null	0.7587249691935308	0.7526785639664879	0.9231824876834941
RHBDF2	0.604842569235396	0.560734314101707	0.75820302539025	0.872601206894292	0.6135801199045079	0.44022431335904205	0.6370801725114791	0.6607250639318271	0.824463818050376	0.7870416712868901
RHBDL1	0.900921124791496	0.551520929275379	0.881768076504443	0.656233201394548	0.5827178020421329	0.784394135643357	0.882482484623875	0.67775340360158	0.842045542144548	0.9831391647641221
RHBDL2	null	null	0.24519484400421201	0.171302700038727	0.31070747428945	0.324879425770406	null	null	0.659173607385845	null
RHBDL3	0.4145676226305371	null	0.540964892746213	0.04588759011003501	0.5225878670701729	null	0.38077790539481104	0.0391700245501039	0.699571364705078	0.647418908023282
RHBG	0.42489780359624796	0.25012840335701897	0.478026140339878	0.9479493383805699	0.6965604644460529	0.42022325945554706	0.47789667597726004	0.9301721963169991	0.938333859492765	0.5859506019834189
RHCE	0.284063936319362	0.299173816270993	0.22281970997479	0.24111765659324103	0.304628634310385	0.299173816270993	0.44603750597021297	0.53769706510839	0.177653856492389	0.24883364123730603
RHCG	0.286192905957356	0.34860670165996804	0.1482593332317	0.639153574878326	0.12810968220333602	0.266260087351238	0.227916670521652	0.0578708642635523	0.139407615894879	0.23254234208572802
RHD	0.260576382735272	0.260576382735272	0.260576382735272	0.14371697620297502	0.260576382735272	0.260576382735272	0.260576382735272	0.260576382735272	0.260576382735272	0.260576382735272
RHEB	0.784488186888317	0.623753969508971	0.7964565368497729	0.7130916753513521	0.671731318290796	0.623753969508971	0.797172327623937	0.669074450627994	0.48549306749839904	0.7297274277265121
RHEBL1	0.798653835681538	0.232382394161571	0.737126838820595	0.778236181251273	0.750159818523331	0.6269961022748439	0.746114794413614	0.6766520990860381	0.8513596155985409	0.8203729854366658
RHEX	0.47148728863002703	0.601552750168031	0.890748175591751	0.278614093566193	0.49824247861405996	null	0.906570194371905	0.371399189685432	0.599387687911677	0.325415230208239
RHNO1	0.991069775187601	0.838605167145797	0.838605167145797	0.697861524619966	0.324692238668143	0.838605167145797	0.598722181922264	0.6453665498207819	0.18984989100210897	0.838605167145797
RHO	0.7735911010297041	0.23250479118822304	0.7678951799812329	0.49202236630528495	0.0594973569187597	0.147275904208196	0.38499086995850196	0.133616722151712	0.6563982714102751	0.210199903801062
RHOA	0.434073789513243	0.43063823996034495	0.349302155632217	0.272539763542605	0.464514117747215	0.43063823996034495	0.418425665113213	0.491122040993628	0.6680949672161961	0.5292388940520739
RHOB	0.554108851444325	0.42042417511564595	0.42184647318866997	0.385379224744221	0.634884330613933	0.754453604057533	0.679004496957737	0.585706131594651	0.757788382803787	0.7773821310842951
RHOBTB1	0.9934444422468109	0.9966540894520161	0.8941713549404109	0.8699518767665041	0.9725371371003059	0.991902789405033	0.8948674814080658	0.806261849896101	0.9567644820433929	0.908716844637979
RHOBTB2	0.3498962888710301	0.12086983884824401	0.23058924694472197	0.233970304514484	0.103896615560093	0.310118581560901	0.12086983884824401	0.12086983884824401	0.217569233160774	0.12086983884824401
RHOBTB3	0.7742284620421691	0.546745974576726	0.528864378617938	0.5118381557566429	0.5551276795105361	0.7891968709550609	0.7029300747376551	0.5666778524356171	0.675225922855197	0.48353281763431805
RHOC	0.38026070933740896	0.669063860426932	0.40586922239326095	0.5077652252061741	0.27544118935835804	0.38624201555603294	0.38624201555603294	0.38624201555603294	0.135304367054379	0.38624201555603294
RHOD	0.0415087950621854	0.37228112213115105	0.147551695737904	0.216457270462589	0.0955353690059423	null	0.023103913280311	0.0182212394370877	0.00450546752430528	0.102000196229035
RHOF	0.0406161137606141	0.217562283715428	0.217562283715428	0.217562283715428	0.37112335442025496	0.46697833916836	0.217562283715428	0.217562283715428	0.20866583951523002	0.217562283715428
RHOG	0.45694437719277897	0.280420174263293	0.5791722630438771	0.414237683394691	0.4328140762201189	0.41028989561473295	0.565557453339404	0.45142145249907	0.363468614759617	0.406605074359122
RHOH	0.8265200211042141	0.276823311555626	0.156660863269812	0.149657558948535	0.223224257983252	0.373933943987575	0.0412715850529321	0.11552092589288698	0.282446383883427	0.223224257983252
RHOJ	0.757926487967567	0.672154738557523	0.598296795461799	0.304075356734513	0.30585078629046303	0.0543992777152418	0.598864545932379	0.343121200994649	0.686642605475276	0.43254619981920794
RHOQ	0.289850102665463	0.181068743351106	0.181068743351106	0.44279720306341497	0.283213236662819	0.181068743351106	0.4579235950903329	0.367098253088488	0.26914681265400897	0.181068743351106
RHOQ-AS1	0.223841285615279	0.223841285615279	0.223841285615279	0.223841285615279	0.223841285615279	0.223841285615279	0.223841285615279	0.223841285615279	0.223841285615279	0.223841285615279
RHOT1	0.318981349331554	0.24648528931436497	0.135078153864377	0.248412558026412	0.109041131676268	0.748106876994925	0.47303016021438704	0.24899612679468502	0.207306480747182	0.24986560814822897
RHOT2	0.21244931318836	0.764045826280068	0.056707756991565	0.11028923058552301	0.423514451769277	0.583194770748072	0.18701175917517002	0.10768286855517699	0.492371304365299	0.223336754769727
RHOU	0.41831901360896795	0.231763125718124	0.37710149873425103	0.504825304859591	0.39722930923582794	0.37998606707612703	0.37998606707612703	0.37998606707612703	0.195891003142974	0.277697017907343
RHOV	0.25366281216447895	0.7267991983866992	0.778605519872501	0.140485562616646	0.101565803045679	0.6281221073126391	0.6931411349788339	0.291802441787677	0.34534072377620195	0.839671478576586
RHPN1	0.966557125219367	0.9558164856650171	0.9897205768665871	0.963743173584006	0.92276747856398	0.941451517819726	0.9306129534539659	0.948963428548467	0.9510681050181671	0.9897614651223421
RHPN2	0.88634248906114	0.0892427421877692	0.7174631360622721	0.48218631702615095	0.629054807496922	0.9220081193035109	0.7180570611032221	0.553042749528849	0.660327964706381	0.444893481339442
RIBC2	0.0218432026057244	0.5850888966231129	0.277939280922526	0.0442552662040086	0.263712727795549	0.255184361832143	0.080580927183622	0.531167729598577	null	null
RIC1	0.5726973123402621	0.505829476446046	0.6794295673835489	0.80277329465197	0.39384145706245505	0.505829476446046	0.346921001747392	0.615260358483232	0.654181319499348	0.505829476446046
RIC3	0.822802430502861	0.5920558805363659	0.562946518215364	0.5946202533453979	0.5947185952654089	0.6379518439591509	0.646245991344799	0.690170449177349	0.600569546591193	0.403874152661173
RIC8A	0.20194418296006303	0.0627245408100588	0.0735249507823888	0.24773101350556698	0.17535733811464	0.0627245408100588	0.0648272767754584	0.13253709913467	0.0222507416330499	0.248941353762682
RIC8B	0.883401728082771	0.613406346058048	0.3089172849378631	0.680183837992119	0.9059911607950251	0.635986955115276	0.9257867531566221	0.9557148257772109	0.826389955744696	0.635986955115276
RICTOR	0.281770576403732	0.33134118752132596	0.609175196849491	0.341641552436781	0.32086776893241403	0.33134118752132596	0.38149208204371204	0.216006236928161	0.265338158550095	0.265411293188014
RIDA	0.713035553721897	0.5904441799267081	0.7270788520696769	0.599176545030851	0.48663946081653797	0.445179691702929	0.331256831385417	0.358922827211723	null	null
RIF1	0.712128981310926	0.832701185436932	0.770280084374064	0.782463588856294	0.969074911531659	0.939567290690542	0.6942845615356429	0.927777327865042	0.7859617343140441	0.829777408953962
RIIAD1	0.0141698843265846	0.117872598981999	0.21201028061829197	0.24379621859508102	0.153440535378715	null	0.0671539279702722	0.0179689846787394	0.294178202752406	null
RILP	0.9741652614915591	0.95253340215233	0.676038051103701	0.663599253787896	0.872047248484893	0.95253340215233	0.95253340215233	0.95253340215233	0.604019499771691	0.95253340215233
RILPL1	0.7744826639887958	0.6856712198332601	0.34820552563498103	0.37540191849473603	0.449115188452274	0.646376996006147	0.359387865844463	0.293503262600258	0.7480442327496609	0.600685368292218
RILPL2	0.703383139270038	0.657889874994894	0.455902039232767	0.453360542507447	0.20459912768726396	0.36265782906699606	0.5525581600900611	0.6928984062733979	0.296823837138004	0.748154101375132
RIMBP2	0.662366814142966	0.373651771525257	0.386605753826985	0.29562298417245697	0.10991716074177	0.337216037589764	0.337216037589764	0.235032740142276	0.629137083462099	0.4125167251428761
RIMBP3	null	null	null	null	0.8437890759901601	null	null	null	0.80398344991446	null
RIMBP3B	null	null	null	null	0.624886749730509	null	null	null	null	null
RIMBP3C	0.21696196674488102	0.21696196674488102	0.21696196674488102	0.21696196674488102	0.21696196674488102	0.21696196674488102	0.21696196674488102	0.21696196674488102	0.21696196674488102	0.21696196674488102
RIMKLA	0.608787692039476	0.921661947870492	0.8572282698905329	0.854364107781534	0.422756889600339	0.8285030896438359	0.857962866593495	0.856329339200754	0.9279303942818969	0.8421495223179141
RIMKLB	0.536393012057885	null	0.638099174687191	0.8194772768506909	0.777992909859261	null	0.55835308002768	0.44901461031826206	0.4471484637157	0.628219435515348
RIMS1	0.709936372737813	0.714450388585522	0.37438673946636697	0.431464781462716	0.46152877271621995	0.502802702724875	0.420666573021645	0.556155129192059	0.22243626294120103	0.512667015480199
RIMS2	0.991629659340293	0.983185396633638	0.9571759384864509	0.818373105832487	0.811081612044782	0.7954946785939351	0.743353547491193	0.9437338261231321	0.8813761030594459	0.9671690554739091
RIMS3	0.7847224895111758	0.9236168363207379	0.7067821131672929	0.7166694952191991	0.7039170574172009	0.770028628447769	0.844271288807134	0.8953490499578699	0.8019065702006141	0.844271288807134
RIMS4	0.66665619003077	null	0.136693044262065	0.504634563599519	0.33789405086570695	null	0.17340408237534802	0.499369138809319	0.894172639045133	0.39690962668473995
RIN1	0.163240232299172	0.154663237580068	0.0830282517940546	0.0434635168709857	0.12119224212648598	0.0674694664974953	0.161621090998593	0.172335540990436	0.6198576402930379	0.0674694664974953
RIN2	0.179353405640864	0.252337900499574	0.15574300267538901	0.350090921190316	0.190577950241689	0.0689960411221766	0.0689960411221766	0.20905343498922999	0.0759448317564943	0.344733788960983
RIN3	0.436419612550354	0.42033841057184207	0.0473589806708286	0.049467960211881	0.013921427105738998	0.21799962640739898	0.136836234023029	0.10397265792169699	0.136272198584001	0.348567276534421
RING1	0.10494160144384401	0.219481561580562	0.27704651192342306	0.0544705828464674	0.00633100740728062	0.141851768936482	0.374281494631012	0.20485150968899102	0.143084227837724	0.105923595112462
RINL	0.07920302516993499	0.364208033909419	0.0161175050312734	0.0664359098867294	0.020367403478847	0.138770120873448	0.138770120873448	0.138770120873448	0.246629877610742	0.138770120873448
RINT1	0.7218884135628449	0.590907338583056	0.348673578900029	0.65340035034333	0.54287833218366	0.590907338583056	0.652974439464989	0.398407271228227	0.8156345594132329	0.38630781979258294
RIOK1	0.12283891823369099	0.459882883484899	0.108895778184816	0.21632325254887802	0.24528346392105804	0.40573341858856393	0.27310594891016	0.14000692377584803	0.321246459549044	0.5766144161015571
RIOK2	0.199229320857195	0.199229320857195	0.5007979108831421	0.732755348812634	0.481839264358951	0.199229320857195	0.199229320857195	0.199229320857195	0.46423676715080203	0.199229320857195
RIOK3	0.279480078785479	0.367994626501545	0.41099615371971504	0.34964857330322996	0.13945915780288298	0.23766157562411397	0.41072882819111295	0.269513817346967	0.20278676842506196	0.420850501980002
RIOX1	0.7356025342584441	0.553392430042302	0.553392430042302	0.6133314796733941	0.512190434120812	0.553392430042302	0.837141053205162	0.870209324477534	0.8273206454293679	0.553392430042302
RIOX2	0.36044867841110206	0.8624446247183258	0.735635552923522	0.892425702017419	0.599479104856433	0.8624446247183258	0.733348991338125	0.624684746044813	0.884345161100482	0.903104633070352
RIPK1	0.449909886324558	0.703978254298637	0.361613910810466	0.37149247043442296	0.5085939553315589	0.630555970843103	0.4174950931745129	0.8235858055573549	0.6035111312493641	0.4174950931745129
RIPK2	0.81396072365492	0.973395902069228	0.9905313037347371	0.9879945750491059	0.9676775187677759	0.9748355386767009	0.9175039093838281	0.8808171169831399	0.902751373825313	0.9748355386767009
RIPK3	0.415466430974602	0.326064114553706	0.201564103063294	0.656116044843824	0.4767106466524079	0.28497195155042404	0.326064114553706	0.326064114553706	0.15575465571797598	0.21612627687275196
RIPK4	0.7338467756565991	null	0.743217939277428	0.749722964259162	0.1770884353535	0.0361281318810176	0.7551979685057141	0.7811288588493509	0.700356963200897	0.89667692123622
RIPOR1	0.116339402572349	0.0167773009933775	0.0183133818042848	0.0183754313361453	0.0299832304741485	0.254338463432951	0.0238428419618711	0.00953188666724591	0.0142914189199666	0.0376467245732047
RIPOR2	0.338269314676622	0.0724337377358775	0.196152629488964	0.15588993727590802	0.15996760306401	0.0724337377358775	0.119506112189209	0.0546888583772748	0.33984145938718496	0.0724337377358775
RIPOR3	0.269073969429617	0.4564865626237629	0.343983025646972	0.30467001397217897	0.221710450394288	0.5348133691747271	0.2610108809824	0.7669257447170129	0.28916866938962205	0.431770235238456
RIPPLY2	null	0.530454741356286	0.4258602729637229	0.557211409746846	0.7906462997930649	null	0.561976971398808	0.46618938310804403	null	null
RIPPLY3	0.885979717403673	0.834189645147343	0.912554021768967	0.7598732769296039	0.0580465735882598	null	0.247531576464768	0.8210393640267521	0.5704478078018671	0.913705361720567
RIT1	0.7802286836705029	0.70908843195401	0.366233714098956	0.290714678804398	0.20845479332935798	0.6783309046508211	0.7925583462953749	0.4874476869986811	0.6783309046508211	0.352767386980331
RIT2	0.615876537254819	0.9664120344675291	0.592651774892657	0.654514791972112	0.922512865023015	0.9075602475072599	0.65094351064587	0.667195113497164	0.911217715299527	null
RITA1	0.5223014916071179	0.4217281644387029	0.333790032353466	0.324056406800037	0.197540051808683	0.0319101726315713	0.391152361731666	0.538977422766589	0.584577123222031	0.32454308639199997
RLBP1	0.237838700411217	0.49381321454316707	null	null	0.19781423929636396	0.38064860555318497	0.327687235829778	0.39873771580872497	0.783667582946869	0.385814697508451
RLF	0.23856719693054101	0.0751337071889781	0.0554186223848843	0.0518950037959819	0.0742899147818921	0.0554186223848843	0.0642141017935875	0.032215986708329	0.0181124934716385	0.0811454192493707
RLN1	0.6519192419742039	0.609768385185785	null	0.743919863525159	0.95655731960034	null	null	0.7417460323561741	0.67575696533707	0.745805762741882
RLN2	0.9457602572106959	0.213898272764523	null	null	0.862053164314409	null	null	0.878327368540245	0.7536188714334209	0.8172971718272559
RLN3	null	null	null	0.0940569928314157	0.9219490344766179	0.9537072307107378	null	null	0.87364186865491	0.630683791496496
RMC1	0.0430181184068334	0.163449407746258	0.0700933349635872	0.10348463484347001	0.312838564043398	0.163449407746258	0.0464036004874712	0.10451669551578502	0.210653084985785	0.191450510206278
RMDN1	0.6926594758755429	0.659973715078235	0.7943938810111291	0.510017222946975	0.7414244404705179	0.659973715078235	0.563796714662406	0.5859084977693879	0.618197014428096	0.792307111989593
RMDN2	0.328440827222365	0.597438536854072	0.7247753742874108	0.35813372347669	0.690038868680219	0.464748729668914	0.277603940210266	0.35766740948346504	0.790520207458778	0.7725326631133091
RMDN3	0.8552090989495509	0.832436656059575	0.833983176485548	0.772788110351869	0.913028001334521	0.7976947728530671	0.8347206547020609	0.801564136433101	0.7787600104056221	0.7472115392196309
RMI1	0.944537630111147	0.49670315837777296	0.657497284111239	0.657497284111239	0.7351763947746941	0.7862685809670842	0.9006561596888081	0.838767540692984	0.8367017314735969	0.49334366459518497
RMI2	0.302005209428592	0.217650625363006	0.5900694084444129	0.159404531735708	0.0751176399005275	0.217650625363006	0.351998718014551	0.301705658136412	0.259766070711751	0.31054244083593296
RMND1	0.514231689368755	0.704861247000425	0.38924774440060705	0.324126065064681	0.3725316513169029	0.260286587050397	0.521949874496716	0.29751574552907395	0.304007149522245	0.0574552516822717
RMND5A	0.20162523684889	0.0596161041137703	0.156254088590561	0.0658897547836747	0.6689944084995489	0.0994419848976689	0.14528386282635	0.0499481804416483	0.0378589615303109	0.0994419848976689
RMND5B	0.953169733766402	0.9827230008537351	0.9947603797833079	0.9307756760651171	0.9709157328844219	0.984236486741405	0.983125024384779	0.9611941114819379	0.966067403984261	0.8900442661662661
RNASE1	0.442045924859275	0.33832952227018	0.444211572787341	0.224548010523685	0.556443412779817	null	0.300696476231682	0.330759639010036	null	0.41679136652491294
RNASE10	0.8426936436934829	0.8338760085670759	null	0.473783245831247	0.970301971399011	null	null	null	null	0.36529168010749197
RNASE11	0.23701905193238101	0.191805432787179	0.563018911119714	0.8092525499569281	0.352999137373276	0.8878401850001569	0.24200869299001299	0.618607518035262	0.2654383590998	0.805015744060242
RNASE12	null	null	null	null	0.301780496970089	null	null	null	null	null
RNASE13	0.8090773069294341	null	null	null	0.851696140294682	null	0.8101656451292572	0.880912490672693	null	null
RNASE2	0.261555204803087	0.487613124306498	0.400781748388954	0.3682798937547871	0.438190174208349	0.770663313180009	0.360569238508498	0.42027643622728206	0.376458127849979	0.493421052364557
RNASE3	0.4241451337302721	0.159129691098606	0.45607663122417597	0.7804509428893609	0.5466503212235251	0.4241451337302721	0.45594299317315506	0.6152393607049781	0.4241451337302721	0.19629766766760098
RNASE4	0.0883954070838311	0.0883954070838311	0.0606637766090601	0.052707084995415994	0.0440126900612693	0.0315116005678124	0.0883954070838311	0.0883954070838311	0.116822584230789	0.0426287903251364
RNASE6	0.149946773726566	0.0715883723722435	0.0581385824762096	0.0581385824762096	0.0324357391890503	0.0581385824762096	0.0800078884517478	0.1658413586059	0.0581385824762096	0.0232533897696083
RNASE7	0.721508154559432	null	0.651382357112843	0.9201921110960529	0.9114274953460629	null	null	0.780370009449488	0.6748984443436429	null
RNASE8	null	null	null	0.713933059645078	0.7358350824783221	null	null	0.8468551404012079	null	null
RNASE9	0.859711823265035	0.439556618902198	null	0.710815857195624	0.298216533542484	null	0.428728128807075	0.517152923084085	0.32487675968594604	0.40943223296226
RNASEH1	0.6212692789646489	0.903281537457259	0.903281537457259	0.903281537457259	0.956923610103845	0.8849308057645379	0.619514403206901	0.632671245088387	0.9335154502764329	0.984595269655855
RNASEH2A	0.30938261477316903	0.419647381765702	0.48161111738428897	0.506845444660909	0.251021131112643	0.206113125500465	0.206113125500465	0.216783065167845	0.38277160354687495	0.206113125500465
RNASEH2B	0.9284346030644379	0.363390624370627	0.7341284716339391	0.567980750163629	0.222542982425271	0.322063213360796	0.734754882884603	0.7378929246942909	0.392514142052087	0.580865456586419
RNASEH2B-AS1	0.514512567400559	0.514512567400559	0.514512567400559	0.514512567400559	0.514512567400559	0.514512567400559	0.514512567400559	0.514512567400559	0.514512567400559	0.514512567400559
RNASEH2C	0.11874255525435301	0.119442243870152	0.104849079780642	0.16330481926534698	0.385295103190786	0.118470085076128	0.105641249135585	0.21579693243850198	0.114628947497309	0.30437949120540997
RNASEK	0.49852808669443505	0.49852808669443505	0.49852808669443505	0.733508730145197	0.4741986940659729	0.49852808669443505	0.45983601067502505	0.518975188047793	0.32442150295200606	0.49852808669443505
RNASEK-C17orf49	0.51630709199924	0.51630709199924	0.51630709199924	0.51630709199924	0.419330659028848	0.51630709199924	0.51630709199924	0.51630709199924	0.482319084814324	0.51630709199924
RNASEL	0.635214692442879	0.582599910802557	0.6025987410057161	0.30940136488713	0.746917171899635	0.6857577698206401	0.73351986417879	0.389062165796836	0.7405184110877829	0.135988714461585
RNASET2	0.7251620643756009	0.816891006405447	0.7583917952086021	0.6126002000096279	0.578855747286473	0.7806055975511039	0.7648178095889309	0.654877230759875	0.886128588933509	0.5588785298418671
RND1	0.13519667680601402	0.594338117311702	0.45370375371295796	0.415270797844516	0.623426883280791	null	0.453431949205067	0.55401148053465	0.688040811180468	0.196679360648625
RND2	0.7453306076973281	0.587318253626818	null	null	0.400530727542958	0.22590888393371	0.8007843000044109	0.613708142839129	null	0.8395553143739749
RND3	0.7442419932052259	0.974837584350817	0.722269620249116	0.8904496227819579	0.835612436702985	0.7120768019751251	null	0.847265786657213	0.760508362610571	0.91407661373978
RNF10	0.8579020934339631	0.9390102074353031	0.911729674566303	0.8299375253403001	0.9979833950186651	0.988411391552636	0.861894688973078	0.8772830365557001	0.8843721708541809	0.9056623996868621
RNF103	0.0603304223140326	0.022402604874674	0.0901656578441059	0.226137838185083	0.00138789900139166	0.0795488655917208	0.0942153628277689	0.143706749146978	0.047173200972865995	0.022402604874674
RNF103-CHMP3	0.0286562339707836	null	null	0.00119749498615734	0.000711718566175531	0.0677685982113786	null	null	0.0183883091121589	null
RNF11	0.4993896332896071	0.7019233566637111	0.5026495698802221	0.554366179969111	0.8006700246454591	0.79358891864694	0.469001102308865	0.445468350696639	0.79358891864694	0.44082460384953
RNF111	0.0797335628456202	0.11974242204074999	0.0538557336807315	0.143725849760093	0.0325361252255185	0.0542486522625892	0.0278670198856399	0.0383395466109324	0.033958157732084	0.0289428996942175
RNF112	0.436131980595861	0.412618348693647	0.49357668939435995	0.512794313784291	0.5319671751744339	null	0.493538809520074	0.489029567865006	0.377265728184351	0.416869293004132
RNF113B	0.34564843184238797	null	null	0.406674467745599	0.35898144077094396	null	null	0.36877162814249204	0.41204969896964505	null
RNF114	0.0519219493828447	0.12216278521894801	0.11990780164794698	0.0911529552625546	0.0270582432892205	0.0134310647189351	0.10706025471337101	0.0336707074434748	0.11119722954729801	0.0776958892535568
RNF115	0.344226909702539	0.59093945250921	0.59093945250921	0.59093945250921	0.7867386296386429	0.59093945250921	0.7156909408093001	0.7459337006572611	0.832133117519344	0.59093945250921
RNF121	0.196082920458398	0.16926159115863698	0.4188354244917029	0.445680869152536	0.628578270822821	0.16926159115863698	0.370975149429653	0.242460235123252	0.347550130762913	0.4453463314128979
RNF122	0.634093935038065	0.195395170680934	0.157368362000481	0.20072436232802696	0.497278076178006	0.389562651498776	0.156630313740549	0.200804193752898	0.529674538262255	0.16253398191857402
RNF123	0.186168619459567	0.314704455266212	0.314704455266212	0.21698034379218303	0.49499976167442605	0.222797890837055	0.18533071702697698	0.19793281039610996	0.575430222537885	0.637486955176666
RNF125	0.28517989242901803	0.28517989242901803	0.30315839704445	0.592936087083722	0.567397890903415	0.28145287535858604	0.285815048841465	0.349381661730759	0.33073062235378803	0.0780491695804293
RNF126	0.362785952763403	0.362785952763403	0.29087878434792197	0.387689459314928	0.256904010505046	0.362785952763403	0.362785952763403	0.362785952763403	0.0682708740442139	0.362785952763403
RNF13	0.185708667561388	0.0776974707324653	0.10721395229383598	0.106095227550553	0.0363308780971083	0.0336198881992122	0.10490890606555801	0.0821093999603541	0.0905488086885751	0.19739661842869896
RNF130	0.16994707143525797	0.6007121186838851	0.266276523683144	0.26183061549270703	0.6342449922336899	0.381810813925246	0.586621395958639	0.228953664986752	0.699365038527857	0.39658046540456304
RNF133	0.8692502821003771	null	0.755133432794532	0.458734538919049	0.567470635938046	null	null	0.539630817326729	0.8654134989832171	null
RNF135	0.0278845210700253	0.0563685152589728	0.0482548965302952	0.0464986877738333	0.0501369547779007	0.0402668897167062	0.0197641530669625	0.0473872745176289	0.0398772434098639	0.0402668897167062
RNF138	0.615704134199316	0.609431796747512	0.546404997620961	0.555209030374888	0.652908999080838	0.609431796747512	0.609431796747512	0.609431796747512	0.609431796747512	0.609431796747512
RNF139	0.30362734918069395	0.285556942101205	0.318174288731984	0.20430490407802698	0.537611941296397	0.285556942101205	0.31765916617124895	0.201886480490814	0.20390501165172398	0.0584810064196119
RNF14	0.8954104903416659	0.49889065370833596	0.46790812422826794	0.769476528747053	0.7163052983895171	0.8380562186245669	0.6903934550298799	0.8866550595046491	0.8923314228506941	0.8310976416262479
RNF141	0.81193834011361	0.516050543335792	0.625742720478721	0.885582502115205	0.802447018705761	0.318456990843176	0.401780651470943	0.604933190842392	0.43660633386605396	0.318456990843176
RNF144A	0.0957712697260432	0.22960825491898998	0.0117857008184023	0.34204436902162894	0.10957810251923701	0.036293543123917	0.17645504395828895	0.6038251518473321	0.340083998898526	0.22960825491898998
RNF144B	0.8056376690542479	0.8816554753066659	0.993891641323923	0.9775951349082671	0.920794477043573	0.984936543896577	0.993151741821	0.9968876349308621	0.9905504958052901	0.990428012496106
RNF145	0.663968258354303	0.558847414152359	0.631934944880448	0.70657034221111	0.204703219462513	0.7522081337551741	0.570093730813324	0.639986731047824	0.798681389181589	0.7522081337551741
RNF146	0.0597025280454345	0.00563342438726131	0.294878069960576	0.0323748084819336	0.367975255937241	0.0361964510849292	0.23426140871652598	0.017947640964242	0.0516316531568776	0.00938521064979657
RNF148	0.475008132208784	null	null	0.286971775033783	0.887192540530147	null	null	null	0.323088144081946	null
RNF149	0.908212321141558	0.7670253788098209	0.718347743846979	0.41614984085265005	0.9421385207978671	0.8015658778755009	0.7185124702526751	0.7265107870950571	0.796342186108768	0.862509157169842
RNF150	0.9452802331664059	0.784107032724033	0.951646362557697	0.9298806398741709	0.939409598916305	0.877062220006682	0.563342038799075	0.7300886682733589	0.8637961892375671	0.7193964221864979
RNF151	0.601458369316674	0.595248396522582	0.6733733593388599	null	0.5656409133918929	0.9886926678880091	0.674328349084742	0.574990908748639	0.556852887900469	0.222055816637415
RNF152	0.859920280655584	0.7107055293378779	0.839494870792675	0.505246943406764	0.9160229944933941	0.9064953512054549	0.708888849369241	0.8546573938606171	0.6522590768518071	0.896172758622098
RNF157	0.106409857588695	0.193719662132678	0.427065569555178	0.0336480900593956	0.405998015530749	0.193719662132678	0.311415879363759	0.115056935786474	0.648143137441276	0.18936107082095602
RNF157-AS1	0.38830749693788996	0.38830749693788996	0.38830749693788996	0.38830749693788996	0.38830749693788996	0.38830749693788996	0.38830749693788996	0.38830749693788996	0.38830749693788996	0.38830749693788996
RNF165	0.168271296587894	0.634449711274821	0.48800926502592207	0.39312141487754704	0.574151087205879	0.35225812423485203	0.391185232437307	0.5111490580920329	0.7340518403530779	0.631422252150036
RNF166	0.6524165872109611	0.417940312492208	0.552709623056096	0.84055847207296	0.57981633437728	0.417940312492208	0.40783431351648	0.555111188887736	0.23204669642683498	0.5946665416484821
RNF167	0.568907413814807	0.485059530593286	0.6457246705038171	0.6457246705038171	0.750872660239361	0.510335533664213	0.600055582832059	0.536154250100786	0.648433297726959	0.6457246705038171
RNF168	0.471810533142095	0.7004048808905289	0.5379636347495039	0.35682696637866707	0.34807861173544896	0.44799949991448795	0.538079259737395	0.34785418938505797	0.841213388048366	0.585008419838245
RNF169	0.156461192498694	0.194402276249522	0.057274863930044995	0.22552891044129503	0.0642751404337491	0.194402276249522	0.056723261150588004	0.47355503921241604	0.335917492199722	0.17933145270023498
RNF17	0.704576805407754	0.520114179275459	0.126176565322781	0.120817569824423	0.194930040036772	null	null	null	0.44881382774982603	0.6797706361705079
RNF170	0.529674217221185	0.571954081632329	0.683701241111939	0.5631692117561969	0.46286677746182897	0.683701241111939	0.500738845711711	0.736941933230102	0.18702604686438698	0.683701241111939
RNF175	0.114557868402538	0.163044713998418	0.36331064725200196	0.311686000215494	0.0879200281939621	0.513157225603641	0.5811686506564201	0.7770830244326641	0.632227451328552	0.20034363175774203
RNF180	0.40260478643374703	0.846520343514379	0.57313217046617	0.7838585441951741	0.31821550803483395	null	0.592232255799655	0.687378051158062	0.42558205353431605	0.5949539911483
RNF181	0.8814968477370071	0.921555014672598	0.580423453764673	0.58133161086786	0.5412337850655949	0.7283774604975749	0.580665773155566	0.704812880678097	0.563237936300637	0.870560231689672
RNF182	0.449555502758414	0.39251497425039594	0.5772286743679399	0.21764646406813398	0.457708387296363	0.128837567112121	0.577461621726005	0.092021291337426	0.193986004600643	0.0874119778866047
RNF183	0.340728102696406	0.181158858930737	0.0595109476777956	0.0792115182839466	0.19771077869267803	0.591719686192277	0.0584305099670003	0.0563224660142219	0.0615408731490159	0.21079228746761602
RNF185	0.962400012856545	0.9550748176198879	0.898377750460004	0.878846936235065	0.883941625399874	0.824937780953518	0.959532578789102	0.952137142829452	0.90638515106233	0.898377750460004
RNF186	0.10893868818104	0.17304092932960197	0.0893595290946687	0.0630505854292491	0.153659471723483	null	0.0368565414094173	0.12817015459887401	0.0377052787039628	null
RNF187	0.260903050450898	0.5110018967170279	0.283683580704742	0.21799592379625898	0.139614461035265	0.14049591806367	0.30252703922437796	0.30252703922437796	0.136865217821114	0.22560512418388395
RNF19A	0.891796287065223	0.886578057148086	0.9743057524018879	0.998200993882338	0.999654771341278	0.9925275726972091	0.8708220922260329	0.787347196450179	0.6709090441505601	0.7665498368567171
RNF19B	0.919941844697853	0.919941844697853	0.9364788279510521	0.722743059067755	0.9605536382311078	0.919941844697853	0.9614286214732959	0.571967115678576	0.9510412355489971	0.985378723622389
RNF2	0.895668270682786	0.755226219564883	0.8447325370446209	0.8361495910060109	0.47600248711075605	0.607530665339097	0.74434172440023	0.8050111319757051	0.47247525903776794	0.746582537672303
RNF20	0.0496873008622263	0.374428027199712	0.291229567887903	0.291229567887903	0.26512725995955805	0.291229567887903	0.0350821975389201	0.242340395975327	0.21854890254514	0.453393889571626
RNF207	0.247331277934178	0.1168916135014	0.18146828071078	0.23004558938420103	0.220566100175502	0.0675911152176596	0.45410239351538795	0.506071261988256	0.308810314471719	0.1168916135014
RNF208	0.951283973870523	0.8985983015786341	0.9230880409790642	0.9230880409790642	0.9548014010767969	0.9230880409790642	0.8388486262746899	0.8771869624926031	0.747284625624483	0.737951191386828
RNF212	0.413892422190206	0.46144679043071896	0.489645731430771	0.7416457538570941	0.6122191712504189	0.239953536991451	0.563734113958154	0.675991746912463	0.5400824795667389	0.517690896577387
RNF212B	0.18743187161748898	null	null	0.26066326357904396	0.0817359315996231	0.530977092480655	null	0.31116782626607004	0.260263186353842	0.242420278176346
RNF213	0.25999648658158203	0.25999648658158203	0.26379835774237304	0.431308646115243	0.09688149214101299	0.0546898655183483	0.25999648658158203	0.25999648658158203	0.126879478304007	0.25999648658158203
RNF213-AS1	0.722199162799229	0.722199162799229	0.722199162799229	0.722199162799229	0.722199162799229	0.722199162799229	0.722199162799229	0.722199162799229	0.722199162799229	0.722199162799229
RNF214	0.3672748046287	0.23875962780433	0.186645832699858	0.12931045843741498	0.157166445205165	0.533867864821575	0.22353909358166896	0.263544482491517	0.4462669366869871	0.233502523743585
RNF215	0.6957176434763481	0.880560196024738	0.718175445012152	0.8080956390121129	0.817595520465157	0.7595152146350079	0.9403378016027092	0.735886012024448	0.919670228231063	0.880560196024738
RNF216	0.7675179014264449	0.785542495040158	0.906422339566179	0.8951268580540741	0.9604827349807901	0.860055696756387	0.9425218888992449	0.9145590644815121	0.7862296396070648	0.7141813287361372
RNF216P1	0.17845189775949602	0.17845189775949602	0.17845189775949602	0.17845189775949602	0.17845189775949602	0.17845189775949602	0.17845189775949602	0.17845189775949602	0.17845189775949602	0.17845189775949602
RNF217	0.8916374305937309	0.8888841328612049	0.9241495323072809	0.942774569022491	0.984381159893302	0.791818762852155	0.9494285331501869	0.95574563375917	0.9890905018932159	0.9193120409821228
RNF217-AS1	0.504539837151839	0.504539837151839	0.504539837151839	0.504539837151839	0.504539837151839	0.504539837151839	0.504539837151839	0.504539837151839	0.504539837151839	0.504539837151839
RNF220	0.8906103711731629	0.521920969238135	0.28235083288653495	0.8123066276353841	0.688295679978116	0.8071664291835259	0.7591253751739742	0.605020309552432	0.7013217272899159	0.703295672861471
RNF222	0.8633259291003421	0.930613492701743	0.94557960832617	0.9919651908744641	0.943829504306779	0.6861613689688011	0.9867482990217831	0.846380558892855	0.7214325155958541	0.914502171316269
RNF223	0.9074921732365351	0.997041300497558	0.9415331879754201	0.9353172390829879	0.9595175690920741	0.9999178602264829	0.9426047093404041	0.9038714733733051	0.9996839937946801	0.9983729314987041
RNF224	0.71803620877305	0.0921732547826412	0.873054787674427	0.9627603463921909	0.824134722902131	null	0.9671632909472941	0.95920223752198	0.9677592107768449	null
RNF225	null	0.0680938487355449	null	null	0.607307692197455	null	0.6850703292169801	0.16979231354010002	0.27854952884987394	0.7744427352537819
RNF227	0.5799918275393671	0.801380202448611	0.574099322214266	0.6047565601610311	0.7065436155108729	0.639311782040002	0.57432305924074	0.561688128020355	0.359276845279847	0.555570298410116
RNF24	0.0242223171160933	0.130145002334999	0.0586458504401457	0.235145178252545	0.0315810139097197	0.0315810139097197	0.0575567377257637	0.0519647271854864	0.0315810139097197	0.106505883835581
RNF25	0.8891719939407379	0.9192575201442991	0.8891719939407379	0.8891719939407379	0.8992842561812529	0.8891719939407379	0.8891719939407379	0.9782911489805209	0.9062874364193191	0.8891719939407379
RNF26	0.8886017770504591	0.880479981333254	0.8846319115222859	0.8935730532787479	0.27280929754929395	0.880479981333254	0.8750855948615359	0.847706422692043	0.7596737875499392	0.720058535145294
RNF31	0.7824671253333799	0.42348541566531	0.5440286938697171	0.5601660526205839	0.20631979629329	0.42348541566531	0.42348541566531	0.42348541566531	0.18036604141976997	0.42348541566531
RNF32	0.846791634703736	0.795159724586225	0.846609049070811	0.656161719440725	0.7774578545394241	0.7768402276800999	0.7074646845832421	0.776357110311119	0.7055122809494059	0.803650280607355
RNF32-AS1	0.9290094104909691	0.9290094104909691	0.9290094104909691	0.9290094104909691	0.9290094104909691	0.9290094104909691	0.9290094104909691	0.9290094104909691	0.9290094104909691	0.9290094104909691
RNF34	0.972809141813409	0.967053944834171	0.9789960755693191	0.994991508124063	0.9542698251704921	0.967053944834171	0.9695417997712041	0.689538644025109	0.9875259091402749	0.967053944834171
RNF38	0.796070110760755	0.657814629856607	0.874424670910899	0.9064580298219541	0.663243530391082	0.7770651339034058	0.20532043556092802	0.739202652831263	0.7210788529871089	0.9256546569021279
RNF39	0.9575442269441691	0.8918182332258159	0.904961780216167	0.940852500326418	0.7608266675077121	0.8918182332258159	0.8918182332258159	0.8918182332258159	0.853874478158649	0.906228422918399
RNF4	0.47505389077667104	0.520714573705906	0.6478156526379539	0.5513380271542729	0.22942023412006698	0.49301580263170897	0.6146260554380539	0.9181819203861651	0.926543558479024	0.520714573705906
RNF40	0.20492513829303	0.0740805643173807	0.37546482661252506	0.37546482661252506	0.5530189941282889	0.37546482661252506	0.12277842071527802	0.521308753948618	0.4657322545944	0.37546482661252506
RNF41	0.313688182473223	0.0104824716626065	0.0524548767128632	0.0524548767128632	0.11210727978533198	0.0524548767128632	0.123884388990249	0.119480089019232	0.0581417617213181	0.0524548767128632
RNF43	0.44509573465634705	0.44509573465634705	0.710047226509612	0.554033732804579	0.614917257161154	0.44509573465634705	0.44509573465634705	0.44509573465634705	0.5346333892259311	0.624444840561073
RNF44	0.517560251426218	0.38140335568994893	0.41393963366044606	0.264190153343482	0.44829326075570897	0.5740916707019571	0.4823656953242961	0.267194224813011	0.558390228157493	0.336592075543895
RNF5	0.0395356126197539	0.0633123360967545	0.0307981687229108	0.0602042545123265	0.0167585740113727	0.3844339164693811	0.0243448306921917	0.0846666324588533	0.025959571253697997	0.0538973105378983
RNF6	0.0890324379003018	0.12360235932125099	0.29386135508609007	0.0831631711502626	0.279869154897552	0.13451097783970697	0.118263454924562	0.16675157217613198	0.10593821543757599	0.13451097783970697
RNF7	0.425767087832965	0.16409648899101098	0.345019863435466	0.11072445882918801	0.16409648899101098	0.16409648899101098	0.283243743874615	0.3757013562595011	0.28003425384230296	0.306811633372856
RNF8	0.19179656862870997	0.0915835106819722	0.111176885833157	0.5344305970787171	0.304843215380966	0.522968391642917	0.109287592283014	0.165627489202482	0.165275299027757	0.10815404901959
RNFT1	0.8091361955465358	0.636563907593702	0.636563907593702	0.6159891204126	0.763210220511509	0.636563907593702	0.812821642066172	0.5961568609439859	0.669828487706324	0.636563907593702
RNFT2	0.285904120882789	0.20638611209741198	0.6306508883398371	0.45819319120772795	0.7015499157990078	0.3459265647601081	0.47407904187747596	0.721405448292667	0.5589101163380411	0.6828492613693822
RNGTT	0.0219095930196478	0.0558046123525968	0.0754082169833627	0.100199025128741	0.20220744231956198	0.109665360618271	0.0196290764298237	0.0685249418924039	0.0430627503185669	0.130593028120876
RNH1	0.8862558624869209	0.853852484100004	0.810540195413689	0.772546151987423	0.721007123415641	0.670654292475917	0.670654292475917	0.670654292475917	0.621169443213893	0.807675294618748
RNLS	0.0999733373989188	0.396401252826161	0.230384182165678	0.251238870574154	0.12668702457994802	0.34187336341340196	0.236446687358073	0.24890080164102105	0.734520495760407	0.32677900170675
RNMT	0.564925044445302	0.641963462447444	0.627558175964303	0.8156135506499059	0.394155997472402	0.867310021383927	0.425641182247555	0.40118718074058796	0.8555658171333809	0.6069163932113929
RNPC3	0.52775693198394	0.5904678502317869	0.5904678502317869	0.5904678502317869	0.6269601001507329	0.5904678502317869	0.556865838825019	0.46652083128557204	0.41102223750923605	0.5904678502317869
RNPEP	0.7482760522647282	0.633418328879959	0.45287811402376504	0.7665161426928621	0.567022482506367	0.462566578563161	0.22330955563722604	0.7886432828975	0.5945545889607049	0.378975222587212
RNPEPL1	0.17128327628125	0.075666041979358	0.238975611033519	0.26758810709905806	0.280132454443628	0.0850922075996461	0.15172579539187803	0.132666921362193	0.17302898650296802	0.0850922075996461
RNPS1	0.380034220041005	0.25072964026461503	0.147127361916786	0.20841491687296398	0.19467642192538	0.25072964026461503	0.217367082078196	0.457627771316135	0.24330952911311604	0.25072964026461503
RO60	0.706704636947834	0.706704636947834	0.706704636947834	0.706704636947834	0.706704636947834	0.706704636947834	0.706704636947834	0.706704636947834	0.706704636947834	0.706704636947834
ROBO1	0.908963749224087	0.9250664464232041	0.811833264673617	0.5768111252733679	0.7954487187011708	0.964780855357591	0.903531201616403	0.9997727834798291	0.98404954694775	0.92271828346986
ROBO2	0.30143205032937204	0.7117142368507092	0.379640481899169	0.383123119712084	0.46372629656159403	0.7697858535944051	0.378952761162499	0.361153518652903	0.6191491272908111	0.798076053942364
ROBO3	0.160123412575856	0.396437971794759	0.255067992814266	0.584936978756453	0.130296404504121	0.17793864497621398	0.28993107505857	0.0998188772638518	0.20783321648402697	0.44554610791949195
ROBO4	0.614448692991812	null	0.668879065397196	0.6524379917608361	0.7396954442424799	0.39580353219424	0.6679117916131679	0.6458736843661589	0.5791548723850539	0.576779197923359
ROCK1	0.14665999946950697	0.128452557271105	0.112088727591595	0.144267886184553	0.5628275830013411	0.5915723636205961	0.111857326204524	0.123532720197476	0.306593985596021	0.0348947594378339
ROCK2	0.130532017110738	0.14071444709348	0.14733094385844597	0.290562102189558	0.41672646144859604	0.0824801973867482	0.223730708643147	0.17261000910193697	0.0921148341329989	0.0870143224906104
ROGDI	0.990365692284507	0.9854928348322859	0.8835608742529921	0.892059473030677	0.986893826562612	0.83602060893838	0.979515382959531	0.98571458778504	0.9765778596248791	0.9854928348322859
ROM1	0.143172230417423	0.0259948037003852	null	null	0.44408119527153095	0.0249039737832019	0.084492571505562	0.106971180507486	0.0483743569628367	null
ROMO1	0.658205976248755	0.5430205703886579	0.6921526664219398	0.7874181530822191	0.621507322435807	0.678597328788788	0.66730347220271	0.525421120856842	0.678597328788788	0.678597328788788
ROPN1	0.9588722463488281	0.9921373378720981	0.9819607460596421	0.9887457629426579	0.9997057356896719	null	0.8478657206803821	0.732802262093488	0.992510168607977	0.977970697559636
ROPN1B	0.9642254325630251	0.840878927155177	null	0.9509878974197971	0.767105187124005	null	0.9841392664774509	0.9856626927681519	0.857268629392212	0.9742968093964051
ROPN1L	0.10368341705370698	0.0456571222692685	0.134517950813627	0.150008933626397	0.0898380080648141	0.139550707209621	0.133787989985832	0.140979745456646	0.138884564710986	0.139550707209621
ROR1	0.0246356794841652	0.34946316201937805	0.35447824942679296	0.37388902467928997	0.39618623531208397	0.33556716627774896	0.41904226015599294	0.148157751551291	0.20610511761994	0.0452986463981455
ROR1-AS1	0.5286401097307929	0.5286401097307929	0.5286401097307929	0.5286401097307929	0.5286401097307929	0.5286401097307929	0.5286401097307929	0.5286401097307929	0.5286401097307929	0.5286401097307929
ROR2	0.180958551723781	0.512218902780379	0.172087272848511	0.10185972062378901	0.4925481090092771	0.17181875121572	0.5096005076008749	0.13200503620064	0.25109947980688396	0.0357015649567907
RORA	0.7922640482828809	0.7399109401888481	0.760571467045007	0.559704771529009	0.7876656661576441	0.7938872121958008	0.7668613572321858	0.9291989536017041	0.7909534936084058	0.716643002267523
RORA-AS1	0.617846330466413	0.617846330466413	0.617846330466413	0.617846330466413	0.617846330466413	0.617846330466413	0.617846330466413	0.617846330466413	0.617846330466413	0.617846330466413
RORB	0.646454580182902	0.30068919810231104	0.901178058323225	0.9574651237086551	0.862266980203519	0.8538316529422191	0.8799494794833721	0.872514169883001	0.651689154791754	null
RORC	0.525363557495872	0.766506329651279	0.5477400358675251	0.669351575672376	0.721179702567455	0.585773158276936	0.40788962623643604	0.495613289275805	0.8304147467991221	0.5481874417467419
ROS1	0.9054882910051179	0.8495983697303359	0.956525761954889	0.847933052570859	0.289969321013411	0.0508501706096024	0.918507251723077	0.9378076899808628	0.7363009000250159	null
RP1	0.16514568584243397	0.344260711725162	0.7330470833544519	0.847412475370597	0.43742428757947704	0.6108361677999289	null	null	0.303282726750809	0.89157668584545
RP1L1	0.310569104415805	0.608793673944428	0.566415372990388	0.537029598252322	0.24784837354249303	0.23541764796004	0.467413348031609	0.467413348031609	0.6366073460635179	0.6785297938160029
RP9	0.672331641722838	0.884337090081621	0.6684445364891011	0.843092587243989	0.921392163623647	0.903235325957621	0.668927252734915	0.846623839890542	0.903235325957621	0.893976656517001
RPA1	0.22794926108054	0.19594282445823996	0.595826980532247	0.7871754293602091	0.940467175091855	0.595826980532247	0.5840293805880439	0.643900255873501	0.47310069150299394	0.595826980532247
RPA2	0.224678997440059	0.40554281976506	0.32136833027251394	0.15227589517493398	0.282520805474675	0.21600336528484304	0.359840639369056	0.395552397531513	0.456921357788753	0.141917498368138
RPA3	0.6635162833968271	0.8875107894243699	0.573383202042558	0.933178280197145	0.767927252828692	0.835924747246511	0.842479890594362	0.835384160359433	0.9696579513855079	0.835924747246511
RPAIN	0.355165652073963	0.229635567670498	0.33145945733467796	0.26361104686743303	0.6953700965211329	0.249890128835494	0.33255266634590697	0.23572467568506897	0.185599868889813	0.229635567670498
RPAP1	0.8978117779407071	0.911709969215525	0.5698327133905601	0.6419172525655029	0.9292736317931091	0.47600050572708	0.646235895829286	0.347381842839718	0.460266019932817	0.566434831701353
RPAP2	0.0232013268557224	0.00921118055782195	0.00840463291874517	0.0263723816198135	0.00992643641860548	0.0371722596771572	0.0163409588609279	0.0586602360040105	0.103623194441997	0.00368601049345504
RPAP3	0.21831661280880998	0.10886841472062901	0.27821172720626897	0.27821172720626897	0.252858412157155	0.27821172720626897	0.278909229016838	0.121581220086127	0.262004834776223	0.27821172720626897
RPE	0.166847812229207	0.0956978039445395	0.257854617755916	0.199797964070298	0.221432489052542	0.195028855579958	0.292326609390468	0.172172530026172	0.130238156811346	0.48385192696779206
RPE65	0.301901827629453	0.16400699521833897	0.39018397710763203	0.0031118354116228698	0.427388364647536	0.30917211714103005	0.00160909378681589	0.0879874215721079	0.48808664648709105	0.16474262721793498
RPEL1	0.934538349320545	0.8708672781408241	null	0.9467588315067349	0.7890995357829091	null	null	0.9944992949599449	0.7666394206553578	0.7805790034344781
RPF1	0.72344846620084	0.9565853580417609	0.9721678007075749	0.884251887107433	0.7392847573925279	0.9565853580417609	0.974037109441427	0.811664220402235	0.91148431757447	0.9565853580417609
RPF2	0.6390310805168079	0.51055995393022	0.860568592276028	0.805177509341668	0.869081218640144	0.7380477377302571	0.665538603633964	0.5570455016225899	0.36517774446831397	0.580623708733397
RPGRIP1	0.6685019002071171	0.9481904792428629	0.944987738522097	0.986022517657336	0.903060613730193	0.8858830746753951	0.9724642979329922	0.9724642979329922	0.903922885961242	0.8631196583777
RPGRIP1L	0.746436682225817	0.706952118449067	0.319397095750386	0.8448572401789759	0.684496204004576	0.7586349928410601	0.429710123970593	0.610468324233935	0.7615275566013969	0.47063258463305296
RPH3A	0.904446980081249	0.6016533703819399	0.845985121348283	0.586819714306096	0.8995574914427149	0.8927677808274491	0.845985121348283	0.862107962057386	0.8084863001846171	0.7198678058159029
RPH3AL	0.0661793195666191	0.442498603848899	0.295803989914748	0.224432638384253	0.482083548671045	0.201802763050323	0.16898515845368697	0.16898515845368697	0.308045360269029	0.0907595777874001
RPIA	0.10366736125522301	0.227287477266112	0.15824692382826	0.155857691206377	0.75084375439281	0.650956537549654	0.146480361483634	0.12286808043464201	0.186480220948596	0.631834562182405
RPL10A	0.7931347534920681	0.9590063173235659	0.9424069702709972	0.811132043911615	0.43016050020394303	0.857632071085435	0.941843361108855	0.789190431409318	0.857632071085435	0.947769156429513
RPL10L	0.0143770626024975	0.0619052359023014	0.0133959904986951	0.0143064841177939	0.12543077298487001	0.027307653393171	0.0143481107439228	0.00677458700430741	0.0599942992838906	0.0115494752068078
RPL11	0.951524174049174	0.9816820101863009	0.9568375745242299	0.9213310742501959	0.9543833295190459	0.922327334445135	0.816800277342647	0.851453751849273	0.7558995395670479	0.9059485062884921
RPL12	0.39654432411839796	0.6041767229111429	0.48580694046313705	0.466031907360247	0.11699909408538402	0.670476765608145	0.561597193476089	0.659929944579172	0.750648603861717	0.670476765608145
RPL13	0.197859975051091	0.155034923875501	0.204854986199038	0.174069699801982	0.543204185364069	0.443855877034098	0.19909563367882102	0.124162565296578	0.443855877034098	0.145416404183443
RPL13A	0.557768237399057	0.490326467270206	0.267849465238293	0.507009520844645	0.31758866998503005	0.267849465238293	0.513238591169739	0.444015354509699	0.363142617762565	0.267849465238293
RPL14	0.173542492043893	0.140151238182016	0.465305172658351	0.15124460221997302	0.212846247173762	0.103505694688639	0.465199450262359	0.597687112413272	0.299390534156852	0.500266567671355
RPL15	0.18557318272791198	0.49592197855921	0.7168911307613979	0.574804644675448	0.663292267321416	0.49592197855921	0.423327334118594	0.8836241548510179	0.694730452935833	0.49592197855921
RPL17	0.8482626563662979	0.6879155778738191	0.225111994604755	0.31564285751801696	0.0916218263807287	0.6879155778738191	0.9301247710480269	0.876429982156681	0.131465068469338	0.181847480984486
RPL17-C18orf32	null	null	null	null	0.10262599727449302	null	null	null	0.00587221384201229	0.0112600691008214
RPL18	0.236739169380257	0.326150991985094	0.192765243166081	0.20159714245880897	0.35340846412185206	0.326150991985094	0.252437562412742	0.243880398495001	0.309812695414502	0.326150991985094
RPL18A	0.708985975703654	0.6915452588817309	0.714935229171057	0.7204889935756841	0.8248274550614392	0.699777975346987	0.611004198739608	0.660823960435278	0.8786297250778959	0.569159767147985
RPL19	0.658256202153869	0.651542275738781	0.488020415890611	0.3551331663329729	0.29584851475319396	0.219037442767773	0.5689861889336411	0.6643445038924329	0.424326809844084	0.4967847197714961
RPL21	0.633069434932978	0.326760110749781	0.486111626117712	0.43087340817564795	0.4569594788021579	0.4569594788021579	0.557608743622469	0.6119935820700579	0.4569594788021579	0.4569594788021579
RPL22	0.7794840647178779	0.8616128070437099	0.921573551874405	0.895695168876006	0.875864992630205	0.540338075177653	0.7894197014934441	0.791898821828545	0.916997150148993	0.8616128070437099
RPL22L1	0.0464136210556118	0.18786132596073798	0.157010833743814	0.0365172585858154	0.0188512910772061	0.0987504427498698	0.16835482752577	0.0289803688538918	0.0987504427498698	0.0148268872827492
RPL23	0.19973752392407	0.856784796549663	0.64012536204575	0.64012536204575	0.9750968621451009	0.64012536204575	0.18742289745877602	0.0951069185708671	0.321108853195343	0.213548625103417
RPL23A	0.818163376805882	0.722273613657576	0.722273613657576	0.722273613657576	0.7735578663014491	0.470241875918717	0.798794907761271	0.449702739922251	0.53377764374072	0.537769540456514
RPL23AP7	0.18399878485130802	0.18399878485130802	0.18399878485130802	0.18399878485130802	0.18399878485130802	0.18399878485130802	0.18399878485130802	0.18399878485130802	0.18399878485130802	0.18399878485130802
RPL24	0.988694285273397	0.7542505683969459	0.8363811591115441	0.9582957018228849	0.979199552437553	0.979199552437553	0.926172540447978	0.9674330521381229	0.996331067251621	0.7996117068964079
RPL26	0.6858035082924621	0.717454605463025	0.61215870759661	0.41280895333327	0.7156097552844781	0.717454605463025	0.732022785939559	0.8199782856493729	0.419022398135233	0.699786135818074
RPL26L1	0.9738718467231908	0.33905634707904697	0.899557867726496	0.410219510051242	0.8925415850148891	0.552164785001331	0.848773363287333	0.38716594275175703	0.899557867726496	0.899557867726496
RPL27	0.28078878190068496	0.714259952661213	0.19426994858725197	0.765047094942303	0.26359721805359804	0.48392383215659296	0.193546156745243	0.624976356461204	0.5673242407726229	0.794958022761771
RPL27A	0.324717113079731	0.185433614134917	0.38325385125951394	0.38325385125951394	0.6576154450348171	0.38325385125951394	0.908610794620232	0.264958611632245	0.358656120420355	0.7261791862338141
RPL28	0.9473976085755491	0.7174448716897759	0.8421919376678391	0.904864433201695	0.603011771742095	0.7174448716897759	0.9585788480355809	0.9661854498276079	0.810267251925803	0.546312072693959
RPL29	0.259360854052659	0.007862666660763	0.174953106644013	0.192594667705656	0.341836865123255	0.20190653876025602	0.17635098883892	0.0897129448406819	0.20190653876025602	0.20897639072049498
RPL3	0.118978242842857	0.37909314838945596	0.23002655277165301	0.6203328191714921	0.392711588631247	0.484283024505855	0.26119092863655197	0.17786180564440698	0.224249314373767	0.178826335443802
RPL30	0.9821202207523109	0.97841678380206	0.9889155324812521	0.9911599399738871	0.755820469321418	0.97841678380206	0.989117639300682	0.9916172796904	0.9708758681396121	0.8590299782471709
RPL31	0.620426274379811	0.734955165393243	0.734955165393243	0.792018330580086	0.36620984712176596	0.734955165393243	0.6610857335146321	0.640321452025588	0.7120210509540251	0.734955165393243
RPL32	0.33399727819096797	0.628751238359088	0.628751238359088	0.628751238359088	0.8372749822924709	0.628751238359088	0.33288111416714	0.28216584624685304	0.559873882595235	0.628751238359088
RPL34	0.9526657576178791	0.817987675624762	0.8830710808045691	0.59560949818727	0.895283699780158	0.888304767211555	0.894887527121228	0.8136031529224251	0.834733367287446	0.834733367287446
RPL35	0.6895747567913051	0.790459720923287	0.790459720923287	0.575151576530899	0.9174926079241429	0.790459720923287	0.5608575803125789	0.7839536369615109	0.654023445554887	0.691983058478293
RPL35A	0.450187300634617	0.482571692384534	0.383234858264004	0.45643776298391797	0.482571692384534	0.482571692384534	0.345962794517221	0.332252840250292	0.482571692384534	0.482571692384534
RPL36	0.301654847077187	0.49066765906064397	0.24259783628586803	0.22829089579104897	0.566161185375059	0.628790867282564	0.49066765906064397	0.154079604732674	0.8214964486077009	0.161398853365233
RPL36AL	0.681625694642463	0.983629865163029	0.6988205655903371	0.93498133513551	0.965819019451669	0.663308297139199	0.7601458320301909	0.97569378251314	0.9341796280626941	0.965819019451669
RPL37	0.8649102249394021	0.347628730247195	0.751551361775022	0.751551361775022	0.766583217026134	0.751551361775022	0.735112436482416	0.7510780413155841	0.6846257687964511	0.6329915077245479
RPL37A	0.0700867983885365	0.6402206861553571	0.221483293008878	0.221483293008878	0.221483293008878	0.221483293008878	0.0854001633415867	0.101620229365993	0.27365740308250097	0.221483293008878
RPL38	0.81028609172481	0.6203984364087131	0.65242152946663	0.8256253061856801	0.6203984364087131	0.6203984364087131	0.49727784046678297	0.7216020787473699	0.8276827936517049	0.9100354933626209
RPL39L	0.493631480055914	0.728302093825018	0.5013030822475979	0.0961979137809576	null	null	0.39519158283984795	0.13626407942937502	null	0.11545458597220401
RPL3L	0.538262239247048	0.603517948300103	0.23560378055690198	0.240430899348297	0.910172832517028	0.650025449544856	0.21301367735285398	0.42706851995255796	0.37220479257584294	0.45468757425232204
RPL4	0.702545481697671	0.376349754253762	0.563789463723427	0.319752601877465	0.8330176274054121	0.44917023100011205	0.23933008425804803	0.44254649432436205	0.24200053879608802	0.376349754253762
RPL41	0.12568726003164002	0.38076725565448605	0.38076725565448605	0.38076725565448605	0.38076725565448605	0.38076725565448605	0.207778689394783	0.339556135314684	0.38076725565448605	0.35273288564697997
RPL5	0.589913631578271	0.868815350928711	0.6173649787783979	0.7306511550305571	0.625097525680808	0.8203557371525749	0.6170423282841789	0.7141766142806389	0.787409515171097	0.9784911345966371
RPL6	0.22750047057494296	0.22750047057494296	0.444144077349156	0.22765197402346202	0.268436246441352	0.22750047057494296	0.22750047057494296	0.22750047057494296	0.37869062626554206	0.22750047057494296
RPL7	0.601222699624548	0.323610403851718	0.539314909265605	0.46308992252396003	0.556121040304134	0.47821601429556804	0.6790048067217271	0.665051726780828	0.6411099152374781	0.47821601429556804
RPL7A	0.0147025606279983	0.00624973795148987	0.00901287206579587	0.00901287206579587	0.0569815916713282	0.00901287206579587	0.00901287206579587	0.00901287206579587	0.1345498060186	0.000332471040788742
RPL7L1	0.111322085074869	0.651209120671495	0.12405585391289901	0.110189034680128	0.163855359500531	0.22664482551976503	0.11824916139569501	0.10106449319227001	0.12577148460428098	0.0940746745403618
RPL8	0.185119629773763	0.429575094712184	0.276229583944168	0.500721675938256	0.6235598296726259	0.5957788227873481	0.261979263554855	0.36265144095227203	0.28578193013673603	0.31764653155781997
RPL9	0.476595181928261	0.8390527050647691	0.504463043001751	0.6351694169294689	0.973202388693438	0.856155631106496	0.791364793771761	0.7563253780152429	0.856155631106496	0.856155631106496
RPLP0	0.10618562436236599	0.526847291482171	0.300023347084765	0.5555134018506279	0.300023347084765	0.300023347084765	0.0943234358538531	0.186664861796761	0.38228953657735604	0.11837199858428302
RPLP1	0.21113296780681604	0.420264245503676	0.131045078977727	0.339365578188579	0.33435594420251	0.178758998501997	0.117775017690416	0.355495507422353	0.0918315004159385	0.125447217529232
RPLP2	0.6112759521522529	0.36387963530468703	0.533661283221618	0.52956304958416	0.894425942427495	0.775468751962245	0.505853546734673	0.583507908951097	0.493880017265413	0.34092638676543296
RPN1	0.984934594137048	0.260585052161199	0.972022923773025	0.7303634440541379	0.859786082874649	0.958385747483377	0.9474241269110509	0.600951560525803	0.978131005623126	0.9927730786699559
RPN2	0.796351935414752	0.981281514731037	0.792784489600513	0.37265639795063704	0.544770957346733	0.45396011004556897	0.7064409429248509	0.23179597837226398	0.640764621635137	0.45396011004556897
RPP14	0.46525863084806607	0.6440183969416551	0.705928960089141	0.932770030166358	0.508447526872973	0.6650274022726911	0.6650274022726911	0.7929497429042349	0.650523888634848	0.747467943755394
RPP21	0.899827534511489	0.5711862297958481	0.5612195402397491	0.634137421335898	0.799685659059754	0.845259043801093	0.845259043801093	0.845259043801093	0.50733073257921	0.845259043801093
RPP25	0.748668279841885	0.509172370819597	0.7055559687206601	0.6084023385317759	0.51392629972108	0.522860648882054	0.643404054906954	0.827612700028605	0.8287853111862141	0.522860648882054
RPP25L	0.7615652655688259	0.317650912833107	0.283568340473112	0.583227994200472	0.551264968523713	0.6185422180339809	0.277838229614473	0.35187435573608294	0.6185422180339809	0.114401164701171
RPP30	0.292155146577025	0.0599651029521702	0.431238757616322	0.0490674375026434	0.499969960191878	0.373598870053454	0.419176692545248	0.4939826761747771	0.5180809162633551	0.746590451865053
RPP38	0.9653594773644909	0.9479435764892621	0.9687807767429442	0.909005994465828	0.94524496547108	0.9479435764892621	0.9691789385215749	0.956763007071178	0.962667885919136	0.9479435764892621
RPP40	0.0385546658561592	0.0164291829973426	0.016362587041435	0.0477435511147835	0.0543415946310679	null	0.0157490530578742	0.0047528456403496296	0.0160660500507064	null
RPRD1A	0.849404625462109	0.8325524409390279	0.8731892792791921	0.710788537233867	0.9246887932177029	0.825432844079766	0.8739129936262758	0.564479948491303	0.6574822042592869	0.913882699947785
RPRD1B	0.789374978148905	0.345138683430134	0.684810487702022	0.509102144866374	0.143171766760013	0.345138683430134	0.550449644575139	0.31204680022890696	0.515226076046587	0.345138683430134
RPRD2	0.515770850844379	0.449719069484204	0.591163680771395	0.7286018857838051	0.22807535797086897	0.366881019458299	0.3935060937533571	0.5834552804836579	0.33659304502253495	0.491936929283281
RPRM	null	null	0.0279291785944578	0.0277736172976442	null	null	0.0199506541689591	0.020863080994501	null	null
RPRML	0.05672615145973099	null	0.0239918832860122	0.141344548011644	0.0325127593094429	null	0.0371359560111343	0.0264491352980529	null	null
RPS10	0.0342800291357264	0.104219215247309	0.299705315648992	0.228786538494226	0.332896472579529	0.20532102022121398	0.0377320653332493	0.0434319140556787	0.153731675497795	0.21479541700518898
RPS10-NUDT3	0.114089413793366	0.114089413793366	0.114089413793366	0.0158017772067025	0.18142072873134502	0.21770991947474103	0.114089413793366	0.114089413793366	0.182680128119696	0.227428918579582
RPS11	0.271748679186203	0.47355273387791297	0.0935877631977974	0.349465680873035	0.11172976554811001	0.3494475276930711	0.0866026797822673	0.161370121809739	0.3494475276930711	0.49406974893181704
RPS12	0.47577447078094803	0.899957305550513	0.539347521365209	0.7899419684378521	0.6847217319705	0.7901836835974408	0.534666393688913	0.897103275564503	0.7155810821858309	0.833019512302947
RPS13	0.46990130536579205	0.6532208827181291	0.605151736194915	0.688770592402529	0.7948961573384449	0.46990130536579205	0.597051682074773	0.8167117390772758	0.239136408486591	0.5884589839100369
RPS14	0.426922133187142	0.44047091515256204	0.402054254337377	0.27251475832374106	0.45877036445707703	0.45877036445707703	0.775123706235763	0.22202396542046104	0.31894494178033195	0.754598981627391
RPS15	0.5974927333268829	0.783169950860128	0.8451914204451801	0.28825368629583004	0.6286824066035	0.539191906932774	0.84592927675441	0.258232688709663	0.8113026665883329	0.471639448184342
RPS15A	0.49998071917991	0.23396435761683804	0.559045188477197	0.21708136721357502	0.31682950431783097	0.19993384543605	0.521390459355819	0.46148193772258705	0.19993384543605	0.19993384543605
RPS16	0.7429719639027041	0.233326922847843	0.46200699967436104	0.3225458804445	0.34052329796097397	0.271299633516377	0.37839834144180895	0.36525349683680497	0.317429437251599	0.256783269336709
RPS17	0.38907114373274393	0.3807430798032971	0.643708718141585	0.450597062978573	0.487463917786609	0.3807430798032971	0.3807430798032971	0.3807430798032971	0.3807430798032971	0.3807430798032971
RPS18	0.418910879472093	0.39619426772030397	0.0516730105043118	0.0533259176478682	0.39619426772030397	0.39619426772030397	0.39619426772030397	0.39619426772030397	0.39619426772030397	0.356971959680438
RPS19	0.6604240077906589	0.488590438235941	0.598499167555107	0.305076899774907	0.25470814263285396	0.551530226403085	0.531979375114609	0.50802509780584	0.270587129580491	0.41143424311603705
RPS19BP1	0.47282437852532105	0.709009925562072	0.7199344089322959	0.8385591756103951	0.8868150875437741	0.785901401357692	0.717499480862128	0.7283594143518829	0.7027778430258841	0.35523954939436597
RPS2	0.42622790147523604	0.314873755835541	0.33885160836487505	0.33885160836487505	0.18635762953734497	0.20970889283038102	0.326690395477594	0.301604052482741	0.4721128631178	0.313017169147695
RPS20	0.30177045612972603	0.37657856743428997	0.392489126485405	0.545431888722917	0.32975317052867104	0.32975317052867104	0.3535546762297	0.385004993720105	0.043562989084186	0.32975317052867104
RPS21	0.920123665351772	0.9314905640049129	0.95129808983316	0.8718128442295949	0.8223520632328092	0.9314905640049129	0.988916716362286	0.945757516970527	0.967288394045966	0.9415088215714741
RPS23	0.528065284066648	0.422123905933334	0.5111376585640101	0.5111376585640101	0.6712594140445469	0.5111376585640101	0.7871760169062141	0.5551079144296421	0.7158815418170509	0.560970997369254
RPS24	0.7246333265674609	0.865856508481318	0.46698352460363296	0.562992817840087	0.8844134794900841	0.49316470853049604	0.445486740182441	0.5416730773227539	0.518269187957202	0.217675826224724
RPS25	0.697714722680264	0.758160745516217	0.758160745516217	0.758160745516217	0.758160745516217	0.758160745516217	0.758160745516217	0.758160745516217	0.758160745516217	0.758160745516217
RPS26	0.0660437928330478	0.0310312302000848	0.0193044487028686	0.236772485600902	0.0996372954921387	0.0996372954921387	0.0190095022639069	0.25757200555495197	0.0808802268762467	0.0996372954921387
RPS27	0.982045065543593	0.9905929953634041	0.9161996015575359	0.7975977049219841	0.7168694499489409	0.980798107639968	0.9168467566158481	0.796144441546289	0.980798107639968	0.8528283089909171
RPS27A	0.45888978610965003	0.6282768988029079	0.7182652853360709	0.605349437931621	0.975480253254537	0.864292327725631	0.8869896647348241	0.71982681112081	0.530918757173391	0.7182652853360709
RPS27L	0.47997345832095706	0.8086283162890001	0.7882631571345091	0.282090806208106	0.421208274398724	0.523797858842173	0.592780436238005	0.5440093563555579	0.466071742183082	0.449431835994876
RPS28	0.245474063664928	0.406579649003052	0.802903276682359	0.604607053733436	0.330912626604472	0.406579649003052	0.592001964599626	0.447869172044544	0.216785339439193	0.759473330171915
RPS29	0.9933418256103399	0.949926698733065	0.9311041105364009	0.9311041105364009	0.9311041105364009	0.9311041105364009	0.965274386265804	0.958918940379828	0.6157719478170339	0.9311041105364009
RPS3	0.36088335587788894	0.17089862550834697	0.0516232261322773	0.176125244687246	0.0073511455323276905	0.10258486526536001	0.0105639667581379	0.0151795319771351	0.0628539550022848	0.113768421161234
RPS3A	0.684389857149247	0.671024323791658	0.639137750495594	0.486445125845872	0.7767692394589059	0.594491815754394	0.558011724400265	0.675361468034921	0.131933228176325	0.36167268116363704
RPS5	0.5854153854122071	0.166234837247702	0.52607319549467	0.518500054135802	0.243290251497628	0.434261364887245	0.518127571087503	0.332263503890141	0.543293914267774	0.45952754628102704
RPS6	0.8308326607055649	0.587519593011636	0.8699699017096801	0.820901237156393	0.569852226777834	0.587519593011636	0.8706964594831609	0.9323422335525321	0.820187163764324	0.7363315366762779
RPS6KA1	0.7937572517101659	0.8728096438645129	0.7694590842132529	0.837843510775595	0.8803940726451519	0.666592691146342	0.860465082944338	0.860465082944338	0.9119429720840571	0.975629244930847
RPS6KA2	0.8502673508701959	0.6828988045306461	0.6974578658076189	0.522531361153058	0.323344533644008	0.419457607882685	0.8408699726322758	0.41365052940404295	0.6118112778796999	0.617269896012053
RPS6KA4	0.237327197642376	0.6293002993052729	0.23488027853743101	0.32556570150777503	0.8330454763224201	0.801633017467124	0.330745564120276	0.338886984767676	0.6168146245016229	0.221031541398301
RPS6KA5	0.57558910205584	0.442797903465981	0.668620841891883	0.7658299771141981	0.6266268227762021	0.731979555744244	0.7723193170156909	0.860711039467447	0.9543866993345401	0.731979555744244
RPS6KB1	0.684891107529801	0.825398304753285	0.996943472263531	0.904920030911856	0.8264733069520059	0.825398304753285	0.9653704457758309	0.971088505940003	0.927922412766356	0.9720567387193281
RPS6KB2	0.651384567035345	0.612790506170422	0.5770626865366579	0.14373299367731698	0.785829097096692	0.9095522926605341	0.615013411941389	0.273264443822187	0.748198118062623	0.699815756486845
RPS6KC1	0.9261558255650909	0.9757230100461981	0.8123577029264829	0.9298203977151	0.7677863067235641	0.8720978684048809	0.319682997387716	0.9442219720187479	0.8795913211890071	0.9063577660413821
RPS6KL1	0.270020558113725	0.6412138547198349	0.222449269611252	0.25453568844316604	0.411037830588824	0.24926581434320003	0.43461053784077397	0.40787323916848295	0.403106960373168	0.563756973516647
RPS7	0.9311425078230059	0.37905052204401096	0.48950200194596605	0.542736851894819	0.559260683169247	0.752530307310604	0.815591033702574	0.8313298709852791	0.752530307310604	0.796411044682028
RPS8	0.340778251343636	0.38128087227092	0.523452232226517	0.0734920381913231	0.777497021095562	0.638949112384445	0.702160765390729	0.5602915271281871	0.5184144316957411	0.340778251343636
RPS9	0.886801124208616	0.8019969109246221	0.7233810519582351	0.952071699709715	0.9019620275215121	0.938015818586283	0.938015818586283	0.8824876376898492	0.8049649420524059	0.9060756584306892
RPSA	0.850517001475953	0.966751869040463	0.799333779197682	0.936259641026008	0.984246226690319	0.966980439166664	0.8487329306167459	0.9385658587838741	0.9062329636374851	0.8632571040595021
RPSAP58	0.719441612818256	0.719441612818256	0.719441612818256	0.719441612818256	0.719441612818256	0.719441612818256	0.719441612818256	0.719441612818256	0.719441612818256	0.719441612818256
RPTN	0.0781341855180759	0.35757897261225297	null	null	0.292072639043992	0.6716952679153891	null	0.0953925208722824	0.26239037886734	0.7959073302732909
RPTOR	0.277135781645094	0.283348565226667	0.6473930510961999	0.8515015336505879	0.678862619776185	0.283348565226667	0.348784752028155	0.219806981036708	0.40216357515807705	0.143903090151262
RPUSD1	0.0768652709778625	0.321606890705844	0.169497419728688	0.0851879266365837	0.0386280329843201	0.320026255152286	0.212241453768274	0.0608058939057176	0.0510417665769663	0.120709653724571
RPUSD2	0.5420585733925971	0.29172007035589004	0.360190846000113	0.45323748104267003	0.511745228301344	0.347873321545706	0.359781746873386	0.46296743692083503	0.507677841946787	0.27488737887370196
RPUSD3	0.35853184495602003	0.122508711057502	0.393630445736912	0.0247864427426746	0.34303952549508304	0.0357771690373489	0.22669740692467802	0.022169171943807003	0.254600186345158	0.122508711057502
RPUSD4	0.6143780548085561	0.19955478308194	0.350073615046012	0.3700931653574461	0.490996670211462	0.0607277458198223	0.48717695208171996	0.47823454124928005	0.3570136664649601	0.34061900527148603
RRAD	0.46127404181732296	0.122943046336974	0.33166337509743604	0.26443580721543597	0.520711573599946	0.5686386633304351	0.28322219753331895	0.15910096933937	0.22220259837430897	0.20677545449418303
RRAGA	0.0706651785123236	0.11780973213804599	0.174635722149297	0.232052519570478	0.306184841530351	0.174635722149297	0.165038352553148	0.12335038361811	0.284532325838028	0.174635722149297
RRAGC	0.137119584337284	0.40864628187704993	0.20094762653284803	0.0345901792579181	0.24313910299782102	0.0552683149992309	0.16351677196226402	0.1972269180201	0.20818562770132798	0.0724626252113626
RRAGD	0.632383573487158	0.9241111027258561	0.7756666590114041	0.845989779052425	0.561755880607609	0.641533060266932	0.7711047090707029	0.692993985537239	0.24809068810600896	0.86149588688558
RRAS	0.36360324385732	0.729525894936363	0.46721349233833903	0.6749976089479959	0.802277523413755	0.663951816733699	0.680198313884933	0.473778272699124	0.659973584633041	0.6427906670997889
RRAS2	0.924706259401832	0.938003452022004	0.9197375180087539	0.9255802256884851	0.893158087871636	0.9531869802728349	0.9531869802728349	0.8761460312978441	0.9531869802728349	0.8608365768830291
RRBP1	0.36709885642478995	0.56837938460904	0.40348679491492295	0.803953904267179	0.7725575045825601	0.631081256475484	0.41375968258596896	0.31846132142483197	0.714624013103891	0.647384921302272
RREB1	0.346085041982489	0.42120613263003404	0.17110883117849	0.45774280850948296	0.219491327659653	0.30133691962404496	0.168533702973436	0.18206436775542398	0.41395892287448205	0.20519730952322401
RRH	0.525940303375505	null	null	null	0.16015929211292998	null	null	0.17206532606423497	0.21009772019909098	0.14495430677846
RRM1	0.54375441888097	0.595206848242985	0.528125237863596	0.333648438984208	0.8024324057259742	0.5972542375250439	0.5279797385192171	0.645384458840081	0.8436430431991411	0.54565005729185
RRM2	0.6412955590623071	0.5683253445144479	0.871327792151937	0.950080476407217	0.790644254765497	0.789581993122165	0.8501767438796709	0.946852620834225	0.8843259146507509	0.900104633758905
RRM2B	0.30691832776599703	0.38954817528884395	0.46207730764833005	0.4012809588745371	0.336229130156867	0.316652254565952	0.5020597585980929	0.542730847885327	0.729276120464616	0.15029573837171697
RRN3	0.0904635787902061	0.391959949688495	0.391959949688495	0.346235920561286	0.10676211829389	0.391959949688495	0.391959949688495	0.391959949688495	0.7830777820240091	0.391959949688495
RRN3P2	0.699457449126657	0.699457449126657	0.699457449126657	0.699457449126657	0.699457449126657	0.699457449126657	0.699457449126657	0.699457449126657	0.699457449126657	0.699457449126657
RRN3P3	0.41410854171255795	0.41410854171255795	0.41410854171255795	0.41410854171255795	0.41410854171255795	0.41410854171255795	0.41410854171255795	0.41410854171255795	0.41410854171255795	0.41410854171255795
RRNAD1	0.805442139703727	0.635881205025215	0.520589641173938	0.792598248677979	0.477016554569774	null	0.7932734997647041	0.9100525351538041	0.8754515381462841	null
RRP1	0.45138518633217206	0.421768071210457	0.256960857699584	0.7110261177156558	0.147355979389088	0.58907495395711	0.24703946264874999	0.48196241139052204	0.624614793043229	0.6680255372757321
RRP12	0.31315858052339	0.0863001861307819	0.0732749042057043	0.0892575304085486	0.5985134651708149	0.782414413279548	0.71101435811624	0.613670947099831	0.0618430359257862	0.4559258214841189
RRP15	0.49762879268803095	0.547617662229914	0.260238957522193	0.5602687731280029	0.44035170392959105	0.5725440015242521	0.25162060555169397	0.41972635555473903	0.247256510900698	0.42498369509768796
RRP1B	0.9992343754994659	0.9781825015584642	0.980542922965446	0.9492790809113381	0.993270109511962	0.9899110994147899	0.836310040141412	0.8659768675339009	0.774696709360825	0.985886410735739
RRP36	0.16508936760448498	0.13393765051707002	0.27752144559124897	0.12406168047878599	0.297261062925073	0.13393765051707002	0.46428390971137	0.10308293113851	0.10755751239068301	0.13393765051707002
RRP7A	0.0535225866762829	0.0783804983939055	0.0722990793493305	0.10782817612717699	0.0472598048685699	0.0461575659290227	0.154093053645844	0.11301963462180699	0.0724805203075909	0.15145404440729401
RRP7BP	0.715349693466706	0.715349693466706	0.715349693466706	0.715349693466706	0.715349693466706	0.715349693466706	0.715349693466706	0.715349693466706	0.715349693466706	0.715349693466706
RRP8	0.512091005697039	0.666107679063669	0.8297317414379008	0.7454437066440691	0.528041354332442	0.6872192751830991	0.489789465026692	0.47443944090777	0.810705907637673	0.687016528494357
RRP9	0.0864331294384208	0.140153443350536	0.140153443350536	0.140153443350536	0.23994228696899303	0.23264857537987602	0.11695235049770301	0.257393049923881	0.23227715181180303	0.254110897436091
RRS1	0.164962066247315	0.164962066247315	0.164962066247315	0.128735248247692	0.215382731527493	0.104834883099716	0.305706076974081	0.308015848067882	0.358124216544812	0.164962066247315
RSAD1	0.7689079349599559	0.86726069776192	0.9881977531819929	0.9699747726150691	0.949398707112447	0.968263018027473	0.979935687201287	0.979921167615842	0.989569941350358	0.972313809948886
RSAD2	0.0302232743921736	0.323458748707672	0.173578094470096	0.00759525702594428	0.0424765710136483	0.0203548776295774	0.13233401894301403	0.121564317652482	0.21657308301551997	0.0262699853513576
RSBN1	0.0448776257688654	0.374689185083405	0.141548515705067	0.44109658193079604	0.0143543970390823	0.124475368556286	0.0293688173872706	0.5046226757807101	0.27264425430597	0.124475368556286
RSBN1L	0.08627923200823599	0.0330667926050521	0.00838878420397941	0.00118616437633329	0.154568671662442	0.00838878420397941	0.00415240601991232	0.00317212244118309	0.00514835260941591	0.00235431153023057
RSC1A1	0.9393548155817941	0.9393548155817941	0.9393548155817941	0.9543797996815551	0.99131072127044	0.9393548155817941	0.950511926525511	0.990268959760695	0.9515614435045509	0.9393548155817941
RSF1	0.7577755274135249	0.4554069299593879	0.8024483549456559	0.493158150678645	0.926453903031771	0.748209039815105	0.8546420847921321	0.5928739696259411	0.747891459273999	0.8175329033870171
RSKR	0.0995196499057764	0.0995196499057764	0.0995196499057764	0.0995196499057764	0.0995196499057764	0.0995196499057764	0.0995196499057764	0.0995196499057764	0.0995196499057764	0.0995196499057764
RSL1D1	0.803054491978225	0.511565669466731	0.734888852001454	0.6752366515477439	0.432503836849508	0.6699055931704431	0.4116576998075949	0.7256133957877908	0.643172193317427	0.8924112181256508
RSL24D1	0.868306399377057	0.953113139765565	0.9326282385748659	0.92430659338401	0.834809440028464	0.5550570391108821	0.941123243322863	0.971736984211889	0.992423002257875	0.9864185661873521
RSPH1	0.9162619412818142	0.9859304604408109	0.9313164570334859	0.6978339902091589	0.9623626228364951	0.8889279307675458	null	0.974369240432296	0.793391644449812	null
RSPH10B	0.395504173756877	null	null	null	0.45357854714470797	null	null	null	0.535488690302092	null
RSPH10B2	0.23386491943422696	null	null	null	0.0796946745954667	null	null	null	0.45427600314145794	0.42289951659438796
RSPH14	0.700938261041847	0.8095725954335911	0.782493936469014	0.658185299616577	0.575588036377887	0.323917975644926	0.9601979726878891	0.482863881935933	0.7181095655800949	0.412791714037264
RSPH3	0.0542699481100874	0.0678058718954137	0.0614395818183631	0.0581221559815509	0.0505912494830063	0.196121588945877	0.0394774807919052	0.10043877511564098	0.0634052234634676	0.196121588945877
RSPH4A	0.650796238120684	0.5886883759282729	0.7893976813395409	0.745766553697936	0.384073760263794	null	0.7717014271210171	0.7928680056338921	0.467745795547091	0.7624565315197679
RSPH6A	0.504997513883229	0.479108805243788	0.41096245416939503	0.774248804106393	0.9125908692881141	0.999188209916494	0.7422238830126541	0.9781241730322321	0.9950910308329709	null
RSPH9	0.42134739716306396	0.0555740747582272	0.24731677241864897	0.08776054607582699	0.0192877585648199	0.0555740747582272	0.151818215827861	0.0293403760374954	0.0268466789745443	0.0679003569537989
RSPO1	0.915540187306463	0.323158497411032	0.7841389790712621	0.951846738502692	0.7228069894445128	null	0.787296684245391	0.8269217424541271	0.466707794334947	0.523717194016822
RSPO2	0.123262014890237	null	0.6688309812807679	0.7796217968657378	0.7446753683563492	0.65953785992541	0.758004538315505	0.681666789409447	0.823271675665755	0.9925511879438621
RSPO3	0.104772878396581	0.12467676944206302	0.0533154979761899	0.136609047923778	0.668334837424698	null	0.0539092478814942	0.14345556120962602	0.647319348574255	0.3989967274709939
RSPO4	0.607520119605934	0.599260285307016	0.8583834692727029	0.722893871246984	0.9324951772260078	0.33735638228875703	0.485146250594697	0.7234925892532521	0.424192688878944	0.286802983799858
RSPRY1	0.6356064674575551	0.5676880509613199	0.7898753121550172	0.31919722755577196	0.7228850250908629	0.44612786829617	0.659061066229845	0.524445282848694	0.420495735190089	0.44612786829617
RSRC1	0.558294072977917	0.5990890160419449	0.809364827970252	0.31550853137702	0.425165791800786	0.5990890160419449	0.36327594640547606	0.610347947432427	0.423825250257948	0.5990890160419449
RSRC2	0.245095823280466	0.34702186949896296	0.48610627410113105	0.46411277965707204	0.177656023627336	0.17238652996043202	0.740292402549713	0.463741995127956	0.33840893356136004	0.19420907747500402
RSRP1	0.173802176761555	0.248107507499955	0.0403624313785196	0.182232029512342	0.0432875753361746	0.0970317135222103	0.222615249345514	0.0709536545517778	0.327739262707533	0.345903390267411
RSU1	0.6702479003279039	0.7690461492907421	0.642312916124634	0.6238963774598261	0.9285771914064109	0.584498370575056	0.480137249525348	0.652274285832989	0.6808152925052451	0.81104102615864
RTBDN	0.49539807927922097	0.357721868562206	0.24154145444104	0.663310418760046	0.4644436836910851	null	0.21005171741928	0.5719502490381589	0.635500622093451	null
RTCA	0.718798849759601	0.18659794347883701	0.661688306309442	0.8738136561102471	0.24990908015797897	0.0986579287884444	0.533966933770665	0.916082341978803	0.5704461266045949	0.165890895347295
RTCA-AS1	0.491836724647229	0.491836724647229	0.491836724647229	0.491836724647229	0.491836724647229	0.491836724647229	0.491836724647229	0.491836724647229	0.491836724647229	0.491836724647229
RTCB	0.267049325580367	0.0063585587457252795	0.33945787031207897	0.0271536125129057	0.397996099621195	0.13889783142511403	0.338994920104434	0.0133924502602475	0.0102741174292894	0.0126596360867322
RTEL1	0.5135641397380061	0.7039746190463001	0.819134652146101	0.7984319061022991	0.916413160122852	0.394422838258837	0.20756701999991	0.8357211959456771	0.739576055460148	0.718225393217289
RTEL1-TNFRSF6B	0.0182781934251942	0.337160889401344	0.337160889401344	0.337160889401344	0.659094923596093	0.15107001289568697	0.337160889401344	0.337160889401344	0.4763404808046521	0.337160889401344
RTF1	0.11121483870877198	0.144979832660985	0.122523124310704	0.324268862888108	0.45196185081179	0.218924541117228	0.218924541117228	0.166686074188137	0.348800608765212	0.171068540227801
RTF2	0.38607954437936404	0.759990574168269	0.8262378031209359	0.63781862293745	0.5815214908210911	0.8087315716191179	0.586228632225096	0.354167070040694	0.765606866258869	0.380873056565559
RTKN	0.6659661932921149	0.30751964143054905	0.34577735199707	0.48426911564354597	0.24860194914655998	0.30751964143054905	0.343707654265356	0.40286380127229	0.43340970811705104	0.277134280864219
RTKN2	0.8038452713446359	0.182649728479253	0.648253531510856	0.40828243894828903	0.798132781927024	0.38101215434196706	0.55975658851413	0.6539639037477339	0.626991056161152	0.84265951480684
RTL1	null	null	null	0.456382374661507	0.29708406521417996	0.325452257578761	null	0.501787974921459	0.264138885814188	null
RTL10	0.20926416146043497	0.132640111150473	0.450815360952572	0.0394606006474731	0.119145343537715	0.132640111150473	0.132640111150473	0.143346477427677	0.374859934628805	0.307170127169204
RTL6	0.17341238246862098	0.25969917714716395	0.13147670459897698	0.337801403204398	0.685064592313928	0.44116929468710897	0.150358768070837	0.25784002391081	0.47494393580492295	0.244315396379508
RTN1	0.438629842863911	0.8665451712274921	0.546401482729552	0.48333009592209103	0.487686757788486	0.7626340634827941	0.39875215355579496	0.36594441019942403	0.9228063281664449	0.8021480816796059
RTN2	0.204172624917262	0.44189355958173	0.193497758910328	0.582272290771924	0.537795775173288	0.20473667718456498	0.24325429687579397	0.39377896397986406	0.42292102830481	0.20473667718456498
RTN3	0.6420708904219581	0.717713115350528	0.6331486184804929	0.8081228183380441	0.751206689627164	0.717713115350528	0.6335398607161401	0.784724979835779	0.909070790241785	0.575218821179917
RTN4	0.331045601108686	0.406031649037196	0.9255341634151891	0.497058581839682	0.256422450222802	0.5343335613249829	0.6710291658180539	0.207113824627852	0.917135964528828	0.6671521884701109
RTN4IP1	0.32133327949978	0.545158135700336	0.545158135700336	0.545158135700336	0.64039791601155	0.545158135700336	0.318612369246575	0.44703141226572995	0.8151400471323978	0.545158135700336
RTN4R	0.43147380160645205	0.10281832462884899	0.47591010308938203	0.0906672384434096	0.317440585333865	0.36964743628472796	0.8413760922937141	0.9224669741822791	0.17860711655032602	0.49078275511463204
RTN4RL1	0.3926399983219939	0.36424080729162894	0.22713149317039702	0.264490995746282	0.610213466301009	0.421312673409277	0.30275313436964696	0.0689501190929823	0.463979604169839	0.539198493939654
RTN4RL2	0.517532228238281	0.38184705696771504	0.564504014277739	0.275987557651884	0.65769642377292	0.38184705696771504	0.603918531175619	0.20055373425298198	0.10029429732952	0.28740769054282206
RTP1	null	null	0.26682251525994605	0.0165152271924738	0.10928158548472801	null	null	0.14266565932799	0.0266515899297371	null
RTP2	0.603571160554557	0.7182230398337829	null	0.7219536757825858	0.7482138830518259	null	null	0.7393611741045721	0.677464417655195	null
RTP3	0.349886345003231	0.0880522349468207	0.350073381798621	0.37381646994756396	0.518973764064939	null	null	null	0.298114289573616	0.7384681952769371
RTP4	0.169106506098267	0.25668381556116	0.155448022215111	0.11662725338004401	0.00169795620364097	0.028884409059812	0.15471010206697197	0.0798936655236885	0.19114868997328	0.669165272296164
RTP5	0.485642658117063	0.20914018264109102	0.0667348114247338	0.685842307696764	0.335466117604899	0.158935032711132	0.158935032711132	0.158935032711132	0.347723946125035	0.6128804020562939
RTRAF	0.61745278861116	0.630792013464571	0.7784011829764391	0.966804836880203	0.730208189318794	0.5626092606477779	0.5243331066477971	0.657716288959229	0.7118772580955101	0.892661329012591
RTTN	0.556589984756698	0.639378859405482	0.707155086088485	0.640116924725853	0.415163040345384	0.350788010795417	0.769739966949014	0.753601393677088	0.865107675675226	0.399514326207755
RUBCN	0.536235215546622	0.366801223552179	0.5655964588574239	0.706868741230869	0.7002083442595339	0.366801223552179	0.502586987801292	0.7477552745369971	0.259375720460128	0.366801223552179
RUBCNL	0.755180546502412	0.227617128217201	0.516333413031252	0.596743645928254	0.590030328001658	0.665569610814282	0.0456941955092404	0.40015549067974104	0.330480989910978	0.513398854032449
RUFY1	0.775715861384582	0.32743370884134004	0.77364725554682	0.42919500483346296	0.839373535700844	0.7710743937094341	0.7710743937094341	0.7710743937094341	0.628120372030064	0.86173751451141
RUFY2	0.935043267940078	0.739111080381109	0.9969864307918329	0.973674006052268	0.856175579538787	0.712008941755784	0.9970626217015749	0.9713030355805509	0.577435529019692	0.963904164391851
RUFY3	0.34241918647465197	0.364284743321118	0.49184137703861297	0.23036347573237198	0.40458173512140205	0.2638366654623	0.794353372719286	0.26781936707358	0.50052308486094	0.2638366654623
RUFY4	0.8177877306914849	0.758784494068636	0.8525897274592371	0.951500801959079	0.5769055847063511	0.5088491279396911	0.577517895677798	0.508494461229443	0.298330002297047	0.341380298635787
RUNDC1	0.491761548792508	0.308866947136168	0.627915726718842	0.7239562766503359	0.8266763700570491	0.627915726718842	0.45820240004085705	0.560293287058417	0.323684613894902	0.627915726718842
RUNDC3A	0.44181129338334096	0.850066118071482	0.8287356144721921	0.496696876505521	0.27878684548421	0.508001906246938	0.44198043377248203	0.26530618167556896	0.35532498253541106	0.508001906246938
RUNDC3A-AS1	0.7501720709028169	0.7501720709028169	0.7501720709028169	0.7501720709028169	0.7501720709028169	0.7501720709028169	0.7501720709028169	0.7501720709028169	0.7501720709028169	0.7501720709028169
RUNDC3B	0.6459623019835621	0.533448343545954	0.7472299627860041	0.7908683031074091	0.913822593188318	null	null	0.7381234272274341	0.794943415415537	null
RUNX1	0.38988675336537	0.27949730611033	0.6403899360051	0.6995683092399929	0.8955873118009141	0.8081569596970899	0.514157236700698	0.339084731186824	0.48045183527074503	0.591403696334145
RUNX1T1	0.009567110090872879	0.0568410261334789	0.10737880200050501	0.274124953741217	0.120601285450431	0.269814914693364	0.18008173189228305	0.14154525268961698	0.31422017363216803	0.47612861105356996
RUNX2	0.115956896180748	0.0798765243918378	0.07972563915052999	0.14569568340417302	0.0557714931833055	0.25724914463859194	0.0559041408660353	0.19629917594562601	0.32745898208543395	0.135978552141688
RUNX3	0.269812631747968	0.17605980100502103	0.5997720092701171	0.14366408204210698	0.495649111525952	0.41673919985897995	0.512561207073883	0.286382162840136	0.5544066874729789	0.653567733248655
RUSC1	0.0319653908236987	0.060046889867463	0.13851919997700302	0.224763277436812	0.171648078169785	0.219659264908222	0.205713143582697	0.21008962163033	0.0746450369126067	0.0456084409626133
RUSC1-AS1	0.42895340988968	0.42895340988968	0.42895340988968	0.42895340988968	0.42895340988968	0.42895340988968	0.42895340988968	0.42895340988968	0.42895340988968	0.42895340988968
RUSC2	0.0273201717461396	0.050681293554482004	0.103129089442467	0.00644327850005742	0.15078582549607097	0.0820670884187873	0.110019400218393	0.0158726787976522	0.48561604519357704	0.1988646176937
RUSF1	0.628025003838533	0.628025003838533	0.628025003838533	0.628025003838533	0.628025003838533	0.628025003838533	0.628025003838533	0.628025003838533	0.628025003838533	0.628025003838533
RUVBL1	0.65398676955016	0.7586464399364641	0.752491125353273	0.5473794014311409	0.5573499613756121	0.910694712937943	0.311144013832813	0.27458917333056	0.595625167308116	0.7586464399364641
RUVBL2	0.32833387526499397	0.273982508183566	0.571698009005951	0.391120026351782	0.41558453531606204	0.359663824623175	0.400719492825521	0.179940973111608	0.17239788414692	0.504829563144517
RWDD1	0.7484492954140091	0.431940903671766	0.32078536919412	0.21080507198257897	0.7311082873166451	0.5574279381698289	0.32057995937211403	0.20885491954101504	0.5574279381698289	0.28455067639947496
RWDD2A	0.654541747346889	0.7672086326038741	0.9468172885720328	0.9480185442229742	0.9882034164076992	0.852253500331785	0.984555116683771	0.668300150474964	0.6404367056300749	0.852253500331785
RWDD2B	0.0512298131486443	0.149387805067222	0.0356501136633155	0.039379263102583	0.00156950500330801	0.221205468172687	0.11155271712247802	0.20759320191407798	0.0971898427804387	0.15123105719184698
RWDD3	0.913095977646213	0.7796887798133059	0.8852778100711881	0.839290674902146	0.6981144044408899	0.7796887798133059	0.8178383310094459	0.8507096285852399	0.6283602632492261	0.7796887798133059
RWDD4	0.149233452914276	0.153777756801953	0.0941072819602333	0.30872853078148804	0.23680082482632503	0.0941072819602333	0.790469229022601	0.479360155227205	0.0941072819602333	0.0941072819602333
RXFP1	0.6927375247066819	0.37753867303565597	0.6297191721354499	0.572495750756744	0.618047557670207	0.324559803605844	null	0.472308768232997	0.248704062823629	0.357965217926609
RXFP2	0.0441651846062005	0.10036642115744	0.0213748168127121	0.118626548976909	0.159318240426595	0.0366526389980021	0.26556326886046694	0.0505489839465786	0.0159109274297802	0.0656623018770992
RXFP3	0.15410069214150798	0.762717087533626	null	0.41358982639862796	0.214556497607804	null	null	null	0.13778736333488098	0.21782507221067998
RXFP4	0.49092301731147797	0.28615897321120803	0.433834195232938	0.22015630102852898	0.553067286908291	0.49092301731147797	0.49092301731147797	0.351467879406312	0.474082184966641	0.548855552718693
RXRA	0.254021862137095	0.120701983751817	0.140760678871689	0.223831554887061	0.371761218778644	0.6646606770747661	0.30530244384937105	0.205936096443544	0.256100198783607	0.13264831772013
RXRB	0.22334987381778304	0.107559603858965	0.223290418459877	0.218238224053807	0.0824584852523913	0.032071931241845	0.0422013597436166	0.0422013597436166	0.0932462052219099	0.0422013597436166
RXRG	0.236400367877435	0.6384340279347179	0.400789370301113	0.268797787640713	0.8031484823742759	0.7461288831041619	0.258773343861874	0.687379719550385	0.7619182165560681	0.438324038133637
RXYLT1	0.638043277513025	0.638043277513025	0.7418498067534721	0.8777033785072019	0.927847094342885	0.56181157372347	0.45667170524962003	0.8297846558165699	0.644179348419435	0.638043277513025
RYBP	0.823513435683953	0.878668714800652	0.8580292620227901	0.916981944950749	0.90607962855611	0.90607962855611	0.90607962855611	0.90607962855611	0.90607962855611	0.803573290708167
RYK	0.119373133992371	0.122567903679089	0.249514634952696	0.12016471330317098	0.332881104532727	0.138628223220647	0.27826671523145	0.302360704394797	0.0989124719395148	0.11056128385194698
RYR1	0.29299007547281897	0.229420559918436	0.229420559918436	0.229420559918436	0.19438321915867998	0.45905619326849995	0.580704681277967	0.43697851618452005	0.159036469862915	0.16677754405255898
RYR2	0.0682044650415746	0.22682250300033896	0.0382276885518821	0.057474665222673	0.20710824804616199	0.5923920335997579	0.0411201645033968	0.0775047809474946	0.449482691637834	0.0334829774994637
RYR3	0.893195456423703	0.860196803853713	0.8388261482770709	0.7082228318100171	0.7384080317651321	0.4721842269210179	0.668725522136687	0.6891267609455551	0.8304257820004279	0.9637631346083629
S100A1	null	null	0.129024282035746	0.129857716035638	0.018841945148411	0.0156313554110948	0.0496680777286711	0.0652014175287064	0.39057928600056	null
S100A10	0.282385007867818	0.267195580180007	0.342263527063195	0.342263527063195	0.8197008222150358	0.342263527063195	0.131700763443251	0.145881655845068	0.342263527063195	0.14867805419173702
S100A11	0.6074880798483261	0.6074880798483261	0.7055169938155981	0.6451042339599671	0.794668263602587	0.6074880798483261	0.6074880798483261	0.6074880798483261	0.6393209274313431	0.6074880798483261
S100A12	0.767742731370175	0.761335360048075	0.8565844371495479	0.951868542583962	0.7386141429589692	0.8359626138299909	0.8573193106012941	0.8057523927074709	0.8562800055739191	0.7910628333849649
S100A13	null	0.000920700848413002	null	0.14897667111502802	0.138386398931654	0.0459711362971419	0.0489498711547615	0.017604214366692003	0.0392062874782572	null
S100A14	0.0814798510390474	0.0793280652379749	null	null	0.106906618610841	null	0.11061397694797	0.11860555692682	0.10043654444145199	0.23217629942821896
S100A16	0.0708016954246497	null	0.044117058686641994	0.109506444856744	0.0614084729983028	null	0.0726547823028746	0.13123676733148099	0.0075816025007694405	null
S100A2	0.7180416294899871	0.11582033731647698	0.29490049399732	0.746086109074597	0.7378625794128101	0.132078070040594	0.129780831003367	0.6917964747261072	null	0.29320443895109
S100A3	0.0829394083497921	null	0.5704315402723101	0.700417382375481	0.8112532221100021	null	0.183144776542064	0.32628217790573	null	null
S100A4	0.121535032488642	0.451568354244973	0.0521373490198012	0.0521373490198012	0.45830573606982106	0.0521373490198012	0.210769390354588	0.49802008832095207	0.0785590414664148	0.208924399830928
S100A5	0.0597493370667656	null	null	null	0.0300489721109205	null	0.271050707276864	0.211079262472561	null	0.0636879969184444
S100A6	0.19977483899709103	0.0312337695805709	0.15245912791740399	0.14881333674470199	0.0179331654513895	0.0312337695805709	0.14396463745203	0.178779386929796	0.00851061101124521	0.0312337695805709
S100A7	0.0815963165500529	0.246079191351208	null	null	0.15298582797504903	null	0.69182009281899	0.263708949160172	0.454588650923961	0.21070400076950402
S100A7A	0.704231533293457	0.0929299386463582	null	null	0.48771474412182503	null	0.14104341368784698	0.476713111575884	0.446964811815226	0.623773779777429
S100A8	0.8927954659786079	0.968432453549232	0.7907619674002329	0.8353549183514691	0.824155717146828	0.824155717146828	0.824102428232917	0.777887745557863	0.824155717146828	0.8631494726450258
S100A9	0.9556713450949911	0.879507097797767	0.988914507639444	0.905686473556138	0.9933789487377042	0.9743846869901981	0.9941012009304409	0.910837992511042	0.980190379800235	0.9316696379249569
S100B	0.00412298055224638	0.138957655495946	0.0111346326335786	0.0026148986537014	0.216592198973566	0.216592198973566	0.103667897787805	0.00437615999042309	0.216592198973566	0.137454825002051
S100P	0.549779070396384	0.6140270750139399	0.228079107182633	0.583033053779293	0.376729021668656	0.549779070396384	0.413086778189688	0.522995732420923	0.215007782281351	0.441694450342176
S100PBP	0.707425598291936	0.618101370416751	0.814045542345044	0.8487128882177758	0.6799165959742389	0.6431606618960259	0.61000900658584	0.7320991358503571	0.7969633463259851	0.6431606618960259
S100Z	0.451510778696187	0.8171067301453531	0.6494120542584639	0.6763379132939421	0.675305938944878	0.675305938944878	0.6400845916362959	0.585386087756552	0.7055297707715831	0.8562930165765681
S1PR1	0.470483680125041	0.571596757992982	0.17089519540159803	0.10996854355168101	0.12909082544029	0.439736136244771	0.13305796329333802	0.12713295272129901	0.439736136244771	0.378428027577965
S1PR2	0.425466716884076	0.539588947254315	0.41068266252788105	0.34280535019621	0.38290320420170204	0.539588947254315	0.539588947254315	0.6738579294571279	0.76050737625036	0.443542759999694
S1PR3	0.458496495327295	0.6190632491457261	0.5283705081848089	0.48109293409000503	0.44079967546556803	0.574996451940907	0.41781319365016995	0.248059372727719	0.367366714912205	0.9427294877732
S1PR4	0.47327266704563903	0.8619120704752	0.516015773975173	0.6820646208203011	0.653023763460828	0.8297859132323571	0.516064675077887	0.7446692383322661	0.7797739945107279	0.80099947934016
S1PR5	0.196389414402939	0.262005765550784	0.6921610491492229	0.15473124492251902	0.5947673021729439	0.37476820809524297	0.6226549742237011	0.136078429686017	0.7996264047034921	0.271264644585872
SAA1	0.795261741303149	0.62413894315186	0.439288396573632	0.43998914673921796	0.670952797470238	null	null	null	0.8428263775659659	0.513600324488713
SAA2	0.41698812411807	null	null	null	0.717062705427211	null	0.551036098050561	0.6561599443594599	0.410335573769203	0.201654950568216
SAA2-SAA4	null	0.508327090452021	0.9589396672166259	0.973956233725495	0.503775218697665	null	null	null	0.40655207131013	0.198904280286439
SAA4	0.6361241169305699	0.522847203090873	null	null	0.355728982963368	null	0.610836131152849	null	null	null
SAAL1	0.48004241702557704	0.476605608780865	0.564467671471115	0.5920306393191851	0.9208605776181998	0.5876760267822378	0.546779644595566	0.42159221655276397	0.33250738059872104	0.715881849967476
SAC3D1	0.527705122615251	0.347692668991633	0.6335938103132671	0.23934272979492802	0.8274279539712059	0.347692668991633	0.633986253937291	0.274660420170794	0.514257557401594	0.347692668991633
SACM1L	0.893765106637342	0.8982318636744079	0.889007307929314	0.5759379311539339	0.92715668923239	0.960033322221549	0.955530193195467	0.674246542688857	0.9774931916401179	0.9758729467645592
SACS	0.660009115195179	0.402350696054017	0.7186545939311499	0.702859761621808	0.253914323195519	0.269766151424942	0.610668625504224	0.674778466947669	0.7685045280595559	0.5098676608771591
SAE1	0.0704291178747447	0.40849388329199604	0.26741265630441097	0.244746181535012	0.0485939473193154	0.0715442172468624	0.156545170921999	0.490164392328175	0.0172446506483434	0.0834717610488002
SAFB	0.48351714698959997	0.42939071821618796	0.681944649850365	0.7122526056377659	0.6286968325328239	0.681944649850365	0.48444027027740705	0.70923114568769	0.350701967850502	0.681944649850365
SAFB2	0.6139476679413549	0.5473733460668411	0.468424090305688	0.5239098595920629	0.508374727383432	0.5519804790818199	0.8004082897289442	0.640216205123589	0.582237573712377	0.6920601440101011
SAG	0.8147813040820869	0.3898974904382849	0.6248944901409019	0.375518721954839	0.671291767863549	0.589471779139785	0.589471779139785	0.589471779139785	0.642287193424395	0.41773055477488896
SALL1	0.592895960308031	0.442410359943145	0.141571435608014	0.6542627870535861	0.252942341171893	0.465067147736686	0.105436430736	0.503210113036394	0.202956126289395	null
SALL2	0.860695562098005	0.8984930672236529	0.9029231320180109	0.9199598043984251	0.8337552392780719	0.8984930672236529	0.9848872939809421	0.9342739661639381	0.969267066501908	0.9780983236257259
SALL3	0.16811760172780998	0.559914863888085	0.7920695329980441	0.839392273942012	0.25347069799083105	0.323323610711455	0.323323610711455	0.39869649859710904	0.6941477002977161	0.51494926996446
SALL4	0.014426487638351002	0.0410554425962355	0.402513796446726	0.41944100030697895	0.119561829249596	0.31949618104933897	0.399225720065225	0.427617273914894	0.0217665401897081	0.0241041426279405
SAMD1	0.725700624348417	0.8859792595595309	0.8348607971270341	0.748889168388498	0.662468048532716	0.840943901036057	0.840943901036057	0.840943901036057	0.9717388463703391	0.840943901036057
SAMD10	0.8673362381273628	0.775641781077927	0.6392809374555151	0.6392809374555151	0.503989550362808	0.6392809374555151	0.410289337359557	0.344942080440623	0.5155377000052079	0.71638844047975
SAMD11	0.656677914188817	0.7511589305752661	0.6693582270201539	0.666743434552777	0.509178250442473	0.850646191369734	0.6664736045442571	0.613271070848303	0.6265442614421229	0.603623841112564
SAMD12	0.341300377868829	0.224903508587369	0.0894591984419828	0.0570082828577861	0.215418339792807	0.0788228498577928	0.0976162674132109	0.0936994453998949	0.0638546069006816	0.0638546069006816
SAMD13	0.117074138797209	0.101536670027705	0.25851770738615504	0.37153206680744394	0.253292825170411	null	0.282558117350749	0.394202802545961	0.211294926180915	0.319382905264481
SAMD14	0.165096090035906	0.307608578098937	0.646924779939329	0.16540814814686802	0.657238493435723	0.307608578098937	0.6329952136325661	0.287098920981011	0.401149749221301	0.7652255142102121
SAMD15	0.272818161936673	0.18268265773369502	null	0.19589428367818804	0.036561989612213	null	0.100849882942059	0.0874425403704255	0.164382556811396	null
SAMD3	0.832720624638928	0.8559403995606759	0.8704221782141879	0.755546979962009	0.970322179968034	0.8559403995606759	0.8717937326582751	0.877549009073168	0.8176775440770641	0.833627037011348
SAMD4A	0.23789834807042604	0.512553220848241	0.13112301011260302	0.16402590807519699	0.34622190601794506	0.7484229386537471	0.0864587030739939	0.267535682901496	0.6953897011309561	0.12384617578780802
SAMD4B	0.586110478564953	0.690687239866139	0.5877218191368921	0.527332246476439	0.6993551015350109	0.690687239866139	0.581675281482839	0.7023047312431021	0.5951084574228829	0.690687239866139
SAMD5	0.934943100485558	null	0.29897555402345	0.48990621151736796	0.38765169360784	0.37069127623859705	0.28847574523257896	0.38339585550619104	0.9763936867940709	0.33301062386861
SAMD7	0.924882725346554	0.538251743353936	null	null	0.20811333321307302	null	0.7106944239750791	0.343508911373447	0.12515494827782	0.388096330979604
SAMD8	0.82459460344477	0.863606781904452	0.8673723684970109	0.8673723684970109	0.7436827343637379	0.8673723684970109	0.54242946413656	0.535347492374484	0.7791156111624008	0.8673723684970109
SAMD9	0.3217887491022	0.0855687617566363	0.0405558549530837	0.115177512951367	0.190624649236142	0.034046615110229	0.0400936403626337	0.132451100264561	0.166123108438559	0.193532516727812
SAMD9L	0.758270067647109	0.21093664363275	0.0482937378581574	0.372440013317903	0.7648734684887959	0.14421873488408699	0.225357441810822	0.35689943855309797	0.17179718756889	0.216108003508982
SAMHD1	0.401251048692519	0.691697366739791	0.601866276509775	0.543616681595408	0.797161484203381	0.7495642188612249	0.6064625799345551	0.5414669912198641	0.802209964485657	0.533207579940163
SAMM50	0.28655206389654403	0.9294007971208009	0.592375688251572	0.703389577755759	0.9254599214704791	0.686815653205221	0.622406726917999	0.7581490821872109	0.8333537437579399	0.686815653205221
SAMMSON	0.0650852428234078	0.0650852428234078	0.0650852428234078	0.0650852428234078	0.0650852428234078	0.0650852428234078	0.0650852428234078	0.0650852428234078	0.0650852428234078	0.0650852428234078
SAMSN1	0.0476833778899864	0.191644082557048	0.0768488135784528	0.16235402638128	0.39351599422441996	0.0710233975943091	0.151202455028951	0.16233848269727696	0.103128607458554	0.0618417875719497
SAP130	0.9246029938984309	0.8912798149043148	0.98350051922632	0.982774599727266	0.983135424944244	0.8707525329753409	0.98376634175338	0.983739783298114	0.899578173398259	0.9013630186427909
SAP18	0.216622165819162	0.649703824225839	0.485586549457599	0.43687609317678494	0.355092106180339	0.512245504797357	0.256083227212825	0.271742895974018	0.46260606393857107	0.589296361658654
SAP25	0.3199832227031861	0.37339985840604795	0.81415562302716	0.0422110010166561	0.7118461518222899	0.3199832227031861	0.3199832227031861	0.23361999735129602	0.227796346485903	0.3199832227031861
SAP30	0.390680996264573	0.27565865459052696	0.34605124965273304	0.23765489229225603	0.319325037911041	0.15359477493097198	0.370287592374895	0.21287082136055202	0.114931466340752	0.25275398068428895
SAP30-DT	0.0305846155258498	0.0305846155258498	0.0305846155258498	0.0305846155258498	0.0305846155258498	0.0305846155258498	0.0305846155258498	0.0305846155258498	0.0305846155258498	0.0305846155258498
SAP30BP	0.61562974944133	0.68780464791113	0.842559239417354	0.842559239417354	0.717138362806203	0.842559239417354	0.957537193965652	0.7931487011175721	0.941700007894987	0.9589865312696959
SAP30L	0.236733237364132	0.213920808356218	0.17956943008335602	0.17956943008335602	0.5075190479134091	0.17956943008335602	0.0880080907037752	0.223009926579367	0.17956943008335602	0.131875284801057
SAP30L-AS1	0.344098640481635	0.344098640481635	0.344098640481635	0.344098640481635	0.344098640481635	0.344098640481635	0.344098640481635	0.344098640481635	0.344098640481635	0.344098640481635
SAPCD1	null	null	null	0.31225418690236	0.417273142345704	0.504126303129783	null	null	null	null
SAPCD2	0.0252503205381204	0.0855280786562563	0.364800579151481	0.24740396181577698	0.19107221774319702	0.0591265196133943	0.36440381184360293	0.218572239612839	0.109142349466571	0.0566031378560681
SAR1A	0.19324179961936103	0.0709291627874994	0.23732247613801397	0.311187252083528	0.0709291627874994	0.0709291627874994	0.183942397370283	0.362327938941617	0.37100766066481894	0.302053209742221
SAR1B	0.250793061240017	0.17277550053765603	0.30477532806453006	0.38436493849763104	0.424981673497335	0.375327977263555	0.30265638464900607	0.309529746336056	0.707041104780433	0.634323397892207
SARAF	0.298973605952278	0.40339637276602297	0.41053179646753707	0.7317559810144499	0.0986383843781693	0.11472106847737801	0.576797760109532	0.482642425623719	0.259432262214513	0.11472106847737801
SARDH	0.256105466846197	0.6527444463226789	0.461545835677006	0.263421415514513	0.248781613656408	0.41689774475133895	0.258501879856368	0.35317033077489	0.676903843187298	0.511716110174073
SARM1	0.01571593186787	0.11170498001235099	0.11170498001235099	0.263346703913035	0.0457782104955468	0.122510825819085	0.11170498001235099	0.127061678096161	0.175305958294649	0.11170498001235099
SARNP	0.0606186923072361	0.0815265676411263	0.0815265676411263	0.0815265676411263	0.161204788692427	0.0815265676411263	0.128728762037126	0.0815265676411263	0.24187377095432103	0.0815265676411263
SARS1	0.98019276093133	0.98019276093133	0.98019276093133	0.98019276093133	0.98019276093133	0.98019276093133	0.98019276093133	0.98019276093133	0.98019276093133	0.98019276093133
SARS2	0.692588687279045	0.272175691638957	0.662045837433375	0.7796121023877841	0.538875710238273	0.34874698626031	0.44409259313148103	0.44409259313148103	0.17675599924360502	0.44409259313148103
SART1	0.981387760660467	0.899245354551769	0.968712544282631	0.9907142040166909	0.988732408670925	0.970774080447775	0.9905767046281908	0.9925377875800891	0.939584346461357	0.976505370066593
SART3	0.22899521178829502	0.152395256333448	0.302252154144838	0.433419652042062	0.4339580796503089	0.152395256333448	0.315798734765268	0.28271569897472804	0.22274766625332396	0.383920657169196
SASH1	0.9201309118576729	0.736167870935812	0.8375249745217099	0.398893871155601	0.956764788659411	0.32528200370787397	0.6578642801725749	0.6295612629100279	0.6313511783581031	0.801483563863126
SASS6	0.805552119666368	0.6072103648490611	0.504438162964112	0.569864309003637	0.320485476943562	0.9402364579727429	0.674144056356625	0.6100343492470711	0.7946539996218249	0.5554331811625319
SAT2	0.911617429498994	0.9275107303382529	0.8360148054101499	0.834229880666586	0.9275107303382529	0.9275107303382529	0.9664557127299119	0.951953393317012	0.8840025936241971	0.9275107303382529
SATB1	0.7386277410600128	0.5677883439631861	0.8970888075819029	0.8132096463245458	0.8089344887065829	0.8486818585795308	0.38066568272772705	0.478818938691201	0.5510372694288069	0.8024529988829671
SATB1-AS1	0.692351114742177	0.692351114742177	0.692351114742177	0.692351114742177	0.692351114742177	0.692351114742177	0.692351114742177	0.692351114742177	0.692351114742177	0.692351114742177
SATB2	0.8306953807331491	0.900266741917003	0.987153196526301	0.982195518985829	0.8284167477806831	0.9055422604923891	0.990694584716012	0.9818179509501129	0.853189663035322	0.9055422604923891
SAV1	0.19224534348432198	0.11706463605154598	0.126682030828658	0.344903911072236	0.26673757045053104	0.11706463605154598	0.0872386137048351	0.254227165155633	0.108694730275071	0.130173793321257
SAXO1	0.0371570179265885	null	0.0293678726035095	0.35407115534773903	0.17226047306855702	0.11281867991670098	0.194037278693065	0.41514103390587204	0.0225655237520104	null
SAXO2	0.0898151504667713	0.0420382592680702	0.111191204622063	0.132445671708458	0.0243402224679323	0.0381594241730705	0.0381594241730705	0.101552950591694	0.0108550898116441	0.0519467561143648
SAYSD1	0.686039571619367	0.393234909951556	0.32801921454143396	0.5686578121080451	0.64914893563134	0.5723032684026811	0.631095947994572	0.6309034585838149	0.45900154536863397	0.13236399590248898
SBDS	0.39283479289519607	0.671412612378276	0.535000695038346	0.535000695038346	0.41916354976105896	0.52386900878217	0.6835896440985281	0.7003357077632341	0.632385161916005	0.739301934770977
SBDSP1	0.780122396598965	0.780122396598965	0.780122396598965	0.780122396598965	0.780122396598965	0.780122396598965	0.780122396598965	0.780122396598965	0.780122396598965	0.780122396598965
SBF1	0.9079847464239241	0.8638203154601741	0.658619637741587	0.8122295867903722	0.900174670467635	0.834000194478991	0.8638203154601741	0.823370331457201	0.6910519192235399	0.356721647412684
SBF2	0.42196504403717294	0.273100695596047	0.278393395212295	0.28170152093947304	0.24435766516120802	0.12456921416745402	0.09132837424136801	0.687328439958602	0.335807185835848	0.25510094773476
SBF2-AS1	0.379994296929826	0.379994296929826	0.379994296929826	0.379994296929826	0.379994296929826	0.379994296929826	0.379994296929826	0.379994296929826	0.379994296929826	0.379994296929826
SBK1	0.0619334201651251	0.49617466796897397	0.0257120458917627	0.142500711428238	0.0199419980783119	0.0276390731702684	0.0276390731702684	0.0682557315485792	0.0369177683578576	0.0602755256914541
SBK2	0.241936604983181	0.670966680893286	0.35259524632163397	0.22591198996460102	0.334670516086755	0.5741460155012309	0.34637752883143	0.12184807744859401	0.32440520598605393	0.130788813889656
SBK3	0.198807751612029	0.554566604506638	0.0844705743007175	0.091932363222476	0.21281840296812	null	null	0.0596357379573278	0.0227186482295353	0.0176923203823316
SBNO1	0.775818265316691	0.882214396200282	0.86160865612913	0.86160865612913	0.671140963275879	0.803800628764449	0.71762996073411	0.609868118417755	0.9675053472404191	0.86160865612913
SBNO1-AS1	0.6044121066243161	0.6044121066243161	0.6044121066243161	0.6044121066243161	0.6044121066243161	0.6044121066243161	0.6044121066243161	0.6044121066243161	0.6044121066243161	0.6044121066243161
SBNO2	0.25413504609212195	0.138992207301979	0.22782117800310395	0.18067351132536602	0.6026647919024639	0.635723179725338	0.0376809329730578	0.34363430167985903	0.126589923500776	0.256150873574395
SBSN	0.5742874026183921	0.37851882218408006	0.23002314839667498	0.52166797255479	0.838766303739006	null	0.554860213368276	0.46111239687142797	0.5643218952490229	0.608677226546749
SBSPON	0.8915841731025329	0.857065618176852	0.9102640978725691	0.989640935413412	0.8753463778524659	0.9616050071228041	0.9616050071228041	0.9408599355968109	0.8407395698152199	0.9946342606210269
SC5D	0.45788598614384995	0.834772187207091	0.613443143460145	0.734474299399632	0.84037430212115	0.721441566162562	0.633925971124095	0.8410003209821729	0.8043335162354169	0.640453819387923
SCAF1	0.40161596872715793	0.382635030213677	0.502581866547447	0.563448850408687	0.48285420218888	0.7004923130061829	0.27789395087434804	0.763965306576823	0.4738717736234721	0.7276726913293872
SCAF11	0.7193165900987201	0.7356102712938369	0.6517253297606229	0.9537527534252809	0.728557249741693	0.646787998178488	0.653673890335893	0.869559209284278	0.27914913253164503	0.41319641072214497
SCAF4	0.45655366467048497	0.38781987542651897	0.526789816472684	0.43734079177614005	0.876848333055192	0.6429907018844201	0.6127958469871271	0.521658741508586	0.790352689024807	0.786066280204445
SCAF8	0.8795302917466341	0.9875268640078909	0.787564989930187	0.9940161303071329	0.9941315480696541	0.9875268640078909	0.911543245591947	0.9697908336630849	0.928501200994434	0.8944765757388391
SCAI	0.240152447564227	0.119114663605798	0.135650623215894	0.30184816558773603	0.298259148235165	0.119114663605798	0.12332533331753001	0.439018873418502	0.0177897811270028	0.137129009194229
SCAMP1	0.871384306028794	0.9966512140473799	0.869736589610896	0.9638462908682249	0.999111366452933	0.991109972237193	0.863697220500607	0.8656039566244109	0.933175349440067	0.9661871513771041
SCAMP1-AS1	0.541145594896023	0.541145594896023	0.541145594896023	0.541145594896023	0.541145594896023	0.541145594896023	0.541145594896023	0.541145594896023	0.541145594896023	0.541145594896023
SCAMP2	0.27212867630582394	0.349022668759132	0.34884814098603	0.0767912031530031	0.319574840325354	0.349022668759132	0.17378459098687601	0.0681860110968675	0.168151162601089	0.470330829202507
SCAMP3	0.28363985540137104	0.20738172874400101	0.21495796403725895	0.12107946007946101	0.305613054254441	0.20738172874400101	0.20738172874400101	0.20738172874400101	0.25941682251895604	0.20738172874400101
SCAMP4	0.230238773187313	0.402011123114202	0.196877542105862	0.20417250548514398	0.34487358630742104	0.29069163181685	0.29069163181685	0.24425049910666	0.300710418551448	0.129012430642997
SCAMP5	0.7021636788426739	0.8305384036942491	0.669051354259224	0.500414308210871	0.323161500989603	0.657392182885073	0.5594627893813089	0.495601852109894	0.768154408323767	0.657392182885073
SCAND1	0.633857863250837	0.6938224119480839	0.8627842617632321	0.8627842617632321	0.7473891008882672	0.8627842617632321	0.871245748159818	0.763392896579998	0.792475663388236	0.8627842617632321
SCAP	0.214325190251323	0.148261446879807	0.338778870307759	0.328191460851177	0.0273676142944452	0.0446771775608071	0.33831420435377	0.419440653215432	0.0749736008371312	0.191196800898213
SCAPER	0.121551468097902	0.961899818341255	0.520355762736142	0.44714255659889207	0.7380055898759431	0.606187539084121	0.490196808408591	0.441979045799476	0.854547889120871	0.708089637250499
SCARA3	0.444047405276272	0.3528513103633811	0.7330929972813229	0.7384891407142059	0.453986523640796	0.7126485090784829	0.737670351816419	0.792732850875167	0.8685172317303052	0.619362799481443
SCARA5	0.576153039655641	0.46065540191140103	0.158152620727056	0.419849819449642	0.9897395876568441	0.9816632735966271	0.15640484330837	0.54949802303882	0.471654342046194	0.5527229722181751
SCARB1	0.594438519954931	0.310499763170817	0.6327954849327451	0.27566927569058003	0.35470680695782497	0.5498727593036329	0.45634905621653793	0.39282480609439	0.37972580191464794	0.30498049177590003
SCARB2	0.521947330896429	0.33279270376176695	0.576081214005247	0.548385540170635	0.44115033508982004	0.565409819954051	0.52511483829258	0.253909709070359	0.55208118349376	0.33279270376176695
SCARF1	0.776913292169811	0.8838178104601179	0.8037632515743192	0.840195346229546	0.7596448991622171	0.8648348399830909	0.8680895997672091	0.8680895997672091	0.774625717656195	0.8680895997672091
SCARF2	0.7350648697713169	0.7844064280375759	0.9222969481673491	0.56812407543333	0.7533266927903309	0.8162883082986858	0.8162883082986858	0.8162883082986858	0.69114098286256	0.8162883082986858
SCARNA9	0.18787266468305103	0.18787266468305103	0.18787266468305103	0.18787266468305103	0.18787266468305103	0.18787266468305103	0.18787266468305103	0.18787266468305103	0.18787266468305103	0.18787266468305103
SCART1	0.307907377653443	0.718288323211516	0.516900120897964	0.212473750114659	0.202260963868137	0.896890108065306	0.3969509755875061	0.310651802366575	0.49633669795910096	0.599490090577244
SCAT8	0.21509954885987098	0.21509954885987098	0.21509954885987098	0.21509954885987098	0.21509954885987098	0.21509954885987098	0.21509954885987098	0.21509954885987098	0.21509954885987098	0.21509954885987098
SCCPDH	0.434227862094894	0.390973140001156	0.573003447837895	0.467972284569176	0.315627743699614	0.948603429978552	0.568257082372962	0.5917680192541279	0.390264992678305	0.499547209479711
SCD	0.645491163967536	0.5990638573416529	0.824290169995797	0.951632034970172	0.7154426900983379	0.824290169995797	0.607763125366609	0.6984059949428089	0.511846731556489	0.7349263464344259
SCD5	0.426322989819628	0.595092093217148	0.809605529858924	0.347968817988213	0.563711864354415	0.47791770558180896	0.7776862056507801	0.824446732890021	0.37719006169340097	0.821865907453516
SCEL	0.66843323019198	0.42041675688033603	0.6987845869653461	0.7239356659269799	0.10871528000430301	0.400078459283579	0.699853859967921	0.9179998420313421	0.388641254578966	0.67677877045027
SCFD1	0.341338945201288	0.195252501299921	0.29232500951250606	0.233638091394942	0.266749930607824	0.35871736396702203	0.254968387438977	0.5886519025802629	0.186653252160511	0.0268016174564449
SCFD2	0.8909696996298391	0.665441324318526	0.831242201989203	0.936228870864269	0.8483530665216701	0.479713233988613	0.9928109023703101	0.9519516451293969	0.447154775349058	0.9144079346496681
SCG2	0.27369330522296204	0.0577288078701543	0.0481462364069968	0.563337865032532	0.111697082133329	null	0.126125355686973	0.49229043237303494	0.148399811493037	0.139559118333401
SCG3	0.909237790902894	0.8897418182085178	0.6396717593732	0.526783494144959	0.957813853080371	null	0.6445760423321341	0.5793878135851309	0.8235239350135269	0.6368017292558411
SCG5	0.818341064764612	0.94551816062113	0.748693189437588	0.9555918597184571	0.6368471412677541	0.9383706660473778	null	null	0.7256069253826221	null
SCGB1A1	0.312511388538132	null	null	0.19803681333513898	0.271626524334689	null	null	0.00855457253410649	null	0.401170610639341
SCGB1C1	null	null	null	null	0.498931455746307	null	null	0.38359036010478603	0.0712012574841762	null
SCGB1C2	null	0.008466591101113379	null	null	null	null	null	null	null	null
SCGB1D1	0.225709331440781	0.109503295199235	null	null	0.12068060990669399	0.782887082067907	null	0.692113886513446	null	0.614898622640316
SCGB1D2	null	null	0.0131801268403454	0.0140806461047502	0.0111681981632552	null	0.375120103041245	null	0.0527520618930179	null
SCGB1D4	0.0117270643805907	0.0009401641118019471	null	null	0.0114554497554622	null	null	0.00594962655338065	null	0.0117715820334245
SCGB2A1	null	null	null	null	0.126903014090994	null	null	0.0243613988152995	0.12929666002196402	0.0199883773523775
SCGB2A2	0.0367868550421761	0.0276183123893036	null	0.0178393378699184	null	null	0.0450022130641656	0.0233485480799791	0.00048691298952986906	0.0318999146679664
SCGB2B2	0.0238881060466844	0.0503075281382721	0.0829057706592248	0.0829057706592248	0.154642125618948	0.0829057706592248	0.0829057706592248	0.131630644421874	0.16650178257074	0.0829057706592248
SCGB3A1	0.494339243461941	0.46067773702112397	null	0.102226229683559	null	null	0.317876699940993	0.348439802390863	null	0.44770972085398
SCGB3A2	0.18816224874570198	0.388088154194818	0.41592059328382797	0.274661256181294	null	null	0.39173332414654904	0.23540178049392302	null	0.6059799702499361
SCGN	0.232025211336444	0.676543409271194	0.343375912620828	0.575597865944698	0.8226233570203578	null	0.18883260233896804	0.21862669735844298	0.390427069967236	0.8580011115564069
SCHIP1	0.882547440293269	0.37329322481521293	0.877273070932535	0.697101698633813	0.7825142371074879	null	null	null	0.3696509716166311	null
SCIMP	0.711757378956345	0.711757378956345	0.688629131004505	0.936347197467847	0.5238847363914161	0.711757378956345	0.711757378956345	0.711757378956345	0.267704875907045	0.711757378956345
SCIN	0.519867431302517	0.38224358432920597	0.741947667736357	0.616217937150656	0.58497080464677	0.383780868098808	0.8220673281857951	0.542347030592915	0.146107177060448	0.576015878467868
SCLT1	0.8786285759373051	0.581650248327528	0.35760422063903996	0.578125422443416	0.6268339650804571	0.5554795792190079	0.8993299484935909	0.0623525287269526	0.18354323879116397	0.581650248327528
SCLY	0.0554460714956629	0.0956287806747532	0.0176454613127253	0.0908257476372779	0.0754896001794099	0.0637620245045602	0.017884760966541	0.0546251201587663	0.170188666632958	0.0956287806747532
SCMH1	0.909790939286147	0.992219494030438	0.992219494030438	0.992219494030438	0.9972782095557879	0.9887254068989091	0.844890691312896	0.8965818687684042	0.961547259569045	0.992219494030438
SCML4	0.4704696407001939	0.313466368816137	0.41410345758027206	0.490787895329053	0.93863198205587	0.588021594390021	0.397420439778614	0.5324754214412121	0.637501518880855	0.17181798103153698
SCN10A	0.473971056698704	0.532118775830538	null	null	0.236235446600773	0.45554659829170296	null	0.37977103341857105	0.541594457676592	0.872114817996338
SCN11A	0.0840332702988985	0.306542488702641	null	null	0.21477331308259603	0.5201179771982161	0.526669163389813	0.18287752884111103	0.116953435822748	0.558424758842354
SCN1A	0.49780722807362393	0.49780722807362393	0.249710749546802	0.244964701309853	0.7838787344480529	0.868716446363087	0.42167220465090705	0.39461815273818	0.39110164817353005	0.49780722807362393
SCN1A-AS1	0.29029949000264504	0.29029949000264504	0.29029949000264504	0.29029949000264504	0.29029949000264504	0.29029949000264504	0.29029949000264504	0.29029949000264504	0.29029949000264504	0.29029949000264504
SCN1B	0.0999560700290855	0.0683424182667435	0.0210202249199122	0.123266161453216	0.0100986798112603	0.0353442665721687	0.11846606955383901	0.0881566919007129	0.19595463697259002	0.115468825716745
SCN2A	0.9604852891209359	0.8412876547463649	0.9009275920307271	0.9913987133427979	0.563032040855298	0.7618949880886321	0.902244056018852	0.8018182265867428	0.321909072789785	0.5415927364440211
SCN2B	0.152522992275704	0.148952906406939	0.0740582775008573	0.13831723992334902	0.0738923305253824	0.20374049449987802	0.0722805593139141	0.23207492466441798	0.0629326794234515	0.0622777929723074
SCN3A	0.9963789343125351	0.9963789343125351	0.9841322016423559	0.999426708715889	0.9523889719333941	0.992322290324398	0.9963789343125351	0.9963789343125351	0.948200673176496	0.9963789343125351
SCN3B	0.52406714328593	0.5660548030557429	0.7428754448776891	0.58707596953619	0.49945645951571793	0.368431261107441	0.6578536531635921	0.65215654819694	0.8666425909499599	0.280785801207234
SCN4A	0.045335308293875	0.422733057478148	0.7820569790156681	0.13151232447136302	0.537670678086529	0.605157754390678	0.48071103336990206	0.188925994666023	0.528446139654825	0.48071103336990206
SCN4B	0.7403250798618258	0.905418498307681	0.44172003077280997	0.533196737618676	0.927833177455053	0.0671741982200348	0.627549740161197	0.313804013116658	0.40044986950876	0.721227236391012
SCN5A	0.518746630025718	0.569643839257683	0.601970568076886	0.6433734082584329	0.604028428838674	0.589133546938578	0.6025585788313821	0.7867515876428219	0.9618218035284771	0.650716577950161
SCN7A	0.5444442850502299	0.40433521999001004	0.14835435121285598	0.9473760435969709	0.143875317660818	0.536724814939019	0.234836829118226	0.7864388115804779	0.6385937728625999	0.27736210990720506
SCN8A	0.633932909498379	0.819064429248261	0.9005432867194191	0.440408802279884	0.8865869283716519	0.892773342174259	0.852252488214794	0.441375516337081	0.622036031833808	0.8691856134013629
SCN9A	0.3868499307634529	0.3868499307634529	0.198376209717458	0.331912904262866	0.511803259859131	0.384234717367295	0.3868499307634529	0.3868499307634529	0.262551976931037	0.3868499307634529
SCNM1	0.42435568461456896	0.36609618849115	0.36609618849115	0.36609618849115	0.255834205232652	0.502955740532742	0.36570308367374704	0.258553828543637	0.24844614750191202	0.45362491317874
SCNN1A	0.8244834400586372	0.554637144028237	0.35865722970157504	0.77373561448962	0.867092445496455	0.848504664381748	0.32864860314663297	0.756941474296502	0.7492572776535259	0.446813801143002
SCNN1B	0.850228092456218	0.5849067919066679	0.4731829930112229	0.529605995175829	0.641071521174516	0.775824110303226	null	null	0.481755134724404	0.31241796340336797
SCNN1D	0.963221276794052	0.9729234244555	0.980023500902423	0.95687566327368	0.9706491063512009	0.8942939007444741	0.9803251006301349	0.868987240844743	0.99348895104002	0.9714686102656709
SCNN1G	0.994863026084996	0.9866930553608281	0.703077851752938	0.862094058115812	0.6518192565487378	0.6477413755335041	null	0.713274604091357	0.8768021228592171	null
SCO1	0.38569466114373796	0.542731339292004	0.67243240180099	0.67243240180099	0.9365568376666221	0.91240425528257	0.809775253218201	0.569832349686104	0.40654682841491996	0.67243240180099
SCO2	0.222936445632662	0.23594763202361602	0.173539818015995	0.32395050254119606	0.5381171425421439	0.6138736844716078	0.0753285278117622	0.20342510078420104	0.20913401824399502	0.23594763202361602
SCOC	0.860027938074535	0.835929634787499	0.8581622304626422	0.8884881595171601	0.8540374712743429	0.850866858099538	0.7545579145370892	0.8361372558038	0.933726217391407	0.759578669952365
SCOC-AS1	0.8108389949746829	0.8108389949746829	0.8108389949746829	0.8108389949746829	0.8108389949746829	0.8108389949746829	0.8108389949746829	0.8108389949746829	0.8108389949746829	0.8108389949746829
SCP2	0.5295960430230039	0.117574672475565	0.00040830106080119	0.16208400809353601	0.22791763145170604	0.40413707956788897	0.684860127058031	0.517767729813628	0.0841992167354616	0.470699819550981
SCP2D1	null	null	null	null	0.374960937166275	null	null	0.373371970229096	0.13424268987639099	null
SCPEP1	0.582045712245302	0.954451386229442	0.898857455737413	0.324227282080414	0.788922104506363	0.687945896718155	0.931288944095751	0.8943300313915351	0.694729815818709	0.890417524435855
SCRG1	0.278357985434572	0.11599740074791001	0.237318735325678	0.231696653609528	0.21686240305892002	0.121003478512961	0.121003478512961	0.121003478512961	0.147388136836655	0.121003478512961
SCRIB	0.680064289501808	0.6432601865563871	0.694559657265981	0.609289205269725	0.46557274816385097	0.95205312776406	0.8277695329804219	0.694171330147839	0.935893936626976	0.8590326509702251
SCRN1	0.12250816300900802	0.0154506079632913	0.0537258488424534	0.0590398494734373	0.15813006757710998	0.0127392562409544	0.203675440830885	0.0954406678279787	0.0527334276384092	0.0127392562409544
SCRN2	0.588511690720018	0.515346684140471	0.83977190226815	0.5421707889749471	0.7102286657226309	0.318539124898724	0.49360882074606105	0.7591345127385319	0.7053848400865391	0.623683115104665
SCRN3	0.16544845285393	0.062537888856656	0.0859805383124014	0.177365105424559	0.13010390684492	0.267497215969281	0.10276637891627001	0.114557117528539	0.0830339059524624	0.0408030198278437
SCRT1	0.054868548590877	0.0279504624679921	0.0266266362759606	0.29483940928521996	0.0105584387758015	0.065675976652746	0.065675976652746	0.065675976652746	0.0142954127310763	0.418527092297628
SCRT2	0.6924594550571999	0.47035025091231103	0.732816538572752	0.527123478544085	0.591840095788155	0.47035025091231103	0.47035025091231103	0.4243764760726721	0.6023070323352181	0.602770763754531
SCT	0.133560545384034	null	0.20897722079940603	0.182607129711371	0.295323408389146	null	null	null	0.440287818872511	0.736934529442649
SCTR	0.544582172238954	0.7250517053148728	0.5636820813482951	0.929059208094165	0.971689411928528	0.746466947738913	0.564054428590791	0.80772255226642	0.5017714116529199	0.8114264884156321
SCUBE1	0.488886350785512	0.321929156048937	0.40760938813079794	0.268277309898653	0.546449648498178	0.46634992164502004	0.351817346608094	0.45704921586521	0.303862644952239	0.175299533815169
SCUBE2	0.15742546531461998	null	0.0661357565170713	0.0604420423285098	0.0552990597277468	0.21569440559836303	0.0654217332893157	0.191748339797168	0.259575642500215	0.41871787997204496
SCUBE3	0.48908718494110703	0.6890859107820361	0.7641957349413191	0.7446059669137479	0.595315664388401	0.41995111112436206	0.7953916614847439	0.602620188968124	0.422411498703169	0.8954409697995329
SCX	0.674630771436919	null	0.519910446636471	0.629443255345053	0.689786335375734	0.610595676027203	0.5620291946537911	0.790354111889058	0.20596641099755802	null
SCYGR1	null	0.6002133504719991	null	null	0.662074708797356	null	null	0.0697411414359399	0.11075520288739098	0.14090602030968602
SCYGR2	null	0.0697083399776171	null	null	0.44771547557596897	null	null	0.433670079394941	0.405000536822363	0.41453258005485705
SCYGR3	null	null	null	null	0.584319652772487	null	null	0.46782997511509	0.445831501541372	null
SCYGR4	0.633904459055265	null	null	null	0.5663495775965179	0.52078158078788	null	0.63157935416348	0.7485215537900931	null
SCYGR5	null	0.0795672048232851	null	null	0.11751977138947699	null	null	0.670444343592068	0.30779162529384996	0.8059354616711261
SCYGR6	null	0.419115980061889	null	null	0.6432785779146489	null	null	0.6242628494915871	0.17865554203666797	0.797519541009278
SCYGR7	null	0.545764730272169	null	null	0.8882197898480431	null	null	0.595728505351599	0.960735683706309	0.821991629858672
SCYGR8	0.34253118615246303	0.356789556345441	null	null	0.7962003771807891	null	null	0.40176557602086604	null	0.328622272214185
SCYL1	0.00310820014625692	0.0869816145286155	0.38617714659943797	0.486107044914068	0.715722667308062	0.224221014396943	0.34766918003967895	0.317825880190548	0.511588807647281	0.38572600740531293
SCYL2	0.25132364662923	0.852375407403643	0.29871999800482396	0.441936810315903	0.430341919521894	0.31517542853987	0.300448625069661	0.28895382666368	0.30296842415817304	0.458651429215786
SCYL3	0.0844773493692973	0.254719678135914	0.636435733421801	0.0437409161864826	0.381453862270772	0.118848545146669	0.636835820042304	0.0645536310594551	0.396251373046703	0.5360562107583671
SDAD1	0.8371342832135958	0.9194894112363828	0.8318837278886619	0.7562442419819521	0.7565744108668492	0.432581380344943	0.876002326543756	0.943585137417085	0.8829694830700671	0.886093717773562
SDC1	0.7916017919535742	0.841461432129851	0.737606725359337	0.551199472631693	0.730902331286864	null	0.657336267660641	0.499977954037412	0.807251454951699	0.9035482234764871
SDC2	0.43073505437236	0.640923270549939	0.13374359524184698	0.32297665957620303	0.340430421456635	0.4888374354780611	0.726911450290335	0.5967823034077641	0.5260878730050179	0.85198472754939
SDC3	0.466554003566484	0.233224807293758	0.38905054855620896	0.140355381077578	0.577702862694135	0.33361612056928996	0.31447030707395	0.37579508334151396	0.19332835340584098	0.42339092967850794
SDC4	0.0323183731811429	0.006989225414927879	0.0377621712239254	0.0559888802056648	0.00620222505077716	0.0292853172510548	0.0235472642758866	0.0285025036341347	0.18620209172619898	0.0818194328168163
SDCBP	0.22494648089499	0.86600484768915	0.29865591109212	0.57803834250066	0.6310538507211441	0.61990918790864	0.508156873544632	0.44617721313794895	0.33491795298815197	0.463835277807846
SDCBP2	0.8319454630346359	0.9032836501097959	0.9930395372274108	0.8572909060498041	0.4677860751982871	0.7601982701173	0.9711528577712241	0.5254209865440421	0.713637692641074	null
SDCBP2-AS1	0.453443837076961	0.453443837076961	0.453443837076961	0.453443837076961	0.453443837076961	0.453443837076961	0.453443837076961	0.453443837076961	0.453443837076961	0.453443837076961
SDCCAG8	0.424355041535599	0.48181352568233	0.8465137297702778	0.7839748406709631	0.5682288745316739	0.48181352568233	0.489989810272952	0.43480424541407003	0.7409526183381321	0.5505043618167409
SDE2	0.281614687449463	0.17766200465304602	0.21659878650581502	0.54270773610008	0.397550209144988	0.325865891014915	0.21599585054834802	0.397539095438859	0.208819460569974	0.193897779671267
SDF2	0.48639849022112897	0.36573832585047605	0.437962010579724	0.437962010579724	0.304636056728315	0.265375231722349	0.497617066899409	0.694189691275547	0.48221735883437106	0.437962010579724
SDF2L1	0.479007063548065	0.7813326487083249	0.509537112920034	0.26645578721023	0.6348586274571939	0.7838078557074079	0.45512257700509995	0.501218707106462	0.759693236566014	0.509537112920034
SDF4	0.850147411871442	0.9081246439730601	0.8738132594869159	0.8622551299370541	0.930950187178381	0.8738132594869159	0.971131814166117	0.54008137348161	0.679201658728344	0.964148499909804
SDHA	0.17573802718984802	0.0147093370083846	0.0033584448107911898	0.0292827583975278	0.0620653811158933	0.0675923220780542	0.0142197423936659	0.0127027106823495	0.0273469588018257	0.0147093370083846
SDHAF1	0.863594199797145	0.869377487328033	0.8677798733405749	0.885083955157705	0.928010522802989	0.9106432885217629	0.868508171966677	0.8853363039916651	0.711148771629553	0.7929234754690699
SDHAF2	0.417651493907303	0.33419084380821	0.33419084380821	0.433387247712774	0.29261675262549103	0.394557423299478	0.33419084380821	0.33419084380821	0.33419084380821	0.33419084380821
SDHAF3	0.7298241288039758	0.6752816786398871	0.683766590798239	0.193976682984928	0.18050761517002198	0.810951295359875	0.684286296162917	0.190762824643975	0.660652508026364	0.51552503936127
SDHAF4	0.5880039821958989	0.252565598086005	0.578085662914147	0.535370122648979	0.486927034240914	0.4439037637619361	0.556192422944804	0.552194455374162	0.854790730877285	0.638254064728171
SDHAP1	0.135999226099815	0.135999226099815	0.135999226099815	0.135999226099815	0.135999226099815	0.135999226099815	0.135999226099815	0.135999226099815	0.135999226099815	0.135999226099815
SDHB	0.0476538670744607	0.11500161957819302	0.0611450302381474	0.155943510029932	0.289099378086699	0.289966500578711	0.03976891743941299	0.0335798905154418	0.0794101116095269	0.0519489827938129
SDHC	0.121893594638439	0.0344470840720943	0.0745612123137671	0.0426828028695262	0.24152374109561398	0.0358726453335501	0.00325545524534179	0.0130669402583875	0.0457701693717393	0.0142124066075171
SDHD	0.46492098359510997	0.263758464689689	0.143140512555595	0.655860192461139	0.245901404201574	0.137367385452384	0.263758464689689	0.263758464689689	0.30448718413519105	0.263758464689689
SDK1	0.491934660543165	0.81427792168898	0.9181224993386109	0.933029966272559	0.67858038553094	0.7233028798747351	0.9313516748179971	0.541091595969069	0.689358325676927	0.7285781814730501
SDK2	0.0904971768993002	0.588445827642789	0.42220664317788703	0.253164808198866	0.687976853466152	0.5440908462241401	0.416805426656866	0.663601776114997	0.625907481488188	0.5162660301993921
SDR16C5	0.105450383864781	0.10396560857162099	0.053030107230717	0.0548895639299247	0.638924510948538	0.551002927790788	0.0520078675107117	0.0770004916798664	0.177408421434814	0.175667242126894
SDR39U1	0.9228464397588659	0.957936572671072	0.798932820129934	0.8483838687589692	0.9524680383766819	0.934534630060002	0.9438565787735291	0.952510121825168	0.957936572671072	0.703493257566019
SDR42E1	0.4202998372937439	0.7278137198894259	0.592698950927531	0.36607950658524996	0.7088014747333791	0.740372771383075	0.732388484398379	0.6004122345271921	0.6104813666290799	0.8313260330120429
SDR42E2	0.818085220466644	0.450774813620743	null	0.7149198250819441	0.6900299894482089	0.9594351445943939	null	null	0.282846472230916	0.8638344720804619
SDR9C7	0.7139080456753059	0.8079369989751999	null	0.580058290380682	0.7488761630570949	0.927916437569274	null	0.5130819321707271	0.27104804296039603	0.6744158827886272
SDS	0.29488581723683005	0.45418119577172206	0.749494988691662	0.78182213227714	0.839528168885458	0.596829039201597	0.711376451297604	0.610212733558559	0.0923834683107988	null
SDSL	0.326835985706037	0.42069865044751503	0.604194784060256	0.62883194393354	0.39795049166829705	0.268816447922603	0.422276896562538	0.397205428736846	0.0292397457575351	null
SEBOX	null	null	null	0.0717240212688039	0.0116908739874399	0.0600951396220267	null	0.00458488195835736	null	null
SEC11A	0.30527601802975896	0.424753947256016	0.544870685855511	0.188949583439496	0.45092916909071795	0.5774460983620799	0.545007181764179	0.474295257432765	0.600473429236213	0.5774460983620799
SEC11C	0.0900908399715515	0.0595002099001731	0.0578353103754559	0.0373375314527401	0.0820219542867447	0.0122693032644682	0.0564871094771093	0.0412356985128339	0.0806051632517206	0.0289826789553973
SEC13	0.370618957197604	0.5974851544245939	0.3787769528374021	0.592641600047907	0.30057050146856396	0.22861068720045197	0.443985460866133	0.458268618434005	0.609620406621894	0.5419447552923571
SEC14L1	0.32554916348831703	0.936322944408534	0.323754887177481	0.4201248745964461	0.751785247903452	0.7795781033713279	0.7795781033713279	0.7795781033713279	0.524621052118813	0.7795781033713279
SEC14L2	0.45678831914786705	0.608099197774287	0.43793619553387797	0.426381727668439	0.6952614852882759	0.608099197774287	0.346818516364994	0.443756182658618	0.339806903923141	0.608099197774287
SEC14L3	0.6090345487210129	0.8933290931682341	0.7427734307326991	0.785047681144466	0.504655463038279	0.9841078929999691	null	0.451585004141086	0.6496295360047011	0.0522226527900094
SEC14L4	0.652494946544714	0.383130944573927	0.6615209355635511	0.5274903005868711	0.29536862430744604	0.40632464579969	0.65278682602396	0.397536943919966	0.0555777204887556	0.243697257748698
SEC14L5	0.8793187337972499	0.49478128884773903	0.22699389924984303	0.11231606053876199	0.5449300089485201	0.577251889292962	0.72308347403972	0.473240972954553	0.276339821791932	0.49478128884773903
SEC14L6	0.259633660706329	0.24991573337081696	null	0.5884536828692221	0.345304771994022	0.550157611850333	0.453042136348354	0.6084204651924189	0.21539053866055202	0.63787824953413
SEC16A	0.981234995539832	0.99622419527632	0.9978761267153979	0.9867105523391869	0.9981777448392929	0.99622419527632	0.995772971933482	0.998826342796993	0.9950337026886469	0.99622419527632
SEC16B	null	0.531369673870033	0.32405499100903007	0.0688754675309042	0.336983371381906	0.12398664987845	null	null	0.0255465254056834	null
SEC22A	0.0843022800089534	0.29743506789400603	0.122954057231717	0.15548317829892802	0.49191274497056703	0.205096584902782	0.205096584902782	0.205096584902782	0.544098839464746	0.205096584902782
SEC22B	0.6311387928557521	0.5904951750152679	0.7584877663294759	0.73425332163993	0.7373266210703481	0.5500993238710971	0.69869137597991	0.6891101064555439	0.338798076737032	0.8506495066528492
SEC22C	0.15014673893064198	0.272943855367377	0.0928448728181807	0.374856102576136	0.00984971509662006	0.0233302760262624	0.0313089223863897	0.0314905993601701	0.0898372743496968	0.0233302760262624
SEC23A	0.41193209424239596	0.661203690614316	0.349502978193172	0.389131897734098	0.735061516558537	0.637582960741099	0.349065775305129	0.397618710145339	0.6056955572244781	0.381755717403146
SEC23B	0.48506676128303705	0.40144411130061003	0.443153006095438	0.365402252890834	0.47379703358646297	0.624861213163802	0.25513460768275303	0.3527704988929579	0.331464509455951	0.572601887237205
SEC23IP	0.7164547757755301	0.9007976324047572	0.923278754541298	0.38607242889267696	0.539168559219585	0.41123629532861206	0.5956749110236701	0.549530741800354	0.628815153973456	0.8629779605952309
SEC24A	0.331775751970629	0.597017424702445	0.620321590792474	0.620321590792474	0.43818211220161296	0.433722918118826	0.620321590792474	0.3735866550441379	0.647278065626479	0.620321590792474
SEC24B	0.9304623324203121	0.9194961525698349	0.9123443625405679	0.85271222794054	0.589380809165816	0.872403968024153	0.9114509396821531	0.852309896998937	0.8598466652385209	0.870496841654063
SEC24B-AS1	0.719011271841162	0.719011271841162	0.719011271841162	0.719011271841162	0.719011271841162	0.719011271841162	0.719011271841162	0.719011271841162	0.719011271841162	0.719011271841162
SEC24C	0.6676015899139239	0.36809417875948897	0.494688446084185	0.23498701513434	0.22563537432115802	0.292522770208678	0.00924226442506104	0.703409381890454	0.173729662855271	0.10491944280664699
SEC24D	0.6950235285937769	0.5836470721576321	0.6755853853798679	0.6995580924582679	0.39360433266960293	0.5718567250902801	0.6684767482298111	0.525072985150822	0.929572915340928	0.520833047917304
SEC31A	0.521921374904152	0.437894553050614	0.934628325538888	0.9760770059922449	0.843840955263546	0.669051100064048	0.564900685021188	0.547321186399505	0.9190344618268721	0.562029016698553
SEC31B	0.770049222984741	0.735796239820111	0.282610306823741	0.170994971788285	0.386192288531171	0.783732411746897	0.69527051493835	0.69527051493835	0.760528390932305	0.69527051493835
SEC61A1	0.43648655832447497	0.23677630277236397	0.41675857550869005	0.648300014420419	0.229066265344017	0.23677630277236397	0.46377849407525207	0.357217972074546	0.136943534653778	0.23677630277236397
SEC61A2	0.736063766238958	0.5202259676122539	0.550149173876015	0.504259990413254	0.656315025732953	0.5202259676122539	0.580094379678788	0.395576557984944	0.5595068485262111	0.59463170370266
SEC61B	0.343497890203742	0.112313813017011	0.224264168253874	0.212358707481845	0.224264168253874	0.224264168253874	0.47370010866145795	0.580125355793918	0.18812766446562101	0.224264168253874
SEC61G	0.481215772715549	0.73226858113814	0.44508787435149605	0.412351887614805	0.44760052069375106	0.44760052069375106	0.44104724442678295	0.340884273579935	0.44760052069375106	0.44760052069375106
SEC62	0.32823990092113303	0.458109470875753	0.6782298890320321	0.6782298890320321	0.782882466528884	0.6782298890320321	0.571781160994001	0.605262626833489	0.543472255867968	0.6782298890320321
SEC63	0.652701593760919	0.339114994033479	0.897805330094443	0.8162001427612959	0.663914857957587	0.781324506342032	0.8755628140940441	0.6696297941969029	0.7479499757573791	0.781324506342032
SECISBP2	0.790909167854462	0.6661618878767471	0.679251378872343	0.20775753752479104	0.855982586155181	0.7760283596743449	0.6878350247119179	0.7541184319809789	0.626983816845205	0.763064481271275
SECISBP2L	0.925220596142807	0.692250588528704	0.8348466750839441	0.9742705405778108	0.153278953579185	0.7594885548355849	0.8218014259886379	0.910486959529054	0.8169173895059301	0.888762887817266
SECTM1	0.272229202989505	0.324841088707479	0.325860387342551	0.29547491275728605	0.165210957869568	0.315665649054037	0.292532971175616	0.187873745403772	0.29127367836297496	0.262316099021829
SEH1L	0.24217221520740195	0.0822998351540744	0.49944302948960995	0.16933827835998003	0.0704662190123022	0.0209289297400293	0.49944132796920704	0.206968750218164	0.625417440917026	0.24728633240295197
SEL1L	0.2576535346696	0.6171630215808921	0.0423332129536491	0.48000393974046096	0.0917003717696233	0.274553495286119	0.0363193898431966	0.356059738867474	0.0856367628463438	0.245592267542066
SEL1L2	0.45303640108746	0.318544678631553	0.782987654701692	0.324381939398658	0.374057078528545	0.5602336964800899	null	0.35957523081207104	0.16193698148835098	null
SEL1L3	0.516951278917508	0.22053402022763896	0.117627751415692	0.227399614787427	0.181005090856471	0.161148933121132	0.116157877336791	0.14117785278931	0.29426316189409	0.161148933121132
SELE	0.97240907174209	0.545765960235168	null	0.8249553732059871	0.7658134469436121	0.9979415067983491	0.8892160760263491	0.7486282296408199	0.697051242538333	0.728403484077999
SELENBP1	0.11834618385432001	0.20331636718242002	0.7500866392702009	0.179114999312227	0.133595640599869	0.18404066006665498	0.41680111643466206	0.142829810942326	0.284989222299583	0.258441769191268
SELENOF	0.21292291493499801	0.424758702762521	0.417348711364936	0.417348711364936	0.5396369427231711	0.417348711364936	0.33369999547604495	0.19826264001908303	0.417348711364936	0.28047700430156497
SELENOH	0.20817789887359	0.243571181143248	0.243571181143248	0.42932770853232505	0.0964028331455232	0.243571181143248	0.21764262856608999	0.221283767659051	0.174124710588026	0.243571181143248
SELENOI	0.529180361439691	0.641279994040565	0.601149580636605	0.44957352939974704	0.321730940386843	0.0857565078480409	0.249349338415513	0.21686936645986898	0.829217649704223	0.39642376396786205
SELENOK	0.23258241401335697	0.711947133500941	0.536297336015933	0.459436946574064	0.6786886568735239	0.415044474189758	0.536407914964829	0.102161694781712	0.415044474189758	0.46590989049419396
SELENOM	0.017868515025654	0.10372998207558198	0.10623159328280302	0.15428363086834498	0.6058424622105021	0.20566170432594602	0.13787181748285599	0.189847741657484	0.0464096862877573	0.113447758838438
SELENON	0.0214839685651559	0.0202880265260731	0.115473305013279	0.0894716102209127	0.0485304314782842	0.0150506673865195	0.0162557251402961	0.00635294494630188	0.009914873920736741	0.454548105124565
SELENOO	0.284919334821294	0.496611941559015	0.567500601500187	0.7391081090672951	0.653180391803374	0.182120412524562	0.5577430782499361	0.6758602377832851	0.63475780323107	0.474011742071575
SELENOP	0.42725906006769704	null	0.440585528339444	0.8048494936070941	null	null	null	null	null	null
SELENOS	0.838675856349219	0.8866146330782739	0.931890164978333	0.9889210114504421	0.7651813660068041	0.752298109444817	0.8242295353674409	0.982681449817239	0.790476541671723	0.492034904617994
SELENOT	0.566760753017851	0.642508792925942	0.608934072116014	0.901102745893558	0.668204151192224	0.697806674032753	0.5992905682750289	0.913008618284999	0.697806674032753	0.697806674032753
SELENOV	0.20431100546430497	0.14879451129011498	0.462008198423359	0.5216936788241621	0.38972357517120704	null	0.46178481629240903	0.5486652224124289	0.6162984290182121	0.7926426000397461
SELENOW	0.29695166430101	0.0810407508244321	0.364408116561005	0.136703089613547	0.313659504894942	0.269251895983834	0.431676268314593	0.29415634842296995	0.268887564731435	0.323935636334034
SELL	0.623821696439051	0.38890526205267995	0.20405118082517804	0.12334324446251899	0.815964795913227	0.567194806351316	0.19949528108895898	0.14143338364301003	0.5691800134324101	0.13997444618759
SELP	0.7291880501621708	0.5509095894076801	0.7604575811050209	0.8700027151694321	0.863830426138787	0.42728954435984606	0.7604575811050209	0.48605362661007	0.8398217457314129	0.838762627106242
SELPLG	0.21958770413744502	0.05461125911822401	0.314775725097591	0.19214563636551701	0.646345419995036	0.14970751134401503	0.197276252437477	0.250022311916499	0.18562871218584	0.14970751134401503
SEM1	0.0624731281490158	0.126486954311624	0.381237053768187	0.25597254363781	0.12181780565947099	0.171377208834017	0.380885200287288	0.243555920014337	0.630089392405742	0.179108246407958
SEMA3A	0.542667333219637	0.528022968178836	0.5628606461226929	0.8617763382714909	0.840342524331356	null	0.961453120006144	0.8676116909508309	0.181315513215939	0.987362949749119
SEMA3B	0.376164417936188	0.719981394309412	0.331971664403295	0.751605719191245	0.8223042454318009	0.6839909412976889	0.36647583971362	0.743373149488889	0.282254973614896	0.410519122309641
SEMA3C	0.33000341543174105	0.196581934448283	0.443095861459575	0.5784856471501321	0.627505850628015	0.150157291345065	0.45474680583351895	0.45961684098999106	0.20726587693724	0.8087792425585381
SEMA3D	0.155869798233489	0.365137074742966	0.3812286084765039	0.42100163822318604	0.46188038223753497	null	0.38054937913151204	0.44739740453508003	0.42541960049744004	0.5274815803212739
SEMA3E	0.788953481331789	0.7422650388501469	0.49658731896501007	0.465257131543659	0.673932285870624	0.151421350025903	0.48109805928933	0.727756634690312	0.490130847847432	0.794483362206788
SEMA3F	0.29132859796078103	0.531859765556547	0.19849765891023996	0.0488275446484102	0.6367384946393679	0.653200300577765	0.25133994647119395	0.16532357382496202	0.331019436990986	null
SEMA3F-AS1	0.476389990673031	0.476389990673031	0.476389990673031	0.476389990673031	0.476389990673031	0.476389990673031	0.476389990673031	0.476389990673031	0.476389990673031	0.476389990673031
SEMA3G	0.955065635373553	0.0637461089120239	0.536023908942149	0.46223516921143004	0.6261679931022179	0.462670089574669	0.39636438445489797	0.0602292424993742	0.7109033698984949	0.8861373733402091
SEMA4A	0.25611333086002996	0.23638061271131897	0.509820362907066	0.48649287507333705	0.0437728974134756	0.26759100501999805	0.262972092336933	0.35233323277871703	0.41572283238901897	0.263940619506705
SEMA4B	0.942867888281396	0.835085057077327	0.878765977839934	0.913508597337337	0.9477457109563159	0.9324247797712131	0.965691483301854	0.833236137315911	0.42590265353787105	0.9261483210218721
SEMA4C	0.199479512193775	0.256861023708242	0.0963862447279892	0.151768861519062	0.0177669536547311	0.140045572852968	0.158871105069018	0.230792988176138	0.21868058126004	0.288453681971295
SEMA4D	0.7031236562974399	0.48320101745489896	0.571531007955023	0.124234507501076	0.736263449985915	0.48710930376695394	0.621861226059255	0.338282475358052	0.5753627057413709	0.219566883172002
SEMA4F	0.494030830134985	0.311410605137986	0.824115584177912	0.722827363240373	0.7219276250828589	0.515155080415219	0.80594963955845	0.6710996090008371	0.539161119396645	0.800297183663765
SEMA4G	0.19540702841678698	0.103331446085335	0.21776157640543103	0.0956955438254298	0.26095977762007394	0.164938878985949	0.162230344861964	0.0587540303623431	0.0785131805555493	0.103331446085335
SEMA5A	0.924371671242874	0.581728292073465	0.598495762243619	0.821723608162821	0.669764296521951	0.581728292073465	0.7422662056288231	0.856089819029076	0.274414315723974	0.7487432300554929
SEMA5B	0.803461100415447	0.38716676867626004	0.7698084346068861	0.837442463401193	0.565533448668961	0.5667629939304161	0.8828380670938779	0.8992384379378241	0.5884571128039151	0.852362731274485
SEMA6A	0.507265648140119	0.836287530840995	0.776295554133249	0.5835106173738821	0.591472071369435	0.865381170726973	0.7146310602145242	0.686378068524447	0.74057013657546	0.7767781577474501
SEMA6A-AS1	0.6201246716547939	0.6201246716547939	0.6201246716547939	0.6201246716547939	0.6201246716547939	0.6201246716547939	0.6201246716547939	0.6201246716547939	0.6201246716547939	0.6201246716547939
SEMA6B	0.5329608917149129	0.5945912674741629	0.700414547537089	0.695683553642327	0.37430017720368497	0.5280395113229821	0.632984555134713	0.721545005392459	0.39237047318548707	0.37487083143569
SEMA6C	0.439370977116292	0.691911786073319	0.18529503891476198	0.31916429087474796	0.6538876586872231	0.7964823228703121	0.159087887751526	0.22398544132189496	0.508274607797098	0.70550439221323
SEMA6D	0.31416920424760497	null	0.118528258592807	0.417850109894459	0.3379500314299861	null	0.11170838357578801	0.190906761383463	0.7996921625644259	0.12741522817624198
SEMA7A	0.0347833082812567	0.152393074692402	0.0450129642926835	0.0500379059173222	0.116121552017481	0.0609285861522574	0.0609285861522574	0.0609285861522574	0.0411395547272414	0.065188602334548
SEMG1	0.928868597259243	0.850572825105927	null	null	0.8144012448417309	0.980439273511135	0.9254536083469692	0.7942368872113241	0.8791256463240391	0.7962934183326159
SEMG2	0.758557632558232	0.9808256414953179	null	null	0.841492342968912	0.865995326376677	0.8785953477264741	0.953476552857995	0.780202947507886	0.984331012261135
SENCR	0.27286057053035395	0.27286057053035395	0.27286057053035395	0.27286057053035395	0.27286057053035395	0.27286057053035395	0.27286057053035395	0.27286057053035395	0.27286057053035395	0.27286057053035395
SENP1	0.6991161908429959	0.5211844508561819	0.147234915392009	0.37881984616261	0.235933502034773	0.31527851946932894	0.31527851946932894	0.20597680976983201	0.30539068833022304	0.31527851946932894
SENP2	0.0905301794942714	0.0804167910079983	0.24072335638270698	0.0100757858267965	0.0177822754842899	0.0673609617040733	0.0733045862170212	0.0221911071498826	0.27628279409277695	0.000405946058348326
SENP3	0.0899441575801442	0.432268868969794	0.216050005250175	0.38231020677859606	0.331249454013252	0.432268868969794	0.179652789947571	0.282686932510862	0.465212121973023	0.432268868969794
SENP3-EIF4A1	0.82709091474785	0.909141463646848	0.909141463646848	0.909141463646848	0.786803240157662	0.9783187085484191	0.909141463646848	0.909141463646848	0.6664167019259479	0.909141463646848
SENP5	0.8765680019137941	0.844181029462299	0.9433480162718679	0.836139241185607	0.8253689946987001	0.9372766863689751	0.943896763247951	0.761472471796022	0.820076200974289	0.8956681954015671
SENP6	0.70336300112782	0.6254775847002241	0.578943297504602	0.605390591345854	0.520984813861911	0.603950920151444	0.5637128754334481	0.449256007820724	0.623953287682008	0.80298123508416
SENP7	0.92160422481323	0.86519168693885	0.7721982148463051	0.877814409516788	0.6029680283712749	0.77204445383892	0.89742460919275	0.948233497669341	0.905472646899752	0.8199437154579979
SENP8	0.19446941296097603	0.397819790224957	0.397819790224957	0.23481423074748498	0.5812577303454239	0.397819790224957	0.397819790224957	0.333546527084385	0.160598505431729	0.397819790224957
SEPHS1	0.0796423198948211	0.777451638515998	0.323324821972698	0.6407648898984311	0.39972222189872997	0.39972222189872997	0.309936796722932	0.567798237752087	0.735066969170211	0.330880556484509
SEPHS2	0.18658198194311498	0.215339839966087	0.28288912728966603	0.159799090640208	0.309350182057813	0.309350182057813	0.28262008486643797	0.19112592160412603	0.309350182057813	0.470942535342415
SEPSECS	0.590370906307282	0.46651297247213197	0.6299261386030339	0.65731298041571	0.568300577689697	0.591968635843917	0.6224563820675961	0.642642462699421	0.9432380073733342	0.8362160442658549
SEPSECS-AS1	0.5376359161580301	0.5376359161580301	0.5376359161580301	0.5376359161580301	0.5376359161580301	0.5376359161580301	0.5376359161580301	0.5376359161580301	0.5376359161580301	0.5376359161580301
SEPTIN1	0.315349548867834	0.315349548867834	0.315349548867834	0.315349548867834	0.315349548867834	0.315349548867834	0.315349548867834	0.315349548867834	0.315349548867834	0.315349548867834
SEPTIN10	0.501367207154839	0.501367207154839	0.501367207154839	0.501367207154839	0.501367207154839	0.501367207154839	0.501367207154839	0.501367207154839	0.501367207154839	0.501367207154839
SEPTIN11	0.0926891889388024	0.0926891889388024	0.0926891889388024	0.0926891889388024	0.0926891889388024	0.0926891889388024	0.0926891889388024	0.0926891889388024	0.0926891889388024	0.0926891889388024
SEPTIN2	0.9385525488687141	0.9385525488687141	0.9385525488687141	0.9385525488687141	0.9385525488687141	0.9385525488687141	0.9385525488687141	0.9385525488687141	0.9385525488687141	0.9385525488687141
SEPTIN4	0.719731402801864	0.719731402801864	0.719731402801864	0.719731402801864	0.719731402801864	0.719731402801864	0.719731402801864	0.719731402801864	0.719731402801864	0.719731402801864
SEPTIN5	0.120597983056348	0.120597983056348	0.120597983056348	0.120597983056348	0.120597983056348	0.120597983056348	0.120597983056348	0.120597983056348	0.120597983056348	0.120597983056348
SEPTIN7	0.296289317556568	0.296289317556568	0.296289317556568	0.296289317556568	0.296289317556568	0.296289317556568	0.296289317556568	0.296289317556568	0.296289317556568	0.296289317556568
SEPTIN8	0.154153248443922	0.154153248443922	0.154153248443922	0.154153248443922	0.154153248443922	0.154153248443922	0.154153248443922	0.154153248443922	0.154153248443922	0.154153248443922
SEPTIN9	0.0077282408206794904	0.0077282408206794904	0.0077282408206794904	0.0077282408206794904	0.0077282408206794904	0.0077282408206794904	0.0077282408206794904	0.0077282408206794904	0.0077282408206794904	0.0077282408206794904
SERAC1	0.12300261469517998	0.0853379603620782	0.07026498197315201	0.22391393457648698	0.0600415067753564	0.0379706132959607	0.36768547063115903	0.35243009647098994	0.152770930811459	0.0425533284308573
SERBP1	0.240511034695784	0.642925665014876	0.612025773365695	0.38973508878507895	0.9118769542106802	0.517980148238357	0.6346649950199781	0.364688790179875	0.8356341022104609	0.8526451681295749
SERF1B	0.18284394788699698	0.46543849571993	null	null	null	null	null	null	null	null
SERF2	0.27040959797441105	0.497159555164136	0.42013349467687605	0.3576894069630471	0.175462262538569	0.262296168240249	0.186910961063098	0.14349480860437802	0.491017118502113	0.262296168240249
SERGEF	0.50261074451508	0.8424954698304891	0.5378315840083889	0.9217657750675319	0.948345207111261	0.8753065447036031	0.8424954698304891	0.8424954698304891	0.758831535034197	0.8424954698304891
SERHL2	0.6981375773682779	0.509886988716954	0.6320491303547661	0.6281389328156701	0.37294865539133104	0.455034755979904	0.77799617505291	0.648095828048583	0.254705610136502	0.7611038355693058
SERINC1	0.47902178167211706	0.0791478647579972	0.136825249386854	0.0465786345171769	0.17716223331754102	0.136825249386854	0.0375302204447603	0.0175711599258486	0.0511699698152393	0.29082086450158695
SERINC2	0.760410870802827	0.48333914999941296	0.783139148091146	0.716838105997197	0.809417243271864	0.603981919046928	0.637560005628611	0.341242123182114	0.6326439032935419	0.34233680358664803
SERINC3	0.279648072986078	0.055355214954064	0.6529181949926739	0.135316235721896	0.0687261889785066	0.155009938252046	0.7471301514663409	0.29823675946000894	0.0320989081496772	0.4246875475387629
SERINC4	null	null	null	null	0.65936448543369	null	null	0.72290135456635	0.964217193202823	null
SERINC5	0.164127084554354	0.0243411392707798	0.086423238507538	0.135061281599769	0.0530503041493463	0.0616543525744083	0.114506197144446	0.0483590598994296	0.0386880624701607	0.0972566021126723
SERP1	0.8958120201100859	0.703936633007648	0.771670009998523	0.814901650761533	0.6905139133623549	0.8297088014304541	0.8373465740823279	0.7881269947550441	0.5880566491931489	0.771670009998523
SERP2	0.6619914873582811	0.8876464089197901	0.614825890568762	0.768959239971205	0.40452706662236293	null	0.442567441310181	0.662283299070298	0.568835961937437	0.588084090603355
SERPINA1	0.428326763914058	0.645733870188647	0.24424477741820605	0.283615313141592	0.5717142571616	0.562081234305092	0.673362398076445	0.673362398076445	0.7666197355086991	0.40221904046343604
SERPINA10	0.788411704227918	0.9181371154850172	0.812665631129641	0.810047894688738	0.8357395161482221	0.89963586579696	null	null	0.7442737727083559	0.9801544316488199
SERPINA11	null	null	0.632598210189548	0.606642339126138	0.859179163323188	0.594388937985631	null	null	0.5027291427737199	null
SERPINA12	0.504701448531432	0.212322987811793	null	0.6877428505447499	0.67303977241403	0.856560078882062	null	0.299157776484116	0.5240697801409471	0.42498480561898105
SERPINA3	0.321345657395549	0.0982146239943378	0.417116820278563	0.362241295601589	0.31863736939308196	0.655035387487948	null	null	0.301074853374475	null
SERPINA4	0.616617565347397	null	null	0.674656233217652	0.0750663039901346	0.0230045429143214	0.0618184296415184	0.10385570040929401	0.333508609484145	0.10665996712010199
SERPINA5	0.270367891013493	null	0.0569620722959025	0.141325365060318	0.369839154783156	0.125646794220243	0.0306262541774535	null	0.35121317303920596	0.0991763090733427
SERPINA6	0.89260167503747	0.86962481601576	0.9246733537800451	0.811224474436014	0.541909524610784	0.7033866447711501	null	null	0.5875913056371851	0.9636509219249749
SERPINA9	0.729692227686851	null	0.6957634165342529	0.622166112155776	0.300222534980934	0.547567286489018	null	0.653328254085506	0.7689602501823041	0.490693541071128
SERPINB1	0.0731724821534778	0.0245582118495755	0.0266148882851989	0.0211649387344535	0.00981354373553971	0.0108037754717868	0.0332587292817205	0.0243392343952081	0.0576798166147632	0.00612981486618389
SERPINB10	0.17147467779408102	0.239454178509532	0.18952570105615602	0.188566380015785	0.18130709246677695	0.26371194893952	0.26985206962745	0.06540991576088401	0.15387826518834197	0.139736681074867
SERPINB11	0.168665226849005	0.102465300129568	0.0726916323625983	0.23708054927607303	0.0696734797801981	0.0990622282841647	0.533811393936811	0.0684314991097211	0.16214543563067998	0.0581282791261918
SERPINB12	null	0.103770969275805	0.0343929198500607	0.125709318068377	0.0400215987517936	0.000191409199404053	null	0.0050394593342922706	0.0344800989505732	0.0742984645690386
SERPINB13	0.125092400055349	0.007095651639606321	0.0216504594353166	0.0265260392781084	0.6663413353836639	0.473346875312391	0.0226017205798583	0.0482219836816221	0.0351997392658937	0.0537204562102372
SERPINB2	0.444680147675324	0.49297988410059007	0.239777058127429	0.35323265827464295	0.377799351321651	0.7751897423614541	0.49297988410059007	0.502901686450123	0.37905917092587604	0.5971719477838521
SERPINB3	0.42381044950479	null	null	0.008099356225810721	0.0252400293036049	0.184240336750823	null	0.307182675520403	0.0390835336487775	null
SERPINB4	0.00513519500758225	0.0856300882194337	0.245273183372764	0.33068900595157	0.0189711946515689	0.000875969390646874	0.20827887275689602	0.124808702003363	0.25308360089133297	0.041840211213164
SERPINB5	0.0100051305799336	0.0176074667570465	0.079034937479068	0.0224377413139355	0.005326527888259071	0.0622241787528031	0.0871196708746089	0.0100962388123587	0.0776484937055461	0.00491140872120405
SERPINB6	0.134317887564322	0.277367048885331	0.0966365287902882	0.156031654058375	0.22847936426904897	0.4504112565330129	0.108964988926831	0.127647427667505	0.54966865479569	0.340961279634007
SERPINB7	0.550500699568583	0.587672328499785	0.39754595168862	0.6915392312022289	0.8959001853120451	0.69160389911875	0.0206189374358557	0.392112617684875	0.29350862829883	0.350137943188476
SERPINB8	0.0513358575289047	0.730179908621859	0.23692212405331303	0.183804709141149	0.13331578642264	0.343472629983197	0.22126511985220998	0.41907362649896296	0.46932113323981894	0.222655177171379
SERPINB9	0.006524820050252371	0.00237787894479745	0.0373701209895293	0.0116838905338092	0.497727421344914	0.39881207786946704	0.0486993409309062	0.0248106092590396	0.0606244433928172	0.0354751941489483
SERPINB9P1	0.271247448777761	0.271247448777761	0.271247448777761	0.271247448777761	0.271247448777761	0.271247448777761	0.271247448777761	0.271247448777761	0.271247448777761	0.271247448777761
SERPINC1	0.6339126468336701	0.0289572177257989	null	0.846731500633826	0.0932804474993617	0.755896809790078	0.393125811555505	0.422924379112682	0.218602103923809	0.74783002749129
SERPIND1	0.8417598149613861	0.79016346236815	0.918169638012979	0.955668466345157	0.8429474970313909	0.7423541187716941	0.79016346236815	0.79016346236815	0.584521078170105	0.79016346236815
SERPINE1	0.5431317386508089	0.7366296652591221	0.38161639596334795	0.24665233616898605	0.19392231025645604	0.47647139621900997	0.37315329959203497	0.445638139693459	0.55022263993359	0.6616283856209111
SERPINE2	0.977726635334232	0.8182511048478399	0.9785095583483558	0.898940670044382	0.9871728045209142	0.9774473569167991	0.8825435372033259	0.8846135558027829	0.9672519248390742	0.949974980328103
SERPINE3	0.8241757609522758	null	null	0.7906101713498	0.9427301029251669	null	null	0.803183008781315	0.0162474511230606	0.971701945439623
SERPINF1	0.4382890620012271	0.5913030054095029	0.405295625972654	0.19807770035797898	0.452009608052901	0.21458149127452203	0.305016273929913	0.305016273929913	0.0217233557389881	0.154757145800633
SERPINF2	0.54382093416749	0.271386583050302	0.37541241582016105	0.26505897735678696	0.6057970938099599	0.42780386787393504	0.41613188786307	0.41613188786307	0.334658381722107	0.153700592872828
SERPING1	0.45904740187675996	0.0521183179175094	0.0412424059543729	0.0427306916443937	0.036200701919319	0.0255928162346692	0.057961212151334006	0.0575269633106073	0.37087632391434006	0.166776781456418
SERPINH1	0.479379488407377	0.09639810330591399	0.594806247465306	0.5989844213156229	0.858248605328278	0.725108107884506	0.7224087842576429	0.374690914149225	0.357223808691168	0.28568802500700397
SERPINI1	0.949218193922503	0.905474157265564	0.9532099664032379	0.95285446505219	0.821718040831203	0.41451302730352707	0.5659042835242429	0.946632034075702	0.967979258594259	0.99567141136784
SERPINI2	0.8873644557789491	0.7130461578866121	null	0.876790911629005	0.8555163791698108	0.826008620445843	null	0.816209823959591	0.659533141413423	null
SERTAD1	0.18618769603121502	0.0540322610330881	0.007210004384212641	0.0227944338584656	0.0179182125501515	0.0484290736991732	0.00674573953369721	0.0134245501495229	0.332082707589583	0.0051137676584195
SERTAD2	0.9952822126262121	0.988867789062167	0.9968846520729001	0.9950651174072359	0.993583407107874	0.9982519913544	0.9939588678273872	0.9888843759342779	0.9927006484469258	0.9711161063085709
SERTAD3	0.18833596302729602	0.103349718812938	0.0343202066462045	0.0768380884342273	0.0240890318269169	0.0742460236223711	0.159493219280771	0.39576007927414397	0.0720393428838416	0.127032498352874
SERTAD4	0.7405294089996821	0.115063395470123	null	0.7505401251645071	0.37782316441068003	null	null	null	0.42825185195501597	null
SERTM1	0.426464565280317	0.529610255238165	0.553231456876731	0.38618606473028994	null	null	0.6877556158323921	0.176694416751365	null	0.16462615087475302
SESN1	0.663233755248422	0.37685900946178497	0.7833102929141	0.553431233604657	0.715869854858606	0.627366290809665	0.541734219806541	0.307252634188203	0.429967884823637	0.9150282165890892
SESN2	0.91124229561216	0.972519303904922	0.9270034079784499	0.9118166830507008	0.6875093877785279	0.8260444681874641	0.8260444681874641	0.8260444681874641	0.631795081800542	0.9708636501922071
SESN3	0.248703007705615	0.248703007705615	0.291832232843523	0.274740960325461	0.649182722626235	0.248703007705615	0.248703007705615	0.7442567188676341	0.22869958691956402	0.248703007705615
SESTD1	0.825034027482045	0.577376930773091	0.8416920690624959	0.9584179165271	0.763317842522749	0.7975211479645691	0.646473049273962	0.729924274643355	0.918656838449262	0.7595602585409058
SET	0.8510149182420741	0.248026501409871	0.30100459970148197	0.136301690571609	0.441096908685276	0.23544734607970602	0.16716292994198198	0.0661771261698905	0.210547015377534	0.23544734607970602
SETBP1	0.260242268493467	0.176003404200311	0.470563556491291	0.473466628956694	0.681440463370676	0.55153578819759	0.6571732780485571	0.175549783968011	0.6016532800651371	0.371923821223176
SETD1A	0.845734220384314	0.695235773748113	0.703597174207734	0.886997323616481	0.8155891557992719	0.6005318378070229	0.7329201336630491	0.7633873079091179	0.8677368105033471	0.516869868105594
SETD1B	0.0464630929311824	0.021035155046731997	0.0219127149214793	0.00124812669818373	0.186930960065392	0.0957273099747839	0.24255622045805303	0.0246913163064689	0.14548420207014198	0.0219127149214793
SETD2	0.123355859907873	0.0836765447744587	0.153907682308776	0.0299590899576747	0.0639794844502156	0.00818423310916192	0.241885508271617	0.166561267995765	0.00311335706898333	0.0148364024676768
SETD3	0.7596879914329191	0.18247942563716502	0.850516961879425	0.5364937396478641	0.12165098328421499	0.564475489815383	0.42643573446653205	0.585608938944624	0.32986395021784903	0.4705422836217771
SETD4	0.212101067277392	0.204122756550445	0.17235011855750304	0.405436378267989	0.29178536893992496	0.5952894629828879	0.29973650172175104	0.19439726893508802	0.37028813003680294	0.14606885682228
SETD5	0.18294363323480398	0.36192105548000897	0.7187349351582241	0.381964560773424	0.56266587805761	0.32950180171091603	0.570822398069448	0.35698474856260204	0.0577725064971202	0.18832166751832602
SETD6	0.5111819253049339	0.6290304390081021	0.7172310223332711	0.24690852497097499	0.8260887392466091	0.610234996006082	0.7987445850226529	0.339203707632236	0.666545200880057	0.5698696606921521
SETD7	0.15445282527378698	0.44662812987319	0.582352236064991	0.616939055226676	0.9295351568195699	0.5831131655526589	0.7242316651048951	0.544088316763002	0.24074097771311603	0.383342977415389
SETD9	0.45859102636215204	null	0.321086759032853	0.0337559029603159	0.000283566278772496	null	0.17096384075546897	3.0144369656891602e-05	3.7028479025893894e-05	null
SETDB1	0.736773884639617	0.8358195606133572	0.445804212749954	0.7401463155291921	0.958652791184687	0.759003405191523	0.431342767763456	0.649086918152548	0.7162804590609381	0.749395773310107
SETDB2	0.9846690122316658	0.9914282227740601	0.831625735462827	0.9664176290789929	0.87944525746785	0.868728162705933	0.823368669910588	0.9440647414872159	0.959618968973306	0.9698600136105259
SETMAR	0.11525823858502801	0.183669125605875	0.48506989746682705	0.0789275712234691	0.220028923068443	0.238107658143856	0.446929269911818	0.0606200631779942	0.10786146990999401	0.183669125605875
SETSIP	null	0.131089393264066	null	null	0.378909266777392	null	null	0.5715238662945871	null	0.35483877769092004
SETX	0.34461219552708	0.716229705280979	0.516194146582267	0.25873073389607804	0.615133641721619	0.502367147657062	0.7227401894175971	0.197763410176038	0.53876614062047	0.482953885884038
SEZ6	0.904459658923574	0.966237411128466	0.8783246363913431	0.872616564925885	0.47966874409967697	0.898073263212024	0.9731964059421179	0.96753035990941	0.8969086626318359	0.892991226308262
SEZ6L	0.0770694037426799	0.0562620694304282	0.37269687922959	0.374572362055016	0.178858903469663	0.205728414229906	0.22483974721491395	0.21056618410721303	0.370142131203843	0.36976818836321
SEZ6L2	0.6259082070497329	0.0897947635553652	0.457975055768123	0.7316865818111751	0.331218877603122	0.6248083481274389	0.260878594104111	0.5641295574821961	0.7244699688314059	0.854860812777785
SF1	0.389269498357685	0.0280438411013478	0.217889427965314	0.217889427965314	0.18836917483668103	0.217889427965314	0.331264058010832	0.21266866125824102	0.16610290616913198	0.217889427965314
SF3A1	0.7317781882699029	0.806272755334543	0.9089880391857521	0.9089880391857521	0.49788873648321097	0.9089880391857521	0.9089880391857521	0.836895417773183	0.910275654496947	0.9089880391857521
SF3A2	0.75591485805664	0.895062166090253	0.6795525974032751	0.669327325960117	0.689784826095702	0.895062166090253	0.49977513457983097	0.596255968146865	0.625158590454761	0.895062166090253
SF3A3	0.6979699785603471	0.641142257792473	0.313537483360376	0.63709264745534	0.427969778604296	0.597095401694291	0.402364992460211	0.81365602506588	0.717432732773076	0.617821060275409
SF3B1	0.0684351895032142	0.33757615560689597	0.19754860267979202	0.315800306777832	0.221009397769036	0.48928179936512606	0.0936327872007554	0.0458430079350939	0.084592016858177	0.224663170603415
SF3B2	0.551119596062157	0.716470271780998	0.671953453663833	0.25316522288399895	0.7649080005633481	0.716470271780998	0.793507985175139	0.878212486269095	0.8417001382119079	0.808310250871812
SF3B3	0.19605172831704	0.38753782263117603	0.544167375187961	0.27226692960972304	0.08667217679159402	0.19229598782995197	0.42028672689203905	0.315980635012917	0.343646699097516	0.19434452429646001
SF3B4	0.39866393528174104	0.47067687474590997	0.0987888838763434	0.17202536166498902	0.6753343814856939	0.362687120782896	0.25707140311196397	0.0705861182109321	0.31524632417836995	0.362687120782896
SF3B5	0.823235544328782	0.8759067424317579	0.5677816758123411	0.6075354453392671	0.620838740453376	0.620838740453376	0.641113189709004	0.42795994729261705	0.620838740453376	0.598086394185965
SF3B6	0.5970010639068349	0.16486595655001599	0.561130085423146	0.609302769146517	0.561130085423146	0.561130085423146	0.561130085423146	0.9082336650676021	0.561130085423146	0.8269996372175379
SFI1	0.911442440821927	0.888744788211375	0.756279217749635	0.928488769156501	0.8786734485563951	0.940391093850991	0.954383532413914	0.960554476924593	0.7839277112258031	0.888744788211375
SFMBT1	0.8417343459556741	0.0343614866396313	0.923335126973621	0.618730155864127	0.35090533968663795	0.7001978476317111	0.9265520454595358	0.8831181979100001	0.208451201280672	0.7001978476317111
SFMBT2	0.759267831004183	0.8087039094666301	0.589227278280684	0.8426474954673879	0.9033874445828359	0.945709068846444	0.28377916579718204	0.632254245402075	0.6243847227866279	0.66279628304559
SFN	0.457062671035752	0.290802072872079	0.265377417955698	0.555664688328152	0.593024624731922	null	0.264167007270371	0.434801199058819	null	0.57863671755136
SFPQ	0.121998266456738	0.0700075446620826	0.0895727088949611	0.0379141772236076	0.481184676824157	0.0825016937697946	0.0931487017137572	0.0525190620242287	0.0702965159676001	0.0509764913706475
SFR1	0.7042328313347791	0.7555293138152059	0.8434091417188759	0.92024962799852	0.679044994884841	0.673424235716062	0.8254969504996892	0.8604460431855029	0.527982350919976	0.804913331962924
SFRP1	0.104373242440107	0.54716507125892	0.27740811913987395	0.227517223184225	0.143512684670142	0.443256403882084	0.183142019034436	0.256080476553511	0.437903627275575	0.218674386973298
SFRP2	0.0899464399711773	0.0622080705705422	0.08129833692757599	0.10533842287334699	0.396834591745886	0.203523015617132	0.0759548024244345	0.10901390014777002	0.0711341571400789	0.16696623542613098
SFRP4	0.11038884128519502	null	0.19013026049689496	0.23813232814264604	0.7418570651800258	0.452878234563762	null	0.676607759500751	0.16198340018385401	0.39567919023624704
SFRP5	0.802394893414402	0.731359257092053	0.651662039785187	0.6589800260957671	0.442685786191447	0.834921265793143	0.6594965577970671	0.7638061355709951	0.7703177164809508	0.7533454310307359
SFSWAP	0.307354321984352	0.21432076168432002	0.5429582943173239	0.495324634552046	0.19451877565405998	0.313056324189714	0.578091458472501	0.181883755043519	0.42413240916532896	0.15284626602904097
SFT2D1	0.917309963480557	0.8953438139574109	0.8651950602789921	0.921282774242782	0.772725039598711	0.879532564552027	0.707251937827165	0.859675976421549	0.9824125000304701	0.915537929057941
SFT2D2	0.5331186757987321	0.32024842229359	0.384854143146323	0.7866220591517759	0.235988102930282	0.308628434926659	0.357701457354562	0.790898478722875	0.152771218120424	0.664302049637756
SFT2D3	0.0158664708351591	0.0590356870758057	0.32445109701457103	0.0935227855145179	0.0123881184691991	0.0590356870758057	0.031801210192893996	0.0465674070786428	0.20360936010386899	0.0590356870758057
SFTA2	0.851847732710841	0.732425607313648	null	0.251254140487965	0.7453668252523179	null	null	null	0.412935145023845	0.752779379222805
SFTA3	null	null	0.48794872181686	0.265854760734966	0.43380703670213105	null	null	null	0.17303192494961198	null
SFTPA1	0.0563896508912617	0.127460867806013	null	null	0.47692257999546794	0.455967986622416	0.25165211854908304	0.16667549824122	0.21328119866785103	0.826760674924304
SFTPA2	0.266043668224314	0.429942355214493	null	0.0646225546791724	0.669284797028841	0.8135947388728481	0.47664225818439404	0.261098526614934	0.5559501879264029	0.3744550971095771
SFTPB	0.949378340651119	0.9736369017755179	0.8279921860926491	0.7182423154725741	0.562342451773774	0.8279921860926491	0.348374162277991	0.5676145679256429	0.761489086329271	0.7869894187855271
SFTPC	0.14424907971190198	null	0.0657560489490458	0.0417051329540736	0.0060136512641581	null	0.00706013855002592	0.0224657358296023	0.13128774972543197	0.00502044492838656
SFTPD	null	null	0.21744618327814602	0.27919022965739	0.109769304427829	0.124780177724036	0.22878566551121898	0.225336619679555	0.21955812992909	0.392284862499852
SFXN1	0.0611651536607732	0.234302227225205	0.49510145926017896	0.0667389418865049	0.367359209985926	0.388288995609961	0.495086495179537	0.323754078806663	0.43025902780194	0.729953936180824
SFXN2	0.87845431613634	0.779211899209033	0.958931039226691	0.8409214888490429	0.8525471699508821	0.779211899209033	0.756195798234078	0.537329756397829	0.582124921623442	0.9571874356104979
SFXN3	0.8467544956982359	0.282400848928078	0.192044198204353	0.6774487451052509	0.358867124794464	0.163440079709648	0.848615609301335	0.673318710737053	0.985611186654571	0.6572848491635319
SFXN4	0.5674680876017739	0.195016263400965	0.549785090693341	0.4340275114003979	0.0454931473170343	0.40047219425264097	0.571680847992069	0.282975304975014	0.46429335902413205	0.7000550496201429
SFXN5	0.620661567115057	0.952285470174941	0.501920892066012	0.807804730378308	0.926033635476071	0.9696897188060419	0.5019267602650279	0.9295183162094108	0.8720791390617131	0.8690592425526179
SGCA	0.1534573355004	0.0701983862610935	0.460752413240519	0.363491213694332	0.34124604102050105	0.402131431190892	0.0885781349067836	0.123420905259218	0.128415196528423	0.420231146111325
SGCB	0.928886893785177	0.96166164130924	0.6872312677082839	0.8113254809082221	0.9819463852768009	0.9492802971023508	0.852706956927733	0.546422598351384	0.9441638076036629	0.6068792758407261
SGCD	0.7154452090442289	0.807731559957972	0.267566413803295	0.41340057113399603	0.603425219244136	0.5680310597705219	0.638301929602867	0.33797105088037105	0.931767211899231	0.774641031712661
SGCE	0.661962001590003	0.34859195749931393	0.548438465165622	0.8444935567460601	0.6529571512728299	0.725915328849615	0.34902791541889006	0.5332405574377029	0.889891209554504	0.728119592553727
SGCG	0.702368686956805	0.944335837701185	0.389904978977525	0.814044674796043	0.708731741700468	0.6894890708608189	null	0.7944537096341129	0.7886842187686992	0.41244262093068196
SGCZ	0.6420541048124879	0.25636934215207396	0.3974155989433111	0.8066052637454079	0.09197848761487	0.0811316538209042	0.48237371751421704	0.39995162136419105	0.30645041041378496	0.291144638339367
SGF29	0.35388491601556604	0.6323434605484151	0.854960933809582	0.7605799236392471	0.728290680656865	0.7360065083335441	0.780019293905735	0.7416957715561842	0.634461619969875	0.7360065083335441
SGIP1	0.9299257147963509	0.831859190905199	0.937003775054836	0.703602200779556	0.9685686173966241	0.9478886208068141	0.980203024288294	0.857369150612141	0.7278739528385251	0.812367376145825
SGK1	0.51092151774668	0.14976430410502	0.536345804847922	0.7139451404847759	0.16188454181543202	0.245011870599351	0.744031238764313	0.521891781967886	0.10559744626119802	0.0545010693954682
SGK2	0.738968308159498	0.974629744446093	0.607552547862749	0.7524193227569091	0.395226972335847	0.852059462980621	null	0.966181611149157	0.6249018678666011	null
SGK3	0.7754328600314979	0.667970663351892	0.754280430551552	0.465473361762126	0.289579068353034	0.28494376720193504	0.7731406681455609	0.782751252090628	0.6517056277347171	0.7525391880212501
SGMS1	0.718556971565807	0.66146138449683	0.95068585057598	0.812296499302008	0.698910440803485	0.8060971256308391	0.9327788932311111	0.779614432098724	0.67451795959489	0.8060971256308391
SGMS1-AS1	0.62432722880031	0.62432722880031	0.62432722880031	0.62432722880031	0.62432722880031	0.62432722880031	0.62432722880031	0.62432722880031	0.62432722880031	0.62432722880031
SGMS2	7.49847238156595e-05	4.6883701530757596e-05	8.09014916753072e-05	0.0018711443167446602	0.00106483771122494	4.6883701530757596e-05	6.22651731302566e-05	0.000658378473024448	0.0009786512949105722	0.000145967105888629
SGO1	0.412432522010146	0.378768922606139	0.5531262060877851	0.578415463963313	0.483509541512358	0.320333617403272	0.5632494433088691	0.5601420321494279	0.0900055493586305	0.320333617403272
SGO1-AS1	0.536776157632117	0.536776157632117	0.536776157632117	0.536776157632117	0.536776157632117	0.536776157632117	0.536776157632117	0.536776157632117	0.536776157632117	0.536776157632117
SGO2	0.0454985399742124	0.10620354267702499	0.242488136036656	0.46305999572921397	0.0950507691211537	0.18375435643016397	0.0420847800679846	0.0583433832843831	0.287140185779343	0.0817606784758014
SGPL1	0.5766766627508579	0.2753106777957439	0.738577736693445	0.595470336959219	0.44391134060869203	0.294322903295083	0.439481640806344	0.29013474270767897	0.435825766702938	0.31993019453307
SGPP1	0.161094501246038	0.6379024294541371	0.8328432598280409	0.130643418150578	0.503054925388395	0.6200785981424319	0.6200785981424319	0.6200785981424319	0.15147734820295902	0.178688750515287
SGPP2	0.41920198141509707	0.27693271207378195	0.37542093074830896	0.37514517788544105	0.528918679789629	0.567283930731615	0.238852587825911	0.0979869603642856	0.162056520656306	0.4200934191032629
SGSH	0.15069899332026598	0.11966651068224302	0.11966651068224302	0.11966651068224302	0.132732659649797	0.0953993341471622	0.126817472383419	0.25922996291048395	0.292343336650647	0.11966651068224302
SGSM1	0.20745232641187303	0.272668186426145	0.12404452853747001	0.376992145136073	0.12219667132737501	0.184616947102683	0.12287521319167201	0.257137827155076	0.25358962519915396	0.19924148330452598
SGSM2	0.20376590907033398	0.39187152357690996	0.274738619099046	0.6179040436077919	0.20267471940540602	0.274738619099046	0.276409913525781	0.56097189222337	0.32365777911758004	0.274738619099046
SGSM3	0.763315311830893	0.794079974407857	0.8963594765349979	0.8174649500764569	0.521784105465886	0.794079974407857	0.794079974407857	0.794079974407857	0.620517224932156	0.794079974407857
SGTA	0.615527832170801	0.19655687304798997	0.238653012653541	0.238653012653541	0.425127610479204	0.238653012653541	0.6923424699869191	0.20619454365614198	0.0586855190099339	0.395649423568919
SGTB	0.162310708638172	0.0521255875822615	0.335448960939534	0.4905116608867971	0.0707639758083098	0.0521255875822615	0.056399605401785	0.0206265351866185	0.0521255875822615	0.0521255875822615
SH2B1	0.623720276725889	0.627597699253838	0.741769421865308	0.525533343926781	0.624223705667982	0.503296038561561	0.48493021855758794	0.813025528291688	0.8195556806835941	0.804286601548353
SH2B2	0.21184360933703	0.218715525311862	0.597866823276641	0.360868441011182	0.59650527199943	0.715940220491443	0.460889518196582	0.22531210511483302	0.227937712931323	0.302560641387687
SH2B3	0.6649083929740961	0.818011762669598	0.8737494067175201	0.9193157220198779	0.968673989351722	0.818011762669598	0.641776007585217	0.606830992263381	0.712387373346313	0.862516429535096
SH2D1B	0.4595497147646289	0.0958681230718756	0.15025355730000597	0.0637069313176696	0.34313196553373904	0.0118471028495726	0.149516468064212	0.228718227567413	0.468009493943618	0.692855189848536
SH2D2A	0.0902684855857738	0.281581021268151	0.0780736541449107	0.0920507481556598	0.0631289601649216	0.0890840438862413	0.0775357082579015	0.0915465112489005	0.32233359259891303	0.180058069613149
SH2D3A	0.9267971931664141	0.925194007492448	0.7955207269355509	0.689017206478236	0.904339394612627	0.7241812803285591	0.70897121146471	0.5887932730831489	0.9764446848302301	0.733083644763847
SH2D3C	0.130803309255514	0.5253828415962141	0.098270032011339	0.114554749866916	0.20005397999402802	0.316266113957906	0.269022208934392	0.195367849073147	0.4155131150523879	0.185822983943063
SH2D4A	0.815036851946029	0.9352638460596651	0.9835478384371601	0.982746644895607	0.9291593517696141	0.988239900209713	0.9893514410960129	0.974473297091647	0.939774048413143	0.94539985263849
SH2D4B	0.10857106226825601	0.13583806392877498	0.8258373326566559	0.158056509629742	0.6374031918497989	null	0.577507955847504	0.14539045296932598	0.506608138463806	0.225441137078011
SH2D5	0.963131319058614	0.894262545647802	0.8677237098624241	0.886331718890843	0.928301837787302	null	0.940947648246816	0.9337128237689051	0.922767579076956	null
SH2D6	0.32339604008266	0.67261037455486	0.0613043633222012	0.696634404538747	0.536965353048073	0.0404568614968792	null	null	0.7155191741969879	0.861328891859425
SH2D7	0.6169643626616539	null	null	0.24634925880550898	0.258927529264467	null	0.43477315927968607	0.244703386779359	0.742811496311557	0.48492161417940205
SH3BGR	0.31731031333087606	0.0127748599440188	0.0558276949444083	0.0664035153223804	0.09441768422986999	0.0128514431993744	0.0175253604396922	0.00651824685790368	0.0207126613494036	null
SH3BGRL2	0.304379680128615	0.271675081646973	0.180461929670518	0.34698905285558596	0.6711853733719211	0.49702259981291397	0.49702259981291397	0.49702259981291397	0.561071661041804	0.330851697594215
SH3BGRL3	0.843687140912478	0.7893377325686641	0.9389062792240341	0.849987158086252	0.909780300212029	0.858416321763915	0.950826243014683	0.8823703269526351	0.9773691876645391	0.8022449660032339
SH3BP1	0.796763112322573	0.634743372644187	0.8980122705692929	0.8147007225006271	0.7885510299997869	0.9413315146860699	0.669750077521101	0.542706840829865	0.6050521316359979	0.719047450202
SH3BP2	0.27747281806512397	0.369046710665693	0.19306573425254603	0.276282398677831	0.666851963479615	0.6327810923892889	0.391544582853892	0.34159893745327696	0.344153507696836	0.30080623167707504
SH3BP4	0.141474250665123	0.27834893291561	0.14555999237675102	0.0453419261420255	0.47430006468089203	0.259792520399887	0.14141659537986903	0.146365440951517	0.661565848423844	0.277292177727688
SH3BP5	0.669376904893113	0.644321652965594	0.844644172801016	0.453040164195048	0.6217150162020939	0.7624903820984079	0.815111102985408	0.38438781836226793	0.73854070467004	0.37786390564784705
SH3BP5-AS1	0.44611988462351293	0.44611988462351293	0.44611988462351293	0.44611988462351293	0.44611988462351293	0.44611988462351293	0.44611988462351293	0.44611988462351293	0.44611988462351293	0.44611988462351293
SH3BP5L	0.48582576961990104	0.7941831715366021	0.8620762661327329	0.669532922757542	0.675687807954433	0.7537162818889509	0.9643793095061078	0.582158182466495	0.7271954367787521	0.71728344808015
SH3D19	0.00507446542615941	0.287875555701867	0.0241061956943582	0.0593209809333371	0.20715201389268398	0.00799877426956766	0.0199657739482816	0.0342610970218239	0.0681954246585757	0.0316335376225546
SH3D21	0.663781671837236	0.48055835001028097	0.7985941668487979	0.876255277390802	0.8376010592943579	0.48055835001028097	0.645184459962244	0.411730191025489	0.333281914728721	0.48055835001028097
SH3GL1	0.717091941791799	0.373885944192155	0.7212102189216509	0.45111353405306504	0.629082615883553	0.7212102189216509	0.630140859458443	0.9342852964659691	0.7357192117969901	0.90931841942153
SH3GL2	0.474117248338313	0.12080501273434499	0.41700557160155105	0.49727210712964	0.538565046025411	null	0.615728540115865	0.46540840296443203	0.36923810606416396	0.39671116614523105
SH3GL3	0.812927795271253	0.44302648069027	0.8113468723815571	0.399372738203154	0.560905996096087	0.16877268675882	0.9167645013343699	0.059433332924915004	0.26152503308464603	0.485179797629541
SH3GLB1	0.0417431153329107	0.0726102168388538	0.0626859023286362	0.00846449778419266	0.0625446952992882	0.0239173120236069	0.0340075690386491	0.00997405936407293	0.13984415614893697	0.0771372706909459
SH3GLB2	0.35208888687995	0.198492977058351	0.32302091341012606	0.279376746178207	0.2500741029802	0.38824109345994	0.24621536529670499	0.532640166042712	0.19000349195414998	0.286609674245157
SH3PXD2A	0.617736930465053	0.0759553116712077	0.527831808762465	0.213055547613798	0.335064707498605	0.5408647995728301	0.532846772659253	0.607540397901221	0.7209720230095309	0.5762107421949101
SH3PXD2B	0.863921678703758	0.419275866587213	0.747903215513047	0.472213571513296	0.76885708947515	0.371725274305994	0.799838012205634	0.524520761837584	0.600491301405401	0.638056747013559
SH3RF1	0.5226729970669011	0.854095353297712	0.524677229268139	0.482779079811531	0.504037633023766	0.346543466060775	0.517317599773608	0.6301762245188011	0.728910293975324	0.7243197337711931
SH3RF2	0.11139634726676499	0.0378614897052835	0.342307831950958	0.151236165841133	0.185678117263915	0.0718218397214591	0.36545398698044107	0.0540711467199303	0.407278814869782	0.163901911407637
SH3RF3	0.61949640608564	0.291752781018527	0.24843746898775398	0.311459309116915	0.0675838617598923	0.410661114435963	0.48620173519395	0.531547557923944	0.16549562560594	0.40690109146553904
SH3RF3-AS1	0.6994003459165621	0.6994003459165621	0.6994003459165621	0.6994003459165621	0.6994003459165621	0.6994003459165621	0.6994003459165621	0.6994003459165621	0.6994003459165621	0.6994003459165621
SH3TC1	0.711856196667611	0.8119317916071321	0.7184775085070959	0.879624590138986	0.9482977199745931	0.9324699994985209	0.897505461292528	0.961200888269677	0.9829947513571429	0.7156975310079241
SH3TC2	0.0276103561176691	0.315978497400289	0.48845923399987495	0.0685892316392258	0.149231809760681	0.12406355077076402	0.159146974440583	0.574950219163986	0.0650823036884929	0.495217446238057
SH3YL1	0.413261380943459	0.318088696268313	0.163533582053077	0.48300638818517605	0.0984402977869634	0.381099218107507	0.143192113275109	0.10178740170456299	0.311673352232553	0.320069566910445
SHANK1	0.962747997490039	0.902780280946507	0.545572693511159	0.744548399580353	0.938618351287871	0.8553598130672009	0.545711306221795	0.8158160750748029	0.8346834070904459	0.687119225130611
SHANK2	0.129866686421619	0.606471644879573	0.259309002826845	0.22467376911686202	0.49831375639677206	0.787468038486948	0.24779719131205802	0.382074053883362	0.623647175553986	0.15003031669470698
SHANK3	0.137002650158978	0.112859776500185	0.5216259173521379	0.34381202863835303	0.666160274005553	0.423732864941206	0.423732864941206	0.423732864941206	0.5837684735020611	0.423732864941206
SHARPIN	0.42738873583395504	0.709635325452622	0.35476707767735993	0.263051346115918	0.657546373303135	0.240434083769532	0.449511084100207	0.266659197558281	0.106256785782514	0.574842578675206
SHB	0.903332114863584	0.9542823273687341	0.9021829425701999	0.940254910917435	0.954230583485725	0.9542823273687341	0.8703254762351529	0.9221526917838371	0.860312182141939	0.9733906723903001
SHBG	0.7912103504537259	0.532706814509314	0.8653238501165509	0.9533780010609331	0.601408054887174	0.48616912428644105	0.455171477155514	0.480684032896526	0.49140476668824606	null
SHC1	0.0643977743671574	0.285389950189515	0.0245473411567244	0.0533867509838182	0.0517325736795329	0.285389950189515	0.0354582680735452	0.0558416600540789	0.0156504658590648	0.392306282476753
SHC2	0.681240594484937	0.7262725873217879	0.8759023519876079	0.987269231422159	0.392396268956191	0.344875657474341	0.9285633586943629	0.923845621974985	0.863691239028905	0.98276326739374
SHC3	0.8592066557560251	0.953593878074279	0.9834258397327951	0.963945662066891	0.95361780137696	0.971067344683635	0.9881072751051609	0.9763903828665601	0.969339461969831	0.988441234020712
SHC4	0.10745260070446501	0.623872880143074	0.44460328282640205	0.21184427412971998	0.177894868941358	0.4102042197355779	0.219080547628246	0.31584113836636496	0.0408675445479743	0.286798821151176
SHCBP1	0.462290547834997	0.49395137242195203	0.598422386042598	0.321527514915414	0.9550986120547199	0.5035722078175721	0.613487003191406	0.23524811973200602	0.7921465577352191	0.12210196528220099
SHCBP1L	0.7191742533399991	0.693634317295572	0.6568576419751171	0.9593248358439541	0.871976157609314	0.7682404145241429	0.6170661342027189	0.7820011634775642	0.561043382212116	0.751390874148902
SHD	0.886856780552105	0.532893133748882	0.8924575760924449	0.8782043643110329	0.898286053351705	null	0.9419836426638959	0.931509741125371	0.47944818346746704	0.9222407651243679
SHE	0.6931020250226949	0.932723477253766	0.6995758712618131	0.689089342603537	0.7500430790610121	0.9394484603432691	0.6772812744974879	0.717028588606577	0.9742391682394891	0.9394484603432691
SHF	0.311073005844053	0.469462052890969	0.582632267421662	0.44773499916494197	0.37167599497022497	0.657827603245292	0.17665262753088	0.196179836883581	0.280753385052823	0.415954284075711
SHFL	0.0368210978239409	0.0368210978239409	0.0368210978239409	0.0368210978239409	0.0368210978239409	0.0368210978239409	0.0368210978239409	0.0368210978239409	0.0368210978239409	0.0368210978239409
SHH	0.00721232210749424	0.162668739735236	0.11702482057415402	0.372224127473401	0.11177691583843902	0.0834983292647852	0.0840542700982837	0.38988942952783295	0.0700979800257673	0.33018948142540006
SHISA2	0.16200394370371698	0.306433331640997	0.176576568420969	0.0934647745818803	0.188157931648965	0.14355083962089002	0.441326582232066	0.0807537959618255	0.0943710574349424	0.4735929122466239
SHISA3	0.19661882284849103	0.28156003606106894	0.496463970768312	0.6649122969283849	0.263689350371763	null	0.213913853687311	0.21633821443051998	0.186016640876173	0.190912403750747
SHISA4	0.00151857980175936	0.00427351051985039	0.0137236301982241	0.0110257254506568	0.0325646528360357	0.00392956411199681	0.0113841627972947	0.0015496605165044302	0.0449553303281259	0.00034560977600574505
SHISA5	0.387793159804641	0.199541704363517	0.52794630785593	0.376781013172846	0.00228181124416852	0.19375807236076803	0.335355115716635	0.45247035553897297	0.16997902839499301	0.436172480500892
SHISA6	0.8010339372635591	0.7336426502114559	0.6240051075495521	0.22807831588574695	0.641883228336561	0.487586441870199	0.487586441870199	0.5468945645317821	0.0711988485761719	0.487586441870199
SHISA7	0.6764489740485251	0.7608063290440391	0.5936902151097111	0.582232338813622	0.9397052942207241	0.8819860410499549	0.754806752097866	0.7604021326872021	0.772038171816884	0.7548833787633701
SHISA8	0.125573651839123	0.0919920534463363	0.34190334990101695	0.38852771805980896	0.0672011381053267	0.149057087535806	0.311552492617488	0.100155840929568	0.37852223656726397	0.45300158482340097
SHISA9	0.54514379521506	0.43455282492913594	0.20757365960837398	0.488122182573093	0.756992062266235	0.7586411597996441	0.20705118796852698	0.463848536226585	0.9287008466760219	0.20538969558817602
SHISAL1	0.19425918963478603	0.620237880804369	0.0745459633828176	0.366764210512426	0.0257418478826627	null	0.281512057359098	0.321094975361002	0.5759610578392471	0.297203171516573
SHISAL2A	0.21868599486510001	0.17830587342433	0.195771786333463	0.170183645975626	0.024024650528715	0.190230228855885	0.220239458438118	0.23184921082772103	0.037461041595237	0.24830020711653303
SHISAL2B	0.46286353699610705	null	0.17630235996491897	0.0577862721974755	0.745644188562207	0.0025934077368463602	0.14566986661101802	0.30111328762412	0.35090149797108194	0.16117928128481399
SHKBP1	0.152782693881957	0.267301782344984	0.25030981108665695	0.280555945091067	0.474768437043413	0.38451520385366705	0.20004704006546803	0.12271078519843501	0.594009580427736	0.38451520385366705
SHLD1	0.46607412796371706	0.299247209623993	0.18709611517801603	0.18709611517801603	0.0386541752067658	0.20768612305911102	0.15019268334597	0.0928528730799445	0.139752126375288	0.19434395315782302
SHLD2	9.912351920468461e-07	0.608292621287045	0.529692961556589	0.529692961556589	0.35303525183500795	0.42608107219762603	0.0118664924399575	0.0969450545935895	0.254699931835828	0.529692961556589
SHLD3	0.21142034811236102	0.0735542910868647	0.0735542910868647	0.0735542910868647	0.0921773723605132	0.0735542910868647	0.152777456902847	0.0900909357541415	0.21808686232046	0.0735542910868647
SHMT1	0.400476405589426	0.496791326588669	0.213705574825848	0.38639649094766704	0.303031753823597	0.23233475520942498	0.496791326588669	0.496791326588669	0.577418439996673	0.43492870924158705
SHMT2	0.310559639326831	0.199880371811981	0.236810741800626	0.265653849932137	0.195883760169126	0.0988650455849722	0.266499512287187	0.249419257200331	0.304967428570282	0.199880371811981
SHOC1	0.149711743532202	0.149711743532202	0.149711743532202	0.149711743532202	0.149711743532202	0.149711743532202	0.149711743532202	0.149711743532202	0.149711743532202	0.149711743532202
SHOC2	0.521321809291633	0.583194289914765	0.6304059490090489	0.9094235656354039	0.8557298050688109	0.742178171826501	0.544758683906301	0.345028175018762	0.380917608820673	0.551077550106614
SHOX2	0.063573359094625	0.49897558446600104	0.00629184210927272	0.0589464947654255	0.0049237554039263	0.139233760204979	0.00512413294263017	0.0159509880473544	0.00748576974670281	0.0228180506915165
SHPK	0.479089786139133	0.49731297238863104	0.49731297238863104	0.388305857755552	0.33624287898141103	0.23701156983670202	0.49731297238863104	0.29740899815099797	0.590078471700192	0.584147048472761
SHPRH	0.79245957763815	0.842733514527069	0.7902484835659092	0.894494717786812	0.8474816465647149	0.7598170254715251	0.78871073563049	0.828347889422667	0.917263190597205	0.756066226715065
SHQ1	0.0574699678279851	0.195784300855079	0.474506987616754	0.180713089058803	0.0917381517001178	0.0671654855971395	0.0671654855971395	0.11116581333835902	0.0917326411942826	0.0626000769441093
SHROOM1	0.121904644946246	0.0895862719982922	0.0927258321643271	0.0298144814384875	0.0128528469509652	0.120185619576008	0.23991969641212102	0.28796229641199	0.10991279061402802	0.5259630169785949
SHROOM3	0.5808076477772671	0.8413318618562371	0.7702874620645129	0.988185420975887	0.9359226467545959	0.626673749539286	0.585872744204354	0.656656447480263	0.8345764199861041	0.670165586884825
SHTN1	0.31854740759720096	0.519027565432453	0.4369591011529779	0.13163480434156802	0.438737243386175	0.856361939846603	0.18405542831391397	0.770401899998591	0.8209109737400941	0.763915308323797
SI	0.149143519869657	0.00185464226847228	null	0.0410881637947678	0.37111032834672	0.311262327551161	null	0.00190181798331318	0.0778066713655709	0.25991886261716696
SIAE	0.9630853934710029	0.859018274400869	0.859018274400869	0.859018274400869	0.7421253225183292	0.503469940993304	0.9216014973897859	0.9415593470861541	0.9526894705595408	0.859018274400869
SIAH1	0.39229159645253003	0.14804107922887802	0.176140825301545	0.3673975353833239	0.14804107922887802	0.14804107922887802	0.14804107922887802	0.0268239536673121	0.30322942258154495	0.42068183291230393
SIAH2	0.7299160660779379	0.810706693470122	0.43610339774442	0.383360316396548	0.49709882207850004	0.5784422637322479	0.49452757092225796	0.41626174938688504	0.253722728453954	0.5784422637322479
SIAH3	0.393119530009315	0.329266011757669	null	0.19331546710106898	0.302161994004966	null	0.635599378228619	0.690347266766457	0.283772111427669	0.266947407952292
SIDT1	0.915154243876895	0.7403752080972191	0.8359741245315679	0.840757402787831	0.757860470016894	0.8316481438145741	0.816180627192365	0.8110205333456171	0.793044324192491	0.8204248094087571
SIDT2	0.314146255906515	0.619396914357912	0.272191937988811	0.36017424182258795	0.16289092145165698	0.6195312081554539	0.283496427626437	0.33024203114441997	0.34341009220732005	0.30592395113083803
SIGIRR	0.341614430482608	0.625002558558395	0.19682489853246302	0.538320652316218	0.5917865866779449	0.610378745520724	0.19146308445779	0.626547746223452	0.86900227127463	0.610378745520724
SIGLEC1	0.174576579815724	0.10688973261750301	0.41958717838318804	0.111807536186349	0.11807176951479402	0.240313297427869	0.41934489012899195	0.0791363866618682	0.17312809537897103	0.497546575516714
SIGLEC10	0.276514367966282	0.41106699707395894	0.318787323202796	0.23073904973567397	0.0978729413659879	0.3910637915533499	0.318273654522922	0.383140640209437	0.166244210676764	0.35058420379585603
SIGLEC10-AS1	0.440344565910397	0.440344565910397	0.440344565910397	0.440344565910397	0.440344565910397	0.440344565910397	0.440344565910397	0.440344565910397	0.440344565910397	0.440344565910397
SIGLEC11	0.0891237515506723	0.20092825659684	0.20092825659684	0.134186680066392	0.0437694056273967	0.166661973582107	0.20092825659684	0.12021171597242501	0.13773102012365498	0.23472163331209903
SIGLEC12	0.151706962544479	0.17995885657618302	0.060334722399337	0.318716053455271	0.26582079643406803	null	0.0592473691339145	0.065711483663279	0.7088631404473491	0.0537551000142915
SIGLEC14	0.9098007817385849	0.9098007817385849	0.814211048372792	0.9007496431239259	0.9098007817385849	0.9098007817385849	0.9098007817385849	0.9098007817385849	0.9098007817385849	0.8781548505098729
SIGLEC15	0.12626587807207101	0.22338070790175402	0.280352152554667	0.68804195588997	0.6954775859430731	0.425749005421027	0.191566018572518	0.11842867623396199	0.11082363896186902	0.15445502748506798
SIGLEC16	0.519564440309166	0.519564440309166	0.519564440309166	0.519564440309166	0.519564440309166	0.519564440309166	0.519564440309166	0.519564440309166	0.519564440309166	0.519564440309166
SIGLEC17P	0.000143763688483797	0.000143763688483797	0.000143763688483797	0.000143763688483797	0.000143763688483797	0.000143763688483797	0.000143763688483797	0.000143763688483797	0.000143763688483797	0.000143763688483797
SIGLEC5	0.8754079582377109	0.89761305506341	0.7678731797426271	0.9120126141718341	0.9889782168972451	0.8824532737762449	0.7678731797426271	0.7678731797426271	0.9047844401723499	0.7678731797426271
SIGLEC6	0.30205086909907203	0.328615431385567	0.17598419614926897	0.230391848968821	0.297761855119013	0.512200309463054	0.17738137758412398	0.155459480237832	0.18466957760012	0.225927672714994
SIGLEC7	0.0005907249759369	0.0005907249759369	0.0039047098542156398	0.00016331798511711203	0.00193910004459775	0.0005907249759369	0.00212808454803378	0.007305416488341709	0.0036120018286217603	0.0019957107709304396
SIGLEC8	0.256639128655288	0.0706583384694131	0.0389200928418208	0.054555601859545	0.0213093679081155	0.0389200928418208	0.0220969495160279	0.0406635195949273	0.00563176230523606	0.0351020457278229
SIGLEC9	0.0318374663380887	0.0198038722871776	0.006081616769994479	0.121899971309762	0.121742937328564	0.035657863498877	0.010206962193686	0.00546837876583266	0.00359432325731213	0.223963382958749
SIGLECL1	0.976015175109763	null	null	0.6554268570479951	0.7663057569262891	0.750991349685837	null	0.686100988968347	0.8769036928564781	0.670764720858256
SIGMAR1	0.5306949449759699	0.5496778794654099	0.5333086500129229	0.5333086500129229	0.685553203038145	0.5333086500129229	0.542479665665544	0.549841082916055	0.597000297738016	0.508613068364448
SIK1	0.0428399309814804	0.0428399309814804	0.0371595450581333	0.24393334620823498	0.0428399309814804	0.0428399309814804	0.0428399309814804	0.0428399309814804	0.0428399309814804	0.0428399309814804
SIK2	0.329158275200105	0.345760810512102	0.585712464165971	0.4650220391879699	0.4847554303276121	0.345760810512102	0.46871193439109204	0.417477574279061	0.23058618374572798	0.54348743306085
SIK3	0.510118630865126	0.48063527487693103	0.28101314826065504	0.33113013259289803	0.7098899107060179	0.570298025933506	0.602117068939817	0.4503554366891721	0.663231185899533	0.24506516509682802
SIKE1	0.7997362452389241	0.537900225749367	0.7716899261308829	0.665581954964272	0.431034381718039	0.836511970009256	0.7723770449053979	0.8164668542953059	0.836511970009256	0.8417560044911279
SIL1	0.515852062274221	0.42597874785743395	0.613391255406827	0.6448307232357571	0.48621801280282295	0.6850659328914129	0.656968576999501	0.656968576999501	0.48745442257749794	0.8379813985827931
SILC1	0.0763590852397434	0.0763590852397434	0.0763590852397434	0.0763590852397434	0.0763590852397434	0.0763590852397434	0.0763590852397434	0.0763590852397434	0.0763590852397434	0.0763590852397434
SIM1	0.146092589275604	0.0795958309550566	0.0946393158052848	0.0418874783577412	0.0128834279463969	0.0550557681476239	0.129611458656281	0.0671759514642897	0.26126911393943897	0.0970424568280839
SIM2	0.7101111444603599	0.48855937844628206	0.471336313980264	0.468653995436756	0.6198092075314079	0.0742800116725222	0.07603430228819501	0.273411475004156	0.520277545482961	0.48006679890621295
SIMC1	0.529917944894842	0.4060964205419029	0.407515946052463	0.270694072346415	0.617137456039911	0.4060964205419029	0.407238551017918	0.268480574512983	0.478672289327648	0.22517657766076102
SIN3A	0.27447331219651105	0.13325157513533198	0.665215439054831	0.10312671497879101	0.0481233510019896	0.13325157513533198	0.627748433973118	0.31269000123049	0.12096067526233999	0.436156244222435
SIN3B	0.14324379259570802	0.0829842709232775	0.0135443191706953	0.0210710522777764	0.219608971564734	0.0393306864653659	0.0132380530566951	0.0189119401809621	0.0151277674108412	0.0153402684546286
SINHCAF	0.6042076499571079	0.688801214694595	0.5580907908324201	0.511796527996056	0.882398359092936	0.896335073924202	0.896335073924202	0.896335073924202	0.6975748407447391	0.516775404400648
SIPA1	0.23083645348557602	0.299389221837386	0.28430633820001894	0.38168623445829497	0.15851240804494002	0.0189102691363947	0.27440547463640996	0.189101864644472	0.177873403610474	0.10650490096306699
SIPA1L1	0.578935368193875	0.26225325567415597	0.5745409445451349	0.620068238479354	0.6474705785669829	0.666368303809864	0.431094710257375	0.48758208871046105	0.49172849492541404	0.496132829837549
SIPA1L2	0.819460826581709	0.890985421986546	0.9913110791135791	0.9803227171015642	0.8411903371977522	0.538530101946971	0.9762624890329191	0.993054071815847	0.901607000744808	0.6848796101898169
SIPA1L3	0.9410361951880991	0.9061094368057071	0.93275803588507	0.8905281497272959	0.9698706102939529	0.914805375077675	0.8638841961032591	0.938918407460795	0.9133662002475451	0.946028323690924
SIRPA	0.8645549988507192	0.809627519763608	0.6497870588346171	0.932591368436019	0.49489206524920704	0.791598917608217	0.8084011909660609	0.636368732750837	0.9211806904860089	0.791598917608217
SIRPB1	0.48829833493440206	0.383103849858223	0.33844006831023105	0.395198464977925	0.405810330292041	0.383103849858223	0.383103849858223	0.383103849858223	0.30767464646017795	0.671051884332603
SIRPB2	0.5867027629195639	0.23183578268867197	0.7348627686754841	0.44490042071918606	0.6135014683307349	0.437599228342629	0.8067493778110211	0.613515375212759	0.728796648145567	0.607844233935484
SIRPD	0.567053832570801	0.5994808134703531	0.232933534796196	0.26683523557008704	0.482159991615252	0.725946346912564	0.725946346912564	0.725946346912564	0.648337896205598	0.725946346912564
SIRPG	0.8514636465229359	0.977916896494893	0.907695940948908	0.985598071056744	0.8829546044582101	0.970134125644355	0.960146055186515	0.9104774714483821	0.9815304019560671	0.936886974232995
SIRPG-AS1	0.9066615817431758	0.9066615817431758	0.9066615817431758	0.9066615817431758	0.9066615817431758	0.9066615817431758	0.9066615817431758	0.9066615817431758	0.9066615817431758	0.9066615817431758
SIRT1	0.6600905327456221	0.577902235235475	0.661595475441864	0.37322028186367995	0.6007238682278221	0.609063063542994	0.7458003738986729	0.590007340032408	0.622621099099565	0.8142491196029921
SIRT2	0.687746012782047	0.638452622127473	0.638452622127473	0.470266319360695	0.414044455292845	0.638452622127473	0.638452622127473	0.638452622127473	0.5543853360765699	0.638452622127473
SIRT3	0.37305153829040505	0.0793477156111142	0.0793477156111142	0.0793477156111142	0.0851786479319775	0.118673671996169	0.115915031514774	0.0988130200383088	0.121113008212884	0.0360065621253203
SIRT4	null	null	0.388291331213466	0.37300681349273207	0.477128365715757	null	0.456074908812711	0.33359981910055797	0.38812670296494606	0.245031204350926
SIRT5	0.9143996970564521	0.834553803462365	0.960327885238966	0.8061217231085109	0.7502334604206079	0.9220879712969291	0.960784538257557	0.922500006157768	0.6565835158097879	0.901509991964154
SIRT6	0.48482365307772896	0.48482365307772896	0.48277817851493393	0.6855752308557379	0.708093197644773	0.48482365307772896	0.48482365307772896	0.48482365307772896	0.20434746015125896	0.48482365307772896
SIRT7	0.8459261839479041	0.9050593640145109	0.9050593640145109	0.9050593640145109	0.850714787580778	0.9050593640145109	0.9050593640145109	0.919055419394547	0.960179855752004	0.9050593640145109
SIT1	0.19661988120568302	0.0727413435543841	0.18092157634154699	0.151070307580663	0.12980672334122198	0.18092157634154699	0.33601507221284904	0.19111978737757002	0.28412108074123804	0.34245222907881295
SIVA1	0.935067231179864	0.8343053917079251	0.937546276191143	0.648351665840966	0.96282768773173	0.8343053917079251	0.928462945408336	0.6955839238646141	0.8262798769351941	0.6876467115642789
SIX1	0.667520665825556	0.527676929592511	0.31027577165919606	0.34708198324096895	0.9679469796403749	0.973734724862598	0.24277812888039801	0.16599860320503199	0.5242274972269371	0.23845399405691198
SIX2	0.326724285528794	0.325223936797851	0.37063836253808297	0.47903021939433	0.49082043044275797	0.395465872733832	0.167390204459433	0.3362065529715	0.305270284690186	0.19940437382382398
SIX3	0.699886008444258	0.6947571738666071	null	null	0.361711410317369	0.6864142735522479	0.646768022802809	0.622139117571447	0.48841894666003005	null
SIX4	0.5029306362135689	0.544896543972103	0.387244626919964	0.763701253990234	0.710607994504592	0.5043747216432921	0.356443039255046	0.6580142674002061	0.316644869832931	0.635494209508564
SIX5	0.9935775235165658	0.9935775235165658	0.9935775235165658	0.9935775235165658	0.993491783056862	0.9031001544359949	0.901007499268842	0.8912564106172272	0.8808523246709721	0.9935775235165658
SIX6	0.0222591211374843	null	null	0.7630647290257141	0.20412172323296698	0.12168606876616901	0.36336901648326003	0.325552235443395	0.24741062553272303	null
SKA1	0.417182902076241	0.406229751983186	0.414644125948887	0.48129323446941896	0.34465049931449704	0.641494425109656	0.641494425109656	0.589274656595767	0.41626018881778704	0.368438130283484
SKA2	0.5882689998063579	0.580702973103408	0.580702973103408	0.580702973103408	0.4524982214926379	0.580702973103408	0.36924059379337804	0.37344355175132105	0.580702973103408	0.43534667647770897
SKA3	0.640446623827896	0.746657873995115	0.488128685535329	0.770333280047754	0.251898881790945	0.488128685535329	0.0553860173983225	0.0552962253582324	0.0719427204271035	0.542197509527496
SKAP1	0.20424412457566601	0.280105764389399	0.39147460203495704	0.35045519522424295	0.869810542076285	0.315591538915507	0.7075464325679649	0.152719591778049	0.206195068446689	0.429494020496141
SKAP2	0.9367861351358401	0.9087858802452778	0.7641530611200629	0.8735157504012859	0.859565541003433	0.919961242292774	0.8350430146318408	0.910472583044053	0.9419984149185191	0.9238934179654691
SKI	0.957883295349624	0.598120507137245	0.496635169084089	0.570646414423436	0.944301285799597	0.599874503856561	0.3938403490911189	0.39238871504363104	0.387150030238757	0.8405146994667659
SKIDA1	0.768209703053054	0.5689706260727061	0.45438088616307704	0.36140419745909796	0.436007672451222	0.567378436529677	0.874279719831926	0.757176921570379	0.5686964806469039	0.567378436529677
SKIL	0.4786413474200039	0.31619472855973196	0.24778361581966102	0.3462508080106261	0.30404748173331897	0.042653335686823994	0.185473222412773	0.143165680345447	0.357590351865312	0.13158105522238198
SKIV2L	0.0743977126953261	0.0541328506327087	0.015200500291736	0.0262579698567236	0.619448951835685	0.12016194472482301	0.0558482303394457	0.0599160156968805	0.00318926335961195	0.0270748978252115
SKOR1	0.265064588834867	0.6078528788056751	0.758787835130458	0.889341106733851	0.48627544864014094	0.868773296576205	0.6078528788056751	0.7380816249480251	0.708913831855443	0.809756542903218
SKOR2	0.91287229266865	0.8860607396073971	0.8805368539570608	0.5948657214742541	0.9226089344718019	0.8269847366173171	0.809630460926269	0.8260855843360071	0.938064454358088	0.9772654914499499
SKP1	0.5136423606927479	0.621825410691999	0.42998547045142604	0.5310652347002399	0.709430920013896	0.621825410691999	0.621825410691999	0.621825410691999	0.621825410691999	0.621825410691999
SKP2	0.30859723706343395	0.143189395263834	0.299393632989851	0.528805754072467	0.35440412668861204	0.299393632989851	0.0918198085881971	0.12781069109416002	0.5545026918388779	0.25015027007985396
SLA	0.0734756734389817	0.0794646127339817	0.015274607359924999	0.0475227610841817	0.139796630219383	0.18785952655305	0.517470398588214	0.24189775994593804	0.22190157725555104	0.0794646127339817
SLA2	0.123184865781315	0.0893345259040838	0.143506317765661	0.127164066912521	0.127681382928049	0.0252090940664098	0.138236959744303	0.21588812339470898	0.15377316305972197	0.0406745100696869
SLAIN1	0.951893979355909	0.872522924202875	0.947106029702467	0.976216770107703	0.9098755724140101	0.9158624076162429	0.782635420734057	0.9715862718029029	0.9231904560658221	0.8956907962006271
SLAIN2	0.053814508518515	0.156708329673824	0.35702250894708204	0.0876746837578411	0.558246084238349	0.113053676320078	0.356605006011466	0.0672685460309455	0.237208914670494	0.15180723883189098
SLAMF1	0.0896959913656395	0.0784253070863322	0.3488969519184019	0.21654914580222503	0.109429464265172	0.0678197696980382	0.29802236589030895	0.302137346783914	0.26548963922602103	0.0527286033085898
SLAMF6	0.637968872020423	0.918240956221239	0.410410098132244	0.38393531662134794	0.9064541535545109	0.6854823976042211	0.560940727920475	0.533146307777076	0.209563716177474	0.603966505584169
SLAMF7	0.07098279572916201	0.10751831190420698	0.179311875565942	0.11182418325459899	0.0478422380748621	0.5003151325016281	0.0799619878096673	0.119275420850446	0.489519207140546	0.0572414754836212
SLAMF8	0.24811422867019398	0.24811422867019398	0.385386731571135	0.40439122756529494	0.19045600711229999	0.24811422867019398	0.40533970491205795	0.13726215827385002	0.17081451557372498	0.336877618141189
SLAMF9	0.648384351013196	0.188813573500798	0.33204813080823903	0.0921814649826877	0.279761954781661	null	null	0.849472006989038	0.11707484464196699	0.5454777220885979
SLBP	0.206083868379662	0.269779497257055	0.336872943359443	0.5827095678137211	0.282811713731041	0.336872943359443	0.549685703523516	0.666762583582282	0.377216943881386	0.058077262234097
SLC10A1	0.122653722600202	0.311530674890133	0.38835350951940795	0.441870478318002	0.175948271396529	0.337728202852473	0.192349744966183	0.37404854432228996	0.516016542795798	0.268174939174713
SLC10A2	0.7302619710162009	0.5214086856932489	0.9897181118790729	0.5564569556237761	0.839732794622006	0.936916769596405	0.993065024881078	0.7191125294869379	0.8217852270655771	0.6782074813661529
SLC10A4	0.95950493430049	0.9764122959561701	0.817632200350634	0.9674621395391229	0.9244724601828102	0.905524857894266	0.876088529047471	0.973478839377438	0.987238017112529	0.7888551783040859
SLC10A5	0.556911411038192	0.0334506768724674	null	null	0.211472855802529	null	0.270468047552741	0.0589124157048307	0.0873794887561703	null
SLC10A6	null	0.017877564909468003	0.46863174218407305	0.15038182734154198	0.47737041968832	null	0.49509971080340603	0.44560463068483397	0.44392485844251295	0.203751120531996
SLC10A7	0.7547496257912159	0.22611287225369398	0.688130323821156	0.44989919138008	0.393979537122361	0.6941568624950271	0.6904417450379661	0.42958380507353	0.6941568624950271	0.4414532039957029
SLC11A1	0.809407796394602	0.7611288247264559	0.9250937195947321	0.945368765673197	0.943557364736345	0.7189941165842549	0.6841984492680679	0.854762398788342	0.6443422735507329	0.8116524974904351
SLC11A2	0.00511522302073448	0.27678150314044897	0.0785079253569976	0.0057292564325773	0.0418753125853153	0.0606376362356397	0.0571590346046276	0.123028065660512	0.012284031091708001	0.259634040562039
SLC12A1	0.946929643450067	0.462106261435166	0.540810553886974	0.82464331198798	0.705963090456665	0.688608579596226	0.685619451234709	0.685619451234709	0.848278594626571	0.685619451234709
SLC12A2	0.45711704170607703	0.382111402190687	0.3695206341720779	0.268074499910538	0.17796771503637399	0.11844026093239801	0.363554449577759	0.519302366887607	0.34157405637681604	0.34189364292730196
SLC12A3	0.983661259386345	0.9371425411272291	0.9351890037281541	0.84882421060762	0.739952204641355	0.925996403563867	0.977896443301827	0.737364279068231	0.9659687533046469	0.9529596752359151
SLC12A4	0.694266093767502	0.679951407029812	0.829504124715917	0.7653339562346729	0.6451778349539039	0.7611696106927859	0.8036427106635899	0.45763901906362703	0.254550548500291	0.717976597577324
SLC12A5	0.83012168205253	0.447555775197668	0.8202204174307149	0.929360755342398	0.8987481237934799	0.6196600720839379	0.666174651553654	0.719598010351001	0.46584387795978294	0.6510560905152221
SLC12A6	0.204637274159243	0.0995750973168318	0.31490310558345697	0.378862772491156	0.133947782101451	0.0459137372162097	0.366448925634114	0.23470963422901	0.168779976271443	0.266279042806642
SLC12A7	0.397838302095025	0.30753141633715103	0.13244549795357302	0.21110551721529897	0.656583651063614	0.5081295386634221	0.863160513436436	0.0949506389419704	0.7650893654372559	0.6612404872508161
SLC12A8	0.47522792565745897	0.39672598023830496	0.346143601474527	0.486927164689549	0.136998010488714	0.0574664597795986	0.506306152274936	0.861349015999932	0.49131332829522795	0.7751005313849421
SLC12A9	0.84043233742412	0.829650961357586	0.7618523215459259	0.7801563909851271	0.506911918228883	0.673782237615969	0.7974513106801879	0.717054277086533	0.8816885032342779	0.678928795909802
SLC13A1	0.9687584657405791	0.424464593567062	0.919074163786999	0.961822421984891	0.657411460296357	0.9425141635486801	0.9203042744613442	0.9056131297003159	0.961583230343417	0.930805604844018
SLC13A2	0.582950982371926	null	0.782887675497725	0.35096372995666897	0.341177813760309	0.8634389750280329	null	null	0.578108196718807	null
SLC13A3	0.612814547308714	0.665535171816497	0.5333301903355939	0.440334810589471	0.183018846434828	null	null	0.437444450557211	0.6980458062643841	null
SLC13A4	0.22601812633414303	0.0775843793605259	0.177574142842752	0.15438417706329097	0.154393112665301	0.0775843793605259	0.3813378015357679	0.207396111564758	0.0870183166577036	0.0775843793605259
SLC13A5	0.17044633169506698	0.227601549167406	0.12880575603952402	0.26202514745969	0.19995959042559103	0.227601549167406	0.12878837886585198	0.22742904960256	0.339518447509437	0.281564660460452
SLC14A1	0.9598348457546751	0.865074320099731	0.839072679438182	0.924112131816366	0.8365130198231229	0.942383675100512	0.9341202119026222	0.953999409090182	0.620782726849204	0.9341202119026222
SLC14A2	0.0557878642002476	null	0.0359522519406265	0.20218768773817497	0.17842241246023	0.0928431164735348	null	0.204851111624853	0.162690611865365	0.145247467273129
SLC15A1	0.22790324285772898	0.309351572516117	0.470186554584617	0.24173422964440397	0.0572957058536748	0.319466605033905	0.45953079027327	0.39178201899736703	0.43063329038736	0.517666491824688
SLC15A2	0.603377999936874	0.894580648307804	0.827611846593837	0.9162829665400369	0.6348378726525129	0.861682352268478	0.790355884386487	0.9029997473024302	0.692279078188848	0.797719544552257
SLC15A3	0.00336815348862532	0.0416939316073017	0.00206256622087567	0.0412891539575349	0.11962578839334699	0.068121436126146	0.00438542676564052	0.0589804146132807	0.645973873927813	0.0148923387247292
SLC15A4	0.173573289900955	0.0314044816740276	0.20080122411886103	0.145405132233234	0.20806375970209603	0.0728793709534425	0.0912086252004918	0.33249990869945695	0.473442624537592	0.0734179508288816
SLC15A5	0.9693851999103771	0.8632280457440581	0.787154177130902	0.612882785718194	0.98667300449118	null	null	0.783804194678891	0.899250367109632	0.644851503707724
SLC16A1	0.550316140544969	0.771932587701838	0.846744757149218	0.522156621355915	0.9127928694990981	0.8397611158319991	0.932697901915769	0.47232570328521506	0.83412032311021	0.8397611158319991
SLC16A1-AS1	0.9636634011367409	0.9636634011367409	0.9636634011367409	0.9636634011367409	0.9636634011367409	0.9636634011367409	0.9636634011367409	0.9636634011367409	0.9636634011367409	0.9636634011367409
SLC16A10	0.043515854846993995	0.0728568137083765	0.186853718836387	0.217489859708723	0.008456030830135559	0.0728568137083765	0.491519445091687	0.20630538825856898	0.0911884638327267	0.298367744062444
SLC16A11	0.6730591963955219	0.525727828269424	0.7407044368759391	0.613026273323506	0.432434223680304	0.354676379849229	0.591607052940692	0.36538139328673896	0.22022323873466898	0.7101365197170759
SLC16A12	0.11310626063817998	0.13994986734447698	0.379620543809879	0.860603027383177	0.697963271578957	0.80492193831918	0.9056527848137149	0.8153753590992341	0.7010864020039189	0.4387112544680721
SLC16A13	0.371010308204277	0.565438806517615	0.6388978887276501	0.6388978887276501	0.255714763369435	0.6388978887276501	0.8631098719906759	0.843432699725606	0.665388927608841	0.8651379303558939
SLC16A14	0.36046261346522795	0.451084343477219	0.242015555967856	0.16829530813971502	0.46653425493661604	0.533415746106745	0.25918852715018803	0.465854429685231	0.836811473868417	0.26047037430112
SLC16A3	0.0623907040839628	0.24197205723016602	0.7014038466184179	0.47968391106073605	0.541323359277493	0.4956267032540879	0.78979314297518	0.7322704241092031	0.0696617844084417	0.27402320499279503
SLC16A4	0.9039700223535719	0.9039700223535719	0.9039700223535719	0.892965939715853	0.739558282504405	0.76982739906419	0.9039700223535719	0.9039700223535719	0.9387881700059789	0.9039700223535719
SLC16A5	0.23161378352380202	0.184538045830667	0.0628226689642033	0.13051369812219699	0.108955795766447	0.24482319232514102	0.0617529464310579	0.130781335547548	0.23745764660061602	0.169130527273161
SLC16A6	0.5192078737987679	0.7405938696381469	0.8225729548815341	0.882902522096849	0.5689671230830899	0.6432502205776329	0.663302797635665	0.662759973311841	0.41008044291388707	0.7405938696381469
SLC16A7	0.38790044476787	0.410414842883979	0.658271161827609	0.372939367730626	0.43582045858387003	0.391005378341687	0.43314118198406704	0.43262278362461704	0.141901493952512	0.0624358397889108
SLC16A8	0.561991596975102	0.897134409590698	0.8377411661779259	0.756907600220788	0.794716677991534	0.8577235765652141	0.873905881118789	0.851076972567385	0.7200425764123249	0.750816032459888
SLC16A9	0.172462261040837	0.720914214440954	0.112694569045682	0.412398750253502	0.0797059380842072	null	null	0.462654321579716	0.0357696752955477	null
SLC17A1	0.0873232699250211	0.11250210217898499	null	null	0.24635013147737303	0.065987423161889	null	0.0595473889235276	0.73091589479313	null
SLC17A2	0.549754874856498	0.8472056632916801	null	null	0.48982316178810104	null	null	0.0979797264521549	0.543469736863171	0.08953894126709801
SLC17A3	0.299388620162107	null	0.539210406878767	0.583990483500875	0.797990720394625	0.6781330076100379	0.539440907957734	0.761862525206047	0.3582136001253	0.29559511418684403
SLC17A4	0.0108677295293621	0.0638854112771324	0.179267021782417	0.0165891774097281	0.7010381118390749	0.11813641559937199	null	0.0124006107465726	0.0346269278858452	0.0144839098769196
SLC17A5	0.31548672595311605	0.690461157694066	0.42521444268013	0.514415235581801	0.272231852231817	0.486065947584534	0.790766203330327	0.28321855742151303	0.0292819777153606	0.22131157003913898
SLC17A6	0.0036963563410602604	0.0838566902866601	null	0.141582768375868	0.270299269708709	null	0.794172751387621	0.21179133294769395	0.5602794110816279	null
SLC17A7	0.607514074470792	0.423043341257041	0.17610774989886605	0.253721528813888	0.31875923043216803	null	0.187203979597935	0.51757594442957	0.29237522493479995	0.214681550900826
SLC17A8	0.267237393278082	0.658793135740948	null	0.591415962760178	0.23709165176844102	0.737585614705981	null	0.901761661485104	0.8620224175650371	0.8960589911430881
SLC17A9	0.0706567393459607	0.11593181364972399	0.0252443297385378	0.0143289081155439	0.299656050198087	0.17675016685704897	0.0248943198981185	0.0152912880549289	0.0409216807178441	0.0481626352525657
SLC18A1	0.22829870619660697	0.449061391198134	0.18669268119235397	0.216256366921185	0.48665847015759206	0.392542657340891	null	0.134869565594184	0.437314376712621	0.13020877602998102
SLC18A2	0.954290184668376	0.954290184668376	0.9603390296095291	0.7669252760104859	0.9693399311712441	0.932512825648952	0.925178917645613	0.971238688777494	0.951420176772384	0.954290184668376
SLC18A3	0.327305502128221	null	null	0.128661185444621	0.302896201951843	0.22305910131019	0.283990375845281	0.36236764455178605	0.13100671401468	null
SLC18B1	0.7967136627649641	0.31788315826201896	0.6673021022241801	0.7734164908837371	0.9426558183339879	0.6346271444721889	0.64827952102511	0.9481878863128922	0.7438736453646709	0.931276225164504
SLC19A1	0.22118306558985398	0.0439979454516024	0.0127710452370231	0.124233553974763	0.0380679985969017	0.015132964799138001	0.0161049651418268	0.0270856686736941	0.0379782576735514	0.0566003524227051
SLC19A2	0.371236253984523	0.404888827834448	0.632051342441429	0.452199496535459	0.378187340672551	0.136809937415609	0.29460498260603807	0.3837866585717589	0.43372511492094107	0.260583277307461
SLC19A3	0.31605380452994103	0.318644393354522	0.6691087788757729	0.271606013785625	0.416438731590849	0.6200813937356539	0.5474226809919379	0.24256159590176898	0.217689847177492	0.809396260977507
SLC1A1	0.0270962786520678	null	0.0220973705065945	0.17529639159235197	0.100612012100081	0.00523695713653598	0.0288203246995605	0.0404624992420906	0.141288613143383	0.0853926082087177
SLC1A2	0.44307795418034	0.496082349191743	0.338004707864847	0.730955709387649	0.8566517322177329	0.303923303285945	0.148943303090324	0.38121677746279903	0.230006874675409	0.303923303285945
SLC1A3	0.169464193251765	0.6614245294637601	0.198633872236554	0.43806950818085605	0.640225289110062	0.695162304377836	0.6614245294637601	0.6614245294637601	0.6452452185775279	0.699159067755332
SLC1A4	0.4719342416362079	0.4719342416362079	0.483625544635439	0.370977172304379	0.52281078124014	0.41049994188805394	0.519843843261407	0.589312401653742	0.431019735907951	0.4719342416362079
SLC1A5	0.6885531711406151	0.31909105955998807	0.30729642930369	0.3513459608072039	0.803518365664048	0.40069687208581106	0.7086969019890459	0.7950668612146229	0.47055642582437396	0.574859314455135
SLC1A6	0.652312802748609	0.599869369068751	0.44931783019262	0.16432017744114003	0.44979754326080107	0.21203984275282997	0.3452745385599861	0.246366289944052	0.45617501431803203	0.3452745385599861
SLC1A7	0.23631196791463	0.267351936460077	0.47638561031164295	0.34842704384386897	0.540183909752308	0.271875837096687	0.450676028372308	0.309674269631924	0.306776840619562	0.543291116280445
SLC20A1	0.898096211354884	0.664859139035755	0.9464350526118229	0.826792282844093	0.873494071310468	0.790968774533489	0.9690292020994209	0.9452014169331371	0.7176523718191509	0.9768977957098791
SLC20A2	0.453426044824431	0.6084704738289761	0.6777642987678439	0.607223968645812	0.8659584028481241	0.563019185667692	0.25850033583248	0.29771953872536	0.7843657718026841	0.6337945987073149
SLC22A1	0.484744735562204	0.7239791249719291	0.845970733148487	0.7605829678149431	0.721457142457736	0.712607538283716	0.266217805673042	0.858469090125666	0.9173897569128029	0.5828489651027341
SLC22A10	0.9378347275290629	0.680465837336486	null	null	0.8936639490233159	0.854817041204481	null	null	0.7884828341962329	0.728394913256022
SLC22A11	0.9939143181139221	0.9159866643510399	0.863428180392993	0.9546979562406708	0.8589021855141129	0.99065212936302	0.8648375960340109	0.8788777064470419	0.992672496073048	0.9223715099250258
SLC22A12	0.97874471393425	0.910376433985484	null	0.959629417828047	0.252691809112143	0.0130970788093038	0.917393098251506	0.912984836072271	0.9011429645583041	0.941534804958284
SLC22A13	0.49088892553466207	0.37358677123402	null	0.46872189048618607	0.8774323823878198	0.368420264987911	null	0.615195083299261	0.397603238409926	0.5322062378622621
SLC22A14	0.926003283384361	0.455567976900573	null	0.8240616420647141	0.472937900694485	0.40824158134115296	null	0.218088116627782	0.5890052991404809	0.49575392510607896
SLC22A15	0.4953507045712029	0.14636521023689097	0.352315355068493	0.299810725121914	0.731358055008505	0.8438160040299921	0.35496060230366705	0.350293385814529	0.535536010383811	0.24110272969532198
SLC22A16	0.702614768199434	0.1493256620026	0.230990625038002	0.0137508782049811	0.00934364987833787	0.0084638804906716	0.29942794311469106	0.176568857622263	0.562496202726975	0.076599563219132
SLC22A17	0.60619769915697	0.62543063144265	0.5822532586214971	0.602420048368552	0.582824011937273	0.303195082950604	0.6024909514868281	0.6499280402997251	0.623839366121611	0.7318714888619742
SLC22A18	0.548154581559952	0.6586725980854921	0.6286965774969251	0.43012828853745094	0.34256230307531105	0.342454037040711	0.342454037040711	0.342454037040711	0.456860211716952	0.342454037040711
SLC22A18AS	0.203101640061175	0.44795897703177207	0.421535498672535	0.358925705920085	0.357499268559591	null	null	null	0.843168670469593	null
SLC22A2	0.408118177998794	0.4174530591138089	null	0.19915099184026996	0.9021914923522679	0.80391441309784	null	0.256869554253022	0.9239492265407091	0.279484229454206
SLC22A23	0.49779385283266403	0.5799570018949549	0.9189469777389409	0.6903654914274261	0.8847843370957181	0.5799570018949549	0.923361434930874	0.787102792569478	0.447722819366261	0.834507770042413
SLC22A24	0.8927580255707909	0.743777288948902	null	null	0.7413761674306869	0.9617335303579458	null	0.83553422881439	0.660331582463927	0.7404721614951422
SLC22A25	0.9769605544187451	0.891216423020398	0.9648237468010391	0.959019129572311	0.9234756939928521	0.7843258697860059	0.8595721221683259	0.9918084012884549	0.8862646422441891	0.882569982373312
SLC22A3	0.7747379892480709	0.37231370606660796	0.5422723260471359	0.832994785972898	0.435691391257243	0.589533223708146	0.5287716689959411	0.492583417032623	0.540321789362092	0.7570159944032719
SLC22A31	0.548796120582159	0.479202507693198	0.480309731303067	0.38227700155416994	0.159511669277612	null	0.434816010354491	0.28077969928301005	0.9389057220170001	0.523111161779765
SLC22A4	0.331727774538419	0.10114019689602802	0.337099198063783	0.22417231585268899	0.14494740934974498	0.322772579912223	0.16772922805172502	0.0909911934808263	0.324811309305997	0.10114019689602802
SLC22A5	0.195964666916909	0.138921273825577	0.00840651934246145	0.00632400486384851	0.463896685595326	0.406787132827984	0.0577526184376426	0.229307141400727	0.101074146355955	0.0521181642652413
SLC22A6	0.9430317376675279	0.8613707181904771	0.936696743801642	0.9415961933486799	0.989239131381937	0.841681352958287	0.9420495106121	0.888730482124464	0.874359515291712	0.9986429872398791
SLC22A7	0.179201177513032	null	0.336071347311031	0.297909419172532	0.760749535934822	0.33736571189736003	0.47034036656134903	0.172206698412771	0.331688314403519	0.161573588809106
SLC22A8	0.991774451542305	0.996780725422109	null	0.994000200086506	0.818841951376127	0.9768497368309329	0.97965079271921	0.9884500857055749	0.9961687834330658	0.968751643167087
SLC22A9	0.8741306038899208	0.495630330395226	null	0.625146725303695	0.773871527444325	0.330335185892338	0.6130908642273679	0.7130081579967171	0.749878457365407	0.6361178132417701
SLC23A1	0.940826332888193	0.940826332888193	0.48540186822260206	0.757279750354083	0.9605848447262672	0.847278152739023	0.783681791697285	0.836540030879516	0.9405087886028559	0.7538040078846892
SLC23A2	0.6637768798184979	0.16100145956717202	0.34268364423342196	0.6515640000750329	0.306280425184846	0.285298600377192	0.446731280636795	0.38232286988472797	0.260429442394011	0.39095187855998703
SLC23A3	0.366506638015855	0.27628675257763	0.29540324066738693	0.27310868017506396	0.0968051873578593	0.438615661460746	0.27628675257763	0.17690894100671697	0.458154449299375	0.449268669602508
SLC24A1	0.6364423618201429	0.501703919493889	0.584173993337127	0.46338403705868697	0.7461590184624208	0.502995166060408	0.256513127231767	0.32780599859030607	0.31262318168867304	0.672920611124313
SLC24A2	0.7440941480243201	0.9051499855302529	0.6466641607020389	0.797963167982286	0.710525547188299	0.915071367764591	0.398912620436339	0.36505825134127506	0.49045059725506	0.969313973379994
SLC24A3	0.56622604077187	0.528634357972005	0.27233718036729	0.47992336531390006	0.582814589670525	0.0701611318922685	0.27920941066335303	0.17892109771819603	0.561135102780299	0.468828071080636
SLC24A4	0.7955895175341601	0.5750291959433941	0.702071616587446	0.31442299230562104	0.43337504015046796	0.7792404423358241	0.179118410257706	0.5184172059634721	0.7068122257956571	0.632249379112945
SLC24A5	0.3577864315324079	null	null	0.727519829177983	0.15758393894828301	0.8517022358798281	0.7456284662411079	0.395393883378964	0.622333688486547	0.540731896219999
SLC25A1	0.942289103651928	0.8864314137200029	0.9003138202051372	0.830671256090888	0.9617794817041341	0.98011059029014	0.9395902224146129	0.897905721438997	0.930913085809172	0.9347472183215171
SLC25A10	0.9701213273970399	0.9386440396095881	null	0.9220677188591759	0.8869578775952199	0.7600342494819692	null	null	0.9738677393644319	null
SLC25A11	0.128704267707697	0.162811242676521	0.125190017807565	0.125190017807565	0.425358634925635	0.281266568132386	0.30111503229866304	0.25516396031365396	0.16090257433447597	0.125190017807565
SLC25A12	0.9318535241221311	0.6789605134498089	0.953678733583198	0.9133327323797509	0.575495032189985	0.738887221536371	0.90926778008059	0.9901800573747429	0.8911666319423829	0.898000310243204
SLC25A13	0.615782139025673	0.7397515520307142	0.27792260564566695	0.550436053488284	0.7978052004181171	0.660459815996702	0.273321622121996	0.375255416063212	0.773137610928739	0.618046913216505
SLC25A15	0.581219067381416	0.688493294141826	0.9012063214174729	0.9024544328691301	0.48184470291297793	0.9578460786396329	0.901889277512892	0.788102827784197	0.29191433037917897	0.579745780459085
SLC25A16	0.653991580826395	0.915972163649621	0.832203750424737	0.9042959145803701	0.7322509543891129	0.258553261123555	0.8627250826305329	0.927288035455665	0.7131350899679301	0.7897989652879108
SLC25A17	0.7369994179335609	0.8981469681536929	0.8398744373505859	0.918651116103769	0.9396326457626609	0.8398744373505859	0.8398744373505859	0.921073876597042	0.8674550200902009	0.9301604550948371
SLC25A18	0.297570201113331	0.654915155576396	0.8437044264826751	0.6134066346404781	0.860445392662631	0.7912058995126929	0.7912058995126929	0.362238228313781	0.8668766018813191	0.7912058995126929
SLC25A19	0.160428235757579	0.158354024109547	0.16632549338225597	0.163311720979297	0.22959387261297698	0.158354024109547	0.19119092970968002	0.4053622988542461	0.12260276648547999	0.499679251311101
SLC25A2	0.01213644018646	0.49981804838680605	0.748829381361678	null	0.241083000273966	0.7075175509512008	0.75008803642713	null	0.642019267934384	0.8952980910453651
SLC25A20	0.0807086192113102	0.21493240754011103	0.0658521382251398	0.162592275209712	0.13858621983747899	0.247477668406969	0.0652643561153345	0.198909628277792	0.14349650214363002	0.0495047263695829
SLC25A21	0.6551397054281141	null	null	0.572520132478879	0.545147623124502	0.761512620804258	0.794791239733721	0.9362596618566491	0.47685770597043103	null
SLC25A22	0.142267108986955	0.29667597092396397	0.29667597092396397	0.29667597092396397	0.13266728660264399	0.0956398210993958	0.208431900042074	0.400954002016999	0.480339903040561	0.29667597092396397
SLC25A23	0.0570434604412709	0.13093595162671498	0.0136429964077502	0.00991831325994315	0.332535864932458	0.149690984154407	0.0629043540113421	0.490971176755836	0.0873997487802308	0.0629043540113421
SLC25A24	0.33590193414568104	0.41868461972062	0.45337169084185897	0.41206330208609	0.5623838468792	0.545238221086424	0.457091789115605	0.457091789115605	0.556377256288308	0.457091789115605
SLC25A25	0.23244868440710198	0.6948136404024791	0.87343946273837	0.743739167551499	0.407338798124531	0.758943020121932	0.5278255923031541	0.688736557443213	0.9073965948972729	0.524621116366366
SLC25A25-AS1	0.38179857296360004	0.38179857296360004	0.38179857296360004	0.38179857296360004	0.38179857296360004	0.38179857296360004	0.38179857296360004	0.38179857296360004	0.38179857296360004	0.38179857296360004
SLC25A26	0.00316388693773633	0.00836632353832507	0.0125054209469068	0.000796490470694609	0.0151402621320217	0.0231120127527663	0.00836632353832507	0.00836632353832507	0.0161353428855188	0.011706157170195
SLC25A27	0.249009186763732	null	0.671486566679008	0.532575400465914	0.654289487192737	null	0.349830255547973	0.49704577859634	0.356719723230159	null
SLC25A28	0.356612212716844	0.7332873047065441	0.187390311251938	0.117444489824292	0.305224787998192	0.38139600254672795	0.51553877218099	0.51553877218099	0.64448140268439	0.40764913303305605
SLC25A29	0.9035146000843092	0.955560066244648	0.8628230167222349	0.8887997378631021	0.9874570229733391	0.9800093042475959	0.6904315179625671	0.516769571153474	0.9936639253622629	0.8533044259757622
SLC25A3	0.571998035901279	0.664837853441416	0.739078255442741	0.779741186401564	0.836369695769333	0.840938610266728	0.764574568853185	0.748398281014147	0.8618993178240959	0.945711590686788
SLC25A30	0.6180163007932591	0.6180163007932591	0.596776083592714	0.529661705674732	0.70120364810843	0.6180163007932591	0.27288991688062003	0.6431741312363249	0.5238196172762479	0.6180163007932591
SLC25A31	0.083112912248423	0.240934533185785	null	0.17578792635501	0.133791695600539	0.0520191367224333	0.0373072946275634	0.0114240314038017	0.0921057409668848	0.018251807460381
SLC25A32	0.633836131858763	0.6590428367984928	0.633836131858763	0.633836131858763	0.46285235944326	0.760284212934455	0.43468361500471897	0.43491192421927793	0.780197816878014	0.633836131858763
SLC25A33	0.8697560349272859	0.439614314486183	0.830102265668192	0.597168427899771	0.8136245613947929	0.6579828048903629	0.8308389012860429	0.6641842697763249	0.16802909540540195	0.49754568492318196
SLC25A34	0.906538917970226	0.78588058979047	0.78588058979047	0.856923514950558	0.7143473686488371	0.623467047577776	0.7562872261713379	0.888052239817637	0.7958025535666781	0.78588058979047
SLC25A35	0.877565340202849	0.930883861037806	0.619365688755531	0.5382926100088989	0.763138013178743	0.8785356452888249	0.772567482695708	0.603757938823782	0.8642009387655791	0.5040063595884761
SLC25A36	0.233885610707061	0.5683471269389139	0.304480145051805	0.156780007880605	0.0550666932209956	0.263334775932061	0.311256210341296	0.226715012622353	0.47729155497012	0.288074989832835
SLC25A37	0.24868177575362	0.32493244666357696	0.38972507779901794	0.14671210005826701	0.501877552982269	0.518422176984109	0.582257940667044	0.12006495843556801	0.12167523687708	0.15108258099152697
SLC25A38	0.253472862359945	0.189019869930517	0.516193157158796	0.6941813768352809	0.33915252445720195	0.73888895189799	0.46535556414199397	0.403492789006241	0.651464006709681	0.373486547782495
SLC25A39	0.660890264863041	0.8996489495152329	0.913563869768993	0.460765888424076	0.446110816257094	0.337744635761373	0.9023542807167241	0.545682196049835	0.35290257805378994	0.46837795685738604
SLC25A4	0.534910789251438	0.19945076865007602	0.403965791947256	0.158271230773607	0.142844665204722	0.142844665204722	0.36448171252238504	0.6114598863914771	0.08338899545027299	0.225315420237525
SLC25A40	0.8353186700897679	0.6558069567864959	0.645406211057806	0.735029879543962	0.434258086635539	0.628864260879281	0.930691211933638	0.6762504230223431	0.789483965769118	0.816330952681082
SLC25A41	0.42032066178096295	0.250499916715191	null	0.589528719395759	0.14114416694617302	0.6569679548515129	null	0.452853565414949	0.7207290091463341	0.832601190806385
SLC25A42	0.12462858093541	0.10824881732727401	0.528919581034036	0.4535227275132979	0.161513124049154	0.39652166120326293	0.18128662480564603	0.253161396646239	0.113741099468286	0.19049132084783
SLC25A44	0.819542685087628	0.8417183954750079	0.867478987546204	0.83444688035823	0.923284450025855	0.862063301904438	0.8651426135123579	0.963057003683946	0.8003491560394449	0.8049262049916222
SLC25A45	0.17779681623840102	0.282869570839885	0.282869570839885	0.282869570839885	0.616898151515552	0.70013615831791	0.376039819532107	0.179882393982853	0.593206326548817	0.0869559885327485
SLC25A46	0.510313547357484	0.24903722819036103	0.330170204374476	0.16045274010393099	0.464374264228016	0.7132034054432149	0.32102203197633394	0.343251677539521	0.5087609456307299	0.306454603426097
SLC25A47	0.957707435891913	0.994595507148128	null	0.858126419589915	0.9757692482674519	0.9600724838063079	0.8079026897134169	0.9775419172471669	0.9688735352037572	0.9825880903575219
SLC25A48	0.780230825773185	0.335214365571473	0.510865272997346	0.709085557092804	0.676370379645375	0.46661699452263794	null	0.529825574927942	0.537600826651154	null
SLC25A51	0.9422184998234141	0.842654248029766	0.754854003364749	0.9600444131568721	0.949722731768572	0.842654248029766	0.8812989172526721	0.8615111307409791	0.943480476714054	0.842654248029766
SLC25A52	0.618846561898541	0.570264433216181	0.8532377990173741	0.9247006821520429	0.165755288183041	null	0.854656689802243	0.679531245609754	0.428127448331089	0.6390020465324671
SLC26A1	0.4217100671011779	0.0984067417888193	0.22880584040939397	0.329617908322551	0.170512689604384	0.23082033522836898	0.21275905636225897	0.283075336781408	0.10478905609131402	0.0984067417888193
SLC26A11	0.14086137269456303	0.178113380882404	0.349361692239888	0.18314084115542498	0.0728189618086372	0.0582450967927381	0.49632523410766793	0.20132569913331502	0.0553061256060785	0.116079090990785
SLC26A2	0.0505836604053948	0.20556807112807102	0.49693759486690603	0.52412692840733	0.0717670682389093	0.18529833199834303	0.531430941520469	0.27586527063289396	0.256329029779225	0.4162652735340471
SLC26A3	0.518493099365405	0.438843462223203	0.0792735222561005	0.258202484858629	0.36599661324155197	0.379546932352586	0.250113127651455	0.22036565442095604	0.17000611371371302	0.329269485609912
SLC26A4	0.176040757010913	0.6521349540327901	null	null	0.137351383902595	0.262196086803673	0.538272769424571	0.575761639773034	0.0195635827136777	null
SLC26A4-AS1	0.8394531278365551	0.8394531278365551	0.8394531278365551	0.8394531278365551	0.8394531278365551	0.8394531278365551	0.8394531278365551	0.8394531278365551	0.8394531278365551	0.8394531278365551
SLC26A5	0.14565678993920803	null	0.49968158196486706	0.20767474450459902	0.873915043996542	0.9059932385109579	null	0.318694440810176	0.11041580325727	null
SLC26A6	0.0690910409382718	0.0305074833440789	0.25004788746183804	0.35405826495899395	0.145190184473909	0.0938860462713595	0.250708745582309	0.484268224943978	0.209967540190617	0.124507580516221
SLC26A7	0.389301230077765	0.390947604437508	null	0.7488747560047959	0.277150989153198	0.6176557354403461	null	null	0.49756263644482895	null
SLC26A8	0.145791410440793	0.0817668690704074	0.0255290614364511	0.058426616716092006	0.0569125254012157	0.0153317488715556	0.0435016998417454	0.0203399619275637	0.0977619336851254	0.113994776649634
SLC26A9	0.916336853273702	0.9643179479771801	null	0.9309553973867281	0.728524283012325	0.7976649673338678	0.9441465543835649	0.914295568277425	0.8891782154334029	0.485221475652239
SLC27A1	0.0370701298280379	0.4631005134147929	0.112126608186535	0.22407939634055	0.0472450484012414	0.35917359782167607	0.111195054259126	0.129499471308713	0.302707729756437	0.41188785004763395
SLC27A2	0.0579294505359876	0.0724946467746974	0.36933266954189203	0.0920157628185822	0.0007073852396910481	2.71806125308391e-14	0.266028354443772	0.0426141237363921	0.0210769005398907	null
SLC27A3	0.915689197477033	0.48971469079995095	0.666345070789526	0.733443816703018	0.747984951545732	0.910655342776044	0.7092438160950201	0.7092438160950201	0.18827531164505898	0.7092438160950201
SLC27A4	0.47093523102502793	0.35900180919931896	0.29544024036835603	0.37305093102611697	0.39629481427315705	0.276513839631688	0.302510466580407	0.49151044928403204	0.33051912281965	0.317359798040269
SLC27A5	0.216668300559107	0.358034372110176	0.0951598469494676	0.24359159526721802	0.051481508990764	0.358034372110176	0.259402902085507	0.15000984697757902	0.13568991323793	0.33668748833214296
SLC27A6	0.0446169261067998	0.326104229524361	null	0.7134817942810409	0.32894290380061497	0.39067134476904397	null	0.513451647677229	0.664027591182062	null
SLC28A1	0.90460132520494	0.8300387473975679	0.69745320599439	0.6485321397153421	0.5876513230698029	0.21423415046044397	0.690796278465683	0.672763454188696	0.0149476639850622	0.857087719540172
SLC28A2	null	null	null	0.24867749864858102	0.8252540288465551	0.31710464355213597	0.620845282824787	0.3829963345877179	0.494751184783765	null
SLC28A3	0.748407527425212	0.9513683977025971	0.920392059124413	0.985153223544751	0.3847326126229171	null	0.39435067364260495	0.971000904655955	0.856720917290771	null
SLC29A1	0.7628850865990959	0.656961395643204	0.815368671633277	0.6860353019457559	0.286290925458737	0.286154502861533	0.685973683394005	0.829515866173548	0.6697581333414029	0.7922692291463751
SLC29A2	0.391053201691396	0.18508267535622	0.41847254481064605	0.6155925719846539	0.46996945286026703	0.48769319436345204	0.40738539624868497	0.609474217321823	0.115877045360548	0.56661766332378
SLC29A3	0.6919706717923361	0.670267406461963	0.5959314632378101	0.231759323529258	0.637815559234665	0.446253898854438	0.380316735158061	0.7246190949488309	0.601940880271709	0.528128882368924
SLC29A4	0.960370271785198	0.976911611189476	0.9479548553395891	0.9805036203266031	0.923915990589298	0.9475262988456321	0.976911611189476	0.9834130396638822	0.937605915333039	0.9831183531873141
SLC2A1	0.734125966028245	0.7281009866653549	0.8195839932133829	0.722591577342548	0.665930607841154	0.896177132359394	0.8254839316124859	0.747545771468218	0.720085781070918	0.888357759025553
SLC2A10	0.672857531666106	0.706805359937172	0.6037133376443311	0.44595718675026497	0.272569108684203	0.886441254602625	0.5638501812018489	0.42962916595863	0.23523084911012698	0.509189490381788
SLC2A11	0.9675648986169109	0.9726273671981491	0.993321053548063	0.9888895479349691	0.9895976831822869	0.9876763160775949	0.9726273671981491	0.9726273671981491	0.7944255004275891	0.9726273671981491
SLC2A12	0.861588980181381	null	0.20694147685154002	0.21640391075299803	0.415985665386875	0.659922196793713	0.196640200981453	0.254883206751343	0.365231096224632	0.158301498157863
SLC2A13	0.483192303331181	0.269819273142845	0.617774935620719	0.65848532074985	0.537119455706183	0.163394813586864	0.38180161416273795	0.505481529607258	0.411385858791954	0.5719394390722738
SLC2A14	0.146880556490407	0.0566322265798037	0.585746658034619	0.0561980741386689	0.0746373533617451	0.255043915296457	0.283996716458908	0.00908293161746433	0.657429120671223	0.102010225944386
SLC2A2	null	null	0.299048558528618	0.0817720229223263	0.25854646490424	0.168052172463238	null	null	0.227499560499844	null
SLC2A3	0.0276820238801649	0.20570655515760394	0.00266733329659157	0.0103921820577162	0.821334936046657	0.517570330157164	0.0037720526179861797	0.00780188936055828	0.0879507244767479	0.497119830024757
SLC2A4	0.530983604890341	null	0.969728571136113	0.106401920726599	0.7078349293499749	0.22608613760924	null	null	0.481434225579162	0.348481276177544
SLC2A4RG	0.9516698058541941	0.9015414324275891	0.9015414324275891	0.9015414324275891	0.7139188157502491	0.9015414324275891	0.8674855166809671	0.7384413309444972	0.9387229249910111	0.9015414324275891
SLC2A5	0.7405809692396271	0.632371140243415	0.7288368278331969	0.617012192756777	0.28760098056920397	0.6100651531537579	0.39842803440854496	0.49403945881458605	0.291114319209065	0.345296792682942
SLC2A6	0.46813775033547794	0.7402248975437621	0.32882157801213	0.23043692136816	0.50971366194018	0.8521615233507169	0.532884257402221	0.532884257402221	0.434838930035635	0.40579757005074
SLC2A7	null	0.250372001722582	null	0.256460730350282	0.600684401083199	0.49016037508945504	null	0.413182686133371	0.0679199083097497	0.24570359954134602
SLC2A8	0.45633052039931	0.161465207041214	0.0639787391502101	0.110303494094299	0.40145329504415206	0.377205006921859	0.12357456770874099	0.152521114757592	0.12155912525829599	0.356814562839452
SLC2A9	0.663434045364751	0.694131713837571	0.8675733843743799	0.725313191833701	0.5695547225061961	0.442640665747065	0.54919483533545	0.7137912832525408	0.41606637882206393	0.563413970261202
SLC30A1	0.14667533563689497	0.504120763077608	0.13689483593339502	0.14437129626824302	0.34859590579640903	0.41155601287587107	0.660360075084056	0.6411302953837149	0.36138961126127206	0.682647907859949
SLC30A10	0.180853583889625	0.418272004940245	0.488713389789671	0.22258794600792697	0.799012235364644	0.5381299736216221	0.829401835448144	0.7789579985324291	0.5719368472091589	0.33948085393637
SLC30A2	0.34497738275716805	0.19174725475140603	0.17537059065141297	0.103197504969835	0.0713907383631776	0.131119706656698	0.585409987139204	0.123727660936188	0.305766466651248	0.283779214159938
SLC30A3	0.512011239800348	0.12136965233381199	0.537185167219758	0.510472046536939	0.5568022525952491	null	0.6976965779588901	0.462666075366413	0.20301334196961604	null
SLC30A4	0.697263947424352	0.593395722651582	0.7148975300474709	0.801684725266141	0.851174877047056	0.593395722651582	0.755012821171266	0.7792565667828258	0.677114058260732	0.7261888413658739
SLC30A5	0.188238753595175	0.16955087079495001	0.409429138892317	0.392970664420243	0.361844823003155	0.16955087079495001	0.44181375749409707	0.33291798145121304	0.26970649721632	0.23281514487392801
SLC30A6	0.567334474217362	0.560914810920603	0.272326635498443	0.37093674337253796	0.9201516238113141	0.560914810920603	0.392216846651355	0.28016088874355605	0.5101805307255171	0.910137113768181
SLC30A7	0.128594239033844	0.292773980990953	0.142092379151701	0.236015154676016	0.68661258164733	0.8161457674009749	0.0990472571977245	0.31773730553313395	0.192201231087762	0.390471553042041
SLC30A8	0.606531159593829	0.796574739220915	0.369911107367248	0.784652434904504	0.0900313407127809	0.31303992768665506	0.0576032520338038	0.189194927175135	0.7105714313840009	0.231055839681232
SLC30A9	0.849980621026327	0.927701170804629	0.8427367648039591	0.9085852196880491	0.9488677222865021	0.961878067781615	0.8434748085029901	0.9397131698901681	0.9618485806281991	0.7947812862014989
SLC31A1	0.322095756291543	0.247376166559087	0.46663084182919207	0.30528490328521196	0.0584268482312586	0.24175801147203896	0.614984788066472	0.13432679203813902	0.646591656883247	0.460455466954457
SLC31A2	0.739816051432056	0.343134264908269	0.584022113207837	0.617394829295902	0.28703703250032103	0.28791063734887296	0.8711751223692809	0.7201658053076742	0.7390159316395558	0.0987336865872963
SLC32A1	0.29089062922156705	0.0923855696524097	0.24152957387155202	0.330645581880825	0.497435507423127	null	0.8181393234940151	0.673772408734888	0.505791308657084	0.908879387195915
SLC33A1	0.0901387300017355	0.10935754849486802	0.0678099999085374	0.0774708352158131	0.227758307862153	0.219030297171054	0.10935754849486802	0.10935754849486802	0.162050317802239	0.0399537975477261
SLC34A1	0.130469733421985	0.39477457475370703	0.8504500755861769	0.7863486819785089	0.563594275365783	0.8274160806951051	null	0.653361523335863	0.439715220653875	0.546012639634476
SLC34A2	0.715408416905288	0.655547720760883	0.448740791608497	0.31614238801420197	0.190951858204412	0.142168680498034	null	0.200628134099126	0.29209009485922	0.695120319766234
SLC34A3	0.526047056547176	0.8954357812764742	null	null	0.46936828387905105	0.37005567557516605	0.961890486768492	0.795672507145772	0.7849236811299731	0.8914327439692259
SLC35A1	0.140135623045896	0.79714151258102	0.7239153093873779	0.15723368998015	0.42469703778594897	0.5607203339527951	0.5607203339527951	0.5607203339527951	0.6069500787569491	0.5607203339527951
SLC35A3	0.5152604535761071	0.42778165201924706	0.550975550005326	0.836002041186748	0.669527925818161	0.42778165201924706	0.5123837345281971	0.527475621106972	0.7477280604617521	0.42778165201924706
SLC35A4	0.8237408272152209	0.8237408272152209	0.7048138478463459	0.8319208764627449	0.8166589262993871	0.8237408272152209	0.7782146406788308	0.8877126474845821	0.26675578840706604	0.8237408272152209
SLC35A5	0.242314930587917	0.0899792380604056	0.26893145779675304	0.37625325966985396	0.0554865617145427	0.12305318238915401	0.24376317578315101	0.439420227577101	0.32686363390427803	0.12305318238915401
SLC35B1	0.7650211854068101	0.426166842185904	0.280413444836282	0.23847911795641102	0.826662807836138	0.945334201008604	0.800326085851671	0.8887943036847141	0.28635522891959997	0.6896898194219381
SLC35B2	0.590808345171403	0.5979328243719539	0.6146079575601401	0.3734286973221289	0.7480226153104641	0.6231321698889829	0.8084570391848299	0.404534617460482	0.594199098171155	0.6231321698889829
SLC35B3	0.354316256831389	0.354316256831389	0.354316256831389	0.143153577025267	0.330669240148818	0.354316256831389	0.354316256831389	0.354316256831389	0.410316379079875	0.354316256831389
SLC35B4	0.26751574502784803	0.11701009982663302	0.630437315332509	0.766527719145202	0.0558845268132602	0.144737375910829	0.43460423330390296	0.47663392788271397	0.14049283014508898	0.27939933474393497
SLC35C1	0.879688074002523	0.828066282415394	0.802051661974614	0.65755717319881	0.772492005335716	0.344939847766101	0.749980552957318	0.6962139751291571	0.549533878483355	0.677689066929708
SLC35C2	0.32946838949894497	0.40306519345588104	0.42415532517840004	0.517275137344528	0.258110886199905	0.379381456732486	0.32305558739787704	0.344846748929568	0.573646001872954	0.3806965525368521
SLC35D1	0.0673744666304136	0.197392867789784	0.172362554495053	0.257712405487518	0.0992628288554678	0.07814477069139	0.17162663535113598	0.20723310699967298	0.372522892602771	0.178684381366148
SLC35D2	0.6108417496329019	0.36805284450133396	0.540540469819614	0.547853678270961	0.11639115277982902	0.36805284450133396	0.5406638900985801	0.340279897307296	0.4954763625970639	0.296364048475136
SLC35D3	0.0451327116813124	0.415905608065014	0.128379986695618	0.0911204962366503	0.193872369289929	null	0.127899102077094	0.0735257424548392	0.165784961425383	0.0130465795582294
SLC35E1	0.888067575048941	0.708375718262058	0.5400898291797179	0.7601343078235521	0.35597221623926295	0.708375718262058	0.518326130738632	0.51826154057411	0.9133800588252281	0.708375718262058
SLC35E2A	0.0031210112511846104	null	null	null	0.0497896086073423	0.0437114315406314	null	3.2073766612407895e-05	0.016677264051877	0.0111396983495546
SLC35E2B	0.162184235273594	0.24300029089893502	0.0902083743256798	0.23390856068789803	0.14928122008032801	0.24522645786875	0.285798228476	0.289766952524708	0.0693460614298113	0.32889443817501396
SLC35E3	0.489353683415114	0.613210076387731	0.835991614305399	0.7864455295905881	0.7239413783553911	0.627080055913811	0.854280920441182	0.6433209862677459	0.0408206260678368	0.627080055913811
SLC35E4	0.8216225216443549	0.8572289736762241	0.701459491101348	0.549003401668142	0.849740754388802	0.7383483662111959	0.653861877681606	0.8609406790122199	0.19436705462303602	0.7107250647351171
SLC35F1	0.890219131852798	0.88269498923861	0.806062578624668	0.9199725514417421	0.7728425645598009	0.824451277002439	0.9344060222914109	0.664943066460251	0.8537623312856971	0.702700604659549
SLC35F2	0.4456434899357489	0.250822428519754	0.158631870977712	0.14058582615117002	0.328643805785686	0.4658490704208929	0.354589133203849	0.325783763362025	0.452215302864784	0.107311260683435
SLC35F3	0.7692198631180601	0.6387265757987629	0.760452655375468	0.9321703899252101	0.911526489098891	0.8811532896966	0.7148788504433259	0.8007321472809928	0.8223518653279941	0.761371436329492
SLC35F4	0.693147834841529	0.481104060295216	null	0.795366157162832	0.38615240513670296	0.258254595495405	0.48446622528458605	0.7620386760508651	0.34847620327819706	0.159314174257113
SLC35F5	0.7075852517409208	0.545230426789433	0.347439990448434	0.746863600702655	0.792592018882305	0.37799649130709606	0.445716259462439	0.65463407087164	0.0567365213810307	0.34206592102864897
SLC35F6	0.36735087657266996	0.5337367369870489	0.689790245105097	0.6301119250567551	0.501512230917126	0.689790245105097	0.37127495322574294	0.181135252325174	0.360799039020176	0.562786567001485
SLC35G1	0.8450470043734759	0.505556941205971	0.839932797019777	0.825904994053933	0.900368687529097	0.78091138916395	0.832542705458604	0.7385115036333341	0.43865353340533003	0.7966188993127901
SLC35G2	0.432201696291755	0.453359653375609	0.517293154330722	0.735672827537664	0.450838738980387	0.453359653375609	0.517345950937349	0.634089463834438	0.299346397003775	0.64065596053177
SLC35G3	0.465188899462499	0.11828037761080999	null	0.54298618787301	0.544439511943175	null	null	0.4251932072433379	0.4548341930448189	0.0601506985015716
SLC35G4	null	null	null	null	0.20809557780787502	0.368515785001884	null	0.964648518224241	0.57225116523105	0.8147629829802759
SLC35G5	0.48390660818713704	0.64150572373286	null	0.571928770386269	0.26080439608079803	null	null	null	0.32784642838681394	0.764413678410846
SLC35G6	0.719337051522382	0.641305265484897	0.641305265484897	0.602055064296212	0.7875771054958021	0.641305265484897	0.641305265484897	0.641305265484897	0.890553232240137	0.641305265484897
SLC36A1	0.7650622530557409	0.5719141412366721	0.26286442416990696	0.068845337953109	0.12220557302270402	0.582385994853294	0.44652947863577797	0.554391447073205	0.14257033455836599	0.46525112290187204
SLC36A2	0.9687113272535601	0.920427840096813	0.8961316545965942	0.99543828988765	0.7745263743423101	null	0.89746587597024	0.985758713694925	0.87881210522717	0.934780301638145
SLC36A3	0.940633520116515	0.546005534212936	0.829354027670845	0.758326487630352	0.7973957527267329	null	0.817864635072442	0.7687687304785471	0.7576171607303649	0.8246259584347699
SLC36A4	0.941063656533377	0.8714343490114799	0.884849929005493	0.9796697010265211	0.9561258570110291	0.9240763864966708	0.8963631983704979	0.972071917798032	0.9030915850261401	0.9153482221053449
SLC37A1	0.964335236774384	0.901445178368977	0.992057340689487	0.888706684757792	0.962138558305516	0.802197477996701	0.8669114199911051	0.891887047417534	0.970521009827655	0.9364252472009941
SLC37A2	0.657954403584944	0.4356772344422539	0.30193846039962297	0.248483505950463	0.40921708074948604	0.48901349032246905	0.24131416324018698	0.38864141256751	0.442410594386527	0.162598207754876
SLC37A3	0.18946268230976998	0.3524408254407921	0.430997725307511	0.44434189239564503	0.39752702065277395	0.514631751501292	0.173301781953739	0.366814788859234	0.300000415968252	0.501540164764751
SLC37A4	0.936962381271106	0.955843470678517	0.9705885609734399	0.9059429408381771	0.762307545433368	0.9903179714707759	0.955843470678517	0.955843470678517	0.9891356845498009	0.995408622544903
SLC38A1	0.9953646486187521	0.9979520543284089	0.9343361474829309	0.990380742755817	0.9655469347468729	0.997241482799885	0.844546081802912	0.871893315980477	0.992280560191324	0.9776654705246851
SLC38A10	0.547896599636287	0.0952715380913776	0.42774422376556104	0.45472831782565204	0.553634386791283	0.218633902834186	0.428760384339867	0.45206043204819396	0.3894056502571121	0.562042332957364
SLC38A11	0.3915503195191721	0.3915503195191721	0.30248283801938697	0.368233777286394	0.146068867432939	0.3915503195191721	0.3915503195191721	0.3915503195191721	0.40505186338724797	0.3915503195191721
SLC38A2	0.8950971959425649	0.8996708813878779	0.8745010880699129	0.93687692486745	0.977616086195887	0.979407876602615	0.98062951312244	0.965826414082914	0.9550311309291031	0.979407876602615
SLC38A3	0.45517115005733794	0.607878712596693	0.8774567657664331	0.7087562193689741	0.8411827398523979	null	null	0.47491890661801706	0.230025917993747	0.661782195963394
SLC38A4	null	null	0.525924616781149	0.55997011871394	0.16708705490836198	null	null	null	0.239107649881452	null
SLC38A6	0.9950848638326	0.9324399787426829	0.9972609397066741	0.9352712991136249	0.9879647974530649	0.993581772513769	0.9887389802930991	0.9857611260215459	0.9819560258453042	0.993581772513769
SLC38A7	0.250634457960419	0.40447942691738503	0.19275413345182899	0.280742305770322	0.259025725865606	0.213369979464413	0.192029187850509	0.40022147722039	0.0466713291989732	0.20864739702436
SLC38A8	null	0.9339191219149029	null	0.9926867364444291	0.8833635353133309	null	null	0.969318016237029	0.9492279081281311	null
SLC38A9	0.37405674876464895	0.11890933770462402	0.356296159187603	0.309011922722457	0.123226954386236	0.0680397717377135	0.0680397717377135	0.0680397717377135	0.125118329455209	0.0826261271933075
SLC39A1	0.924380733697797	0.642483613713673	0.8294102279855708	0.936292435108386	0.775145300072158	0.642483613713673	0.940636746231292	0.946735015829765	0.63699521746978	0.642483613713673
SLC39A10	0.0471032705906354	0.204247951733745	0.203504889252842	0.052697550549120994	0.0831619755111799	0.204247951733745	0.43565036762596504	0.380455630049247	0.20142507967198997	0.379659311017301
SLC39A11	0.713157129913667	0.22128873430842103	0.6965137390805111	0.778611545727361	0.9005221018063021	0.715276492365366	0.691556451600838	0.7715490799734609	0.840749637999704	0.826514256932706
SLC39A12	0.39944117968646703	0.47508330378893604	0.26436103237448	0.423978829223588	0.30149821208809197	null	0.31194455338202004	0.35570810196483704	0.566398614405924	0.101100556750406
SLC39A13	0.763343634887543	0.8454107387152049	0.39968563424984904	0.299614405034414	0.111420486451246	0.50431499019477	0.39968563424984904	0.139666600849114	0.385612228481738	0.39968563424984904
SLC39A14	0.6820223786371109	0.651404053615331	0.31977368090264396	0.309192371043556	0.54854898510262	0.620610941423296	0.291765733013765	0.411309525846216	0.630168290642882	0.27810525035857103
SLC39A2	null	null	0.615762507522588	0.936383965324625	0.7401632061615759	0.5573371933374119	null	0.620346764966156	0.7574005671960742	null
SLC39A3	0.7698125215538009	0.30726725430819607	0.302762076681324	0.33336444701714096	0.12324792089077401	0.30726725430819607	0.30726725430819607	0.30726725430819607	0.154118461768278	0.14606285817652098
SLC39A4	0.16011273199002302	0.197300993260947	0.623304143256058	0.593468894271428	0.433505846017443	0.523788105744424	0.510297261255824	0.510297261255824	0.8204346765465699	0.6182863138156899
SLC39A5	0.21648385285880498	null	0.5053205975273309	0.652531244337344	0.7279477576524742	0.0488905965106047	0.143479244525198	0.694015230506593	0.257729166880811	null
SLC39A6	0.328121063425725	0.32413687501056393	0.6212215761695811	0.564619696179966	0.227617409814035	0.37977044751354205	0.24369070231573	0.311611396750341	0.280370137447405	0.37977044751354205
SLC39A7	0.455441202860514	0.15941624814679597	0.15941624814679597	0.15941624814679597	0.47086157512224	0.15941624814679597	0.15941624814679597	0.15941624814679597	0.231694397346297	0.15941624814679597
SLC39A8	0.8476168087514581	0.8012053879783181	0.702393769379264	0.7607824595651591	0.7997025715725491	0.8292435192286949	0.722534367761928	0.722534367761928	0.5869992049588921	0.46386826516142204
SLC39A9	0.6486656717599829	0.676680884418364	0.7133822137045179	0.7983129861005479	0.665826839332538	0.8874413749605942	0.7645993128591329	0.6638071005347299	0.833713648503375	0.9552693112542671
SLC3A1	0.481640033910473	0.31865621636485697	0.72419634550453	0.334185571600003	0.499151147623739	0.48726511217029295	0.31865621636485697	0.31865621636485697	0.5619927720792739	0.31865621636485697
SLC3A2	0.772672805942058	0.68442321835143	0.43858149391930795	0.449912489437193	0.7169719344417741	0.73180813209775	0.8126028086728041	0.653465559807272	0.7056346881151859	0.9069332097291851
SLC40A1	0.5142773817068871	0.672498340882079	0.244598287601145	0.0672488744297529	0.38459723313154	0.15564516900521802	0.152548244177038	0.180559048531239	0.175915483999831	0.21337526817855101
SLC41A1	0.747535641143105	0.875544107072142	0.9125633635870959	0.9125633635870959	0.8205575838871659	0.9125633635870959	0.25276530923866397	0.46100442585770895	0.919850403047751	0.7698784599538149
SLC41A2	0.8654798503146001	0.8745105421787029	0.458039511676002	0.535770913884409	0.38237907345356603	null	0.452318369113767	0.475644193823181	0.599901390863434	0.477686191798655
SLC41A3	0.891364997976853	0.935696934633008	0.83935773581222	0.963338425572519	0.8703915432891859	0.9586607890540708	0.8153447979153501	0.743135341129476	0.918792759276945	0.705108788607841
SLC43A1	0.0685861398890688	0.180654710839656	0.141599792985725	0.0922744811927207	0.20823329001620103	0.265840577028847	0.140865730896977	0.0882783233442242	0.203869734667897	0.167239168974026
SLC43A2	0.9913123353474019	0.7861337910582641	0.998631203128784	0.9934229991941892	0.9746591323899492	0.9970643111421651	0.89979390345264	0.89979390345264	0.9276350991093001	0.79462208330094
SLC43A3	0.32550367690466103	0.44482041272806205	0.444395384019557	0.688961131558856	0.295095928917142	0.40789640798005106	0.449140472757997	0.6265724034296372	0.397835660012889	0.3866888834907561
SLC44A1	0.662552611466923	0.7299422705137389	0.498046665329298	0.36307225506891294	0.5320543709263	0.37469048869513505	0.522329780004971	0.35456826430215904	0.430487575725374	0.6783158241324361
SLC44A2	0.41119686565539704	0.41485465972834495	0.199243082115895	0.41056885326912795	0.0902665190788343	0.4160410173134261	0.9362321320650508	0.17728957936650697	0.173783529525874	0.323794332383101
SLC44A3	0.332929885036003	0.871637766146048	0.46400415006451	0.7422260723227521	0.667741472170401	0.9442179205248621	0.40499337518608897	0.7185909888145849	0.444986246627531	0.379866375985674
SLC44A4	0.7089921328482859	0.8814976800609541	0.775333964247851	0.65825192635413	0.92592370116432	0.99042732199074	0.778740688903967	0.8179424212570401	0.7093987322071139	0.8814976800609541
SLC44A5	0.710504517545961	0.857376182380458	0.8973519875838241	0.9297985787008219	0.7380511541319209	0.8973519875838241	0.8973519875838241	0.809831759339135	0.8204841800808158	0.924338751621874
SLC45A1	0.39388044105178605	0.182392615822517	0.27340402946597403	0.577282901318372	0.20398650828355896	0.22661393303044397	null	0.716580827923817	0.427407491924775	0.8520155598003091
SLC45A2	0.6828224218625351	0.647914000354651	0.7837068276470941	0.333651446304511	0.546032478083017	0.45137141264732006	null	null	0.733960435195202	null
SLC45A3	0.16513725100998403	0.391737010004519	0.35916380287434796	0.39336346670936895	0.0893495700904346	0.144584800279022	0.335112516291863	0.18539075452204	0.103304124540678	0.344034932966094
SLC45A4	0.975741449038364	0.8920895088318691	0.9618480597043308	0.8892796207388841	0.8929115935904799	0.9489031324558249	0.9310204004751691	0.8515422737330942	0.6809390975419821	0.8626202764821279
SLC46A1	0.0383082223699698	0.0189538290535411	0.106405101018298	0.0028212154656576103	0.0699556886306026	0.0189538290535411	0.0279157979486649	0.00285749838369325	0.13159371093603	0.00511462358716121
SLC46A2	0.355622203229411	0.5230738568751611	0.305634077412074	0.562508814282889	0.19784479981142003	0.3670072183357771	0.615926196011429	0.447041823555004	0.34928231657594105	0.46315671091355504
SLC46A3	0.181036871900452	0.295672655641952	0.0775716388742289	0.144365595498393	0.29718092849472	0.120028848518156	0.0769428434438341	0.12052717624518199	0.27134701784645604	0.0901137424257348
SLC47A1	0.23039250966950503	0.108882526146999	0.38919186989565296	0.23428135042232898	0.0704741659017511	0.229738222448282	0.108882526146999	0.0587560250544279	0.193983826847888	0.0945444245968358
SLC47A2	0.00488597477368454	0.321443617141666	0.0204388835695899	0.0770269395873094	0.0483080094498025	null	0.000441119822700241	0.106831823334797	0.29111884033744	0.5172080702178721
SLC48A1	0.4818083058958329	0.289519818116387	0.11434514773240101	0.16415141887160098	0.0165860797758027	0.289519818116387	0.612095945646833	0.8266523692518051	0.31441950170643607	0.289519818116387
SLC49A3	0.157329769607034	0.30176701703632297	0.143022270006616	0.280179680087273	0.335619178872252	0.486974838239674	0.142287564187072	0.32228977155209	0.203088197688627	0.357269933882144
SLC49A4	0.5880227738353471	0.5880227738353471	0.5880227738353471	0.5880227738353471	0.5880227738353471	0.5880227738353471	0.5880227738353471	0.5880227738353471	0.5880227738353471	0.5880227738353471
SLC4A1	0.0171129651545683	0.124658866891545	0.21839928563535602	0.071922817882122	0.13958697349128	0.11973553513026301	0.117940008887284	0.0800818465001639	0.0692119891596312	0.266645034998771
SLC4A10	0.5256559621642279	0.193949511976543	0.33951522167880394	0.33951522167880394	0.359117153056887	0.27039775452542997	0.33951522167880394	0.33951522167880394	0.801109982627263	0.33951522167880394
SLC4A11	0.13637668681874301	0.39286268817042796	0.064682203022059	0.0624622457434301	0.00963983384877572	0.170580932566019	0.0829748055298642	0.0747826817235683	0.0299540234925427	0.0281624838717417
SLC4A1AP	0.488009112346941	0.335552233522532	0.53374246660704	0.339427185589558	0.7935726303284399	0.667295023978465	0.6082632703979051	0.6217529840746421	0.44080652486860206	0.551807464491072
SLC4A2	0.014736388610669	0.0360074448944034	0.0648640141306453	0.0643561963133267	0.20617979559329602	0.00644408705512845	0.0070692905654118	0.0533200489388837	0.0555244260854382	0.0360074448944034
SLC4A3	0.495293676916962	0.47968705687525304	0.73350903914208	0.7583969984928459	0.425123718731194	0.6398896434123571	0.88114693036485	0.9041749616108531	0.707253532967373	0.845257399835014
SLC4A4	0.0289552111463731	0.00100048625208091	0.00116057743645445	0.0314883154200817	0.0169347058285201	0.00764460601567375	0.0142129723550223	0.0129097567621158	0.00909610401679234	0.00798756062747846
SLC4A5	0.672008901868647	0.33302165413297197	0.33302165413297197	0.253241793500322	0.642863352622169	0.12839099799070802	0.33302165413297197	0.33302165413297197	0.38623479487391293	0.33302165413297197
SLC4A7	0.606943813256985	0.665776499006564	0.6327370530033061	0.5430838244410271	0.31760272843033	0.7656156195277591	0.633704443682478	0.551206731967549	0.486019751044134	0.5897523285726519
SLC4A8	0.13195084689873302	0.193409121558611	0.0865324899962528	0.0342651565190049	1.53706773834478e-05	0.231460012203868	0.0705609006250705	0.0858855445910285	0.1108383687768	0.0559622461972753
SLC4A9	null	null	0.748925425966565	0.898809255161891	0.0489493638305539	0.0630082781952764	null	0.639907739311224	0.632344903190706	0.80718489662072
SLC50A1	0.0540678603525579	0.32853513560301695	0.0554540230241625	0.0700723849344554	0.15595184158983402	0.187804487872205	0.0534413607981805	0.0770976434291117	0.383734860589217	0.187804487872205
SLC51A	0.114072186718518	0.1841036792504	0.0870454673117248	0.0751844347235683	0.11678728211705498	0.0947245606545701	0.1841036792504	0.166998818770703	0.24976287092888103	0.1841036792504
SLC51B	0.548878403465181	null	0.5112799196952089	0.513346687854451	0.510971643411503	null	0.48142174271659	0.639816434510895	null	0.540902322688931
SLC52A1	0.579019278540453	0.7761921458302529	0.8041063647509471	0.0371961260443973	0.740143709823241	0.790344448898614	0.790344448898614	0.820035798504525	0.605426926995827	0.9097257141588392
SLC52A2	0.605023683614797	0.915901848394761	0.708801537318867	0.8562999945665241	0.878994212141763	0.7216099446388058	0.708801537318867	0.708801537318867	0.44381656846296896	0.708801537318867
SLC52A3	0.6265904581434549	0.388200719136801	0.8667582117640601	0.393177566240438	0.648497804919932	0.49938892857018397	null	0.820657514397339	0.38357775962824603	0.6873671951220159
SLC5A1	0.0922864387005552	0.19885486660793497	0.22964162967669	0.0873290071086749	0.38019227460244104	0.43054880957463504	0.224073926647309	0.151227482829447	0.159952521979832	0.17547539356588698
SLC5A10	0.8142167090508841	0.37561764401099296	0.37561764401099296	0.7027735768538371	0.528038351941742	0.43392360204215	0.829994783819174	0.7361444602917478	0.539366602641001	0.5100567787612871
SLC5A11	0.151166790554242	0.183272091109193	0.250577740696505	0.24300531669966102	0.30572713659899103	0.126606224446379	null	null	0.602232982490226	0.544541152447628
SLC5A12	0.333449397503612	0.889812230346625	null	null	0.23769644657998104	0.15599792727700001	0.458155756719257	0.604615279984767	0.466765911088883	0.441580593666436
SLC5A2	0.396179458248519	0.396179458248519	0.396179458248519	0.5207848077090129	0.7365129183973259	0.7014082049716529	0.501008822458947	0.47886506344843105	0.263316115199822	0.440202127092255
SLC5A3	0.939386677586381	0.939386677586381	0.850431500590813	0.89304544478015	0.970335146048556	0.9574017028565219	0.939386677586381	0.939386677586381	0.8088503850209008	0.613099918551172
SLC5A4	null	null	0.0557028787254639	0.0262262489363302	0.281558435820612	0.554342877332979	0.382699072188787	0.22281843603524498	0.172446984198501	null
SLC5A4-AS1	0.28328493803864196	0.28328493803864196	0.28328493803864196	0.28328493803864196	0.28328493803864196	0.28328493803864196	0.28328493803864196	0.28328493803864196	0.28328493803864196	0.28328493803864196
SLC5A5	0.835557875460574	0.7999467522789291	0.422242535740264	0.446518365512508	0.40907654583873493	0.568022056297696	0.633521864112716	0.8122491827023292	0.310976918770333	0.410987880526163
SLC5A6	0.5681548721004829	0.7261402488498839	0.43595638478521204	0.729853436873759	0.376385664428865	0.765979262068948	0.657387351366686	0.720077023949128	0.53706382592331	0.5095770380703479
SLC5A7	0.570715508935179	0.832831174774452	null	null	0.811918395585451	0.6446873441442579	0.8006966741041859	0.501260443294789	0.268202150017459	0.700223035500158
SLC5A8	0.07750319520351599	0.349923240500096	null	0.184480648029403	0.8809914114258441	0.855611539250943	null	0.19155048464704	0.0647275362730432	0.7492012660612841
SLC5A9	0.9129086232212779	0.9214941764229899	0.9477304623910708	0.9381268137677479	0.9678407947842629	0.9210267542588051	0.557579668764198	0.9787957203240091	0.9686654807632141	0.9917929060886009
SLC66A1	0.6060281875032789	0.6060281875032789	0.6060281875032789	0.6060281875032789	0.6060281875032789	0.6060281875032789	0.6060281875032789	0.6060281875032789	0.6060281875032789	0.6060281875032789
SLC66A2	0.464511450673614	0.464511450673614	0.464511450673614	0.464511450673614	0.464511450673614	0.464511450673614	0.464511450673614	0.464511450673614	0.464511450673614	0.464511450673614
SLC66A3	0.6332431260991379	0.6332431260991379	0.6332431260991379	0.6332431260991379	0.6332431260991379	0.6332431260991379	0.6332431260991379	0.6332431260991379	0.6332431260991379	0.6332431260991379
SLC6A1	0.19845705533769395	0.267186277521512	0.18365897934645298	0.7429371711231899	0.40798368461484497	0.0167474655398102	0.143085901537327	0.37387551573130295	0.40026254550650203	0.506159690061025
SLC6A11	0.6864726826948921	null	0.37158427059717797	0.73769225073469	0.6212126289409611	0.974372915169404	0.37085385444149604	0.637686389044348	0.8214219414601059	0.637934749255183
SLC6A12	0.0505837479049642	0.0076623673057757795	0.0680252082527572	0.0280093456010348	0.16806623221365102	0.0554072623723806	0.0600794653423023	0.0250074424145517	0.0197328038486013	0.18871439935946396
SLC6A13	0.14780876193778303	0.0830081559142412	null	0.6142880976277211	0.0420651280673429	0.14312434790351	0.255885530579934	0.432973813409577	0.42881864831829103	0.082477866093816
SLC6A15	0.221364415830548	0.106782703959874	0.46310566700390005	0.32704101857718104	0.162522304122065	0.20848872251261896	0.462993279715151	0.171444142364772	0.0479164557822677	0.44605451398965396
SLC6A16	0.7353570718298921	0.6845083666882821	0.8397791920751829	0.8918722746320529	0.79604813750572	0.46870515432253795	0.693758326722147	0.721247583113402	0.696051338983029	0.901004431103967
SLC6A17	0.6992123048035961	0.5127454505884439	0.5405667388141611	0.40065271966707794	0.258123031214196	0.7464741265361519	0.7611527796316702	0.556668862187284	0.562700327768847	0.662474970636962
SLC6A18	0.300350620824748	0.16253938015211403	null	0.264342498473443	0.165031933504974	0.146291267186487	null	0.0256564494682013	0.18475580827110502	null
SLC6A19	0.12190191076969302	0.0563253285562135	0.324680827726146	0.175585621271934	0.29397315790165396	0.35644244324680896	0.5026276346704001	0.0197288872870142	0.35526125798227504	0.14045981650326902
SLC6A2	0.080154571919946	0.124996270120132	0.130901267685803	0.048006591418129	0.0916963485987276	0.253087803864596	0.0675438774052758	0.0241834479112104	0.0307525954940362	0.4979166135004339
SLC6A20	0.68502653073516	0.0954899734607176	0.27325450431804	0.46746852155839896	0.25990373559971697	0.403851477579134	0.272072847301305	0.517480157538998	0.423940023160191	0.300111504969046
SLC6A3	0.474961348352102	0.0650206672903554	0.12434699125362199	0.17828296525033102	0.231232433750781	0.478418223242154	null	null	0.25991926157239104	0.41631468280274
SLC6A4	0.506453264360186	0.695051031334196	0.47772965412589796	0.47772965412589796	0.61974236956887	0.47772965412589796	0.36732723412275203	0.0341588799417933	0.318948015027819	0.40205109586614796
SLC6A5	0.208947138515851	0.498492348970781	null	0.374694121343305	0.41063605045107	0.598651940966838	0.6606219444806251	0.400688660331314	0.6180953977687329	0.18328474400427497
SLC6A6	0.5436800411102171	0.741184746364789	0.7993656706001819	0.939608214070621	0.6310412082505911	0.63994369638953	0.7461503031850509	0.9393519519879641	0.796937450909544	0.657378264490947
SLC6A7	0.352872653452214	null	0.4859579040132271	0.21662194859557699	0.0913001268690166	0.41230398387492107	0.282454463136329	0.20520134476648996	0.369194238201901	0.389290326763396
SLC6A9	0.9998926385567249	0.998433905168512	0.996531521873816	0.974987295257557	0.99859560265058	0.984767690313254	0.9964469445405529	0.994445645394793	0.9980215542612151	0.998433905168512
SLC7A1	0.20449521363646303	0.23194124425033	0.45459980076900297	0.310463649526713	0.334344552140831	0.0828076267222216	0.311329912104427	0.354931182118094	0.248962946500636	0.209981852628888
SLC7A10	0.6362115711100921	null	0.0910016895855082	0.0461265374576888	0.10824014528965302	0.21614486735697602	0.258724822747704	0.0821903012225599	0.147182533791271	0.103640244949364
SLC7A11	0.145464611297572	0.235169154725322	0.21256325512604798	0.222226970690871	0.112488387560327	0.142674884829564	0.14186341410373401	0.111844475235696	0.210387521654448	0.0927875779497021
SLC7A13	0.8116598572396709	0.829760387773122	0.8598790967042521	0.774496157651562	0.48023649762268605	0.5903378335187521	null	0.270145835067206	0.7206992328807009	0.540851882981413
SLC7A14	0.247225966255216	0.247225966255216	0.353822076523104	0.29776994458649503	0.47249025165856706	0.343937000234169	0.35339614607543396	0.15928519478151001	0.443091023398823	0.247225966255216
SLC7A14-AS1	0.764547315174379	0.764547315174379	0.764547315174379	0.764547315174379	0.764547315174379	0.764547315174379	0.764547315174379	0.764547315174379	0.764547315174379	0.764547315174379
SLC7A2	0.935268071486032	0.6693857609860661	0.233068394861256	0.634902948768099	0.891432356264891	0.7598961908518199	0.222872616713326	0.313625783885644	0.8884501568067281	0.176123405441559
SLC7A4	0.30168183094505296	null	0.47583250399959703	0.6261399179618411	0.140634087421932	0.150729633383634	0.2628107051555	0.06875255045577901	0.0246655350223384	null
SLC7A5	0.9958207810447081	0.996535699377493	0.991706145084465	0.964899284626749	0.9456684255591221	0.980955281853941	0.9840366070014369	0.9618867924831659	0.9938734042267621	0.9593036414511271
SLC7A6	0.663212022813114	0.8041940421638321	0.9831782077632271	0.941590687514095	0.8010964288425558	0.973554081391771	0.94268144232134	0.903514189618537	0.929927995906221	0.890764616981421
SLC7A6OS	0.96902665025963	0.9938517090253142	0.9938517090253142	0.98199388934764	0.9941133533120992	0.9984332633229791	0.972182423042167	0.999604945966178	0.9973178562818159	0.9938517090253142
SLC7A7	0.34348748291064396	0.354221074004395	0.59349851494175	0.28561468414767	0.5016563029626121	0.594816799486398	0.5845437309793879	0.410461504777998	0.365360933003579	0.5781683145285971
SLC7A8	0.8362312951490891	0.832485886937337	0.582699810863826	0.529670424030664	0.701088292962362	0.5903472513993111	0.449456959528841	0.8413864179132521	0.734330494466312	0.801998291082744
SLC7A9	0.0577013519154823	0.458755934795345	0.783282109507164	0.4284455234507	0.0652575408230651	0.79422417549182	0.7846357752863591	0.473624647269055	0.280180973780195	0.216688359018916
SLC8A1	0.615392424589516	0.25608088867983797	0.18718124331166897	0.15775188457527697	0.12314108660339698	0.34618850799863204	0.547855551532078	0.125880293691356	0.408696193570949	0.25608088867983797
SLC8A1-AS1	0.44573088702140706	0.44573088702140706	0.44573088702140706	0.44573088702140706	0.44573088702140706	0.44573088702140706	0.44573088702140706	0.44573088702140706	0.44573088702140706	0.44573088702140706
SLC8A2	0.806894340942134	0.997159676602695	0.990589836713506	0.9828524026581469	0.958234489457908	0.8630893522598679	0.9904867677849001	0.910611248898742	0.997225269699631	0.9904867677849001
SLC8A3	0.0653641259927481	0.175867571806458	0.156619228833789	0.17821664766926198	0.371163782322601	0.11746662136411098	0.156619228833789	0.435727467009117	0.338016239128238	0.156619228833789
SLC8B1	0.6177398709059411	0.8889109890060541	0.673998356218096	0.596403647077888	0.6673342696036391	0.8948981707260499	0.8586607574449849	0.40932673313307794	0.759432056199832	0.776854611791837
SLC9A1	0.26479925121167996	0.296328457306224	0.076099222550401	0.547313533101198	0.0628877746381865	0.17703652909482603	0.17703652909482603	0.373515430288753	0.42746220929538303	0.41381336452773104
SLC9A2	0.5288159887235271	0.835664447590728	0.611990021767821	0.31701316383038397	0.0667429786734715	null	0.520425522077682	0.17982733570606696	0.9018340292347221	0.182030499838853
SLC9A3	0.296069611603531	0.296069611603531	0.296069611603531	0.40785824894779	0.450869283584181	0.581807589541747	0.695163315723304	0.6966323976020611	0.7030219717646469	0.296069611603531
SLC9A3-AS1	0.24164578053649302	0.24164578053649302	0.24164578053649302	0.24164578053649302	0.24164578053649302	0.24164578053649302	0.24164578053649302	0.24164578053649302	0.24164578053649302	0.24164578053649302
SLC9A3R1	0.7786103019985271	0.16162127755170802	0.136774680158896	0.209440698047302	0.192435952848755	0.372557263117322	0.16368089701143698	0.262644727873325	0.7128500633576229	0.372557263117322
SLC9A3R2	0.34464270329172403	0.445347335110986	0.455597210755478	0.822906170143092	0.509742268063861	0.261853556408163	0.54981194091106	0.598817674479576	0.5416310151513339	0.41379921900284605
SLC9A4	0.7045021793242959	0.19994737155123998	0.753633483991543	0.9279887117795721	0.7860019010008709	null	0.632501957734806	0.6117378311042591	0.58978537908222	0.6497621888597679
SLC9A5	0.598267072506977	0.564092704418558	0.38943623903057595	0.380924315368625	0.657190099700131	0.43868009035123207	0.43779110998168796	0.766665114339344	0.24301024376768302	0.36806252114215704
SLC9A8	0.6874823831759641	0.414570912499235	0.593428764168349	0.63630441062631	0.24057991218882102	0.329589483948949	0.421792945549457	0.48366198825739704	0.262082479281127	0.5882093321484809
SLC9A9	0.746149086858344	0.497937270528272	0.6460244238592989	0.5248106766775801	0.7473027245959141	0.639407665232066	0.6062353167353579	0.615251140017951	0.782959063482342	0.42487177104042
SLC9B1	0.964643111321542	null	0.989844065463725	0.9932141771882691	0.858201144661686	0.978604417389126	0.9962062350760071	0.992623196866129	0.7876614101293821	null
SLC9B2	0.6943460797072789	0.5985651860121801	0.29238066851645095	0.324111567948276	0.308735526867405	0.5985651860121801	0.516125390014456	0.320572680533453	0.540225345885192	0.5985651860121801
SLC9C1	0.152551249713998	0.20481433077076397	0.5211818289033879	0.28606135759560497	0.373898990733336	0.186233652701437	null	null	0.208853796299677	0.7630313876228451
SLC9C2	0.9301944568124971	0.614077649941027	null	0.6166337221678051	0.186937426824728	null	null	0.538472416625185	0.950939996567928	null
SLCO1A2	0.0258322205431302	0.0367348246285466	null	0.0558769200732997	0.206882838864012	0.657108143042945	null	0.129035205503612	0.0875617703307206	0.061770639077988
SLCO1B1	0.585197799287365	0.658630249368259	0.9077555791658292	0.905176661526587	0.980123790463527	0.7589090351122859	null	null	0.9931813412730258	null
SLCO1B3	0.28142934630433103	null	null	0.340950503904994	0.212316860266394	0.17213330477115601	null	0.6117827581903571	0.618323988884466	0.7752384419339742
SLCO1C1	0.13328943681182098	0.12306303338112	0.128665325895342	0.0240665253844003	0.0459725509280692	0.40023515773443996	0.0453384694310699	0.5447358129440201	0.147503386567224	0.223883547677847
SLCO2A1	0.0655257901500857	0.49293237188729294	0.0570052572415022	0.0774720966843999	0.16020130341826902	0.628628249932518	null	0.25844216733299696	0.23104115315470397	0.0489566608666218
SLCO2B1	0.44986471244860404	null	0.17662261223956	0.16714042347463098	0.6253564045561	0.41082105897186494	null	0.364705351082145	0.52750256752418	null
SLCO3A1	0.38769934661197	0.542644342582289	0.40912476358212	0.632026248302059	0.603629539359174	0.818921498398881	0.323624092497641	0.323613210593805	0.28752676833622104	0.256866850396594
SLCO4A1	0.36191689716225495	0.453250582345229	0.0926275076980993	0.127538199580332	0.42675108697730496	0.301332298902271	0.266251568764171	0.256085860851144	0.554428797942188	0.46104072752249003
SLCO4C1	0.0155428006127117	0.204333527059538	0.13863631602402302	0.270495355414077	0.254675106202643	0.185370971971963	0.13790378609688	0.33217157837658	0.0237116673638796	0.0588558975950982
SLCO5A1	0.9373856071166341	0.988020580300149	0.9458743480487249	0.9757436599239159	0.862998926829682	0.9422978529278149	0.8674100721697899	0.907601490683335	0.75766954365105	0.902718451830817
SLCO6A1	0.0111424554067969	0.136947988644461	null	0.0135702680206467	0.0275048780601656	0.0164734035740173	0.0239171626298436	0.106341047056657	0.00219575562295888	0.0975141585549395
SLF1	0.515353226702628	0.48723355642209	0.593141862836018	0.659829449051846	0.6414890308657739	0.161464333757478	0.33864501211494297	0.51741469853741	0.708345988617035	0.826865992021756
SLF2	0.43817018326221	0.0351392364858492	0.0983800466100833	0.164031067263148	0.26484145429024397	0.18351051248980302	0.35967441671074607	0.135698309022456	0.198604755997715	0.42403388053202207
SLFN11	0.8031536069971071	0.37411185630846	0.566856013407531	0.47274453714316494	0.679548125831707	0.573014715140603	0.590496100065691	0.49444128425972794	0.49110766895508795	0.431945630826267
SLFN12	0.645632179297522	0.634750582084462	0.9019870331478791	0.866789978545039	0.93157334682162	0.791158867075641	0.902668392928212	0.8938600216319008	0.9744443549640409	0.811484463839075
SLFN12L	0.5726752905442579	0.638773504367083	0.599095601130467	0.798752501251386	0.208699969639655	0.493035282781836	0.493035282781836	0.493035282781836	0.6684168548683771	0.493035282781836
SLFN13	0.8172005152913621	0.6690658705211129	0.7632942802252192	0.585371885741929	0.6300032715760839	0.5791314479594201	0.762303105304874	0.5874140399061519	0.9373553825805769	0.544042967091471
SLFN14	0.666878464140241	0.9094020648198259	0.855913902317923	0.855913902317923	0.9358055589756891	0.855913902317923	0.855913902317923	0.8764014871568679	0.6658932515161321	0.8501031404703979
SLFN5	0.584514670099484	0.70589416582958	0.6186385174341589	0.703418690740734	0.6676502472262571	0.76298975149482	0.5611835193042111	0.8688509039304679	0.8968571145807449	0.849916355462641
SLFNL1	0.9247932286694591	0.9247932286694591	0.910723711919615	0.7109218171822042	0.691256375355199	0.9247932286694591	0.9226135726653529	0.563602990293677	0.958475197881543	0.9247932286694591
SLFNL1-AS1	0.99611198499819	0.99611198499819	0.99611198499819	0.99611198499819	0.99611198499819	0.99611198499819	0.99611198499819	0.99611198499819	0.99611198499819	0.99611198499819
SLIRP	0.9179349211923671	0.8969929040205601	0.9175142677091379	0.9561244606821451	0.751312310860751	0.939471631689801	0.92690103267515	0.956076000647	0.8943762517627489	0.8969929040205601
SLIT1	0.470661769190299	0.7323503827167409	0.623331856491182	0.145095903993961	0.77240084098059	0.485136296319469	0.7476913303387008	0.8181733619911529	0.844078253671139	0.6845009471199269
SLIT2	0.37084195836502903	0.312656104667538	0.440965736350189	0.307758701361832	0.0439212997452878	0.0813068451327667	0.43782515366961605	0.146087371478059	0.13684983541733	4.92453799506522e-07
SLIT3	0.388319535715737	0.605981477900425	0.5554879880334109	0.831410407794956	0.6920673403773471	0.9597121546774109	0.5556563991349699	0.8073286980914959	0.815518885586562	0.36291388770190297
SLITRK1	0.8312214532221129	0.355639372386119	0.0954908777789168	0.269214696463821	0.35975492075029003	null	0.651630846839114	0.241210803211015	0.24939379949776	null
SLITRK3	0.605171661392205	0.179518732098745	0.33102873282527	0.0784056622365639	0.17770301418019	0.46687237383915403	0.0959929917082718	0.267090019018975	0.00532409548838714	0.45791906544670397
SLITRK5	0.48153107523662997	0.317471960357547	0.255717399060707	0.207101390619186	0.31521871907574	0.17704282621044098	0.17704282621044098	0.302301303900664	0.129001458211297	0.17704282621044098
SLITRK6	0.497882196893629	0.583425471464238	0.263148037513544	0.332961468374683	0.448005313905455	null	0.29947550695675396	0.32476035485649896	0.316815097751102	0.33134718395159996
SLK	0.7747660678750881	0.72885610782763	0.485251487764649	0.284655511376947	0.547284661710864	0.305623242851675	0.36051889859244707	0.6766556529059691	0.6105554102830679	0.49826468303559707
SLMAP	0.891670449097595	0.8789085501108721	0.6875547630581701	0.9525151900992429	0.9385024535196801	0.842557717510405	0.70498677525452	0.941230478785375	0.8792176564585841	0.81266232359878
SLN	0.5502307640070171	0.0342644316582089	0.340652489421966	0.0944149003431388	null	null	0.21117151162428	0.149814960294792	null	0.132264970177138
SLPI	0.7567129226277509	0.48651423998332394	0.167492911312121	0.329771000023137	0.47788726737379705	0.381585276987874	0.35801820722109007	0.229288145753494	0.39477096519456295	0.113141445950931
SLTM	0.666555196969135	0.5713237474464189	0.639523390058369	0.657407751552816	0.600932942574562	0.7960273694633101	0.555254200281616	0.66663425707537	0.8067882377271821	0.5713237474464189
SLU7	0.978575710473932	0.9319689604514241	0.975598110415425	0.9814948313916451	0.862296780734297	0.9477644385116641	0.991444219644766	0.8700805830655349	0.885728688221629	0.7824519014966931
SLURP1	0.450941674564325	0.832999464798312	null	0.6062449059045121	0.65797112012174	null	0.38969076440086603	0.482686278154663	0.406921835837654	0.853335669335577
SLURP2	null	null	null	0.9484701990618231	0.95056106352125	null	null	null	null	null
SLX1A	0.9353926027124649	0.9353926027124649	0.981664829795852	0.9353926027124649	0.7540705966136801	0.9353926027124649	0.9353926027124649	0.9353926027124649	0.560663222877053	0.9353926027124649
SLX1A-SULT1A3	0.563287127996703	0.563287127996703	0.563287127996703	0.563287127996703	0.563287127996703	0.563287127996703	0.563287127996703	0.563287127996703	0.563287127996703	0.563287127996703
SLX4	0.20652121413834304	0.292551955960469	0.565911287411555	0.5887595891595121	0.381183596554445	0.292551955960469	0.147225751847414	0.17464065904731899	0.574990829394745	0.534421900651099
SLX4IP	0.6642762691340149	0.8813195550412031	0.664363034474343	0.908582494635828	0.583291453447355	0.664363034474343	0.807780191759695	0.723756304868256	0.762532863924918	0.6883890001136128
SMAD1	0.536112293413526	0.776170627763788	0.523940304153065	0.312558448540588	0.9282332010690371	0.9273159539192759	0.519990805892136	0.47748324427385097	0.626778690990726	0.48895865648519704
SMAD2	0.6841274320491579	0.6016115477613521	0.7807778542272021	0.8065816635517791	0.47590748724855697	0.488966797788396	0.782730583986986	0.758980322968429	0.836914589502	0.667248740949186
SMAD3	0.7910585681713951	0.662746035327	0.19459553781783498	0.0721456048805046	0.12199463768797	0.7089754600617242	0.5513319696789711	0.589387165796151	0.448117105039303	0.38334037858175607
SMAD4	0.299947758139371	0.360218630640421	0.0418300372150451	0.297900177334731	0.0608964791343725	0.23166092344164396	0.0771653395169779	0.172911590328691	0.37834384422954903	0.21077429968132197
SMAD5	0.27534254746348197	0.0287856474830122	0.0875630851384705	0.390649302893008	0.646106444626998	0.594612001009467	0.07937247867716701	0.153804698745936	0.17515999627904502	0.133245571231572
SMAD6	0.611458290387791	0.8422621102225409	0.484333203377829	0.397044067131415	0.542459614784355	0.8088642097076559	0.39565485844514503	0.32346064952574394	0.384263875985191	0.6957835832904691
SMAD7	0.500693977809051	0.2974670373205	0.441541703653185	0.341698925087206	0.29727291863154	0.530274602208106	0.37502188572655604	0.392541425889598	0.282179725834831	0.28380492524761103
SMAD9	0.8623256862739108	0.73851793004045	0.924685111589746	0.9871386921020401	0.815056611442427	0.9423236115561401	0.925306693922317	0.8402105366393	0.869254820093803	0.925848479651787
SMAGP	0.12343881383620199	0.357355531455618	0.0953762682677955	0.10611055425850699	0.0982093457542511	0.357355531455618	0.124641370809709	0.12161846275174301	0.357355531455618	0.357355531455618
SMAP1	0.4889132160066029	0.41098383293324703	0.4760159286677171	0.4207103261714579	0.439472076807492	0.41098383293324703	0.47594274708001705	0.43724723837145096	0.768673104991154	0.460390593352326
SMAP2	0.47856184107776	0.462981805414747	0.397616728957726	0.623766568429415	0.597560780473825	0.23856923314081602	0.134801851718316	0.0709410503528326	0.7946407481782549	0.0766229092091872
SMARCA2	0.264633316954156	0.6422414518457329	0.513059572697001	0.56512157499257	0.840379599156519	0.610099350739349	0.664018524783884	0.9334532194510891	0.7435996096383779	0.870042951010662
SMARCA4	0.643557061685396	0.11294951986108699	0.638462425835925	0.872414406432877	0.43337471036108205	0.537615869510223	0.43180990108833095	0.592119061504176	0.6306557473612521	0.537059771717375
SMARCA5	0.775922627146422	0.498028199059271	0.35534936780749105	0.421902256982719	0.38798368643132297	0.496440889565636	0.328574354048048	0.513773179370646	0.280571494139695	0.344360441546234
SMARCA5-AS1	0.34270521349866195	0.34270521349866195	0.34270521349866195	0.34270521349866195	0.34270521349866195	0.34270521349866195	0.34270521349866195	0.34270521349866195	0.34270521349866195	0.34270521349866195
SMARCAD1	0.8933219023576899	0.9640697718270121	0.89611032633799	0.919648894212859	0.898702822917525	0.9741862963828001	0.886589504885399	0.8517602920999399	0.8959637539397199	0.961370307972782
SMARCAL1	0.425383282815139	0.241125937842535	0.27504341326783804	0.16726745716216102	0.140090410276238	0.260090481649802	0.0677203640928731	0.5163572084281011	0.19627190045425896	0.241125937842535
SMARCB1	0.8860501229569209	0.7183425395571558	0.9377651710549558	0.979174353821912	0.8847095748249291	0.42413408126472496	0.7183425395571558	0.7183425395571558	0.7640850043010992	0.8676903291961909
SMARCC1	0.706902796934223	0.808545744525643	0.38374380604784397	0.500792467920374	0.553345911909429	0.6630676705306229	0.383398923124389	0.472483390810766	0.5996666232242571	0.6252929331454179
SMARCC2	0.36763090282365596	0.36763090282365596	0.36763090282365596	0.36763090282365596	0.540139189859661	0.36763090282365596	0.613724350587928	0.38756671933107106	0.510953285193285	0.46711987895580104
SMARCD1	0.8243367706278059	0.43391610016709	0.8925884620439449	0.699247653384662	0.730163399015415	0.7896165359768209	0.9146227981018409	0.454412808801101	0.8431124066162209	0.8253510553633789
SMARCD2	0.0579472343712177	0.120892362732914	0.184863833579892	0.0532202051664841	0.0991086089355493	0.120892362732914	0.321411649436728	0.35592556786445795	0.232671186379963	0.29264651935591196
SMARCD3	0.36859110574109794	0.34799142020994106	0.0376110565398593	0.059457801623478	0.187115776454367	0.0831757089849775	0.0827250763499431	0.0646761020154173	0.0629385373364398	0.0819473607748023
SMARCE1	0.122942459488944	0.686189414832517	0.583463154929661	0.47374624356866596	0.168436394358156	0.295516147649213	0.295516147649213	0.295516147649213	0.10612232898489501	0.295516147649213
SMC1B	0.160100053566905	0.247455941016512	null	null	0.2954778423151839	0.101903957177574	0.094662614268631	0.16848688120950597	0.139052077025935	null
SMC2	0.21566718413727	0.00438032201135475	0.10535243481545098	0.102364394659559	0.0180172758117275	0.0655954617269623	0.104657132833144	0.0735149794991473	0.205826589862964	0.0253678821138375
SMC3	0.7673557528533609	0.8928442233861209	0.689317778716023	0.54730349674876	0.7901718682977049	0.7976201046861509	0.6667909276363	0.48848438247588793	0.5117330031982511	0.361759843357519
SMC4	0.9166898277776491	0.797244988055023	0.9272593374641139	0.9410732276277751	0.8066506221707029	0.681005120038946	0.9239490528945731	0.9376234510877259	0.680000766206182	0.797244988055023
SMC5	0.7344728441266221	0.570260020918667	0.560688555883275	0.392490355525037	0.213562017053927	0.5679446346577071	0.799031079073641	0.764214091581024	0.8501952583579351	0.49887037728550204
SMC6	0.648999787295196	0.6961234598338979	0.896923460523746	0.944195440553102	0.675988966605594	0.959064748718285	0.934691666499422	0.967112452392175	0.8797118334476759	0.969611826266419
SMCHD1	0.573772768663882	0.89940372463994	0.916690260755346	0.6304049779661031	0.9397336700392249	0.857785151781252	0.8283777075284141	0.823801243443158	0.9051595321197601	0.933289389130838
SMCO1	0.182091767573349	0.62873840625203	null	0.403995041677603	0.539970202221308	null	null	0.407379750900524	0.209483443612974	0.253196186830864
SMCO2	0.28800916475600896	0.141670130720676	0.41475177235346006	0.17207181126322596	0.0623408838598917	null	null	0.60606854965323	0.21103248324481602	0.7223955060956171
SMCO3	0.4250206931968279	null	null	null	0.591859722071379	null	null	0.40235633649417696	null	null
SMCO4	0.0831278915554649	0.49156632552645796	0.475046997568771	0.314519330215432	0.11565850486458801	0.11565850486458801	0.340523492085474	0.255589538101892	0.11565850486458801	0.15075696366079402
SMCP	0.416434118936658	0.124971204097548	null	0.572712515260364	0.701755337275102	null	0.9686270657326129	0.7646121316741191	null	0.824746541881749
SMCR5	0.7737509348558579	0.7737509348558579	0.7737509348558579	0.7737509348558579	0.7737509348558579	0.7737509348558579	0.7737509348558579	0.7737509348558579	0.7737509348558579	0.7737509348558579
SMCR8	0.23385160958649198	0.467018250316221	0.305547568172213	0.36662956618642406	0.19952366328094198	0.467018250316221	0.467018250316221	0.467018250316221	0.48424868623666295	0.9265704270571921
SMDT1	0.35182653362476296	0.6564233738409739	0.35925823947063	0.601761153181941	0.46295753672436296	0.46295753672436296	0.46295753672436296	0.46295753672436296	0.46295753672436296	0.46295753672436296
SMG1	0.46328907469402	0.210240993302648	0.6120836087559829	0.18513005563554	0.20748545740995	0.27256715783088	0.567597626453087	0.0933295749849472	0.390840813260278	0.6073487703650811
SMG1P5	0.0973859381143798	0.0973859381143798	0.0973859381143798	0.0973859381143798	0.0973859381143798	0.0973859381143798	0.0973859381143798	0.0973859381143798	0.0973859381143798	0.0973859381143798
SMG1P7	0.132432482485327	0.132432482485327	0.132432482485327	0.132432482485327	0.132432482485327	0.132432482485327	0.132432482485327	0.132432482485327	0.132432482485327	0.132432482485327
SMG5	0.8211790514854559	0.8327583115007641	0.8890604807325841	0.8929652311699559	0.92355145450858	0.8327583115007641	0.9186438128409541	0.851836900920607	0.9317135117098739	0.8327583115007641
SMG6	0.43644892806385704	0.0869595489183778	0.44509124940380795	0.11197766224651198	0.0526081097817382	0.0869595489183778	0.15797258912319198	0.0385530348380752	0.0590359191052309	0.0869595489183778
SMG7	0.839410272836543	0.7447505294128319	0.893225479883448	0.8254674003689709	0.299651331575413	0.678038984320725	0.787374999342463	0.555008067637151	0.5852164848408821	0.6863487579116649
SMG8	0.20776725241951802	0.0716789274412169	0.5022139943081609	0.35430330152167105	0.43066840857313393	0.133611127065951	0.133611127065951	0.134020462770644	0.14258910659071802	0.133611127065951
SMG9	0.9117507686197759	0.984820211847419	0.9066344699190941	0.8151082549831641	0.8647835416194549	0.848375642644634	0.9135748029998649	0.738623305724722	0.942458981975809	0.773070305431793
SMIM1	0.8096131585370329	0.672635890864764	0.24870273671987803	0.770021250901414	0.230848254336903	0.688178072801534	0.7993464305596021	0.667273936239629	0.973577427002119	0.808133709228258
SMIM10L1	0.8039588435941128	0.9019443855745369	0.8526016168078371	0.8526016168078371	0.8526016168078371	0.8526016168078371	0.8526016168078371	0.8526016168078371	0.8526016168078371	0.8526016168078371
SMIM11A	null	null	null	0.152133404800331	null	null	null	null	null	null
SMIM12	0.793802960617477	0.863722195536646	0.816798753854221	0.7425857254925479	0.723788842544746	0.6998229882321739	0.7088549629290741	0.7319348275121559	0.9606607069065021	0.832287070730103
SMIM13	0.0145798874227492	0.0161266622092573	0.0272559413686527	0.0221442877880951	0.0625713975565607	0.0640175811850566	0.0263654766750668	0.0248705742579344	0.0302471558135575	0.0928980055636121
SMIM14	0.578208400951684	0.3136163122955539	0.0124898345298551	0.10854978268490599	0.47861464463056297	0.3136163122955539	0.39847936338135703	0.205871989936233	0.3136163122955539	0.00443218876864201
SMIM15	0.9788118330274109	0.45620587666365103	0.7995272948729879	0.7995272948729879	0.947944559337655	0.7995272948729879	0.9241266039567729	0.836894878397603	0.7995272948729879	0.7995272948729879
SMIM17	null	null	0.0375172652417056	0.0257210605693553	0.412099754078855	0.42236055943752604	null	null	0.7670947117586179	null
SMIM18	0.8576512943374089	null	null	0.480319294262536	0.354265795812871	null	null	null	0.7657113558190359	null
SMIM19	0.0530998640715714	0.19473271741838802	0.0754063704950227	0.17046544095242097	0.887998752056388	0.193843241942522	0.148558585338112	0.18800642980074697	0.193843241942522	0.193843241942522
SMIM2	null	null	0.21954424376321396	0.8335734885740441	0.69785425077234	null	0.61338873340263	0.838070743720718	null	null
SMIM20	0.77086237250359	0.353815752026365	0.5969524927289329	0.191062410263648	0.339996909223523	0.44305259478877795	0.44305259478877795	0.7396550601444051	0.238616592006112	0.17042243000632598
SMIM21	0.338213345954493	null	null	0.146617059662241	0.305482159002347	null	null	null	null	0.21087748101765397
SMIM22	null	null	0.9948313084626509	0.7238223842323509	0.7577842527133101	null	null	null	0.850014530976015	null
SMIM23	0.193040275537213	0.9318418796636758	0.697644003063641	0.719837860618646	0.8181674368201379	null	null	null	null	0.992875416098616
SMIM24	0.395307816236146	0.472267930708901	0.623444760340722	0.639459779775353	0.5268346240619439	0.5602054040829489	0.618029764334907	0.681335008789298	0.57758740836413	0.213886845246689
SMIM26	0.5540772568956209	0.0975947054290754	0.47978268912632005	0.41099486178329797	0.23602285162973002	0.0975947054290754	0.6314221847444019	0.630975720275692	0.0975947054290754	0.054622587268173
SMIM27	0.493147371051452	0.5893682334495229	0.5893682334495229	0.5893682334495229	0.6628860761465429	0.5893682334495229	0.387448667762141	0.801733492621779	0.934615913217462	0.5893682334495229
SMIM28	0.108604520876579	0.5995675305258261	null	null	0.41763731516464203	null	null	0.4559229420116261	0.163393254382632	0.272297837672909
SMIM29	0.22786037297611397	0.0755032127745661	0.40083237748925393	0.0671606207852663	0.0731176946869186	0.22786037297611397	0.188902051602713	0.116310213250196	0.22786037297611397	0.22786037297611397
SMIM3	0.0861338119230064	0.0366313160603046	0.0267004648567281	0.025187522215531003	0.170007877439401	0.0495466455725209	0.0311659011426566	0.0312929824920028	0.0495466455725209	0.0970105916750138
SMIM30	0.741975232509789	0.741975232509789	0.741975232509789	0.481142190895079	0.741975232509789	0.741975232509789	0.741975232509789	0.639159975309759	0.741975232509789	0.741975232509789
SMIM31	0.633620142791301	0.0454621158079024	0.0398617837887359	0.337377938712695	0.0466811484111871	null	0.0389817218723169	0.44997966120099203	0.0994451899603161	0.32758209281417894
SMIM32	0.11097046010461001	0.12811134019705803	0.321839861306476	0.130338880361364	0.134243614280875	0.134243614280875	0.276683550295346	0.0923059761918056	0.15290910636615	0.263402096041196
SMIM33	0.8057610974540491	0.8058368794270391	0.659737896934707	0.7899360776237551	0.9225249587252141	null	null	null	0.9798883797923599	0.481104341925422
SMIM35	0.7370544969352231	0.6530598677209639	0.760625004447678	0.503711502366698	0.594339848529698	0.654717115421296	0.453982158524555	0.694194982706646	0.654717115421296	0.654717115421296
SMIM36	0.571967199920525	0.349293225927992	null	0.144670824965217	0.43219418575448	null	0.254062320769998	0.553173281171182	null	0.364877379479867
SMIM4	0.0617318047981177	0.283509199641028	0.16606138812638901	0.513832321077916	0.46496711430428006	0.245623428317859	0.0640428185110449	0.191358429148638	0.6818267017013461	0.18301354759851396
SMIM5	0.34961137174357804	0.509011660342223	0.8206040954200708	0.50218470543404	0.62589407016987	0.509011660342223	0.720342355440716	0.757033660441261	0.6819256473167691	0.509011660342223
SMIM6	0.543236038214549	null	0.250166868881209	0.1746032226179	0.15721828203919103	null	0.541881983972071	0.624855598661378	0.3891497584072321	null
SMIM7	0.9722908466006499	0.9161527439369731	0.9161527439369731	0.9161527439369731	0.8331008418725949	0.760032372551568	0.758156305516586	0.8312771535267529	0.994304129383012	0.965781517545812
SMIM8	0.88447734881951	0.271830852995973	0.5224482041749771	0.45714090004286895	0.7685260603443981	0.462849386316998	0.522516709739549	0.75897609032658	0.698925598753444	0.462849386316998
SMKR1	0.15154824245728601	0.7324657675312471	0.39985133302915504	0.7183110925411379	null	null	0.42508710141627404	0.544464827473938	null	0.968653545730447
SMLR1	0.7505408798221551	0.363443588993995	0.339045379047094	0.6019633121442	0.329734293817911	null	0.330385943204518	0.8658477766410481	null	0.8801243694685501
SMN1	0.512742050057503	null	null	null	0.550324115338407	0.418261299823512	null	null	null	null
SMN2	null	0.628440740057131	null	null	null	null	null	null	null	0.521669407629844
SMNDC1	0.448615859771563	0.487754822280732	0.132265162758978	0.250891532824263	0.32099813807903804	0.32099813807903804	0.131536829949088	0.6593173123064809	0.107428028118966	0.24832791463464104
SMO	0.7775824240203909	0.543005264538457	0.16034038011151502	0.11015407175103697	0.9687342322025799	0.862063847346181	0.15960231886859	0.214510428106363	0.252475133554614	0.117385343643695
SMOC1	0.376570738157024	0.885213365234745	0.833902872362883	0.47848973712110204	0.422947007766206	null	null	null	0.620438623937965	0.513572256508385
SMOC2	0.272281108514988	0.6870084617965571	0.6837654953284841	0.337609614873763	0.9826305094866	null	0.6063582369979711	0.6829867471527089	0.896038794556673	0.7347257793304641
SMOX	0.19418660130802698	0.22213540235243398	0.0520018730300123	0.21572700277059198	0.130581279502135	0.09190731461120098	0.11026014351494198	0.17121741415238198	0.16982126196402497	0.135635435755841
SMPD1	0.34135020057844295	0.288580175258701	0.143877773312034	0.227357949186727	0.0704274312252885	0.6036924093770091	0.34303013511648806	0.544967809712663	0.5807709687663559	0.5720889193873011
SMPD2	0.5897714550657459	0.31848931793401897	0.244841527174909	0.21263169840913798	0.820318675662103	0.602848812384157	0.7731068287241321	0.609298517542182	0.8211325864116679	0.5897714550657459
SMPD3	0.0400403047360178	0.122237342881908	0.0917652635997157	0.148686097283496	0.146988251596813	0.122237342881908	0.122237342881908	0.36851604499407103	0.305192461457146	0.20043166415056102
SMPD4	0.8035775877920459	0.760449303765678	0.4166946932299121	0.6172385090338149	0.3805767452747101	0.7861335029300749	0.257791715414182	0.33732284070789503	0.720751416229324	0.7861335029300749
SMPDL3A	0.736522914559996	0.22831524075701398	0.539975978465978	0.465439920833407	0.348947294247284	0.0657327950243856	0.517924981075647	0.558612185171526	0.267960741213621	0.33701797306453
SMPDL3B	0.7308884898621529	null	0.8748246490857691	0.791554412391167	0.21416035732146804	0.44089028411222897	0.7708107235557909	0.639337118039928	0.364132305402255	0.47880132499395
SMR3A	0.163163308703514	0.16134202449545598	null	null	0.114599157554706	null	null	0.189701724667433	null	0.186079758430483
SMR3B	0.256268555004057	0.0118849172352193	null	null	0.422419597065567	null	0.0662612592364485	0.336762832162507	null	0.37366429580570504
SMTN	0.45575910888021	0.38226667494985206	0.22697102321173102	0.432259673220456	0.37450908389290993	0.470436674087269	0.443940926430964	0.443940926430964	0.5262722665087589	0.443940926430964
SMTNL1	0.122020042121158	0.100674742000966	0.122020042121158	0.22455576623761497	0.356193321219143	0.7080306569483701	0.122020042121158	0.122020042121158	0.151353711357233	0.479003593358573
SMTNL2	0.651461015504799	0.8592076526469811	0.416111366991615	0.596099425226927	0.158455975547753	0.7840699702439399	0.271798608381551	0.8055584655815491	0.257373484384138	0.24805983070839102
SMU1	0.825370652304015	0.895602534021723	0.8638566236819971	0.501688979000909	0.985468216295257	0.8860379857987979	0.867664003661775	0.510224553747851	0.7490404623245871	0.9470450748000391
SMUG1	0.6943775352486229	0.539553410517893	0.810327336384588	0.46274837459448503	0.709355803673943	0.15882179067957197	0.5574280043001071	0.7204819674574899	0.146533083449884	0.46904302610961796
SMURF1	0.50899498754619	0.7789930315849779	0.49269537521503903	0.599756488766416	0.177687018990096	0.7789930315849779	0.46947821791875	0.47246020673375605	0.9791966168363442	0.6904832445481079
SMURF2	0.546615618050015	0.8237338327823481	0.610784533569996	0.628655491771941	0.521880020534296	0.871715051752135	0.9152486828191351	0.7551141998165659	0.95618341034691	0.902792955272042
SMYD1	0.395912508170973	0.30085738473564005	0.37591666672218604	0.43002163738667293	0.23912905458244899	0.638429636249399	0.375209130827052	0.44433201500002506	0.24559914809681	0.4761236007370301
SMYD2	0.118714241524704	0.137101150670184	0.0985956462672854	0.263403673430877	0.107785611753482	0.10529239853077199	0.140448735697317	0.32392244155453703	0.399551673319498	0.29580853474685403
SMYD3	0.523276180555946	0.164519041804185	0.6056794239117329	0.14082136329307698	0.300829642596874	0.476252873965677	0.5976635723424761	0.39704626235279405	0.660755625830873	0.39796382110876205
SMYD4	0.266838410097111	0.30217256425877603	0.528688440578079	0.6935151517020149	0.513308647307764	0.538761510154899	0.3538418576522171	0.595510378290364	0.418662526656837	0.3538418576522171
SMYD5	0.0660247998751463	0.126867296097253	0.104437632727062	0.241596525878563	0.10881506260735602	0.146050970019295	0.09603564414341802	0.17482933612686702	0.16729820579203303	0.29527635356000603
SNAI1	0.0550169500406372	0.24255973100405898	0.0184075494338206	0.0248196890250512	0.26803372994714003	null	0.323100815488271	0.151982030345032	0.8292248578533331	0.33135901259003603
SNAI2	0.165009107659793	0.19598845381963503	0.0971167707917724	0.0599821991858274	0.328163767325782	null	0.10285991927389099	0.0792755387985779	0.255145705608009	0.0554613633403292
SNAI3	0.282016726115188	0.282016726115188	0.282016726115188	0.277077010643002	0.377877629937742	0.282016726115188	0.36889153077203296	0.524267213928442	0.280540519504255	0.282016726115188
SNAI3-AS1	0.498150219154231	0.498150219154231	0.498150219154231	0.498150219154231	0.498150219154231	0.498150219154231	0.498150219154231	0.498150219154231	0.498150219154231	0.498150219154231
SNAP23	0.20028394080369197	0.12326641968119001	0.265132552965777	0.361718579167002	0.0429329354414435	0.0343533569060232	0.12326641968119001	0.0810294363342976	0.12326641968119001	0.12326641968119001
SNAP25	null	null	0.13735548797198802	0.572059072947229	null	null	0.0290767551774249	0.351938082541766	null	null
SNAP25-AS1	0.148424347510406	0.148424347510406	0.148424347510406	0.148424347510406	0.148424347510406	0.148424347510406	0.148424347510406	0.148424347510406	0.148424347510406	0.148424347510406
SNAP29	0.8537120615892521	0.9384621963336791	0.9448407907629921	0.972127465554392	0.973805379613407	0.9384621963336791	0.702802241771465	0.880010095576452	0.97181628025144	0.9384621963336791
SNAP47	0.551750490545968	0.7610243056285552	0.753910658556491	0.7975606934040991	0.8542556321597679	0.372551735883095	0.8789066974048171	0.9682239952415469	0.9732643011557192	0.716366502214748
SNAP91	0.639957767807804	0.387691330902349	0.43008310556167795	0.723142943460943	0.232808293160557	null	0.48968574601453707	0.744551979305763	0.218241483083085	0.439662340670787
SNAPC1	0.25187734108347	0.297497663801955	0.332465443071835	0.24576069072930604	0.27423497187595197	0.25492899933242397	0.25492899933242397	0.25492899933242397	0.38626258837390604	0.25492899933242397
SNAPC2	0.658495985609272	0.8918943888567821	0.788456653281976	0.788456653281976	0.331574747887872	0.788456653281976	0.538040521108072	0.48778516882017203	0.8067332416143492	0.519720709950288
SNAPC3	0.64077087289177	0.791284434826329	0.510669107119847	0.573881085792895	0.798999030227025	0.791284434826329	0.479706943926697	0.47914831551008397	0.317692092655993	0.45791030911197
SNAPC4	0.9240559056397609	0.9327582806915171	0.9661161315466971	0.935521653713658	0.883949179512542	0.7946816142756659	0.950347505916558	0.8542179772608609	0.4200949405390739	0.951372281514263
SNAPC5	0.424875076230551	0.162545818980321	0.46466902077011696	0.0513311353594159	0.213502203328627	0.129357906873614	0.235161530055601	0.130159657983111	0.162545818980321	0.162545818980321
SNAPIN	0.12149976256413	0.0379392588168279	0.123066333826826	0.0747871712064721	0.0379392588168279	0.0379392588168279	0.122346365022745	0.0926153566330923	0.0223288151612655	0.0361898248546376
SNCA	0.67411844246071	0.617046180386827	0.396127253592454	0.680509865056808	0.570130062253369	0.617046180386827	0.39827625333629996	0.6200336456020229	0.835800831927502	0.617046180386827
SNCAIP	0.437850518005631	null	0.36885480364226503	0.366069769453757	0.142881999661893	0.392650814893157	0.32347866153940197	0.47248289941296207	0.6487862515146341	null
SNCB	0.584123262039016	0.25097798557080103	0.638802998044688	0.552653972049724	0.482787474420975	0.482728893416031	0.27234994089688896	0.529401419607039	0.563864622930186	0.574057365336812
SNCG	0.6454371637916371	null	0.8381631248597059	0.369143237700066	0.748777342800904	0.768099122104073	0.6148721853758261	0.653992331670587	0.9616837375575671	null
SND1	0.0802484920531554	0.0672990577395013	0.190101017373989	0.0645375460718012	0.407852079102558	0.612268580503592	0.0423750079047336	0.219429290795212	0.13523418646352198	0.0123576632870117
SND1-IT1	0.0752055893232356	0.0752055893232356	0.0752055893232356	0.0752055893232356	0.0752055893232356	0.0752055893232356	0.0752055893232356	0.0752055893232356	0.0752055893232356	0.0752055893232356
SNED1	0.47982263802993397	0.5996078116103241	0.661922964344547	0.6338840859886489	0.24851251018268203	0.9260048489092	0.24615117743444603	0.242701814631286	0.357740601007508	0.5934526031538001
SNF8	0.8209113484201559	0.861034485557429	0.750284123464288	0.795678182887202	0.8204413118212779	0.784630654529668	0.7464208307744029	0.74915318053863	0.582445768435246	0.963142052437126
SNHG1	0.622391292203192	0.622391292203192	0.622391292203192	0.622391292203192	0.622391292203192	0.622391292203192	0.622391292203192	0.622391292203192	0.622391292203192	0.622391292203192
SNHG10	0.433845374834478	0.433845374834478	0.433845374834478	0.433845374834478	0.433845374834478	0.433845374834478	0.433845374834478	0.433845374834478	0.433845374834478	0.433845374834478
SNHG11	0.9569032934757049	0.9569032934757049	0.9569032934757049	0.9569032934757049	0.9569032934757049	0.9569032934757049	0.9569032934757049	0.9569032934757049	0.9569032934757049	0.9569032934757049
SNHG12	0.5068262763882271	0.5068262763882271	0.5068262763882271	0.5068262763882271	0.5068262763882271	0.5068262763882271	0.5068262763882271	0.5068262763882271	0.5068262763882271	0.5068262763882271
SNHG14	0.906602745827813	0.906602745827813	0.906602745827813	0.906602745827813	0.906602745827813	0.906602745827813	0.906602745827813	0.906602745827813	0.906602745827813	0.906602745827813
SNHG15	0.493196521957976	0.493196521957976	0.493196521957976	0.493196521957976	0.493196521957976	0.493196521957976	0.493196521957976	0.493196521957976	0.493196521957976	0.493196521957976
SNHG16	0.743804164419896	0.743804164419896	0.743804164419896	0.743804164419896	0.743804164419896	0.743804164419896	0.743804164419896	0.743804164419896	0.743804164419896	0.743804164419896
SNHG17	0.790433983286351	0.790433983286351	0.790433983286351	0.790433983286351	0.790433983286351	0.790433983286351	0.790433983286351	0.790433983286351	0.790433983286351	0.790433983286351
SNHG20	0.5706919239607111	0.5706919239607111	0.5706919239607111	0.5706919239607111	0.5706919239607111	0.5706919239607111	0.5706919239607111	0.5706919239607111	0.5706919239607111	0.5706919239607111
SNHG22	0.112154083354436	0.112154083354436	0.112154083354436	0.112154083354436	0.112154083354436	0.112154083354436	0.112154083354436	0.112154083354436	0.112154083354436	0.112154083354436
SNHG26	0.37046953509802105	0.37046953509802105	0.37046953509802105	0.37046953509802105	0.37046953509802105	0.37046953509802105	0.37046953509802105	0.37046953509802105	0.37046953509802105	0.37046953509802105
SNHG28	0.292439578674346	0.292439578674346	0.292439578674346	0.292439578674346	0.292439578674346	0.292439578674346	0.292439578674346	0.292439578674346	0.292439578674346	0.292439578674346
SNHG29	0.386334653963188	0.386334653963188	0.386334653963188	0.386334653963188	0.386334653963188	0.386334653963188	0.386334653963188	0.386334653963188	0.386334653963188	0.386334653963188
SNHG3	0.31078865544225	0.31078865544225	0.31078865544225	0.31078865544225	0.31078865544225	0.31078865544225	0.31078865544225	0.31078865544225	0.31078865544225	0.31078865544225
SNHG30	0.47060919673252294	0.47060919673252294	0.47060919673252294	0.47060919673252294	0.47060919673252294	0.47060919673252294	0.47060919673252294	0.47060919673252294	0.47060919673252294	0.47060919673252294
SNHG32	0.159009852803675	0.159009852803675	0.159009852803675	0.159009852803675	0.159009852803675	0.159009852803675	0.159009852803675	0.159009852803675	0.159009852803675	0.159009852803675
SNHG4	0.7080363839563509	0.7080363839563509	0.7080363839563509	0.7080363839563509	0.7080363839563509	0.7080363839563509	0.7080363839563509	0.7080363839563509	0.7080363839563509	0.7080363839563509
SNHG5	0.693474298782703	0.693474298782703	0.693474298782703	0.693474298782703	0.693474298782703	0.693474298782703	0.693474298782703	0.693474298782703	0.693474298782703	0.693474298782703
SNHG6	0.358545602272298	0.358545602272298	0.358545602272298	0.358545602272298	0.358545602272298	0.358545602272298	0.358545602272298	0.358545602272298	0.358545602272298	0.358545602272298
SNHG7	0.7662084993083349	0.7662084993083349	0.7662084993083349	0.7662084993083349	0.7662084993083349	0.7662084993083349	0.7662084993083349	0.7662084993083349	0.7662084993083349	0.7662084993083349
SNHG8	0.153349508439883	0.153349508439883	0.153349508439883	0.153349508439883	0.153349508439883	0.153349508439883	0.153349508439883	0.153349508439883	0.153349508439883	0.153349508439883
SNHG9	0.5539893162821949	0.5539893162821949	0.5539893162821949	0.5539893162821949	0.5539893162821949	0.5539893162821949	0.5539893162821949	0.5539893162821949	0.5539893162821949	0.5539893162821949
SNIP1	0.517855453414254	0.5272763905343449	0.129921022716313	0.0623516166125593	0.47588635644954497	0.32688470963247496	0.129194555701221	0.0603106637551197	0.17949682504827696	0.16618589272604198
SNN	0.35613807227523603	0.0836968722882553	0.33833879629064595	0.293714336648354	0.231711866769719	0.0836968722882553	0.337873020041308	0.43170587899583296	0.31612012083876	0.201485452735607
SNORC	0.588025619104467	0.4892584637592679	0.666002804666106	0.430256869339595	0.306298184077019	0.534826237023709	0.534826237023709	0.6379633558017851	0.44145961356165797	0.534826237023709
SNPH	0.85544043847457	0.8885801223491729	0.870800931461938	0.9594179245829929	0.7608361747140541	0.791129259675139	0.798704922638806	0.7978742205425391	0.7384592315760259	0.791129259675139
SNRK	0.434291577727358	0.565337394870205	0.560516170367601	0.487454105452733	0.866726555263391	0.565337394870205	0.546250080317765	0.424434164249983	0.840287616834136	0.659180270382926
SNRK-AS1	0.32398393502711603	0.32398393502711603	0.32398393502711603	0.32398393502711603	0.32398393502711603	0.32398393502711603	0.32398393502711603	0.32398393502711603	0.32398393502711603	0.32398393502711603
SNRNP200	0.355816457206289	0.6331425582119871	0.350657032183723	0.425350638236126	0.635565712176635	0.8267810719974621	0.690969870507638	0.690969870507638	0.327226498920107	0.4489450389942
SNRNP25	0.579603056871284	0.8712507219626391	0.740274022704606	0.37756383484017103	0.466881160768767	0.85520166074974	0.349511843905135	0.399189388293047	0.7552483486272908	0.85520166074974
SNRNP27	0.23694739573863297	0.457845537175524	0.38521601978039205	0.44995349420833297	0.162353585389368	0.6859990124521249	0.25017737813993396	0.12106237143554598	0.311239316926695	0.14216537716828
SNRNP35	0.663711469655458	0.394886046690354	0.290810571930235	0.6380757294180489	0.737950594085577	0.41181245557769797	0.29023387290531	0.639527453529948	0.7311144595205179	0.590907858023933
SNRNP40	0.7478983133435659	0.886855605741522	0.585630992937589	0.700180224013732	0.6731275713590179	0.501752656106281	0.7166162612332091	0.8891128760385358	0.6381932754173969	0.8824644764125071
SNRNP48	0.218803806010524	0.555417107556572	0.543317462386512	0.501183951196717	0.300211345969588	0.330461207200347	0.8507305525512192	0.82269155260659	0.627590381874894	0.8348968251344091
SNRNP70	0.693854048021703	0.8788987967989449	0.8679992306899251	0.869503865631868	0.431506470947602	0.8027218724960749	0.851000843581966	0.9071827115694971	0.9576571007029709	0.58274711265447
SNRPA	0.6796741685362739	0.13963447078569102	0.44539067488033707	0.515134829019418	0.11845257305817901	0.34113236079351095	0.17679829554790802	0.299475851039639	0.217627937707555	0.34113236079351095
SNRPA1	0.548829418828992	0.6917803556786689	0.547991755264867	0.526284827169123	0.29905696088194605	0.411702594101463	0.510913078561892	0.22720577068950698	0.22204319072459802	0.53319413178532
SNRPB	0.408437519278412	0.6321498669422541	0.374479143774793	0.427554027134459	0.830128740518803	0.749980213949388	0.40672428662189797	0.40704723605919396	0.7666571522922379	0.749980213949388
SNRPB2	0.986150706979301	0.736756971210189	0.960459452804379	0.960459452804379	0.9015176487222071	0.960459452804379	0.960459452804379	0.790649195435568	0.9225385584107041	0.960459452804379
SNRPC	0.360401424331748	0.643877673232349	0.7556052190305109	0.816648967821055	0.645670634788214	0.645670634788214	0.7562686506493491	0.8370670586948771	0.831226167709376	0.211780787001305
SNRPD1	0.22520341844578	0.188763472340124	0.0547666727720614	0.0966328328543288	0.0639778803362374	0.0639778803362374	0.0520911992377761	0.15285643734555499	0.0381665462376192	0.0616004781913914
SNRPD2	0.83446482109713	0.5844030790930501	0.801024723700948	0.719788088193265	0.801024723700948	0.801024723700948	0.851076073078867	0.864453196792388	0.810424707836737	0.422640409704604
SNRPD3	0.256297117011513	0.0713607321440094	0.0881744850256571	0.10614052080459802	0.16870315892301702	0.0996870681080844	0.0713607321440094	0.0713607321440094	0.28804476294329806	0.0713607321440094
SNRPE	0.42508956839466794	0.524480345542531	0.769178835658968	0.27728267170082505	0.42944924146343605	0.42944924146343605	0.7114133133451421	0.47007861791768796	0.42944924146343605	0.5905308065501421
SNRPF	0.952442001407779	0.555874889615455	0.555874889615455	0.899678211980385	0.8539635170095929	0.555874889615455	0.644239681544589	0.464590240289133	0.5401522143508061	0.366094962245111
SNRPG	0.000226118112803735	0.000721208988669378	0.0055480604053411795	0.00421311279246434	0.00221137756760399	0.00221137756760399	0.0054262047975419106	0.0066096583884698796	0.0108505271522931	0.0295361010291569
SNRPN	0.421435009949749	0.7669542879917709	0.202087835280441	0.118105238292858	0.714641594033103	0.7285338627669041	0.385113996852704	0.44869143211510704	0.545724014557955	0.7669542879917709
SNTA1	0.11591825880477098	0.0853194517269454	0.256921592710476	0.33063126425094896	0.11950584884702099	0.0343683725664794	0.29382395577383896	0.224380115405371	0.23736850698616102	0.218321193280162
SNTB1	0.201941182259451	0.154217410935824	0.487714152178427	0.16404022655913	0.24151321319821697	0.432569099436858	0.394096191685687	0.595678915298218	0.0759053695567093	0.154217410935824
SNTB2	0.523436360814948	0.782367027915425	0.789591105096764	0.86993128006915	0.6525252621797161	0.782367027915425	0.6986977754066991	0.6715796631904781	0.538147939199159	0.863369884538291
SNTG1	0.8198428821008299	0.557448714129336	0.76467817653918	0.40032472929215795	0.0808584669529615	null	0.8034536596311441	0.642881652466356	0.7560534606613271	0.600985516707845
SNTG2	0.0538381471066662	null	0.0572649886017559	0.7340235819072629	0.0250143600358013	0.29434826060498304	0.0653061498368497	0.40955314409791405	0.634763981445207	0.21261761113546498
SNTN	0.9925696743011841	0.999246860260422	null	0.9459568585403709	0.987680492400153	null	null	0.874201595103126	0.933593731700003	0.573389553960667
SNU13	0.8235903973207609	0.905677044327363	0.8888995406196709	0.9206742536179592	0.8560711609668249	0.646050585192816	0.8928312729693242	0.928652708554787	0.8867425412850211	0.785878746107468
SNUPN	0.629927173179833	0.390255534888551	0.6567775491428061	0.590687896944875	0.42417526687384205	0.390255534888551	0.634599830162212	0.319205148963691	0.6165212283910351	0.47090020930020704
SNURF	0.519059096981327	0.644664483946171	0.644664483946171	0.644664483946171	0.8853690612087719	0.644664483946171	0.644664483946171	0.644664483946171	0.38303068733355	0.644664483946171
SNW1	0.638121613260773	0.618634553296042	0.57527651797734	0.4576887985980129	0.18005613662710399	0.734433146286442	0.618634553296042	0.618634553296042	0.508285999452634	0.618634553296042
SNX1	0.8362571854903671	0.9570068774771109	0.7486573854783879	0.864858771231218	0.842939928807646	0.9338734270651609	0.616394787393675	0.864122957567499	0.605652737197288	0.9206801636859441
SNX10	0.5771842745166469	0.6976178499509239	0.8662218191662691	0.6514788126419511	0.7941312627584821	0.6976178499509239	0.7820104046010241	0.612587985597551	0.544232602243351	0.888151792913266
SNX11	0.815818906781244	0.2272918484502	0.8695335741704809	0.464800103025091	0.0207786071943092	0.77950052674991	0.77950052674991	0.399213636568547	0.79940256589022	0.39542829599106794
SNX13	0.404212021732819	0.5626360868992609	0.5218373145833971	0.731234032278527	0.7578894917325391	0.509521964273651	0.554038312999652	0.7480134931059	0.49815373106702404	0.509521964273651
SNX14	0.9940396770412171	0.848605627646336	0.9902079218614058	0.978435079356318	0.9361303520511178	0.943388934482448	0.964133290735376	0.964133290735376	0.832701748174022	0.964133290735376
SNX15	0.0953676955332618	0.164995015118615	0.299079172241082	0.414441433659171	0.22656158480412197	0.12666594129528902	0.0985543199664787	0.135411908004658	0.134250642993125	0.164995015118615
SNX16	0.668949925700843	0.631213749025218	0.12961111842806	0.4010399487694529	0.225574755151039	0.631213749025218	0.631213749025218	0.659647676577338	0.631213749025218	0.631213749025218
SNX17	0.3636387814768379	0.239686911970495	0.22776343746245198	0.118505402060961	0.5980274411961071	0.286599906194439	0.666211526977031	0.709029188373538	0.19545458816788602	0.239686911970495
SNX18	0.9412840021456149	0.66460831959289	0.805546328977202	0.81977792501752	0.930630551967754	0.7912234647554208	0.848426387364568	0.856731983042509	0.8298523140256571	0.8254624355071228
SNX19	0.7773939627163059	0.692664418513899	0.6155388138070029	0.8461603145988771	0.44393971410544003	0.774074262838116	0.702942684834031	0.7774338527436779	0.641604466208344	0.943462278084889
SNX2	0.459419983094016	0.335951728799515	0.6724016990701149	0.6913490549213299	0.337992734334893	0.539283652243251	0.647771177964634	0.543251162806365	0.30612139226873303	0.74011637883745
SNX20	0.458222177712507	0.650080619920161	0.646542291340569	0.593034834224192	0.44842890516784495	0.564458349826037	0.8848950672020401	0.627300740746712	0.6338618360252111	0.825486803730008
SNX21	0.20068188498918302	0.3701530745831071	0.20376750368862198	0.23443337026329397	0.6259759580199781	0.3701530745831071	0.203979965399668	0.19920063245470399	0.18649390474291	0.3701530745831071
SNX22	0.0145403444455689	0.29900332131304497	0.407951340898449	0.176031428478897	0.21362327845982398	0.24232900876964897	0.518982616592393	0.12561529362074197	0.0316457396104638	0.145649933120404
SNX24	0.8693920467585841	0.572401981532492	0.9011038897984129	0.938196948883303	0.7304545916985521	0.8842771484610219	0.799176172317902	0.979434488062717	0.946385835600614	0.935470643705999
SNX25	0.889309630116467	0.9514165255146079	0.9514165255146079	0.948693186592124	0.982881970242302	0.9514165255146079	0.9492338400053671	0.9716764095969929	0.984716696377998	0.9514165255146079
SNX27	0.38417016392303294	0.10168421146366802	0.0547664002865277	0.0865485665369177	0.156521621256798	0.6780210511773922	0.38254429649709903	0.15396589149475598	0.451750085718935	0.36697112866413795
SNX29	0.542654985480254	0.489954051905839	0.489954051905839	0.58214868518422	0.4463730484014671	0.647574043248991	0.388789020640734	0.735797235133533	0.490183450402649	0.489954051905839
SNX3	0.8393474113148279	0.554593553997589	0.6719758840344721	0.8873461998867579	0.784008021553734	0.607377737309068	0.6785028297585961	0.822701939295923	0.607377737309068	0.478927646962375
SNX30	0.9199116903688359	0.25773874752655396	0.43124074546146707	0.7458430133650841	0.166549082153561	0.43124074546146707	0.479810025105301	0.801188555668609	0.494570340186779	0.30815780015329497
SNX31	0.39957604831717103	0.41366549951696596	0.5593867058552979	0.24542939607578895	0.200060663308012	0.69940876631988	0.140730656049163	0.140668463172022	0.4052725896487371	0.147923077419826
SNX32	0.636949821673667	0.43173588748254	0.312072676200349	0.7603117876326669	0.872316100084079	0.454836685949981	0.394899202912171	0.341094572138437	0.323549145438905	0.34897409985357797
SNX33	0.20782246794054698	0.250203869969099	0.480816170784942	0.627592148763069	0.335203068436023	0.311366315181772	0.282086597639773	0.354778949313085	0.41688423474092795	0.311366315181772
SNX4	0.129063199590038	0.014670610515821001	0.0657779190946281	0.0858050944084233	0.207331925568116	0.0575740345469936	0.0697689776357266	0.0834789534380833	0.0277629749015193	0.0995457875804682
SNX5	0.854987811464535	0.5844114320578859	0.9184712864083129	0.772739423016125	0.835094926675332	0.9184712864083129	0.8802707033983521	0.3701150250187121	0.9509812873161991	0.844239406724124
SNX6	0.9472796953255601	0.8566284303152929	0.7733314000226371	0.8914567950567758	0.661036791042124	0.8566284303152929	0.782005228792884	0.81692778389128	0.850979747330648	0.93394482128794
SNX7	0.310437047405947	0.48475957842262296	0.413489214190849	0.5970893256836509	0.6756683822191839	null	0.3521610636986479	0.40152645807631104	0.70218799011663	0.390188620038926
SNX8	0.423902673303874	0.267829446038808	0.17175318813199497	0.0437676502275769	0.378861441668994	0.315823302272454	0.47432284578453293	0.058552989578016	0.0836219516139681	0.315823302272454
SNX9	0.8357095734847609	0.9284152824790309	0.902792558053918	0.949670458121807	0.8690003711176031	0.925988954748227	0.925988954748227	0.9336502154922891	0.93424695170755	0.9831077403654821
SOAT1	0.808471644759742	0.405725809060399	0.848874894698534	0.708182490569703	0.542653827473141	0.544440409017312	0.849612173598753	0.662608537386018	0.185412691879726	0.5388898032524361
SOAT2	0.615173981521381	0.252189066209333	0.323491120279271	0.7443239528339809	0.129656688818225	0.8570421361011089	0.3182152383936889	0.5271131474331919	0.24548435734535198	null
SOBP	0.628471213264984	0.828490459424021	0.5693117005886931	0.5286915710328459	0.6055332979796291	0.53189135596394	0.5596211126048399	0.6807689702171379	0.44262004060508003	0.6455205674096159
SOCS1	0.317539511235918	0.23431122177718602	0.385211959696531	0.167900239953744	0.0863459452721209	0.23431122177718602	0.396486896438068	0.21845403340322603	0.0413771937154032	0.23431122177718602
SOCS2	0.0847448039443124	0.006101028557158721	0.0029847563891543397	0.0038323170826673	0.0058440724760862395	0.0010472814755643801	0.0575318875949342	0.14383233731666298	0.0010472814755643801	0.0010472814755643801
SOCS2-AS1	0.32290655104131605	0.32290655104131605	0.32290655104131605	0.32290655104131605	0.32290655104131605	0.32290655104131605	0.32290655104131605	0.32290655104131605	0.32290655104131605	0.32290655104131605
SOCS3	0.339146678997969	0.471435753633133	0.140005303481181	0.14346307377464199	0.42240897929686405	0.3930682598597729	0.350052157218074	0.275927504303449	0.537461582695324	0.529877576662144
SOCS4	0.0670977157786611	0.284027083455197	0.0308413946419194	0.115243629427498	0.329017923431133	0.0146413227484785	0.170020824268803	0.0420888543651469	0.1527946220367	0.16616172243896898
SOCS5	0.27947736716471505	0.27947736716471505	0.125021815701752	0.42294759349745	0.6878548581351839	0.27947736716471505	0.27947736716471505	0.27947736716471505	0.28073462401593396	0.226154526988481
SOCS6	0.265152828020148	0.10434893915314801	0.43730864088626	0.373092655291904	0.828688968669654	0.7614533427387451	0.314792723180028	0.290948336242995	0.544690835720443	0.40268113000094896
SOCS7	0.9930597143673999	0.443620079437413	0.98283447764218	0.935369955964885	0.9734033331851909	0.990378029446328	0.990378029446328	0.990378029446328	0.9352896000764019	0.944906457095789
SOD1	0.447841223716789	0.290122418553202	0.539908579121247	0.6904922075867229	0.43386044473019303	0.43415924266126593	0.567435178519084	0.673607907953349	0.589344068078657	0.371385130775261
SOD2	0.686426958646303	0.17147511071045	0.66904751544507	0.7474085838166259	0.6786238063355029	0.6543138427991071	0.43859162969263205	0.4987465993198811	0.7942961932745859	0.6543138427991071
SOD3	0.41779665918402203	0.328888209719905	0.572995290569949	0.8992722889727051	0.535386946596433	0.7271467536388729	0.556890298548397	0.5966760322795539	0.662299905964416	0.735476179210629
SOGA1	0.15210288844817002	0.038356819715504996	0.162054018141868	0.38192139790541	0.0849480312899599	0.0993806298124405	0.14265725826948003	0.10886246015620599	0.0767624774791984	0.0562776115291267
SOGA3	0.0698114313147545	null	0.0621710682434762	0.00674238678332014	0.0891441825519977	null	0.0231399814481695	0.0128181488931425	0.0175157576876919	0.010366321786390999
SOHLH1	0.565356375540882	0.36823656412819294	0.893039844234052	0.9288781466753809	0.7617041534283471	0.554567026449891	0.847829386510931	0.44999553164161293	0.19750839331338899	0.0712544965679765
SOHLH2	0.35717497468793497	0.42434881620045795	null	0.6118286034289849	0.421730236923778	null	null	null	0.796682036841182	null
SON	0.626222192753066	0.3762623499072179	0.507627317277895	0.290858947475206	0.0911271869395197	0.3762623499072179	0.084408597261789	0.461821047931727	0.19435474861053	0.3762623499072179
SORBS1	0.8491722792428971	0.8895745179226229	0.9175715777199359	0.6285799865659379	0.929692555460059	0.8371666004748559	0.8837371681438091	0.9053749329628108	0.6322965818538879	0.9288766670931881
SORBS2	0.13237948609274303	0.671117273043779	0.14814749702151903	0.38237571179522095	0.572959631445652	0.356887151284915	0.195117457316368	0.19270532597624696	0.436712322624634	0.205599100088207
SORBS3	0.8502755670968659	0.7985368649431279	0.6289048350575451	0.7819267132260609	0.736627522443271	0.964178526231336	0.8483119565275021	0.820097669260693	0.940133890366586	0.891742695377838
SORCS1	0.8899915782808191	0.9907174694754308	0.9531138091920429	0.9984819197395821	0.9730319227811821	null	0.710998719715952	0.788919218279897	0.615373842401031	0.734884688576255
SORCS2	0.520837156081084	0.51277786042534	0.8808394064754079	0.45963800087319606	0.8880695041299731	0.6632317195866639	0.916312799257617	0.8090929835139151	0.221442488297167	0.47094352033880504
SORCS3	0.7899592764737969	0.320303323054024	0.47170898336460604	0.7691713568281509	0.344451176485214	0.47170898336460604	0.82473713179105	0.19579654594340198	0.34062136621467703	0.472673064461392
SORD	0.9088771803505319	0.994797027475843	0.9124633273021421	0.9774778799908599	0.804310622284396	0.9698627639813109	0.9099612355680992	0.961517062835415	0.8607124236485171	0.935582130492999
SORL1	0.633179135466333	0.97347497125972	0.878109098007728	0.6439883392467629	0.888903221031397	0.9834451274558058	0.695746197521071	0.674474017183152	0.8580997877630842	0.9030494194701428
SORT1	0.7713757161308199	0.632652453351068	0.690400346777782	0.765373417832111	0.59637409219792	0.7095353215014909	0.7818232328244621	0.8269436394387969	0.686745594166334	0.878918400774412
SOS1	0.9558953311317779	0.519343926203565	0.576658263686436	0.46494674254044005	0.7232999068314859	0.5347723617714261	0.46697582398587706	0.6860179698935001	0.724713865443095	0.38336025469604
SOS1-IT1	0.7816322954522801	0.7816322954522801	0.7816322954522801	0.7816322954522801	0.7816322954522801	0.7816322954522801	0.7816322954522801	0.7816322954522801	0.7816322954522801	0.7816322954522801
SOS2	0.0865116534376833	0.411390058162264	0.115774573791958	0.21540531029809803	0.15356678616297198	0.3953403396461371	0.118214515608386	0.24932624233963602	0.760565839140757	0.35711226240403293
SOST	0.523191220911247	0.46844365404354205	0.484201523300471	0.23170753301629898	0.632069782139495	0.7373743413278628	0.6822005888173929	0.6926750698467541	0.857279971889342	0.714511451245378
SOSTDC1	0.7350072934124989	0.9129604609101201	0.8762271594431842	0.778544784876273	0.541493009954143	0.0579761807219165	null	0.8899526948875458	0.573971332887665	null
SOWAHA	0.0342294371044086	0.0440294395259727	0.0389835178146594	0.0620526986747289	0.0648815271385618	0.0280960368959869	0.0381376053978337	0.0101809087992217	0.0308487571776067	0.00292663563638537
SOWAHB	0.110241102562358	0.35672309115419604	0.17635793775162198	0.0460835763586106	0.059778796856199995	0.435094777670796	0.12264159313829599	0.169671228779113	0.10526343895738902	0.15021867612273498
SOWAHC	0.808143450717407	0.557202742153122	0.9065261204315419	0.732108123940394	0.8662450983391858	0.9065261204315419	0.8298362244603771	0.8922241276699309	0.890141370518731	0.589666918971786
SOX1	0.5844354464646639	0.5844354464646639	0.5844354464646639	0.7039944204893941	0.42642087848594395	0.58583338306801	0.38409559653772707	0.357113787924404	0.16892034692160698	0.5844354464646639
SOX10	0.13053432923725902	0.509158141210218	0.56224240764345	0.598485114984725	0.628384779992365	0.771571795913994	0.509158141210218	0.509158141210218	0.438783884636554	0.509158141210218
SOX11	0.763459310305935	0.9214269393953181	0.9214269393953181	0.7805263116371909	0.847693436321952	0.786344376882919	0.6511293634296589	0.7729230157123449	0.644253413713111	0.9253952419606541
SOX12	0.12875414456860002	0.12875414456860002	0.047925351915087004	0.21945418785395499	0.297497148715782	0.37730927738418296	0.684282897749001	0.427646485699223	0.64276784800842	0.12875414456860002
SOX13	0.33157677486173	0.9614644194386409	0.5873019124936011	0.341492928244835	0.41528329783990897	0.26375970587137804	0.2186241857763	0.576565160869111	0.48521526271625304	0.614030790463042
SOX14	0.89168035712087	0.45672994321107296	0.47286382488470596	0.6025996965053361	0.6214424960562889	0.6218429868494539	0.684451705474191	0.78886530749597	0.5760310456397671	0.4258830351117279
SOX15	0.808858460238609	null	null	null	0.6757939276571789	0.893047544523333	0.8313897218283441	0.773504501340975	null	null
SOX17	0.8925381996196801	0.972767443523872	0.9492435752769258	0.994130973946501	0.976416902446325	0.9687025850839391	0.9497636059531541	0.9871691462987091	0.974771383037259	0.9433166418036341
SOX18	0.47330545383165595	0.580755391986028	0.8412187902843499	0.24002786194389303	0.481336211775954	0.539067284947486	0.722318405580345	0.472670871982622	0.687667125795558	0.468938768972625
SOX2	null	null	0.13500982485405	0.0439459576430716	0.0837119421842992	0.3043641839918	0.0954638745522466	0.0997753072923285	0.31430599197390996	null
SOX2-OT	0.0115649977246947	0.0115649977246947	0.0115649977246947	0.0115649977246947	0.0115649977246947	0.0115649977246947	0.0115649977246947	0.0115649977246947	0.0115649977246947	0.0115649977246947
SOX21	null	null	0.5047698066925019	0.0194354224778382	0.47956190339458704	0.5771711803309161	0.5200392925888839	0.671172993418071	0.479788206931568	null
SOX30	0.8252914587858621	0.487625763900728	0.0551247198124482	0.470592838737548	0.4591007599679551	0.3723612527814829	0.769482376806321	0.646311466953033	0.6693818966105171	0.566492284031747
SOX4	0.31134559582202004	0.254790109923905	0.292864752161692	0.362595549182198	0.44096198059283703	0.425315576899874	0.382457827488437	0.399321665906221	0.36284341374740703	0.464256246239317
SOX5	0.369294422239788	0.492569157882808	0.386178083931272	0.28632128896022996	0.621584539571713	0.616339579731791	0.438343167566375	0.40097332381402595	0.60467595824389	0.500494167627476
SOX6	0.38765352502683503	0.325613050889438	0.384207560398165	0.331390482539443	0.7163216079139909	0.7020060652141831	0.361901322917961	0.34731585044549607	0.519853528832927	0.43344149509368896
SOX7	0.6621589309961861	0.387781720285284	null	0.217220133251223	0.0997720462472178	0.0729299333496085	null	null	0.41727264104788403	null
SOX8	0.37324759264903	0.279026296048751	1.35549715562847e-07	0.198297843430364	0.509333177816113	0.43953086747673	0.3788798568539579	0.376825082533639	0.16717897894383	0.30978430377037397
SOX9	null	null	0.0241564200887475	0.0753482136838555	0.012347473863681001	0.0137336936999204	0.0139939827544861	0.0822879389008315	0.25535757395562897	null
SOX9-AS1	0.0829154236879335	0.0829154236879335	0.0829154236879335	0.0829154236879335	0.0829154236879335	0.0829154236879335	0.0829154236879335	0.0829154236879335	0.0829154236879335	0.0829154236879335
SP1	0.5642959426084749	0.278696708720175	0.407381927461031	0.7851718600911021	0.421246701519393	0.5858352758749871	0.19758643658880104	0.571540599789673	0.543741830242391	0.8231543881605821
SP100	0.163816098557439	0.30385162479229805	0.320623972462271	0.227709915699013	0.5447338391753279	0.464234520242416	0.320114677757218	0.46951207478449297	0.0405881161053406	0.1755315464288
SP110	0.371203617128706	0.512883997444388	0.37264714987318504	0.479676198938961	0.3625610179541551	0.277467330762991	0.0027669005617623104	0.317734488209581	0.58169207812138	0.512883997444388
SP140	0.7583876351855829	0.891453567252182	0.0939343978729609	0.52022838282508	0.772671430260277	0.9104254868041509	0.9394363320460241	0.45064708241723	0.8519484459176959	0.878236814132552
SP140L	0.537597466725667	0.132720693881443	0.073533431660793	0.32916505199382	0.7249745066316609	0.6483642395422939	0.155128936681456	0.21250512949611702	0.11732871302219	0.16841979658939402
SP2	0.111726858009566	0.111726858009566	0.18253002801926502	0.0312922724817467	0.042620293954059994	0.111726858009566	0.278069352683311	0.0370597454154116	0.142160227778201	0.0561168838487268
SP2-AS1	0.0501919875421127	0.0501919875421127	0.0501919875421127	0.0501919875421127	0.0501919875421127	0.0501919875421127	0.0501919875421127	0.0501919875421127	0.0501919875421127	0.0501919875421127
SP2-DT	0.0585549726434862	0.0585549726434862	0.0585549726434862	0.0585549726434862	0.0585549726434862	0.0585549726434862	0.0585549726434862	0.0585549726434862	0.0585549726434862	0.0585549726434862
SP3	0.0825699498331828	0.0815495667017011	0.031347091704626	0.0704274598520262	0.0643417824465059	0.0922107666662479	0.0269175874616751	0.0264588743334988	0.301044245697421	0.0629306431683129
SP4	0.8701689771294241	0.911671384585775	0.9493694661899559	0.8488484814654541	0.836660763234335	0.921267629560619	0.895625971433137	0.950803093339806	0.965073532515965	0.804635388300235
SP5	null	null	0.44781876344351	0.568483796779475	0.09830983651285	null	0.132726027126432	0.106487216514145	0.15442627193071098	null
SP6	0.0856269201696878	0.33179407771224395	0.0654859605122098	0.157149084643025	0.168081933549184	null	0.270534901350097	0.386554378738626	0.891504845766532	0.0631164557509188
SP7	null	null	0.5773205565252509	0.6638063865448189	0.519334935236653	null	null	null	0.60153616596055	null
SP8	0.913198486839239	0.5133848160385971	0.555983543357801	0.21719991336781	0.205345124493946	0.40106684450745894	0.40228661910487895	0.378606052721124	0.307372619180641	0.314537421617463
SP9	0.044841634285666995	0.30004047715765003	null	0.284842537609646	0.15618379934976998	null	0.0502883296746241	0.0774971045705457	0.683627523273053	null
SPA17	0.941607923300225	0.928420168367749	0.98008694559623	0.9942929773242009	0.937770056806171	null	0.957576262098354	0.9826351800938501	0.9823868928491128	null
SPAAR	0.7958456215362271	0.570335480978962	null	0.9501827580283481	0.738996776334477	null	0.8279788112165619	0.638207268809109	0.432672694258397	0.780816779385052
SPACA1	0.26061861676564	0.517294208665325	0.27392078015216703	0.423802454421651	0.237432972226612	null	null	0.38902217371890097	0.162290822122141	0.4462831894256721
SPACA3	0.0225302016316837	0.600544446772115	null	0.5503020379139151	0.4796799746569289	null	null	0.14123174810515898	0.587442025645495	0.102859994562791
SPACA4	0.255223796971347	null	0.690493814299428	0.232293185318476	0.7160871155137	null	0.448672543453718	0.22211093115092698	0.34525367629906994	null
SPACA6	0.39765578782150107	0.8791729120748879	0.641539327479767	0.641539327479767	0.6352082544308051	0.641539327479767	0.579687362492676	0.47163794226504796	0.4151039287534489	0.641539327479767
SPACA7	0.12207145376541599	0.118116922429984	0.124992142508901	0.0152865417026577	0.0610464695370667	null	null	null	0.062048060031972	0.288857072534984
SPACA9	0.319283980167137	0.426541096274839	0.281248199680454	0.410710515778032	0.327073187707321	0.30199535030712604	0.332964831877141	0.277172471386032	0.254594766978845	0.30199535030712604
SPAG1	0.322418053751146	0.8810451332833991	0.863276676919294	0.8327093902321321	0.7820285554320491	0.568341408890459	0.7625580552946171	0.728100453777138	0.650443185381673	0.8530432063013521
SPAG16	0.17391358091689904	null	0.5748133461720849	0.20906696905007102	0.44432987733288504	0.0106537907061508	0.43557674420474896	0.0114633284434327	0.38321007267323703	0.396197167770305
SPAG17	0.532910283857861	null	0.24730764289711102	0.27459207424736604	0.12303321088238699	0.0838656966148139	0.28740470334285995	0.686903782254436	0.300599754068273	0.23391278331559603
SPAG4	0.0288877481946469	0.00892691073495017	null	0.115367335746949	0.358380811964318	null	0.154750226161642	0.15459680711808202	0.292723131119253	0.107467112688996
SPAG5	0.44478799765102706	0.44478799765102706	0.44478799765102706	0.44478799765102706	0.5776362862172789	0.44478799765102706	0.621582005409086	0.243739366360563	0.511955440626772	0.44478799765102706
SPAG5-AS1	0.201223377237079	0.201223377237079	0.201223377237079	0.201223377237079	0.201223377237079	0.201223377237079	0.201223377237079	0.201223377237079	0.201223377237079	0.201223377237079
SPAG6	0.294438151253195	0.796004634005515	0.690293071472279	0.648266230078538	0.740209714041738	0.07493149894473	0.8946674122336009	0.760897991865734	0.665355108986774	0.662111236098976
SPAG7	0.59036123223675	0.480438513838701	0.720249290675292	0.551128787156874	0.478592575045873	0.593416231006921	0.471906532184185	0.5256499814986331	0.6327270910741309	0.593416231006921
SPAG8	0.574315090326605	null	0.8343755669581651	0.3638378841508739	0.404601812308017	0.38255347419526703	0.81216088858099	0.461105371773575	0.8985811440874609	null
SPAG9	0.783928376368526	0.8567818953908779	0.521848216072773	0.5668441263246329	0.691668186067687	0.7586215468143159	0.5083600510424	0.556891317482562	0.8518510373374829	0.44426399802829
SPAM1	0.6430040163116	0.668236141905255	null	0.683017647382151	0.5227241746348139	null	null	null	0.840305468103725	0.46101984011529495
SPARC	0.5554100499913349	0.844024203054728	0.771003971732625	0.341662113209052	0.713150193564977	0.771003971732625	0.7607448248697829	0.5995661427503399	0.668420602181603	0.771003971732625
SPARCL1	0.781932523828173	0.778880183415667	0.8773310629061541	0.914676717573169	0.6842815442332231	0.932353736708737	0.845717560021251	0.983639961740201	0.8370584911876479	0.834479810327568
SPART	0.5691986506780771	0.9554144032626751	0.26076379973303304	0.158394343982388	0.9014463427087259	0.804439692307096	0.26012806515819503	0.170558864469672	0.298392888410297	0.6757408806281661
SPAST	0.90039849394135	0.899979106816911	0.8435691556221301	0.8438335739535799	0.8903715015404509	0.874099134961066	0.8393030673264329	0.88275952930883	0.9265476570158849	0.9071036930399891
SPATA1	0.510240983833838	0.510240983833838	0.27881242867167605	0.38530256654877404	0.22017075384243998	0.429856146283016	0.510240983833838	0.510240983833838	0.47060567129254	0.510240983833838
SPATA12	0.875266294255832	null	0.342976009760685	0.107593543482919	0.865707716078172	null	null	null	0.7982459043043779	null
SPATA13	0.38394414957381	0.49453503276022903	0.5662965827798989	0.619618104789853	0.400780681739546	0.449011454849367	0.5662534689237401	0.324330194245535	0.7420858677110441	0.177414753360217
SPATA16	0.565466325097631	0.670300177013841	null	null	0.4555848531532	0.589073959446646	null	0.7439629300995649	0.42215059178609604	0.40237877642736
SPATA17	0.414208681396308	0.5577073650883679	0.6655984927139711	0.9540437700094591	0.7378168257943779	0.579700025699782	null	0.645288607407281	0.632829893549996	0.9106937059931949
SPATA18	0.960955684765303	0.755739202288434	0.704835246441819	0.420222502891273	0.839182640397595	0.844035681406113	0.815827127161385	0.345415270838475	0.7036629902887529	0.670625847598616
SPATA19	0.927989407495846	0.218078079777907	0.27726368081150704	0.259480826522894	0.525368350022206	0.59653782741423	null	0.31258439185087705	null	0.325534921309182
SPATA2	0.0172148886214674	0.202361707940659	0.07881702124704401	0.0778065408949543	0.712718041935841	0.0486905998455478	0.0742025491867393	0.0582523884283976	0.0550781995240074	0.0859848127556101
SPATA20	0.399149313651874	0.21622641600495998	0.45259890171516903	0.572494054071046	0.45806662346090005	0.614637741851014	0.46658549782187997	0.832190226336015	0.469904017778375	0.46658549782187997
SPATA21	0.331347740063661	null	null	0.547194001844705	0.140951034637658	0.6254428473229721	0.50102482838679	0.426285966537523	0.271508880264482	0.411344506983943
SPATA22	0.8894134722635859	0.561355126687201	null	0.33921413229894504	0.8144835124288771	0.745290266326076	0.766005736369032	0.741064541813978	0.41829893116883793	null
SPATA24	0.8551803783929391	null	0.783464777407902	0.877589938302676	0.9346130485215379	null	0.7848188542900991	0.9215397967007801	0.748326569718779	0.8621217211565458
SPATA25	0.294578690702039	0.351750496125454	0.39473787687094203	0.76684744111716	0.684260851195251	null	0.331583824599206	0.4547297655292101	0.411659029803435	null
SPATA2L	0.425098121997894	0.6203750780050671	0.620382460867703	0.8462354533748521	0.635776083272234	0.6203750780050671	0.620738801540031	0.6278856464100799	0.483728410505104	0.8026452577209571
SPATA3	0.635672797784999	0.5027204387726371	0.276157870177048	0.7733593764216469	0.830178271917146	0.259774408638444	0.826426550528798	0.6920714780815661	0.579893350119675	null
SPATA31D1	null	0.0396509244615424	null	0.560049746852809	0.38919693754776896	null	null	0.32047922251104	0.12029632910475001	0.20712249657345802
SPATA31D3	null	null	null	null	0.372871977018445	null	null	null	null	null
SPATA31E1	0.964165854250372	0.9352544795856801	0.95843810629895	0.943628879240647	0.6018879655960649	0.8930133158609849	0.9806661256599499	0.648854428456073	0.829562644576978	0.6221430667434721
SPATA32	0.368593349303464	0.368593349303464	0.157520575561739	0.37396329733516104	0.226881874800957	0.368593349303464	0.368593349303464	0.368593349303464	0.24629425769756697	0.368593349303464
SPATA33	0.320384799771002	0.609686775837336	0.609686775837336	0.609686775837336	0.43077807756026	0.609686775837336	0.677828543438144	0.463681685540474	0.317811941879964	0.7446035507867099
SPATA4	0.250664737644328	0.207211456795591	0.7392028391204879	0.684457777114878	0.500259026886642	null	0.740429326029787	0.6702887544627378	0.37289065415377504	0.617292668952912
SPATA41	0.6410374450547061	0.6410374450547061	0.6410374450547061	0.6410374450547061	0.6410374450547061	0.6410374450547061	0.6410374450547061	0.6410374450547061	0.6410374450547061	0.6410374450547061
SPATA45	null	0.198508826578608	null	null	0.8672316273779119	null	null	0.802289403676311	null	0.871043146903675
SPATA46	0.554291607729234	null	0.7153738029014308	0.0601460671107655	0.253943937676262	null	0.438519844675147	0.382424477848801	0.699754524892344	null
SPATA48	0.781601079750787	0.33475666348981	null	0.6563770352272211	0.6690752021917061	0.40063372454372703	null	0.9095066611212109	0.88203535759557	null
SPATA5	0.34426006943325804	0.29273357804769395	0.3589593355818161	0.613569727048404	0.737153728350864	0.3358668572366	0.662317183831829	0.49836599405229903	0.7237801147578471	0.536656667870845
SPATA5L1	0.085062586509998	0.00244457462231027	0.00954567955289676	0.083352035775012	0.0897541714085153	0.0460623155626372	0.008603292273929591	0.0306977402953557	0.0187104624453964	0.0211878865374385
SPATA6	0.508190612113693	0.833727747560672	0.43798468631460497	0.421362581590823	0.709539936757437	0.742955219219586	0.437796772588408	0.416762326866641	0.5081184358399171	0.40722515018975397
SPATA6L	0.34888784571236103	0.34218185627926	0.34218185627926	0.597022152304064	0.5242972595750689	0.284331760123082	0.59024205621537	0.48450099140738107	0.44824537452222296	0.8172744944191339
SPATA7	0.0847741075412086	0.0847741075412086	0.374031560838146	0.104193666757229	0.299261451062764	0.288410667265532	0.0847741075412086	0.0847741075412086	0.029663615821763998	0.0847741075412086
SPATA8	0.8495725163004171	0.820463644179655	null	0.641863537047522	0.7819883180985259	null	0.6656636623983421	0.7655535218177489	0.596126248673025	0.690926021656666
SPATA9	0.9135462773423659	null	0.734584168331885	0.864445822181256	0.739567860248037	0.58843009232696	null	0.6226577990876191	0.5446145440701571	0.665715264681874
SPATC1	0.7478616986382121	0.41633780795005604	0.7135410137628292	0.7113197858829	0.813352355660155	0.8621684195214442	0.635167666594867	0.5893949015369471	0.899938204699932	null
SPATC1L	0.20391652794858198	0.205552345677545	0.0745822722083574	0.232419971987283	0.402179963793963	0.29283465426452004	0.29283465426452004	0.29283465426452004	0.600613683090548	0.227812212640513
SPATS1	0.6577352685624069	null	null	0.6625801143676651	0.734324996715164	null	null	null	0.19440115937667998	null
SPATS2	0.33339777136050397	0.235739342240106	0.0988819496731233	0.332600252211448	0.346799137460877	0.23773359788145698	0.0914536280436481	0.162996852619477	0.649793445788183	0.45848555242336997
SPATS2L	0.0234354405331109	0.43368455814420903	0.0120593337946062	0.0844299935983608	0.145070812174413	0.22069876546484302	0.0131008105198664	0.0626409360986604	0.35641779070385604	0.44886330103486893
SPC24	0.7594446590979591	0.7214899326956751	0.8732894656070741	0.48033721645007593	0.673432784178224	0.7214899326956751	0.175232443720029	0.657746504999896	0.824288126768174	0.6194969619640771
SPC25	0.180264894822228	0.19656696820007502	0.0623803029629701	0.19815357420850102	0.18559925623216503	0.0384845533233047	null	null	0.358368714509563	0.08065227867067701
SPCS1	0.221870048548053	0.21009490039339798	0.19016246937340503	0.152866866086496	0.28767419401934	0.21009490039339798	0.225244925825735	0.124541764384452	0.21009490039339798	0.21009490039339798
SPCS2	0.248023579025225	0.0581785416431474	0.10738942750552001	0.38912697995514206	0.14601485305808498	0.10738942750552001	0.0189820359768442	0.153555118401757	0.10738942750552001	0.28830055363237606
SPCS3	0.0338858676563018	0.0145460706815791	0.141504390879462	0.257613049961287	0.0209142994764772	0.0209142994764772	0.0689983231833115	0.25452675811464	0.047735844899308	0.0209142994764772
SPDEF	0.8287075865276949	0.6619089709398079	0.8165758640107851	0.722413790947545	0.18885124429724898	null	0.8348628838144291	0.8954426393838909	0.753301360009196	0.7616547607843629
SPDL1	0.77741433065164	0.6509399155455551	0.865719370589398	0.49839699154784	0.7260440563973259	0.6130903198912819	0.7752108830290559	0.308097786473055	0.57998182603708	0.595422896140163
SPDYA	0.0852866847438018	null	0.41758357862302004	0.416570665212141	0.13062358965067403	null	null	null	0.241077346930663	0.0606364094579645
SPDYC	0.667805301735905	0.7419447683567509	0.8760362513417672	0.7629992961171409	0.7380988548294659	null	0.715203613403157	0.554265926397031	0.59349324141147	0.666548858088917
SPDYE1	0.98457882015544	0.98457882015544	0.98457882015544	0.901604933016706	0.9351492883938991	0.98457882015544	0.98457882015544	0.98457882015544	0.979719730110189	0.98457882015544
SPDYE16	0.75785683520019	0.75785683520019	0.75785683520019	0.75785683520019	0.924632146956582	0.75785683520019	0.75785683520019	0.75785683520019	0.698249507530432	0.792840627562918
SPDYE17	0.7335376080875691	0.7335376080875691	0.7335376080875691	0.7335376080875691	0.7335376080875691	0.7335376080875691	0.7335376080875691	0.7335376080875691	0.7335376080875691	0.7335376080875691
SPDYE18	0.18872107982375	0.18872107982375	0.18872107982375	0.18872107982375	0.18872107982375	0.18872107982375	0.18872107982375	0.18872107982375	0.18872107982375	0.18872107982375
SPDYE2	null	null	null	null	0.48673385153209203	null	null	null	0.277549121417276	null
SPDYE2B	0.698980156350435	0.698980156350435	0.698980156350435	0.698980156350435	0.698980156350435	0.698980156350435	0.698980156350435	0.698980156350435	0.698980156350435	0.698980156350435
SPDYE3	0.234627017120055	0.6833599670369251	0.19917053246909197	0.19917053246909197	0.18753115236483	0.19917053246909197	0.19917053246909197	0.19917053246909197	0.27168263212212196	0.0582825700593586
SPDYE4	0.743487834543729	0.487347860265735	0.479046415467901	0.503689333568745	0.225511161314917	null	null	0.227273249392269	0.21360408758625601	0.594719369804995
SPDYE5	0.0863750687197245	0.0336316904567459	0.41488158514260404	0.436052009308167	0.0909307442839893	0.0786880549537775	0.0786880549537775	0.0786880549537775	0.0754958197184401	0.189124195901632
SPDYE6	0.645993085279519	0.716395810519019	0.7757051797225191	0.47391213502996293	0.7656254007997311	0.7757051797225191	0.7757051797225191	0.7757051797225191	0.7757051797225191	0.7757051797225191
SPECC1	0.504441800477755	0.0810172508790853	0.16850405441165398	0.042916167904036	0.137358212023088	0.00437736630792084	0.124074787916664	0.0870881224443938	0.10908507645651899	0.00341182684096724
SPECC1L	0.560654226578611	0.6318590849607421	0.289563069919647	0.574202592889277	0.8752105037387758	0.8993443522433371	0.286362319099125	0.574744469686829	0.6804653818719829	0.540879107908423
SPECC1L-ADORA2A	null	null	0.8619999787070671	0.858435567851571	0.897369733658129	0.755322804956399	null	null	0.7076669217347759	0.503282955525979
SPEF1	0.10198370867351599	0.40641599220798	null	0.160252044735957	0.0743306203348632	null	0.366686615069491	0.167034619564048	null	0.506173869711007
SPEF2	0.4001081534434471	0.5189819385758879	0.6228803201006899	0.521478760580834	0.63972740716481	0.27171730994692	0.28099318079860697	0.22242264305141102	0.5096539356850429	0.19382939055890103
SPEG	0.927177986183169	0.857864645482723	0.870864630213104	0.912936397621919	0.8797117967675379	0.857864645482723	0.93148823115172	0.912056602978601	0.8394363234049979	0.8530600246252491
SPEM1	null	null	null	null	0.8890614977535981	null	null	null	0.991862619785642	null
SPEM2	null	null	null	null	0.867907506771216	null	null	null	0.9153349787455111	null
SPEM3	null	null	null	null	0.870692987089792	null	null	null	0.8571304315919541	null
SPEN	0.515918281552521	0.389307960178781	0.4349047293354771	0.38129367468272096	0.305412553017494	0.32447097672096903	0.369816465838522	0.17327218958727802	0.47522015323524297	0.32447097672096903
SPESP1	null	null	0.659911876105583	0.7074330455083071	0.27322900363828195	0.591787047757348	null	null	0.811797357462154	0.0945962428029332
SPG11	0.081873386551899	0.46989416306523396	0.546513754428495	0.635376554980434	0.614774420744979	0.5649571148998729	0.694291263955649	0.637305522924578	0.489318317359249	0.588273522345549
SPG21	0.763881481071244	0.843187137983962	0.7554228877190329	0.674465951142984	0.8713185630571809	0.7559463663378209	0.7504080326385109	0.6922977432162429	0.572346767969574	0.409196163237584
SPG7	0.217511676748841	0.608409918278573	0.533660900649926	0.660874842861053	0.16480037781225798	0.633309210653192	0.272250601923893	0.176917625018274	0.15656122170974898	0.490456846694357
SPHK1	0.373076403732372	0.51871672954767	0.4366817479306889	0.420102444429507	0.700807930722176	0.565139649120259	0.45709206261943897	0.34155244073312496	0.727714962318378	0.565139649120259
SPHK2	0.0901060500823688	0.0548223363976478	0.0548223363976478	0.0548223363976478	0.0429978468551903	0.0680935599390866	0.0548223363976478	0.0548223363976478	0.132722731389127	0.0548223363976478
SPHKAP	0.8535722765230991	0.839559351115109	0.9250227194502909	0.961473496696633	0.8553356346090741	null	0.766499478191877	0.91714066299652	0.676165522548722	0.826284745565755
SPI1	0.79510854214423	0.47201245513490403	0.814449405414803	0.299163267765647	0.694926794007492	0.407911104399619	0.7512415929507901	0.572611529051994	0.874081079426816	0.6402419169533411
SPIB	0.937386734826117	0.7402530668260642	0.8333142229275491	0.8333142229275491	0.546430162541393	0.8333142229275491	0.8333142229275491	0.914598210804158	0.805763204557896	0.8333142229275491
SPIC	0.301912024574032	0.0496930847823704	null	null	0.0279412727767491	null	0.0718840628796862	0.300103100511036	0.15525560527581303	0.0505332464830708
SPICE1	0.25991926180161395	0.255218932020071	0.11205563633832598	0.22576221347583397	0.269086102356057	0.44242217973317793	0.0449441155016378	0.207463666110678	0.22888045853696695	0.279246444724463
SPIDR	0.8816503536572091	0.9237963118507941	0.9208056858059519	0.758628446880881	0.725976724688198	0.951649060711402	0.868168958536208	0.845608031198283	0.7413066559691049	0.9147041316641559
SPIN1	0.279965604905536	0.316719358492948	0.424103965801755	0.457030874490628	0.133146429158061	0.133146429158061	0.12955669231075	0.284779682645298	0.24186719643368	0.133146429158061
SPINDOC	0.32747527358907697	0.262742872186363	0.4063598484992179	0.48642009526609703	0.8304883825337299	0.323898987507851	0.429685648300704	0.185884847668951	0.45764120369054206	0.782626128511602
SPINK1	0.340477425541993	0.37263353571527	0.6948304063328029	0.0587581726769296	0.219693283112816	null	0.7230678573195408	0.538330896443683	null	0.9031490206620459
SPINK13	null	null	0.989060318105047	0.7395950876444181	0.567372068036796	0.636058007114391	null	null	null	null
SPINK2	0.166179526473746	0.185752100791869	0.0112465657319671	0.0364555437609901	0.17993599545691003	null	0.0108552742752356	0.0400521297294361	0.721673849034745	0.0222975014952214
SPINK4	0.7888380217873571	0.58372967983321	0.831199229177565	0.48013267189750797	0.36617634973877505	null	null	0.7746785340635401	null	0.248398667106531
SPINK5	0.9513033549935491	null	0.8923730054764301	0.67903488606869	0.843978488559661	0.542549854353616	null	0.599028015145685	0.7546372588288058	0.632193188051325
SPINK6	null	null	0.5343808334964211	0.8014898249910709	null	null	null	null	null	null
SPINK7	null	null	0.485501655513295	0.330107698346299	null	null	null	null	null	null
SPINK8	0.787765134945019	0.919913566381563	null	null	0.6742083403944521	null	null	0.633009561394157	null	0.0494293041612417
SPINK9	null	null	null	0.549268310857268	0.18945993622025895	null	null	null	null	null
SPINT1	0.23784960288051898	0.31024778158637395	0.24967563170875198	0.0909469899705675	0.31031276716105605	0.184904925056232	0.25989204028524104	0.0806249182432905	0.10913143423030698	0.395878501834038
SPINT2	0.773498426451568	0.696699348253672	0.880414716115457	0.7907784232672609	0.3750042246630739	0.729176528092072	0.826023246499493	0.7926014853540481	0.5503583278049561	0.6929984893687111
SPINT3	0.30532075835994205	0.0897968491478812	0.557432112459383	0.55676867764634	0.0716480947418038	null	0.557768463094175	0.31008574478995005	null	0.43236348603603797
SPINT4	0.914280209113628	0.7770545613215559	null	null	null	null	null	null	null	0.5715427674085339
SPIRE1	0.164308290730139	0.35910202811731706	0.41001670866151707	0.15001507085638902	0.20779994736073104	0.35910202811731706	0.502514109691064	0.262905225185115	0.559704877386968	0.0842675915125759
SPIRE2	0.0120833344351322	0.0407487311027316	0.0693705100764409	0.0886272584743887	0.0127468546961512	0.11819037555613301	0.0258952782125303	0.0649070384580407	0.0425677869745035	0.0466079912585849
SPN	0.047410647970390005	0.0375487011262522	0.338319232623858	0.080868874390649	0.26112813158491394	0.0375487011262522	0.28582568766848104	0.129027034892957	0.130599325113509	0.0682861541273049
SPNS1	0.513790962000021	0.513790962000021	0.287512260228248	0.276325450562906	0.10227438549171901	0.513790962000021	0.6690513955724979	0.143270516889263	0.799913871052856	0.513790962000021
SPNS2	0.419727913445861	0.419727913445861	0.37196967139629705	0.5549566042969339	0.5576804678136279	0.419727913445861	0.419727913445861	0.419727913445861	0.65882167267503	0.419727913445861
SPNS3	0.24866350557675898	0.687615823546316	0.680061085911092	0.37887621098762	0.7530628238140941	0.5091029964118801	0.654224350733369	0.41942523009138505	0.794653536144963	0.4892055131234179
SPO11	0.976302091508539	0.9909113712015679	null	null	0.9792488909100991	0.950757449673768	0.9468738715392769	0.8807607639737859	0.6168663635135551	0.747775393590196
SPOCD1	0.5065977287083789	0.631547531493888	0.382805919540334	0.7789195781785371	0.482468183318064	0.631547531493888	0.38245842509013794	0.709001518337376	0.75861631329584	0.6607792224784411
SPOCK1	0.17985077091500898	0.0359905242691626	0.00350890961174521	0.000725603328026177	0.260907948176077	null	null	0.0055869155276750005	0.0677408025021407	0.139520683088502
SPOCK2	0.7249182786817099	0.888269011458757	0.715613775478832	0.9293208713106179	0.8343922151375991	0.7657670346704399	0.43752794082795793	0.8390308536188321	0.486339432179305	0.881736715306032
SPOCK3	0.268702815395747	0.189919050878003	0.837380342049962	0.8285972953532041	0.9127917138420001	0.455516084540293	0.251388358171604	0.459359997236092	0.506442370590224	0.74537817037462
SPON1	0.907480089568542	0.907480089568542	0.9627510495290259	0.9045212408676049	0.6957872112139749	0.907480089568542	0.811391891819434	0.788425785915756	0.897510760353911	0.7362465800786949
SPON2	0.706190398445193	0.220143487742073	0.512142538360198	0.21553340719837805	0.5079996160317359	0.262440927382182	0.428110159055261	0.0881594875804346	0.565980559362594	0.356273432915786
SPOP	0.0732690059955381	0.0869952498472262	0.0702246863377407	0.0463635267230965	0.5619498152094711	0.0685189263253049	0.306357424801003	0.0269893877314508	0.17025281414524	0.0309205867207858
SPOPL	0.779284219944931	0.566666335247864	0.809729448852016	0.810913261155712	0.6571024395274311	0.38983919818472296	0.8100345615329421	0.849527302740912	0.566666335247864	0.293186168426057
SPOUT1	0.44801453302937394	0.44801453302937394	0.41979285968845004	0.5247473843703111	0.43848603736243397	0.25697978100824104	0.44801453302937394	0.44801453302937394	0.43331917950401894	0.44801453302937394
SPP1	0.602948974316746	0.602948974316746	0.730633482952992	0.8736669391815729	0.7112932124344091	0.602948974316746	0.17794434807731302	0.17879389124425002	0.719188617016567	0.602948974316746
SPP2	0.258825654641132	0.54083687879477	null	0.8446007693457129	0.349325275716547	null	0.46457613141997395	0.42666132337126794	0.798491480242172	0.446304149090065
SPPL2A	0.456615494827921	0.576675241577434	0.6876402628755771	0.7502444637526321	0.39743081393225393	0.525373162299145	0.46608437050645396	0.5040055051031379	0.533342743387727	0.7067310660085091
SPPL2B	0.5811418872721129	0.6990009481443089	0.34918992585513303	0.573615475222921	0.443312489882475	0.28550058870484496	0.34918992585513303	0.503078424890738	0.45599308103179403	0.34918992585513303
SPPL2C	null	null	null	0.626180784510215	0.8925895663572909	null	null	null	0.882760173008713	null
SPPL3	0.13120335291677	0.45575295813898103	0.289699715116732	0.275414983298948	0.22012209738882396	0.45575295813898103	0.28008514838882304	0.24867221978871104	0.047520791755574	0.387357956334298
SPR	0.41131001835220793	0.645318211146166	0.8657242079860021	0.441651744380371	0.819600227806496	0.39828529842652394	0.877476610525009	0.8045166103188629	0.9845553076402691	0.9155759408446729
SPRED1	0.43171750220078403	0.230926165148216	0.614664485622638	0.4632476369116779	0.281445077590028	0.7709116709682329	0.6195929338453001	0.6132933871172629	0.52538551440882	0.641557131430518
SPRED2	0.511685231362281	0.202377487598725	0.8243893375063109	0.270612820534178	0.7226176189927919	0.358417085387227	0.745842097810774	0.4476386203581071	0.442618599658111	0.435482314585594
SPRED3	0.32891721808505603	0.46960381513847904	0.287331980355849	0.34940208818857393	0.8489134405318521	0.6894096100131589	0.690775913400049	0.6184209103893891	0.333720049748792	0.476760689224352
SPRING1	0.0075077600586695	0.0075077600586695	0.0075077600586695	0.0075077600586695	0.0075077600586695	0.0075077600586695	0.0075077600586695	0.0075077600586695	0.0075077600586695	0.0075077600586695
SPRN	0.737525037560399	0.5722856118638001	0.5722856118638001	0.5722856118638001	0.8791999003174259	0.5722856118638001	0.5722856118638001	0.7922917669862309	0.634953450692095	0.327463898856956
SPRR1A	null	0.695880761089942	null	null	null	null	0.684912218933574	0.757243159335797	0.577759084078978	0.8449253792030258
SPRR1B	0.9445321998536921	0.8031804992015591	0.681429221428484	0.526124115280892	null	null	0.682421564531109	0.757308427211653	null	0.6894458919102601
SPRR2A	0.9733181683462641	0.897540199804091	0.966509479402318	0.9648905233186701	0.963696630441121	null	0.9877921637119069	0.881323313518593	null	0.6674553564033779
SPRR2B	0.663758101977923	0.8766214256775601	null	null	null	null	null	0.783003587435323	null	0.99520609122006
SPRR2D	0.7559092138914691	0.911942375408217	0.8108909154883771	null	0.961982814039187	null	0.887752203996255	0.9994624723779659	0.80380277878594	0.93627174398548
SPRR2E	0.6249202091846588	0.25149897435510105	0.383871619848998	0.385184149734158	0.8615016818344879	null	null	0.296101967936794	null	0.7542160919771801
SPRR2F	0.41421890444143294	0.369241282961341	null	null	0.6393212404917671	null	0.525486049931742	0.616306259200311	0.8843163903652191	0.180278009615672
SPRR2G	0.7599337690017259	0.487759203919983	null	0.245757957705382	null	null	0.43693596047555894	0.739190151216379	null	0.35837586832517
SPRR3	0.9647190319193271	0.682924085249759	null	0.784819929995162	0.930432120864852	null	0.95090074363508	0.9391172589396329	null	0.94280829737273
SPRR4	0.44806740714220894	0.6708757489844029	0.5588531373274189	0.741393571776556	0.44503788731680793	null	0.679989545969502	0.6263034827095171	null	0.601647567394291
SPRR5	0.9599741001700319	0.9198285050813241	null	null	null	null	null	0.496970470473707	null	null
SPRTN	0.532672701530515	0.398311048251379	0.542893349489292	0.6587730930124069	0.699871944448231	0.49727577264767797	0.474970777807278	0.5757592077021789	0.6608017213088809	0.49727577264767797
SPRY1	0.631793552811672	0.59772188841526	0.78393358405626	0.6729272403287211	0.41240927108924297	0.297206661866198	0.7152434373276461	0.8134786858579621	0.757554671461665	0.25468526138283104
SPRY2	0.6657786459150871	0.886418083183408	0.8431755153439631	0.5360202459399389	0.40671464087366	0.8730702231318741	0.842089951350316	0.939932643515955	0.8730702231318741	0.7395753795579509
SPRY4	0.0327285290415291	0.509734189487091	0.237284697967767	0.11277872482920699	0.11069520845475599	null	0.255264177322048	0.29720353368992	0.0641056329387104	0.339747905952214
SPRYD3	0.559938844136479	0.8020324276163209	0.362713697279525	0.8556558440863601	0.9302383270384409	0.959825561166998	0.36231133206539007	0.8410440086773071	0.707780065467317	0.7697375121545291
SPRYD4	0.7005666807574339	0.567066618007133	0.719936576899995	0.784253391594725	0.336532264153997	0.436677041342399	0.46897588225875103	0.6858136272512521	0.712799478055596	0.567066618007133
SPRYD7	0.7096495015526391	0.702401704654243	0.8071776131276129	0.785928042443891	0.820556767761155	0.820556767761155	0.807902507733207	0.792839402807703	0.820556767761155	0.851081248907302
SPSB1	0.79607506246217	0.735280246203708	0.324630829318662	0.461759116920394	0.45778745149178995	0.662211922643492	0.6504788038406789	0.939690294783318	0.28241950652621506	0.93725193422868
SPSB2	0.0253268632181711	0.0411547852186463	0.11061121754843802	0.030355647591962995	0.063037456624779	0.354098651051199	0.10112740426653698	0.224873321548659	0.4396631982182371	0.0411547852186463
SPSB3	0.6833438244039101	0.7737750948157559	0.7737750948157559	0.7737750948157559	0.9243504217132329	0.877650740376635	0.7229907798441879	0.896419229267183	0.8482393521386591	0.7737750948157559
SPSB4	0.0882590986234176	0.351450190333286	0.174970048431146	0.335409929676697	0.0882143009836084	0.0833903711415481	0.180246921790995	0.459410064087182	0.41867063341642	0.0621446493437841
SPTA1	0.30144665428387607	0.525576013422121	0.333992467459355	0.7050294391052819	0.454925761716391	0.42463542451532105	0.370067792461233	0.743447525637389	0.742921309185635	0.27164079103753697
SPTAN1	0.00490762026308047	0.0378921176312035	0.11548085190376199	0.0307299439758686	0.0780736939621344	0.0378921176312035	0.0457614794296373	0.055072472542431	0.35746582883096395	0.0753142893762654
SPTB	0.0565564529812115	0.0252213140918105	0.110408916282286	0.32800912777453994	0.0227978265080076	0.208459780389553	0.0902151131604563	0.320433721763915	0.0782632003766707	0.0076916283703599994
SPTBN1	0.0123898415244918	0.0267393724133447	0.0469602799893186	0.00512251592348284	0.0619875722192331	0.198365350139524	0.0252919453544862	0.0184597855312664	0.0131815373247485	0.0147881210329272
SPTBN2	0.347827968271927	0.600922928487254	0.3366700692393211	0.363410005409464	0.11539426943301599	0.0635128983588461	0.21463781256122302	0.29665583476355606	0.281770590974797	0.23214471812114898
SPTBN4	0.946165891074393	0.9147053816334949	0.77582185070053	0.810637320997919	0.850173156454142	0.955517501555016	0.774872237271147	0.7603595760029019	0.793819672759258	0.678124436816133
SPTBN5	0.666238621108728	0.5503870304220639	0.517454236388173	0.749412036397302	0.589774593844375	0.557837017527823	0.5503870304220639	0.617693565210403	0.7015019054115699	0.5503870304220639
SPTLC1	0.0779522367826675	0.16953098552328302	0.189257591303511	0.0957324137456941	0.15937161896924404	0.185622007483125	0.7385036596910342	0.0759106157348898	0.422419005580404	0.0675302018060428
SPTLC2	0.9343655548189179	0.21965469672076898	0.7291475905300391	0.9234079439537071	0.8722967864262969	0.8480367361286059	0.950663126050124	0.817646057900292	0.773645013232821	0.815989302845795
SPTLC3	0.602338353210102	0.503398276747687	0.21481185790380103	0.202774093198375	0.6235842326507289	0.8366378922791059	0.63737641374513	0.7036916765319079	0.314552829957899	null
SPTSSA	0.9786755214845521	0.9571808262538299	0.9676738299189269	0.638632629515823	0.9071839528355309	0.9071839528355309	0.818852180984808	0.7811089819142281	0.980487896024427	0.843151176609462
SPTSSB	0.444208139429401	0.5424921859608259	0.370407048778137	0.329096811092548	0.6823666271296089	0.44706026479230604	0.429900209555443	0.260127159818498	0.185182011873077	0.19025447169273196
SPTY2D1	0.7874756215043279	0.678397347935048	0.4111230823203111	0.641371033910161	0.300206481681343	0.678397347935048	0.36503558446784207	0.692473311405681	0.6840890692894439	0.704434674615919
SPTY2D1OS	0.693614986288514	null	null	null	0.9765123348007901	null	null	0.925421619681395	null	0.546748668350424
SPX	0.344569270847928	0.278440885570309	0.480136194274606	0.17973918199289898	0.27493424747008505	0.48575642403872793	0.6714349272189329	0.7440805932842169	0.397922996846743	0.290683333149497
SPZ1	0.26936003625579996	0.11386076485402001	0.250795717366181	null	0.0385350785839939	null	0.249535855420094	0.8782715336273791	0.21975009155861702	0.6239802506735711
SQLE	0.160624044550149	0.524617371898613	0.115529095595045	0.281090033880827	0.133061752558991	0.15176743669208498	0.0928152714532722	0.0900328233140967	0.6251575619104079	0.150523053650582
SQOR	0.434862763778674	0.306405339220808	0.252093141084157	0.326648297693189	0.831632403281784	0.443936226275424	0.30463509528518495	0.30463509528518495	0.5766663378906971	0.30463509528518495
SQSTM1	0.866081573789737	0.70313795568873	0.9258526914573291	0.8260442576442109	0.7220129674597741	0.7309726112675341	0.70313795568873	0.70313795568873	0.821590663112794	0.70313795568873
SRA1	0.39907779746372796	0.7658645267616959	0.7642459573205691	0.5770127151101551	0.7361479070576871	0.7658645267616959	0.577416329155131	0.521394052785482	0.9452045976292379	0.7658645267616959
SRARP	0.9704695328570649	0.657553616797349	null	0.659904874655463	0.6578893383865179	null	null	0.852192381615683	0.613461115511228	0.5558316596541301
SRBD1	0.738144485752542	0.222042016564858	0.377080197714049	0.7055622320064129	0.27971306198594603	0.5637242703076789	0.66268526830906	0.576600282934849	0.587511819450764	0.847845460715058
SRC	0.24438563176951503	0.35772671234468295	0.542907267063206	0.579902546928822	0.382931451062859	0.29848938109385403	0.43546661548103793	0.893735882789098	0.531456488330651	0.9325764270881559
SRCAP	0.7854367120545981	0.482267117493483	0.501612441560286	0.7078355945693009	0.729438404488842	0.385959753700132	0.7512395609407709	0.5632296122652221	0.839801106147762	0.482267117493483
SRCIN1	0.513450654770361	0.678135385251334	0.505297164001681	0.44600955737220793	0.231586395905471	0.5530852753135129	0.5530852753135129	0.5530852753135129	0.5152984327800789	0.47334641323193
SRD5A1	0.51138462517282	0.280076712486319	0.392257198886408	0.38406197387771895	0.5878833539696179	0.392257198886408	0.5063061546704191	0.555057746246	0.35095975947761604	0.543309003033294
SRD5A2	0.0162526559276831	0.00731978615671139	null	0.0377686652287912	0.117162566632511	null	0.24311072779439397	0.21510826460898103	0.29005491110636	0.232997252951589
SRD5A3	0.907175233598957	0.772363452465903	0.884942321163287	0.295985722310533	0.722525494132601	0.772363452465903	0.932355175277624	0.44368205615379297	0.306145743678846	0.816717308559429
SREBF1	0.740109539380182	0.5470963601432071	0.39595535523013203	0.734878768896968	0.428488442119521	0.748255885003785	0.566345430455988	0.8324902166066299	0.875693889484723	0.6684595002498039
SREBF2	0.6294694988944711	0.9557735404748	0.6232393007485191	0.7632084351834799	0.752749000983515	0.8753851501860408	0.629016855018948	0.766217179866743	0.939762266552404	0.8753851501860408
SREBF2-AS1	0.8523884590246579	0.8523884590246579	0.8523884590246579	0.8523884590246579	0.8523884590246579	0.8523884590246579	0.8523884590246579	0.8523884590246579	0.8523884590246579	0.8523884590246579
SREK1	0.9847454125162829	0.5826688965647049	0.822687736589341	0.9033771457607099	0.599512582492944	0.838016161591262	0.838016161591262	0.897153432095181	0.75721643462028	0.62121173892021
SREK1IP1	0.5941517749671079	0.527847345391529	0.6205299592692939	0.6993839311889251	0.6807358524497139	0.527847345391529	0.585353037238162	0.6948376466524381	0.40788135675073994	0.494007064280771
SRF	0.42009751204757706	0.361392546401764	0.140928811809852	0.8043002857695342	0.0996999705489542	0.08766807115197599	0.8562264943188991	0.402870049049629	0.5825515640064871	0.553261174548759
SRFBP1	0.33430147394069	0.417553585690526	0.324072372451675	0.32082558335357203	0.537210314761469	0.31919233020189003	0.6627688433708759	0.38866244349200396	0.31922728483389096	0.20071595406172899
SRGAP1	0.4107869375260829	0.44615745766202203	0.25142542913670396	0.311751612706586	0.40995246562060295	0.323900215323789	0.234404384338288	0.24899377915423798	0.37854837319798795	0.21906142102565698
SRGAP2	0.165912504495802	0.19816010440995196	0.3460497429241581	0.3460497429241581	0.41052101905592203	0.3460497429241581	0.0254326884489097	0.18226934037931197	0.45940393123285705	0.3460497429241581
SRGAP2-AS1	0.26669822636907703	0.26669822636907703	0.26669822636907703	0.26669822636907703	0.26669822636907703	0.26669822636907703	0.26669822636907703	0.26669822636907703	0.26669822636907703	0.26669822636907703
SRGAP2B	null	null	null	null	null	null	null	null	0.281548052899024	null
SRGAP2C	0.278220978217859	0.39866250726207203	0.366372271585719	0.246701108642169	0.648625304616352	0.39866250726207203	0.365979736475956	0.33888230309351103	0.4120558438714729	0.39866250726207203
SRGAP3	0.988224245184146	0.9842677879152522	0.986993165778438	0.9654329853774971	0.931209414211715	0.9798884789441091	0.993915790688831	0.990945070141402	0.9201717071072378	0.9798884789441091
SRGN	0.8515837226930341	0.554073334216285	0.9089238130859829	0.597589317303609	0.357295442802009	0.7403765790582241	0.854309012818335	0.8103207919899921	0.4850279934488	0.7291420445491948
SRI	0.8060862211819309	0.7959664707371099	0.646771182774286	0.6812456495498771	0.975823513905275	0.717154816935936	0.717154816935936	0.672562394380986	0.9255606160441341	0.717154816935936
SRL	0.285021193431422	0.0777407410751186	0.279564472063433	0.0530515911863324	0.5581868223115021	0.22425252453899303	0.35106242276736105	0.529953654285958	0.24182736656527803	0.15813684634597303
SRM	0.15408280461405802	0.0528610474280601	0.0672528719699365	0.0609321822809241	0.49213540663252203	0.242994747186668	0.0666597045568332	0.0582954731530025	0.055497795335555	0.0563446765411618
SRMS	0.9760961698162272	0.649489347704932	0.8783343769419301	0.948432361392922	0.9438498529135271	0.669257748612582	0.8783343769419301	0.557345539621073	0.70347193783846	0.942988084370323
SRP14	0.614156254057021	0.413121211643214	0.41008392298783397	0.6753203538855811	0.466156305121184	0.391504334668218	0.665010093383969	0.31318338584252003	0.391504334668218	0.4736293116303171
SRP19	0.8872511333519579	0.801037980421538	0.867070424065784	0.60982238641612	0.6864438268813111	0.827667360823055	0.801037980421538	0.801037980421538	0.702551853791397	0.801037980421538
SRP54	0.43803621007167803	0.6429935720428679	0.4727723121412539	0.77656622657098	0.7910039051422549	0.7926228088760591	0.522474879940902	0.649541053703994	0.8071882032085691	0.64790698547499
SRP68	0.7153792139908549	0.43553774953477503	0.418901158143119	0.796943446234122	0.858189671519577	0.45664758990601	0.344308498713401	0.464583042385408	0.5291332628355719	0.41468755943217606
SRP72	0.813788765259471	0.40808805567594997	0.14594325158287302	0.03747970304345	0.0664974041224253	0.241092341136125	0.149897108125681	0.15871448726303602	0.28375694207558	0.295774795047475
SRP9	0.11558266624606699	0.132644870661807	0.0877827828485526	0.08444185364591	0.0241046793692921	0.0241046793692921	0.0832114462371289	0.0916400124358437	0.0241046793692921	0.0474562800632723
SRPK1	0.0213935448956591	0.0243836499465263	0.15406134501550597	0.06339887266311	0.29776614882695196	0.0243836499465263	0.153323576838037	0.0441305615121938	0.0106051068444005	0.21301713647204198
SRPK2	0.79646401277677	0.691494606141254	0.888607255842449	0.534610037451445	0.680193166945796	0.284134924680062	0.5516636811037801	0.579985672836962	0.842235456599713	0.7560189021415981
SRPRA	0.224757875172543	0.220658883963742	0.220658883963742	0.6760034454524789	0.17507245413676298	0.38110392417587297	0.14501599059588502	0.10567467140954198	0.3522217784822229	0.220658883963742
SRPRB	0.545070446160157	0.8921670091503091	0.698955099418048	0.820140948625672	0.743139943629217	0.8921670091503091	0.7090068252834721	0.7254164731611759	0.9794799480609601	0.8921670091503091
SRR	0.0590310340136035	0.404258060178554	0.7902038255384259	0.390970675999141	0.571357904723231	0.47044781786502704	0.884407757336049	0.707214417921866	0.46982982649338295	0.404258060178554
SRRD	0.0433666724807233	0.18127659598805104	0.0688086657212306	0.12311392513370699	0.220732389951639	0.18127659598805104	0.263560714982971	0.207423478412593	0.168080350859995	0.0410264711717432
SRRM1	0.27962409214867306	0.078866050720306	0.0277997984465873	0.182098295458712	0.19135919814800303	0.113242020750244	0.113242020750244	0.113242020750244	0.38363772224528603	0.0804913824276054
SRRM2	0.667205756570147	0.644193142619398	0.23344490126581	0.392380800866019	0.7611344128330749	0.564540033137756	0.22250580854824398	0.355103524891354	0.8680837503484531	0.9089633668163399
SRRM2-AS1	0.8582126567591031	0.8582126567591031	0.8582126567591031	0.8582126567591031	0.8582126567591031	0.8582126567591031	0.8582126567591031	0.8582126567591031	0.8582126567591031	0.8582126567591031
SRRM3	0.8336261809425971	0.7683643076782858	0.722543562074314	0.9619849270492942	0.907030525744745	0.828560217854455	0.71116167558322	0.8558870321230949	0.965285365447522	0.7393793067910358
SRRM4	0.588700906799839	0.528593166558864	0.410251799682596	0.6145114000659929	0.661422508418619	0.582660718034219	0.257437208118318	0.270312576760212	0.241840516564318	0.489889206803111
SRRM5	0.0121571105907471	0.0151197322807663	0.0483048524114006	0.0311000577455182	0.0999788781009819	0.0107141651576815	0.0171373765677937	0.16913694458253903	0.00339228175900522	0.19476123674158802
SRRT	0.913192571523862	0.728475119202577	0.9529789555125942	0.454036217554986	0.48568145388691003	0.668734834294734	0.9757520514904889	0.9196460053889641	0.909119182301984	0.8354971216491109
SRSF1	0.10966150520707302	0.184334643564005	0.348411686462011	0.16902733404419598	0.255760745069441	0.184334643564005	0.309352725421868	0.184334643564005	0.358816501935428	0.184334643564005
SRSF10	0.672389008420407	0.736705662654902	0.7949120155122399	0.8231590483937329	0.5084736351654879	0.578125428442655	0.648550194837831	0.7408700133674351	0.37114068687013796	0.882280900920255
SRSF11	0.419980584742287	0.17332136135936402	0.47968833274299705	0.38011184997345904	0.300190015082307	0.339286641242461	0.12092741233958698	0.30880979605075504	0.49981876020629495	0.339286641242461
SRSF12	0.17136052054377302	0.5943463113161099	0.32188828283709303	0.112736098378037	0.23448275854889003	0.315384128627212	0.24227244369906797	0.0568187360011975	0.315384128627212	0.0756774964550616
SRSF2	0.36488422273512	0.459540531247481	0.311474502620871	0.143852481585974	0.846122296531167	0.459540531247481	0.349156375340258	0.548492531615986	0.31749569580209497	0.459540531247481
SRSF3	0.61183791038798	0.6346007453662149	0.680011006901162	0.885062449983762	0.57091196034067	0.694947105676522	0.591884174142588	0.624389757809855	0.8218098290283281	0.7395487752490502
SRSF4	0.445194120035865	0.246326361625318	0.33860923191202297	0.135486352932535	0.199046658205712	0.246326361625318	0.18798325576004601	0.5752527037988621	0.0835826938177893	0.14982115917363
SRSF5	0.6345984589597261	0.37692641218151	0.659344128321433	0.23106252932766602	0.598654167067581	0.213050279117347	0.375781898007177	0.698999443469465	0.0560897774621922	0.25899897710937697
SRSF6	0.9196227541913492	0.9509862349172958	0.9897714460705541	0.950310896337472	0.91920709227729	0.9509862349172958	0.921018179149117	0.9032290452411801	0.938076034674246	0.806638082146236
SRSF7	0.0491591802361892	0.0873070737134431	0.0985679879131884	0.455429694913687	0.10358049763959501	0.10358049763959501	0.0688203285849332	0.06472838435576901	6.3925094295412104e-06	0.533467984610483
SRSF8	0.780197159981923	0.622013426745719	0.941409631160556	0.6782382255960999	0.8707998517879691	0.6000769505898671	0.941967159071088	0.782910742237306	0.8326170819445179	0.8572734863781769
SRSF9	0.457891957218246	0.25769841685249695	0.46321713550284294	0.546480717147891	0.5221023493645239	0.25769841685249695	0.6452203559224261	0.812448916899224	0.124687037886983	0.237576745361057
SRXN1	0.670141826944484	0.957765907658978	0.855626290211499	0.9102588647500249	0.899113935753891	0.618420654792537	0.896405170772255	0.896405170772255	0.676636813732201	0.896405170772255
SS18	0.938101416256563	0.938101416256563	0.927192513011484	0.9341031619623609	0.7523983264095869	0.938101416256563	0.938101416256563	0.938101416256563	0.7551696594086379	0.938101416256563
SS18L1	0.6822539604283051	0.8992772673884359	0.765096720077235	0.96430613931211	0.880473463560632	0.8992772673884359	0.821901394585052	0.7767849998671159	0.39614623094018	0.8563759171076791
SS18L2	0.876149865905196	0.7723547310916391	0.8890622326195529	0.9534813094050699	0.7723547310916391	0.7723547310916391	0.7723547310916391	0.7723547310916391	0.7723547310916391	0.7723547310916391
SSB	0.114286358675427	0.046907655608320005	0.0637883470659775	0.0992178243296693	0.100426913831557	0.046907655608320005	0.046907655608320005	0.0995395409668065	0.17665460643410702	0.06981733827442
SSBP1	0.699727061788437	0.333689504275653	0.5594369515980799	0.5594369515980799	0.30875840269650107	0.5594369515980799	0.5594369515980799	0.551829129298907	0.645311448966004	0.5594369515980799
SSBP2	0.954170537313385	0.9906273668746479	0.9855448136489972	0.9926022614002521	0.9141269006966899	0.9722832624445309	0.9800617273171529	0.989251332119979	0.9932948414230519	0.9918497802688779
SSBP3	0.17104775935510996	0.112847938580428	0.423160769012244	0.41285643712157793	0.20231435892053	0.112847938580428	0.0751918608697004	0.601249015747921	0.466792485045009	0.0367699963475414
SSBP3-AS1	0.0863279010253893	0.0863279010253893	0.0863279010253893	0.0863279010253893	0.0863279010253893	0.0863279010253893	0.0863279010253893	0.0863279010253893	0.0863279010253893	0.0863279010253893
SSBP4	0.25963224149443104	0.0181999421658835	0.0326730101473936	0.101223565799435	0.0298523767246232	0.0181999421658835	0.0734513174683741	0.0736806826646608	0.308561391472244	0.00602988439834094
SSC4D	0.806062409784435	0.8943108662803009	0.621532844759602	0.8706904573759259	0.449337245470804	null	0.6848674502655101	0.871322902435015	0.558929766161996	null
SSC5D	0.0246234027060594	0.0591270284524894	0.0114296921553183	0.00644564711858397	0.0274875784813842	0.0563504338697885	0.0148932258597606	0.0107798489038039	0.0944615973758237	0.0253124836438327
SSH1	0.72195824789471	0.696787685983996	0.40800541994228795	0.6900455126031619	0.19726422902708898	0.190993730010725	0.6529884979575971	0.7393969048800041	0.774590701137591	0.6322788878468449
SSH2	0.634209353905906	0.698342001490948	0.7367813589012379	0.6866188984379621	0.6539640287934251	0.698342001490948	0.653620415434631	0.655262747909423	0.541523434537599	0.698342001490948
SSH3	0.8622793824138321	0.9476999359309879	0.979988196600552	0.995726143325828	0.971235260619813	0.818265965345605	0.979370841690524	0.9959613165159441	0.8984990749599481	0.9421447890406801
SSMEM1	0.6965407488238239	0.8538106962473341	null	null	0.5618848449627509	null	0.744986420577126	0.786914622507665	0.628902384428869	null
SSNA1	0.49493091302611897	0.414682634744825	0.684087304107114	0.684087304107114	0.6806955798563551	0.684087304107114	0.78001780090666	0.263945038162817	0.612210496214928	0.673737474506814
SSPN	0.131460754518796	0.40338166154664296	0.31358225615818897	0.236211271266346	0.274710027294154	0.5277188618128951	0.18375865676323	0.27077908272189105	0.15041565889143999	0.40338166154664296
SSR1	0.201687383285891	0.390039411413394	0.29890497258897	0.304287224694782	0.213222865197955	0.290181600801283	0.290181600801283	0.290181600801283	0.5895131884502179	0.505445019768223
SSR2	0.114059310978765	0.114059310978765	0.403616617223346	0.138051951405276	0.0408748433092694	0.114059310978765	0.0487599483657704	0.337927171057743	0.23033218889152804	0.114059310978765
SSR3	0.39284763230180897	0.15721541324186702	0.551187021424145	0.0609365362147512	0.520320797396331	0.15721541324186702	0.520435947501989	0.34791185989725704	0.382932700256311	0.34554960069565105
SSRP1	0.601088740947332	0.563433483676081	0.8692555575627691	0.921173696905213	0.451752738679156	0.609664908516669	0.738668669215741	0.852427527906566	0.595712600831739	0.778596889332306
SST	0.583358958166651	0.7217273890231078	null	0.831198519438503	0.7530301542157941	null	0.7195429210643491	0.311978325111299	0.9456714399174779	0.575660319059249
SSTR1	0.22127921317546398	0.00178825463728799	null	0.0978531237731009	0.0013061150227994	null	0.000164903844995182	0.0693081173852554	0.00865690278701088	0.0549373821714923
SSTR2	0.492102069571307	0.492102069571307	0.345981581102443	0.618974324782072	0.482418031057771	0.492102069571307	0.492102069571307	0.492102069571307	0.764551098879587	0.8099393967308649
SSTR3	0.27429747698101503	0.47640921285832205	0.188255359610763	0.4997660438107929	0.651571804899828	0.248741172377387	0.187699078430853	0.6037736132414809	0.193141474641905	0.285941833516871
SSTR4	0.6706588421422329	0.6706588421422329	0.6706588421422329	0.7664915478213591	0.8216985188857471	0.6706588421422329	0.8645675321732441	0.9398557575320371	0.9179907913641361	0.6706588421422329
SSTR5	0.747528422111085	0.457061516828193	null	null	0.46026482972631894	0.6765697901721061	0.3420479960725611	0.535376758394979	0.6267964135374461	null
SSU72	0.48173885157410495	0.238443093476126	0.255380183586545	0.345357925848236	0.549369871983954	0.238443093476126	0.47497598190305396	0.540745031909195	0.509583834315224	0.238443093476126
SSU72P2	null	0.46841754117703793	null	null	0.588353417088325	null	null	null	0.522936149129711	0.0909431210526373
SSU72P3	null	0.523101901507122	null	null	0.374493737750187	null	null	null	0.240021881448041	0.536066033581183
SSU72P5	null	0.810597585450058	null	null	null	null	null	null	null	0.14603019344399598
SSU72P7	null	0.642081093182444	null	null	null	null	null	null	null	0.472077090750991
SSU72P8	null	null	null	null	0.42126178172521	null	null	null	0.270856411150585	null
SSUH2	0.7950594375159978	0.770781296713912	0.802187411288407	null	0.44143558052474396	0.610210645453667	0.388185319375685	0.909228870602501	0.5661286830141221	null
SSX2IP	0.409491635305973	0.8185869444223729	0.918152019200583	0.852404710711899	0.44596135473265996	0.534434375185278	0.918793656564347	0.846504088588578	0.8234121607030129	0.8730150387041791
ST13	0.910758650974427	0.9996771248893079	0.9831667650895791	0.9831667650895791	0.930209139790113	0.9831667650895791	0.90644667110284	0.9857590787392859	0.979011678363175	0.9050965419677081
ST14	0.37537325569620505	0.23395072361301703	0.21457446701976102	0.339611211777739	0.30023203096015	0.5603046434207901	0.26416807188276104	0.36877880744091296	0.206917471286514	0.149780336915636
ST18	0.473645636843226	0.0950207659875389	0.4178797004548971	0.6507289536310961	0.628345888866322	0.33826532235710904	0.21194333635904997	0.0921516784409107	0.21406906575311702	0.12833415201902001
ST20	0.43966203887311495	0.46677832310701295	0.507951010342364	0.682593246463851	0.439544838297245	0.46677832310701295	0.48489101491098796	0.5692647378006079	0.46677832310701295	0.46677832310701295
ST20-AS1	0.726526840705778	0.726526840705778	0.726526840705778	0.726526840705778	0.726526840705778	0.726526840705778	0.726526840705778	0.726526840705778	0.726526840705778	0.726526840705778
ST20-MTHFS	0.3815201643981311	0.3815201643981311	0.3815201643981311	0.3815201643981311	0.304113508443021	0.3815201643981311	0.3815201643981311	0.3815201643981311	0.615079386604769	0.3815201643981311
ST3GAL1	0.12010578150935498	0.145884832930739	0.0448506875384865	0.0601469821764109	0.21957427875379	0.0649179439393715	0.12068543582055699	0.0314249654565455	0.278367186964747	0.0285370556525343
ST3GAL2	0.048985724258973004	0.11088259683612801	0.49396800158947995	0.0761704256307382	0.16198717627966597	0.22813929507482603	0.493949575498479	0.08971045839424399	0.30348742398930895	0.0506205886730493
ST3GAL3	0.992964115603177	0.9982142680237379	0.9758835742858311	0.9758835742858311	0.984686105515994	0.990687435141903	0.9758835742858311	0.9945373640073492	0.9052572681321651	0.9758835742858311
ST3GAL4	0.9654686290048149	0.770623664326323	0.9642587363544001	0.9540531511689541	0.7270205437717329	0.255995818135606	0.929617780550386	0.957833176198081	0.6252914947513921	0.466193210794878
ST3GAL5	0.860466229759185	0.71856203079835	0.507709919963933	0.688562269590309	0.38282322930071705	0.286327047022467	0.513512134167085	0.6522676329419971	0.42864478019246205	0.5200940861026501
ST3GAL6	0.180842485748064	0.18467167617580102	0.0413509567830005	0.0516518106975216	0.0294943863431365	0.288133169177002	0.108539860383601	0.12554777158523597	0.0384135619950624	0.0782174896962438
ST3GAL6-AS1	0.908530227149674	0.908530227149674	0.908530227149674	0.908530227149674	0.908530227149674	0.908530227149674	0.908530227149674	0.908530227149674	0.908530227149674	0.908530227149674
ST6GAL1	0.8530651367379158	0.774698006973683	0.8745144321074609	0.9728825932593671	0.8662257789445621	0.9168815053519781	0.963535768477343	0.97259384009529	0.6103197256019711	0.8599311454920171
ST6GAL2	0.7804353829683729	0.7115881947241379	0.7130031053594759	0.8765648814526519	0.7620648956903181	0.941993002972708	0.7135878307338961	0.800667840822655	0.859036465390979	0.891145306236307
ST6GALNAC1	0.344467046828098	0.0917239371747505	0.23663825446008802	0.415810727399873	0.285863142483342	0.347373385586641	0.235962939291123	0.356185399229132	0.23337099811346199	0.6531557441242031
ST6GALNAC2	0.411469678635355	0.411469678635355	0.8257289873762758	0.453966537505906	0.27664944008311104	0.816696273070641	0.7522550890598739	0.376130669830757	0.4908920580176371	0.741868533952188
ST6GALNAC3	0.18134374712654103	0.47449631182767293	0.36728633739492794	0.317810750006003	0.0959984780528643	0.199142910714809	0.36689626998629205	0.317561262236072	0.27407689438027805	0.415448364992718
ST6GALNAC4	0.9527828209356229	0.829105985031592	0.8220476043842471	0.7627691717299441	0.844281639846985	0.8784158968864321	0.909470708909775	0.826651496894515	0.9250954743762689	0.7398773855654971
ST6GALNAC5	0.678785853970365	null	0.51280468187273	0.39294696948878294	0.9099295232002079	null	0.271291995827889	0.500474278328946	0.5041209048231919	0.581131457098067
ST6GALNAC6	0.865596114484467	0.761977997624612	0.8861585785884979	0.9371062036808041	0.610710764226005	0.832981490685769	0.808547406393453	0.607659963512312	0.595461089770282	0.841579536134928
ST7	0.532410643888365	0.36764633055140294	0.0693159577460249	0.0693159577460249	0.0676222959774136	0.0693159577460249	0.0659185217562061	0.0987816620133823	0.0295742014936545	0.0693159577460249
ST7L	0.38918201126050106	0.32564518252556296	0.476089632496283	0.7188210446201271	0.637896465259985	0.32564518252556296	0.419794320535836	0.486246636069445	0.19171474042932604	0.47328403172308603
ST8SIA1	0.0355356910110923	0.27281279087730703	0.16195718801721698	0.11463994300327499	0.14296602131075	0.006507383032597571	0.0389315477779983	0.0362133688181627	0.213903903287339	0.0306661703573336
ST8SIA2	0.730287135955453	0.300172112483594	0.38349646958352096	0.654126123076449	0.483801987856291	null	0.346150542536579	0.12717332144098598	0.37950535537110297	0.129898342167916
ST8SIA3	0.8764726138875291	0.835935254806369	0.633559169637193	0.8838368210678991	0.9152453039828872	null	0.8319154758585949	0.7542794853712059	0.946199875652163	0.7660410780775758
ST8SIA4	0.7396115356012891	0.680488000472354	0.27184455365962196	0.230157314260901	0.730719607426821	0.31002361147927304	0.436031382962611	0.310921491531112	0.712919882000488	0.27972277660349393
ST8SIA5	0.4915704918490221	0.366650997687729	0.609589627862575	0.299018279087906	0.831469269165058	0.609589627862575	0.8039487752301009	0.322636733866105	0.48519396617419897	0.609589627862575
ST8SIA5-DT	0.493059398706235	0.493059398706235	0.493059398706235	0.493059398706235	0.493059398706235	0.493059398706235	0.493059398706235	0.493059398706235	0.493059398706235	0.493059398706235
ST8SIA6	0.7654505058658901	0.9728625212001341	0.834101231906641	0.9396121743153208	0.962305977265971	0.95553760608623	0.8398169481797941	0.8824589360062991	0.914883289417529	0.981336770778908
STAB1	0.458267844112633	0.458267844112633	0.530004059472132	0.40577717347484404	0.317968139912148	0.586495983917486	0.5300955468009261	0.35894282868637606	0.225887711283152	0.503472694336891
STAB2	0.259753976882432	null	0.611046202515158	0.15102488349175303	0.14882368062453602	0.137226625410361	0.615096575515265	0.0671405377794697	0.20881757707689602	0.20474825992213197
STAC	0.37101262511101596	0.7495695333733499	0.133115510867083	0.757607780557308	0.4008812378418621	0.27214843886882606	0.0883970105830283	0.676183446380917	0.243316949528863	0.7409156881557
STAC2	0.280469439515955	0.6959319633603449	0.0291438663370839	0.275683046603234	0.621471380588542	0.665706061710593	0.30200307416733896	0.31911431019279995	0.24217228172260397	0.625402029414125
STAC3	0.626301558762812	0.389327829561208	0.33807048496322994	0.700533207096456	0.26778136652944895	0.253483425092643	0.333155277669867	0.44574299428888203	0.22068202366585102	0.322631962581156
STAG1	0.017719419417622	0.0481639373020065	0.0481639373020065	0.0705863102596208	0.0819877207092948	0.0481639373020065	0.126794377189559	0.202266353476883	0.151773772775944	0.0848943137593693
STAG1-DT	0.173575455474924	0.173575455474924	0.173575455474924	0.173575455474924	0.173575455474924	0.173575455474924	0.173575455474924	0.173575455474924	0.173575455474924	0.173575455474924
STAG3	0.30952159799023304	0.517458196174687	0.517458196174687	0.517458196174687	0.7248485681312159	0.825050978091734	0.7341134049012851	0.538690737158536	0.385572538734009	0.37393046147272796
STAG3L4	0.354603380752185	0.354603380752185	0.354603380752185	0.354603380752185	0.354603380752185	0.354603380752185	0.354603380752185	0.354603380752185	0.354603380752185	0.354603380752185
STAG3L5P	0.677816826433024	0.677816826433024	0.677816826433024	0.677816826433024	0.677816826433024	0.677816826433024	0.677816826433024	0.677816826433024	0.677816826433024	0.677816826433024
STAG3L5P-PVRIG2P-PILRB	0.7205977945029509	0.7205977945029509	0.7205977945029509	0.7205977945029509	0.7205977945029509	0.7205977945029509	0.7205977945029509	0.7205977945029509	0.7205977945029509	0.7205977945029509
STAM	0.44201865619734704	0.6783540602208571	0.584229100882219	0.36402576539404297	0.7993149369362909	0.7355932164466031	0.8139283098713092	0.632122874265052	0.628214222397082	0.58685529747457
STAM2	0.565450267130363	0.640369644887449	0.568850871073755	0.502811339873281	0.7402250867480071	0.5124576130305221	0.429212635075301	0.592056234272455	0.474958597251623	0.44872314648008704
STAMBP	0.893117697742261	0.9536055922143629	0.9404474715972472	0.9509763564052559	0.538879730139339	0.908494647548954	0.9315994247327521	0.958878996094278	0.9672000994986271	0.9382122716414091
STAMBPL1	0.44767083256879797	0.0509038581797688	0.23192322605047402	0.38860953509865903	0.118924286886782	0.116030810765131	0.28076078411576194	0.24361534317611103	0.19264212031842198	0.136714200694684
STAP1	0.256862692890452	0.775428603532766	0.260153347736324	0.20828997789519396	0.605010548226074	0.339868256739022	0.25951651978036805	0.242205020883572	0.583791883351755	0.20162412448422198
STAP2	0.873437585728295	0.836924890876759	0.7557642045998101	0.277169437213497	0.22783688377151298	0.588663746443756	null	null	0.6858444089337391	null
STAR	0.698029618099051	0.7040246414389829	0.8106292345184591	0.549583224909671	0.41105637143907503	0.411887812221594	0.7040246414389829	0.643577788781119	0.0647520067684349	0.7040246414389829
STARD10	0.29542320417053003	0.394544267797543	0.742414845288513	0.245968825486341	0.28776215239270697	0.215309648167	0.577056150413663	0.602798060049958	0.543821009489397	0.394544267797543
STARD13	0.28015468155807505	0.19794698118973003	0.459177652164422	0.257441310733288	0.325344858885989	null	null	0.6227315005285	0.258455130593291	0.39128883888202004
STARD3	0.550681450284014	0.285842764322643	0.10853175326423802	0.15655901604222597	0.37751671153472793	0.368862953807701	0.0831150522916558	0.0891030080326144	0.0857460481135582	0.285842764322643
STARD3NL	0.12644995971655498	0.5719982668022621	0.115467147067827	0.168550160364072	0.41420724703059897	0.4236258659953471	0.12249463968475201	0.132197298175583	0.350135475950976	0.623794928047216
STARD4	0.5059421286695779	0.862683206401703	0.9469426193773159	0.8734477215171851	0.8533823338070791	0.788149176294265	0.9141991638997571	0.543987204613937	0.703218601772279	0.703218601772279
STARD4-AS1	0.6542563833209261	0.6542563833209261	0.6542563833209261	0.6542563833209261	0.6542563833209261	0.6542563833209261	0.6542563833209261	0.6542563833209261	0.6542563833209261	0.6542563833209261
STARD5	0.42594173839599103	0.79826832642515	0.6064630445042329	0.862797417141366	0.956865044800027	0.7820313477264922	0.43082082659904497	0.929630515330304	0.6711343107299189	0.8588493129787851
STARD6	0.240030014970943	0.48585183751121097	null	null	0.37520770308666496	null	0.144553811441432	0.229258989609385	null	null
STARD7	0.557622531073202	0.523428502185122	0.541367052057546	0.541367052057546	0.673895084598289	0.541367052057546	0.3853575342362	0.6587680062661059	0.674051008308854	0.541367052057546
STARD7-AS1	0.8177315055579059	0.8177315055579059	0.8177315055579059	0.8177315055579059	0.8177315055579059	0.8177315055579059	0.8177315055579059	0.8177315055579059	0.8177315055579059	0.8177315055579059
STARD9	0.592517805610494	0.8660591236238259	0.791645835901386	0.9112322901933589	0.73948291823028	0.680261950518074	0.79235686132148	0.8852346284986079	0.71722255065436	0.6288706205405621
STAT1	0.0265327706355336	0.11686120560665701	0.0338989951041753	0.0632615918863446	0.0810094823745358	0.11686120560665701	0.359189940631454	0.23004671024269296	0.169350732450087	0.0955130324014594
STAT2	0.0673876475612556	0.0283853450417481	0.167724591596886	0.0743473108340634	0.0068029448066689105	0.148135209931843	0.149558125744393	0.0609541482190662	0.0314737406496173	0.0262112604306327
STAT3	0.230801051567415	0.00618023371601824	0.0192938806446611	0.0037663545471506603	0.00873539267763176	0.0232982719533091	0.0310427744255011	0.00437767249111628	0.0010146356822246	0.0672984283718965
STAT4	0.26113761268722696	0.0785351015935639	0.18795988371443	0.11137311327627301	0.110855143739236	0.0367278414436256	0.0419911809265126	0.223416520897483	0.0840687965191484	0.186703440491018
STAT5A	0.131433398172218	0.11586590750784401	0.11348786448308	0.0837679128141717	0.485648936560051	0.6931002573817739	0.11373322544917601	0.0681001456193518	0.452199691749724	0.17102100348680802
STAT5B	0.00491368512937597	0.0185643952725321	0.00406520386579951	0.009164475162205421	0.0869423031626182	0.0468763359770003	0.0149308513711174	0.0583511663169713	0.18923270528342898	0.0033468346888875303
STAT6	0.215248451223159	0.314876309567055	0.21437355396243699	0.38687789761503494	0.14602972212143303	0.25725344479968304	0.50503260194932	0.16665806939543898	0.33420309724278197	0.314876309567055
STATH	0.7046722252642981	0.6411183037287099	null	null	0.8619400290789481	null	null	null	null	0.323321770696723
STAU1	0.0461242853204334	0.184409353231646	0.0313672502491873	0.283911578054932	0.5293916187568309	0.290045637870277	0.0309679737676486	0.145769405095376	0.20227671227416003	0.0152026342258008
STAU2	0.34392908799135496	0.105633511656103	0.0548528420185232	0.0993067330253799	0.262785617042863	0.48399956790073295	0.0691170407708629	0.143655258459465	0.269867617873423	0.105633511656103
STBD1	0.646731179217407	0.646731179217407	0.965720717397085	0.994031128601352	0.935897876072019	0.831130038084103	0.7874289674009991	0.954337286566085	0.6799635893043171	0.646731179217407
STC1	0.0877731460720633	0.119442621754131	0.0458999819138292	0.0404041876368897	0.18644974283417803	null	0.0400688933763143	0.0384132862015399	0.3536931590350179	0.108088624513516
STC2	0.17971868944147798	0.438423300710581	0.33547447458919	0.47389247057885103	0.366515353121349	null	0.238162110471007	0.158308415382577	0.0803357444629808	0.31730178061956
STEAP1	null	null	0.53867147766255	0.159453163044042	0.244932323856754	0.444793438928122	null	null	0.7569587516724581	null
STEAP1B	0.341529158982284	0.645354931320048	0.4460296612243161	0.508477094603503	0.481786652236581	0.352920683192389	0.6293290789941149	0.30229104190987605	0.45719134661763705	0.44242093416549
STEAP2	0.41263151765208794	0.564893708725604	0.0155860778826128	0.488840958620711	0.532709646569275	0.10786106149834199	0.0151856447499941	0.17577836974954097	0.350318795773182	null
STEAP3	0.289026033125388	0.306157842737007	0.29563198974767496	0.353841114375552	0.152107909385852	0.41174852279776597	0.28648436775438896	0.241500314657249	0.546010937949595	0.372340680627146
STEAP4	0.875521073231399	0.6615429835801679	0.73848570265918	0.6791522430417609	0.9519950416125451	0.854543203681846	0.644532537551376	0.0641848203022366	0.624297111040061	0.730989392942096
STH	0.495412439826491	null	null	null	0.6608212941777	null	null	null	null	null
STIL	0.0745980341426163	0.0856399903998034	0.572510953334749	0.17908095896739	0.23251127004805103	0.168326127684559	0.572730004425106	0.195615326145227	0.0304673193118937	0.266774328033196
STIM1	0.8103661179893009	0.557495344234451	0.928602042195403	0.39089873403171993	0.148273226472537	0.304014480837969	0.8839279025959909	0.8586368777057428	0.6481101014406949	0.7177151100035172
STIM2	0.134643847448699	0.340520051139839	0.0947764252768474	0.443880067022312	0.17768213017975099	0.253316503550466	0.22670537365016397	0.421912610385236	0.373888012474692	0.252195637216465
STIMATE	0.0465756731842799	0.5816866589093299	0.7754031375324159	0.30558555629977	0.7932468826942919	0.5816866589093299	0.8312893993389592	0.0371806661103054	0.8935525274241229	0.667771472667001
STIMATE-MUSTN1	0.0334327354341836	0.0334327354341836	0.0334327354341836	0.0334327354341836	0.0334327354341836	0.0334327354341836	0.0334327354341836	0.0334327354341836	0.0334327354341836	0.0334327354341836
STING1	0.9773686553313059	0.9773686553313059	0.9773686553313059	0.9773686553313059	0.9773686553313059	0.9773686553313059	0.9773686553313059	0.9773686553313059	0.9773686553313059	0.9773686553313059
STIP1	0.48339430384390397	0.33682540121055	0.28154592768904196	0.11080327511952902	0.6390627249007961	0.3708345101380271	0.281567051783945	0.13967625898536998	0.32033149215681894	0.0913397861821388
STK10	0.8877649332223541	0.8305570181714499	0.7722686046326941	0.281744960304695	0.504113764364382	0.42033232303419205	0.763227820358148	0.7242126911785559	0.43480470868634996	0.878876169483426
STK11	0.255658276720423	0.43389584786860896	0.13670180677179	0.170368888593075	0.46865786393365505	0.460576412369531	0.705122266940141	0.924854865268505	0.00778802021743254	0.8560035486407259
STK11IP	0.88375319333921	0.8745672880015459	0.9512846037606241	0.888259236044005	0.895690018386995	0.8045962545689541	0.951821275167215	0.949538544466245	0.752117887227616	0.745833551943828
STK16	0.5730272222238161	0.16153332699882098	0.16153332699882098	0.16153332699882098	0.39335598748238	0.45808652764183	0.5230186481589749	0.54942722870558	0.10527294546649499	0.16153332699882098
STK17A	0.169864784200798	0.15323725054747198	0.11818881124208	0.130233119851459	0.318360089020171	0.15323725054747198	0.0840195596624445	0.268343269355022	0.0803732016315128	0.457611039740755
STK17B	0.0978226424843431	0.0505119124017078	0.0222379781070108	0.0664728778830164	0.142493025812972	0.0616506643424321	0.0219695383847173	0.0151364640522576	0.10401125136678599	0.00434586387339878
STK19	0.5091774757154529	0.5091774757154529	0.5091774757154529	0.5091774757154529	0.702855511609247	0.5091774757154529	0.5091774757154529	0.5091774757154529	0.5531092067989101	0.5091774757154529
STK24	0.8049590221712171	0.7262754342264509	0.780467585299277	0.376744477807284	0.846142360125705	0.7235207461294301	0.6200102014180201	0.291320572328148	0.599045447052508	0.685078849342379
STK25	0.98091651680041	0.9191589331294822	0.9767512069933909	0.952618736382146	0.9290962567040392	0.9152907600154591	0.97707610338089	0.940074288805077	0.968192400371078	0.9742067934674069
STK3	0.184291758700712	0.160465073748233	0.0429484902027987	0.20005933083691396	0.153365840231276	0.33986158989458004	0.39970257066318604	0.0618156658900882	0.147496515948764	0.0278125601550806
STK31	0.8791517822600001	0.439445021874805	0.7848108041058258	0.7169698734676991	0.895982248208018	0.439123962064979	0.768987964726448	0.7805646208642371	0.35895475137715205	0.8041537165000721
STK32A	0.462658463254369	0.849540164034628	null	0.767761042627635	0.34811175166471103	0.8120845837626429	0.44436687527561297	0.803269141524344	0.416819907145048	0.169179540936622
STK32B	0.179807740927371	0.11697084223235	0.316648288714534	0.34452386942949104	0.948529388738928	0.9403654556567029	0.3747703119828	0.5121790946742419	0.0987834407211002	0.877094338649376
STK32C	0.598817106963796	0.40213608113721205	0.30874901944739197	0.19158189445403603	0.284677402162	0.501278753335634	0.29523904256801003	0.489476916793945	0.289934642092013	0.257845628423286
STK33	0.20938702371981602	0.6348797241880461	0.100690631494637	0.345962844890764	0.5300771932061611	null	0.0993679576839146	0.342913475077964	0.778481448500453	0.445228850597974
STK35	0.40302784321526297	0.7902909886860541	0.557047582718661	0.586197729532842	0.9842192992292859	0.8248393700906791	0.6022892405307171	0.510103399756422	0.561460687498814	0.6102779622398591
STK36	0.691748169501475	0.976611357673031	0.873480460073414	0.995689377269993	0.913174075060427	0.867139646924182	0.86692053641302	0.992985684349131	0.95381623303089	0.9427653369941221
STK38	0.22652901144644197	0.168363955654303	0.164206199746508	0.0228818864886629	0.32657525673634497	0.14558843532108498	0.163468450494956	0.13229724575837298	0.14558843532108498	0.64472455570638
STK38L	0.0956784321148168	0.19826749911824104	0.312092565518833	0.31411431809169	0.698293501546566	0.12040610900289099	0.279743424054182	0.41370161346135703	0.22850694125381696	0.10395564601175802
STK39	0.138668544808272	0.6526958130413499	0.951639960029268	0.93285741224297	0.6570186296709051	0.788526936972693	0.9138677625256221	0.529067183699501	0.899213871448773	0.6484982946929929
STK4	0.647220470210414	0.0910879079221694	0.29155633230635997	0.254379421150748	0.256526547284769	0.26912597805204	0.347014810761019	0.38869209164644203	0.526859482493027	0.212158374393983
STK40	0.0731279658911257	0.13964111291463902	0.0880646971893714	0.0808185527564064	0.14495813790909803	0.0395200571577812	0.0874062085170379	0.11165720527381201	0.21666559858927398	0.0572066387069812
STKLD1	0.0159719621033112	0.0300590585337476	0.008991843262856571	0.042208134868685	0.14263168155040698	0.43582539939253395	0.0300590585337476	0.0300590585337476	0.305857061682323	0.155641597332363
STMN1	0.7392787606734209	0.622812650644179	0.45903986554602005	0.43138482648909204	0.648451518920548	0.45903986554602005	0.499140218589342	0.415231343392063	0.39828917923729396	0.589231366777548
STMN2	0.920489119241249	0.997647254453448	0.82156382750027	0.802303729245071	0.971683598853918	null	0.811471555530419	0.819565280776465	null	0.978129657307219
STMN3	0.9178470727671499	0.9140425855245391	0.9562023265038789	0.7128288054248771	0.833785481139784	0.833785481139784	0.833785481139784	0.9593103537797829	0.0614454057167012	0.8229782506573761
STMN4	0.963261792117981	0.713457944296543	0.7477477523171351	0.8458512388238659	0.6815970245939029	null	0.36535892873973297	0.885158484943912	0.7269547009370909	0.5834152828048521
STMND1	0.574515223954891	0.0542473717452677	0.339510208347724	0.236845785278593	0.0818048156255021	null	null	0.726473066244272	0.296377145645677	null
STMP1	0.00654087154239626	0.0108156785477863	0.0801831038711179	0.00207235661817094	0.0625482728259118	0.0108156785477863	0.0664512977144678	0.0030496529805858603	0.0305482099460302	0.0438076913056656
STN1	0.0313976461850955	0.028970909777255003	0.388154219565123	0.299982799815258	0.212036802880339	0.0787258953393995	0.0787258953393995	0.267691182554013	0.25036629643193803	0.276847942272871
STOM	0.0409596982120917	0.0912518439694985	0.0816050243873172	0.0855572728835051	0.145219174006267	0.146321686350945	0.0628962888566263	0.0734392361986402	0.21273014813113197	0.11887885646856901
STOML1	0.304618020295155	0.37964006833203895	0.149209832981409	0.35489912517608596	0.510616552106947	0.14135448466827802	0.256821957072466	0.312222999347164	0.10756435952427	0.29829848485662197
STOML2	0.105788197229471	0.0511767991504679	0.111941339790242	0.139056619093742	0.0831057498595497	0.0840757612362676	0.0663251535138516	0.169865357159771	0.0604756259960469	0.0882542381152789
STOML3	0.694876740945835	0.693970315762274	0.806896061778885	0.6742873934501421	0.148997911956185	0.4720137356727929	0.782560070279379	0.48854916455571895	0.6970005373958389	0.424645953010408
STON1	0.733638460632183	0.549871876417098	0.892200094218609	0.398823543717615	0.536466224756093	0.549871876417098	0.903212000515378	0.8762376851370971	0.24482644532061498	0.7305744549782242
STON1-GTF2A1L	0.5804154385962901	0.35324397660390794	0.36881166553272604	0.778952348059398	0.193111451430331	0.0843466360418836	null	null	0.292221970851688	0.45148594377359
STON2	0.39125308795487895	0.23758632101628305	0.289420904994979	0.39218127590581603	0.115498442707586	0.317364638937024	0.326322924841594	0.406602009685874	0.8076411222890809	0.41490959968482705
STOX1	0.34507466966056305	0.8998481605059059	0.470053836891089	0.9063345083665179	0.881416899789875	0.734159371485301	0.469877556488991	0.353366805607211	0.35190067457497	0.833675763622221
STOX2	0.9223384390695369	0.808443034607764	0.9357235498201669	0.651212135919981	0.983866261782163	0.8785265917002858	0.8883577162136089	0.821838212905454	0.990635298916627	0.872361368847577
STPG1	0.8684743715169859	0.8696670899202921	0.623322180406272	0.8690410840639541	0.8070762598828851	0.8696670899202921	0.983903139486115	0.991982595597972	0.41869091835171	0.9550879786666221
STPG2	0.285652545375418	0.35221162731446604	0.530116127293616	0.24926857686777598	0.34751326975722996	0.5353610534834501	0.37805355493527704	0.371683776467076	0.601903109813249	0.317472417286465
STPG3	null	null	null	null	0.942238124600191	0.840831421935772	0.5909067366806109	0.7885625685342321	0.508156013865854	null
STPG4	0.8734491573537141	null	0.8776563942519889	null	0.996252180599195	null	null	null	0.9655099192149029	null
STRA6	0.409785704829645	null	0.40324436022328297	0.8765732333929891	0.22288804628962602	0.0267307186556374	null	null	0.713876190006333	0.095239766304735
STRA8	0.541745885702373	0.29315718418292397	null	0.40091414910509293	0.11630149794616301	null	null	0.36597495927150203	0.808565125670834	0.8797323753465051
STRADA	0.30699251931163896	0.119511188603828	0.407770967819562	0.332491723929844	0.569106984566719	0.201020038604882	0.151954257595894	0.302247919595808	0.0590960537613256	0.119511188603828
STRADB	0.0591626835359228	0.6508616496615761	0.0613651620246017	0.43864666021659293	0.0545231961590854	0.0840263409111607	0.0554001519321111	0.30164898429424897	0.131862585662008	0.0840263409111607
STRAP	0.368702476912264	0.8636563108297328	0.475839561482182	0.7240650057602941	0.46790905157596707	0.318959428886502	0.48605118122245705	0.5997482450031171	0.318959428886502	0.318959428886502
STRBP	0.345385222592982	0.0693728440429506	0.0274853603329689	0.0173992525002099	0.0502825800017622	0.216716743117117	0.0270631042874011	0.0824099172086538	0.35922618245248994	0.0669691313095068
STRC	0.21730426786044102	0.269701113480582	0.269701113480582	0.192889777461884	0.26905359770912396	0.46621083386185797	0.269701113480582	0.269701113480582	0.281983826468516	0.269701113480582
STRIP1	0.680685549747988	0.46686464737562106	0.679456738129639	0.543980173564384	0.399244574168754	0.21790591136785	0.53156918193606	0.803725041294568	0.454368046232753	0.6525893215917221
STRIP2	0.712579793121487	0.8681169176674759	0.861016837624146	0.989046499994011	0.97487855860625	0.948999217278302	0.9563276308802041	0.965031518162062	0.9543827679865681	0.905432569847179
STRN	0.627283966697973	0.662100802491623	0.711964970287211	0.50367063942263	0.46710167997135793	0.46169123028707304	0.702863087352909	0.229650467614613	0.104205879390835	0.23404412847449899
STRN3	0.63535625153455	0.782118888596925	0.7636974171070591	0.7632259710541409	0.684714340912838	0.36163098052320203	0.512677430336845	0.7201516339201601	0.7061157454337321	0.782118888596925
STRN4	0.9794905396660509	0.9131861028532461	0.969567128399982	0.994271505353372	0.960671814146875	0.9645308584166411	0.911166642303323	0.966875189527335	0.957277321319828	0.9167626181743929
STT3A	0.39194652332054203	0.15424728013151598	0.20464856390859898	0.33591551427347305	0.106658261577626	0.10581648831000501	0.23302770671046696	0.0309024669868736	0.239031241982339	0.0930355862649076
STT3B	0.547613494102541	0.4126369927686939	0.8399486272000842	0.5490552363933561	0.388038759978002	0.3767191615899961	0.50687439675848	0.0553762709900765	0.33945856287188597	0.601365488373152
STUB1	0.9381212048866591	0.7827849222608549	0.7827849222608549	0.8015548465778359	0.7329332896459121	0.7284822120238921	0.847003449175958	0.965173015772907	0.795561993369413	0.864601550292439
STUM	0.20075514308030804	0.6280790630362889	0.82803623049898	0.554365074133013	0.5568688839411611	0.614618605335817	0.7331232657230219	0.7826522779433059	0.8868827296269871	0.7303443485453871
STX10	0.374075178347885	0.32178575553190103	0.534994073627411	0.36399154910012893	0.36734521087139205	0.31183335109054605	0.37746016705898405	0.39527596104433904	0.31183335109054605	0.31183335109054605
STX11	0.415786525080041	0.704839279402499	0.613832894383581	0.379782747802687	0.6778525991418521	0.5030162188697971	0.5030162188697971	0.7369005047727321	0.5030162188697971	0.537807604094723
STX12	0.0869274999730759	0.0291522902476454	0.12491925765978999	0.0628758139102627	0.236190906112284	0.0333511054327804	0.0385689719271484	0.144765126798442	0.249528229971537	0.0128302825163793
STX16	0.949362578830106	0.5732551933220931	0.8217174802378342	0.8831990473381741	0.789304866786432	0.5732551933220931	0.681689930625937	0.836830019018233	0.430098314764326	0.7890822745339309
STX16-NPEPL1	0.6603046521991089	0.716669754838287	0.6603046521991089	0.6603046521991089	0.6972020144431059	0.693057965680698	0.6603046521991089	0.6603046521991089	0.40633002380233796	0.860315643292128
STX17	0.5243832595537461	0.8646434999767231	0.8709946439241759	0.9164429278421099	0.77790950176129	0.6760067581071719	0.954030326195816	0.954068900006088	0.866141058749205	0.566491192656396
STX18	0.5950348886315461	0.5950259446717321	0.5950259446717321	0.5950259446717321	0.790700507538738	0.795612036860152	0.510763482728453	0.819130975808717	0.510606632140589	0.5950259446717321
STX18-AS1	0.175289126354613	0.175289126354613	0.175289126354613	0.175289126354613	0.175289126354613	0.175289126354613	0.175289126354613	0.175289126354613	0.175289126354613	0.175289126354613
STX19	0.116073748986565	null	null	0.45947089952516496	0.5946906743359821	null	null	null	null	null
STX1A	0.415458843069811	0.15436795207597598	0.334507892140398	0.0355390994780674	0.283797823023682	0.15436795207597598	0.309711295899437	0.50399998983462	0.267017501383513	0.117740294874206
STX1B	0.6654996532144389	0.571453169555784	0.802289039018777	0.721840355620019	0.405546111303206	0.571453169555784	0.81963781947639	0.41053501315245794	0.65455774724135	0.7724997130425791
STX2	0.676009561485022	0.819632611772629	0.291735643949247	0.51823095646187	0.6197129119147691	0.707497819246819	0.288695492640915	0.265928895625531	0.576714516320137	0.8739369501997211
STX3	0.45074478597597206	0.7191727905668209	0.34207869063605606	0.439652125423772	0.304403380745433	0.5153411923987199	0.5898503080888851	0.45215918769554	0.651471887186859	0.5898503080888851
STX4	0.6182018220039289	0.456791548280415	0.75991096360699	0.726089714620731	0.581506794540355	0.471980647282238	0.871217098680943	0.85222061521048	0.578826299481846	0.8824402934257249
STX5	0.473784536819332	0.37483194779496903	0.37483194779496903	0.37483194779496903	0.42104972060904705	0.6534658906601	0.711627076337717	0.4556147338497721	0.773644645641516	0.37483194779496903
STX6	0.336607388497601	0.295339943211425	0.164820294048691	0.247904694683379	0.6895199009545862	0.7243043602611099	0.16408262789932299	0.262945254190245	0.139206909642154	0.683593475518307
STX7	0.684732252343628	0.590302599749723	0.916054479314603	0.9200926361499621	0.882664546190387	0.9166543804949521	0.913560358562501	0.9404394322945079	0.9526473571130891	0.9741631697664541
STX8	0.542091747030708	0.7390238964101831	0.66067194193928	0.709748322826441	0.480380695732757	0.6392501083449449	0.6444745876359499	0.612728818391605	0.7454492529900931	0.595152551197007
STXBP1	0.782372655053391	0.7863390895994259	0.9285341189252829	0.792764393963192	0.8884614471521391	0.7607043099422459	0.633076347774292	0.29797146814902803	0.8202310835144531	0.57989560340273
STXBP2	0.0492530916804676	0.25228092915252	0.24434684124551104	0.544712363549864	0.161957523345545	0.218649084557846	0.43244430288766295	0.528310797976655	0.6345612287229739	0.18732446072188397
STXBP3	0.90980032700028	0.465229859094067	0.46593681364594103	0.574049118223802	0.420503758001339	0.608774114287165	0.465833006455041	0.532817163072924	0.21427984243897602	0.18248954853472799
STXBP4	0.466155978367151	0.089718386383013	0.26681945316285	0.15201669642013402	0.24295441242138002	0.0368488720329313	0.10955059105392698	0.0842311504566533	0.10375526176076401	0.10955059105392698
STXBP5	0.47339320622027004	0.194889733660906	0.18148162470069698	0.210526695596413	0.100820060610636	0.44162095846875504	0.163864945727647	0.35512513056378103	0.243713024396392	0.44162095846875504
STXBP5-AS1	0.31117980973987197	0.31117980973987197	0.31117980973987197	0.31117980973987197	0.31117980973987197	0.31117980973987197	0.31117980973987197	0.31117980973987197	0.31117980973987197	0.31117980973987197
STXBP5L	0.18385052991009998	null	null	0.08708219364597	0.40494792479194397	null	0.821355575321067	0.26872702371370005	0.507550210557786	null
STXBP6	0.514199703009429	0.638914327788394	0.400803957790794	0.46992869706653295	0.118671517909315	null	0.515934356812664	0.733005094400218	0.272277420846478	0.82676098956046
STYK1	0.034996161697304996	0.17364159207612398	0.07399804190543201	0.03550328280411	0.164442036952621	0.204436895209485	0.0424117778894476	0.0356136906536983	0.0672402186093978	0.23638318934520003
STYX	0.0171010714541165	0.00031078374008145296	0.00225700358721832	0.00534959465499313	0.000321779076957198	0.00031078374008145296	0.000204603767629778	0.000860089907514734	0.00587575880156816	0.0050572831950177
STYXL1	0.515733191118274	0.8274576142977841	0.260555262150971	0.716110617228667	0.117119680131622	0.279016597124186	0.580174058228997	0.6525435327943989	0.376211349511735	0.279016597124186
SUB1	0.487677649723899	0.9108085723670072	0.67981631645668	0.579449019437095	0.835639727083721	0.835639727083721	0.90159445560865	0.907960737132902	0.835639727083721	0.849955365090873
SUCLA2	0.7483927695286571	0.740895092017752	0.267826403758832	0.28189533310084997	0.505373887757057	0.6761430618248421	0.6409400385541171	0.7194743511882711	0.8640614999844921	0.6778754646529649
SUCLG1	0.252271512784897	0.465418023748458	0.263476375910217	0.36838912040821997	0.292708659459349	0.31423070955145804	0.260100781010648	0.22785071395277898	0.31528891592202196	0.121854893620546
SUCLG2	0.7184583644774929	0.36065786894479207	0.441193254183036	0.6691895021384721	0.0321982364767695	0.6365044375848891	0.681131670745181	0.320849283832809	0.42097854838383003	0.274980344454823
SUCNR1	0.325229072621324	0.325229072621324	0.325229072621324	0.0563978671949341	0.38978442619297105	0.325229072621324	0.325229072621324	0.325229072621324	0.676878929134648	0.325229072621324
SUCO	0.6958934218103111	0.658075058552701	0.491331193845421	0.199894440715381	0.642489498799223	0.528440509874789	0.475227156234663	0.38640762085662894	0.795922694908833	0.340624614516818
SUDS3	0.640588025469813	0.6402601331151371	0.573622194375115	0.760117357488521	0.679009857705857	0.679009857705857	0.9346316822596941	0.5275034262571779	0.4021703388060779	0.683613384184383
SUFU	0.8105043932813071	0.7898388739113641	0.7997488970192951	0.7997488970192951	0.9084571071126801	0.7997488970192951	0.8874499679032379	0.915084057071365	0.7321159988332909	0.7879520382303921
SUGCT	0.331163982305005	0.38057051907208295	0.43327268118918705	0.0323041835601929	0.194216236516222	0.342413137555407	0.562098983176819	0.0295375429957439	0.933996326945335	0.39547761867851006
SUGP1	0.319288392006969	0.319288392006969	0.319288392006969	0.27381424626837897	0.25564392641345	0.319288392006969	0.319288392006969	0.319288392006969	0.165951368791827	0.319288392006969
SUGP2	0.45975280303347704	0.5516419469001221	0.424617548138125	0.248718656797215	0.56158942191591	0.45461000514370203	0.593398975487724	0.775821489839943	0.11590104422566401	0.45461000514370203
SUGT1	0.137592807883421	0.249102304326585	0.77129977332895	0.8284976255843299	0.557762578613364	0.42142505763572297	0.666158187714325	0.6041756034371751	0.44153304738791205	0.7453162771715909
SUGT1P4-STRA6LP-CCDC180	0.6832370341704771	0.6832370341704771	0.6832370341704771	0.6832370341704771	0.6832370341704771	0.6832370341704771	0.6832370341704771	0.6832370341704771	0.6832370341704771	0.6832370341704771
SULF1	0.9217895814541759	0.672072966198442	0.9553400579147621	0.6279284092753511	0.7329117449804251	0.8028430066386599	0.8024812653570309	0.811346746239916	0.989197120745268	0.39178476947877794
SULF2	0.62508360094948	0.537658320837365	0.247071139165436	0.237323890102019	0.4086825202871	0.395759557415582	0.23240593844035604	0.242553266762639	0.816579603981836	0.540364668446331
SULT1A1	0.7402779414466031	0.704553869177437	0.626458326049941	0.960776410731494	0.8520253902975491	0.329693626053358	0.6810097768068389	0.5078258722000449	0.5864957498833089	0.6251445105960229
SULT1A2	0.232586608622791	0.0854356786419854	0.123621694534476	0.17742489503997896	0.288386008396664	0.127337679613031	0.0687411075412733	0.0687411075412733	0.239675067587138	0.191232803683374
SULT1A3	0.822025315001131	0.822025315001131	0.822025315001131	0.822025315001131	0.822025315001131	0.822025315001131	0.822025315001131	0.822025315001131	0.822025315001131	0.822025315001131
SULT1B1	0.32368127064135904	0.11587529692839399	0.15456579008647	0.34297612220477297	0.143778787031754	0.24330749058067802	0.24608650449518	0.328415220585325	0.40850029550819605	0.0511580350720595
SULT1C2	0.529108395659513	0.3543523294601239	0.780756501968165	0.40696132961055	0.572603361648991	0.8496603962636791	0.7341047657160741	0.614048867322407	0.58787658250541	0.389970763905128
SULT1C3	null	0.918990121333897	null	0.9361227910883879	0.45667231213511	null	null	0.38583712042106	null	0.890244040491096
SULT1C4	0.873799727032758	0.803352548047966	0.9653427268613191	0.938707329411405	0.9793997035115871	0.931843428972905	0.966155868757385	0.7953288320888041	null	0.9509694451143129
SULT1E1	0.0997138136972873	null	0.0820795457301884	0.0976855523592685	0.15087480805073597	0.0643996820131524	0.0808429564776263	0.20805910707665498	0.7173467168960771	0.30222348616414696
SULT2A1	0.500561365297421	null	0.9236143564978342	0.759566054042124	0.8750984425926229	0.37606334996861296	0.8017789702641921	0.7739960927624008	0.65530158311898	0.510636113602605
SULT2B1	0.593317730835648	0.450301573286551	0.5973441821061191	0.79637306137359	0.7467224005044591	0.44391081476048105	0.593317730835648	0.593317730835648	0.5993377346542529	0.593317730835648
SULT4A1	0.8728526908281601	0.951871182912287	0.6416656854797329	0.609678283056058	0.33082606629723305	null	0.615512429831615	0.519924139061495	0.155388280178275	0.531165979330538
SULT6B1	0.6801517808771039	0.62201529746802	null	null	0.134091429328737	0.707769358270217	null	0.573811409165027	0.236774610710594	null
SUMF1	0.33527122515465996	0.12352594697453899	0.5964892671107299	0.551095966160579	0.14748726854667	0.252076787513497	0.432884474122709	0.0975716719061489	0.38179512277118394	0.381093977073187
SUMF2	0.572338595557609	0.7269850536905742	0.6621248927174189	0.8788473011812141	0.273857745103433	0.472875047563008	0.59987406756719	0.823383685155378	0.617005999322116	0.7269850536905742
SUMO1	0.43267464434412606	0.347740542264869	0.7123419251026359	0.7123419251026359	0.207395478650041	0.7123419251026359	0.987274337920642	0.602678542953322	0.590825355074005	0.816253435681838
SUMO2	0.5059608910423089	0.628063867243037	0.5531914874527819	0.42181642624984794	0.628063867243037	0.628063867243037	0.5533530144330251	0.410567575584639	0.628063867243037	0.7480787298950079
SUMO3	0.553672929071141	0.507503797187048	0.5945459990952421	0.54058269113947	0.588563131459915	0.5945459990952421	0.6928051982552579	0.410133196801658	0.767437975073614	0.717178502127638
SUMO4	0.420512024458092	0.19548152442268	0.462811750000235	0.45801304006990395	0.144360780778639	0.19548152442268	0.19548152442268	0.29836974423791496	0.311211693914165	0.19548152442268
SUN1	0.635365157004962	0.842363876006905	0.716544031857917	0.6548416133023989	0.713749684675914	0.709398286124279	0.768845324940715	0.85886357513455	0.8808069206863691	0.873754702981648
SUN2	0.7486163213487941	0.84691361413554	0.6441884465199201	0.659270585518101	0.668010511140915	0.38676775686285497	0.84691361413554	0.84691361413554	0.8953226937843771	0.793445355680335
SUN3	0.19604601280612	0.19028540986481599	0.26985126658274	0.672546872482649	0.142522565686123	null	0.0387497912746422	0.493445545810224	0.80369663281509	0.0292248413272497
SUN5	null	0.68165728396879	null	0.710695696562391	0.766249291870749	0.6995051587134561	null	0.6756444383942571	0.5963125015836139	0.735040709672271
SUOX	0.283792281625185	0.240289927234419	0.42265160385570005	0.104133284696854	0.0858334528679717	0.0437488826240742	0.0295776712509239	0.19438862603404197	0.0614035384643008	0.240289927234419
SUPT16H	0.208325086471088	0.43446596444851704	0.378201270976427	0.283972158391232	0.48206000702021296	0.409576522381856	0.42229618814420095	0.230550861295227	0.20728078297557298	0.22151445269518397
SUPT20H	0.420635640588809	0.41333734972491704	0.483897847436236	0.786246890077277	0.486814173304811	0.41333734972491704	0.378325578698829	0.373347281312743	0.614095176171578	0.260732229096925
SUPT3H	0.417155471312053	0.6632396893844069	0.7102350760064359	0.736930779797745	0.581890935349356	0.492985830400469	0.7460997716594109	0.5866103807706821	0.33661282412355	0.6632396893844069
SUPT4H1	0.349163670848772	0.349163670848772	0.12614111790547	0.347207360297468	0.7227397717672659	0.349163670848772	0.7333943977065029	0.349163670848772	0.0679700343638033	0.349163670848772
SUPT5H	0.343459415873145	0.83561471846568	0.468618415681559	0.570919430778242	0.30754717673369003	0.847039328469718	0.663816955669065	0.623720761023686	0.175745345001337	0.40772173897540503
SUPT6H	0.69132395178533	0.491919721105517	0.6711412654639891	0.775054575001206	0.36755052583440795	0.7260638641052759	0.7442822476377359	0.6395436080712359	0.9354251296257371	0.819470253304148
SUPT7L	0.6218425389862909	0.41179515342077294	0.49602852990723295	0.72031801745694	0.395386452875423	0.41179515342077294	0.30498261023405604	0.8820401831124308	0.278505289087191	0.41179515342077294
SUPV3L1	0.4335598021145611	0.2537896878354	0.38813670908739	0.332013623850894	0.420560910339191	0.35389180465687103	0.38360346484273405	0.32571988477531394	0.33968006845740306	0.446597440837544
SURF1	0.0489742624020228	0.0005211430649949129	0.0105780010373569	0.0041180589011243	0.0108905193272135	0.00112448505868627	0.000429172493286317	0.000429172493286317	0.000980468397570506	0.000429172493286317
SURF2	0.0146958077656926	0.0489753247180455	0.022219104365009	0.006122510746158371	0.0167111801345017	0.022219104365009	0.022219104365009	0.022219104365009	0.0151442139562077	0.022219104365009
SURF4	0.0154176552833073	0.10047016908676401	0.0613048820454681	0.0183732174868237	0.126299488324605	0.0613048820454681	0.0613048820454681	0.0613048820454681	0.10450285255380001	0.22911036688020398
SURF6	0.0199142376384468	0.00468182413537105	0.00227552819386992	0.00430001276849823	0.0550797064767552	0.0021454514200191397	0.0021454514200191397	0.0021454514200191397	0.00038573763968863397	0.00110378121838971
SUSD1	0.452955867370437	0.894516343868128	0.634933762506062	0.813337732712302	0.854474203041513	0.7846696255252491	0.465329617210722	0.818830262967568	0.8397124311638579	0.81765187986891
SUSD2	0.37747758013830296	0.56823458218173	0.059130552901464996	0.202231826140176	0.284406672570635	0.237433384651067	0.0764746239490732	0.140198253747419	0.14910097477779	0.0865409681551925
SUSD3	0.21422592239468	0.833530682961993	0.7684321768117091	0.641590587659033	0.89400754715344	0.93564222248402	0.768990630364525	0.61504317576689	0.845128687227847	0.596580885249843
SUSD4	0.16734372696791502	0.25127351504489703	0.18907089407127	0.14782861283469198	0.306296534103699	0.302008547093766	0.19421417425879	0.26964490645810896	0.514051244537376	0.082148273311793
SUSD5	0.14572382012465698	0.101131838439752	0.0380620978063695	0.0310975353869485	0.500703308754619	null	0.0372043970800511	0.0431218001953101	0.5829488525479579	0.0240591755587979
SUSD6	0.9274335302954442	0.592218754327653	0.585139318059863	0.5513061696674089	0.611185751612072	0.177499333606852	0.778846092635907	0.8364674083424101	0.6394357849112641	0.608643418091641
SUV39H2	0.761230995964551	0.369225058919551	0.369225058919551	0.369225058919551	0.257891728019984	0.234220593740437	0.744246330929354	0.913517893082544	0.31525646227317	0.20571457027455803
SUZ12	0.949588193448348	0.576773895805492	0.989915337299616	0.711296820752767	0.6223253786423771	0.579442542295876	0.992435470226868	0.7133431922562892	0.35625728070831797	0.578924979732452
SV2A	0.298035684911447	0.50518237920514	0.29332106132947305	0.734658401669156	0.72073080204171	0.315677341836471	0.271978327971235	0.637234272413454	0.0973770548004607	0.30708724154727
SV2B	0.765625790019124	0.8162943658690179	0.425056622173865	0.541209466866102	0.7315462017726	0.34721561761626696	0.525235360301136	0.43554804489974797	0.60258061764607	0.69833406733484
SV2C	0.829822089956149	0.913872063261525	0.928424744924912	0.569634876988148	0.9143952464905809	0.9775795039002461	0.768497416073895	0.7916149501757009	0.95237659981785	0.928424744924912
SVBP	0.7450206557487249	0.6320556458951571	0.5626655978274561	0.665137297724423	0.600892273831793	0.6320556458951571	0.700813875332409	0.726898537860353	0.6320556458951571	0.6320556458951571
SVEP1	0.23560910059330198	0.569330232795835	0.811964337098332	0.8941685002984799	0.7877592189147951	0.7721143956253291	0.6063235145058721	0.6344606013575179	0.759177220667196	0.5896475526130649
SVIL	0.590825807833996	0.815875338464612	0.768280048236729	0.4427560276468161	0.7685780276358279	0.9044235297665011	0.7045655477461421	0.7667024011642509	0.6395532892483691	0.613872302469756
SVIL-AS1	0.0785249941489184	0.0785249941489184	0.0785249941489184	0.0785249941489184	0.0785249941489184	0.0785249941489184	0.0785249941489184	0.0785249941489184	0.0785249941489184	0.0785249941489184
SVIP	0.005075933450899721	0.0257565504119169	0.135321834634588	0.0251725835604054	0.0415417256387692	0.0415417256387692	0.0723041718249303	0.009118665730048329	0.0415417256387692	0.0415417256387692
SVOP	0.709122169112501	0.3522434224037249	0.179154638886507	0.18095508842328303	0.165462607394926	0.179154638886507	0.179154638886507	0.40804293939044395	0.39628961870879603	0.320724591580813
SVOPL	0.893380091213074	0.906680544696924	0.8596957008483009	0.6472646785087239	0.9136616758414109	0.731930655475533	null	0.924321758608772	0.5669063089425219	0.9449849913346
SWAP70	0.115867907228876	0.16434800148707798	0.39430881504758003	0.23812610524755604	0.10865489282847698	0.14378465637738502	0.35716272301846796	0.369326329137475	0.551686593521405	0.298749482244693
SWI5	0.191057219476904	0.13726211701538302	0.330009662274247	0.34412673127450505	0.18854797425133502	0.43813762345770096	0.314482195957285	0.42061049430711106	0.0741125529788091	0.13726211701538302
SWSAP1	0.0885979030086564	0.0829371411862471	0.0842562578498361	0.0842562578498361	0.18897885208041199	0.0887179645781997	0.0263033052224684	0.104545195562624	0.0998757457181561	0.0842562578498361
SWT1	0.9000744910258791	0.491834978606183	0.858926371665239	0.660712856813494	0.747191001029849	0.592898674106943	0.403579726251517	0.859448792260865	0.6539401418002021	0.8502445894059301
SYBU	0.572570884842175	0.478661542870923	0.38380517928938396	0.0428712589513349	0.5775547802052261	null	0.24205314835476202	0.0051925668484753	0.516425440532854	0.52162480967436
SYCE1	0.000688904945528825	0.232765980332432	0.0203638090662344	0.0203638090662344	0.125353155515386	0.0203638090662344	0.00185494898205426	0.0035440089859078796	0.0008993833440250131	0.0203638090662344
SYCE1L	0.22034642394630802	null	0.21943210945556701	0.689232403352749	0.5653032703324791	null	0.218507677339552	null	0.8821507691879269	null
SYCE2	0.0590021692637653	null	0.000543876396787236	0.23537679214058999	0.25788096418369	0.197391584223625	0.453047029458926	0.716107759318424	0.0493446193056022	0.5423055664709691
SYCE3	0.207917626491708	null	0.0116912716170186	0.0239758935854767	0.21063410031344101	null	0.00659923546427999	0.183925407482477	0.0693834608255788	0.025410114129994
SYCN	0.51578154999256	0.26484652978469203	0.154764354379902	0.888564708848769	null	null	0.34591025267023495	0.6910711061738671	0.29252580746484697	0.9194692234075992
SYCP1	0.61061877383123	0.663492160057405	null	null	0.695915602129106	null	0.6640644318005171	0.631939755028172	0.8417238583681691	0.6091306965282379
SYCP2	0.0228701833632079	0.0924860758069014	0.0892784274658964	0.0271220608804821	0.0340888175133147	0.153094634265109	0.0302690954312917	0.0271440341732174	0.0397291519720319	0.29763837561753104
SYCP2L	0.676635007548546	0.37644070271646	0.866487212587049	0.16998052857832302	0.8814541415234249	null	null	null	0.548809655093615	null
SYCP3	0.640408990509673	0.288386942297854	0.5788544703736529	0.55909559374027	0.288386942297854	0.288386942297854	0.640679962578592	0.614703848473052	0.288386942297854	0.288386942297854
SYDE1	0.0439733150902968	0.132486393466946	0.37412593798003896	0.181709742008455	0.351671809742058	0.132486393466946	0.47766676919902007	0.209048605909974	0.263207700906443	0.108722864924144
SYDE2	0.0312578810323944	0.18183780294354998	0.154309212248316	0.339707589819999	0.0455047840349007	0.118028594447648	0.153571413214864	0.310554116828041	0.0429942545102616	0.124979696258554
SYF2	0.121190086082179	0.41937791233390004	0.37817063294868497	0.3210165431333761	0.15343673454509602	0.233463584456626	0.6145753062982161	0.662846638309692	0.53554752836484	0.153506331350575
SYK	0.41848823529572204	0.40775257648776503	0.8234567371506121	0.537135926476774	0.743770669658159	0.62389119195258	0.7823253655361	0.6162941457388411	0.275605561886704	0.37858407723059495
SYMPK	0.0747958937690355	0.35652860987879204	0.542256329527408	0.576088235731125	0.19942611460128895	0.35652860987879204	0.38083706605595097	0.531974001061609	0.190600596935337	0.623421685097435
SYN2	0.10608227826566802	0.119216953892194	0.37527877550641403	0.256217718750406	0.0579407350540852	0.42831428340845296	0.6230426371811241	0.14976214188176099	0.9311357326695808	0.290011666685322
SYN3	0.467350102923182	0.33679634921786705	0.119338705113624	0.412338406098612	0.32068131866531	0.379576432074377	0.42927837563030297	0.162917486424323	0.69040256001954	0.628773883656845
SYNC	0.127599823247999	null	0.259875884654522	0.273180863862259	0.199282075068567	0.0974980430073306	0.21574138796273998	0.21685414028553002	0.339726521749326	0.18004808768585198
SYNCRIP	0.54447398208647	0.504082669161125	0.689327994199312	0.8213809088198991	0.383438419452543	0.504082669161125	0.663661553975837	0.745739971149067	0.244183038851173	0.201976723673925
SYNDIG1	0.537947615327475	0.523058335025595	0.32518833865911306	0.20177848951047	0.327472571416243	0.885680564556156	0.324226607678252	0.28552900446678003	0.135376550024	0.16634795833080898
SYNDIG1L	0.38123684372389793	0.366454874697944	0.163487061120419	0.31926805535965397	0.6142159172775219	0.6172986321412789	null	null	null	0.424085573370929
SYNE1	0.854387010587966	0.549361545243652	0.637134481090182	0.743379030674879	0.527780228300281	0.6714510759676379	0.422860020860022	0.692355737972511	0.439875766985754	0.814843227201013
SYNE2	0.7824839295156171	0.44559083606511296	0.0261651326824087	0.0953663642309073	0.366946823535809	0.779939514996223	0.44559083606511296	0.44559083606511296	0.663601762880706	0.0162063432743274
SYNE3	0.42445970063901395	0.328352839046835	0.6713007653687879	0.230005029741457	0.130382511344938	0.242722882366444	0.279482445963629	0.506197413400412	0.190948253726837	0.11950821717249199
SYNE4	null	0.9395439582748599	0.567565576730035	0.40207970634116796	0.9236223040793722	0.486047236807779	0.838839516901011	0.35229048588500106	0.554319045009955	null
SYNGAP1	0.831468785499739	0.347374212849357	0.5298206658983111	0.5298206658983111	0.783583547159534	0.421545417836866	0.747232471802614	0.439604133342676	0.19540658930819002	0.7135843419637491
SYNGR1	0.6963818714043499	0.7258882831232422	0.364538516176413	0.268454678695972	0.504123950096368	0.534404038820414	0.340607069032295	0.40761192291201503	0.274628918040721	0.48815685431116707
SYNGR2	0.983983836636407	0.801716205163295	0.978698746369124	0.991822081917452	0.86248604593801	0.8245692641080721	0.9621130676616859	0.9905134153304671	0.903128845649662	0.9249131652815359
SYNGR3	0.483939967060151	0.352451666799694	0.289065547046635	0.737195894064475	0.815646912010622	0.152227255610556	0.213145658941333	0.602670455812828	0.0999620030768795	0.26574698625174803
SYNGR4	0.549776013680726	0.37250285842571995	null	null	0.0227380955011346	0.913020910457283	0.599863137451625	0.34072782128608803	0.5734242295374631	0.5535953808540269
SYNJ1	0.117707615327997	0.412062961579734	0.568262810985473	0.624544879911853	0.9399058098883539	0.618257382488704	0.623071065000147	0.547485697941637	0.648042077760674	0.1706471855855
SYNJ2	0.6874303555963579	0.797396977605562	0.701944635168427	0.6851534970232521	0.35169670350512	0.35548690991007204	0.6148919035750339	0.6610948053992659	0.495334668150466	0.6728119057426789
SYNJ2BP	0.0620344727258668	0.0488994241193645	0.0488994241193645	0.23229728436473898	0.0467811595125124	0.0488994241193645	0.0646757001941766	0.0396573663216128	0.0488994241193645	0.0831967581374706
SYNJ2BP-COX16	null	null	0.0533589735929204	0.113368104643938	0.0419264796294392	0.00273628276741891	null	null	null	0.0649602475133983
SYNM	0.244900460940433	0.23002086306327	0.30942151186046996	0.215152546244678	0.0545324404032835	0.21942617889660998	0.25305440643179	0.219834592119137	0.521125639165698	0.22942877912356102
SYNPO	0.36720166146723604	0.144921883872526	0.110926223776874	0.220868418234106	0.284606701086385	0.271696418447726	0.513975523058168	0.604948477522051	0.110537847742107	0.420556401868243
SYNPO2	0.32047209453986497	0.640856216249898	0.269154284268256	0.539487698557015	0.203942075690094	0.286365397021721	0.286365397021721	0.24214772253701697	0.13243839780491198	0.43534721891853295
SYNPO2L	0.0632645069502539	0.0624848667305024	0.070617645216794	0.399915299970071	0.0644422568496421	0.30492792372401395	0.813027369125965	0.22527824484696699	0.496729569108383	0.30492792372401395
SYNPR	0.45058558585677005	0.8432727598409119	0.430651109905878	0.7468972391276041	0.34524006081108005	null	null	0.529660245368004	0.5271328423820211	0.28325077324089504
SYNRG	0.0241566554391659	0.0944262785142088	0.0638274476176405	0.129574505115516	0.0600545977560981	0.11148803086709401	0.11148803086709401	0.11148803086709401	0.258803592555449	0.11148803086709401
SYPL1	0.90164145625175	0.683780923563839	0.957998622314089	0.738783459946366	0.899907740877621	0.8383271617328281	0.9410797929149209	0.8295038902941171	0.835744288001633	0.882376766693207
SYPL2	0.869969670435908	null	0.47655496863269003	0.609589266542369	0.35532221629647703	null	0.7911110774536542	0.565063776460592	null	0.4867792266784579
SYS1	0.174892857607966	0.0608685022820603	0.188773904980905	0.310051544374277	0.216438600403144	0.0608685022820603	0.20256000867798898	0.092535963155417	0.16974542825610298	0.000461514588984883
SYS1-DBNDD2	null	0.273408232369938	0.21826529487712598	0.256882577230767	0.39181149826255396	null	null	null	0.764953034549601	null
SYT1	0.7604314754593009	null	0.7412031129774681	0.39950685386525103	0.49469243583896993	null	0.7304808800095931	0.847391852977754	0.746393959947675	0.32551588343625704
SYT10	0.46130655108252205	0.265950377779979	0.108416837400335	0.278042458804337	0.350137222720925	null	0.05620458646787	0.074868165442036	0.27818457366848304	0.0288570528122375
SYT11	0.061717935090586006	0.119295926796189	0.26754239804548996	0.26754239804548996	0.565696706084522	0.26754239804548996	0.0459710605163471	0.0589457762651646	0.12097458018833099	0.8136508676049559
SYT12	0.39772190937862	0.414046109247156	0.40360128727184996	0.7406052405696879	0.35345144537060497	0.168705979123623	0.432285004214798	0.150214025806485	0.11154476212498501	0.331672131113099
SYT13	0.00898360412882435	0.513608154307664	0.0527326312174676	0.0127321705637182	0.33124326999391196	null	0.24879002577136602	0.0519726037047536	0.14917965787314902	0.130935076847241
SYT14	0.79701905032091	0.970041257494905	0.969082953503979	0.7996823313040871	0.9982392694107808	0.9320410463154459	null	null	0.750393678362145	0.9839435344455
SYT15	0.45722902188993	null	0.161193226517921	0.79319638002107	0.7639087155452541	null	null	null	0.7261453832474971	null
SYT16	0.5789775260288179	null	0.48755372493928	0.474388205473966	0.7645876491286171	0.480170026159878	0.470950098439348	0.535529069460174	0.225839755580156	0.5022552947231501
SYT17	0.0359780572640077	0.505565212997815	0.270453015421325	0.129657794620655	0.180961588201538	0.266512180421049	0.20121129413664002	0.151400125004704	0.169510233885355	0.20121129413664002
SYT2	0.837008330179768	0.73202033530762	0.89898288235286	0.904627299808852	0.6525101352798821	0.73202033530762	0.833715918174954	0.993334677860418	0.8228315721088779	0.92002291515661
SYT3	0.723097033449298	0.45310618889407395	0.202858210648471	0.10092168945599199	0.9621577200330129	0.9503077102955009	0.558969417620187	0.263408579875349	0.8026754622687758	0.0610639735275379
SYT4	0.30453844066434005	0.05960230021363901	0.0165842347436076	0.134293969987149	0.32428384757156103	0.0968904745565764	0.0179965530996941	0.19969356960764498	0.08824359868132402	0.402747779148724
SYT5	0.7082806011318621	0.560027445316225	0.570131263842407	0.755229961380369	0.211213292292865	0.560027445316225	0.501556437773135	0.7450279489377859	0.720725136173521	0.560027445316225
SYT6	0.37622454321157595	0.9015562207576591	0.12751122380818	0.227951659324487	0.120564615264621	null	0.12474548844250301	0.18538838588696	0.20495159330550897	0.13772347947072902
SYT7	0.794323808633398	0.950780999974789	0.979550880944235	0.8887849700848148	0.883539335460097	0.997059989535701	0.982350176492372	0.983011173338513	0.964030022863192	0.9741497008116099
SYT8	0.594484044362032	0.36085169278424606	0.916306655296858	0.834079184032899	0.818404001739398	0.951282098159985	null	null	0.31396651554848704	0.433345799920425
SYT9	0.00341748300570339	null	null	null	0.0436034361570563	0.0289907027427101	null	0.110801158524953	0.0305454737911229	0.104399243963798
SYTL1	0.637372070368914	0.638562643406801	0.5868641872350501	0.246776434319968	0.188629077894129	0.38381077558716603	0.5972113620767231	0.26143725860507	0.5705786768990779	0.57199060353477
SYTL2	0.20542446552537302	0.10755110678170901	0.26788524121956503	0.0854528591808388	0.169990266974095	0.33068954312127097	0.31358906721594504	0.0781910631817326	0.0707079359859516	0.079301773542133
SYTL3	0.00308209903870255	0.0022602972404810002	0.10073981220820699	0.041473346150731005	0.0377284930575638	0.009044521188891841	0.0397116256338542	0.0347190925208877	0.0120059158128196	0.0478543345232629
SYVN1	0.626180927275844	0.477676670375844	0.6851878707476621	0.5279725743164939	0.3269849229904	0.477676670375844	0.5250835039829911	0.35717999223489894	0.302063309658109	0.622396628740753
SZRD1	0.6463910540332629	0.5047679814951429	0.5047679814951429	0.5047679814951429	0.679181897650612	0.8923448173184	0.5047679814951429	0.5047679814951429	0.913340207111139	0.506940003743753
SZT2	0.1320870524971	0.44456580408186497	0.19244345819891895	0.37906020276511104	0.462699695820523	0.237365722628203	0.0742040037555302	0.0898550089716149	0.443187818632991	0.44456580408186497
TAAR1	null	0.23831959371052303	null	null	0.32508228977735804	null	null	0.830148303217806	0.915581895113962	0.965419381456606
TAAR2	null	0.618880775241647	null	0.8337515815417621	0.10855656565728698	0.627068474263854	null	0.927242959994168	0.8690924235244291	0.8822578362594041
TAAR5	null	0.0753169331133486	null	0.26087072494342	0.116223269724119	0.0113101376727318	null	0.456349951168206	0.335692094123561	0.17443766293499102
TAAR6	null	0.21573950107984805	null	null	0.21062611702194103	0.415359071802499	null	0.0946747778678893	0.0791798407418299	0.0749903883983612
TAAR8	null	0.32766637947690996	null	0.25834021980784605	0.148758366449225	0.6716178652486761	null	0.348336088887957	0.562634159751418	0.170749628429087
TAAR9	null	0.396025033700471	null	null	0.276852576185269	null	null	0.29676718335561203	0.409304342012281	0.0778830658383643
TAB1	0.9926174318690991	0.987291899949595	0.9931248133582671	0.997961239663328	0.849335242146365	0.9985815632925458	0.990970911555434	0.987362945667783	0.981557134203576	0.9946555144632159
TAB2	0.271171253242696	0.136254037114316	0.8189393306446371	0.125381684299888	0.19116698382501895	0.179493383583635	0.179493383583635	0.605641554948943	0.12489365236954499	0.0515745901018514
TAC1	0.7709162293076841	0.157559164934141	0.481772929610568	0.523261127470502	null	null	0.6462019735428001	0.140139482370797	0.30842612752968396	0.341633182791448
TAC3	0.883012342098535	0.530409639039798	null	0.498667195553456	0.874010158972654	0.76595732007386	null	0.5571988309772811	0.181381828271566	null
TAC4	0.122966925448329	0.758618660745645	0.43089654986760795	0.43089654986760795	0.7626224273874371	0.43089654986760795	0.43089654986760795	0.358001966546976	0.43089654986760795	0.43089654986760795
TACC1	0.4750713089584771	0.692086822096062	0.493178327061541	0.46846632561746204	0.527122782031757	0.720259212240873	0.156497347339351	0.322132610355343	0.6549980651198941	0.29371068965243796
TACC2	0.7689365928228921	0.776984424398148	0.60918762274391	0.880037293662659	0.8356596439223871	0.9162081766526701	0.7677850077159398	0.9170612349925931	0.7112608248660959	0.7086253419373779
TACC3	0.00258573840557828	0.012167238256768999	0.0301628070902229	0.0301628070902229	0.113644597914907	0.0192607351457406	0.156951742018617	0.0769276198546453	0.0743772542792471	0.00302133636012158
TACO1	0.32788199554067304	0.17953377220166103	0.250118833568945	0.036861245502041	0.19006470927152802	0.0419725243992625	0.207100032858682	0.0326986073999418	0.0844651440724366	0.00347849856577931
TACR1	0.638410662837372	0.0686254800126628	0.17531811213801096	0.188611141318895	0.33099043752761304	0.17531811213801096	0.14202082162092802	0.254061777536623	0.39708822761842993	0.14970282166238502
TACR2	0.524438936321541	0.7264598675725641	0.8477023077734351	0.8891258211012809	0.45686095385778597	0.8862371581461009	0.599752579606167	0.6887842305644419	0.546102928543324	0.447136089041713
TACR3	0.165347330315876	null	0.581232375351588	0.22894220594326198	0.0989597935435427	null	0.5817047293660289	0.0729467572200853	0.399556973905602	0.20780765896085102
TACSTD2	0.4577728256175189	0.17993059508665196	0.283473901534138	0.41512055916126	0.381883286210031	0.45072365977840506	0.509904720240005	0.5410535592517179	0.449938911160887	0.6993800051089599
TADA1	0.3752870492624679	0.27775635020857103	0.162530140042975	0.107734774346521	0.311322042568519	0.233548445730087	0.165190583075113	0.139448787574145	0.43148109259778405	0.409319526548514
TADA2A	0.8144735279971379	0.646749941923955	0.7218654948753391	0.747432381353826	0.5464857366568089	0.27806186554174295	0.769328914965111	0.769328914965111	0.86657198994803	0.769328914965111
TADA2B	0.912313341987167	0.592302268751281	0.9567137856668081	0.44344820137844304	0.8900829287650959	0.873466438782495	0.8858470463526671	0.7876924192033309	0.8301367759357672	0.873466438782495
TADA3	0.5627193628642371	0.33156227088610196	0.458710041107375	0.828183086958756	0.26930186846824805	0.33156227088610196	0.518442497172343	0.419293134282101	0.397661092813264	0.33156227088610196
TAF10	0.712723123347361	0.6855860009738679	0.6855860009738679	0.6855860009738679	0.545541637790526	0.7207553943903969	0.626812959838099	0.45366072750571507	0.75750056421092	0.6855860009738679
TAF11	0.803295418018253	0.6877367806188829	0.470659102394132	0.643362233330254	0.328723922177486	0.6877367806188829	0.6877367806188829	0.7198675480399251	0.6877367806188829	0.504327357214587
TAF11L12	0.987139264273539	0.998706798034266	null	null	0.969173512321759	null	null	null	0.972073797854442	0.988314281244518
TAF11L13	null	0.649691873103179	null	null	0.646560508946446	null	null	null	0.23175164267984602	0.8262576106059821
TAF11L14	null	0.7783879931193879	null	null	0.8047165096598579	null	null	null	0.8271233361117908	0.528715603215674
TAF11L2	null	0.706662247044837	null	null	0.949143516332998	null	null	null	0.884527214623086	0.777510264891202
TAF11L3	null	0.9714783770080719	null	null	null	null	null	null	null	0.9039279784945871
TAF11L4	null	null	null	null	null	null	null	null	null	0.9009444866728861
TAF11L5	null	0.238590118792288	null	null	null	null	null	null	null	null
TAF11L6	null	0.7454954616140358	null	null	null	null	null	null	null	0.949732061026645
TAF12	0.518436639362613	0.10155935173843901	0.48873864301083403	0.51758706796359	0.42647495515279504	0.24109603993198997	0.47338425227728204	0.49877657587445795	0.297659964526172	0.423323092503009
TAF13	0.0640158425019239	0.150253312735893	0.0880165515780447	0.115773719346989	0.164137095311027	0.405976596495025	0.0873581855211492	0.028050919018164998	0.405976596495025	0.228166283119631
TAF15	0.8820155522073241	0.921461943792295	0.921461943792295	0.9910208586488299	0.9996431352090681	0.9201195468466009	0.921461943792295	0.921461943792295	0.9425983992954878	0.8694892708426629
TAF1A	0.632885981749261	0.516819946825559	0.9148668623213309	0.298903021806274	0.699737783701787	0.617469749557364	0.862536299936608	0.554035743820112	0.539984653186637	0.5093521708777039
TAF1B	0.19308339004859199	0.860788925796154	0.280732598639932	0.29742208653202	0.209495633923093	0.4369706376224539	0.44274386906181107	0.499299357327133	0.290329103750302	0.260319896827231
TAF1C	0.566107606420724	0.622257731086587	0.42105689742078295	0.395720230739151	0.779657733013364	0.622257731086587	0.5097622658207329	0.522514049815056	0.858098476286772	0.833134496799821
TAF1D	0.29933494427599	0.305966797780792	0.305966797780792	0.305966797780792	0.382585658206752	0.0475604863434615	0.389080534565142	0.40990081174896503	0.46604496548686697	0.305966797780792
TAF1L	0.9211488768722009	0.27135332498748	null	null	0.521186021365571	null	0.7270764204668481	0.816206666812163	0.24922330922501396	null
TAF2	0.0221246529215074	0.0380273930759574	0.0522014926647341	0.0493348921319372	0.10452755397936302	0.018934241441806998	0.0696635315706698	0.16446232492492002	0.00672467402540511	0.025353170981789
TAF3	0.0674692556998891	0.0312517949231373	0.5764359296233199	0.0878096875922151	0.105930704448752	0.10046812716804901	0.5766665465479389	0.21701758374374397	0.24018842115154002	0.0685469269022428
TAF4	0.763249110571711	0.854882593596451	0.8038205699814961	0.8667483830323431	0.509263221495122	0.8038205699814961	0.8727615360330648	0.9262011374931809	0.734043721728055	0.48366417433169795
TAF4B	0.660921115157142	0.7542440178097908	0.6356240749841611	0.520994596221139	0.501426334907384	0.616165058358569	0.636021983401501	0.7474367188591149	0.624817132961043	0.17747040823607999
TAF5	0.861980336319593	0.8248142000474541	0.8788690777517191	0.700776773777518	0.8972753251144769	0.8425245664499019	0.925452873612633	0.7347147025485079	0.37549628660842105	0.6282278078587701
TAF5L	0.05858694550537099	0.0731534833999056	0.17487358962629698	0.17487358962629698	0.450795492647798	0.17487358962629698	0.348946760408265	0.29029584131254804	0.131787057772255	0.196425429147464
TAF6	0.309943202064997	0.537639154054404	0.7049939391821272	0.5943034869370849	0.47888641148319105	0.753578175465817	0.537639154054404	0.537639154054404	0.815147697384547	0.537639154054404
TAF6L	0.77111682830094	0.7354387065814979	0.7354387065814979	0.7354387065814979	0.914541818172352	0.7354387065814979	0.7925980976862571	0.8018505620445671	0.376917872822442	0.7354387065814979
TAF7	0.154809608947325	0.42575606749221007	0.22443549001189605	0.23230133289108898	0.0269071332621975	0.208305255769457	0.0900421446524496	0.170231278184011	0.128619747365593	0.452852150144397
TAF8	0.734001145864843	0.6788245420002501	0.437009020911702	0.4864147379623621	0.49098823452979207	0.397303945925142	0.628653140957952	0.702545514921713	0.44502757534448495	0.49930688300353704
TAF9	0.160351108231453	0.272966408020828	0.272966408020828	0.272966408020828	0.272966408020828	0.272966408020828	0.272966408020828	0.272966408020828	0.28716220523971003	0.272966408020828
TAFA2	0.28481112235315603	0.28481112235315603	0.28481112235315603	0.28481112235315603	0.28481112235315603	0.28481112235315603	0.28481112235315603	0.28481112235315603	0.28481112235315603	0.28481112235315603
TAGAP	0.309411090302136	0.309411090302136	0.20184253764617802	0.178229668764363	0.830487572202107	0.309411090302136	0.309411090302136	0.309411090302136	0.369423261628812	0.309411090302136
TAGAP-AS1	0.152270181278603	0.152270181278603	0.152270181278603	0.152270181278603	0.152270181278603	0.152270181278603	0.152270181278603	0.152270181278603	0.152270181278603	0.152270181278603
TAGLN	0.6555943006690009	0.552491608657635	0.6903078311869351	0.5471866653104479	0.5813004939551321	0.640224825067279	0.6222138799658741	0.483051754775265	0.759116714831744	0.348888120738474
TAGLN2	0.233071836474888	0.4520540592203561	0.453993606036415	0.45340430857534403	0.37796629079419797	0.38783377090842897	0.4265932525328329	0.34077435640873405	0.419719746434821	0.391289342094588
TAGLN3	0.318849222748768	0.8986655336638141	0.313497535000117	0.32767712798398496	0.262453218221276	null	0.320041116280807	0.421316128632799	0.466971477748491	0.43842718910847095
TAL1	0.633037940819571	0.239606974131758	0.4544255034189171	0.608065042081521	0.42185476211817396	0.416017792913426	0.44117136438489296	0.5166568331814729	0.629028839891616	0.5218083809866599
TAL2	0.18991618457238196	0.39498178089072794	null	0.7305749278960351	0.862138679112989	null	null	0.411936034774771	null	0.289030142823319
TALDO1	0.11492148895500301	0.5674874684317379	0.35151662771993103	0.39891037086114295	0.25088975517352397	0.255316451469315	0.351084665644704	0.491898504312113	0.666648018972682	0.47192528209461504
TAMALIN	0.621506417726814	0.621506417726814	0.621506417726814	0.621506417726814	0.621506417726814	0.621506417726814	0.621506417726814	0.621506417726814	0.621506417726814	0.621506417726814
TAMM41	0.7386774685633779	0.91254326934656	0.675154869023012	0.611385761481173	0.398408441053485	0.43563853970400496	0.43563853970400496	0.43563853970400496	0.6171210751230151	0.558476976443033
TANC1	0.45587876384113496	0.48821953355142206	0.599412216946073	0.6051872078618559	0.368203480394985	0.24713581299941503	0.491821828245941	0.509046849837118	0.5681273860058961	0.588726853183216
TANC2	0.0812972776252917	0.0812972776252917	0.15928375667221398	0.0717411650788564	0.206656361095814	0.0661213442956171	0.0812972776252917	0.0137380711234561	0.0611154982669476	0.0841035634950694
TANGO2	0.11930748929851	0.0351478917563039	0.0629432930951851	0.00524717398127765	0.00580970626089694	0.46408238820126796	0.0247481787953601	0.0431652310783883	0.37316982433218504	0.0739732620986524
TANGO6	0.5917092926044699	0.677632750585094	0.531334464549329	0.689453636986818	0.630375871930412	0.46170021418446705	0.531429992028152	0.8659151914431981	0.504246763823202	0.0725037225383384
TANK	0.38037805466715097	0.8157111513564681	0.8800279507507421	0.7435499776345241	0.39937009926507105	0.8157111513564681	0.542125706486646	0.831395496715734	0.7052633727531329	0.8157111513564681
TAOK1	0.39669466142045506	0.8433528997824241	0.579112529813038	0.579112529813038	0.86634215256336	0.579112529813038	0.579112529813038	0.579112529813038	0.31341348103151	0.579112529813038
TAOK2	0.11650321503513601	0.5427894610651129	0.649871278043182	0.12107219147825801	0.5392555413651979	0.7280149680699229	0.630506662410693	0.0935699934966258	0.290003905527591	0.5427894610651129
TAOK3	0.215634043669024	0.401161637201589	0.411592554497298	0.24608389249840804	0.506606772021892	0.27707045179907297	0.138938249019758	0.149925851800724	0.258839950982032	0.34081405515405894
TAP1	0.963052575268375	0.963052575268375	0.8263700582618021	0.9933368306985051	0.993789905407266	0.975640659126975	0.963052575268375	0.963052575268375	0.98814037915822	0.963052575268375
TAP2	0.3788047810270979	0.432156321890398	0.432156321890398	0.432156321890398	0.595658608619796	0.612014357521754	0.432156321890398	0.432156321890398	0.9213807515680981	0.6678790791192359
TAPBP	0.18877033474580102	0.285007776292824	0.285007776292824	0.231295402532775	0.61075215850966	0.285007776292824	0.285007776292824	0.285007776292824	0.223311596354073	0.285007776292824
TAPBPL	0.8553773940786842	0.8399688061923141	0.9644824968092259	0.991594173619705	0.755773785003443	0.877156006629876	0.949395919654282	0.922529756130455	0.6726230617127271	0.8399688061923141
TAPT1	0.6406244524621011	0.599460193052171	0.5258458291888289	0.6275725319911271	0.692503768043094	0.676279045897419	0.6146540771744239	0.6124429690652471	0.5782818740685051	0.44853813469664094
TAPT1-AS1	0.922268508059195	0.922268508059195	0.922268508059195	0.922268508059195	0.922268508059195	0.922268508059195	0.922268508059195	0.922268508059195	0.922268508059195	0.922268508059195
TARBP1	0.109154878708033	0.35532271398233706	0.20086346321379897	0.0879057042921604	0.44929451618172495	0.1783828562612	0.20014519695401198	0.24985943565218602	0.310536136381753	0.28862341485460496
TARBP2	0.515648043276412	0.5954757024098289	0.269632690221766	0.32914048339913504	0.252883770541557	0.269632690221766	0.27736288738149	0.6451838027874991	0.230779780353202	0.269632690221766
TARDBP	0.460272983335335	0.5632270362230649	0.386685512172656	0.211297532117308	0.8375059069637769	0.697792659554031	0.419279768392759	0.38791140218834	0.7358310497272339	0.38548211655096704
TARM1	0.0616524540638371	0.0962161520004759	null	0.0734212991153503	0.353082135260545	null	null	null	0.19680230878926397	0.0743672996557892
TARS1	0.26047633235789003	0.26047633235789003	0.26047633235789003	0.26047633235789003	0.26047633235789003	0.26047633235789003	0.26047633235789003	0.26047633235789003	0.26047633235789003	0.26047633235789003
TARS2	0.285775936155651	0.7670695519444509	0.69832856127483	0.7365180903452879	0.9326905962441958	0.8423539776371322	0.7670695519444509	0.603529081180269	0.49038040561838103	0.7650322603786421
TARS3	0.5060404836328479	0.5060404836328479	0.5060404836328479	0.5060404836328479	0.5060404836328479	0.5060404836328479	0.5060404836328479	0.5060404836328479	0.5060404836328479	0.5060404836328479
TAS1R1	0.24469125303565198	null	null	null	0.108091690926987	0.276184185648699	0.345792536633605	0.175513466569948	0.35915153511271203	0.43311190324588894
TAS1R2	null	0.608415637725602	0.773207670830549	0.36597699236962805	0.46969462325999	0.20971086922430604	null	0.585796648623622	0.3634335035387561	0.0196605405525641
TAS1R3	0.910297008100158	0.9396088620669208	0.9574504261335459	0.955271522625972	0.8689762772627979	0.922503053601761	0.97918416555501	0.9483812612693728	0.929260371441931	0.9814430234443391
TAS2R1	null	null	null	0.779771136574186	0.8779758939630009	null	null	null	0.97307925175595	null
TAS2R10	0.6527952014814721	0.671484099097903	null	null	0.733613831065532	null	null	null	0.707714377634395	null
TAS2R13	0.34785040016086	0.145568730976717	0.145568730976717	0.145568730976717	0.20106914804062803	0.145568730976717	0.145568730976717	0.145568730976717	0.141234596557282	0.145568730976717
TAS2R14	0.8567804146769542	0.676117438332147	0.676117438332147	0.7302856675553661	0.75370922862337	0.8171634471776908	0.676117438332147	0.676117438332147	0.786236508005813	0.676117438332147
TAS2R16	0.639714499439903	0.23598655454752698	null	0.675110132623088	0.6022938465327521	null	null	0.731484779812897	0.57348471004322	0.20327917223916697
TAS2R19	0.538959579063615	0.326792806639505	0.326792806639505	0.27828652852747	0.308023596833373	0.326792806639505	0.326792806639505	0.326792806639505	0.38409923503377297	0.326792806639505
TAS2R20	0.576490292087218	0.576258878047165	0.576258878047165	0.576258878047165	0.734314278968444	0.576258878047165	0.576258878047165	0.576258878047165	0.346114652622442	0.576258878047165
TAS2R3	0.792995925180317	0.886369560228405	0.886369560228405	0.7709290575408879	0.9322034278197651	0.886369560228405	0.886369560228405	0.886369560228405	0.7484656420600309	0.886369560228405
TAS2R30	0.41539969340899197	0.549914983355635	0.549914983355635	0.549914983355635	0.7057329774870859	0.549914983355635	0.549914983355635	0.549914983355635	0.37993511812532893	0.549914983355635
TAS2R31	0.9085026340950909	0.9604178983340099	0.9604178983340099	0.9604178983340099	0.9347340769656078	0.9604178983340099	0.9604178983340099	0.9604178983340099	0.962866692285188	0.9604178983340099
TAS2R38	null	null	null	0.930661901362326	0.9661628054526651	null	null	null	0.9893031183255409	null
TAS2R39	null	0.435940482596322	null	0.975432679871304	0.30246263137337603	null	null	0.499377621186493	0.7834237949722141	0.186365853253933
TAS2R4	0.7634084871003359	0.7587561041983241	0.7587561041983241	0.7587561041983241	0.430227716888595	0.7587561041983241	0.7587561041983241	0.7587561041983241	0.7550703149672291	0.7587561041983241
TAS2R40	0.908525012553171	0.861922738845277	0.908525012553171	0.954757972035247	0.953440877834139	0.908525012553171	0.908525012553171	0.929390592628432	0.908525012553171	0.908525012553171
TAS2R41	0.28138440625107697	0.28138440625107697	0.28138440625107697	0.268379826818644	0.7294218397864171	0.28138440625107697	0.28138440625107697	0.28138440625107697	0.595244894842079	0.28138440625107697
TAS2R42	null	0.539254381486815	null	null	0.8170914072252591	null	null	null	0.289076197323509	0.895816098855283
TAS2R43	null	null	0.27431955202881503	0.43216709985923996	null	null	null	null	null	null
TAS2R46	null	null	null	null	0.9454177832555859	0.898821690805725	null	null	0.26694466040415304	null
TAS2R5	0.8974549892986071	0.9324751751726441	0.954850514405427	0.954850514405427	0.744910956890178	0.954850514405427	0.954850514405427	0.7530327647155569	0.960119808592272	0.949139171887487
TAS2R50	null	null	null	0.739970070028198	0.8760158055150509	null	null	null	0.949856175039261	null
TAS2R60	null	null	0.44487914087567404	0.6785307789552709	0.513759645686719	0.6363373247821391	null	null	0.711741295999403	null
TAS2R7	0.682041155834312	0.876833575982604	null	null	0.872602742791297	null	null	null	0.723970551760787	0.871326930057799
TAS2R8	0.913443937722723	0.838134071126218	null	null	0.929629869233248	null	null	null	0.839815072682254	0.405876168193377
TAS2R9	null	0.508020496388737	null	null	0.943543028072454	null	null	null	0.996398269649476	0.908628292534032
TASOR	0.568274577652153	0.568274577652153	0.568274577652153	0.568274577652153	0.568274577652153	0.568274577652153	0.568274577652153	0.568274577652153	0.568274577652153	0.568274577652153
TASOR2	0.187593043331142	0.187593043331142	0.187593043331142	0.187593043331142	0.187593043331142	0.187593043331142	0.187593043331142	0.187593043331142	0.187593043331142	0.187593043331142
TASP1	0.8942195709428349	0.936850351885883	0.9265237736606251	0.8245715167737131	0.9755850562298392	0.9414495184986329	0.9271392472284009	0.9708126650957991	0.81588155465728	0.8031382542708578
TAT	null	null	null	null	0.16068288629104002	0.46844559145739006	0.259181706812743	0.13507311728018598	0.38034115886161207	null
TATDN1	0.6011808450405229	0.656728463426528	0.42524225105242797	0.8464872840342209	0.71589960330752	0.6745553145603039	0.5470509546194829	0.729611130342814	0.5007614861866829	0.656728463426528
TATDN2	0.44937250827661	0.33591340397758807	0.332808194651926	0.305476562138095	0.195856278534244	0.33591340397758807	0.243507698530779	0.279276754230772	0.685520577329638	0.600877763427582
TATDN3	0.9320604483267729	0.957320564023521	0.935142737724577	0.9660536933197829	0.914025230231122	0.916752617626663	0.945459684675775	0.914099511931824	0.925310897673365	0.841023281886943
TAX1BP1	0.456647274753118	0.250582533598747	0.267796782846695	0.0591896601091502	0.33184340497298803	0.250582533598747	0.11674532474693801	0.312558965870053	0.220522546274371	0.250582533598747
TAX1BP3	0.439954854028929	0.5201116465163621	0.6947400142651121	0.709984907388017	0.6633073448928879	0.39415223276236294	0.5055132059621911	0.50549376237344	0.8143148912208331	0.5598179465518511
TBATA	0.32915600313233895	0.823093463292619	null	0.524827296320877	0.556467523597254	null	0.6845823140846801	0.76424232557805	0.0565989348295035	0.619518832969166
TBC1D1	0.20047202444364398	0.37765198083957596	0.347050254092957	0.26720338457389803	0.812416226897316	0.731686243067495	0.471527183307151	0.43464061006634797	0.33120431423325797	0.29350789562129
TBC1D10A	0.9035408211205072	0.9953266736910109	0.943450722859688	0.854854786598732	0.967389512267738	0.9953266736910109	0.9477248343648492	0.8715285616357109	0.9579528281083521	0.846571917863183
TBC1D10B	0.15501254503099202	0.158573060066844	0.158573060066844	0.158573060066844	0.39976856836165703	0.23172299107811897	0.189307366230825	0.0562467839837721	0.036671068981971	0.247372803690208
TBC1D10C	0.8918809913035729	0.9389925692659999	0.978467006679039	0.9669102920698041	0.769714456583667	0.957475687475923	0.9183896456772099	0.860757391026809	0.938835541238729	0.9389925692659999
TBC1D12	0.31335394832989	0.23763530088674198	0.6150013518949	0.281744151921971	0.627696069306398	0.23763530088674198	0.615342734205564	0.3269193479466311	0.328685840279706	0.41872143793697497
TBC1D13	0.36874314535957997	0.227480190188655	0.201401460429392	0.509710848511038	0.702141721384785	0.403253835131759	0.200683680649743	0.427519409010201	0.7695991866729571	0.6520177743813349
TBC1D14	0.767285753324402	0.6773007684726059	0.9173892073043559	0.8434917794952659	0.596201674832343	0.6773007684726059	0.646412460759583	0.7450726149221251	0.847943933156449	0.890959648286909
TBC1D15	0.11500861975582902	0.30845806025526	0.11548611778905699	0.24895759061178402	0.401231565938391	0.0809472277322133	0.263820834147339	0.23132808599768698	0.426385413966124	0.20580769362951398
TBC1D16	0.655799913670931	0.456381968867611	0.280496844279584	0.280496844279584	0.581240576278964	0.280496844279584	0.280496844279584	0.60621857909118	0.482902824071142	0.292804449287725
TBC1D17	0.6798299163149061	0.913025256140234	0.930454273901435	0.930454273901435	0.7087337723658009	0.9952334049696508	0.560170410510543	0.842682453579237	0.7076910238062208	0.930454273901435
TBC1D19	0.985612865636899	0.651306206460374	0.881062238625797	0.9333176520148181	0.736607495350855	0.914586065445726	0.854836092482232	0.8569430814582479	0.7892208099644851	0.8054185761227329
TBC1D2	0.915225092234679	0.569425414983236	0.662575064943787	0.6168170321493079	0.647004301713048	0.856419085945251	0.6001551431588891	0.5231786737320651	0.704012711451537	0.555547101288849
TBC1D20	0.31702211577705397	0.205198494719668	0.149345304927285	0.379303959879747	0.18682767276992002	0.36877451556765795	0.35200833669479603	0.40599452672685	0.0732384173837216	0.7326368197010541
TBC1D21	0.682964192239622	0.579973539388151	null	0.41060830753500105	0.6641612123020649	null	null	0.11633339043946302	0.8526006564213822	0.914884882343888
TBC1D22A	0.7860151763388571	0.627578492284462	0.154818486011214	0.678066080264508	0.44107330956107504	0.768914829770163	0.532855919577177	0.546888034098251	0.376576773697516	0.46487432339433
TBC1D22A-AS1	0.5703567832641321	0.5703567832641321	0.5703567832641321	0.5703567832641321	0.5703567832641321	0.5703567832641321	0.5703567832641321	0.5703567832641321	0.5703567832641321	0.5703567832641321
TBC1D22B	0.0452591852817174	0.0629290747661549	0.0338147525954003	0.027857664096090997	0.0199512075400625	0.0338147525954003	0.0533176111289896	0.210598553201105	0.136845735762775	0.0338147525954003
TBC1D23	0.0614786475458919	0.114829809986709	0.0584193708771883	0.14339436345971399	0.123059608529148	0.0286075200916978	0.0562321052285731	0.146816734992034	0.37697111348074197	0.026909771162835
TBC1D24	0.714010414688707	0.7377336772004959	0.5731890003643659	0.8342101476125391	0.514068756857771	0.9241323711364029	0.142883195920768	0.744589732292282	0.523914796490396	0.7377336772004959
TBC1D26	0.16516636676794	null	null	null	0.391384541641753	0.591048523018797	null	null	0.374260772724137	null
TBC1D28	0.409210514312666	0.6667767320867081	null	null	0.257034628977222	null	null	null	0.5827674082203079	null
TBC1D2B	0.42852696033969295	0.276439263938702	0.39776287594004495	0.27241048618937	0.37438259715114003	0.22897919685593401	0.11667571146947801	0.23030469840452203	0.30598166986582503	0.362134806659434
TBC1D3	null	null	null	0.14409530731731302	null	null	null	null	null	null
TBC1D30	0.44049618879646996	0.421335109243081	0.576604467273915	0.6079495208551651	0.460816572541909	0.30486915297912204	0.30486915297912204	0.25811123658054	0.14377782567182198	0.30486915297912204
TBC1D31	0.866871438143485	0.984838035256077	0.8699261886103641	0.9034670934360841	0.885776365184308	0.833830332113294	0.9639452522328709	0.9721503782091941	0.859187642694751	0.9639452522328709
TBC1D32	0.78765222237314	0.707700643864342	0.7838335853084141	0.8068061945089909	0.8233210913734751	0.543118371552549	0.7845360229147109	0.764394920962664	0.8869980861719051	0.8276201325612371
TBC1D3B	null	null	null	null	0.17684467181941602	null	null	null	null	null
TBC1D3F	0.304318716673989	null	null	null	0.130009019114978	0.267854588109774	0.24850218203559196	0.262502842894839	null	0.17672373854535997
TBC1D3H	null	null	null	null	null	null	null	null	null	0.39463147263020704
TBC1D4	0.160350285958766	0.26224258675164497	0.0574061637170973	0.118217941388708	0.170181806616764	0.14979683906185	0.4249825369717	0.6171122928140429	0.40773237384964006	0.788429607983506
TBC1D5	0.423098035353611	0.395831114787758	0.117023936474697	0.15225640306593302	0.44513801400238	0.53009100007453	0.5122952599132771	0.37110192311575	0.20121556070832503	0.7574604351619341
TBC1D7	0.429946400167609	0.12099685117804902	0.4284734695433471	0.34354334412128096	0.16253321298439002	0.12099685117804902	0.26670214640975604	0.28745610356632	0.225516621950582	0.55732535152566
TBC1D8	0.896712357131996	0.44634039568840994	0.30844934568843496	0.5718823480103411	0.187348847341048	0.64372504889685	0.404415240370307	0.8224324207480659	0.45901066517976796	0.669921417657829
TBC1D9	0.0406054565010695	0.0270585595152188	0.138259170615797	0.0655541485331421	0.11947248923756403	0.0585360208834503	0.0522699209481008	0.0700272744509951	0.0402296105163181	0.0226105457913264
TBC1D9B	0.8506976569787871	0.689176428156187	0.26043510422933	0.23564086352749103	0.812053602478015	0.694911455950818	0.640590900437459	0.640590900437459	0.7888190737220729	0.32338173960330896
TBCA	0.22060296958484002	0.40506723109346293	0.319700571846511	0.45173296559437104	0.6974068698001371	0.153576879300813	0.35348010637448996	0.44979129576740007	0.6589495621079761	0.9260295504709549
TBCB	0.0689812366213494	0.5461278930187801	0.37520755783348797	0.37520755783348797	0.240747092573017	0.419750865885592	0.0859793671110023	0.28951349097338397	0.38331624911133294	0.37520755783348797
TBCC	0.330089346536272	0.531444589861597	0.251855195687675	0.24656319205593202	0.324323501214648	0.29460497544647696	0.316947963394246	0.330039363867753	0.27412224795099	0.40349321865494403
TBCCD1	0.35390520196398706	0.526420140526771	0.460814991648029	0.46235764802685997	0.351308162426536	0.22381909472701397	0.39268954168251	0.449029693877647	0.495984015085781	0.526420140526771
TBCD	0.0129735564357811	0.0475914409745257	0.00641412453551683	0.0213771608638918	0.00338538106090185	0.0142883516103242	0.40555926297655004	0.166474056006023	0.0104060759350965	0.0475914409745257
TBCE	0.584560554704876	0.297026068218375	0.392952572227571	0.30552420957345	0.452240414934147	0.26775158652805303	0.78457322821375	0.6139984229687131	0.623075990416021	0.297026068218375
TBCEL	0.975178752154966	0.9455244141277971	0.945945016509869	0.914723385566568	0.9617358558740021	0.9455244141277971	0.9901424934588822	0.848863662255504	0.8340621173855001	0.845388398326595
TBCEL-TECTA	0.9499639589486921	0.9499639589486921	0.9499639589486921	0.9499639589486921	0.9499639589486921	0.9499639589486921	0.9499639589486921	0.9499639589486921	0.9499639589486921	0.9499639589486921
TBCK	0.0645866447748347	0.0546144943794039	0.17380160402851702	0.105101473491318	0.123551221861836	0.0720590253110977	0.0231024724383913	0.0823503714329431	0.0640201350578573	0.0231024724383913
TBK1	0.0432663841169373	0.0240865129737574	0.0035586586094767	0.0194796429233188	0.0270025894347014	0.0149374006327067	0.0547457504665075	0.00686356409448529	0.0720861005581047	0.0149374006327067
TBKBP1	0.657463799952771	0.10876956992265198	0.29063291688386605	0.6261818810795121	0.558621790793174	0.42498826131743295	0.29606918569702195	0.5588792354826179	0.6508884669711421	0.41440503514856897
TBL1XR1	0.385597960355544	0.25519454146721104	0.35023951730492303	0.39252125228391604	0.489781816515253	0.237604732155656	0.590557220085837	0.7602890966245469	0.39739216408409705	0.764151795733494
TBL1XR1-AS1	0.10761092050003099	0.10761092050003099	0.10761092050003099	0.10761092050003099	0.10761092050003099	0.10761092050003099	0.10761092050003099	0.10761092050003099	0.10761092050003099	0.10761092050003099
TBL2	0.402418081868891	0.6225830286923381	0.5890644244387421	0.7368646827655649	0.4959431151935	0.6430610364440329	0.589331925614862	0.527799007113725	0.770290429070417	0.795710053265727
TBL3	0.116411862376012	0.201107623280515	0.166826923682482	0.232706760362833	0.32359238616491603	0.12032757607332599	0.442702594783156	0.25520352684416897	0.450771257865346	0.761796631144347
TBP	0.7710853441678279	0.375961774855498	0.862844388799083	0.745416886562856	0.678912000483523	0.7710837100986071	0.9040136107184591	0.551529774394895	0.713077566491445	0.6860709473946459
TBPL1	0.847119922391109	0.8030297382820991	0.766828661773313	0.7094356703742701	0.610333354391775	0.8030297382820991	0.7285574062497242	0.922573236826927	0.8030297382820991	0.925167988407619
TBPL2	0.36399155723453297	0.782301326768902	null	0.4395301158412921	0.45734828178298204	null	null	0.931401926324944	0.818547105134789	0.117201620034419
TBR1	0.35848298716306	0.20534551063816	0.20534551063816	0.44525617709289	0.282748266259519	0.17455641110791	0.15219371180501598	0.106793974682334	0.0155310707841445	0.0992190874353364
TBRG1	0.6397501683910001	0.719906907430856	0.551392938706395	0.56630297669802	0.861717017191184	0.7064005313039659	0.582521508684527	0.696029243201636	0.543286241863681	0.620629402937936
TBRG4	0.0806252694840497	0.762074576176623	0.40323702431980396	0.193966794537293	0.366166064093984	0.522818436991366	0.43079361458896204	0.178249465498874	0.288429523018184	0.39894491712672703
TBX1	0.123704599344687	0.24751735041450895	0.103810858834271	0.0295910623223046	0.17816577095519603	0.50651028119437	0.101041993496793	0.0287814466391243	0.0491723162890622	0.0398329120209081
TBX10	0.402224988377555	0.319171325541643	null	0.194175088858368	0.179740134809433	0.188287750887308	0.759890616636848	0.5580959697725411	0.24959264121165903	0.47835726853886107
TBX15	0.8889143775630469	0.9684212945374541	0.850016268727062	0.834468787091908	0.8241652162795741	0.761333427341727	0.8514369628964379	0.9083954622660799	0.8299286425357559	0.9979483222402931
TBX18	0.5144008814126221	0.948100152442244	0.915355761192144	0.7181550833567859	0.301510566451867	0.4940929422541021	0.904579577226172	0.948270569211369	0.891829332006581	0.934415168840998
TBX19	0.25778759790931893	0.197007567303144	0.21394885535993396	0.264080546268317	0.376638042525609	0.566428747286438	0.447189199837245	0.564506400357933	0.6121773953960029	0.571179047795861
TBX2	0.516385721040846	0.516385721040846	0.803920257723975	0.754449278394944	0.76485631721316	0.824097856139116	0.672537178818423	0.694214830657371	0.772331808612201	0.516385721040846
TBX20	0.8069297628500129	0.5925278286540301	0.8310459220784878	0.9633202768220881	0.79939449999399	0.8030967713804209	0.808318235231832	0.9206790054312529	0.681777135684893	0.8877566051889129
TBX21	0.6790275717078559	0.479400200666871	0.579726623385439	0.404627136566751	0.42417813256256104	0.234128267714263	0.579966901319265	0.42577935047628795	0.77393796104459	0.153694728790657
TBX3	0.32475177348230394	0.269691083519766	0.22588313177339497	0.160706934962466	0.29201664619599604	0.176197061837361	0.40575807578737794	0.252965250157705	0.14587279832440697	0.263137207810044
TBX4	0.334840209274807	0.38619585476833795	0.44736708772587297	0.801698846233273	0.312256405781437	0.615581606256266	0.14713942167841598	0.495218234226081	0.40871841407336207	0.6732475011830791
TBX5	0.902099460251204	0.984929028480252	0.954703665880615	0.837782615972433	0.875907605466266	0.625167608002979	0.7398940540405649	0.46010305585178	0.783136852251393	null
TBX6	0.6160859671065191	0.18022068422942802	null	0.23824921925616604	0.776366159003089	0.80962836290463	0.6316912162517471	0.785481339683958	0.935944687632481	null
TBXA2R	0.344654455415422	0.154956051692792	0.6274795626420849	0.586209056849537	0.325595907806048	0.470820432026375	0.305339335983112	0.28206174362909997	0.24123026908166398	0.568731227491233
TBXAS1	0.00435555723881724	0.111904410986304	0.0447097911946278	0.0407914125891755	0.0470196274745056	0.0183700120612837	0.029402135409019	0.0451203701332705	0.0915405785049109	0.0161040147012031
TBXT	0.808916159822114	0.36534841539845203	0.44580221648935603	0.8006706278951929	0.840433421535676	0.563526720026822	0.632775406241087	0.77009531954394	0.897319198097644	0.9530166812806229
TC2N	0.179039149549786	0.29111319885107	0.28252723513156397	0.18951941378518303	0.20157341566003098	0.29111319885107	0.29111319885107	0.29111319885107	0.8181889185192659	0.31250469143047
TCAF1	0.0354257151145917	0.0220723343508921	0.103821877142617	0.0710068310626922	0.077977885152212	0.0125619620275709	0.0647535547941096	0.0457639040884246	0.0030540362254722698	0.0572826624071446
TCAF2	0.26741339586016605	0.276042537572945	0.37537983545747705	0.37537983545747705	0.383052436945979	0.454654850687626	0.37537983545747705	0.37537983545747705	0.553750403321851	0.37537983545747705
TCAIM	0.29616223344975606	0.795310327646263	0.278256129229174	0.516954538270145	0.26502270818197	0.365223659597681	0.26433197046677204	0.30766214730182695	0.231018513931887	0.365223659597681
TCAP	0.496805068292106	0.24606865335581002	0.322673427644391	0.49742277484248704	0.151970164826055	0.141438863562689	0.298220456349283	0.336983072527607	0.19878450494615701	null
TCEA1	0.972242414263601	0.8676774585592629	0.7489499873198041	0.930622230664807	0.897938475526884	0.970050074445609	0.7496025728016908	0.9000612138440649	0.885140851925583	0.87654813740628
TCEA2	0.140985422732102	0.386051836104331	0.268831304555815	0.21961859698237401	0.0405315008753491	0.10943713270063199	0.10943713270063199	0.10943713270063199	0.270636027289594	0.0655600826390092
TCEA3	0.11869670363518199	0.14952909595815697	0.166550371872281	0.11078665506510699	0.16375590307046	0.485602786281012	0.183117272779406	0.183117272779406	0.4752918024088211	0.0521765482946111
TCEANC2	0.384379284198085	0.42553254713271405	0.339740001271213	0.104408042506646	0.6117708802251279	0.622738686402068	0.39082531025373707	0.7338634303960441	0.5114844716783911	0.203533592407364
TCERG1	0.0334354922877641	0.21310863806323602	0.171458852043071	0.0247729748135964	0.0401109937461248	0.0416374666113394	0.26059141991721696	0.197694717020557	0.359087372374224	0.144867163670771
TCERG1L	0.48710898003483205	0.243197183785694	0.45425663574427394	0.5222429673329609	0.45595614734028495	null	0.489037390507571	0.5364595661889839	0.30522134777437104	0.5814498731617049
TCF12	0.157751332569324	0.17254777533553897	0.15800126538847198	0.0566088050670355	0.3872870032668839	0.340620297116615	0.0999648087184506	0.17433909600397102	0.0399767190317709	0.17254777533553897
TCF15	0.75609888360982	0.564297591425308	null	0.5536626878781221	0.751481938739481	0.6841786624136099	0.759217372637759	0.796764127155146	0.47392154874947295	0.7828695883364859
TCF19	0.818514068193489	0.601118220509385	0.601118220509385	0.601118220509385	0.487557815563012	0.249448264777487	0.601118220509385	0.601118220509385	0.72096564097991	0.6468003892956551
TCF20	0.311302817863707	0.45100336598902896	0.154179750471552	0.654034303696586	0.8409819687216391	0.463206833716194	0.463206833716194	0.635247823827803	0.4682008261407489	0.312079561987822
TCF21	0.6246574943823929	0.42739331748454795	0.144818741116806	0.0125430581933432	0.615879435768089	0.33897825144667404	0.21305130868862698	0.418161884510589	0.0905284025087641	null
TCF23	0.617932213371276	0.566692574076524	0.47741839756785703	0.47767394728911294	0.83461980336943	0.762754086059843	0.625955526527813	0.8398932485397491	0.611796429636729	0.7643804872287541
TCF24	0.7081847713747209	0.853150140421726	0.21944600572800502	0.620025895139089	0.599511740391844	null	0.21809860459373298	0.69489722561625	0.523310132317951	0.18114877493859
TCF25	0.5239624010931541	0.35715930933178797	0.748669062810726	0.424032433316465	0.426052971061225	0.19128134346205303	0.7493211776969542	0.4470751430514579	0.33264535721995897	0.211366017465074
TCF3	0.30740711805791604	0.0966969418080687	0.0797942869534668	0.40358897296041996	0.127400670130842	0.695932103496138	0.0771017396869126	0.220548903036109	0.349592791003868	0.19290706928549103
TCF4	0.11814822649013801	0.31530542131872996	0.156270686713361	0.29057498629390305	0.0830074347271862	0.415004207327714	0.292277685372095	0.36574219955832793	0.5603646515839871	0.23559503783699198
TCF7	0.000322956790316997	0.00146770118079865	0.000144413263086657	0.00022065118419041098	0.000210469638282496	0.00012776130425414198	0.00048326426331536394	0.0006293193949077299	8.049996129196991e-05	0.0368863763068439
TCF7L1	0.18465750147527102	0.403188411961398	0.589229763872047	0.238339725668034	0.16680694463066598	0.16478990045973002	0.599069536876075	0.6753301892635409	0.5517690902109449	0.476160220182954
TCF7L2	0.106724817091056	0.0572915945428908	0.0939352553518585	0.158190806570759	0.0366581161178394	0.130916902205165	0.10486678427966699	0.0749702167416851	0.0460296269309153	0.11881352809435199
TCFL5	0.476436611404878	0.8207345184796929	0.904113236642842	0.893208698033246	0.938987381323636	0.8207345184796929	0.945825887546418	0.948339142273787	0.858896773835818	0.721900930477037
TCHH	0.168344253579329	0.231226514202487	0.18383654106477498	0.18383654106477498	0.5339908475708529	0.23474387988090198	0.7584393373917271	0.239266099137466	0.32415152385553003	0.11847582153832101
TCHHL1	0.7219807566894029	0.307665041552861	null	0.152195978028585	0.10002994471183099	0.703660541517635	null	0.25009237593399	0.17225666189270097	0.18086813399669396
TCHP	0.277637221618683	0.267214933299113	0.0456345021321415	0.4908848935998061	0.7996552614899941	0.122774281509297	0.267214933299113	0.267214933299113	0.5616619958191109	0.8701144062672329
TCIM	0.939389554536912	0.399916339837825	0.221742189449654	0.229583668229255	0.9107381146639391	null	0.8773425480671591	0.528511394302868	null	0.527939928224086
TCIRG1	0.7886495146295291	0.6275981230446589	0.68584420388208	0.592345161402206	0.3643981634040929	0.196153851037151	0.539475839050206	0.525781997036847	0.39914524787603994	0.44833228402049696
TCL1A	0.0977869006521841	0.417051003205849	0.350455964521654	0.17709327700323102	0.261576228637177	0.0893562159527033	0.246903428871572	0.408820125207567	0.24039388519659002	0.0893562159527033
TCL1B	0.7356662072382979	0.549082748055841	0.841627135838319	0.9908861272409971	0.7584665100642208	0.7356662072382979	0.7356662072382979	0.7356662072382979	0.7896492502999909	0.7356662072382979
TCL6	0.172850539784745	0.172850539784745	0.172850539784745	0.172850539784745	0.172850539784745	0.172850539784745	0.172850539784745	0.172850539784745	0.172850539784745	0.172850539784745
TCN1	0.25634514139164605	0.0876256250334512	0.28439325817542105	0.34575588170424104	0.255431359582456	0.600485438798558	0.28439325817542105	0.216565904774788	0.230065596690832	0.46880569778542797
TCN2	0.0827353263836732	0.325317863881734	0.35529118582570596	0.525110271034838	0.0944167614710417	0.41647793201020794	0.3740688852093139	0.45948505480553603	0.0692654356590577	0.11178607824668199
TCOF1	0.575494843557817	0.708294986182158	0.773517219518142	0.835533710133737	0.553122929218241	0.5084118476550379	0.701214370197052	0.574535555781631	0.774035254594208	0.671123738027404
TCP1	0.760692316179359	0.7254405006286601	0.7254405006286601	0.7254405006286601	0.349763918256635	0.243684993056389	0.665814169898651	0.7064649034884259	0.290776092040985	0.6242813534163979
TCP10L	0.31336547596666603	0.6007618953471751	0.6007618953471751	0.7608751740579929	0.7999536748758492	0.6007618953471751	0.6007618953471751	0.452805347269118	0.436795611748515	0.6007618953471751
TCP11	0.38663441032251894	0.907994544089269	0.133277397724387	0.594821261312689	0.10714840501505	null	null	0.48299728784734897	0.197366233052679	0.29001491563287
TCP11L1	0.64845736703133	0.6482896529723841	0.659921976416537	0.6226567391132141	0.747690346284804	0.6482896529723841	0.6808911200570991	0.7519633188266629	0.840993897235205	0.37309054331461206
TCP11L2	0.64181429719478	0.45776898812470895	0.27162201333664604	0.661719660652898	0.239157947031872	0.672620594878982	0.219709529561406	0.7385555095299041	0.5659128395165129	0.631373206737072
TCTA	0.144672682136522	0.267003116095152	0.133536594930093	0.133536594930093	0.190394938628177	0.133536594930093	0.136604752536808	0.0718540535848933	0.133536594930093	0.24821778178503504
TCTE1	0.416152149770585	null	0.497576645187475	0.511288181365658	0.522711623775904	0.7595438204620271	0.214714767697585	0.21680088496221397	0.53392674177082	null
TCTN1	0.517247484153297	0.476416282907495	0.724810797857773	0.5644242769882291	0.518233733273008	0.523417187255361	0.8165631650838259	0.5329535176728379	0.7659655497864559	0.929709489763424
TCTN2	0.589344537994683	0.557311723548607	0.639813579693249	0.7714879476989609	0.39625977407547	0.584723048447423	0.619174626576277	0.677194815781876	0.646649490401457	0.628884395553247
TCTN3	0.21314861853276398	0.31784096049569105	0.604108474665564	0.3359412137231	0.159280892356234	0.223214271751989	0.60706570650634	0.373916616478993	0.47725436720725395	0.304015847317602
TDG	0.9481391122056079	0.9582733822688789	0.963389050200932	0.983101983117496	0.9939520107041558	0.9399664666217281	0.97599173932504	0.987867456720389	0.8342217403399379	0.8953858729867991
TDGF1	0.0134244897182062	null	0.0645310669752214	0.0493726015354136	0.0616407734643471	null	0.0604219598201247	0.0432322223986791	0.144817207170536	null
TDO2	0.3952027667290921	0.487015653338314	0.21223545966885002	0.594084146481206	0.311803771282308	0.126238863143354	null	null	0.057527441025574	null
TDP1	0.222703188296521	0.256935433213077	0.282644385936739	0.133287964098774	0.0813019909981127	0.467939919217113	0.292249987202602	0.19747501050092	0.0773433438589229	0.22725066857460302
TDP2	0.47067313489375207	0.35453177065761604	0.272866960682775	0.353996054691302	0.44622264434745	0.574026578309694	0.616269488989259	0.295901686056069	0.233925154446027	0.237711387492067
TDRD1	0.288634135126607	0.46270371321155496	0.412217495215186	0.299328302854426	0.740711553994822	null	0.43493525143641204	0.274750011525418	0.52986905326004	0.46022757132593295
TDRD10	0.9760294665963729	0.730898799313215	0.654791616163463	0.954391246458841	0.612462228193298	0.883691042651241	0.879746539969272	0.620041257196845	0.9199580461467759	null
TDRD12	0.0885719739840217	0.0885719739840217	0.0885719739840217	0.0885719739840217	0.0593755232537328	0.073017463418202	0.0885719739840217	0.0885719739840217	0.0249832455412638	0.0885719739840217
TDRD15	0.414526790232598	0.34752919819787703	null	null	0.0162405582197954	null	0.255768962985452	0.459183522372161	0.250043285620164	0.0201173421252913
TDRD3	0.9766193420256309	0.9539837304846829	0.9515828898088391	0.9782662600169781	0.9498676554820942	0.918133935321059	0.9359702128851479	0.962328447769016	0.9787471422456508	0.914823137400658
TDRD5	0.77213025905718	0.813390034761595	0.978283349926203	0.7083720003624141	0.987512582954876	null	0.978894287476827	0.9986273037074979	0.941453879675989	null
TDRD6	0.358469457599895	0.43613480592718296	0.0430230049145205	0.42964990717273704	0.306321787517979	0.583894462419628	0.43613480592718296	0.46363777386046	0.391933988851481	0.43613480592718296
TDRD7	0.9171598351102901	0.832084577730502	0.757206897804	0.9277578125984242	0.7531969255577821	0.727745560606014	0.831597882834822	0.747439444924139	0.730318567236239	0.727745560606014
TDRD9	0.040269793429496006	0.0684940586476151	0.0674308566703018	0.14579361479248498	0.11999627701311	0.0996605529673485	0.122471517721086	0.062682827913451	0.0859057520107579	0.12126983397397502
TDRKH	0.46281535468076296	0.286707421819347	0.286707421819347	0.15135454056237602	0.15947988015796302	0.286707421819347	0.2610096405885	0.3597517497508889	0.618436877278096	0.286707421819347
TDRP	0.21586607727253304	0.290969079891445	0.173634509384381	0.380784251656198	0.271957404764488	0.0592603838365978	0.172899013981249	0.30631802000950603	0.433227913936339	0.386905226843248
TEAD1	0.231034081598153	0.8547848052947711	0.824865426354783	0.36108008154238397	0.0359606724050873	null	0.7125183498667471	0.635768163596182	0.826932882902182	0.425907823164322
TEAD2	0.9191069143961121	0.920411309656072	0.920411309656072	0.920411309656072	0.897806248121658	0.920411309656072	0.7785098154896078	0.7593070180386979	0.8770350196883321	0.920411309656072
TEAD3	0.128635090151656	0.17706477834762196	0.159314618939463	0.40261874208459897	0.709511659901496	null	0.137772608597479	0.211053722275096	0.23328208098251102	null
TEAD4	0.313395428291052	null	0.270497454825689	0.7593342720511529	0.438075492810503	null	0.269305578133942	0.481367388346499	0.8112616567169051	0.7962576176097171
TEC	0.42819044835479403	0.30804921957672304	0.6918541706482262	0.49493644179610996	0.13836049846394102	0.0782450830154947	0.616754542346385	0.268074903135921	0.12678447176646498	0.663323432355501
TECPR1	0.43697343210813	0.52572516746745	0.6991689255198659	0.618952939222645	0.641460947234673	0.7249609875683309	0.6997238614396111	0.63057361604661	0.650837488514923	0.8041855026804051
TECPR2	0.472064182040186	0.34836746831465504	0.7412310209739642	0.5857201003246271	0.542543757630677	0.783651552457465	0.393274718661514	0.221505541416335	0.45008538708941703	0.540168949117362
TECR	0.0454137148600306	0.15504058034729098	0.356448728056561	0.12239443908090199	0.510745270910394	0.274440085208208	0.185088176451746	0.16390812395727	0.23524568973212498	0.104609784510603
TECRL	0.7772872904241751	0.4210357808660711	null	null	0.31284065543065004	null	0.275091136047053	0.208877211942458	0.851691518267133	0.323111248469708
TECTA	0.45180920744596503	0.5505290042253411	0.621020983166988	0.74326174607087	0.8181290057991558	0.921272986088734	0.621020983166988	0.621020983166988	0.530653925667467	0.621020983166988
TECTB	0.168343784453164	0.0429467657349948	0.6369607262132521	0.0617620849025878	0.126178582155709	0.534351045186641	null	0.0495933393988216	0.494838241139182	0.10774286290799001
TEDC1	0.469884123269705	0.573395557561181	0.498360562687007	0.498360562687007	0.355329027529866	0.22301222537914897	0.498360562687007	0.524983528227832	0.532046984575753	0.498360562687007
TEDC2	0.827419500774481	null	0.7265055904720259	0.67348972268969	0.415922346185885	null	0.7276863504387852	0.492122833576141	0.7856483223143509	0.403825363329628
TEDDM1	0.635649232250508	0.36784010647970095	0.47966897173782796	0.226405456169441	0.42037825807176205	0.47966897173782796	0.457111929572401	0.206754977469287	0.662890549020549	0.42113318148704
TEF	0.9602519143780379	0.402500549089204	0.766784598600484	0.8975139055729441	0.487846425976461	0.673282097742133	0.7674648878749291	0.8999763849803901	0.909683090985196	0.855588442194245
TEFM	0.89550047410835	0.782703489387059	0.682716485565933	0.708301003140649	0.8078628834876801	0.782703489387059	0.636400091178975	0.7041944383733321	0.67136860126542	0.7778300308646681
TEK	0.5847492931024	0.469477623461422	0.8126708804443321	0.976945579179215	0.721702186468841	0.543593103936664	0.809020606529912	0.9763257627892371	0.257082856237153	0.996057257662728
TEKT1	0.18677854529599897	null	null	0.0483688373958525	0.11544593754672698	null	0.0869632012369094	0.052537958285998006	0.48695693045414595	0.143827580838509
TEKT2	0.362701995756537	null	0.648974294876606	0.5590784750051601	0.16203215121325198	null	0.66882959021251	0.377224663118305	0.441488396595326	0.677552314942253
TEKT3	0.23421309748086802	null	0.248747245119973	0.126303165558186	0.604058538804229	null	0.24748085116561103	0.0249009904352067	0.226583075021917	0.0213814310263186
TEKT4	0.30870003217340697	0.14136371874620401	null	0.0752905134567847	0.10935284711706302	0.00992057423950594	0.239050498524082	0.0761537206913752	0.0383871532258799	0.0705057274082128
TEKT5	0.7396163415784709	0.993207579672053	0.9887245041114391	0.566155052869135	0.7315260518988399	null	0.985242273519155	0.900932425298467	0.8201066770095641	0.93276554636243
TELO2	0.737085531359181	0.525350908240017	0.564080696378152	0.7998414036829751	0.38167169899988895	0.42645633967426294	0.5587620827959809	0.845975338854476	0.738179408375359	0.8732185742418829
TEN1	0.731905544424141	0.6985234719740551	0.7924270018575129	0.37266170407200605	0.8251181252071931	0.6985234719740551	0.645856423373308	0.657446430218959	0.654013809581477	0.6985234719740551
TEN1-CDK3	0.600560223684827	0.600560223684827	0.600560223684827	0.600560223684827	0.8196705688407429	0.805276544623352	0.600560223684827	0.600560223684827	0.560672587141249	0.600560223684827
TENM2	0.878433081916065	null	0.6590233617967409	0.223299557871953	0.8415096053613341	0.95566902331719	0.46110431567487203	0.6701123268509129	0.939315718147527	0.996503807814312
TENM3	0.913815399151524	0.916307117385405	0.320983223008024	0.85882768246237	0.973742981683161	0.961158547727205	0.8503279418081621	0.9087076277081741	0.966928503172845	0.9511154319327009
TENM4	0.137650775820535	0.535267984867112	0.577899807116326	0.16861499998239998	0.0603679694055433	0.18720686335164896	0.451952580506513	0.0933716617787692	0.163814608291185	0.461534658264613
TENT2	0.304728879026062	0.232911104564681	0.19111859180371898	0.19111859180371898	0.10177226473314399	0.22864206348747898	0.18884891829688602	0.226349141738246	0.0963316026720307	0.526720047907591
TENT4A	0.9576554448059599	0.684898075660198	0.8632562290757869	0.8632562290757869	0.817628125882222	0.8632562290757869	0.8751784139043051	0.9328558372270369	0.8841185071291441	0.9180423429199059
TENT4B	0.16149799469886403	0.638134266510803	0.19173275473880302	0.19173275473880302	0.0140686907232408	0.19173275473880302	0.516248948385771	0.0207011235042278	0.19791944939470899	0.250669057867303
TENT5A	0.0407857143836838	0.187911326181948	0.0939586266555049	0.0939586266555049	0.120983036905386	0.0939586266555049	0.11482209423960099	0.0198741357691654	0.202349268115766	0.25623243487305103
TENT5B	0.7027261718137349	0.53429520447841	null	null	0.691669895428965	null	0.627320186341238	0.331974801318522	0.906869601798813	0.8678226383010301
TENT5C	0.0880177951098956	0.24877717719838802	0.186765577332943	0.186765577332943	0.489786005308246	0.186765577332943	0.21515837550025602	0.281244085231112	0.26408810426723	0.38861853430847704
TEP1	0.498512871922812	0.6891049269324111	0.8987994032266631	0.767290639636447	0.8383551924882909	0.504966841750093	0.8758553236710259	0.578533221090897	0.584184055661174	0.664618806326001
TEPP	0.47748023408610707	0.9066734496437471	0.317611235279757	0.46183425523786403	0.31884019102999894	null	0.17136382223661903	0.83711603463643	0.33980151592002006	0.63652276221271
TEPSIN	0.233125694655844	0.339663685197755	0.5052443374733571	0.601959875822712	0.5804446493438149	0.106365886673929	0.640594841497167	0.266862746457002	0.39805186392838	0.7514960355362521
TERB1	0.27748045595068	null	0.229069527341751	0.0338796274693662	0.0930465534293285	null	0.293191935270134	0.279540973272461	0.0894336466303928	0.29151735495352005
TERB2	0.831224152622399	0.186333241241833	null	null	0.9340352528330842	null	0.8164214271002591	0.8523212320691508	0.48466861888606705	0.9346759252751741
TERC	0.8460266601253771	0.8460266601253771	0.8460266601253771	0.8460266601253771	0.8460266601253771	0.8460266601253771	0.8460266601253771	0.8460266601253771	0.8460266601253771	0.8460266601253771
TERF1	0.6698095179085479	0.8102376026122159	0.905961678796678	0.8279059198989079	0.70850288675602	0.7885698659739571	0.9066344746036609	0.823291558271516	0.954395675144702	0.8188475434965509
TERF2	0.98859227734564	0.9979235661035291	0.9961986302946709	0.9881337802135509	0.9976599019799921	0.9979235661035291	0.976144549631417	0.9912855138295391	0.999354350989342	0.9959429069643041
TERF2IP	0.6004005331542621	0.079863411893901	0.665623351694207	0.7626470906182999	0.511850506405927	0.537451036867688	0.6725967337093439	0.5649655639503779	0.24634203359992998	0.637157048159988
TERT	0.22275284401510298	0.358050472104055	0.15423855181538199	0.231527215584721	0.228580242093326	0.12717314661044402	0.140788846271353	0.415954270843988	0.39979698429179705	0.30369938006453195
[truncated: 501,494 more chars]
