## Supplementary material for "Multi-omics Integration Identifies Genes Influencing Traits Associated with Cardiovascular Risks: The Long Life Family Study": File S2: lnTG.csv (part 1 of 3)

Genes	p_val_UTR	p_val_downstream	p_val_enhancer_CAGE	p_val_enhancer_DHS	p_val_missense	p_val_plof_ds	p_val_promoter_CAGE	p_val_promoter_DHS	p_val_synonymous	p_val_upstream
A1BG	0.529152165151446	0.809705679200785	0.5265305865937829	0.724248711723004	0.476191957402471	0.529151980266625	0.70999015389937	0.6004725731511271	0.761818472901302	0.529152165151446
A1BG-AS1	0.5320976877155349	0.532095791262025	0.532095791262025	0.532095791262025	0.532097484227266	0.532097484227266	0.5320976877155349	0.532095791262025	0.532095791262025	0.5320976877155349
A1CF	0.0626085134434085	0.216682227403552	0.171250207054331	0.22891387146859304	0.04912792391906099	0.142497634595245	0.172987438542946	0.25260055413995497	0.156238517025789	0.031453626744641
A2M	0.8964407855714759	null	0.890920516762152	0.797801091797494	0.4153993649114361	0.591275401530072	0.925047759264506	0.821466948190754	0.961847094385165	0.538833127576791
A3GALT2	null	0.642662993729664	0.20251149729157703	0.5453640076317371	0.552494835139758	null	null	null	0.5479759350405561	null
A4GALT	0.406951624074454	0.490375212491135	0.7951844520236621	0.701806217923301	0.75075458967446	0.7139719716587131	0.7400862610957929	0.8352341369453969	0.854283670990783	0.632006450529361
A4GNT	0.73730226628945	0.509379916407392	null	0.953087415678173	0.9381473693640359	0.814698569625464	null	0.8155046573010499	0.681962903436795	0.9317303842516009
AAAS	0.691587787354281	0.663628423099741	0.756789152363708	0.762509341333487	0.44761445112385206	0.546628087002795	0.61495445216966	0.8535680658077399	0.8781114036751391	0.6267571834536229
AACS	0.272807274785568	0.261540769139945	0.8633670060433499	0.276936274451993	0.585344340459949	0.7158375627001171	0.617806853514469	0.857725201100263	0.5262381577215589	0.590491938435523
AADAC	null	null	0.6137242943746629	0.6511247048255899	0.401967420338137	0.987414598555279	null	null	0.533990181209402	null
AADACL2	null	null	null	null	0.776391433533934	0.7944144841477031	0.6299152250193321	0.415961746036109	0.8092301882093941	0.623338249673929
AADACL3	0.618661235381808	0.600826346959587	null	0.5670880041840201	0.476592193424532	null	null	0.7298643933582201	0.686391924848589	0.6027750146518729
AADACL4	0.601723993057198	0.76331373871829	0.305610631561856	0.35952439219830296	0.324459675485603	null	null	0.78360745269824	0.34186218072911406	0.662982677939367
AADAT	0.0909251283464593	0.19095024798985702	0.0393533405243589	0.0252618561282472	0.0388620838662312	0.0165266182745654	0.0501103963570824	0.0233921312868675	0.130071141452433	0.0800716385404666
AAGAB	0.501351398292489	0.18879487580653898	0.643218996845222	0.643218996845222	0.465482665653129	0.501404275934372	0.583321256685714	0.49912837363444107	0.478998555068461	0.6432271034450171
AAK1	0.7436202993470951	0.6781637826392729	0.288636031357095	0.352655403893502	0.6316112850623691	0.30769821223378996	0.303267273740299	0.255147943455017	0.37722883819274394	0.162313324765565
AAMDC	0.880063689309343	null	0.758661482454277	0.94928525581162	0.976549403111468	0.971092908750817	0.7971157745800079	0.920024052873317	0.63530280577359	0.778436950604941
AAMP	0.3555776003170829	0.292083854121991	0.121270034371842	0.0347950781259041	0.125908306342289	0.0931259507207281	0.23048249651408198	0.0536756017223376	0.0713976267837677	0.0709656996021401
AANAT	0.8028042740704671	0.705421142389416	0.38866147663517403	null	0.868465224346457	null	0.9926881885855492	0.734424574571308	0.9427755296122421	0.85349256170446
AAR2	0.826272772633065	0.32279898083244296	0.22565848815655898	0.210584929328455	0.411660673022864	0.36719086343885	0.236350193487626	0.24521704816687603	0.161280703106782	0.17272909799006697
AARD	0.3967484222213879	0.45460684010673097	0.8437623607483359	0.980212325116158	0.486467765345933	null	0.8717215506042092	0.6937585550979299	0.73394797947536	0.9019624025900509
AARS1	0.28931672743667897	0.289327971793396	0.289327971793396	0.289327971793396	0.28931793393945193	0.28931793393945193	0.28931672743667897	0.289327971793396	0.289327971793396	0.28931672743667897
AARS2	0.6425487055926861	0.210387600554545	0.199948461514821	0.23694847015892898	0.497552640288736	0.6781440902091679	0.615003712204288	0.641066026295769	0.598785115848282	0.210373846560537
AARSD1	0.744275590240567	0.717285328019672	0.634391577434948	0.48414233452727296	0.449082810401882	0.24448160075784303	0.6798506360337611	0.583624016019067	0.18125686454390103	0.336569470358192
AASDH	0.922560249319365	0.625066287208239	0.828758570732673	0.34080648132643104	0.545374287864164	0.545656764046934	0.9101107858819659	0.8050345320872719	0.9504218104356891	0.648021834577671
AASDHPPT	0.87288552631874	0.893702348468963	0.893702348468963	0.893702348468963	0.47938619634480106	0.893714435960023	0.8991794489735601	0.9596682578280191	0.8860636446545799	0.893715888765958
AASS	0.0926855517042189	0.12281680299353698	0.13174412330541801	0.09473135879218599	0.152793308736017	0.211909121021244	0.111367305965324	0.470371220386358	0.0730498817153438	0.11251223908702601
AATBC	0.866918798067481	0.866904642360885	0.866904642360885	0.866904642360885	0.866917279218441	0.866917279218441	0.866918798067481	0.866904642360885	0.866904642360885	0.866918798067481
AATF	0.211694845828561	0.114519101924767	0.28076328316097604	0.0627028955016907	0.0928056412708964	0.30717567539797697	0.0862203005403496	0.14885985803996	0.45044955937039505	0.194684541058685
AATK	0.0662207803176361	0.100982942728396	0.43184348989839705	0.11585095129538499	0.0216455603211581	0.00336052079568455	0.286148254273848	0.0890667237309004	0.143568426537568	0.10096958829166999
ABALON	0.874035991762353	0.8740219515264459	0.8740219515264459	0.8740219515264459	0.874034485305876	0.874034485305876	0.874035991762353	0.8740219515264459	0.8740219515264459	0.874035991762353
ABAT	0.316984215517076	0.261130518481305	0.626217540791541	0.363593037497195	0.7378592461515799	0.5138571957368859	0.31630142803717304	0.680706712749807	0.35326684942917896	0.655950916840272
ABCA1	0.0047842474808487395	0.000261932383708036	0.00011228352313681	0.00013830891793571398	0.00333238295740361	4.3984338407040005e-05	4.6802519997349105e-05	0.00018247877992201399	1.30614337160513e-05	2.6275925169947004e-06
ABCA10	0.843114036253947	0.16092897620188298	0.735964246308473	0.8601682282508241	0.8421855255038591	0.9119011915189681	null	0.452805538921912	0.4354810888134129	null
ABCA12	0.690489905291339	null	0.9338403525776221	0.94186283861204	0.656497073052076	0.928131690564872	0.9208209827500751	0.8799788208554609	0.41388624498996796	0.5840253411454089
ABCA13	0.540024226542418	0.2122594742227	0.18866738721905	0.0895241256156486	0.0867288060915624	0.179998016654591	0.23811424174003698	0.279464594970602	0.0774659837815365	0.18009843280614
ABCA2	0.43165140928579504	0.0397460318028448	0.0847619718016574	0.0847619718016574	0.0384383873897968	0.17674927356159803	0.0594070808753527	0.49995173168368295	0.0439436276674844	0.0847493409329887
ABCA3	0.8086994007269741	0.5423850285246961	0.442809437444551	0.442809437444551	0.37926271412458	0.39230230074744704	0.622543622713834	0.6847616624869859	0.7482754886453059	0.587002922084119
ABCA4	0.101876497173767	0.0903324976596188	0.5863819486321429	0.140042317341376	0.938761656847804	0.892172926062312	0.54386798980215	0.5578458321873749	0.230753355178053	0.541999017101224
ABCA5	0.759630736095711	0.7740920590244609	0.39317005627715707	0.5380703831752289	0.6993989572851861	0.6537330502568951	0.388792245082599	0.354685843052496	0.7572530569124649	0.758734362251152
ABCA6	0.17549932928036302	0.6123479264379921	0.272201130478803	0.5381412273764971	0.334504883928838	0.358869653798746	0.27238961561029396	0.401487463145241	0.45717659238499003	0.21510263259401702
ABCA7	0.110601245701304	0.0627877860839608	0.0522380190082756	0.0276669664606678	0.0216435421157305	0.206083879300453	0.06352771435867599	0.021109237674706002	0.0292273352775396	0.0627765915891576
ABCA8	0.573844373559402	0.656983576585803	0.760827295562154	0.7824598582171801	0.434542554283521	0.530602076504615	null	0.31068503056403196	0.305077362448174	null
ABCA9	0.42095258199137503	0.29162461859720196	0.44710962511989205	0.454924265387997	0.49534889891422795	0.206396612850424	0.514730838138608	0.38916574680887395	0.44299884882590795	0.3627640521984629
ABCB1	0.6211839128028189	0.365967337166983	0.549352634468108	0.4643902740681571	0.24706661865664398	0.647984114158728	0.34429318251194896	0.725376326690836	0.27572427146064193	0.489963692808834
ABCB10	0.223534553102552	0.41482740950303704	0.17296028305824998	0.254588411294916	0.35571801271323905	0.346759219487644	0.17550333283678	0.11693733702488901	0.23619199712179395	0.25367279019774
ABCB11	0.7565372756979508	0.518380837048562	0.17846628218088798	0.6926627853352231	0.6714962781905339	0.45159380582192293	null	0.224143245109331	0.743115806269229	0.477342701853651
ABCB4	0.265808073967708	0.0885314476509686	0.18073174751231802	0.264978828287941	0.33644427630097395	0.289096988691673	0.110159343934115	0.136738453699388	0.235208343164691	0.5161419964792721
ABCB5	0.0095104086882469	0.0039778735345190105	null	0.182237079862937	0.0289308170781427	0.0824006321821791	null	0.0297006255732106	0.0295552095799612	0.0138558244208171
ABCB6	0.7057007356276139	0.484634756903099	0.24341312261466197	0.35043887414287395	0.867049349049861	0.860715657348694	0.6651878455604201	0.665178643694615	0.872270117012697	0.6651878455604201
ABCB8	0.782963661345553	0.901749215595236	0.739280611574754	0.7443624771004	0.8449156117605509	0.6756092650260861	0.914370568977271	0.9106263091749409	0.851953983032777	0.901762465178468
ABCB9	0.927919519292089	0.8746433317918559	0.9518489186205691	0.711336691225567	0.963687448359919	0.9796774188438041	0.8613715361152321	0.892961324051946	0.904143058428647	0.917126214799308
ABCC1	0.428433889280146	0.309470101078935	0.13785670875271	0.11679324437229902	0.340558341120224	0.300911789089216	0.335338806466067	0.335347982805002	0.5902651543781279	0.19221773265720396
ABCC10	0.333400779885361	0.49826198212841993	0.259695082942248	0.476778056971986	0.7484607049535391	0.506088245718199	0.260001421232664	0.5577491183791099	0.513651786619883	0.659552349779635
ABCC11	0.527570322454737	null	null	null	0.40795776189534	0.635272469299473	0.7098582626939399	0.8351653409354979	0.226085423141548	null
ABCC12	0.5379276703896699	0.47461524804221505	null	0.36093628341375894	0.630134131229244	0.149076401797483	0.712620778226529	0.896932072887782	0.537749640942239	0.932047250381698
ABCC13	0.75961972006559	0.7596067300280192	0.7596067300280192	0.7596067300280192	0.7596183262608049	0.7596183262608049	0.75961972006559	0.7596067300280192	0.7596067300280192	0.75961972006559
ABCC2	0.694809726934217	0.769057003054625	0.41315041441365896	0.48158501551103294	0.741382757895836	0.595645991645247	0.9048924437095099	0.700595478879186	0.414465927554505	0.8836709163219691
ABCC3	0.606805590427855	0.17398603097101503	0.0666981670525379	0.14267260090645903	0.11721648099678698	0.0607023516343106	0.4993438683956789	0.216355672960885	0.329726950233486	0.668677929387915
ABCC4	0.227979955559472	0.231679795161243	0.550107132085448	0.323431731038458	0.6527460933301309	0.301929562148627	0.512107007368182	0.47608621552637	0.26632948388902306	0.371537746207126
ABCC5	0.641961963624799	0.49411467186341296	0.515763002423573	0.48762663702103004	0.34851836354757004	0.6778502390653589	0.6023833305135999	0.510247314332136	0.517221326833909	0.530712315779687
ABCC6	0.477866028682022	0.5745565179753361	0.738225352607221	0.863595349488402	0.480463930550956	0.635086686922089	0.7382376474665201	0.738225352607221	0.43330660082276	0.7382376474665201
ABCC8	0.841600482636612	0.37515878552683396	0.29721248870201195	0.459853927046926	0.729193338106239	0.557046799516988	0.589066335271664	0.313207463950143	0.170886350132083	0.441596455466804
ABCC9	0.980296220506103	0.8702280733640451	0.903659791862721	0.829502672113708	0.8195990203133249	0.6629235675329829	0.9260620348408599	0.571031571822277	0.757103018517607	0.6755181603248089
ABCD2	0.473431716626682	0.5603811052999329	0.609088919028422	0.46746174501237103	0.590271324263091	0.68017062891461	0.6089893436796949	0.475888412980426	0.8029720428435351	0.5942174567165861
ABCD3	0.0572775438946767	0.376380667302	0.0639708501257272	0.31418661999945696	0.145389857379397	0.19252568218329397	0.0641495663162558	0.0678274519411787	0.0507860599972547	0.286120603275341
ABCD4	0.268176478858896	0.395598363735202	0.0637631111862482	0.0903704510710614	0.217276387260984	0.316093193455496	0.0639415707631868	0.10380144741543598	0.40442188957927294	0.181089990586559
ABCE1	0.172364938126483	0.0948301415639515	0.091428006985084	0.091428006985084	0.0511373342366196	0.0274682162534183	0.145652517689421	0.22676141295457003	0.316087912508149	0.0914150485114567
ABCF1	0.15197062925848098	0.263013136108297	0.22524101325793103	0.23194259885828397	0.5647670509458841	0.24294384041753	0.422773858933086	0.835376799356178	0.720246137690852	0.539665943164693
ABCF2	0.7078789319260849	0.26638078422939604	0.6086593611660049	0.766778031747646	0.7246650196806279	0.714158568229218	0.6085601573927141	0.6010731899156879	0.715437043188837	0.8004368132241659
ABCF3	0.884177336195513	0.838064129052351	0.7825321883786841	0.910794894924905	0.623272819939557	0.534203119203173	0.797770423365024	0.854473088963532	0.697610389244661	0.8998664196818259
ABCG1	0.000701122629287684	0.000744070293299313	0.0053285665592052	0.00024378285764112403	0.0011834120998436	3.8560985191668e-05	4.2849517521773295e-05	2.36208167681362e-05	0.00158462865745044	0.0037376597594841795
ABCG2	0.6972413886993111	0.691224281703504	0.7855449378015559	0.651963059655805	0.6821981885099019	0.7533740249223291	0.593746477449878	0.45623936939762605	0.938786165039938	0.9070184647111971
ABCG4	0.38268147211993103	0.167122562070491	null	0.0499127554032736	0.255518878038618	0.648316365104833	0.192870970159071	0.280449607374762	0.045112361281794	0.533676161743666
ABCG5	0.956372089855404	0.7853635628890541	0.813659813623875	0.86198901854341	0.785844976650918	0.805226495209389	0.8179231274739092	0.9338338297811272	0.990921528372055	null
ABCG8	0.427958511624569	0.590060781218035	0.5591173171596739	0.5591173171596739	0.28049384124212606	0.38694277393904203	0.554280032498589	0.7129272785001058	0.416836910243192	0.5591207920663089
ABHD1	0.8722082935675491	0.74375794892195	0.8150049152253771	0.7436970719974059	0.788044057655355	0.752957247727947	0.814780740698366	0.58773220368965	0.65097853333943	0.204924671054441
ABHD10	0.948188037210418	0.778577237499357	0.70467938867565	0.666051789420103	0.667316785275592	0.801910004049791	0.745799354820117	0.7400418331799381	0.657262175713099	0.795206775052691
ABHD11	0.691504679862651	0.43159517051018603	0.305281445836716	0.45219754955012703	0.394228567373423	0.424719942301474	0.297377217006909	0.6097870168046011	0.40006218450594	0.461372088025511
ABHD12	0.5183996509289529	0.361310838187055	0.144602243540716	0.23767128235861998	0.37491490375510605	0.488727368325591	0.161013338112236	0.19678867823816298	0.32087603342256105	0.445058088536284
ABHD12B	0.8019947999998431	0.740403746666021	0.6318884094041249	0.6439652740164891	0.396629697544061	0.533745738187414	0.6332536817257529	0.650562116052974	0.747864288760925	0.7404161174748092
ABHD13	0.7804349455837349	0.7143447759892729	0.958522286176991	0.969387251002356	0.62151441069455	0.825950225126227	0.9428820138702599	0.8916795095974341	0.47532398413864896	0.825951756493491
ABHD14A	0.931810507818237	0.8061464543674859	0.8061464543674859	0.8061464543674859	0.891724717883468	0.8908178568252081	0.5443682360057329	0.696540626683809	0.8608249109888549	0.8061605057941971
ABHD14A-ACY1	0.550564848893144	0.6311815359669611	null	null	0.8684364692577841	0.9338589312055681	null	null	0.412739814231247	null
ABHD14B	0.686444531334138	0.500731593569068	0.570615136564705	0.6895377877494598	0.6987467147733891	0.699538419460118	0.612338913411527	0.6267293162498629	0.698115705502353	0.500731636890502
ABHD15	0.13012307362656	0.130137185229626	0.130137185229626	0.105603209344999	0.25595070801102	0.0700995803498329	0.0960226276508147	0.0274250013102294	0.214055094417224	0.13012307362656
ABHD16A	0.0966704026707224	0.274055456730235	0.0165049128543622	0.0586980897014892	0.129014139547741	0.254321084094253	0.0111884923764409	0.132295132999218	0.41445141992880397	0.254319737535745
ABHD16B	0.256313045191984	0.256325527929953	0.23733068411566396	0.319469086802702	0.283058691974456	0.21994084120929	0.22883275416332302	0.141417954255465	0.205832782462361	0.256313045191984
ABHD17A	0.34412901155480197	0.381693215908281	0.46606558582472707	0.635495729352775	0.175123054064558	0.38168714869437703	0.45847874355128004	0.614112231420555	0.5743935841782131	0.7236511997669258
ABHD17B	0.27152096788026503	0.489842704309692	0.42692485169548294	0.553868402173587	0.6610162527007379	0.42692103233421796	0.37747514069713006	0.0593965312204001	0.108786912733061	0.0344452713916212
ABHD17C	0.11841686709928699	0.17163452483343603	0.0355393128674549	0.0124575957650289	0.10950638497301599	0.0355318478352574	0.0355309506518995	0.0389186533854549	0.036721509475462	0.285248028558808
ABHD18	0.8271162157835009	0.6002754069299711	0.544687389911511	0.9220496693207579	0.7487563772067091	0.548552446353036	0.889528061967825	0.8419175109662099	0.7232196919749408	0.5446900249893181
ABHD2	0.40846323904822	0.503570219273566	0.0064641723862926105	0.132796238246505	0.612863389129153	0.25006937762423104	0.10249727917550201	0.134084907652079	0.30280599302779304	0.250068016092793
ABHD3	0.804591716455402	0.515378235591645	0.5016569566113379	0.24279726897194	0.326203803083567	0.761445100860199	0.49586487582255795	0.610376000464759	0.350082636717456	0.737458988278825
ABHD4	0.10727913471352801	0.0248691356616848	0.00374504256318879	0.00994043739001052	0.115140980295559	0.229576317240295	0.0126560087255635	0.0286573206286954	0.0617361566676259	0.0126560087255635
ABHD5	0.0335793818341982	0.0189690165918252	0.00602819110625252	0.0128360908697774	0.235406159790141	0.0409522714777234	0.0061596802863833	0.0195033674249358	0.00595607391674374	0.075464277221791
ABHD6	0.828069728424468	0.882483382410733	0.9746246219985659	0.549519044347795	0.902387677527331	0.7896167806107259	0.9596690693074641	0.7490552000000359	0.828300232554131	0.9434859387045219
ABHD8	0.17855454375576102	0.142465497400638	0.236909208635063	0.102751996085393	0.224412698758027	0.14293411367196698	0.10761783823008	0.14259664996402402	0.114563254366481	0.14293258312052198
ABI1	0.8184054585414929	0.7249408213045808	0.6913638732005429	0.284875815094651	0.47742901263737797	0.9571678287417328	0.42981616487477503	0.502803240218032	0.7788874176474291	0.370788915586777
ABI2	0.7655811386720219	0.650094553944646	0.8605394279896009	0.9615914726726941	0.891021337430929	0.8894305188017191	0.884679693983945	0.960440074493496	0.799935680418315	0.37196715993136703
ABI3	0.92730581051855	0.8496573583662701	0.994879656242675	0.9611287134218341	0.9382331258347951	0.7949971524628671	0.857256369277227	0.9573600373021609	0.7902739622293531	0.849671668957033
ABI3BP	0.43167538272831396	0.561746680070143	0.17490416030473702	0.0652418487426471	0.210980500524917	0.293701761366218	0.0848672058862325	0.178199174321713	0.44888278928408504	0.45720909300839097
ABITRAM	0.636672647388299	0.636664879051354	0.636664879051354	0.636664879051354	0.6366718138531811	0.6366718138531811	0.636672647388299	0.636664879051354	0.636664879051354	0.636672647388299
ABL1	0.981346454789602	0.967200419135817	0.9768493310215091	0.799597492297542	0.976867535575072	0.9849977682498442	0.9199143690764108	0.9455024387956509	0.6635271232495601	0.9125704417183991
ABL2	0.422847658528757	0.558929471388709	0.486144527975401	0.643656741180772	0.62453654773178	0.645687947761193	0.48543830853745507	0.609780301370302	0.8543252634119121	0.5058995526936529
ABLIM1	0.127794303725077	0.0368808114413493	0.0380832016935077	0.0165845509869643	0.103993074199114	0.162026433505914	0.0618483509100819	0.0551839491591714	0.16948504810506101	0.0618483509100819
ABLIM2	0.503879032561561	0.112932333821187	0.48724034188415005	0.22225465804621897	0.29872905661696697	0.293057605831906	0.32419436885756003	0.10583345437130301	0.827849236406915	0.173990631023519
ABLIM3	0.4598628342294171	0.265394151533708	0.433711303295594	0.215368587786543	0.40680775509487005	0.151266010422377	0.416829788801422	0.176586315515995	0.5372908539064389	0.431346212331101
ABO	0.605609412100482	0.733386410183693	0.4379873629911789	0.604446949148301	0.485841050297501	0.6056087570216769	0.605609412100482	0.6056033069394711	0.35679041263767103	0.54559402663225
ABR	0.484736443954627	0.420862361422685	0.173224807110212	0.263820109304215	0.169452132604758	0.4208582334036311	0.42085773723123604	0.11894353008868801	0.5458473242466451	0.61330692713856
ABRA	0.4717380866799051	0.5849118743881669	0.36871685179025204	0.804806816236303	0.822394098032379	0.8797141300263359	0.369624430969031	0.506878714953968	0.442922394857164	0.346059437314244
ABRACL	0.5842108603190699	0.45077805055943	0.39852657559009	0.529615004324996	0.23591149743295498	0.621760454370365	0.39676311740759296	0.47195337305375107	0.621754221937462	0.32189995618112
ABRAXAS1	0.45670958279304297	0.191615219781384	0.0755332666503376	0.0645762995426797	0.137128582858945	0.249885669302274	0.367292659238436	0.29658854349442	0.11246318902713999	0.380773067482072
ABRAXAS2	0.350389711860051	0.136408199844371	0.0256400717855754	0.0123824501417141	0.287284462540919	0.100242248578231	0.129733104836083	0.0279688494206768	0.21928622039579998	0.163072944867926
ABT1	0.770291912884434	0.724945221297843	0.5422601611446379	0.7903053027680841	0.6868154642393389	0.7665817743743771	0.531774829320323	0.5579385725746839	0.692927962935084	0.37713652964967603
ABTB1	0.0627537564341484	0.00943939387281803	0.0119645283898283	0.0310475566144268	0.11256711346355999	0.0457896401881624	0.0192245756887378	0.0218110771781122	0.0890167330873117	0.0139751237949683
ABTB2	0.670920370054254	0.47293783095383	0.0925708384014475	0.451563654674486	0.0514982595248627	0.0635976877274057	0.0666282058129475	0.49556544827479	0.0462903767790031	0.36823466145027295
ACAA1	0.11047004555169802	0.500940542631441	0.6170527475891839	0.697146177723193	0.526448554135142	0.461365088017314	0.629343875900147	0.7626764494140759	0.8984506335222241	0.27332004655401604
ACAA2	0.41765666091942	0.6864826989149979	0.261511105714308	0.357519752252313	0.20364537417866	0.259741376818055	0.204969052485803	0.32690335361571005	0.36091419488773496	0.36389715962899893
ACACA	0.5773649188486489	0.616697127911474	0.7968505659442121	0.7705938064755179	0.6858150248011801	0.7226625269141899	0.6064533597532011	0.6064472082360329	0.695392778149578	0.6064533597532011
ACACB	0.0416127787055331	0.0444548283197455	0.044729868782289	0.0367455499508864	0.0374106774297258	0.0539910483988928	0.118862617006723	0.11887650891218901	0.159933364859941	0.118862617006723
ACAD10	0.39547980100098995	0.555932904694755	0.555932904694755	0.555932904694755	0.7784858541304008	0.8180838006589221	0.7648989949704079	0.716904895550405	0.6881575535409449	0.8546389200524859
ACAD11	0.566710947752307	0.9163327671866109	0.8219394012122719	0.6094572777752371	0.944264377434968	0.803903300456682	0.9478167997886608	0.540918740299792	0.965094427692832	0.8271787557019301
ACAD8	0.9825958859127251	0.9624277846800359	0.9416791320282321	0.869207989117522	0.9930605740284109	0.989515329135459	0.9023785847670319	0.9825101456246079	0.991310736241678	0.8383804618149779
ACAD9	0.288407437761794	0.10799822070463	0.37034822391662897	0.666929811976082	0.018739099253167	0.58242264997897	0.353044787307265	0.47354014262765504	0.50390290506905	0.27161457380948
ACADL	null	null	0.136287059701399	0.0662545253911326	0.45141461729763	0.5965048648035051	null	null	0.134242489139175	null
ACADM	0.884696124268716	0.679917015290625	0.859138187876172	0.6175413882024531	0.5843842008593709	0.510434060359353	0.8197607760283872	0.7344083630737049	0.905758465788268	0.11044649013510302
ACADS	0.9528374935675981	0.9777468576210929	0.753210189791269	0.9635985600629209	0.872245404792218	0.8681708447068459	0.691621605765564	0.8927845221873291	0.9621340471586409	0.8854681089840258
ACADSB	0.00102469912535671	0.0245520338594316	0.0279359990084642	0.0245169357419834	0.0052055440622047104	0.00566502569105586	0.0274029027943005	0.12283442322057199	0.0434959337672122	0.07452890757271001
ACADVL	0.22074036762379798	0.189584788460547	0.189584788460547	0.189584788460547	0.537638470306222	0.385226838122883	0.26127281720165396	0.408696218575009	0.114396061700189	0.18957067630085897
ACAN	0.31369586124278004	0.120153612223091	0.318672463054274	0.47035396102657706	0.0810315890946997	0.21658313341417498	0.44774326102168394	0.649975233526668	0.235908131654437	0.5488420821987721
ACAP1	0.6613945463424921	0.5482105883527361	0.43192123713198793	0.28040306107040397	0.3562148006710739	0.548213124392242	0.548213429214899	0.5482105883527361	0.358174717949093	0.6986941279121349
ACAP2	0.0128893857284212	0.0397466865043083	0.131656966639016	0.168746208580354	0.00662863969173365	0.0704258540610411	0.131880642036536	0.0354472530076718	0.280713127691633	0.254473352504571
ACAP3	0.362588701207781	0.10694000776930199	0.309053189911265	0.309053189911265	0.251204789822845	0.240255241267036	0.8014214443599079	0.271667795251465	0.29649153237374104	0.15027924282808802
ACAT1	0.9130202579320401	0.792950550908958	0.8721654249902641	0.8277909136148871	0.8594648180691491	0.918139282957228	0.792964372588196	0.792950550908958	0.749116784385391	0.792964372588196
ACAT2	0.442881536432713	0.44288489531236297	0.44288489531236297	0.296942241269761	0.187432745416453	0.5739753678174471	0.38626130979129003	0.592969227812027	0.232109216648108	0.442881536432713
ACBD3	0.7120263759215779	0.3829438453446	0.272675960400379	0.514759904652665	0.533101474115892	0.5098655587747539	0.7672420400977721	0.357854510048695	0.569267499819564	0.333183374863039
ACBD4	0.30611599082368607	0.322266823782504	0.439149960387464	0.222246199979463	0.17391853869211998	0.202537668456316	0.42798722887808294	0.558059919240056	0.38923511695645896	0.148144849433911
ACBD5	0.817701422450492	0.8776526302908381	0.847452435174766	0.7355769653708101	0.936484851275488	0.967448508707476	0.8396682049253309	0.8023731486083029	0.9968399056656619	0.796329799362285
ACBD6	0.46719142600723707	0.23070551292592	0.45730860025104203	0.445187705216585	0.68626602314822	0.38399075993612	0.523555876939983	0.0689665676164856	0.087645492313031	0.413029868807818
ACBD7	0.6409910345863579	0.27614893629776	0.291847269436479	0.6399453785178171	0.821922290692558	null	0.9287868187911209	0.680462067175328	null	0.43030003983792
ACCS	0.49501098597443	0.494260813759557	0.34192790986538596	0.562341056768338	0.7088541847209731	0.507510300460173	0.32725438894546	0.43772421753959	0.11541603843262499	0.347940513126258
ACCSL	null	0.101617165625301	null	null	0.5057714430346459	0.283793405757141	null	0.426370396161927	0.287908507725183	0.27652581611217
ACD	0.5805407329346961	0.399013413566759	0.718448490662307	0.35378511618752295	0.348974545791633	0.39900819078914895	0.532213709907225	0.33485374327925105	0.459331939023233	0.157119310909877
ACE	0.62701209724281	0.692137918577036	0.8759132466704449	0.6087697859807889	0.868875835463385	0.7153509740512991	0.8642452867008199	0.6106230150091341	0.65289343235312	0.505664607092594
ACER1	0.8098274890515971	0.731361388181037	null	null	0.6494745815168841	0.8860412313575899	null	null	0.9098602405386691	0.6469617381180129
ACER2	0.786318154948197	0.562248429833248	0.6959060135812428	0.580795313936758	0.616270940153684	0.5622516935393679	0.695738051791096	0.5062395804540011	0.613697812664371	0.45122920626511
ACER3	0.494242827037346	0.547827786906882	0.48573181012960703	0.569530167730062	0.9302549934797841	0.6349367288743559	0.44378465545146	0.43751171301208003	0.480337034224457	0.636423714957745
ACHE	0.8299964232571859	0.677685447372361	0.7939417237467981	0.9482740833401071	0.724625954973792	0.677694192671432	0.5776030187443649	0.882139994734076	0.87090614002815	0.677218877757423
ACIN1	0.093768072294127	0.343759078232942	0.304359192541145	0.21415104967761603	0.27129753196255496	0.34375125500964193	0.403685528619385	0.333062302085954	0.46236010098108904	0.343750314690961
ACKR1	0.7758379939693759	0.775824557626998	0.701475257197608	0.8559439139112159	0.7781254032789001	0.7758365522799491	0.663292400026736	0.511528943647942	0.430661366913177	0.7758379939693759
ACKR2	0.0335271484476616	0.0335352371136599	0.0542895603755353	0.0572098562256474	0.0532679678671558	0.033528016279659	0.0335271484476616	0.0335352371136599	0.0304310365398789	0.0335271484476616
ACKR3	0.30732224550527504	0.832998154511141	0.6920997619736929	0.637614927259204	0.4911468149431	0.618547766414198	0.294954333654373	0.259328238749526	0.8231686752434141	0.794716629198547
ACKR4	0.743789732782139	null	0.708858297599845	0.920528278086978	0.712555956492547	0.5620898564124879	null	0.679330028734785	0.831814418515244	null
ACLY	0.153497275688358	0.479094077397507	0.143927458540363	0.141899642666046	0.186248378322473	0.20993463605798698	0.309048634284508	0.47686554375569107	0.690508108335436	0.143913186005491
ACMSD	null	null	null	0.080481540566884	0.731321104280899	0.44316432146384	null	null	0.4400231552538689	null
ACO1	0.297138245558066	0.517900585547116	0.594965283029668	0.5549781327098271	0.192667328918876	0.36678760006146505	0.846498564856958	0.0900479074493471	0.5391521464778011	0.0768368503213313
ACO2	0.805488254438353	0.807569925708251	0.807569925708251	0.807569925708251	0.9367007286789479	0.927938187569868	0.557570938589011	0.49567750265650196	0.891001344228047	0.520609410669069
ACOD1	0.879455825373381	0.7218752263059379	0.398924506189702	0.945982284300696	0.706366161079928	0.12807727317592998	0.701014648663542	0.732693602867978	0.6979107303083679	0.399906739320452
ACOT1	null	null	0.967789440643512	0.983634963514331	null	null	null	null	null	null
ACOT11	0.507164923743277	0.14834174008870002	0.77055462435818	0.6829514487376299	0.407028872590797	0.32645681640130103	0.34856468365304605	0.22321344475936603	0.529473419198254	0.620422862121379
ACOT12	0.375883262040342	0.36991384476687794	0.91389448127149	0.23640071590961198	0.200715664281163	null	0.9123451506036179	0.32129427169374003	0.5396172119852151	0.13428264743045698
ACOT13	0.282757039520886	0.4744575839707071	0.225329132031672	0.29932524034331703	0.522516522627387	0.47445623560758704	0.176391203192683	0.510044779518345	0.4744575839707071	0.262433594647233
ACOT2	0.889729818947376	0.889716154245563	0.9456554977375309	0.743916199700779	0.864053078154338	0.857180323771229	0.902424101985831	0.8458498012708029	0.82674729891954	0.889729818947376
ACOT4	null	null	0.825211625953034	0.791213089970712	0.7939312376196179	0.9918901757119559	0.7069318388320841	0.7917297419830509	0.7528717052622521	null
ACOT6	null	null	0.9902237712047571	0.9907917564438309	0.9249393210871508	0.911789359491092	0.989777357186799	0.9769026880124009	0.98915661406276	null
ACOT7	0.88031249720302	0.739968250576677	0.86761600184993	0.914840067629547	0.797358225528045	0.8951402980861222	0.6275360594608961	0.7501279369399799	0.94313008000652	0.8951417457865579
ACOT8	0.631622042894537	0.369735240893944	0.102993332844535	0.448845971076892	0.25636649328419	0.31776803775747303	0.40708088512374996	0.7378845838084659	0.398272243466109	0.85472709052927
ACOX1	0.65364497483575	0.42507200940185597	0.14475726276588502	0.359956225165675	0.282510748356441	0.209930270689548	0.512002325941117	0.31073220724394607	0.450862488098955	0.425067625070785
ACOX2	0.447336984086997	0.9155239400752181	0.171165009193266	0.35032159836118804	0.113642760913812	0.4215185091690129	0.29033155423984996	0.43917617802406395	0.6640875866327789	0.5642103859816501
ACOX3	0.9878184312168179	0.9529601626551492	0.951338017548881	0.93006603806842	0.921827367085395	0.992310520616592	0.935950243550616	0.931123651717249	0.994780227628165	0.9800609175640291
ACOXL	0.428418828687386	0.5918397231571351	0.601819035437999	0.28611040779292896	0.31178358366276504	0.3674616626833929	0.600268463321225	0.377792426053489	0.49940826645770603	0.6707504870737
ACP1	0.842279831785173	0.5685584202046391	0.829906330254485	0.829906330254485	0.9568456597807349	0.829919093163611	0.410173975973473	0.726255512710011	0.638208768268689	0.8299206271778711
ACP2	0.571946338711412	0.6879452182059461	0.491670147496481	0.632295469772702	0.8228791456306271	0.662790390901676	0.59694789436935	0.48282868187038797	0.592745101999125	0.687955484710232
ACP3	0.240580896667693	0.240593880725995	0.240593880725995	0.240593880725995	0.240582289830948	0.240582289830948	0.240580896667693	0.240593880725995	0.240593880725995	0.240580896667693
ACP4	null	0.820174120460988	null	0.37257546454870905	0.40823932354018005	0.973559533515888	null	0.647264895579782	0.392638192856363	null
ACP5	0.6749630065198089	0.684625176817607	0.565619025438364	0.796792603103081	0.36810693110060605	0.275559649505612	0.529740376668785	0.608957347327455	0.846755621579953	0.6846352930413361
ACP6	0.630105823534789	0.767952422094174	0.7511463157176199	0.886602351473468	0.868972252912961	0.5736722079275149	0.6812084983150761	0.7852266929986641	0.8211556055008559	0.607024771383115
ACP7	0.22522610087555497	0.269978729179857	0.6232869062975439	0.389660252300536	0.583005886878951	0.704246931735374	0.686616050655224	0.486995109276508	0.211891952852575	0.14602421606098198
ACR	null	0.7340822055654229	0.49011765507046706	0.49042421584643	0.544422322051702	0.16594748768746803	0.75807730013767	0.142608425391846	0.37846601759737	0.49020321546541495
ACRBP	0.516347056235529	0.0898692122501747	0.101368686282341	0.175521201316095	0.108301218765455	0.0753500085880127	0.138971527020302	0.127434923706813	0.22228957472373395	0.13710821880966098
ACRV1	0.154297710591108	null	0.21340205680051602	0.220645208526793	0.41857265035542496	null	0.309118911914287	0.108739582286513	0.378573858299849	0.29598028310612795
ACSBG1	0.173533618682964	null	0.24122323306899898	0.40316309458933897	0.577105775430474	null	null	0.3556369370001621	0.19818037116492998	0.18749137374025304
ACSBG2	0.5963365488451539	null	0.241832808372403	0.9247386646139469	0.669575975454007	0.920635101127871	null	0.63066835067007	0.722748037516713	null
ACSF2	0.18054660721329605	0.333127003172586	0.38538372617434596	0.312673319733822	0.0705043889797704	0.799619245983783	0.331245979368677	0.19907282677110397	0.343317455981614	0.15472416168431902
ACSF3	0.020143272671234	0.00450053243727209	0.0424297308995513	0.0348256206047132	0.103476740737071	0.0755177964091962	0.0279325937442404	0.0826459579004668	0.00905135041293571	0.0589036090356067
ACSL1	0.0891572295528643	0.0599292121510438	0.12835124467292	0.39086748022680795	0.00889784358533497	0.0254728448669404	0.0603560847627481	0.0725923607953968	0.13761518564184302	0.0254721086009204
ACSL3	0.825279149052696	0.932843446461601	0.7465907138543192	0.944675934960687	0.989884516881585	0.940191214751769	0.9567765692043979	0.9413295107161049	0.960444007193808	0.920388242063592
ACSL5	0.8437906847078019	0.660249818367884	0.9283796198191621	0.8292001485710029	0.632809603379912	0.7676414270584341	0.845845552566341	0.744765677490826	0.8662571910658879	0.7992890950519369
ACSL6	0.164181541984074	0.5130534310977489	0.881902065131119	0.13748256282967403	0.26975115310583	0.9515346817994921	0.513054203783755	0.694472541396817	0.0649449658049028	0.513054203783755
ACSM1	0.656039537591802	null	null	0.5999338099483149	0.5857994560511021	0.11011855005952699	0.25109577092081	0.450922192684234	0.44134210214142605	null
ACSM2A	0.611734711021478	null	0.12478866312848501	null	0.6579662888178189	0.18320233493819502	0.262866317050141	null	0.465619852211181	0.466900490305081
ACSM2B	0.6335335723341999	0.166643548132436	null	null	0.901910326232385	0.22062218208377105	null	null	0.416787111039822	0.580102611111225
ACSM3	0.59858034293742	0.5867307567995711	0.5753371647305899	0.6193544950981209	0.562164695572849	0.418119795385753	0.600449827541963	0.5651542525743609	0.457528254480998	0.516666486863328
ACSM5	0.402750337358367	null	null	0.5569402811193239	0.4686013526352721	0.6106434525186178	null	0.500124005634152	0.43972781141430994	0.188400598969298
ACSM6	0.558493178113322	null	0.62349194154902	0.5768489213599661	0.49413362407056605	null	0.42345832193905397	0.780193538070684	0.848533712359626	0.567349807631436
ACSS1	0.21584905146363	0.21878951084332102	0.549697545191983	0.215866842438108	0.40712410755385	0.308467639150266	0.30564342538246697	0.35192586822946703	0.257498763932989	0.25173662641801603
ACSS2	0.439758405500981	0.46606502942665795	0.421219305711219	0.376979707513884	0.31270870432097	0.524775422729949	0.40175983973488705	0.42693823744016796	0.6033614246720029	0.682557338755624
ACSS3	0.950405443791829	0.757522757513825	0.7162144536820569	0.809909415115298	0.27882472338554803	0.9809496593107709	0.738516109155048	0.827704770784394	0.7834929375480871	0.7575356849139849
ACTA1	0.166097686256252	0.10021194495466802	0.394156766335108	0.402503414639479	0.39883832153872	null	0.39489832590163	0.39130463264701293	0.668997746079813	0.27637791834005104
ACTA2	0.0980184009733931	0.098031641863775	0.0786286827129462	0.131177071952533	0.5443777179628121	0.5132848644167111	0.0799094882644877	0.164803189985622	0.237959910880756	0.0980184009733931
ACTA2-AS1	0.0453056362420161	0.0453151862753565	0.0453151862753565	0.0453151862753565	0.0453066608772144	0.0453066608772144	0.0453056362420161	0.0453151862753565	0.0453151862753565	0.0453056362420161
ACTB	0.00592581056407319	0.0206918783719203	0.00708602139488293	0.198223672311685	0.134037185646706	0.16524373430080802	0.159339570189932	0.513964509877876	0.155887549789496	0.613010389681057
ACTBL2	null	null	0.0122286793176779	0.0372858953275514	0.0638667139533254	0.0307375121940929	0.0230198852387505	0.0713873957577149	0.00300915922372445	null
ACTC1	null	null	0.306589022079283	0.232433596120329	0.4498497109907021	0.45000983289449104	0.455378195393708	0.455649961321529	0.657586296565036	null
ACTG1	0.5886468368665251	0.5662986116122231	0.632127135329057	0.6552869794213821	0.571130595568469	0.318266436503615	0.45350626359417207	0.47336860554390897	0.3859992277649721	0.188024649830779
ACTG2	0.0645525540390208	0.3835509542034651	0.294060074447409	0.717735178139065	0.8026182951945581	0.7038030704031941	0.29219833619985097	0.5916727855518079	0.46260699453748905	0.7744025316811609
ACTL10	0.5243616154040279	0.276722843338656	0.310503373116403	0.819634169126334	0.10342909883942801	0.535167475560868	0.273909104794357	0.569892454884558	0.8290602397964559	0.27671109852147197
ACTL6A	0.9830450711002969	0.987679719433957	0.9108472827283621	0.901414523446711	0.9984774664337379	0.996591066246076	0.9106438579279491	0.9071093944697741	0.9885962275597091	0.6642706993153349
ACTL6B	0.226675053292254	null	0.26129884256515	0.267790476291598	0.492808281938471	0.49283136285633794	0.308160921771132	0.160082892980238	0.23671086894944998	0.34677765937514904
ACTL7A	0.198730207337232	0.49831542067684204	null	0.112875657550237	0.164259882921509	0.26589607105310803	0.00546989368418185	0.0519845661826994	0.0993111470207685	0.0460646113806426
ACTL7B	0.33414277211999	0.639942187612772	null	0.20478565715703897	0.0400865930851637	0.083115543999125	0.0476680961356438	0.0398164993647221	0.39234795917282	0.6355354484438089
ACTL8	0.497306882237617	0.9009400664634251	0.9725262423579201	0.481917749779685	0.825397244180256	0.9586999649698271	0.409824068432989	0.923875046069956	0.660463399957614	0.531716487086639
ACTL9	0.0035293685392845295	0.30953165622614	0.0027596883236339	0.21907190926938103	0.0436254341658472	0.00243352147350217	0.00352148329874605	0.0178464901571794	0.040667408468427	0.0789217217396462
ACTN1	0.523759511220835	0.357395626385481	0.572771067509381	0.547837648984574	0.7323415383626279	0.54528718722911	0.336360462596485	0.127315865519764	0.422785910529104	0.226707425762723
ACTN2	0.765429944887113	0.7772888332136101	0.3514515812578531	0.39572937133064595	0.318423903367297	0.32131014583022305	0.603717356109897	0.38798407281139596	0.162411870367505	0.19848479665115398
ACTN3	0.315299451636233	0.44949820703645704	0.351701897366451	0.356899313697939	0.5999016127966911	0.247312696227779	0.18578712651204898	0.43419512854727405	0.6902133934039971	0.262149363489395
ACTN4	0.433156413879883	0.294164899112433	0.42014395630335705	0.505960761994989	0.19620746504723496	0.157222056710434	0.294153855058412	0.294164899112433	0.7177731638094941	0.469064969524609
ACTR10	0.936617322986521	0.450509102476004	0.65972568945377	0.5582934655925389	0.7914255672249929	0.676363663664188	0.6686035946118659	0.522466609807289	0.7695421209612291	0.746588945563666
ACTR1A	0.817023506690817	0.615076639847661	0.305849246144079	0.5966174663827499	0.33214618217749203	0.0192817614728264	0.299969908607934	0.526839039915817	0.301824977097608	0.36299034015018394
ACTR1B	0.686402231184961	0.5566117486193011	0.5863842525617521	0.618011898035615	0.7666870166608991	0.6824723707177139	0.600556688873275	0.7822673382412191	0.590456671619199	0.561959792495037
ACTR2	0.6936231743557739	0.40583075679042496	0.078718553091503	0.444961315235589	0.26996919519247403	0.0306986857753488	0.0789131644976796	0.139884786611862	0.17532284524470496	0.6278175060394771
ACTR3	0.447489491272284	0.25632371916526003	0.535575984517056	0.713147546647246	0.74202618982688	0.44103710634168103	0.548536636712861	0.45422398344345793	0.21758623880997305	0.437418943557751
ACTR3B	0.8109638710358392	0.6229725817024979	0.27972261445371194	0.38106204820434103	0.427768672956478	0.398130716194748	0.27990654594500897	0.37261512279107795	0.338857279355277	0.293340807184262
ACTR3C	0.26458208171514896	0.655081265205208	0.8060735276922859	0.8341188211894309	0.8277255079949549	0.9052556324234701	0.846691861901938	0.679143402377803	0.825269038865869	0.806087578021879
ACTR5	0.711050289745075	0.8816212801528691	0.8081081562077191	0.931536454483988	0.93652542509024	0.9328322933003029	0.9138222931199409	0.891325216618262	0.997157379567548	0.955975342522538
ACTR6	0.839311094932511	0.7077196220652341	0.873460325676153	0.932238480605222	0.882355545508078	0.92058789318425	0.8772624807975049	0.961550539951372	0.644694883257478	0.841892174141216
ACTR8	0.0673228823051581	0.24091494450398002	0.0449959294185644	0.0732076273407699	0.211802874392743	0.0524200095128978	0.0451466145686645	0.10597322984975399	0.178858538697314	0.545764626127437
ACTRT2	0.582036989940813	0.55907301264855	null	0.18249241471017102	0.6328326154884549	0.59721390044875	null	0.680927396614816	0.5067071076175029	0.0938125299114949
ACTRT3	0.187702549916907	0.7502073735847841	null	null	0.0411100834643608	0.46517680294533403	0.14971937590712803	0.0597462485936634	0.0407655162909135	0.13109473415527198
ACVR1	0.27966460847749897	0.5705652425013671	0.7763349229047171	0.7331478226013399	0.572828281328842	0.44785275645681105	0.313720677830661	0.429462698946049	0.3977817765418529	0.3562476956124879
ACVR1B	0.0919092333412037	0.0685811146522645	0.155451630678589	0.26738708184076604	0.0479628110924965	0.0883085720902112	0.0624371570795077	0.0958905737411297	0.143543891585883	0.0187152894947831
ACVR1C	0.7404728616721891	0.57344262074136	0.7129028890778929	0.881447893353131	0.561691415333609	0.507063246507809	0.7127236005883559	0.799946301287454	0.8407455310559889	0.6095513318383149
ACVR2A	0.183103816257615	0.20026382701917303	0.219956607889802	0.153524358957375	0.0906732663722378	0.0848177289958302	0.23764420224708	0.134636522023693	0.553545889995471	0.256103181657154
ACVR2B	0.858784441626244	0.8499660671007649	0.969376797949557	0.7396581272589878	0.9767643455076659	0.9750789923778969	0.9830623730516159	0.836875094495747	0.992161974708825	0.9693844681029721
ACVRL1	0.8217087452410509	0.7848717737262221	0.514095417074051	0.7604274279581009	0.317704572627339	0.346065034603542	0.155707448149947	0.513396981634886	0.573224526770401	0.748115363142837
ACY1	0.642642302242448	0.620506621608489	0.5247939747316439	0.5247939747316439	0.8602208847199041	0.8744948985160409	0.9442630376532979	0.5247939747316439	0.36841836931244704	0.524795441020651
ACY3	0.715769188109383	0.994595893999108	0.8092448286787809	0.917918519576841	0.838367304992625	0.8148786670591429	0.746963246874336	0.927676355851032	0.9808805548724209	0.8241233876628241
ACYP1	0.6575611360722711	0.40091776609873103	0.8558111130533449	0.68918323034962	0.450602854896824	0.5941174169892529	0.9306152533100029	0.6957989353749761	0.692888064274808	0.594118003737479
ACYP2	0.9099109253501471	0.9697921775228671	0.9006522763177008	0.9384698629052851	0.977260158641617	0.923826474241395	0.7955658993306479	0.795617487205472	0.912473966095687	0.9196713119755909
ADA	0.872677312844971	0.9422522098569971	0.8761101940213171	0.962057541488072	0.9758502299974409	0.936308873849306	0.7848224602538492	0.9384304414501909	0.8543400634671929	0.8802979429726779
ADA2	0.951446393929146	0.968840868691091	0.9152658363602959	0.863756792508653	0.769879465661774	0.750708199208361	0.9324298421324722	0.932418281855668	0.6683453149176121	0.9324298421324722
ADAD1	0.0619440443832453	0.335059040851417	0.47808562059482596	null	0.0622014310387672	0.28188421305375894	0.18563173860142101	0.14916385629438597	0.122139401014446	0.0791164818111657
ADAD2	0.9654547286294821	0.7645038198926841	0.47535596090138005	0.799742335639081	0.7791909777008729	0.390331229877424	0.8814502677053341	0.583959695565803	0.879774128472258	0.44275300587713
ADAL	0.11049124120987401	0.206872228092379	0.498540707868765	0.0138314041834058	0.0632013086136952	0.150211580399014	0.183341473647612	0.183511094637074	0.030838226272469	0.0537550296720853
ADAM10	0.305518737459198	0.49313739339476703	0.36839604956502403	0.5771895957972679	0.423627563269575	0.493137030663062	0.6613320780366341	0.5501683143747901	0.467749737024924	0.252490637005826
ADAM11	0.0453691836009418	0.9608436711454781	0.8626170223806079	0.0429452349054545	0.350526014388391	null	0.8872249010210541	0.0333905570163911	0.9086031364081991	0.13488502037920802
ADAM12	0.16795377702464998	0.249441277187654	0.29029314387165395	0.0899741027375734	0.39988272199982	0.19871848099857897	0.529644820908163	0.424868814528031	0.32561691047951	0.549044458601007
ADAM15	0.576058524490461	0.44357234926977596	0.46206446478372104	0.6051044294172869	0.4460513212249099	0.6723327152434481	0.9233241699446469	0.368666525262488	0.398695556317575	0.44356903026781497
ADAM17	0.674674356691974	0.376947235223088	0.38069155696456797	0.558557164451358	0.9086918880418159	0.49639446573721796	0.267618120005177	0.31819525508119	0.516494887869054	0.23263667048781897
ADAM18	0.35356620654925003	0.18931982164113298	0.5648034430305621	0.316068714845391	0.14461469258022	0.0948605974667617	null	null	0.839433188275231	0.76836240227463
ADAM19	0.1449921507661	0.14655826604498598	0.626023259140579	0.11607387990782901	0.6307941433854599	0.213667929284698	0.3467985843233661	0.117734685748975	0.0542397140400899	0.0707065697956167
ADAM2	0.0614879235502058	0.7879015415107841	null	null	0.7425648813498621	0.8255368365886719	null	0.670405938808587	0.7115057643638821	0.802995872166917
ADAM20	null	null	null	0.754432155540732	0.9507173426122321	null	null	null	0.8011489906115091	null
ADAM21	null	null	null	null	0.646151008278221	null	null	null	0.70335244845349	null
ADAM22	0.540450403295386	0.714235278607575	0.8139724059208601	0.817873233350489	0.50956546113547	0.7679187714925579	0.813748425339953	0.63781801035602	0.48252213497021995	0.9918126823697759
ADAM23	0.33930637842036104	0.663376825509545	0.9547428597563019	0.6980458779322399	0.726083528483603	0.540843629372897	0.8925283689250241	0.8805122236290179	0.56081379957704	0.5222324610686141
ADAM28	0.628260150903085	0.9286493515226669	0.881743700099938	0.640917158041813	0.846952276233612	0.822872144054799	0.579624841673342	0.490489391809443	0.948374797902892	0.6669396436818521
ADAM29	0.309494537501594	0.15691627419982399	0.0769528250078066	0.114578632711515	0.0396842324676829	0.15690348427774803	0.156901947021484	0.15691627419982399	0.6670051220713741	0.555256656957929
ADAM30	0.30521176062584304	0.336197770635484	0.44682295766987895	0.515389185346969	0.5042501857328089	null	0.3229014442675	0.41080453542252704	0.711644163749887	0.351638772349383
ADAM32	0.1096147841705	0.583792193090859	0.205105191280807	0.12658813718071799	0.0447212240237485	0.645496545856089	null	null	0.0843918133541924	0.588346228351157
ADAM33	0.6086255349317651	0.554689182178152	0.80083796945287	0.944949481019652	0.49990992148394303	0.147362915999775	0.638908887406572	0.7700661338669521	0.842943451389247	0.812802262774065
ADAM7	null	null	null	0.763482982546072	0.9163723423513241	0.5643988671858741	0.851948029347054	null	0.961829894218013	null
ADAM8	0.986120234309915	0.9171464004049531	0.46856775735007106	0.7717312620106441	0.814624641905545	0.8626991131363371	0.591029699293689	0.8553363144981941	0.799005262135146	0.792263527933329
ADAM9	0.33187166087231	0.261015994107873	0.5982748950917262	0.30863524624932104	0.546088491247261	0.25198309194843804	0.33735872573798703	0.573849425603103	0.534748350086023	0.310362067583092
ADAMDEC1	null	null	0.948606563395667	0.8874619146361821	0.712735055137984	0.942463106919798	null	null	0.639901813712398	null
ADAMTS1	0.29861486614428495	0.42861723903685495	0.553712394898653	0.38253159136166	0.7446442111956321	0.33407136658589004	0.543148089404058	0.37887341949618103	0.258124976027575	0.529999512397633
ADAMTS10	0.296631530734125	0.721668895634627	0.6789407428214909	0.39124524009009004	0.36560467480717895	0.688556786829703	0.6208077871458321	0.3524384092442921	0.40328240522729797	0.329681283296016
ADAMTS12	0.641683083916779	0.469237138505237	0.7714681342828481	0.306195291371307	0.5100159065612029	0.242676215677149	null	null	0.6896794887770191	0.18194562502393302
ADAMTS13	0.414191552149823	0.28444355059530796	0.28444355059530796	0.330374426069323	0.11028239688985199	0.015560673398347002	0.284432108536968	0.28444355059530796	0.10885165256381302	0.586478842335146
ADAMTS14	0.6216115993136949	0.6084436407479631	0.7304898390900431	0.46303022252950804	0.6332089934327461	0.646959133625434	0.42814250101440704	0.310041528986782	0.21036420720221502	0.571554601646687
ADAMTS15	0.101010105525907	0.0641013180695244	0.323832102354817	0.11705608157773599	0.10394051267852301	0.335287029704921	0.23483462070624198	0.521359424328219	0.0726227139139726	0.410585662200009
ADAMTS16	0.41037066197286204	0.0801862956744721	0.11654708579931401	0.20141962456466	0.32015839906896004	0.141955706143067	0.261387069319492	0.305164673334403	0.210743723972601	0.229345273734906
ADAMTS17	0.134470504462206	0.20226276390742604	0.138268761679838	0.180305872297832	0.255517219484398	0.540858447700257	0.14422268238592598	0.130807867044709	0.244259949757562	0.12896717406496003
ADAMTS18	null	null	0.609627029533341	0.748491805509604	0.65179829618127	0.834548949137173	0.8451401662178771	0.8909874395745029	0.7647976070318019	null
ADAMTS19	null	null	0.21263726706494399	0.20849157009173003	0.421761051229502	0.13766913524275598	0.217379139641628	0.221895045573132	0.0861095433341116	null
ADAMTS2	0.23993907712064003	0.186354573842951	0.00578213001829126	0.276867139034524	0.142139433276997	0.43815699573698996	0.005708886597381779	0.257145789590358	0.175349122174199	0.00610517209630794
ADAMTS20	0.844212920524052	0.7173712847518051	0.37873390186823097	0.17445587771654997	0.372612472933103	0.40942169116519606	0.35741204711565794	0.34302028062239603	0.106814438841362	0.18584269428265304
ADAMTS3	0.205368985753346	0.791866575371477	0.160350764776573	0.494593748600884	0.145675795903227	0.43375499139618107	0.148154139010053	0.31566415187911895	0.35562810521433	0.460501214241378
ADAMTS4	0.49751915701791205	0.275821500106605	0.920759359771999	0.920759359771999	0.9023504482675501	0.7613024874206621	0.901433953871868	0.93138006410745	0.673878464951307	0.9751446622155258
ADAMTS5	0.6071383179733559	0.684917477500229	0.36738122559514397	0.648865426764463	0.508555626885675	0.225503356787012	0.366109988929773	0.6094539030827819	0.715977985008356	0.36504250442728897
ADAMTS6	0.49219171305083403	0.557364842986933	0.5051716745653421	0.0507665885959585	0.9425724303920691	0.757419276912537	0.46266613935856893	0.44712038901273793	0.26981989243828197	0.37262023228570795
ADAMTS7	0.29145958636310304	0.6368792441903579	0.586984871097548	0.434628094041769	0.20802342810407698	0.0592004393361684	0.506543871850698	0.20586436281524104	0.22641705937989998	0.285633600732458
ADAMTS8	0.23392638859088197	0.427385169158065	0.236747381208644	0.47742725602746794	0.390304023244177	0.589593543591473	0.214042729509309	0.377794910873682	0.477488827041355	0.664062423731161
ADAMTS9	0.0868737766397132	0.15164315339132098	0.21935319618749105	0.0828024283459085	0.201304879269101	0.0010092025119301	0.11099342523425698	0.12187971050032999	0.017929424238024	null
ADAMTSL1	0.47159613013605994	0.41573612263036697	0.29779396840259004	0.682025190720319	0.24205163894928697	0.661795941247577	0.4199950284819579	0.716208633459296	0.26817328049501105	0.755160788032085
ADAMTSL2	0.44703634594766295	0.720507735833569	0.5757951098197621	0.399077601753568	0.908066539142126	0.47728239931597205	0.5915136385413909	0.8344815428633829	0.34433840818389305	0.9472012559825641
ADAMTSL3	0.821339537432233	0.269885927640997	0.12109772924779	0.457568064865136	0.480647275316046	0.857024038631697	0.0541635829944179	0.075255641462757	0.734597230759891	0.559818705427239
ADAMTSL4	0.787027916280144	0.7870142175208109	0.649673842560508	0.33659515540035606	0.495783740526319	0.678594441965329	0.4358136868229	0.5120933884077911	0.7579992923540351	0.787027916280144
ADAMTSL4-AS1	0.628330932586717	0.628323601568566	0.628323601568566	0.628323601568566	0.628330145975176	0.628330145975176	0.628330932586717	0.628323601568566	0.628323601568566	0.628330932586717
ADAMTSL5	0.8723151072932801	0.721489717536848	0.695440964402081	0.9073019421355891	0.779050939935958	0.40496900145856296	0.579638314023473	0.83721229454177	0.568729007929696	0.8467053253095279
ADAP1	0.403905010891089	0.626424083958367	0.8807388577168359	0.553298271769016	0.747526973563103	0.298939876908255	0.40866985504432296	0.408675167388229	0.46135432276438	0.40866985504432296
ADAP2	0.0322374425025498	0.0832525554629561	0.0391912387049595	0.0981551524892769	0.150729603227676	0.0903271279309709	0.0393311417758629	0.124188471648301	0.156785165781735	0.0924087968081688
ADAR	0.5869931543325261	0.544145247372829	0.7283984703999059	0.7368305759668341	0.502505803321565	0.855288629139825	0.848847268033652	0.82962014961752	0.48829397643595296	0.46935089941270003
ADARB1	0.073397166643678	0.022615045529797	0.183337926405741	0.20441292775615302	0.281997541564928	0.195125158766177	0.0867126936967345	0.249124344443546	0.0677989049616824	0.22644787912220998
ADARB2	0.660158297083964	0.28079446129791097	0.6600191458127529	0.16746349982991002	0.231862527637072	0.559706376035955	0.23450217148894298	0.42703932923741705	0.529115529084308	0.617033573556226
ADAT1	0.6849691771010749	0.8186587503299559	0.897436778536164	0.35558628550724103	0.660629863844296	0.782185473791856	0.447093166963881	0.485172457452783	0.20800307540338397	0.298165731823738
ADAT2	0.7254711936824091	0.7098743908534231	0.22706206278213198	0.170958756266148	0.323334009503855	0.27652491144438396	0.338602972707285	0.4854363724442539	0.278989217934313	0.311326932756901
ADAT3	0.5553117416073979	0.44841118076821296	0.44841118076821296	0.44841118076821296	0.296072354728938	0.620200029256069	0.387364842619555	0.363882498882924	0.15022146516887	0.261262604084524
ADCK1	0.566174197738326	0.608095096195298	0.340217392546623	0.21839865750604603	0.43079245537767796	0.524863661061688	0.30489227662525703	0.591165251716688	0.662401496094796	0.49808079437634994
ADCK2	0.29579902898857396	0.8906763551125949	0.628981820668626	0.835668249053856	0.7586385276542379	0.941047993975837	0.41945718226389	0.5312680307954011	0.9664036969153579	0.8906899909867808
ADCK5	0.20184973014058102	0.49491698855634997	0.364199342145015	0.58425861804763	0.352409259131641	0.494916719875421	0.494916687580943	0.49491698855634997	0.49924387665926895	0.7139863814285559
ADCY1	0.029099056223705	0.151528051672856	0.004607538828369511	0.007485318009772559	0.107209852157249	0.008590979424371129	0.00470741582868345	0.0168773699400966	0.00237226990542413	0.0427384257416306
ADCY10	0.644980422797461	0.560829579984476	0.62959178407742	0.166304408189249	0.281943201994412	0.22823615770921	null	0.31105463088089	0.272084407130669	0.11902612612845899
ADCY10P1	0.7824886631315079	0.782475066102207	0.782475066102207	0.782475066102207	0.782487204202066	0.782487204202066	0.7824886631315079	0.782475066102207	0.782475066102207	0.7824886631315079
ADCY2	0.177413383563316	0.458655964289526	0.173652198271246	0.18652478646783702	0.272100422194471	0.14883567365481198	0.197358980044115	0.168169505041648	0.5474737687365271	0.245430088869161
ADCY3	0.835765976131745	0.7631328697055819	0.906660794621685	0.817002004703438	0.547245145194469	0.8467153570430179	0.8174075064474949	0.9245742390652041	0.7910672159218299	0.8986874806288331
ADCY4	0.117655053917155	0.250365478609065	0.5162982818308259	0.818214186395372	0.6756101876652211	0.306563454073998	0.250352798574909	0.250365478609065	0.574168125963731	0.250352798574909
ADCY5	0.168549596320776	0.108626066083577	0.0873929364504865	0.0266428972134779	0.139263563777176	0.09523660095096499	0.051215532712854006	0.123919993411805	0.0808167869482898	0.0644293715972515
ADCY6	0.37196090734981396	0.12430322222679802	0.0181493176631402	0.22202427123206303	0.253776725250134	0.261253824920412	0.0688308568887155	0.0585186411946457	0.144808518910336	0.124289213906612
ADCY7	0.220662713229397	0.0980324153761127	0.0475596483017935	0.0223734739085416	0.0343985807156914	0.0799299640160897	0.100830118170723	0.0492146241642504	0.41841084876088397	0.0908021293369955
ADCY8	0.495581306743702	0.7107891612378492	0.513792225520705	0.72474110900817	0.351541351387241	0.60164227683876	0.29238556205189004	0.48679639739615	0.6508719032405991	0.64669717893512
ADCY9	0.42961493302478404	0.935353386366514	0.29356649521003003	0.634773635787269	0.730614371643107	0.13905116040537	0.29262543740021096	0.39223212589195505	0.653779072806615	0.317995996008875
ADCYAP1	0.284443028724092	0.49875193690299696	null	0.40552852831871294	0.9805150483190219	null	0.972142178065713	0.9439156573621279	0.909154099628851	null
ADCYAP1R1	0.445874560307821	0.48416278985387695	0.8853233877410629	0.5772250286625121	0.9353131496769941	0.929652894435471	0.859116671565302	0.834574515555792	0.903463571970708	0.578795228963311
ADD1	0.0504038041961334	0.101324942845417	0.169550672201982	0.0470013497039158	0.41114940717963	0.0820800687225813	0.12752545625130599	0.0220730153520861	0.07379920255739501	0.0158008929827562
ADD2	0.716032500204005	0.584778540576329	0.8127147927379329	0.8702864606106558	0.36601921335154397	0.627816146216097	0.6687949626287939	0.235643480817153	0.383237586230799	0.729451674409468
ADD3	0.18863768173060802	0.480436914417792	0.254275574791933	0.477558994962649	0.26564447366912397	0.467601762289239	0.21693744943777102	0.543340346883761	0.52259902313727	0.467601556902669
ADD3-AS1	0.7669845945384809	0.766971392594457	0.766971392594457	0.766971392594457	0.7669831779978441	0.7669831779978441	0.7669845945384809	0.766971392594457	0.766971392594457	0.7669845945384809
ADGB	0.4474960579757561	0.25961806423087896	null	0.314100665332839	0.8365139482617779	0.42034392946807503	0.5300406419163359	0.42496249740622105	0.0425067118214534	null
ADGRA1	0.335967054716205	0.33994825724694105	0.143870741033099	0.12251133130969999	0.124371301281255	0.38545058272049004	0.0979805279445173	0.28527284106357104	0.0879781222069631	0.37554948895535295
ADGRA1-AS1	0.235980622425193	0.235993740850332	0.235993740850332	0.235993740850332	0.23598203000495102	0.23598203000495102	0.235980622425193	0.235993740850332	0.235993740850332	0.235980622425193
ADGRA2	0.734708099938048	0.8268535338179649	0.9524689302602231	0.87296953563886	0.482614052916934	0.827669105115338	0.592064817293477	0.653138081746342	0.841375909248214	0.715658659086465
ADGRA3	0.9934255950787181	0.552185757195795	0.9102847489451121	0.7904844715497741	0.7879683655773521	0.642195543633194	0.9116080471071991	0.886140148856071	0.6643314419327428	0.612679176805193
ADGRB1	0.34573728836496304	0.10976323193226001	0.28441712017939696	0.25812809630315803	0.245765077607624	0.272664438796562	0.20948749169569197	0.17904629241607603	0.41340901159577503	0.37465919654011703
ADGRB2	0.254682886979459	0.392774554717202	0.308785475525461	0.203260510893787	0.36062306441954406	0.484462417404719	0.12248169275154401	0.305556239881227	0.590035405775373	0.397108121788472
ADGRB3	0.8687772566123679	0.461626128672964	0.8986889036926341	0.218414921656995	0.5756589860518421	0.365044795129375	0.9244956711138241	0.5795405522822329	0.7676314205070591	0.292208150636826
ADGRD1	0.24169035865411498	0.467314508285466	0.17555576255826	0.584133083520182	0.97812840114476	0.8306803894604551	0.16963840486155	0.558827961889999	0.38481903031766207	0.262398863608372
ADGRD2	0.8712659353726229	0.7590867931295291	0.5199557695162971	0.907742074483912	0.968492643814308	0.961004400577859	0.8884268668297041	0.937076644194784	0.8384205401006	0.8709707507941559
ADGRE1	0.0874189161209725	0.202799311847835	0.184879917119552	0.27078318615047303	0.29368455644598807	0.5157891190421071	0.18486574614527396	0.26462242582072104	0.145941176162402	0.25860796063471897
ADGRE2	0.11502786389012999	0.24950073488865498	0.22010693861708	0.479895285401502	0.33326997223123306	0.0844376549641358	0.21708909096133802	0.43975435320766904	0.217427575966641	0.43590288243263
ADGRE3	0.597580753727509	0.872095096669443	0.8641768517572829	0.8819645277454491	0.9871692929348309	0.848474571042474	0.45484312768080704	0.7386557622209731	0.8288065521054109	0.841249920432114
ADGRE5	0.448812448272261	0.530335890595949	0.699265735631069	0.77166572331832	0.45039807819099204	0.851837448061843	0.639292385980347	0.6287364415518051	0.6499226736875059	0.630424808349745
ADGRF1	0.285152940551073	0.207002839823174	0.5710129857704239	0.860741085428855	0.727736822953279	0.41645008758453295	0.570947191129867	0.926807428402473	0.544829109647465	0.84558935829086
ADGRF3	0.531312665484734	0.583181772172687	0.754234446408854	0.63930474171477	0.261832572032988	0.5994505780909211	0.767359124687317	0.400808465753968	0.461476456358424	0.525774274955678
ADGRF4	0.9790610857764159	0.9117203137150891	0.987755559702037	0.742312484181647	0.827409886491685	null	null	null	0.862737834304577	null
ADGRF5	0.57104724685162	0.00277820498873418	0.108649450135175	0.030457795922097	0.491697564766895	null	0.0931213572970564	0.21834746536023603	0.111935439008355	0.114628412496953
ADGRG1	0.285691441885615	0.16921122846765	0.17183813252129998	0.336362793657215	0.14749894964721802	0.0754367953090491	0.105451655296951	0.121519530170287	0.194696189087261	0.129281380385934
ADGRG3	0.701495732532187	0.560115741949556	0.8609205344380609	0.6998660452582951	0.599894360254296	0.497603489086693	0.8606953839926059	0.791081281671595	0.792393762050157	0.887700556095351
ADGRG5	0.42470677404509904	0.43950737104022203	0.37312497060927396	0.125571926605118	0.29515441511971896	0.173750147198647	0.225433177942823	0.660374785255753	0.540544619955857	0.549131218253399
ADGRG6	0.0851718122477636	0.775191801914564	0.0582114814544781	0.53770467922925	0.136776040164653	0.7260011216945942	0.0533212988834204	0.0946580935079566	0.44005203291815004	0.0587218198657462
ADGRG7	0.367980120761696	0.21795517008499898	0.835191242263517	0.5936305341001711	0.15395359027658898	0.0660022984127119	0.833450249187718	0.5765607147894859	0.24653522640656603	0.520257925267424
ADGRL1	0.242160280783492	0.761164814391086	0.8724202703178822	0.33842868729244396	0.748917195633004	0.668573387295669	0.761177850499041	0.761164814391086	0.8051758596436159	0.941754618137178
ADGRL1-AS1	0.14729287711900801	0.147307172469934	0.147307172469934	0.147307172469934	0.14729441095689902	0.14729441095689902	0.14729287711900801	0.147307172469934	0.147307172469934	0.14729287711900801
ADGRL2	0.860696584682718	0.982804170564849	0.908007252905457	0.924778505100057	0.8259357379996041	0.9083904337627711	0.9761374162558191	0.796167480486285	0.832040901843103	0.9792923788017459
ADGRL3	0.241244861544464	null	0.11566490254642699	0.500194307049786	0.86067674753935	0.576269520122063	0.11900842988420698	0.48074820835338206	0.33910551393667104	0.315319759036613
ADGRL4	0.26037318235678797	0.32390361224428305	0.254665776324551	0.0213758921664284	0.0270798290191754	0.0220709887084244	0.24570737912660098	0.418845053946842	0.438469492261043	0.0580742787906881
ADGRV1	0.67276488553993	0.32223556201353604	0.5756063850142739	0.181113356179011	0.579070063936683	0.4017114067935921	0.410894886497802	0.23194595348673103	0.8535907986845699	0.322225761885909
ADH1A	null	null	0.423058998118334	0.23109147903930302	0.710974927595404	0.69708357144782	null	null	0.42795064285183504	null
ADH1B	0.23984469139684197	0.350497202368277	0.652490759582728	0.6479862714195489	0.8737784454153159	0.562748493686442	0.5698807386998511	0.327053360157333	0.459730200775111	0.631990922721803
ADH1C	0.44687208734944606	null	0.58369893329967	0.803604333112898	0.8077226444808181	0.498889526891039	null	null	0.443980131505774	0.632802854517016
ADH4	null	null	0.65525951350459	0.891213844155097	0.877940419534211	0.6110478307172049	null	null	0.10835263359132301	null
ADH5	0.9505393445297329	0.8187145291937672	0.6603269437424549	0.567484552667296	0.520117708920488	0.7384706999397941	0.7304407938794839	0.24886800042408802	0.862345284161806	0.738472020038915
ADH6	null	null	0.5502171535986999	0.33578747950135307	0.537804647726255	null	null	null	0.17250007617504	null
ADH7	0.991140932181782	0.9984904261256209	null	0.925184051046769	0.8493768480137021	null	0.8409970628476329	0.9011919427390279	0.7430409123452472	0.994179739146965
ADHFE1	0.160960992670617	0.41280417335285297	0.22765332556059198	0.36590389415622704	0.33912130286684605	0.6680061627292622	0.28657273067041	0.28670847096753804	0.601415971816918	0.4127990930568621
ADI1	0.0937312293354332	0.24826675662557998	0.0730802437494399	0.44895056389736293	0.344266485588326	0.110800646831502	0.24825400921950697	0.24826675662557998	0.439307081918979	0.24825400921950697
ADIG	0.6915551771097299	0.39402387509415393	null	0.9170051689144191	0.9748354691397869	null	null	0.594004663820405	0.8546347425135792	0.782737939622713
ADIPOQ	0.0440820976012417	0.0352823737514091	0.271210259213565	0.241697916017323	0.0152918197545969	0.0302871883468772	0.0134916009933896	0.0955107104907531	0.10558864594099698	0.16367773230233
ADIPOR1	0.10435882550836001	0.0664516235673119	0.0719562229558662	0.0797523015435957	0.0623129470451355	0.0385605486141973	0.0826161695853172	0.0923246918757621	0.078851529378179	0.16545416964152698
ADIPOR2	0.5553214641315101	0.8635761725360559	0.780716202570028	0.772161447566162	0.8869770317197699	0.9227683154403371	0.8887609173731451	0.888747224301386	0.9101149977972719	0.59740685226262
ADIRF	null	null	null	0.11496126507498801	null	null	0.46395192344937103	0.6180822175148449	null	null
ADIRF-AS1	0.368586520455595	0.36859401393760205	0.36859401393760205	0.36859401393760205	0.368587324499245	0.368587324499245	0.368586520455595	0.36859401393760205	0.36859401393760205	0.368586520455595
ADK	0.4078174690462779	0.33387388438066495	0.298823668296377	0.292453195681086	0.518512800913359	0.39022202540617495	0.4949602301285321	0.512824850235845	0.5513702767713621	0.213505995579746
ADM	0.0235584701341814	0.18660985947928102	0.0634097214852396	0.0634097214852396	0.0933194013473833	0.0633996840662465	0.0724695155593916	0.0694468093109362	0.0634097214852396	0.0831800543516214
ADM2	0.611357120845038	0.36623016997401	0.562950648168411	0.265665656227957	0.4094334771755321	0.36622336991692295	0.737400048797203	0.37889905368539795	0.36623016997401	0.8242996859491658
ADM5	0.420974283824548	null	null	null	0.288649098851167	null	null	0.360257109455811	0.40244917248441703	null
ADNP	0.199725806775279	0.5400426829716289	0.240928603677336	0.10495864139496	0.278653939988542	0.18390753029104198	0.255329315012359	0.221931999224252	0.6900409537325219	0.183906008614506
ADNP-AS1	0.22261504910135801	0.222628524026883	0.222628524026883	0.222628524026883	0.22261649493036803	0.22261649493036803	0.22261504910135801	0.222628524026883	0.222628524026883	0.22261504910135801
ADNP2	0.8973787187235841	0.936856055283316	0.9409621859392521	0.9743365209586621	0.8915824052256159	0.9368660739559759	0.9407898371779371	0.90146869641963	0.9564777686272059	0.580674646056923
ADO	0.7522270978086129	0.6755076991971071	0.829965955562501	0.780520133332767	0.933941598242494	0.933941598242494	0.934734901773636	0.715509689193258	0.912306201102856	0.9339428265653771
ADORA1	0.0994492543803926	0.9548331031152901	null	0.11603882979955801	0.23209802522834397	0.240896783068497	null	0.303274930157107	0.152754566186932	0.149025659879361
ADORA2A	0.9471632749725429	0.939407014918312	0.954217958582097	0.938359705245814	0.96825035187161	0.6586114455210289	0.6765405650697429	0.932148435081364	0.8941822188109879	0.93941803083949
ADORA2A-AS1	0.9776206267440991	0.9776142983560799	0.9776142983560799	0.9776142983560799	0.9776199477842091	0.9776199477842091	0.9776206267440991	0.9776142983560799	0.9776142983560799	0.9776206267440991
ADORA2B	0.53554633718893	0.5137896025818811	0.4792996711346211	0.285226251766497	0.702313471524511	0.5884848103180289	0.23330679475598	0.282194376513321	0.456413647573538	0.21638023938276604
ADORA3	0.4567023121729071	0.42001560552924394	0.45516628755040295	0.598640582213469	0.44178804213080297	0.433182716906512	0.12163845093520001	0.0856457624861374	0.24983897580178302	0.420010933218266
ADPGK	0.35326930380883703	0.074260680074404	0.20506834051573802	0.42088489877301394	0.130177627153527	0.0266962986716063	0.19203204787371603	0.303551180872191	0.0142910551850244	0.0266955408702442
ADPGK-AS1	0.0601436395458889	0.0601546189275395	0.0601546189275395	0.0601546189275395	0.0601448175516887	0.0601448175516887	0.0601436395458889	0.0601546189275395	0.0601546189275395	0.0601436395458889
ADPRH	0.185601066693464	0.0489959578453098	0.350608093142514	0.47381700138901206	0.422031889926739	0.206939691758892	0.551128599272981	0.273407453826001	0.0762098899350935	0.20693820852141
ADPRHL1	0.503421206107769	0.17790980227233302	0.065291075281806	0.0536416736878276	0.520398273268282	0.22360177243311602	0.251325627639457	0.37291213573626897	0.6739114876449279	0.495652575053323
ADPRM	0.4482769903042129	0.193355013430311	0.292034370772099	0.32138532091154803	0.253733757204497	0.6115093439388779	0.25388236777215695	0.341992807010016	0.193355013430311	0.19334095455671998
ADPRS	0.490519954670401	0.490520515894574	0.490520515894574	0.490520515894574	0.49052001488941105	0.49052001488941105	0.490519954670401	0.490520515894574	0.490520515894574	0.490519954670401
ADRA1A	0.0402771933382387	0.239217774368183	null	0.24023422825757001	0.657232033367719	0.36496866633924996	0.0591165062726419	0.0468441106278758	0.21845771310498002	0.330950150783409
ADRA1B	0.20292922938719601	0.522408935250327	0.9133193035987941	0.256686872291772	0.499354581525332	null	0.4125608912037779	0.0364018986027527	0.260450824573453	null
ADRA1D	0.597991155883705	0.8959162656900279	0.891213592167705	0.589017436338145	0.909911357930354	0.778486788496107	0.951060182407592	0.6290095982410129	0.3761126524598571	0.505527132594359
ADRA2A	0.6886413012737089	0.507064693948223	0.9770289505042941	0.726852248387125	0.6672412726293471	0.6900064384755389	0.972746533503794	0.811799786624368	0.8009996558280459	0.8324691612888941
ADRA2B	0.17927330804436803	0.23314313614263002	0.156032062967183	0.0821076458970319	0.0875183929514103	0.0468533212213103	0.47755699456485895	0.7515467545536091	0.394374164159562	0.191783569794505
ADRA2C	0.256597300026525	0.340462803151011	0.22045961553138502	0.325507408893775	0.476942069922684	0.492356872276918	0.29823677113803604	0.38140430774018497	0.6581427310164449	0.43127672184607496
ADRB1	0.99345810041989	0.7937993369471509	0.9903885756033459	0.9623623527685741	0.887374979324228	0.9510609257621769	0.9920077820817141	0.994978349547029	0.858579094469575	0.9854633295912769
ADRB2	0.5614477564634611	0.456526942486026	0.19318480494791698	0.219720389526167	0.422238061294617	0.21727377829689604	0.6794216749402189	0.7593417873419592	0.38738974156813794	0.322566557827637
ADRB3	0.33899188709522604	null	0.88650672802498	0.444661878604921	0.533016812059915	null	0.790586880090567	0.46101030573294394	0.989881956183574	0.526672458883818
ADRM1	0.7412474177379291	0.47936774013436206	0.415237572907739	0.23982527219806302	0.53195872030569	0.327502390892893	0.560185783562911	0.27895487650030104	0.303287105321214	0.619591821338084
ADSL	0.919819944797986	0.8539232292373341	0.728069416815318	0.83016528957889	0.942781750347737	0.89961569543544	0.802672082999043	0.9204281017898349	0.837277509319389	0.7917394928876109
ADSS1	0.11971982424628601	0.11973373589042001	0.11973373589042001	0.11973373589042001	0.119721316902611	0.119721316902611	0.11971982424628601	0.11973373589042001	0.11973373589042001	0.11971982424628601
ADSS2	0.7227603183976129	0.7227485939162059	0.7227485939162059	0.7227485939162059	0.7227590603795341	0.7227590603795341	0.7227603183976129	0.7227485939162059	0.7227485939162059	0.7227603183976129
ADTRP	0.564458166532212	0.65134760654106	0.522345602455191	0.6865404501774	0.38145791834149195	0.423732820517173	0.277706483388524	0.585753486128328	0.496602466802255	0.5978565671888759
AEBP1	0.6881230260135721	0.0128810468292134	0.0624263766961075	0.0611026567611068	0.802597009547659	0.5127202760906889	0.0663319686654786	0.107352608583844	0.0950901738699541	0.143949508450414
AEBP2	0.10410570593719098	0.0915027700817295	0.416519135657771	0.28315864386159	0.0760142560101844	0.13070322014994198	0.5698830990566479	0.17750013511969298	0.0803512228817215	0.10233711828375
AEN	0.7374634732588209	0.818162755325726	0.834999259423847	0.769742710600801	0.933062498250023	0.901791985308408	0.767337595188369	0.812262644523154	0.7804762132694059	0.674882212988237
AFAP1	0.6218936744147929	0.469867761308995	0.6015471142672599	0.354117410149112	0.36547109794368104	0.66402621115823	0.29202643568213205	0.496047448898534	0.307046186735745	0.46986598041872496
AFAP1-AS1	0.7925069584628621	0.792493145837115	0.792493145837115	0.792493145837115	0.792505476402583	0.792505476402583	0.7925069584628621	0.792493145837115	0.792493145837115	0.7925069584628621
AFAP1L1	null	null	0.121898353677688	0.41526145935607106	0.165514628910887	0.00229045402573255	null	null	0.30931009012219296	null
AFAP1L2	0.642229845056422	0.31292279605013	0.555299566693181	0.160895658110898	0.5520839427185931	0.17908300693081403	0.550264307926561	0.12938542797658698	0.187931749413679	0.760202728986626
AFDN	0.20095829250172897	0.178525437748963	0.40882488932355204	0.22818857359696898	0.445247345456557	0.570850704355717	0.573835979167182	0.127715001318741	0.15687790873448298	0.570851149737375
AFF1	0.638183374756464	0.604539385017881	0.286969491100943	0.087015517184077	0.10834056908006	0.4956279333142561	0.11990926301508699	0.0968097750217867	0.046131601328694996	0.365909653224031
AFF3	0.317804563400999	0.5938732232829179	0.7572681838061031	0.190942147410967	0.253325021330367	0.36131341947880896	0.43344595807910397	0.525207819749789	0.491150962492326	0.522305477933154
AFF4	0.501806670194803	0.538494904188745	0.489561015825101	0.31465566155334995	0.458739607891344	0.32867417624581796	0.6471110303749561	0.5641781481727359	0.37989709802062294	0.10165711889839901
AFG1L	0.388480258199056	0.227820626690709	0.43653857244469	0.42103589327121993	0.391382424294883	0.581706692682917	0.43659749812677	0.484250729300653	0.28560711922735105	0.37855939822258794
AFG3L2	0.969741791219672	0.990234193998739	0.9602452222582071	0.962016896078366	0.984535156535491	0.9656646450731871	0.9569259375469941	0.9375759544752958	0.9906228907687821	0.9227554562525161
AFM	null	0.798928635731167	null	null	0.648168791526532	0.90532283858144	0.00405736341544931	0.7019526911429	0.8183605322312121	0.534836819634856
AFMID	0.5041834878261429	0.478898923698475	0.516912886400372	0.349189176034796	0.300244829348357	0.0634004672257581	0.621345036525129	0.590245333966203	0.21464487906348395	0.275661119289251
AFP	0.828405153318665	0.5743684720931209	0.150005437351056	0.135867100323914	0.16056053968518302	0.0629268585949411	null	null	0.48935768125477597	0.18711350277471397
AFTPH	0.387463604082015	0.365644011115529	0.0616842160930179	0.075507064142827	0.0801805932137323	0.161967896414636	0.0311832050856256	0.0267837304692677	0.188571329907251	0.318103562183778
AGA	0.691029401067269	0.16989859721745998	0.0246764186513303	0.0611180665203048	0.0267101156784412	0.222255232997224	0.0250265526788741	0.0219209187053257	0.229001379488125	0.304263791260954
AGAP1	0.425326952432286	0.258767039612335	0.20875926428088395	0.127860112036614	0.17894717949368	0.428993176388776	0.09438784002735302	0.5084500708307029	0.17112217829364199	0.5231154188999609
AGAP2	0.0776744945907869	0.128328551133811	0.216103106836675	0.0380967593264435	0.0732690391779934	0.0516375818096471	0.240881611003197	0.0428400806857476	0.0277913928455276	0.0797152016866406
AGAP2-AS1	0.16023580889717098	0.160250136211055	0.160250136211055	0.160250136211055	0.16023734616909902	0.16023734616909902	0.16023580889717098	0.160250136211055	0.160250136211055	0.16023580889717098
AGAP3	0.329715186263368	0.37718749818254604	0.20012957324160396	0.225829703575043	0.277369364859857	0.0497698219105452	0.152308505993352	0.29338401069144104	0.19060063418499898	0.130261019377932
AGAP4	0.39150888724149197	0.48661180440863794	null	0.5676104744712261	0.42841090199246296	null	null	0.9531864507460459	0.675552223258438	0.460608180128912
AGAP5	0.36897589624346794	0.368983369258344	0.368983369258344	0.521261399166397	0.33207181691464005	0.36897669809102795	0.36897589624346794	0.368983369258344	0.474952024614601	0.36897589624346794
AGAP6	0.9104205439453159	0.910407671270958	0.910407671270958	0.8501805841491459	0.800316440619787	0.9797568003951309	0.9104205439453159	0.910407671270958	0.8855635776580479	0.9104205439453159
AGAP9	null	null	0.524103575523753	0.694566887221635	0.272075049013546	null	null	null	0.837892703778599	null
AGBL1	0.6873891644556329	0.25543748046020004	0.300331185851563	0.8612035210479979	0.193161278259887	0.278107154947699	null	0.278186649612817	0.37701418097978706	null
AGBL2	0.0997598934161041	0.0746690890221051	0.41516080739364	0.400131972102207	0.07255133049224499	0.26429067940942397	0.18879390052838102	0.18880802299266503	0.426615572059129	0.41221453006921394
AGBL3	0.796725609771605	0.58383689613021	0.456926487883581	0.6098444744141078	0.6345150601792231	0.8121326404723019	0.583841786810584	0.8204378745523021	0.40284591294263	0.583841786810584
AGBL4	0.0025706831525912303	0.0297365716807348	null	null	0.0361812606683832	0.17641369459408998	0.0071358044115224705	0.0019932536345131898	0.10365803500973599	0.0689057698475954
AGBL5	0.894703647309967	0.9186512497069029	0.682517961121462	0.7996748118123691	0.7919514238694421	0.9186623597487029	0.9363943394552601	0.8501289151283091	0.6410990604699761	0.9186636950585421
AGER	0.11469466515212501	0.0912133304792468	0.11029043141121199	0.22765425640497403	0.19504395094363	0.11883760234724	0.12577616369439001	0.0487244363082055	0.30401602936323696	0.110276766514142
AGFG1	0.0714675382360833	0.0135635174464089	0.0399536651719247	0.0183159669464386	0.0863860513051735	0.0281300703853465	0.0554530686426449	0.203665057775561	0.11628206979743401	0.310902881146409
AGFG2	0.23777692403447698	0.754412950787403	0.472988149694169	0.874307725454037	0.48325623781869004	0.682370249630493	0.472737155846887	0.8313032635031029	0.8999677986916881	0.670469012412083
AGGF1	0.8218532697354001	0.877941526766977	0.644672995869624	0.6934994910876422	0.9559568917201451	0.896783043452557	0.6630766016131391	0.7057374570725	0.8523561115611279	0.5604687122609461
AGK	0.0987975854938072	0.225266794759936	0.0744498915634063	0.185449644657285	0.0588029212166939	0.594250528232964	0.0403156779888049	0.102243997456438	0.328577925446183	0.22525338607039702
AGL	0.21838702058475098	0.5690520427875561	0.0903223391674575	0.10102424797052101	0.365915343557049	0.38588916802842893	0.0905266412647465	0.0544877284395472	0.131668685555106	0.078445892818915
AGMAT	0.36318762327293397	0.251639840260513	0.362086609661332	0.41226888626002794	0.189681834650987	0.463106986320541	0.274518281318676	0.544650567057916	0.43855814789083297	0.251627201675124
AGMO	0.24289985476282	0.0685899357754685	0.7801752119979009	0.188100659512062	0.1649265054179	0.215787033190349	0.89661129660033	0.536621622433323	0.4616332789699029	0.107659711729385
AGO1	0.275879646830895	0.352288642962836	0.16016929227915802	0.611936912558335	0.47047934126946295	0.35228120178426797	0.148796882972868	0.18789607762398197	0.112609272585801	0.18230329523985003
AGO2	0.5886642404707321	0.29232842948679805	0.455872800802332	0.601430406011602	0.172186232559698	0.38784723685332595	0.370906920114635	0.40372098830571396	0.384487166978099	0.317324772013243
AGO3	0.737573232222606	0.7966917728753009	0.914859984092259	0.928850012168405	0.9356414277940629	0.8633964481225792	0.9168771305218071	0.786601341553478	0.8834868510300179	0.8633979718570259
AGO4	0.7569467997077459	0.301317820983202	0.8112904405059351	0.7878764870364259	0.7601756467545959	0.668878880581459	0.8097508576175441	0.8573576428850821	0.612655981577948	0.5356780966454979
AGPAT1	0.211452696748859	0.12207213436904302	0.12207213436904302	0.12207213436904302	0.186203899674793	0.137578845821715	0.110994806328349	0.123733425509375	0.23466840221716	0.183831523699203
AGPAT2	0.8162643665376329	0.774687416094808	0.395508951154026	0.709571862075101	0.637177854997018	0.633367416433575	0.315604828833594	0.514637559896919	0.49312862743549496	0.389058759814539
AGPAT3	0.7246462495969659	0.7414592954019459	0.8456905820317391	0.9246144686149499	0.654935211459702	0.8479226499753509	0.860318422344919	0.87750807029572	0.80452707052866	0.7746562543046759
AGPAT4	0.8005517964718141	0.5825499252329549	0.640332650793533	0.45794125078872705	0.9210522852921079	0.780367778416453	0.43475019191926206	0.534947940628929	0.338091575033454	0.622962443336264
AGPAT5	0.622696569263394	0.49009218517214903	0.9449556379042501	0.890734544086638	0.7460288789321551	0.388122160211628	0.7529301082439591	0.752917323320611	0.8425585400023091	0.8768704470229721
AGPS	0.607502564301146	0.36570018424916795	0.762469033544682	0.393394009234031	0.34876502166720597	0.4457015834329529	0.7091945220342271	0.326389941426259	0.6745917899885711	0.290017079414403
AGR2	0.15661105570264802	0.16787292983662502	0.0243635353006617	0.284958041231477	0.0306225495083042	null	0.504016438271677	0.672143264172471	0.4541278441886579	0.42628097629926004
AGR3	0.123448010929593	0.6982526015366639	0.32752445074520803	0.5829942374086601	0.3381271972990231	0.442982954933128	0.36774160981989296	0.38682407542061004	0.4365944977225851	0.33583341654014504
AGRN	0.427056074302184	0.665727342849937	0.5898041581284351	0.7239615840140541	0.36492919134340995	0.5084872588288779	0.7273821913141311	0.8326333084592441	0.42941769037716204	0.5102310915938539
AGRP	null	null	null	null	0.710722391644678	null	null	0.538298304801174	0.629717709218138	null
AGT	0.73467393312122	0.8162572865309109	0.670711985441855	0.8297360612185091	0.44729656771325	0.546540285579796	0.7146594188815799	0.7146480132385251	0.474474031449726	0.7146594188815799
AGTPBP1	0.19668522353849802	0.523634659074552	0.16861371649865697	0.183197853336038	0.03879771647232799	0.22870644155355102	0.14112523090628798	0.153511611991316	0.189203608045907	0.236316706189626
AGTR1	0.0559500082841239	0.5816985813797321	0.11093361436538499	0.18815813926086702	0.392936845122427	0.53702634310875	0.11260065670118302	0.602201218114612	0.0551197694595799	0.24240981976453896
AGTRAP	0.17859976952926104	0.33834392797050794	0.266646279326334	0.12407502428164302	0.6415609237153189	0.35020395360768697	0.267424076836608	0.230662206345777	0.35021148856787704	0.24141282467677302
AGXT	0.597061136052077	0.152483584194548	0.350386404500592	0.42842525340184295	0.622270263269021	0.31228143138695597	0.45146253130609004	0.402887845400351	0.29017823030337103	0.490465461911877
AGXT2	0.9608098433151229	0.7401184967206809	0.8543996582994642	0.906260635775126	0.988161460802516	0.62686645758951	0.85266179960529	0.920630122452429	0.5605729893791321	null
AHCTF1	0.36389846859696595	0.120632783729994	0.0749226887274884	0.0494777154011728	0.188181532795221	0.178322649497677	0.0696435532202846	0.0729165052739731	0.0568370071570889	0.0279596244505164
AHCY	0.40265086519747206	0.584568372042598	0.43047919078645297	0.4223106971805429	0.640763945593389	0.553756278125787	0.7371402590363281	0.558435918232694	0.382965846040838	0.615680340411045
AHCYL1	0.5377869949692561	0.7107158266375508	0.633441630424761	0.8330606761229971	0.38375851654786997	0.417362014446581	0.486143109966329	0.9204778517971791	0.6120098348554329	0.411274091992797
AHCYL2	0.657816128645965	0.623536340479723	0.7978115359442609	0.9064923455148258	0.521963565905313	0.8209005683987181	0.7597602656413279	0.83606925554169	0.6256717034080339	0.588856135060051
AHDC1	0.22106247193573697	0.0723828208718153	0.19883783685312598	0.659010359773067	0.528252106198217	0.18162392685080103	0.111155455908415	0.180432648815237	0.318460901010772	0.429261251970419
AHI1	0.4313693078737679	0.302369383426505	0.386830017402004	0.42064072561381294	0.37669758842315204	0.25733320168403895	0.475044501624932	0.211894489315603	0.34541900066476194	0.355404682942465
AHNAK	0.599014204442592	0.38589751764462105	0.31528019122531104	0.621956843181347	0.6435269975086011	0.644037500174881	0.236215551327219	0.227670301831529	0.5558774777614159	0.048551132725617
AHNAK2	0.0801911252270748	0.0235263913290362	0.216727211244786	0.144930781323884	0.0453453004951704	0.342611321602078	0.22170631067205301	0.0597524435622663	0.164986791108651	0.00962784654672
AHR	0.562187316960014	0.294447006264855	0.564807244312169	0.737091441149596	0.246121753255077	0.36726949245470003	0.29443597402896804	0.294447006264855	0.7953617362552181	0.29443597402896804
AHRR	0.28930962939371	0.651145520996304	0.41546453787688703	0.0957721920376924	0.16297549651289	0.5913214931504239	0.164087575634461	0.258240696432752	0.532529060166133	0.41545960770087803
AHSA1	0.32438827339072196	0.333233233931529	0.531144983590838	0.531144983590838	0.467987600156004	0.531146626611449	0.280576785146538	0.28748010563792104	0.18496424018444502	0.27553886201440303
AHSG	null	null	null	0.461177354845885	0.658905678812899	0.195970038556757	0.124319382665638	null	0.153368365145305	null
AHSP	0.210647518012565	0.0655540363931909	0.40167570986856105	0.338414967758471	0.17863752135584698	0.21064899316946	0.40176590137963397	0.27131170157682	0.0899233497794579	0.511518529269118
AIDA	0.0431843384924477	0.0238337937813918	0.0238337937813918	0.0238337937813918	0.0028964838491726	0.0238279167166611	0.0122063153042809	0.0104050442219258	0.0617806477599155	0.0238272103967276
AIF1	0.19260560189444198	0.495886322988351	0.37874905400234604	0.589603145599178	0.5486283262095529	0.197135087210433	0.202141175969049	0.20215509004336202	0.40442733141512	0.32212643080920694
AIF1L	0.0437198244189706	0.34779945879503493	0.162140465681598	0.0233294450560345	0.325562063318723	null	0.0196063699696407	0.0337758759740612	0.391993584264191	0.24764427389294502
AIFM2	0.760325940652138	0.576838266752691	0.439618304162533	0.854222185805912	0.40821203084672203	0.38439583694989293	0.48083504827673496	0.726370918355851	0.6500728668953879	0.714439921243438
AIFM3	0.0380656515072607	0.027963377845787996	0.0348091412355232	0.0437329051885118	0.0111918267458859	0.020325264557924	0.0790101380157869	0.135428470566446	0.256695930773767	0.0279561136535419
AIG1	0.532179051751173	0.257526917687249	0.40408545525568895	0.299919236564702	0.235661391917594	0.45464467219057997	0.40553700591186703	0.38362436394120797	0.454647059258245	0.341997638439432
AIM2	0.117674098580169	0.533533811030103	0.347017028172123	0.226587785961414	0.24341708333165502	0.7377771385747629	0.27601892683527	0.6226873287642729	0.5481893305360239	0.21168479132199303
AIMP1	0.6727829338612591	0.23612749561555602	0.268798763170913	0.216081026368875	0.21740917745240804	0.289481292104524	0.663856788781256	0.495304067617182	0.209369090096585	0.26878672062717
AIMP2	0.339634485245888	0.479911598114631	0.479911598114631	0.479911598114631	0.41481244435440295	0.467142331104807	0.5475983395980251	0.6972924013921359	0.757634317612769	0.5190383241858111
AIP	0.125492150449286	0.126681571096526	0.61193881602736	0.483765880372776	0.5330689836709721	0.399134279003938	0.176328589784332	0.558313064624292	0.8787697983052399	0.897280098136404
AIPL1	0.8183348977258821	0.42237874957128296	0.689156945615046	0.17605882433682601	0.860380831650853	0.386241829696357	0.41955923800183603	0.8674110242259309	0.7569588327410309	0.5261522613087171
AIRE	0.6449684550283871	0.244734226559329	0.29225101629037603	0.244734226559329	0.22669791508890197	0.184401293850642	0.15731613232654199	0.286446801986298	0.298860366142107	0.26482292284687803
AIRN	0.28838593594761697	0.288397218336169	0.288397218336169	0.288397218336169	0.288387146531051	0.288387146531051	0.28838593594761697	0.288397218336169	0.288397218336169	0.28838593594761697
AJAP1	0.9971902306087389	0.81371101707299	0.9532556122096669	0.9159993983756809	0.965966931859739	0.9532642764732571	0.931101122631392	0.935061797842452	0.848233794864476	0.987673269784449
AJM1	0.00557533660611635	0.0262296753274501	0.0262296753274501	0.0262296753274501	0.345186241059604	0.0262234385869357	0.0654743488035001	0.00500081324909374	0.0070023003031755605	0.10014955496730302
AJUBA	0.8275144346459721	0.781959935531867	0.291667077090384	0.7388389856016371	0.49175540520190497	0.7819720629567329	0.7647196974912042	0.5657712006759879	0.444942473364335	0.67867453972958
AK1	0.565044222295319	0.4042107638689721	0.791563921011986	0.809103883601139	0.845997392296244	0.7816633706895051	0.648939020215713	0.8726189279526371	0.586540788602964	0.712837709892008
AK2	0.663165097893788	0.6631559942792691	0.8163629575885799	0.685007443346882	0.838899546287178	0.5536533687085489	0.663165097893788	0.692538707139958	0.7349325479205651	0.33040525659118103
AK3	0.55476044807922	0.12318423438397698	0.49068634388785703	0.6945793771886	0.358815587175522	0.273387951006869	0.414927799666809	0.619503547290135	0.8489947017556759	0.479340168121344
AK4	0.235185026683299	0.119649269717461	0.0968079434760736	0.127002673897947	0.0985193523181706	0.341168314566882	0.10098797595665598	0.0681169999001277	0.33990504863267196	0.14761078031854502
AK5	0.19052610515586899	0.7098996263376641	0.126016543635136	0.314051649322464	0.3239630881446	0.3409134963910869	0.112366346160637	0.12183479544451802	0.21801775449407101	0.24858006686443698
AK6	0.726396779582204	0.918807017149842	null	0.753908853606147	0.9402450765283281	0.6623447488420239	null	null	0.893067902616745	null
AK7	0.598564257614561	0.333028109164111	0.755880981729631	0.12196633574942001	0.9445914689835421	0.731651693203153	0.7543179240064352	0.285134586039747	0.5187953739197421	0.267293981244911
AK8	0.120034701781818	0.0803766605242328	0.0593569318523896	0.0898509960992146	0.0961743903624161	0.35321667034356496	0.0839281398949968	0.074241609405277	0.7895536938283331	null
AK9	0.230918704161269	0.5220882596171961	0.941058350749701	0.418416664874274	0.214262479055316	0.651139106293974	0.8759751580829291	0.43287879358545506	0.27998618619255106	0.918720938169729
AKAIN1	0.7942276389394058	0.65422397851033	0.784719226937184	0.827760182274322	0.918857652619326	null	null	0.9977254676081372	null	null
AKAP1	0.468874803839622	0.535302081510761	0.7383337667174359	0.829970414142929	0.715346543732959	0.108736251168549	0.5811184149626639	0.452940024229956	0.705047752232537	0.0932647988169907
AKAP10	0.9348928189964559	0.8864841449282909	0.99175698680542	0.8299764751310129	0.9781922658988019	0.8814163701728129	0.9858492543068041	0.9440025191199091	0.994937590092869	0.9967293587179509
AKAP11	0.754136783765245	0.664883275665997	0.23461808164627201	0.29107785995381397	0.222752421328988	0.442328893704356	0.407322844114551	0.38609686421694706	0.5810374160175991	0.23190600124136299
AKAP12	6.3352580611732005e-18	5.783248922098969e-21	4.92922136692476e-18	3.7974035350764495e-23	3.42256332633243e-22	2.90493074531758e-27	9.5799472899693e-20	1.7806042446714302e-17	5.97402984384942e-23	3.0003585708861e-22
AKAP13	0.0231363990861448	0.0540846754262292	0.0118376442946838	0.0159085539485078	0.0246042802175068	0.16587168541444	0.0889650887107994	0.690435492119552	0.0946515359199436	0.687450318625322
AKAP3	0.157787852287075	null	0.0267712419199638	0.0887444465571088	0.278211795147907	null	0.062269767678405	0.12951854997336998	0.643174568639145	null
AKAP5	0.48631978891687294	0.398946435946018	0.23899890965777598	0.3742635816422629	0.21521730723290897	0.39894120985990295	0.41295025780113004	0.284989287695471	0.401681232402321	0.3989405817044461
AKAP6	0.44970030738982103	0.262382548466608	0.499674695023128	0.51803300712015	0.22397575023379798	0.380743939998089	0.26147922712446603	0.9137512307399	0.424177298763214	0.335838865611667
AKAP7	0.40368987402044	0.9322802157811421	0.7004091464362231	0.6231966890812161	0.625881556039359	0.85566408635015	0.6969228495772021	0.79945907617816	0.522183246465522	0.761880137570405
AKAP8	0.13628791053762498	0.100272902115989	0.0921413635823649	0.0611733715998714	0.10661886242497001	0.0567719555655231	0.249331630866839	0.0993743303686584	0.130347609036734	0.0567708088118804
AKAP8L	0.0779514236656833	0.30331686283892895	0.25934934299388396	0.118457518300217	0.16936414028959804	0.303307352651891	0.304859509517722	0.109720570457693	0.28104040991935103	0.30330620957073
AKAP9	0.0332781792155892	0.403158107205511	0.0270988081421354	0.0119231796526384	0.04956073661414499	0.0837493018095419	0.0736591183955675	0.0584332938861214	0.0425716623252474	0.15762834507245801
AKIP1	0.991597730380886	0.940320103755942	0.98351016917392	0.9725908107733409	0.9856325060987379	0.9403298695094879	0.9688896047922351	0.9651613382253341	0.9889285528582991	0.701077343749598
AKIRIN1	0.9017132318957591	0.8363708654336279	0.78699438858883	0.779606333816443	0.887134306269643	0.877851459134349	0.786777688874382	0.8234669463748521	0.790543896401352	0.6105047580837191
AKIRIN2	0.9172848712198349	0.297510001894032	0.8673509168798359	0.595489162912511	0.735206997140207	0.541029913084008	0.9128508961648442	0.668624047283814	0.601156531282567	0.6663205111595369
AKNA	0.28657912117677004	0.14049110491888903	0.26118627408906503	0.068411621289778	0.467008687480812	0.306349793768175	0.30634866497791496	0.306359185055557	0.1807420675348	0.22914552125842802
AKNAD1	0.678461532942234	0.123664822113286	0.0877835687098994	0.129654943376639	0.376963916320587	0.41567856824971794	0.579375635104799	0.6768614716584921	0.526962790882995	0.471356253015532
AKR1A1	0.0651933125578826	0.207823290982221	0.0551726997935024	0.0751343131138622	0.11270020852003802	0.236328248463385	0.0553396384376346	0.0947884683919048	0.275221744207259	0.0377408563751839
AKR1B1	0.5978067687766679	0.841567408682561	0.632711490512198	0.5696539476754089	0.9782608426252021	0.723739625757999	0.632591895029108	0.359023377531109	0.7332471418439209	0.34356016890740304
AKR1B10	0.628396900718319	0.7282691216677719	0.349707541405916	0.0992763318577358	0.303048749292808	0.500299761599018	0.350733932612819	0.148939423211421	0.15810038907940802	0.0806849461798085
AKR1B15	0.49938957301227005	0.36989414601374393	0.42878613301860297	0.22268233340770396	0.7094537820350391	0.561503567916097	0.5394268074488889	0.4542042465559021	0.8867042797411842	0.67050533585094
AKR1C1	0.9650462184811609	0.942138057038272	0.9911863978411422	0.9813683257498291	0.878959866278604	0.895072426348505	0.992084782879629	0.9744548784603231	0.9362436866139879	0.969294548232522
AKR1C2	0.36584000247883	0.6003944938851421	0.26862656065546103	0.9202139754398551	0.910692531714567	0.8439995586740849	0.50272803376607	0.412902850345477	0.940321617343409	0.7358497304935859
AKR1C3	0.395952920884872	0.189459258267981	0.61129290262988	0.202482519608138	0.21563987489489603	0.45344578734795793	0.533872888074455	0.5338708872286061	0.41412504631054603	0.4416147340946379
AKR1C4	0.6844376759086639	0.43762836829523705	null	null	0.499222299880667	0.8215685482702769	null	0.8152248105948621	0.415891813208817	0.293453906210993
AKR1D1	0.63912143607322	0.8883030006057561	0.281854345227286	0.54332417280484	0.531483475957493	null	null	0.558896376616242	0.169244385210147	0.540663974189854
AKR1E2	0.15913855273636998	0.142049104830768	0.26826024457254605	0.355565741812045	0.223617181798287	0.36158492997672903	0.864001155877759	0.35902460850764795	0.16315743640992	0.483344386547266
AKR7A2	0.7044524949690741	0.888396351752525	0.983284374304826	0.9326805452305821	0.95947408860292	0.980311122283075	0.9970885145873191	0.9675116123097521	0.9997849978430801	0.97638399598513
AKR7A3	0.41565311211350897	0.546658066565519	0.61683509467338	0.8286058926959549	0.593135322251724	null	0.557347757877708	0.421883599063095	0.4499313825261379	0.546282473602941
AKT1	0.10116803426329801	0.197028661972324	0.234859571065792	0.132775271465638	0.273737354933041	0.197016162492013	0.435047850909924	0.0853194784823815	0.5825218812382529	0.49653121455492494
AKT1S1	0.21920933040346105	0.18679289676361	0.39457692069475203	0.4096754019079071	0.0970957561800344	0.18678026670876502	0.20059555560293899	0.213295649378525	0.332771499640581	0.186778748657375
AKT2	0.30480969576470396	0.4063838207188711	0.569662698010778	0.748562723624945	0.6383755227089449	0.7368503151509052	0.5530939897306371	0.732413452555078	0.534446782930033	0.75755216998271
AKT3	0.9143919718834179	0.850538115558947	0.956562084468874	0.8845871947041769	0.7765821856423649	0.8505508871780602	0.8505524222315078	0.9033923531530529	0.7532572415746741	0.8493313465504201
AKTIP	0.062396201684812	0.358244196156409	0.257164000397042	0.532978866811266	0.0282968043532276	0.0290917423897431	0.260002680358122	0.7007952129250319	0.0854529547234212	0.10297241609836001
ALAD	0.839914705980386	0.9660960037085541	0.707955712731258	0.8627114576381409	0.7808910511841071	0.859869694021066	0.88306858138871	0.810620209425299	0.630262933635461	0.969619918696266
ALAS1	0.570676591592361	0.772251728845518	0.840232288404002	0.8355690344782349	0.8081969186139059	0.8281749297630491	0.6952495313181489	0.7151949012606579	0.900093471728172	0.42031820131746395
ALB	0.30620741380827504	0.28870628193258	null	0.257878555965745	0.5123013783094961	0.251622249676842	null	0.324937754794953	0.3941428286674721	0.286156921657976
ALCAM	0.6236266073250639	0.297560311217585	0.5711236303289	0.3526616117069071	0.306024896992399	0.38772407516269297	0.6722507378987139	0.544572528185826	0.18394069528739804	0.593760651778687
ALDH16A1	0.133718113192818	0.0142630243680215	0.124641168859749	0.0061513308746492705	0.17395424793559	0.0641970155020844	0.0776727573400643	0.0105709374722875	0.0025832994069211	0.0142583223437883
ALDH18A1	0.9995596083818321	0.982088657574082	0.9986739484254399	0.995910989046216	0.998710454780502	0.9975131293079591	0.9967732051141791	0.98660491064077	0.9768939459175859	0.9858208421725779
ALDH1A1	0.4382412858138	0.47108070624676296	0.348461364894371	0.586554159444834	0.278320744490055	0.40207227286735997	0.207320883909693	0.496076282949207	0.42969850432201506	0.522909961132474
ALDH1A2	0.5345014577167371	0.0887165594204685	0.0401010183577981	0.11377133179694099	0.11640199662787501	0.0702186550772112	0.0895818790937797	0.201515788271421	0.214019858438587	0.035211891902682
ALDH1A3	0.11254858273432801	0.11256231301329302	0.052799527186214	0.264849858405194	0.0288054788616493	0.0951047945761261	0.0102206610918434	0.0105856109571785	0.16938079731666597	0.11254858273432801
ALDH1B1	0.0837891285072982	0.0988120935563992	0.291325938469844	0.14791931888041698	0.364022905685785	0.298000226470516	0.29774311286903	0.112668854764349	0.260259302814918	0.397906816393186
ALDH1L1	0.639639971110269	0.41217542918813	0.5719024146372309	0.544294213225519	0.419715981630874	0.28493240100343203	0.369536236399456	0.49881334485740797	0.41395207230935605	0.571906625946364
ALDH1L2	0.7768729737895709	0.888958144933018	0.9247615695588641	0.9773109000644978	0.7640034524261309	0.8764447407121759	0.960998611564655	0.7495201822872409	0.7793293587676999	0.888971831890274
ALDH2	0.38023939869127005	0.651996887650919	0.553750105781982	0.402409812941596	0.643676652543282	0.43747601143961795	0.849407105626715	0.606900883436247	0.7881224956658309	0.571206746003721
ALDH3A1	0.708131037409489	null	0.68287252028727	0.82949933232254	0.245234153996608	0.906976489621151	0.5219749437568499	0.8180288568699731	0.98266394861487	0.45305663544318603
ALDH3A2	0.185138526708091	0.0372004872076217	0.19735048349543802	0.0542880017495585	0.224652380906309	0.28305099957563395	0.176613104819257	0.0510849541011011	0.4865949586724871	0.0714308670082254
ALDH3B1	0.0915657042171934	0.203728277739043	0.15692762916128	0.0930153301634561	0.165989406071914	0.20371588231626603	0.16973067689633897	0.0384574433671778	0.41174585908149397	0.103775821409282
ALDH3B2	0.598641974979175	0.720916904173776	0.8169431614513449	0.643075364443119	0.45593420302731996	0.6527457401919771	null	0.6328708594522989	0.9540560503986691	0.8611696795377779
ALDH4A1	0.908537958679715	0.617166305732709	0.85724353462203	0.74943874188208	0.7876652480442509	0.47426674198465996	0.913092978054984	0.828384607519122	0.71167382999575	0.522144638267476
ALDH5A1	0.277640309705246	0.212091741048728	0.382297049484351	0.380511193853312	0.29312841106771304	0.221341426234562	0.43699542168631206	0.48686385642169805	0.149324029176056	0.414613097109243
ALDH6A1	0.9105964164399399	0.924492949634611	0.924492949634611	0.924492949634611	0.982559858071577	0.9517866124663392	0.946541704630297	0.993634680797616	0.799713613341677	0.9927352110447378
ALDH7A1	0.09839470183803901	0.5513059648033771	0.212190403239733	0.36184138514479497	0.72582434025972	0.7885100560959879	0.226076233502838	0.40605982795386103	0.328256794721675	0.355465754008887
ALDH8A1	0.215739052736945	0.813486679077316	0.228310066354088	0.180927573715251	0.169025302658986	0.712911303049404	0.956650902841126	0.571802492960506	0.086497258208714	0.7174902787627758
ALDH9A1	0.4164091212083379	0.228813973774061	0.22266289614877696	0.158173654163721	0.129143543379204	0.247677220088632	0.22287604287870103	0.25375037705827197	0.0304370815284224	0.131343932580273
ALDOA	0.10356327202456599	0.0684649945005703	0.0996455330233905	0.0996455330233905	0.18738961665443302	0.143139082175	0.0981818638420804	0.0962401975089172	0.0739275192241757	0.0996322291029748
ALDOB	0.388334747977979	0.36776543884046003	0.27279238622443697	0.210758116540928	0.155216091888541	0.18160210467369198	null	0.13662641476218498	0.969315405744016	0.604580813037461
ALDOC	0.0232757208385086	0.0360322660889533	0.0403548177953751	0.0438503725233825	0.178811477038096	0.101642094588887	0.0732526765884686	0.0263420053609953	0.0609137653899647	0.0360238382945364
ALG1	0.8342667905164359	0.8862631411973231	0.8862631411973231	0.8862631411973231	0.7959543150763599	0.5204711377174089	0.883989693543735	0.640235186336126	0.928526890902304	0.886276903751178
ALG10	0.54367283438156	0.543670258791656	0.13176395876711097	0.6044108168573891	0.7593888563402621	0.543672558022424	0.54367283438156	0.44950816517276293	0.298638505743495	0.54367283438156
ALG10B	0.34084057433813697	0.430767004490153	0.42132948352173105	0.595312816320556	0.34065454506351	0.419524872935682	0.42140219383813793	0.437931153895204	0.38910303972042404	0.44651105028666704
ALG11	0.692003501789959	0.0890450321864361	0.234085635703108	0.576390011763174	0.494532093702119	0.5140563706810329	0.445544434804866	0.101271183357803	0.22096112576824803	0.151153223105516
ALG12	0.830721493583268	0.52487186443331	0.982042012653727	0.9621357592738711	0.9296791319616758	0.8906649367583191	0.935557856751114	0.906261350876271	0.805599016814004	0.9360867235341609
ALG14	0.846725422057775	0.8670510136026959	0.670286295625402	0.634152611458066	0.532664729402807	0.8702356708888499	0.60264962725841	0.567486378683256	0.786057640175264	0.7140952049161321
ALG1L2	0.420504250562268	0.0351476842549812	null	0.5906752112261179	0.245820917545945	null	null	0.889398665759982	0.109702556091338	0.8923567181613851
ALG1L9P	0.37128673472216905	0.371294085944423	0.371294085944423	0.371294085944423	0.37128752350157795	0.37128752350157795	0.37128673472216905	0.371294085944423	0.371294085944423	0.37128673472216905
ALG2	0.8454876674190849	0.913851288639261	0.6670382121673729	0.765495905453722	0.706506716902396	0.9267427409700421	0.44424401205109604	0.5878502137542709	0.49425015420942797	0.6670475038621551
ALG3	0.137307266746772	0.0638153127680945	0.0138195466518104	0.15286280979533098	0.0229904317421168	0.0270142894502408	0.0119151715474805	0.14077035161846302	0.0815752067434823	0.06380403712189
ALG5	0.546183546022428	0.574351724664954	0.510205883279554	0.510205883279554	0.7344998835530759	0.510206422659857	0.652094403201336	0.602048217544356	0.65175756804869	0.498092210087614
ALG6	0.629333850637961	0.379895218278464	0.38240333349818395	0.562538203726133	0.7396398309122808	0.654400056129309	0.38251021550316294	0.5686744719751671	0.470893237164059	0.64815760526666
ALG8	0.5366831486402209	0.657611730824867	0.39332670212517107	0.38007327346249997	0.396337944347122	0.426357459364219	0.529774378883307	0.5906312616115811	0.418269917599122	0.0840318021750799
ALG9	0.729738785444658	0.506767064206291	0.48922387795847105	0.3583412394199029	0.47745195732046397	0.619994065465788	0.5591083115960661	0.5591048374120771	0.552548220538099	0.5591083115960661
ALK	0.8848091765247379	0.975522188328907	0.7630658806490609	0.950701906690186	0.63043540711512	0.633411812807141	0.8570389304200059	0.8908029500677099	0.85631160561269	0.8368415078734041
ALKAL1	0.5823448292019959	0.121801377622109	0.17456593743919901	0.7104784123944878	0.112422474275217	null	0.268344659891391	0.259642748998798	0.0292276528396856	0.189542798760972
ALKAL2	0.17614628785367803	0.293743529053232	0.28390972909284806	0.652683802404928	0.10853246930752301	null	0.394597409101701	0.240266532195816	0.9000267140735849	null
ALKBH1	0.36113469217372	0.6409962304604631	0.37382244781662205	0.37382244781662205	0.403499850696221	0.373816004900579	0.687696793314192	0.337067927224655	0.321087219376221	0.37381523048771503
ALKBH2	0.0176536986979542	0.00473252114422571	0.0168360758705393	0.00264009516040016	0.047510642045158	0.0047306329708566705	0.0169194158825632	0.0036500897710364296	0.0239918058576866	0.0019161460664202199
ALKBH3	0.28387360740759904	0.372240966871541	0.28546318256055897	0.275223853382748	0.835106079525466	0.552438994595876	0.298263974498914	0.310037048625277	0.344945889437574	0.138146966306927
ALKBH3-AS1	0.6488727552561729	0.6488643612995459	0.6488643612995459	0.6488643612995459	0.648871854593232	0.648871854593232	0.6488727552561729	0.6488643612995459	0.6488643612995459	0.6488727552561729
ALKBH4	0.43429162544171795	0.675060247934892	0.675060247934892	0.325413834924621	0.686347761217912	0.6750688835209151	0.670758845792204	0.7989324040037019	0.4559380544173	0.675069921480833
ALKBH5	0.147594035566791	0.7742728668195901	0.609206556379441	0.8986182383922109	0.9523782017282499	0.609212182781901	0.770519524645014	0.9091849707544699	0.622962364708666	0.609212859053617
ALKBH6	0.455603751725537	0.45560636962605894	0.45560636962605894	0.39928675550709397	0.45769713863542794	0.324429689085961	0.8014672079618549	0.482712579422693	0.9134038798593241	0.455603751725537
ALKBH7	0.264309856278475	0.0526841150476385	0.25619880549798896	0.108891624809913	0.0461242738064415	0.275140168283096	0.25639632293716397	0.104567290312328	0.0526841150476385	0.18613132418989398
ALKBH8	0.700355113505763	0.823107500374201	0.8071902979273822	0.819343770442197	0.5493090373787539	0.767889454711282	0.8069677542475079	0.455412850912935	0.873309848747957	0.6926669427979321
ALLC	0.545212422030565	null	0.622840246804202	0.550713161524963	0.717169792960506	0.35932219792078296	0.67428060850162	0.7836440450953109	0.19189092436830602	0.889001313749734
ALMS1	0.518955248425301	0.19049804659816102	0.45828142565714003	0.406139594479927	0.20915769472428697	0.7511114056996558	0.39099813938783207	0.33038454809187	0.172953923184923	0.445044275723608
ALMS1P1	0.35925737854466105	0.35926535749980604	0.35926535749980604	0.35926535749980604	0.35925823467873497	0.35925823467873497	0.35925737854466105	0.35926535749980604	0.35926535749980604	0.35925737854466105
ALOX12	0.766295498401367	0.7662823156470748	0.7662823156470748	0.59153299398717	0.574530295257083	0.302617487855965	0.698502601286553	0.8023911238162242	0.6007849690188399	0.766295498401367
ALOX12-AS1	0.15654405032420599	0.156558377162625	0.156558377162625	0.156558377162625	0.156545587543875	0.156545587543875	0.15654405032420599	0.156558377162625	0.156558377162625	0.15654405032420599
ALOX12B	0.0166082206889455	0.19365195697210502	null	0.0952312222498672	0.14935250719938298	0.145227687926407	0.0102952927768119	0.063439403222068	0.0976861994761982	0.0388728727795606
ALOX12P2	0.52624543254079	0.52624388074717	0.52624388074717	0.52624388074717	0.526245266034302	0.526245266034302	0.52624543254079	0.52624388074717	0.52624388074717	0.52624543254079
ALOX15	0.10569298711527302	0.741759377715563	0.27021424431643104	0.5575868808066371	0.192205021945263	0.647997284820894	0.11757240573936999	0.18533687989371103	0.30305529358072897	0.0957141593324226
ALOX15B	0.283247604385153	0.378123330626282	0.207501998272266	0.22311450323930604	0.7046938068797279	0.516532930050109	0.33992203189304804	0.506140940748553	0.811608674439875	0.35017712153543895
ALOX5	0.0959118071125691	0.0937374587569842	0.0825656733032372	0.222150554545612	0.10610445751820899	0.09256031693040598	0.0937243969269241	0.0937374587569842	0.127860309015507	0.14218848959733
ALOX5AP	0.00028159484615161403	0.00032650914520355296	0.0012606035005947199	0.00046191924199407	0.00650030947485281	0.000192790566339877	0.000163999458625519	0.000376393373263082	0.0168229836047237	0.0006943574219630491
ALOXE3	0.592249413273728	0.241188402478344	0.892216044346915	0.40278627482258095	0.348834923403814	0.42484670448948203	0.4176642596906289	0.435495596439961	0.9215308730048279	0.254432837062521
ALPG	0.9788169972115099	0.612452531853271	null	null	0.416158753350132	0.402252727837004	0.19505262586914301	0.0742801153168235	0.128356789471682	0.651361809642937
ALPI	0.37335874138093894	0.33687639173314105	0.652139944937694	0.657535815404705	0.327710836429104	0.254874597847492	0.6669630912145601	0.7273046471710579	0.4660365338744029	0.106277398085968
ALPK1	0.420717587034495	0.339665932809643	0.505608995803267	0.35927082374588504	0.3878989897102	0.469866375997976	0.46986618491085796	0.37453759752396204	0.6029639029285611	0.513046606341703
ALPK2	0.564485745724082	0.351041886904402	0.753461226110824	0.28115528710024895	0.5778420984231689	0.43180037657553205	0.49062880030376704	0.623746477453017	0.599669612643306	0.3713497873128879
ALPK3	0.7225029036537159	0.667110027690344	0.89415312165389	0.959657832681327	0.506216155829864	0.47968906927207106	0.898048868070087	0.3844341845749771	0.8174852456670479	0.6181874704126049
ALPL	0.3856136977200221	0.56614170193027	0.19516025877476398	0.18918170799102302	0.31811106872579	0.48217301115486505	0.256380842545873	0.272544285685151	0.6626232892878671	0.27043076309613395
ALPP	0.6652113406999449	0.81480979201594	null	null	0.23710283008370198	0.8089761718060121	0.523801292362338	0.6473828841833521	0.28772081377631104	0.618907986606409
ALS2	0.162932595124659	0.474700579999758	0.152323410661759	0.20216375889774502	0.12261806582934198	0.16233770030492903	0.150200992977482	0.18190402253502302	0.0448813923794571	0.136148139034759
ALS2CL	0.728505704118968	0.982955476883305	0.9110281800919069	0.959507727960971	0.9616054216941509	0.910072016820047	0.9108248928790659	0.9883613967924191	0.9850296688965021	0.975994646870844
ALX1	0.46132836901263297	0.408804263811521	0.675518422921375	0.776368052127852	0.5259955222604551	0.42518192133806104	0.674342781885336	0.786981707294402	0.442864666285339	0.751488580187148
ALX3	0.595658602463529	null	0.851347717505657	null	0.859568788428147	0.542384168454174	0.859808156818787	0.8675850202902131	0.381989920737213	0.548604375954706
ALX4	0.180647653627042	0.8619437662801379	0.683487602526886	0.617249415993817	0.223304172657662	0.219760831926147	0.8671826721128221	0.615578304998437	0.754308516621821	0.655207972194385
ALYREF	0.231741660250327	0.7894301428701079	0.578795415253621	0.590615630406603	0.695629444650754	0.5188543773695939	0.627458844316783	0.643962181411675	0.45473739624404297	0.518854497070187
AMACR	0.9647462747822142	0.9808225519908209	0.925754425170947	0.9585821690656658	0.966442589373338	0.893800545468033	0.9114142755246779	0.952749735779387	0.88401163353084	0.8938019979706501
AMBN	0.461266257635514	0.30912028186225393	null	0.202817296929137	0.401619894325865	0.23314841675202802	null	0.81261867455671	0.530950517040958	0.6190009147673721
AMBP	0.8190718416361679	0.567355120578074	0.8647774961765692	0.815434949662985	0.322786078053978	0.287198243896065	0.8106617551012841	0.7462050363529371	0.703114025925829	0.8934257205883691
AMBRA1	0.830048460826005	0.547394612940702	0.789362203936984	0.557168586038536	0.7582678180882759	0.451338886829162	0.8312142238408509	0.77265996234106	0.406224313330216	0.6860536244331379
AMD1	0.8164339629204771	0.5782811630416539	0.8639944085774879	0.6552606685019611	0.9147687098881021	0.7580149428765229	0.858370380371231	0.448037323088706	0.7580033895728259	0.542838534376548
AMDHD1	0.408581139580964	0.729843578289052	0.27864428389763696	0.277523310727723	0.044856814513491	0.37792221025360295	0.557438779306979	0.630219868419514	0.467554744788757	0.455448737223572
AMDHD2	0.288001034090333	0.30093155280651	0.5794334990083609	0.529379818388337	0.146280079731614	0.21157271786234402	0.30092079623929696	0.149081452144201	0.590841527406649	0.30092079623929696
AMER2	0.605955963442212	0.39734365891746604	0.512152872017156	0.60160507790473	0.46143262277449	0.525899964383002	0.56795942388183	0.712338232250077	0.8181577510120781	0.525900128705027
AMER3	0.5900139933404319	0.695625521945878	null	null	0.49703670173812003	null	0.396229575715067	0.321282461207046	0.0700055297156149	null
AMFR	0.634829908385559	0.19922939122229397	0.466082765438299	0.466082765438299	0.36164694983993606	0.466080976849687	0.39165590171811404	0.6045882421909411	0.29175043704191805	0.359844937022072
AMH	0.06073288844735	0.14917120351510002	0.24919737795748997	0.22908206357156696	0.28937672159040695	0.170051603531431	0.23668870106819198	0.18825039725388001	0.0915097846862199	0.14915689822558098
AMHR2	0.8233668101970669	0.921993915929185	0.80522365477588	0.9103883831433291	0.8387671206045291	0.783378200872974	0.80351817575024	0.9296559841037031	0.522439815259599	0.896382404472612
AMIGO1	0.102475473363584	0.335882490659609	0.0474682610886826	0.44514647358485704	0.12737962680197998	0.291967888982888	0.0405631800693582	0.476858584669079	0.0835658230376055	0.431010771184042
AMIGO2	0.71603358148695	0.67568806092263	0.5186089337226889	0.7040629505984101	0.8405150790771079	0.796546650918932	0.841855994957669	0.8850906656530401	0.871063526797124	0.796548141295695
AMIGO3	0.37665766531229206	0.0376811403282597	0.0831644361693352	0.150926302854854	0.235286462808669	0.00761949056926922	0.083363026957935	0.347949272153292	0.16896265713254602	0.0376724978795984
AMMECR1L	0.162130287292677	0.29486555632724604	0.372019257518318	0.15778596925107402	0.358771682994211	0.10243965463090099	0.31766732405648196	0.402694232698095	0.0764363010171392	0.102083568265319
AMN	0.660252684828995	0.20850338840804503	0.426953693647692	0.44875819774472797	0.26245189382392997	0.20779291870453	0.528533540496379	0.169145425376509	0.182696896077022	0.272637533997371
AMN1	0.49424554259369297	0.5097409568975451	0.5097409568975451	0.5845659227850389	0.9531246119851451	0.5097414717165221	0.642107322916985	0.851852997245516	0.523176629164708	0.509741533595902
AMOTL1	0.3598893045490851	0.580776532226234	0.6124769107716209	0.683010983810957	0.36249554836911896	0.580780743351751	0.779324015130734	0.823683410589054	0.5404572265650179	0.5807812495132061
AMOTL2	0.257169257340748	0.23138550170945898	0.459230385523758	0.119113372146127	0.15872338924090398	null	0.376441822420706	0.4470569319856	0.6395455416208161	0.485013656181656
AMPD1	null	0.3379038241612	0.127831821029576	0.165565687585988	0.13475751307246198	0.0866348266493725	0.6935252978579229	0.25053986545593304	0.755441213867379	0.303796115200951
AMPD2	0.7428607576146351	0.707011483778801	0.766779342056673	0.70186942817027	0.7993482503645679	0.782998924359396	0.7422571721932709	0.7838153576414331	0.8656196889707328	0.82083112607834
AMPD3	0.571182561785995	0.5974654702808969	0.19313398117578	0.141486156154694	0.517604741221447	0.700658666428364	0.581125343249172	0.320399231548771	0.315994645730639	0.574715177666444
AMPH	0.648663154279505	0.963538937835729	0.771552951812621	0.903872291279803	0.759487712286447	0.8822830123466259	0.8956186774951289	0.8793231813437191	0.916734467243881	0.8356938223442809
AMT	0.187552412547108	0.12165723201844302	0.0474559977598629	0.122070510092176	0.19284508694451802	0.0664685869731107	0.0549513017456918	0.0549618250656195	0.203455017303289	0.0549513017456918
AMTN	0.168313226304693	0.45367029966268896	0.056671028126050994	null	0.5660565247359289	null	0.0928496026618182	0.22110279568559	0.6350782385818801	0.0247821434550219
AMY1C	null	null	null	null	null	null	0.158485471644757	0.24718513878233803	null	0.0531021074833644
AMY2A	null	null	null	null	0.16560411433059302	0.149394290409956	null	null	0.352823138432383	null
AMY2B	0.796403843146452	0.47335275045048497	0.665100302925655	0.633771589736198	0.331399255659926	0.31786307214038106	0.7894918968237281	0.17671469249575303	0.320806749057219	0.534222535413201
AMZ1	0.5403480261004721	0.9489604952967461	0.9024939371878159	0.9142641049811301	0.450507538625009	0.911512568801894	0.595836304630664	0.9518132895486371	0.8570901853952241	0.8654694900249019
AMZ2	0.7153083068328059	0.878623729199836	0.437532748230759	0.19439018370164698	0.315972697887411	0.7185849451802769	0.6652701964554151	0.753796223112609	0.605104931779854	0.6652701964554151
AMZ2P1	0.40545415640278204	0.40545964862851597	0.40545964862851597	0.40545964862851597	0.405454745714357	0.405454745714357	0.40545415640278204	0.40545964862851597	0.40545964862851597	0.40545415640278204
ANAPC1	0.223369245643325	0.24795495601588502	0.367325515704092	0.17862164726515398	0.400452827638091	0.300298867534545	0.0955949486171912	0.0679998584975521	0.348658521578188	0.0689626288160341
ANAPC10	0.6027530775204749	0.20599903078561604	0.348157305337161	0.24413741181408	0.596745266879609	0.20598667381706898	0.25737995171857997	0.48021763889952296	0.20599903078561604	0.205985188583677
ANAPC11	0.6831897548406899	0.628679927136645	0.628679927136645	0.628679927136645	0.554061027507653	0.462631895649976	0.6690426498162121	0.6550857820625179	0.726190218363011	0.628687276986042
ANAPC13	0.15004639399881697	0.260469063983546	0.528043674036445	0.6007806014489079	0.34897893005602004	0.34897893005602004	0.55169346593697	0.523639809009136	0.34898652010084596	0.34897801776411197
ANAPC15	0.42961747644531506	0.38243025683938897	0.475777372735895	0.489962294905824	0.286211304390169	0.18224463789894899	0.624015369203555	0.494777534129965	0.37633902633241495	0.7126540828173951
ANAPC16	0.7782836461542628	0.7195848970562959	0.943522671524977	0.832699219942854	0.842985882362649	0.782572240349288	0.933022635838933	0.8431476096737249	0.460117836254817	0.7825736994896529
ANAPC1P2	0.0726719700278064	0.0726838854468176	0.0726838854468176	0.0726838854468176	0.0726732484733411	0.0726732484733411	0.0726719700278064	0.0726838854468176	0.0726838854468176	0.0726719700278064
ANAPC2	0.196647495119726	0.528699783354948	0.118561610537138	0.10743970705789098	0.146978434219341	0.0465305103510847	0.120021039739283	0.11749214902826	0.410591260976718	0.17202578380173497
ANAPC4	0.730328330347872	0.9740391656192979	0.7077060721027769	0.5894606179458579	0.91465602500201	0.8193357531116079	0.7297706891860559	0.886011363945195	0.6831959093758281	0.8620568103676121
ANAPC5	0.899982423418245	0.8871842820945071	0.765272625946389	0.8689579341191779	0.9569288504135971	0.850906805198812	0.629458891016909	0.633505646673223	0.722407168194264	0.867302330914037
ANAPC7	0.7038378208250029	0.5976401256999411	0.701898591750265	0.756691815738446	0.72266934585888	0.689998907781079	0.69000001919686	0.6899896610484021	0.44430699370642796	0.69000001919686
ANG	0.5770315235693979	null	null	null	0.727847222911482	0.4675787246840689	0.520826945366877	0.229878927808878	0.326312177104438	0.30445444565051
ANGEL1	0.49155168801197996	0.529015956010349	0.77184711276371	0.577158249113499	0.521946680081052	0.61600302333536	0.32421885415783597	0.34922439149265305	0.5045112215025189	0.358135449296318
ANGEL2	0.494938432695936	0.9121617043303629	0.671793043534745	0.672215586408478	0.743271818946075	0.238326167351054	0.668276940828672	0.643018075462803	0.605730705099291	0.7546927321187379
ANGPT1	0.7725385356650409	0.684764938881168	0.8446671918360691	0.609607704587475	0.918350673452055	0.718483062999506	0.8045292701580942	0.5593912585937479	0.7165896490443471	0.670282256950759
ANGPT2	0.269661570921019	0.0698172618024723	0.0191392268484309	0.0477394503888503	0.0289778543563157	0.198449832776474	0.15851014679940198	0.00930764186301551	0.179341078265253	0.0698055417480542
ANGPT4	0.158437079176665	0.263459910345524	null	0.0531502691864073	0.286363131373096	0.007685297086631191	null	0.14363792392674302	0.543632792068824	0.0753026379628201
ANGPTL1	0.000614713064923935	0.0163777371597692	0.00037872753450665495	0.000555080835651962	0.21887266918092602	0.0864081204277137	0.000403050206003644	0.00043148294133414	0.006669916074185571	0.0163725750442848
ANGPTL2	0.157995265364785	0.223946381648768	0.12028183008916699	0.34458892761852006	0.569749666630598	0.30277087609018	0.459397274387801	0.454866212821125	0.12042354893442402	0.223932939547699
ANGPTL3	0.00359616186219535	null	0.119294575365894	0.0111812823352509	0.00573826205590051	null	0.0114772459889661	0.0341012004740159	0.0302963498204937	null
ANGPTL4	0.00787395839614895	null	0.0447103519828188	4.94290754294029e-06	9.52264039929677e-07	0.0348815523584523	0.0165841507404665	3.0234586186268996e-06	0.133287038605747	0.116691514946731
ANGPTL5	0.195099236556599	0.118224705538179	0.527960195662101	0.27666423081256797	0.305957034044093	0.8059658251490059	null	0.167591868505926	0.38244877528629995	null
ANGPTL6	0.15069992458329998	null	null	0.193750894158068	0.32438748329928196	0.263252840858459	0.249597783038266	0.60920534224407	0.47444590628551	0.20620265319623002
ANGPTL7	0.7072962591342091	0.612146726422775	0.595935730784208	0.375753794755923	0.4199441031620871	0.40000281121173503	0.17641231717432504	0.325345927504441	0.8708582646379471	0.612153189442229
ANGPTL8	0.6753821284352372	null	null	null	0.9233282140423709	0.086471573593261	null	0.152481366343056	0.663996778829956	null
ANHX	0.791434589018094	0.280120236620162	null	null	0.19158366108010602	0.21124076695189103	0.806790393923797	0.305616004496611	0.0121620792727582	0.294072802762623
ANK1	0.250855711333052	0.27893114791404805	0.6245791399668741	0.516706704584853	0.535359630113714	0.5710274201286041	0.504299655756413	0.425144601462645	0.421498829795572	0.22293440341846105
ANK2	0.927719621291759	0.87838353672729	0.9044967301295841	0.8732796755262751	0.976117332485032	0.974494843766617	0.8054854736811919	0.7366738367247491	0.8084809338928292	0.907698937523376
ANK3	0.019014593162582	0.00815570453010777	0.0579851824903541	0.15904369529612697	0.00323232151516564	0.0035339558974564703	0.00247628266039831	0.036993790341027996	0.00451587859452117	0.0322975643202675
ANKAR	0.9497897454001959	0.670340264277102	0.92115157986525	0.710220986695022	0.39394411822989	0.7217935137049181	0.923607836701822	0.9319308872582599	0.639588809511145	0.7507539012677829
ANKDD1A	0.10769078735421801	0.245413528582784	0.356056614558555	0.194640411079185	0.17085435633913	0.184547672490349	0.39198881523997703	0.39199505216905994	0.462582474560603	0.39198881523997703
ANKDD1B	0.841083014282551	0.821000255789938	0.49454904180442	0.820530546949157	0.217011598413184	0.7499953199434469	0.494588150968482	0.850865514326637	0.697494484113595	0.523351129590259
ANKEF1	0.303280200033342	0.303290854433255	0.0680508455333842	0.65342091007394	0.34620409133890395	0.218242825051745	0.303280200033342	0.303290854433255	0.308566908129286	0.303280200033342
ANKFN1	0.578978313585141	0.746274137898998	0.793901339919626	0.09089358906358098	0.967331728761206	0.809390312951911	null	0.781295893148138	0.5411029681580249	0.8785925303731801
ANKFY1	0.0978737131912793	0.129829637010484	0.223681307502977	0.14032741044758	0.113829466208532	0.211947158141094	0.201031224713568	0.167445417208513	0.0951097459487855	0.11135283594009598
ANKH	0.149533920367693	0.0818696794994457	0.0705496468613748	0.0241055402658412	0.013478622386241998	0.14016521264542098	0.0769582919434203	0.273256623613433	0.21667393014383898	0.8276398828283871
ANKHD1	0.9719907652147679	0.7928125685814591	0.731199911066207	0.559739433895373	0.9171846965486129	0.792824904797655	0.6763511130454771	0.738068676789873	0.7614595318447159	0.640168504680994
ANKHD1-EIF4EBP3	0.321776435269392	0.366962988313535	0.366962988313535	0.366962988313535	0.692564414294228	0.366956222492615	0.36695540926815795	0.366962988313535	0.4378479564872871	0.28285135020706703
ANKIB1	0.35953623992304296	0.613049692495496	0.409294787726194	0.18402950995734196	0.5596489914606569	0.40929007641159104	0.34559735682538106	0.430240308615023	0.6792265053341229	0.409289510129474
ANKK1	0.10413714116701199	0.0593927032447985	0.0638809244061718	0.0619270923746522	0.31153701563201397	0.0449452908389791	0.0640595296350955	0.0683729997332132	0.278935052901524	0.13888311413513502
ANKLE1	0.760418057435976	0.837920611039768	0.7541386118669791	0.878922897678355	0.9066432551173641	0.942741997062297	0.791282422485843	0.8129131947277959	0.891243027774259	0.7967325933894621
ANKLE2	0.7809302445016909	0.890272127559975	0.584474384351574	0.729779345827968	0.775747603790398	0.794206134664555	0.505220350848843	0.63848820912923	0.43980252260115105	0.895186168554065
ANKMY1	0.729364147186501	0.27224536361587	0.495890031248735	0.633771163222409	0.409497847878938	0.8129376672393809	0.5083268884288239	0.7315290914389169	0.7172748330685799	0.7098393982988142
ANKMY2	0.623998388076929	0.756337827001871	0.782468261767336	0.521016258622041	0.40004178761754294	0.7302955764894229	0.49589773134831505	0.8731855017189799	0.529620557261906	0.8476390660969059
ANKRA2	0.5327289176512929	0.323470986433446	0.48192171720834903	0.19366746153108605	0.171763567924508	0.6013928472378199	0.380004833485095	0.526391816412594	0.506382883984303	0.35569056313775105
ANKRD1	0.712062819326285	0.944717947827378	null	0.43588303413721396	0.776749240665534	0.7964591645987521	0.46009927876331	0.9600504093990941	0.934499537641754	0.902818380295179
ANKRD10	0.282735714934742	0.7198249458830771	0.577379285561334	0.29555069868691103	0.330528317249714	0.7595957068566509	0.569159721519048	0.43361810528393	0.329699994296606	0.373334267992813
ANKRD10-IT1	0.272215309832176	0.272227225222784	0.272227225222784	0.272227225222784	0.272216588333897	0.272216588333897	0.272215309832176	0.272227225222784	0.272227225222784	0.272215309832176
ANKRD11	0.0392202389766919	0.0333402448678827	0.0215753349902588	0.0455367330895082	0.0775262316660027	0.0967399689579882	0.0245233003795392	0.144697629962403	0.15227341868357	0.0220392023981173
ANKRD12	0.4356072884583811	0.42891708029278597	0.7403247376965941	0.38058350449069	0.666469609264057	0.22528700720720102	0.39844616310540204	0.3984520446929579	0.5810394245309389	0.39844616310540204
ANKRD13A	0.36446935106379397	0.687534838975554	0.3492780607435869	0.487950031965684	0.21009754656211202	0.5529285403377621	0.34731705012009695	0.339735005779709	0.736768322247348	0.552928874635084
ANKRD13B	0.739474592199231	0.739462254079294	0.41703346837498	0.46084261558560297	0.7087067492747501	0.7394732683409059	0.542569678567165	0.5425396666609711	0.6032110165749439	0.739474592199231
ANKRD13C	0.868794942238513	0.86947168365429	0.835708886548777	0.835708886548777	0.7555768702940799	0.8357216703220209	0.978283408489575	0.94187329959715	0.898734630403198	0.835723206841969
ANKRD13D	0.7188689078406949	0.747140077947315	0.747140077947315	0.782813321675539	0.8606877982887629	0.747151324672965	0.6927192013407061	0.7143254161169492	0.48048514717169705	0.742726647069093
ANKRD16	0.0212175842140423	0.0283450546794089	0.38017121367314205	0.48743678916560407	0.35429630550367797	0.129563158795662	0.26604054104713803	0.354603575186047	0.235287863848055	0.0719200216820885
ANKRD17	0.0919515754071829	0.0255911670879941	0.264113931160667	0.123666753387095	0.35832590047803903	0.0743181825732241	0.08905492086387301	0.12009934598663499	0.126940846098541	0.00686104787220111
ANKRD18A	0.473683811794182	0.668930613413569	0.6220849468621761	0.6178480077344829	0.5055101512552871	0.0946825354765649	0.6689399960238089	0.35487221927902707	0.346197489619475	0.6689399960238089
ANKRD18B	0.7919874376490459	0.8792897245710699	0.20727099152078	0.8167421098656079	0.5274429412959379	0.34771552610925704	0.208949277743857	0.821241803283418	0.9364985726805072	0.327769057957949
ANKRD2	0.237519742864129	null	0.552855852745085	0.459737257246158	0.150939601651836	0.48196730904037105	0.20573202651329603	0.0960118923504853	0.577907936475417	0.153386364950026
ANKRD20A11P	0.6910064847588431	0.6909960817514991	0.6909960817514991	0.6909960817514991	0.6910053685298461	0.6910053685298461	0.6910064847588431	0.6909960817514991	0.6909960817514991	0.6910064847588431
ANKRD22	0.7702523871018859	0.33551626686425395	0.504944657282369	0.6180225322918	0.498263489430049	0.335508082425293	0.501022576240739	0.356642618590137	0.470770500695845	0.17534434991033698
ANKRD23	0.792823911988607	0.78636541010245	0.7454020333116709	0.741077983452058	0.8957430122398778	0.451363773436366	0.786379094725456	0.78636541010245	0.68179710911807	0.786379094725456
ANKRD24	0.5780540112532779	0.21128106284261	0.6866032184337979	0.8337129809553809	0.42574822775646703	0.5864476960414301	0.7310842331295991	0.470177485275165	0.9171307506121551	0.810183630066525
ANKRD26	0.9671476454440879	0.7676394358083579	0.5402418823445471	0.9061807791290559	0.724128077430509	0.578630527590702	0.540204325504517	0.8342515142609659	0.970283245248882	0.7979808839029591
ANKRD27	0.567623601706564	0.7267955674495999	0.795600007844329	0.646623183821668	0.607473702555066	0.35463939080240003	0.7657202477758659	0.703848452961871	0.907464371192784	0.66604565977775
ANKRD28	0.271963351702741	0.154991242610683	0.219412132418688	0.226410993676682	0.17680762939579897	0.623174733655515	0.42478366649203597	0.646328404512913	0.173674902885702	0.36353013452438304
ANKRD29	0.594444623313547	0.6306705550405091	0.47739076135653397	0.791980089896984	0.864492652250854	0.6060944356876861	0.477552814644854	0.528106966313948	0.461766085572911	0.444297476916383
ANKRD30A	0.0227346625146412	0.0382830641171315	null	0.158022467822677	0.20405994690916895	0.033272896413713	0.598929854610911	0.33867005292511304	0.358389483035965	0.5066140848929149
ANKRD30B	0.47487342342201705	0.37181405448510496	null	null	0.379959565845109	0.278248603218599	null	0.7435514833331321	0.184547024421067	0.107172390330059
ANKRD30BL	0.866176057902755	0.966345282137038	null	null	0.8179237688170721	0.46634191882424497	0.636686725204083	0.48176345400711	0.6574166139933859	0.933235019580989
ANKRD31	0.662594263211962	0.9789868400754541	0.6469637548659011	0.9109599191511971	0.9679211274391809	0.7543533036554759	0.645957804749986	0.8094346273207059	0.7429204129502858	0.65465222632883
ANKRD33	0.613601389914298	0.8873640955734	0.302867391665558	0.587422523238198	0.9080702016747192	0.6900880068176751	0.6036823809695661	0.938461413292019	0.943983141724364	0.49115288823852793
ANKRD33B	0.00614041495997679	0.0224762347128167	0.368608881740157	0.0133029707258601	0.21925313768172397	0.17095579009342	0.20245685509070496	0.177375783043861	0.0158582229954742	0.24416754270705604
ANKRD34A	0.301227596428907	0.7435373231580171	0.7435373231580171	0.7435373231580171	0.698932890461297	0.74354846237698	0.7462719378512209	0.29887754768169605	0.759281176649187	0.7435498012538969
ANKRD34B	0.18560584268704103	0.24270083143415697	0.283156808352843	0.243610537480874	0.0522537324906026	0.0141994971678313	0.28333859909166	0.192948490721068	0.392029114123913	0.375704168945171
ANKRD34C	0.125427590391707	0.0788711232596668	null	0.034397290352797004	0.15939294331801998	null	0.01996653812891	0.10857077373686999	0.25087408447243503	0.41246843985788795
ANKRD34C-AS1	0.40057848595873496	0.40058424947224697	0.40058424947224697	0.40058424947224697	0.400579104379178	0.400579104379178	0.40057848595873496	0.40058424947224697	0.40058424947224697	0.40057848595873496
ANKRD35	0.422998451249889	0.214687494010215	0.600762935696985	0.17254026890051802	0.7344091691553891	0.117108131649263	null	0.75433026014372	0.0688155800098934	0.570547258856595
ANKRD36	0.0778275657165611	0.22934510013471301	0.317697975416592	0.16751070639172197	0.4566775220910779	0.367392475190673	0.19882834860552803	0.12545911960418699	0.611549012994842	0.118763992978727
ANKRD36B	0.0141680225438688	0.0438016629313149	0.0273198413938846	0.13545069468480098	0.337501658264655	0.043793288774288	0.0125060385620257	0.03447610986637	0.213678599418082	0.0128084778950307
ANKRD36BP2	0.27780355317766403	0.27781525590132106	0.27781525590132106	0.27781525590132106	0.277804808861237	0.277804808861237	0.27780355317766403	0.27781525590132106	0.27781525590132106	0.27780355317766403
ANKRD36C	0.494338525575921	0.23122493505213199	0.19782939064283103	0.6134533419065	0.16630663473890697	0.000657261744885036	0.19805069436168105	0.615556095540134	0.373567834999781	0.31939312094211103
ANKRD37	0.673599830873004	0.6879579645220071	0.6879579645220071	0.6879579645220071	0.567264701209928	0.6879671299556109	0.8749088099830601	0.45488182355029605	0.380898072805947	0.5370240524189099
ANKRD39	0.402664963198021	0.465512864624829	0.30086038864613696	0.261939402452544	0.7204347926450941	0.274121804935661	0.287383106601496	0.150816843588406	0.42462056987399	0.24223544375463602
ANKRD40	0.20052124593304702	0.068538066072345	0.23704206773420397	0.22115311102897897	0.0352834710264635	0.113774842090568	0.182772943480924	0.219724306931323	0.0726466455348082	0.0934158578875055
ANKRD40CL	0.0492826326966501	0.794745138889876	null	null	0.008213028078368509	null	0.0312695812878747	0.0383675334506576	null	0.0522334451297278
ANKRD42	0.40365160284384793	0.308268610880918	0.689136420249296	0.689136420249296	0.893438402826853	0.689145632913429	0.632206747375957	0.870943980787082	0.35839341870358005	0.6891467402344019
ANKRD44	0.7395451123248928	0.728937584057761	0.5342743495982399	0.7672118536382	0.627270865339215	0.26523872727064396	0.523740551044916	0.7776396206732471	0.5383881963151761	0.522438406449746
ANKRD44-IT1	0.502783265716211	0.502783100916921	0.502783100916921	0.502783100916921	0.502783248033348	0.502783248033348	0.502783265716211	0.502783100916921	0.502783100916921	0.502783265716211
ANKRD45	null	null	null	0.278702368495742	0.376440746847374	null	null	0.23849604064392899	0.580411117476584	0.499625883195011
ANKRD46	0.143712930815691	0.12229874604032699	0.29427737039096696	0.4605418916195829	0.434765631997084	0.299781224400251	0.331697925596705	0.52624902210445	0.604543063026774	0.799587861635146
ANKRD49	0.608709024983542	0.29195405729816	0.274125135260494	0.40733393749647	0.30041762710367304	0.274114562187018	0.45303722535672397	0.5886807720693921	0.274125135260494	0.57839102855766
ANKRD50	0.45883800442320505	0.508145713895051	0.529679911772401	0.594878430022215	0.327951664107146	0.32939462375691997	0.45229282972628004	0.48667119014428495	0.791300592505001	0.29283215011302194
ANKRD52	0.0989246526775025	0.068734268841416	0.134495753425457	0.21310630321220497	0.0122697604284651	0.007747973479128379	0.13472005482154303	0.242192025221457	0.15648973371209	0.0962654793797081
ANKRD53	0.285586666670339	null	0.243511154221557	0.24934712965936198	0.6909121892514729	0.368914519146491	0.164755638428066	0.13676698603336002	0.28418008286061797	null
ANKRD54	0.617633578095352	0.571993121698224	0.75037104152697	0.42004371289919207	0.95189988997413	0.914845975666991	0.739773572097833	0.46879875018665396	0.7935405930673471	0.914847333148613
ANKRD55	0.571875111372935	0.29540192600832	0.407929543584005	0.5428949188415689	0.607697624097577	0.30912245915570097	0.295390933885771	0.151941675203772	0.225233023050586	0.17213386955124
ANKRD6	0.5920419921952379	0.472822379703848	0.199289997037871	0.26175622291116396	0.22544628614840304	0.5921971661525028	0.194379101140403	0.32677550669705496	0.585950674820624	0.219032695230978
ANKRD60	null	0.809809508658234	0.9987070346255821	0.871980750127682	0.5567225490286679	0.98190683807143	0.936764683617114	0.91867845992553	0.9099142553191508	0.957389014693712
ANKRD61	0.7839631885634251	0.7839495577681371	0.748846246838385	0.6976209603122661	0.7810181591595	0.783961726011275	0.7839631885634251	0.606504582622864	0.84505702870307	0.7839631885634251
ANKRD62	0.8177689808006519	0.63895753124173	null	null	0.6241375631821551	null	0.3785804459438089	0.5516116666965191	0.429646978827012	0.711618898451211
ANKRD63	0.331444531100683	0.331447481620339	0.33145389527935	0.19658200767001502	0.17603964251281898	0.331445535866288	0.116400579850293	0.11775709562358501	0.531396590291154	0.159608126480897
ANKRD65	0.5326076582103689	0.951200331276737	0.9494595972702241	0.21702491172166602	0.22392307883664198	null	0.9356953397120258	0.5844150253220121	0.296306639447944	null
ANKRD66	0.40411232250548995	null	null	null	0.580495219838442	null	null	0.7068065154108271	0.8275859931580558	0.686827818303746
ANKRD7	0.5356586347314729	0.832498958890187	0.422342588731604	0.393906518570198	0.6056339801275941	null	0.422892777900281	0.272857738977115	0.7066058751302341	0.35941982383477
ANKRD9	0.989756426713807	0.97538465664661	0.968304881487504	0.9938057519476651	0.997530097159649	0.9753906532869809	0.990040550867989	0.998205894358882	0.989902386533408	0.9778448913965649
ANKS1A	0.153077242655221	0.0796875069730303	0.0333633820058058	0.0429689947386024	0.0546439589160313	0.27474744129929896	0.43736319288959496	0.102494041346297	0.0509769213002187	0.108189948103686
ANKS1B	0.8911755419396229	null	0.8902089224534191	0.913868133921742	0.870232106737962	null	0.8152503807028951	0.6110202522798989	0.944734715143709	0.836101734836109
ANKS3	0.7625231946325279	0.522986995468415	0.8063913534249499	0.8388073596703399	0.9624085163986958	0.752567391094416	0.8439467645008599	0.504745678028804	0.826873674219513	0.8439467645008599
ANKS4B	0.509864045413872	0.548702317352749	0.548702317352749	0.548702317352749	0.503769787152039	0.548704879000358	0.548705186901012	0.548702317352749	0.557103018237691	0.409894534160801
ANKS6	0.25889060882151504	0.508796750265065	0.637165020730818	0.47341712151522497	0.42907301078351795	0.116762282737416	0.38777805127115206	0.205898447686982	0.41296975667784797	0.265552065878032
ANKUB1	0.078584380883849	0.0685468136023408	0.0820820770229662	0.269317664532541	0.124268114997937	0.219208867566206	0.049253475342002	0.07379367577653999	0.0718270582472457	0.0579011677765566
ANKZF1	0.752302809757812	0.752357148088067	0.752357148088067	0.752357148088067	0.536612569623245	0.8741859702009829	0.5907094702739251	0.739437858302685	0.65212321160061	0.7523699153070359
ANLN	0.510919603612396	0.615193070330161	0.5278787936293761	0.5278787936293761	0.7160731826206129	0.33521697908445397	0.6376477705367021	0.716449155754694	0.569165509421299	0.5278804417884211
ANO1	0.581670718274658	0.881659200362695	0.967416830348079	0.9695069430790341	0.775969382421055	0.503589659007301	0.8591799875647791	0.9611593346491891	0.898316591412396	0.809990501581402
ANO10	0.013387555222703998	0.19977930375441602	0.0760875557280555	0.0509193134811736	0.594384521392152	0.343147864856458	0.0074447935281272	0.011132408716249998	0.008064633088837621	0.0851351473288617
ANO2	0.21137477161261498	0.37083823502650104	0.279700718524042	0.115099857812512	0.0119992841304398	0.0609297508276568	0.286960019350797	0.324423312300885	0.33257757117349496	0.150299526901291
ANO3	0.0284997006831768	0.0522086127476566	0.415865599910319	0.502078087783984	0.6173215396341271	0.830489527059552	0.562700045186074	0.306605724519083	0.154182977176101	null
ANO4	0.0477093535062432	0.0160138391018814	0.156646712204296	0.13347067743642	0.47757482375346005	0.39439842264447794	null	null	0.199267760323256	0.115481209702545
ANO5	0.8739696165684229	0.8063603938013171	0.9264202706468129	0.8463923142698091	0.6266535201516961	0.968605817117486	0.8451147602557599	0.845100435828933	0.6793682535232239	0.931128784465269
ANO6	0.614802810005709	0.9048757412585071	0.7413402041225959	0.7696646437224149	0.518944605491755	0.693343557965458	0.665494207689616	0.713097249764308	0.6240558569503771	0.6003866027593829
ANO7	0.384363576350877	0.8250606597131859	0.262577628607045	0.46583924113024505	0.7277662952422009	0.19166330761160696	0.9392577848297541	0.662456486373884	0.650519479490289	0.30413011521892797
ANO8	0.150928119087997	0.122818706408601	0.122818706408601	0.122818706408601	0.25801243352556197	0.12280622776707699	0.268780014539382	0.302256898276757	0.17827029568147	0.12280472793929599
ANO9	0.4888042851881099	0.213563271825745	0.4653077750347979	0.5009569107730639	0.0751267735194758	0.0810227140218948	0.3697053825388979	0.40876209191666996	0.16457072707956696	0.387467499970646
ANP32A	0.811376597400116	0.79285266615358	0.9675317171604441	0.956686696814152	0.894165113394917	0.894165113394917	0.9227473417684809	0.7752028979894621	0.98665683111196	0.926413493266208
ANP32B	0.360408821556661	0.13746834019869597	0.134598027007433	0.39419364012836405	0.140487429307593	0.292246583195641	0.13336436841282598	0.311045817329747	0.19454444162090398	0.300326267511661
ANP32D	0.753490493459508	0.7848202360867611	null	null	0.8399257361444041	null	0.9535481185100619	0.7665439811265209	0.7453363411981959	0.906240176051723
ANP32E	0.210926713307244	0.271546119206158	0.551176656574248	0.551176656574248	0.44428794493742696	0.699404933403825	0.5276758743629311	0.62439990797002	0.489188906269765	0.767157491164479
ANPEP	0.304908042705611	0.0935310036382976	0.24212479638267603	0.0877439101528841	0.31336278673261403	0.246732031810645	0.14672275211707	0.0616158651964731	0.284204780275	0.0306606575351436
ANTKMT	0.46340623332094805	0.463408394014291	0.463408394014291	0.463408394014291	0.4634064651619729	0.4634064651619729	0.46340623332094805	0.463408394014291	0.463408394014291	0.46340623332094805
ANTXR1	0.7050578231382729	0.984403751928286	0.8520436844325658	0.9235794835406491	0.841942012165021	0.901352386061079	0.8738229472733149	0.896939381187678	0.6728081124475831	0.9217468023363629
ANTXR2	0.459897289564469	0.5458861850305851	0.550514755350423	0.6802307314080178	0.39566619163697	0.383895425066166	0.419631617482844	0.640762217034574	0.689425069650311	0.8507367572875121
ANTXRL	0.5997041643788411	0.548286287044637	null	0.58122456776454	0.9523988998543249	0.73051465549325	null	0.6695522551877839	0.587768319792094	0.727525093936062
ANXA1	0.7660573478164742	0.60887531396978	0.4043159491378371	0.36620009133760995	0.32334236531237504	0.657114523014732	0.43368195705668205	0.383635220383796	0.6645436440745061	0.617773543173325
ANXA10	null	null	0.51461208960211	0.680923116176444	0.5759551777120511	0.490930671828541	null	null	0.5779846971961079	null
ANXA11	0.7691914642478399	0.807305140249283	0.5948079864072711	0.5761132239417471	0.494770427264349	0.729982153287133	0.698266115676964	0.7194339177122689	0.717486088729196	0.6886247469024069
ANXA13	0.461250917846776	0.7200072521076301	0.502451013033319	0.743607087938063	0.970294312377145	0.8275072445073821	0.605353500362213	0.693377706361495	0.33721670951797406	0.6463751173697121
ANXA2	0.352194434215234	0.643660434641681	0.4207138423891839	0.405832773369229	0.9201544998697171	0.8703140354601949	0.773477526157213	0.754598826690446	0.6814759992187671	0.809500576128271
ANXA2R	0.399969065484404	0.39997486277978705	0.14670012122867498	0.547629351189349	0.33061522215313	0.39996968752960205	0.34134700169892496	0.35782254789613205	0.39997486277978705	0.399969065484404
ANXA3	0.288467165676962	0.21301407574039702	0.38078881568002	0.0973240767172157	0.0428206155230722	0.317820768160047	0.38766109822114103	0.247994017094018	0.27713466509707696	0.3540327912202921
ANXA4	0.882994799552857	0.27247830782791	0.87005209506173	0.796623226604352	0.910377499327091	0.7510512946844009	0.751052660081847	0.629746821879829	0.893549701496485	0.854474636643668
ANXA5	0.16142705697357998	0.0020256084073921603	0.0538841789225361	0.0704485765866958	0.267457613361088	0.0688639483422529	0.05051780868936499	0.0727245150312205	0.0226032473091449	0.17363634799704097
ANXA6	0.45535018708355607	0.0888635500591334	0.45046919762634097	0.18677896441038	0.368032195257247	0.20025922666088897	0.356462715472846	0.409906543875323	0.136627533357263	0.383401544475572
ANXA7	0.9784089251227209	0.9904894477034341	0.952881652516471	0.9409313668346121	0.938260945456083	0.537748126546021	0.952727316302412	0.9446347361724059	0.7773229222610679	0.8301466915623971
ANXA8	0.44774389811353704	0.6813747408204411	null	null	0.424534666862439	null	null	null	0.6764593245493579	0.713816830573059
ANXA8L1	null	null	0.56418584736487	0.7763123225327	null	null	null	null	null	null
ANXA9	0.979210016287698	0.784139655123084	0.6117354036628371	0.6058491112709351	0.965643911562442	0.90318545750677	0.6115188781746	0.60781840190281	0.913343484015647	0.603981393044911
AOAH	0.622698465197542	0.5560517662054699	0.7210237119297571	0.569543868109922	0.544527206560625	0.245850075887679	0.651462901171356	0.9564003542811359	0.596415081921827	0.7411094422109541
AOC1	0.575600993710818	0.473130166691081	0.4688073543825779	0.31673886603715196	0.517155823766817	0.526947506373034	0.47314163666325004	0.38921681494289895	0.849652200085547	0.9002122914235601
AOC2	0.0808590494777676	0.00544922383152695	0.00544922383152695	0.0141058866392481	0.00365028829325775	0.12803991468505801	0.204927573700285	0.00969374712980299	0.0120096490161633	0.00544687093559164
AOC3	0.0649029807509686	0.0235341009696496	0.0410956275401388	0.0811803622180189	0.0205608297075865	0.00231518900744411	0.0513202081121716	0.0260836448255528	0.0276774757436096	0.0023150587591368
AOPEP	0.723476347806768	0.723464595792164	0.723464595792164	0.723464595792164	0.7234750868345059	0.7234750868345059	0.723476347806768	0.723464595792164	0.723464595792164	0.723476347806768
AOX1	0.0785705168127368	0.4619316920517229	0.19384142232023602	0.4706499248860879	0.396626064924545	0.0998489450279375	0.11440214599268303	0.196984550075579	0.8434935052824549	0.19097086973150199
AP1AR	0.7770965486712141	0.515832892226566	0.5484701099117489	0.547656848572484	0.882750135101355	0.795986530147813	0.546275833733682	0.541786043481499	0.6548375666602629	0.743728865735682
AP1B1	0.39911995732168304	0.578565700475552	0.178491024920982	0.13585291665233099	0.496302343462555	0.205815080757168	0.29599798331901894	0.18110956265980102	0.369105395377419	0.44766542880149995
AP1G1	0.224790555492357	0.8091475633023341	0.5050432110006239	0.174724864062239	0.43000605895872296	0.49005906132415206	0.5260079968418621	0.167644795231717	0.709790145225029	0.583682838660339
AP1G2	0.16118773995975302	0.16120206632043801	0.170970220490042	0.0800897192505685	0.296531825751622	0.108222667240848	0.15013728941162502	0.304157583580489	0.49224905683297404	0.16118773995975302
AP1M1	0.15423368209011099	0.22785034532829396	0.36932927102845603	0.244945195926833	0.861914582307159	0.438190841233881	0.276723040813489	0.3359191274663951	0.291016859166671	0.43819045169155896
AP1M2	0.280992358921582	0.52538670085274	0.63111987674113	0.56989954298985	0.584253435288208	0.691717286044273	0.630213338922228	0.27567739763279103	0.226043556523853	0.21057198543976396
AP1S1	0.421166926901948	0.7633804979373929	0.486859429772873	0.825067229032592	0.618963568524739	0.643261945787104	0.4626859486573429	0.8121647638791659	0.615422828849917	0.8489137465228741
AP1S3	0.539217866329471	0.43696714489888	0.28297740594406	0.342947896735625	0.0823511507046308	0.0722483127591153	0.23090255195018203	0.230915811894162	0.0384054578587617	0.23090255195018203
AP2A1	0.9232758875019058	0.81224129971259	0.8470498879721708	0.796920689789182	0.182122972122223	0.8122539189724259	0.914831065739356	0.705666504735319	0.9441860563734108	0.55502937181863
AP2A2	0.584677280685029	0.7081801102226609	0.470828981415719	0.464588852880387	0.655876159424109	0.65612329650938	0.6561242361598871	0.6561154788451921	0.586595731381329	0.7894392157742042
AP2B1	0.0966669766744695	0.372321284898469	0.12426266306043199	0.130102484345138	0.0339097888851469	0.511171450963008	0.238431651832815	0.5774161892886129	0.194114505745775	0.238431651832815
AP2M1	0.7046930039950129	0.7706767096031821	0.8326755655004341	0.789116319214485	0.675016838565152	0.8261611569839279	0.8358094953169469	0.767476671665297	0.722226214460252	0.8347624638417851
AP2S1	0.715207668530221	0.9036981461991659	0.5479189622464621	0.625055289467734	0.7486139780744	0.7565630209172858	0.47931800671700797	0.606192687034553	0.38814567714089	0.471193393865789
AP3B1	0.865352317532592	0.8945933958136191	0.765714457702617	0.7342099659217509	0.83067950073447	0.687368445205984	0.7655061770742841	0.682504844413569	0.7939761284276781	0.7413272882675551
AP3B2	0.978725775874616	0.9813744824645508	0.966683165950295	0.972815294807878	0.989278126234534	0.949140783446003	0.9659990541658091	0.9857482641368941	0.974792472625265	0.9409070502628709
AP3D1	0.8932291462715359	0.567293732868507	0.7861947193643759	0.45924362777224104	0.11930432630609199	0.446643544551824	0.7350423381511819	0.9062878898940291	0.7408174411373251	0.446643207584307
AP3M1	0.425475882377724	0.23227357154628303	0.23227357154628303	0.23227357154628303	0.22389962689606197	0.23226176750966698	0.508652874550696	0.283602353437118	0.5927846018647621	0.143490953188602
AP3M2	0.247612013367045	0.12922744238919803	0.5151194754553279	0.431231895345378	0.285174292239563	0.0786153743059431	0.459857619255038	0.214770816962561	0.22949283010327	0.332297057613607
AP3S1	0.8088974290761421	0.953221427122509	0.640571920668435	0.63075504964289	0.433836384249945	0.6715268737152641	0.9567958057597159	0.965405651563521	0.671518387604853	0.90267043953435
AP3S2	0.7163164910963729	0.711593128563373	0.7732121891778541	0.845577970657633	0.7103426318156679	0.7802673566247029	0.9140909391738321	0.8749091530119709	0.5962974304771871	0.76580365693209
AP4B1	0.4280279167618661	0.7158302122993601	0.49348110629894304	0.519698014687996	0.544711419148122	0.5592556385251379	0.483289110639441	0.508588149475631	0.6608628141945649	0.715841665299529
AP4B1-AS1	0.21509048593903304	0.21510413804150802	0.21510413804150802	0.21510413804150802	0.215091950777197	0.215091950777197	0.21509048593903304	0.21510413804150802	0.21510413804150802	0.21509048593903304
AP4E1	0.753686658652775	0.889342904874254	0.5231862914683939	0.396422388130556	0.23933761836135503	0.5803467949708531	0.649857237320974	0.517833433464697	0.647736504732374	0.5803472984892429
AP4M1	0.156465722111279	0.494714662170896	0.492179948493303	0.24568531625831697	0.561645639075549	0.348362971687795	0.498006442738265	0.13182559151817	0.132562798674435	0.494714349216709
AP4S1	0.43150850934060997	0.17474575247306	0.352839983325342	0.326089705460769	0.0952444635864011	0.352832567117849	0.5875596306809101	0.5044804394112671	0.418702003355633	0.352831675720258
AP5B1	0.21869383335327103	0.0603223328085621	0.272729296418562	0.199921416716698	0.498145299758796	0.253363651363248	0.285624341221752	0.19394561797363002	0.266547720055138	0.0956092067515297
AP5M1	0.113855590309892	0.0612041681613578	0.159826509494068	0.0760254982246938	0.0702594837764364	0.0718290612679383	0.301594702843618	0.29126665680734	0.289122524414272	0.0718277888797151
AP5S1	0.8431610641281391	0.637534217276282	0.328497107684141	0.365350678334792	0.0716648211969234	0.27105535962752303	0.271054076474215	0.7970445596240849	0.509281328974331	0.271054076474215
AP5Z1	0.407307058833581	0.606490385970019	0.375334249963939	0.233538018324215	0.374392331360721	0.572251705039854	0.285656825103222	0.40313104775892494	0.254983943667489	0.385642961397573
APAF1	0.656668645487182	0.608947872615578	0.608947872615578	0.608947872615578	0.7783064540005781	0.699844805822975	0.675913173306431	0.5377182960152229	0.9351303251425709	0.60895416114645
APBA1	0.6664108643637621	0.0828157279024751	0.441458518325792	0.333563801402655	0.7878612929851591	0.441455446046988	0.44145507677040896	0.441458518325792	0.721512390156945	0.534921184956082
APBA2	0.9826780980615001	0.971061665874066	0.984045812519587	0.9898755162068119	0.9813532209290341	0.9980010692401999	0.99800118512556	0.9980001048702221	0.994472722139986	0.99800118512556
APBA3	0.34451431287485496	0.344523038460517	0.6256338856171121	0.5715720117111309	0.147899882865769	0.41424739373309205	0.34451431287485496	0.344523038460517	0.321652474269187	0.34451431287485496
APBB1	0.611614974178031	0.532601596109128	0.7798449066203679	0.732033503538111	0.937855233149675	0.453085185607901	0.503477074273439	0.634548068049119	0.8451740546348872	0.545569686710663
APBB1IP	0.306682217003583	0.124702466467958	0.22899688331934304	0.0122367427777415	0.15951980696731302	0.102836361497196	0.0619476651827852	0.0463977820446782	0.0361368595703476	0.0252697501930871
APBB2	0.41192503999942603	0.9530203239551079	0.9112005763684291	0.9068380430101091	0.99270127450148	0.9630804834648959	0.893159349661197	0.8850163714988231	0.9446263336592959	0.936752435489563
APBB3	0.76234833910493	0.781938043057458	0.781938043057458	0.7993116435454429	0.8810165296121321	0.276457948584578	0.9212325011897841	0.538368034392081	0.938323875032009	0.78195162761877
APC	0.618828973425419	0.5490069662999529	0.6788531120676861	0.690363625875676	0.33870210322351	0.307847522899184	0.7478480693843721	0.6713315702141089	0.657491430811992	0.438214900808383
APC2	0.279187675144041	0.0897658786006265	0.22353312993979	0.0241344406660578	0.0558926607761741	0.13275545146845502	0.37765217573698207	0.0809712747733796	0.423750080862186	0.0419056879766876
APCDD1	0.6083382399338461	0.9934570273415799	0.6388953633267901	0.968270753774087	0.782597717035504	0.585409544677394	0.62653753648218	0.8870509418587759	0.9534770298357521	0.76899021581989
APCDD1L	0.516174234242144	0.7549065874536541	0.714478014074011	0.671670338787154	0.561396244367949	0.714488189809366	0.423762174190087	0.5541434117437889	0.914409396064755	0.38025536426297607
APCS	0.710103098517127	0.9536521925398481	null	null	0.702763812776096	0.9991310778479371	0.8085047532473779	0.931720250804903	0.8397228423673501	0.948843518315993
APEH	0.7579056138453131	0.39268334669334903	0.36612637694787703	0.7379563680866641	0.116029738252906	0.392677812649457	0.30984842787927	0.619271166340569	0.62484493845684	0.679863107761808
APELA	0.8884853047561121	0.601828390846831	0.763534444175538	0.755158894046578	0.9698073717552479	null	0.761943552615912	0.763774532687774	null	0.645067213138273
APEX1	0.11421619701063	0.14130655840771697	0.14130655840771697	0.106593398854876	0.34395124799970594	0.134547625752264	0.0624305067636193	0.0501712163034215	0.17906266157795198	0.0383808657722551
APH1A	0.31227802686929995	0.23292227035801702	0.23292227035801702	0.23292227035801702	0.232910482321673	0.232910482321673	0.295163283023175	0.264389426237929	0.31623195515787395	0.232909065464591
APH1B	0.33481754922395	0.322418704144799	0.12453274825132199	0.11623226960186901	0.359967483664706	0.22771031208057899	0.0846384011574837	0.108507414252119	0.227722225352846	0.574176838512212
API5	0.127954531753229	0.13259315020367402	0.2625280399053	0.127766809092628	0.0666829370934976	0.0661615696265505	0.262722095743144	0.0813947674659634	0.051416952608383	0.515260069071291
APIP	0.31517995542665994	0.25228561944883304	0.25870788934101896	0.26566399720068	0.0568528786007004	0.20060023501124602	0.11138649626641302	0.0101483582377667	0.37691921770072206	0.0783680711288953
APLF	0.523393623792202	0.585130976173856	0.46667601119056396	0.759117082811992	0.310903146878969	0.590967030612016	0.7248875731599019	0.5440832545943179	0.15977600901774697	0.6463143266183579
APLNR	0.5860045214772571	0.761735752772517	0.724670233498572	0.156796995280551	0.506291655983607	0.494615602249885	0.7348061799744929	0.7402590056329359	0.46375279018771204	0.519400544751171
APLP1	0.111308887206435	0.103155883151196	0.14172318712047596	0.15172705148846802	0.0110503501293181	0.46769401400099897	0.4041122368967439	0.14234991877957998	0.13154245540439802	null
APLP2	0.183678540981004	0.0942502036749076	0.24253710990841698	0.115625668955212	0.0885983794852059	0.0232699982349254	0.157629232019469	0.22511756399231103	0.195451944973791	0.149473431215868
APMAP	0.0246375463629972	0.426876842091068	0.0978070490650805	0.111706937589101	0.166784866986251	0.0569343861189742	0.0697123633612485	0.0841966768727789	0.0075717555818469	0.0411658968494001
APOA1	null	0.00011413871997133899	0.000143434759390477	1.3791109796470402e-05	1.17510867615797e-05	null	0.00018285651290651399	0.000337375970078406	5.8931187237815396e-05	null
APOA1-AS	0.00104932474932893	0.00104996587198779	0.00104996587198779	0.00104996587198779	0.00104939352419873	0.00104939352419873	0.00104932474932893	0.00104996587198779	0.00104996587198779	0.00104932474932893
APOA2	0.52110649547827	0.7634893425196759	null	0.47971561976853294	0.9980390656556529	0.6739608051861489	0.826203478281225	0.7944864904360209	0.810178416600534	0.961089839816662
APOA4	1.43231287271835e-05	null	5.41174002165225e-06	5.0685425396931504e-08	2.3418623851410498e-08	2.72696528673475e-06	2.2239964518857602e-07	1.56186884486842e-15	1.7101168293448802e-07	0.000264479155711586
APOA5	4.24766997291483e-06	2.07721746607417e-06	1.44202405405662e-07	0.00548961206613254	3.67676120737965e-07	null	7.29901821206662e-08	1.7836407876375198e-06	0.000434740068386277	0.000954711062800701
APOB	0.0859136796104723	null	0.0667978665485022	0.0953234345112895	0.0702393469186656	0.272739518378269	0.0685918380099751	0.041561325614642	0.313979124185708	0.252686320322399
APOBEC2	0.298411809065407	0.379920928466337	0.17037682414505098	0.35970698225207104	0.14726032495034802	0.37991477618930297	0.379914036709869	0.17052458676954702	0.16546158724371898	0.379914036709869
APOBEC3A	0.365018370606028	0.38100231357900105	0.47686567010926595	0.51876977266561	0.7645445067078441	0.380996213172955	0.232152882704125	0.46236219424253	0.134637806879055	0.487230855446091
APOBEC3B	0.240441541890494	0.240454530103331	0.241702757206536	0.336612550819662	0.574871072754825	0.24044293549949802	0.240441541890494	0.141801583323223	0.0742929509074205	0.240441541890494
APOBEC3C	0.9340429771505571	0.742859773520605	0.8866331166927321	0.658363385905089	0.9682124457457291	0.7428708922078671	0.72480942684175	0.30150489638446504	0.528248412344733	0.7079925197530909
APOBEC3D	0.29847125610418296	0.6310498518158001	0.290096902009368	0.8721376003139879	0.413922600272397	0.436952199946117	0.7078501966241999	0.5671672869210871	0.7601684119758759	0.7078501966241999
APOBEC3F	0.506068224295741	0.845815203619836	0.82680065630801	0.31009346834257695	0.307568066912281	0.158591302442018	0.78984333583976	0.7371242495059059	0.561618263634985	0.8185834385323109
APOBEC3G	0.513952837416263	0.44142617512117893	0.688385143574712	0.31247202081004805	0.579186336960128	0.557710641954103	0.509544735019843	0.515191942006351	0.592489379162047	0.317843667993512
APOBEC3H	0.13420806930838	0.228939994691427	0.586312573073751	0.42016931972639004	0.599714841435391	null	0.585702916437174	0.434787792216483	null	0.383203415265427
APOBEC4	0.367573555059344	null	0.48014532391280196	0.454494968966732	0.4086093495532411	null	0.369009918213111	0.330610078090174	0.30173062880533696	null
APOBR	0.43333335132717893	0.612479588026121	0.391937890654772	0.5610749982623979	0.695199106240079	0.15243654678990698	0.5980567341790861	0.567067205242499	0.556047409175694	0.373507050766965
APOC1	0.0918032163279171	0.331058823147087	null	null	0.124904167817115	null	0.0354058959955773	0.336905571385827	0.0123673015241853	null
APOC2	0.15915908650492	0.0868114166157855	0.151050091692088	0.40961189260578496	0.103565933958837	null	0.30517214668054604	0.12861642579630803	null	null
APOC3	9.302639928962021e-07	3.2900349474696604e-06	null	null	null	2.08073291791672e-11	4.15281794944363e-06	0.000269251331045867	8.01892494534542e-05	0.00033558158049844
APOC4	0.156302393918712	null	0.156208487154699	0.217377143924392	0.0551295214517706	null	0.150988281685425	0.382696540781528	null	0.570033881836265
APOC4-APOC2	0.417441582921694	0.0930228631364265	null	0.413742075860198	0.0725660174177234	null	null	null	null	0.5783084751591321
APOD	0.0986246454287727	0.017307455025743	0.0675310351700302	0.0762197843513588	0.11841818788430301	0.0970273896789888	0.0677139992261481	0.0840934177284409	0.299976624656689	0.0708314945995277
APOE	0.534998114075023	0.509629923717782	0.45300418089907707	0.47743939338592	0.658364519740927	0.46869151804224995	0.5838176470036011	0.5691329082669161	0.42621295878434295	0.8125952623772371
APOF	0.963670550484654	null	null	0.908213738042262	0.944068957178905	null	null	0.9635264542544458	0.8889358282548291	0.8529301597577159
APOH	0.348311837018114	0.0786328976243004	0.430257686279496	0.54144014317631	0.168727578132626	null	null	0.30294846695476196	0.28942567918941	0.459898481862759
APOL1	0.987594565573843	0.937795259001898	0.843273454437936	0.962030122551927	0.9966249281540122	0.8461605652012131	0.843046766274453	0.968864993749575	0.872772994028249	0.8122811775632991
APOL2	0.9270307916620649	0.669564934101437	0.9478477446830881	0.9901297629865359	0.863820452096086	0.9398038335785921	0.9476853116031541	0.993179650302776	0.985072495402855	0.977329415176927
APOL3	0.311977640086786	0.0619716113389416	0.0541102423783382	0.108818617358534	0.0341651079932236	0.0619616764607788	0.19834537376031197	0.0238644506679926	0.518110953287834	0.0182418073516169
APOL4	0.871376026720236	0.75990300383332	0.5876450503505789	0.6790550837612049	0.8598814304576958	0.7426920676482509	0.818022847028886	0.454979493387978	0.674690082750971	0.31009507324977903
APOL5	0.242841877723189	0.11648026485399099	null	null	0.20780358808365	null	null	null	0.23271895730816397	null
APOL6	0.920540156295072	0.9015944909881121	0.7867320157590879	0.7051803970199629	0.9751124715652659	0.9551732076475179	0.782457745403965	0.7907552958883001	0.9669963695394659	0.7408882135188442
APOLD1	0.5870799693978629	0.7580257740533342	0.6014183916013021	0.8442673459166321	0.27847812335342104	0.7223396791161971	0.603927724486937	0.600125920243344	0.7313957299585161	0.45186243877937704
APOM	0.15828676851315	null	null	null	0.6969840306673969	null	null	null	0.42793503716583403	null
APP	0.8624190203176859	0.604658861175421	0.9683724819421509	0.786776974546375	0.821342850395533	0.7615379395482079	0.8907267867253579	0.8907131519701329	0.74829254514929	0.8907267867253579
APPBP2	0.933112651709457	0.6110212459936961	0.9963590662867842	0.9982106850189071	0.7021099504803741	0.875356624230968	0.9965243922943849	0.992865750874879	0.72385598204089	0.86714969678572
APPL1	0.0666224883871007	0.20656349665094198	0.26676327211849304	0.21725939481139803	0.19668458253339302	0.175964803383037	0.2638679921796	0.44927590269575296	0.0496812021076996	0.38235811919414503
APPL2	0.946979327989542	0.46590650021600893	0.8028109636248649	0.302296163805362	0.8754067611316401	0.581209165645293	0.721443607267275	0.408095997803283	0.8492349301706809	0.5382053864317651
APRT	0.784581390165412	0.7443155662755121	0.93519720412102	0.8891027112849399	0.912584086750392	0.8492004725949559	0.9350174700713021	0.878713536935014	0.799548135532884	0.943550042509779
APTR	0.6071295706698571	0.607123382052645	0.607123382052645	0.607123382052645	0.607128906636307	0.607128906636307	0.6071295706698571	0.607123382052645	0.607123382052645	0.6071295706698571
APTX	0.649982869484687	0.774699417681859	0.9245151974524051	0.9478545939110049	0.8841438845713959	0.7296691731717799	0.9222885749285149	0.7053045245662058	0.593389226218543	0.6571657825385661
AQP1	0.43740092090703203	0.0575471841036371	0.0924807547942655	0.0359253802725088	0.0819364522429196	0.5879700214506539	0.2116344258199	0.128899443219746	0.11697796468406402	0.2116344258199
AQP10	0.9710672788494641	0.9713752839267221	0.9713752839267221	0.946432809111693	0.9178076204370931	0.832058189771664	0.9795487146312151	0.9673225041974491	0.929242550810185	0.9357256537416959
AQP11	0.706316205759172	0.784288090718909	0.9144632820359151	0.742073521519938	0.7652167146244749	0.562107914851335	0.8900447972948009	0.8641781728686071	0.573208659628669	0.784301729169443
AQP12A	0.7257262804004649	0.22131827009838298	0.31869963579524896	null	0.5558481443215489	0.16187208650208199	0.8215448715372241	0.386381144198628	0.44592604400446995	0.738923992711614
AQP12B	null	0.547150341274606	null	0.6396465073480649	0.567744886639508	null	0.435567111555788	0.578459433184686	0.56299568536098	0.40832214731312605
AQP2	null	null	0.0173604096951209	0.0332326290166249	0.0460554742241853	0.265799370932751	0.137080132609974	0.19577033943399202	0.195963821607337	0.20841775041878302
AQP3	0.06489604270627801	0.49253157211466103	0.226673328037428	0.160785917983235	0.0935116173984336	0.183828998621347	0.0567849862375712	0.11178556308008698	0.322549841589873	0.0641531139268445
AQP4	null	null	0.177621577919713	0.26738706743823	0.815817595011062	0.691305471681417	0.329842610971242	0.731465757041356	0.129654773990989	null
AQP4-AS1	0.467247925897985	0.467249860842326	0.467249860842326	0.467249860842326	0.46724813351629396	0.46724813351629396	0.467247925897985	0.467249860842326	0.467249860842326	0.467247925897985
AQP5	0.0553265738060973	0.5885430602848349	0.23067336817601003	0.347922232498003	0.111020614060988	0.105939438502784	0.210088412482204	0.0406333146195963	0.299283234976548	null
AQP6	0.626072240408182	null	null	0.330748034749758	0.573470387884669	0.359508609870016	null	0.14925598877190602	0.234708112729373	0.436530793045027
AQP7	0.356252352007392	0.7297341604837759	null	0.224346023474245	0.161670109061086	0.0918744828508097	null	0.171376701115343	0.11852727628626701	null
AQP8	0.049344253229356	0.23868640900326302	0.30599080789585603	0.0231549206282996	0.0347058532772646	0.0235759958915612	0.307268687678113	0.0210452608351082	0.00225401565671862	0.0215300921096864
AQP9	0.676809681989062	0.44123739427526293	0.48584348221052504	0.44649419963331605	0.533378157296193	0.27266399348737697	0.42746856921563203	0.41737586038633206	0.5356692988424661	0.44123393991107107
AQR	0.8842692381586049	0.9434280984042909	0.904386016459658	0.961024107842897	0.8465275233687429	0.976346682658495	0.904178004099139	0.942253198329958	0.979277622992977	0.9428711488678009
ARAP1	0.174535343453178	0.0572782502011184	0.28757375456974	0.371594614303699	0.0212784489716443	0.0110723047682282	0.226533165762985	0.0819283062303703	0.40337619175648204	0.0572675180361908
ARAP1-AS1	0.012097756911583999	0.0121019555531881	0.0121019555531881	0.0121019555531881	0.0120982073627749	0.0120982073627749	0.012097756911583999	0.0121019555531881	0.0121019555531881	0.012097756911583999
ARAP1-AS2	0.0287622368663069	0.0287696266395058	0.0287696266395058	0.0287696266395058	0.028763029708865	0.028763029708865	0.0287622368663069	0.0287696266395058	0.0287696266395058	0.0287622368663069
ARAP2	0.276552807868425	0.317106817558776	0.477532636867245	0.39775042113640896	0.0745522902420581	0.538791442622846	0.5531476170797379	0.4478654541386551	0.280148854311333	0.44859683342973
ARAP3	0.520784950421738	0.75527694550938	0.540618330768658	0.544355786383543	0.64045751767236	0.9373023003068471	0.55696678412257	0.537202941061805	0.18584653827099498	0.6716036373373979
ARC	0.936989181709389	0.713891819926238	0.9935920139502071	0.49438724501287495	0.9201855884140259	0.886057599853756	0.971881202347012	0.9168128071914609	0.6820272773960421	0.965948464156335
ARCN1	0.31824806072559003	0.601370853111343	0.310061929394589	0.310061929394589	0.6025097790816011	0.31005268471877	0.8436972994247629	0.25071873830324604	0.0909823545437325	0.310051573550209
AREG	0.582088972905201	0.9708382084594879	0.338421416062956	0.7717506410864731	0.232498792059418	null	0.408350377279037	0.490706232641855	null	0.41126300588249104
AREL1	0.6480379217924829	0.6297178989479161	0.677554763362603	0.671857157113321	0.8629502511917259	0.8075520052099309	0.416141053684528	0.6311717131146519	0.565673378900301	0.6775645537150429
ARF1	0.612627624906208	0.737720540068185	0.5853587205375991	0.753860390526479	0.849709458600702	0.849709458600702	0.706720194862153	0.751699686258222	0.969024948283003	0.56994564938127
ARF3	0.175764898145451	0.22376082461876198	0.38329897057388	0.714553319558408	0.43062136409235297	0.22374882067080698	0.300702729884763	0.5622169329474219	0.274256127328445	0.5359032573760361
ARF4	0.0020439382090804	0.0295831832432133	0.00311100665240076	0.00299487701183467	0.0039902419736858	0.0039902419736858	0.00313531167797733	0.00642941307778507	0.0039918999476632605	0.0039900427327211
ARF5	0.792506787805553	0.29504880150369106	0.481949574819475	0.481949574819475	0.28065179467003604	0.48194862129885396	0.913857236982821	0.489353928630589	0.406055015564085	0.299252138638225
ARF6	0.367311921722877	0.43430982324677897	0.32995184507663106	0.42892526425116295	0.44388764657258706	0.42824682563309296	0.329283269040878	0.347206181742546	0.501150629720686	0.39656079997032595
ARFGAP1	0.915191272685186	0.9659768119930209	0.9204966206049241	0.9204966206049241	0.867581407383044	0.9924998144227941	0.9840134808477672	0.9947114311309241	0.75210909066808	0.8943502556049159
ARFGAP2	0.0941808257751655	0.0351175195969324	0.0060893687925839	0.0119873170133221	0.0171916041931898	0.0351101051263722	0.004655944080938171	0.0182722774381267	0.0149286987965619	0.035109214020271
ARFGAP3	0.31094718251961795	0.249659475866599	0.270196161442113	0.24330957767572797	0.342841727606223	0.20967063699681895	0.209669159660799	0.20968292825253199	0.40468711921913403	0.209669159660799
ARFGEF1	0.30862536380831	0.0943983793513646	0.0943983793513646	0.0943983793513646	0.24827556164209102	0.0943866934016882	0.16766697470442699	0.0380372815401525	0.282776336315796	0.294901417199169
ARFGEF2	0.517266420798501	0.535083572744526	0.735492390049506	0.8353983417093749	0.605950305085435	0.841828747046385	0.702139391768837	0.8702445262463349	0.8865073798634091	0.689602216992823
ARFGEF3	0.9383446823609759	0.9615871149154301	0.980574086477509	0.9891385255617091	0.997886427974468	0.987878632683679	0.9760831698840341	0.9772115318525351	0.974716647164409	0.9407264767224209
ARFIP1	0.657761861220719	0.79846128884095	0.840526062507048	0.4799102634661189	0.676830603887386	0.515193438711677	0.5962865813165289	0.394983914840755	0.6944455808527261	0.718619942928274
ARFIP2	0.612125320833105	0.500227127297027	0.500227127297027	0.500227127297027	0.160969263185344	0.40337350164410596	0.557134782743136	0.6485097365126999	0.346532317753845	0.5002271407464209
ARFRP1	0.828998589138457	0.47881048133132503	0.268251533115795	0.6543177720573211	0.633080667889933	0.24315085067311398	0.364225165610639	0.607250309304313	0.19929765326140803	0.478809227769785
ARG1	0.831104423712347	0.47832409567997297	0.65124748462747	0.932196336823016	0.518193235330782	0.553060576831759	0.47832281340021404	0.47832409567997297	0.6915306399858511	0.555888515693096
ARG2	0.314492492083235	null	0.42845494029271	0.520847094627253	0.250208606851809	0.27946628388361	0.391694361110848	0.134470303195345	0.33083901206203403	0.330380736984556
ARGFX	0.904824845257588	0.8121290813561078	0.8993483687639591	0.8993483687639591	0.87432636596835	0.924669362103924	0.899361710829886	0.705481560657347	0.973237062325778	0.7505071024375891
ARGLU1	0.44124691468863203	0.255234727726363	0.115695854136776	0.36797111399595595	0.0640044805209197	0.36332512932200794	0.10441801299910498	0.23634730332360201	0.15466681998487802	0.11689870855435401
ARHGAP1	0.165012810040643	0.122488129081704	0.266130249052768	0.583617032723797	0.33843809819528997	0.559965651876583	0.131840514665918	0.15693231877191596	0.344931575484237	0.133021637000488
ARHGAP10	0.675439327256691	0.755867673639747	0.671063856243301	0.47554773329543004	0.540435601018613	0.539316777618987	0.562375526909246	0.4723266517775179	0.417381356026122	0.566450846572522
ARHGAP11A	0.0592029156138863	0.358718645781886	0.358718645781886	0.358718645781886	0.0741886560704597	0.274714362997317	0.168072416246583	0.15250775215311901	0.442161113374761	0.35871063867602504
ARHGAP11B	0.44241767273506105	0.4424210585093711	0.459647685509028	0.104433104463701	0.241695181565559	0.442418036026375	0.44241767273506105	0.4424210585093711	0.389804750942709	0.3640461225162221
ARHGAP12	0.88718593330303	0.7340727198912221	0.708562315906728	0.8018599135944291	0.643720637089051	0.567584689644762	0.660512514693039	0.726308003339024	0.6607903628833101	0.512841559732214
ARHGAP15	0.34902375605283803	0.18556485427792496	0.10785204844114801	0.250560703633914	0.289376705908117	0.234536849638847	0.102426290682085	0.171057792502442	0.0823822046633412	0.0960133171481587
ARHGAP15-AS1	0.761361583325778	0.7613485418285241	0.7613485418285241	0.7613485418285241	0.7613601839997671	0.7613601839997671	0.761361583325778	0.7613485418285241	0.7613485418285241	0.761361583325778
ARHGAP17	0.218095628826971	0.336898672488214	0.8480937333734019	0.7932010932204611	0.42917623175532793	0.28985214085981	0.545834934135899	0.611599660799833	0.16625492983947	0.304570211566817
ARHGAP18	0.643685708491053	0.280410800648451	0.517153182442618	0.27824162688587	0.276192522877332	0.455122888216778	0.700132288828634	0.157754946933721	0.388194591232974	0.5353295421929329
ARHGAP19	0.6776892060061259	0.864078193229163	0.864078193229163	0.9114128777362429	0.987663832719347	0.8640908632319809	0.759372712387691	0.745128720314662	0.83068151546062	0.534481288994091
ARHGAP19-SLIT1	0.153645435632176	0.35807789186544503	0.35807789186544503	0.35807789186544503	0.8564928304478959	0.555131444002658	0.35806985181019296	0.35807789186544503	0.412795747474074	0.135688367499306
ARHGAP20	0.810009354675672	0.5234000286199461	0.7965919425302109	0.725987041644047	0.43679363332448706	0.7471261951177259	0.8084572567693371	0.7062516564438921	0.71220209431584	0.971555702242937
ARHGAP21	0.6933650315168071	0.48062283664585603	0.8064469334214841	0.71936627472545	0.310101638326399	0.575895921752558	0.799704790906497	0.7729930837588531	0.685902352484216	0.73414053777429
ARHGAP22	0.345743556349786	0.27337287294511703	0.13379413135543902	0.185647211764171	0.150766849022206	0.273789372809495	0.106755443274956	0.6831851486321221	0.646960000161422	0.313590744512747
ARHGAP23	0.600113175801298	0.0741287996387852	0.47109566784037105	0.690899399910241	0.43055668025315597	0.37271890868914903	0.37271812803414	0.37272540353858397	0.10650290021131098	0.0849190321549914
ARHGAP24	0.33766327859970396	0.460258512176742	0.42845038343491704	0.47078202595163005	0.7025137977841871	0.519534773751075	0.47368527975210295	0.32195854285546993	0.618663693272694	0.185664680083443
ARHGAP25	0.9712974340806791	0.9563156530552919	0.9462272669348679	0.9792405056784141	0.8419411616624131	0.9563240153051941	0.956325020330468	0.9278469975916809	0.592894249241764	0.927983072294562
ARHGAP26	0.260104477650831	0.13511831047423198	0.435951409190831	0.4023975204108471	0.269761479906835	0.515392055868145	0.528362472396245	0.403131027165258	0.229972524444045	0.33741427838974203
ARHGAP27	0.9548920207994279	0.8793645987099241	0.95302164951131	0.880216238240653	0.9028265734527421	0.799355483200513	0.758759453341573	0.7587464890197241	0.830362004405923	0.792018456160833
ARHGAP27P1-BPTFP1-KPNA2P3	0.47283721096509596	0.472838816833231	0.472838816833231	0.472838816833231	0.472837383273745	0.472837383273745	0.47283721096509596	0.472838816833231	0.472838816833231	0.47283721096509596
ARHGAP28	0.0524952269634321	0.21878781283884902	0.0693274436824099	0.11407408966057	0.663363432425786	0.641281250690559	0.107859505002592	0.269762461662689	0.0523804849353297	0.173876097482295
ARHGAP29	0.479956346534014	0.326581799800215	0.973627500469595	0.8717127008788059	0.328032766240877	0.3720910676862729	0.8535231219583359	0.622628537031674	0.5982296051798051	0.7842337598414449
ARHGAP30	0.103491840216956	0.345295127484362	0.291926069390681	0.44077580155573703	0.0959253866981932	0.345287372457098	0.30178890234789696	0.10008352273367802	0.34511653481702903	0.345286440335202
ARHGAP31	0.424084637829765	0.10061304297980901	0.47142539667342	0.33338563637273	0.45061752622928003	0.30069840823587	0.42182399961162104	0.3960506130133929	0.168906678761537	0.14698600672071802
ARHGAP32	0.851135199395453	0.462973638895162	0.939923383592227	0.820709882418745	0.48208871913320006	0.7724520034604501	0.952678699217715	0.8223262268174509	0.62141873785931	0.6374071869290749
ARHGAP33	0.323337301060122	0.8253114650031259	0.29688433597603897	0.312956565200147	0.6154071927112099	0.615680575831694	0.241569472783981	0.31126729327473995	0.744590638695658	0.7148061665799449
ARHGAP35	0.657182694150729	0.41401254671040294	0.49509149883074605	0.7611011431528408	0.68407519142617	0.49477306963981205	0.494773036432817	0.47574339611510097	0.31721150771883005	0.618957034733009
ARHGAP39	0.7287097468953142	0.6507790927515861	0.6507790927515861	0.6507790927515861	0.38272246875251703	0.655882835069345	0.5235072669983739	0.7792554445386239	0.524590015865911	0.33157652330623905
ARHGAP40	0.617304559465136	0.5578685064338411	0.0406388578071444	0.105732459458654	0.7088012151260291	0.6692809453394151	0.789991831585666	0.4647747849632079	0.25906266182187	0.340634998137238
ARHGAP42	0.0638689862889316	0.114103659195995	0.16900861206219597	0.180727026622632	0.0622878835300238	0.16899584421317	0.16899430960554096	0.35678856303231393	0.0770059894695736	0.16899430960554096
ARHGAP44	0.0383618305684238	0.007140294324728391	0.0179549964670899	0.0571071774656612	0.0888775734003135	0.00713772624987457	0.0071374176314138	0.0023715643155319	0.0271274345366015	0.0071374176314138
ARHGAP45	0.392373822483179	0.392380038322161	0.528338696658156	0.39741535469382105	0.318943673723805	0.33824020787446807	0.392373822483179	0.392380038322161	0.8128860679409949	0.392373822483179
ARHGAP5	0.615680792989063	0.6427177178241579	0.724496699550421	0.7051956392356941	0.7040813034884671	0.8131925049500309	0.52738056585333	0.423382012599201	0.529647437149375	0.8131940229653871
ARHGAP8	0.14804601485902696	0.6791336497731839	0.244488857024557	0.7770809346424229	0.465605335885671	0.136935703096525	0.5188999234210939	0.763341986206669	0.291953806993785	0.45337279812262604
ARHGAP9	0.27891119670417497	0.373366502823792	0.173568398122763	0.334652575610568	0.0203587491678858	0.0828943027113815	0.314788201881028	0.395094141279003	0.261888048788975	0.373359261301651
ARHGDIA	0.7996994468632621	0.690913421495402	0.690913421495402	0.690913421495402	0.5594836403818311	0.8305676559410771	0.76951938968618	0.8654090948108779	0.686257547646959	0.6525057169534921
ARHGDIB	0.22976017897513104	0.263347029470285	0.27403410767133196	0.595229000836343	0.12320424878186301	0.177582798317383	0.183211006944532	0.426495551575166	0.386413378277295	0.28605915148060496
ARHGDIG	0.738436575636126	null	0.952984931674122	0.77385112406003	0.674715553941826	0.9788317111836969	0.539699965173706	0.267466270655469	0.390375277327774	null
ARHGEF1	0.0895656721792732	0.142279056671078	0.288914828454416	0.20239086633101003	0.19007805212460702	0.155772012313176	0.503187767083331	0.32862730689804304	0.530051441940088	0.0926185294105973
ARHGEF10	0.31934992074949703	0.18815627482452102	0.3766023334552821	0.261823920667273	0.40451505281544603	0.020924441447753996	0.18814214389401998	0.18815627482452102	0.0590829741933151	0.18814214389401998
ARHGEF10L	0.180265140908014	0.57385064638855	0.20053973744211603	0.11322410638153199	0.7592750143996629	0.271793018698151	0.20339202705242398	0.44153830876781397	0.25793245078127397	0.0454334062210754
ARHGEF11	0.289267399711659	0.096838602086173	0.456789536150155	0.347431435745333	0.279053566293644	0.3465684592114989	0.5442624745138879	0.334271515327203	0.173339230761105	0.249431794415613
ARHGEF12	0.0583060337017837	0.20233030368774696	0.18449561204392803	0.182671812167686	0.0721815295500927	0.0398306242351124	0.186414436323178	0.0695485623545636	0.243608455254233	0.0600742367529962
ARHGEF15	0.580733627596962	0.5150606674296071	null	0.9155672656502559	0.5359954626197121	null	0.783997015455279	0.9466142744715291	0.50343555439988	0.5863644567037161
ARHGEF16	0.19138051742103604	0.633124434513594	0.14903329012156	0.296770130423525	0.20727431849730604	0.514463386852927	0.149383190558593	0.236384332209113	0.305787503433634	0.13748572853439497
ARHGEF17	0.7574949141548242	0.655989902610379	0.38188398447270794	0.6175823774221371	0.42673573392520503	0.46642949708138004	0.546437416637831	0.334671819053865	0.762933054228542	0.634231567628432
ARHGEF18	0.265117096539092	0.53903449516443	0.34986234425367996	0.25116753217376103	0.477823844807282	0.3409820007490119	0.7888752835361229	0.7887110501822929	0.633491370975125	0.460062313703724
ARHGEF19	0.7098349184460351	0.42716808503523207	0.30982651733821504	0.488370652231308	0.10210996800527901	0.588724965031375	0.38895832135825104	0.41551696624798795	0.203673619662475	0.19284974251828196
ARHGEF2	0.075833669955928	0.133934458246465	0.0548441181834087	0.0678708011251624	0.0197926637753861	0.0116270875667417	0.0473873915902721	0.0355432182696223	0.00973714712118133	0.0116266494317261
ARHGEF2-AS2	0.0456440352683143	0.0456536225202473	0.0456536225202473	0.0456536225202473	0.045645063897067996	0.045645063897067996	0.0456440352683143	0.0456536225202473	0.0456536225202473	0.0456440352683143
ARHGEF25	0.186182866365281	null	0.0402487815753916	0.0366204272447084	0.34801642980272696	null	0.35713055593435705	0.0949160480457322	0.0103537288454135	null
ARHGEF26	0.9168795673959799	0.7674025817691441	0.975194419296741	0.9687517447202149	0.9312972891298491	0.655305956573999	0.975087473771172	0.9868315333990151	0.75162438332449	0.853033740251549
ARHGEF28	0.453075918663617	0.624557420881283	0.5510053768435079	0.730650452091338	0.34595072934489696	0.513910576533011	0.5056383555838371	0.447088766640003	0.5268743464899579	0.158508334417368
ARHGEF3	0.544627533376498	0.143432385331569	0.0307330648004097	0.214931416920264	0.0574981596084603	0.0387738475302801	0.0906924943997028	0.278623509137718	0.0372195900450134	0.0387729053241882
ARHGEF33	0.105121060241988	0.264793575080952	null	0.13155444279950002	0.19074813585708897	null	0.0241588087648878	0.23078223855692898	0.21880029589625	null
ARHGEF35	null	null	null	0.4822807786831789	null	null	null	null	null	null
ARHGEF35-AS1	0.239125977173692	0.239139004349612	0.239139004349612	0.239139004349612	0.23912737496313502	0.23912737496313502	0.239125977173692	0.239139004349612	0.239139004349612	0.239125977173692
ARHGEF37	0.501556029356213	0.33939006798800997	0.18687596864106898	0.24877732119343898	0.13016969429627	0.132974948562756	0.143803644130447	0.11699944095700301	0.321529719274107	0.18299161583000698
ARHGEF38	0.29593323723888204	0.520638796826772	0.299817141807846	0.276892982098408	0.6994495835761011	0.8776753711206559	0.591172924402192	0.7142029406697349	0.822692249981049	0.47743010495980603
ARHGEF39	0.22128722778128	0.21321606267320897	0.663980494598957	0.5732836882013559	0.42252988797272295	0.46574401424389794	0.11727411873437701	0.10756949452565501	0.382584810223335	0.213202368915657
ARHGEF4	0.00607556482776339	0.015324540499447	0.162614820941731	0.22544723587606502	0.262759998337868	0.40832103881432	0.0888781397708871	0.00735006485350193	0.24791901767498	0.0307028107833643
ARHGEF40	0.294495277854667	0.0642263223208824	0.5121636655949661	0.39182356067680896	0.14433362599807	0.0642162278753393	0.39396192944391706	0.18476487190694102	0.198286582936062	0.0642150146424672
ARHGEF5	0.248935069708159	0.0930885558726464	0.130205962912728	0.130205962912728	0.0385882921520001	0.130193364454642	0.130191850222269	0.130205962912728	0.182495301535293	0.130191850222269
ARHGEF7	0.0961009342064952	0.445824814297188	0.307200043243316	0.30322033349197197	0.35896747423410497	0.7575492064738091	0.448547028038103	0.29078268891588105	0.203142075846483	0.42550044384728797
ARID1A	0.473434899162164	0.28080312320520195	0.8100364142894609	0.581455854582117	0.8095373140900859	0.520557293697227	0.772193595319419	0.607680878884797	0.6219804888893751	0.52055742419073
ARID1B	0.8279717899678309	0.8783402613583371	0.95287199104628	0.7000695708845739	0.807919419850522	0.985996346977423	0.768146771593319	0.712488614632501	0.549470746267841	0.943762058155573
ARID2	0.0902554672525891	0.42065175699015295	0.10511606151232598	0.339172867283523	0.509429446338746	0.385222704386106	0.106433443290949	0.32478118518217	0.42285723348834997	0.14671804177019102
ARID3A	0.89285752525639	0.96415450843778	0.90994811093529	0.9872674900609221	0.903535473777703	0.968034341104983	0.915843163632347	0.974758750514175	0.8621345752140491	0.949177842861973
ARID3B	0.853638332754989	0.7562459593222329	0.844436980982658	0.833505888087817	0.7956238135153109	0.95570651085602	0.844210314638623	0.8135145890445699	0.94955465911914	0.888305845982192
ARID3C	null	null	0.8259387015385319	0.92906121946464	0.73986623114105	null	0.8242038122070059	0.970779680418932	0.9720331745693791	0.954564752789335
ARID4A	0.244545705601114	0.197763633605376	0.197763633605376	0.197763633605376	0.275472833648247	0.401974660943116	0.199171907921819	0.32272527821026603	0.5317434843037879	0.0760892670480484
ARID4B	0.8722881201933991	0.9159674661302478	0.8002873644353751	0.7114439668078459	0.272178985084924	0.71964822273748	0.346542317796006	0.35555098624407105	0.6327691388418779	0.6968585724719399
ARID5A	0.40335148641768603	0.52790053470043	0.383520064553989	0.476055168811072	0.5210858399887971	0.254516771393801	0.303146254978952	0.349268139168586	0.12178386973934699	0.31082365332135903
ARID5B	0.36095518550188505	0.646835883809069	0.7396806779891499	0.689556361899438	0.831985901917218	0.632861905937141	0.501745823508387	0.700575070318487	0.728965513593063	0.546331144480303
ARIH1	0.8940911879123778	0.658476602816356	0.877956996011681	0.8676642357660909	0.879213968768938	0.830226679375422	0.9227779477872091	0.947986918872946	0.541712690787835	0.830228213563633
ARIH2	0.650625683004465	0.877282213252354	0.595717032158589	0.593952423409232	0.669630407137422	0.801410093462254	0.8772961896384971	0.9533479180873349	0.6693231132968891	0.8772961896384971
ARIH2OS	0.0446309450643886	0.0334627568036529	0.0234305229229739	0.0234305229229739	0.00884732754258633	0.023424708443807004	0.0101801313451406	0.0096841640561683	0.0222501003165306	0.0234240096461527
ARL1	0.0699102151814075	0.40123631061032505	0.10051038392057302	0.202733815340374	0.0563571102748601	0.0706932584914309	0.100721469047324	0.18525173482267998	0.0707037760006874	0.0706919944057487
ARL10	0.06087998749789	0.240561022818195	0.15227595705465	0.244653491501986	0.22479815919075102	0.0566162972654544	0.24178464243282397	0.144592896935305	0.696463743900677	0.7174350722484849
ARL11	0.125798995418685	0.0568372585735063	0.203326583514248	0.0446682748582193	0.573776034925552	0.0633087807604304	0.203546364262091	0.0362015325866983	0.0335581356103531	0.0206244733340749
ARL13B	0.735451854764718	0.23769087157085	0.784799082955082	0.591263139830554	0.8378791152183671	0.566647539996186	0.780490048958484	0.761273535214798	0.518728466284741	0.531981362331876
ARL14	0.3560574360519289	0.45294083439351795	null	0.5110579451087229	0.340274674805742	null	null	0.384135322826185	0.8644832918910359	0.34411065205520003
ARL14EP	0.19081836300477198	0.5101811278355429	0.7987005426600671	0.212477099362038	0.337689919982961	0.398358254939204	0.781238263011798	0.193467194621715	0.398363509806925	0.39835762332432395
ARL14EPL	0.8814002576760809	0.133571949911408	0.711060623262956	0.762261375286015	0.7674877461481041	null	0.7096946800173721	0.5782489291808051	0.5514665168947149	0.660816139863073
ARL15	0.34647069249942797	0.141383959789584	0.39841230755571	0.325666281981175	0.447409664354122	0.506874721703332	0.39083024440814207	0.47551046829208704	0.506874358350596	0.305218066832872
ARL16	0.6934866875024879	0.6097193134718749	0.7821336511715551	0.81835319301773	0.888112965013227	0.900457181533226	0.838947133404657	0.9646503468616929	0.378381440788574	0.5732270068476141
ARL17A	0.502831113448471	null	null	null	0.452728970114664	null	null	null	0.8818412735070831	0.588844627338462
ARL17B	0.816967118910809	0.20330775967666198	null	null	null	null	null	null	null	null
ARL2	0.843092824232546	0.7005461877417889	0.899549222358285	0.3855165500844221	0.6604200181718299	0.6239907165862261	0.779653887016183	0.47356720398819996	0.5865987480955469	0.752990576325976
ARL2-SNX15	0.300531552999167	null	null	null	0.0075136927873621	0.39579883288781204	null	null	0.276423030540458	0.437786356864169
ARL2BP	0.666093310895266	0.609028816796805	0.926932824589621	0.8419026196356879	0.39697710286715	0.609034434524764	0.926743789644553	0.929184582976163	0.609028816796805	0.39286049448647
ARL3	0.573742789608329	0.516909695521882	0.585557694635631	0.483036105877259	0.515193085803538	0.6446387570236589	0.5645714087773941	0.6751907615754971	0.644631455754987	0.533586840776025
ARL4A	0.9035807239623721	0.717843406831452	0.8832549300391992	0.8750064685850991	0.9377650901325458	0.9377650901325458	0.8674136067307919	0.714273256708456	0.860486369895454	0.8988578387294929
ARL4C	0.7551090932747979	0.7328335734171451	0.39006446353567203	0.578872767611553	0.6019356344660971	0.6019356344660971	0.8945885522205551	0.7683495803466709	0.8642591158635781	0.530568365746608
ARL4D	0.176018685910304	0.430954116213938	0.114945535071417	0.292162364632052	0.304483496974874	null	0.11662577879079199	0.26734341972755	0.0931296171371869	0.235126696290363
ARL5A	0.8613057677953209	0.9570095965923509	0.42797560012428204	0.512792489099865	0.6679541710864599	0.987921789884173	0.9879222398167551	0.9962222524083171	0.985324027023299	0.9879222398167551
ARL5B	0.025202567418482	0.35813584493151596	0.0499326435230788	0.176683583605416	0.0339868662671387	0.0499236826604096	0.0182678115202586	0.0105977022833438	0.528539214294795	0.0861149369047976
ARL5C	0.641685030063529	0.035982945814839	0.138824523379304	0.0523279766866225	0.0694548320825134	null	0.0483756941444095	0.107751979387819	0.0106147089150773	null
ARL6	0.547298298820162	0.6754054625326589	0.311484923242498	0.6545772069157321	0.439679735847105	0.675414112598851	0.31640519150449997	0.597659635202408	0.6754054625326589	0.7279072435701579
ARL6IP1	0.056623869627037	0.20299635935261498	0.226397081106216	0.118490107081889	0.20298395187385002	0.20298395187385002	0.29352796084412897	0.0212387490512721	0.20299635935261498	0.6451778211561129
ARL6IP4	0.5905992294579959	0.52339511745194	0.583624451644174	0.5120966678329301	0.446659163085603	0.590598663845615	0.6282244535672961	0.5348492987651939	0.42379020780547405	0.5905992294579959
ARL6IP5	0.11591502314543599	0.19457920114031402	0.287925565673703	0.38632676472207	0.439079350052255	0.6816328281596831	0.53525828308138	0.553441726219148	0.25667278788221803	0.704355977782903
ARL6IP6	0.896569817701681	0.898724326497463	0.90398281530155	0.934702929708298	0.768782832462884	0.9038500219732649	0.8146033839822471	0.8966100042820101	0.929178524061899	0.903851434503591
ARL8A	0.315553595381401	0.160494918932846	0.17623032249010898	0.45024385969627	0.230505100996677	0.16048212907257903	0.18480155178319801	0.4552698145548571	0.160494918932846	0.4162597813037921
ARL8B	0.0599342939884375	0.258421943340015	0.0968930115723938	0.0545915176031465	0.22068076543824103	0.258410863760551	0.14350253474473298	0.12301653018684199	0.460153293892382	0.0839744060437929
ARL9	0.148568793375117	0.157091941311957	0.0975306107162965	0.0984865583187759	0.408040755997383	null	0.11024122463214099	0.15965078169584698	0.0547698539500758	0.10348904399080999
ARMC1	0.35178405172329	0.303582304843915	0.525692070615875	0.574779032861604	0.6141248615718929	0.503501178030656	0.5256680443749521	0.726217126128541	0.91421582220497	0.657616659346284
ARMC10	0.129988167315291	0.293527687625899	0.12532069184216	0.149192383549118	0.36301408202881297	0.319991495700989	0.118140132829459	0.165426997616993	0.22153266091610502	0.26566827289357303
ARMC12	0.575036076160907	0.302239406822405	null	null	0.254848438158266	0.866271192080928	0.627465408438309	0.585310077400001	0.7979482826076161	null
ARMC2	0.32513172044663896	0.0966860476242305	0.326656576755474	0.0208149923760385	0.0430639709643769	0.0762690118230462	0.136362990733894	0.0162306395045767	0.012753016290871999	0.35468961292584
ARMC3	0.683887267154711	null	0.518079976596863	0.791366976627405	0.764577853464018	0.8717060943742041	0.851512268801803	0.8271419300490358	0.723996007407232	0.8696479014579691
ARMC5	0.407020769186191	0.41600619135383504	0.48608413812968204	0.519730482448998	0.554183649278621	0.42814772504599496	0.40224113927633703	0.43457649219707506	0.40527457692719704	0.44948100529417895
ARMC6	0.0207782883087687	0.12753319025153198	0.0447782468476159	0.0449480261082238	0.286556008807101	0.27032200214134	0.0420765722623471	0.0468361448657804	0.127512354322824	0.270320716066616
ARMC7	0.41868332198153	0.6923818683539329	0.5264595591114579	0.49207987834468997	0.590367231059205	0.6923912100246989	0.5248565047223129	0.439722476211204	0.441460988459419	0.47230283262294004
ARMC8	0.493907162033858	0.53311544816096	0.245766750535024	0.127060948188096	0.22693708812426103	0.533117194665858	0.48121955620509604	0.0987168463402295	0.19142626170423802	0.0855635409465711
ARMC9	0.427981067285765	0.75638261113869	0.7341347447901421	0.666507968729832	0.5802479382682	0.67393581453208	0.7440475182362	0.68986938495616	0.5482730805363211	0.409181004457096
ARMH1	0.40971433428899495	0.58610258427451	0.39163056916152095	0.39163056916152095	0.222208034871052	0.160206390233259	0.441939560468704	0.444799016214052	0.27814836977335805	0.51983152615505
ARMH2	0.276339990958695	0.691250592583068	null	null	0.43648459129685296	null	null	null	0.176058773561595	null
ARMH3	0.9222116784648999	0.6891769413968251	0.8531692766208739	0.8531692766208739	0.911420428618076	0.8254561314729069	0.518337626398648	0.29922573385340506	0.8997169547497271	0.289123741782088
ARMH4	0.651307046515426	0.588115068786462	null	null	0.93346090081678	0.5453532379834171	null	null	0.8989999096526929	0.922883295130103
ARMS2	null	null	0.229366608091999	0.498761416255807	null	null	null	0.5694706345388121	0.652051420037221	null
ARMT1	0.534583147423382	0.5184253290606889	0.23033541688900896	0.36053965418405803	0.0330185314127385	0.23032356568425197	0.532867492371181	0.135887765386098	0.29861880168903304	0.34376627865556203
ARNILA	0.655517685432361	0.6555089582554761	0.6555089582554761	0.6555089582554761	0.6555167490155771	0.6555167490155771	0.655517685432361	0.6555089582554761	0.6555089582554761	0.655517685432361
ARNT	0.8448385618268399	0.71206448702619	0.9081092146391679	0.559427225636401	0.666196903968665	0.568430998533593	0.8772143085025021	0.839435511371225	0.881927183589424	0.511344018473861
ARNT2	0.00026182755612638	0.0200764858566428	0.0028375366294596	0.00236659022461475	0.108105495747071	0.000641333085660156	0.0426688716555168	0.010201646375325	0.0191249987978223	0.0149467987833919
ARNTL	0.514892613859534	0.778021982175727	0.9972075921196899	0.9844709705502309	0.586869750211535	0.9659936179036	0.990669655412002	0.991437787196822	0.7813318426014421	0.8822294515158821
ARNTL2	0.354910996345276	null	0.264199587507893	0.0798925988328931	0.0615045148854228	0.0768427585955127	0.48091678066067606	0.0530085660179493	0.47254075062865897	0.0467088310513581
ARPC1A	0.9476554763624839	0.9781037035982141	0.96565724031661	0.869507815076317	0.930364002586585	0.9781092742319809	0.9781099437214641	0.9781037035982141	0.9325261910244029	0.963088096281846
ARPC1B	0.179452245209	0.21029673009642802	0.525165094893315	0.187329073695784	0.20644845260838002	0.210284450183573	0.210282974210748	0.21029673009642802	0.0364917719115863	0.210282974210748
ARPC2	0.00544758548709276	0.0055176616594886894	0.0057056606859813	0.0249113223964629	0.00163394924219011	0.00173918053918488	0.012801935836803	0.0351606686917128	0.00306967677722102	0.126767217965458
ARPC3	0.149940100567797	0.22280630471521198	0.135467313240918	0.14535796655275798	0.0922075541638167	0.222794279544331	0.14250209299208802	0.174852984811414	0.45319713747406604	0.15492163535984102
ARPC4	0.19343953329907604	0.227474376647005	0.227474376647005	0.227474376647005	0.41477954441298603	0.227462457580088	0.17701364329531	0.15916843789568	0.227474376647005	0.227461024974975
ARPC4-TTLL3	0.7113378602677521	0.5497199024263161	0.5497199024263161	0.5497199024263161	0.8077358298047601	0.584004496635475	0.549722831309442	0.5497199024263161	0.324771355437386	0.549722831309442
ARPC5	0.5537267545067529	0.588999683818528	0.569331794389915	0.616255317799433	0.36219358858880796	0.5750621817888449	0.553866453405603	0.599111421332157	0.5777372296852261	0.6252473207407889
ARPC5L	0.7382931564369909	0.8391277368999849	0.9111757192159091	0.976663685934542	0.9557608732579599	0.870776339587934	0.8054728156341009	0.834872276897803	0.604370174745261	0.8107197620963851
ARPIN	0.411260310297455	0.6513069315570981	0.5430247083620929	0.618751652520833	0.5917378996765961	0.651314534773276	0.542984573984961	0.65221266097071	0.580309590533788	0.758720220627368
ARPIN-AP3S2	0.81987024261844	0.819856021343422	0.819856021343422	0.819856021343422	0.8198687167180699	0.8198687167180699	0.81987024261844	0.819856021343422	0.819856021343422	0.81987024261844
ARPP19	0.9547687079238469	0.33238030830328	0.837175278185605	0.758670999882225	0.682821719055875	0.697649586224417	0.7086823746084109	0.950268501622857	0.6976400389365239	0.40304146149412295
ARPP21	0.18044090665787899	0.993279689407853	0.16764655289170402	0.6138301192998321	0.46268234152824794	null	0.152874132711903	0.299443982958296	0.702073076559439	0.8753801642519801
ARRB1	0.197331147389802	0.30423165435785604	0.603138990179823	0.19694652397469897	0.11776898509818799	0.103917059358022	0.6109686253392329	0.43734961599170796	0.7140659287138911	0.39440897780004097
ARRB2	0.122762858362475	0.0204873593597117	0.125090074837572	0.0755000505896829	0.33032083579618	0.0984472783807352	0.0996170509850236	0.013886204293636002	0.156953977979635	0.0413974091267907
ARRDC1	0.648881510053944	0.648873115654684	0.33590675832713107	0.40869561907638796	0.537052920841314	0.7777269460613009	0.321337913500196	0.422481618194474	0.914691086677155	0.18245404974514898
ARRDC1-AS1	0.152399768255702	0.15241408646204901	0.15241408646204901	0.15241408646204901	0.15240130454774	0.15240130454774	0.152399768255702	0.15241408646204901	0.15241408646204901	0.152399768255702
ARRDC2	0.31397116591669	0.260337785199529	0.266770520353512	0.23355455370259698	0.0875123423997681	0.28850532565618003	0.235532333499528	0.386005686664683	0.263039425762591	0.288504115589859
ARRDC3	0.0235029523431188	0.0360146370976375	0.0177856908964592	0.0298111886421471	0.0256741729762645	0.009860528520369559	0.014648543224436001	0.0561095943456726	0.0400965089473394	0.00986013852155101
ARRDC3-AS1	0.30743885957963596	0.30744933154493603	0.30744933154493603	0.30744933154493603	0.30743998320759997	0.30743998320759997	0.30743885957963596	0.30744933154493603	0.30744933154493603	0.30743885957963596
ARRDC4	0.5441666697613889	0.141131201008184	0.146617729988686	0.134901677840418	0.641363406612942	0.522674124961111	0.15295727826752697	0.0714349938667075	0.7911242674092219	0.514660219653796
ARRDC5	0.0126545375772635	0.258399572637539	0.24714425947370602	0.501986351172508	0.315017317818013	0.24713284808186697	0.18406110809626397	0.256793134222843	0.474334623685486	0.0760808594990261
ARSA	0.9358057784840591	0.9419634185304591	0.872735382322595	0.867646855809893	0.9120907001019591	0.8932268609501709	0.873536791976639	0.8309296586448971	0.7114147942546409	0.899451285433578
ARSB	0.0889899800523455	0.5980145097893671	0.162594848952229	0.0676914772495179	0.12629569812185099	0.471283395990748	0.1641884002608	0.0610222583535186	0.46212279693549896	0.4052942344315421
ARSG	0.9846266038964109	0.928434029313779	0.882715230506649	0.961093917743934	0.9333248301331909	0.7144179428842309	0.940943341275265	0.9640823512048889	0.843197229946122	0.471202558274884
ARSI	0.350142871443516	0.469652619898248	0.502872399413556	0.33292922416254306	0.6640996989187641	0.6487999854065379	0.295217616722375	0.9919582225841999	0.648147675041286	0.937783619049823
ARSJ	0.273502775640302	0.288261466232128	0.25421026100028304	0.0717226956816705	0.117899396208102	0.118205647172845	0.30838925636099	0.223565275236567	0.214398798265966	0.173099907185679
ARSK	0.248516813119023	0.206604649149238	0.439078681061714	0.36793152834182896	0.23013537225887398	0.0807392401231743	0.60256186801681	0.40275629159848203	0.399881277442433	0.439075101767393
ART1	0.589707786945885	0.41398953171727704	null	0.692861592514783	0.7413637871936322	0.30120837870235195	null	0.676895679257893	0.8211393466072958	0.583975004407535
ART3	0.434123671293775	0.31723436663308	0.38822634727152006	0.797353205270951	0.224080778767655	0.18536389619656696	0.439083348824686	0.650315029648838	0.7589840688171808	0.38042265570426004
ART4	0.302723217192643	0.8948026383705979	0.174574507748793	0.207916891162258	0.20275467290008198	null	null	0.162755536070189	0.432901743581926	null
ART5	0.16627333312509399	0.38234693304715	0.291313790778594	0.2244185905243	0.15621161006185197	0.803019625721845	0.20910613704103698	0.18223083063358197	0.220503140928858	0.469074375553649
ARTN	0.360308055692674	0.249171796702515	0.314547587098612	0.385485466204386	0.216737627425525	0.14914951757054298	0.34503933647243606	0.448237191633272	0.416564382904481	0.7075240383286959
ARV1	0.823106974589996	0.664015188766374	0.755447758417879	0.755447758417879	0.657835980826986	0.755459242038479	0.673406534364554	0.5955285665593989	0.888074403172279	0.5371966742587451
ARVCF	0.247014660899938	0.141518490551335	0.4101535888048879	0.160038575031591	0.0857049690573405	0.0929391168408781	0.144381753179665	0.327258646429609	0.11275987692774801	0.141732541350013
AS3MT	0.291722848565894	null	0.129517517942059	0.18237156832359303	0.187176596301844	0.24758424044998395	0.215583110536088	0.4335488566987179	0.13230348533525202	null
ASAH1	0.9600975765644442	0.9568648324807951	0.881302103097557	0.875871623949746	0.809998968347884	0.834024427084364	0.7271634128564781	0.870552924325435	0.84373886829107	0.7759108949375141
ASAH2	0.7837225525367281	0.37653178906509494	0.49016151480381503	0.533563301366252	0.132705877923531	0.6604635014945971	0.7500948758412901	0.729065702160734	0.68455493385618	0.5443702607587729
ASAH2B	0.18401175867003303	0.7219620060960831	0.49327207249681704	0.6859572413105561	0.216890412503017	0.5157291102312671	0.493278372305722	0.581631177442151	0.169913584254138	0.338021054044519
ASAP1	0.00572427459160076	0.0103062442151032	0.007353255519743179	0.0242620446481672	0.0460161805044722	0.00902834354658361	0.00530699425663191	0.00510890677131498	0.00147971929577339	0.177126059676499
ASAP1-IT2	0.00977391733001224	0.009777529840378621	0.009777529840378621	0.009777529840378621	0.00977430489432053	0.00977430489432053	0.00977391733001224	0.009777529840378621	0.009777529840378621	0.00977391733001224
ASAP2	0.5883030792304139	0.538904398590038	0.7705040088462679	0.973041139819243	0.710130876787001	0.538906448601694	0.86511989734927	0.6617182273700289	0.322919276038177	0.48901486230897906
ASAP3	0.0107977159242758	0.018605572882203998	0.0358870972899216	0.0488763810542046	0.0898821188992132	0.0935912419317061	null	null	0.22028118824395299	0.0143540635065906
ASB1	0.538087866865831	0.5662492924341109	0.827999920252167	0.516181670607021	0.673220489657989	0.46434448854561605	0.7630914042161709	0.824730983003652	0.33263946166619	0.41824226585121005
ASB10	0.44653493275483297	0.7217821989203492	null	null	0.478457494594518	0.45995734281127504	0.776152248525285	0.6093465276945159	0.585403656804045	0.4551866117992271
ASB13	0.0176882933483048	0.0293007419413325	0.0793725114367086	0.009342429953706259	0.147996056021743	0.392342260085752	0.0423296645302058	0.0335205556112518	0.242116743267757	0.19613755390221
ASB14	0.476059286280041	0.7458957396146899	0.7458957396146899	0.6818072597325961	0.689466699916872	0.7270196924356809	0.745908296902259	0.461758661720944	0.5514284770917529	0.745908296902259
ASB15	0.0850164991583013	0.43283141586394897	0.125594199070613	0.0323402339285236	0.191376107502665	0.37828243853998206	0.10718006188210501	0.0713368644490585	0.435442984318147	0.10831588187264599
ASB16	0.152108046081946	0.313544549549887	0.18477500372096697	0.6177632390995479	0.39579297556502	0.754745406790952	0.0620973963505247	0.0620221342339361	0.20218510599377104	0.0816803219620794
ASB16-AS1	0.13495986219434	0.134974043118113	0.134974043118113	0.134974043118113	0.13496138374985303	0.13496138374985303	0.13495986219434	0.134974043118113	0.134974043118113	0.13495986219434
ASB17	null	0.8684480520937741	null	null	0.129080653344267	null	null	0.837538824962053	0.484091964373858	null
ASB18	0.82073730637248	0.820723076881111	0.8044648307789191	0.839233717717657	0.8327842074529169	0.8542940342344398	0.82073730637248	0.743453447728085	0.8678235191025708	0.82073730637248
ASB2	0.116606008148356	0.391032117255738	0.159888188396056	0.262050474123059	0.05795213403844	0.181836678763459	0.18183515469350603	0.0653205372455074	0.5353891887704321	0.246777988281012
ASB3	0.595775257755301	0.307299754013424	0.3998202480484821	0.5172607885499759	0.410008594748962	0.7579592702690842	0.5760454285627161	0.7656822426942751	0.873557645217996	0.49056409986005894
ASB4	0.8239364546431871	0.9817553112709699	0.3544530048992321	0.5778329632170489	0.660360760897927	0.525519608637747	null	null	0.9109891761668241	0.73824380522175
ASB5	0.671247163214756	0.186669263975489	0.444329396267456	0.49009860866513	0.11571219329112699	0.49946939665110296	0.6191342574020711	0.0841318408717898	0.41401046334438796	0.35816280484917296
ASB6	0.5797493848173421	0.199063325614866	0.4200726943755089	0.282300402638834	0.235929769849162	0.17928411124236399	0.40307091846730203	0.142054342844125	0.272454731176176	0.109641167208161
ASB7	0.390132445945458	0.30800975444664697	0.21841375794503198	0.21841375794503198	0.6025422875102672	0.218401638310613	0.133989141487326	0.146379341039053	0.21841375794503198	0.0580235830698709
ASB8	0.6156985092406949	0.8227939491734549	0.414388807152596	0.5622170748068629	0.836362571234777	0.695990785476305	0.6967533522697391	0.80449054954372	0.465534027544595	0.854860700264229
ASCC1	0.6646086686892121	0.711453476203713	0.436692319032837	0.396443338315467	0.45339189181149103	0.510442719830946	0.591004597863057	0.501124397030059	0.263543075474716	0.436688601883851
ASCC2	0.846955168904837	0.6488331498358479	0.9008365277000742	0.968299098683127	0.638410407148512	0.980580614237749	0.898546194050629	0.9121787914979901	0.805680813419943	0.8898405829803531
ASCC3	0.5739510213497779	0.7132754052438891	0.65623551944177	0.5812726896124799	0.494391737932005	0.8439700327071591	0.542099572467005	0.556947631045965	0.6408526788758679	0.36682633362699896
ASCL1	0.6962506136399311	0.12270135873843199	null	0.726764433067009	0.5504391673844351	null	0.36466730899905503	0.35459392631002	0.22597902989439003	null
ASCL2	0.453251789660308	0.8049898150652101	0.5687002560077471	0.630146448845415	0.562530904066654	0.8263039848372691	0.6236791853757591	0.76943247016039	0.843521272838316	0.9188190931588609
ASCL3	0.981662058204223	0.998448186244501	null	null	0.998458189623853	0.993645016690816	null	0.9973004808206619	null	0.998140166996962
ASCL4	0.20355200971245602	0.839708808205221	null	null	0.319539204629806	0.416319802744121	null	0.189638208072935	0.14118925752903302	0.31079457184865805
ASCL5	0.34359813408930195	0.24072440320873398	0.18253105457337498	0.496868529919123	0.44027623817890293	null	0.20725752748200196	0.34312081147386303	null	0.4791041944007561
ASF1A	0.441847434356439	0.519489171060551	0.6730725500425949	0.359697592761613	0.5194902004668229	0.5194902004668229	0.42400487856317604	0.25524415901207603	0.234209975086115	0.519490324197731
ASF1B	0.603808534911791	0.6046611414068039	0.151480702136593	0.4088249338277	0.628663182444681	0.604666545226353	0.6046671947445911	0.6046611414068039	0.802664197540216	0.147103585065237
ASGR1	0.630536460666974	0.724077404439514	0.372430853039842	0.372430853039842	0.25429387814600096	0.297978368264534	0.69990910626469	0.728981354735111	0.7122503267009158	0.483411929330643
ASGR2	0.0537709905697254	0.0469003505621146	0.115551332648423	0.21902314595203798	0.0274790789914877	0.0246762410295363	0.11800997228465801	0.099081608211371	0.211742409317077	0.105381858275401
ASH1L	0.218581182446774	0.14077964000178	0.36012561279593297	0.626059588592457	0.3868752971846	0.47008669196477293	0.0741527405067789	0.29734615589255897	0.6262775484918729	0.36011767820521007
ASH1L-AS1	0.335031169240172	0.335040360494974	0.335040360494974	0.335040360494974	0.335032155451467	0.335032155451467	0.335031169240172	0.335040360494974	0.335040360494974	0.335031169240172
ASH2L	0.835166832174207	0.603091396406016	0.526396556424143	0.5912258305330079	0.36110434750111997	0.6030967230038579	0.507867946512617	0.49908705524511404	0.667141078779533	0.583440547082944
ASIC1	0.903746706793928	0.6351389355351961	0.9183768060843679	0.7785728211501222	0.452889585786257	0.9751253906906692	0.959354982491716	0.7044385201385629	0.8974979234729871	0.651252395022439
ASIC2	0.196126600644677	0.033839026561132	0.0364446325767182	0.19410524098135698	0.491212789627494	0.541577363145455	0.121697062695187	0.238307019283053	0.11136045808588499	0.15390271113342802
ASIC3	0.586321009439171	0.761886891832183	0.7233541736172192	0.37376088601815405	0.699813037451527	0.502633672495069	0.7718487508038611	0.784498320469605	0.7495762847723431	0.6002481440607971
ASIC4	0.634210820621389	0.345893602894046	0.6938614193259521	0.699816038125106	0.419127280806368	null	0.57353168343512	0.484218385720224	0.294273558692563	null
ASIC5	0.35634372137757503	0.431509673970933	null	0.250299643064129	0.510771788369085	0.26316141844521695	null	null	0.331994927772987	null
ASIP	0.633047393486919	null	0.559992385677253	0.4409886229183929	null	null	0.5272487484678889	0.43608996880821993	0.184963096149307	0.7367016239611309
ASL	0.540937125259943	0.700972105914441	0.46490282916916	0.56289522216085	0.6805241169117099	0.6720971899407541	0.46493561130546207	0.5640844571774549	0.723402519584798	0.4277720116251121
ASNS	0.550186153466109	0.63896628616834	0.538130480480038	0.44268650093343603	0.614580962229588	0.559267332438235	0.550186153466109	0.550183197581258	0.663299812081197	0.550186153466109
ASNSD1	0.9669934215844521	0.96018869116228	0.9865950389882829	0.9856156709712979	0.857586989716062	0.888423614482155	0.973792943490766	0.9669178800597771	0.9921975535551949	0.9489366919296721
ASPA	0.8575852171076709	null	0.804241676574137	0.82194135308528	0.703207746467482	0.749357104234104	null	0.785253252635024	0.331656385835034	null
ASPDH	0.328518843302662	null	0.5280546843631599	0.489080418146716	0.875036893782088	null	0.426703433709218	0.596924050113599	0.20016634050739898	0.67555830559504
ASPG	0.7677378253637209	0.363803666980069	0.598128352935514	0.35170941596456495	0.326051975692742	0.232614781200464	0.556024978112866	0.45808040502857394	0.482727407879759	0.706932707438788
ASPH	0.11846251867971301	0.0350724732394615	0.167854395507702	0.306498629875089	0.238709624652776	0.140650127172576	0.18007398684517498	0.18268418569744396	0.0698338567470821	0.030577258705528
ASPHD1	0.7694807698100121	null	null	null	0.233584605517562	null	0.618212297428785	0.625712570853587	0.133160114989533	0.28802621160061104
ASPHD2	0.45842031488992296	0.22883243535552397	0.267163024577976	0.7240618033269429	0.46722924589754106	0.360918738204761	0.216135572055867	0.64867964362537	0.56533514499681	0.739509930181516
ASPM	0.20840675223045396	0.299281133927563	0.811039652092116	0.593358819797103	0.125816268616734	0.29828806609155295	0.8129312363855229	0.553590591201355	0.6681889695435121	0.486353671779553
ASPN	0.558268599031172	null	0.9756952607300191	0.6983694228964878	0.9964583031977321	null	null	0.8548953544855501	0.512645061005936	null
ASPRV1	0.5029642188421429	0.6295359098032199	0.8926842323260901	0.425346854543491	0.40020277046802	0.6050906056573929	0.605091257679238	0.605085181008408	0.184698853109507	0.605091257679238
ASPSCR1	0.495608944064282	0.294034936809563	0.430872388196355	0.422230330213985	0.759478220890505	0.7441883601632958	0.41786504852691797	0.36716126621020295	0.8349427704289358	0.35141222381262704
ASRGL1	0.21542931605209698	0.47006193596427703	0.49677090701322496	0.473718700910649	0.6471418274793149	0.45037713077315206	0.291204164579304	0.492894991220361	0.39835505822215295	0.470060166506802
ASS1	0.88157115201137	0.878990984406994	0.806623550804626	0.8208895508295201	0.536315641050149	0.528927503016693	0.780401726471553	0.612328521251448	0.42509075272938296	0.667096751860433
ASTE1	0.7494125389104069	0.5504621723482299	0.5504621723482299	0.311038487634067	0.658163630834871	0.15732190153299402	0.7647536057491089	0.922766592511195	0.44518689726154104	0.55046514448836
ASTL	null	0.196332080796315	0.15567048283963503	0.30134469790745194	0.0658659592864234	null	null	0.306805678113146	0.32475215214756603	0.193268727465792
ASTN1	0.288025603358044	0.643287006844236	0.8248502545792429	0.817274974203855	0.743760883664645	0.9952113262376819	0.710401178329988	0.7838970651245392	0.61580044818658	0.808858690552727
ASTN2	0.29540169425873	0.3604587768054339	0.7044213976949459	0.464573242240303	0.5756581076204771	0.136848123611447	0.794757933618592	0.584053272634548	0.42042236117447995	0.38821059474123903
ASXL1	0.0534062465358032	0.8458695050167729	0.624847553583897	0.38353335210662104	0.700314347600725	0.151684555401853	0.303303267762143	0.391186232406231	0.88296210196628	0.822649873003956
ASXL2	0.073298428760929	0.110812669631876	0.113088648458401	0.0543126557002274	0.145619944283802	0.10314344409736098	0.113306174376608	0.0566874994435817	0.143008755893347	0.0737947789914507
ASXL3	0.653445153885463	0.295861100822968	0.37060109154166104	0.237442073447711	0.852193860378717	null	0.341148029332742	0.0662974432398617	0.449414240460266	null
ASZ1	0.798528901633317	0.8481629105560251	0.977286951189399	0.4991361970910829	0.685898674041886	0.799464469648146	0.8998443914313409	0.307699184057972	0.78635208487587	0.448635892554474
ATAD1	0.811514346658978	0.748412360177639	0.693100188715377	0.5707811938344549	0.571562573425205	0.5715341648279201	0.738079989264831	0.738067699945012	0.738067699945012	0.42331981869010205
ATAD2	0.6372823694889179	0.417663217017052	0.9311948251495992	0.783180778311762	0.8172164502601741	0.8570905134492521	0.535742397426769	0.891157303002027	0.866418645239722	0.6895395442522221
ATAD2B	0.520150908367881	0.556361769606402	0.14022029952690102	0.455605336627176	0.902796186758229	0.658702013006572	0.373798407330596	0.41238523310164293	0.24091559244168698	0.17108025197185997
ATAD3A	0.32901872680053806	0.0922879594870579	0.509624835029766	0.272772894035673	0.520386034105155	0.6292424851937349	0.50961582354558	0.243204336102692	0.898808634889433	0.211632697003913
ATAD3B	0.6306825018809129	0.443822487508246	0.255676219696013	0.6781993693436711	0.47320753764680995	0.520231104752301	0.172824241196465	0.277249987732529	0.4790816153066839	0.526843174508776
ATAD3C	0.0675555700993176	0.626512085783862	0.412850921584172	0.200635480673109	0.0846455442404269	0.132097569876674	0.4686755977078971	0.155184680483989	0.0290308189557699	0.461018325298841
ATAD5	0.0963094161134105	0.34484400897652095	0.230664879934518	0.22968093233449202	0.19509522090073	0.29094091426751395	0.36742353746257395	0.261109075695426	0.127856058740212	0.181021694685225
ATAT1	0.719495165010461	0.6129911482353629	0.451341900918796	0.553279560774643	0.6287108382744799	0.612996958763652	0.612997657166461	0.6129911482353629	0.46473175409862505	0.612997657166461
ATCAY	0.7341433534385959	0.34051499224353604	0.6222123427891559	0.6875758117542561	0.795777738083265	0.6718744154139461	0.62210154061376	0.52221692491278	0.314999323869954	0.517068917437992
ATE1	0.5592594584552499	0.0742534073617741	0.46001277688741604	0.50922039697014	0.22570276120945698	0.36162201824624607	0.377657127833871	0.36104329662818296	0.4477964968406	0.289740352018246
ATF1	0.853837458932205	0.8148488505632422	0.882691009760434	0.822803191951907	0.919958942035379	0.717978329712972	0.810775942781411	0.7778341991797	0.6137227661936121	0.534108692512827
ATF2	0.840760462813279	0.7326023332079041	0.47582665160859205	0.48692069294145	0.533032727032318	0.606109507618352	0.19425783879264605	0.717328442037127	0.575557444486771	0.47582522193150395
ATF3	0.29497486080151597	0.17645382654046	0.310770638941886	0.19591574278609802	0.764567713641775	0.45840338437806205	0.581816843880536	0.148550966889282	0.4658319866257	0.30551142918550706
ATF4	0.00599368906473701	0.011822468277211999	0.0057476073476443	0.000605582573707256	0.0144108551405866	0.00682887533072985	0.0054144896620789895	0.0018672779970220301	0.00323244047893497	0.000988579475503089
ATF5	0.215137841960682	0.0152677127699067	0.0152677127699067	0.0152677127699067	0.0784222276483092	0.0152633167614023	0.10693996804211	0.0405632410962159	0.0186862443085022	0.0152627884502538
ATF6	0.517900500378679	0.359231706067736	0.648177951068152	0.42749443902815404	0.7990906797143761	0.727845756008154	0.610755595317859	0.7011556118882459	0.221652872447127	0.45367912968733604
ATF6B	0.382152888834128	0.38215966017579206	0.3888856656277321	0.14202909927974802	0.46390020853518	0.382153615393226	0.382152888834128	0.38215966017579206	0.27626083048163896	0.382152888834128
ATF7	0.422483386407574	0.37010193424800797	0.787711220275505	0.384666670818962	0.0946917195919703	0.370095315649826	0.798407973366497	0.15011332423595802	0.19996430831962303	0.446109818350215
ATF7IP	0.6692686747521089	0.90262936509086	0.42324453725416705	0.710940329049028	0.629635412578883	0.697291480328378	0.846593662748958	0.5427763343775179	0.389306088376861	0.46294113841259293
ATF7IP2	0.847965914542861	0.51641821711371	0.5903842868382739	0.7568154783248541	0.550224714384885	0.521986985210128	0.521987124761204	0.521985824184484	0.683097444416803	0.23981300713486606
ATG10	0.367062846339855	0.412145586317146	0.22626782865841397	0.276400516320644	0.256907914131099	0.317017330864969	0.21317623094050303	0.163487412456055	0.5262015623200751	0.16254719096103698
ATG101	0.675971402995902	0.6619908585753339	0.388135409387575	0.37999118221869393	0.776876365261043	0.6619989346308279	0.453155417126182	0.615162378058459	0.415145853318526	0.527702131132253
ATG12	0.5143626415320329	0.241760453953458	0.366826425541442	0.50052398449468	0.14590426580847798	0.297857767339717	0.180360880423387	0.13480493209470498	0.29786748687324105	0.69501450736511
ATG13	0.5194747006349241	0.32730931810486	0.430956940043593	0.324776857179191	0.152639364359958	0.347173644413492	0.282567123477807	0.5669475109578659	0.56367819323946	0.347172722401082
ATG14	0.36068976751751	0.32477189218825203	0.749535323195516	0.254915201247049	0.8634018678309591	0.457031582812432	0.7493348011726929	0.7082828483560308	0.310394294212663	0.746975144810092
ATG16L1	0.9226900847237909	0.991458422573822	0.7237249437274301	0.385116726786299	0.587819982946359	0.5820214358586739	0.582021949569944	0.5820171619205861	0.6945198949430129	0.7377640347291279
ATG16L2	0.123279598756091	0.0774471301441467	0.131255016799152	0.0480230745439269	0.0560657340002142	0.12159677148830698	0.12240072176724	0.0223119109946798	0.26858642301519	0.143420011616436
ATG2A	0.123688668738189	0.0333913053256931	0.249746683074129	0.5006757051365	0.0211519288409878	0.13096378138065598	0.21201032859048496	0.0351486646040359	0.073713265335332	0.0579941051452711
ATG2B	0.432776310211727	0.374192238228035	0.595922130036857	0.370655875724623	0.850358992255397	0.5959271017502579	0.315078423725612	0.202394987306135	0.383381443961609	0.481121394306724
ATG3	0.0146813212920459	0.0147814928217076	0.0349267673953838	0.0349267673953838	0.172826711917127	0.034919375934834	0.0272196040486767	0.103026010593817	0.19632262367262804	0.0349184875944197
ATG4B	0.26362915726085	0.5796034581846489	0.501400921593103	0.59019522235738	0.35692669385358705	0.456526527686937	0.462438711238823	0.644907278412806	0.40631325284038106	0.456526252577527
ATG4C	0.209159119788644	0.138007374442989	0.33809074548084805	0.0961841494837231	0.21609382921329398	0.033257289592431	0.338233764295595	0.0568323473470003	0.155176911338639	0.035189201726491
ATG4D	0.38688766382566997	0.20964611146306697	0.126576777421228	0.13979947300407	0.538570289311631	0.242380982775179	0.12679913369059	0.26614403209398	0.343251785686394	0.23991702049098398
ATG5	0.727523755512667	0.864840622911547	0.8504125914427451	0.742462206448355	0.6066772378179329	0.893409796853884	0.8441975345703471	0.575362766737567	0.846304854985698	0.532605737800546
ATG7	0.62817046999439	0.342282116884373	0.7009464591099471	0.7970971214047041	0.585955799192454	0.400858624177002	0.666870188209844	0.539171630168244	0.495481975327089	0.42856128731459403
ATG9A	0.325679420587336	0.7578492373750471	0.9450523938832329	0.279966116665385	0.7737590920504929	0.30265291105663106	0.9201446528907471	0.319119551374407	0.549106936543152	0.757862174664449
ATG9B	0.7863850837338091	0.905602490747817	0.8852912068698471	0.9420428104649499	0.9134319015642071	0.7221379429602809	0.8596970487467751	0.97230944814401	0.9875162024792221	0.872794750297987
ATIC	0.8408602633557859	0.446888438784068	0.42516785491805603	0.6178122919001321	0.364183067141281	0.11131294460815899	0.647246949008086	0.7845988861596601	0.38943172136749893	0.41126282331174296
ATL1	0.7490331413296959	0.7941120283500351	0.7941120283500351	0.8610794589192741	0.649013877251437	0.674439056406052	0.864568793861066	0.8173852466633291	0.65957140893806	0.794125872699866
ATL2	0.372939112825594	0.222512090277249	0.0184259030519365	0.272485961251475	0.160341788392051	0.51320905455593	0.0779934125447776	0.220023681105496	0.0559053038273104	0.0941524033057222
ATL3	0.517148191312654	0.494761311793694	0.621317007804592	0.3484469271991839	0.16448135028931601	0.14354661116177303	0.414477350140119	0.426690998265122	0.32360902372137296	0.221406030141255
ATM	0.9981678231502041	0.989285843141354	0.989285843141354	0.9655197601893091	0.9856572603217371	0.984244072532962	0.9968310930451719	0.985697701587617	0.817998072349466	0.989289698010227
ATMIN	0.15769715392717498	0.296381708381572	0.19453396083223604	0.25193382465093	0.23685771668737304	0.29637193259577005	0.12389424488308501	0.14127759792927697	0.145376099026049	0.296370757591576
ATN1	0.351680383791748	null	0.32243249177078104	0.6257986993617889	0.22752777998838897	null	0.162912780610315	0.7810559030663359	0.308850084103205	null
ATOH1	0.0271857343035611	0.197113010244792	0.2249432621781	0.3550401271504389	0.00158756211930051	0.101140659519857	0.204743604021529	0.189681681727334	0.8252836421756129	0.503850914507174
ATOH7	0.10027891168207999	0.780233233742802	0.595911545973357	0.23170082366774697	0.572950664275201	0.573384591428719	0.5525441354284301	0.802311727210999	null	0.8860145285378249
ATOH8	0.0315283986902612	0.020695174438025002	0.0050924050157567105	0.0210078255155366	0.0122737301152404	0.0468591970250977	0.0040388797403325205	0.0056602955626168395	0.15493502122926	0.0714945713078718
ATOX1	0.82852113456053	0.7535161103188321	0.7398341331218501	0.771237687797509	0.8298760418150121	0.8298760418150121	0.9211932497267181	0.934248194166753	0.829863279111583	0.829877575804563
ATP10A	0.425605665566125	0.0841879801271243	0.154091108843361	0.28911355338512	0.253158555762889	0.104786097125686	0.234884995998649	0.181710988695253	0.03909840983224099	0.375667042134241
ATP10B	0.7896345352019509	0.59872703824176	0.13558194687791802	0.633763657955353	0.618561980923416	0.661840804578665	0.722966530876054	0.58220638247961	0.884333569989453	0.685064448499781
ATP10D	0.606830117364916	0.0878929464536003	0.474041477492843	0.753463165938521	0.10399200683797	0.0357742203685578	0.534614279157169	0.278883463228669	0.334017369075329	0.11847335965233098
ATP11A	0.172702417422464	0.190770001538801	0.10904963393677301	0.853292875562537	0.6591467755006619	0.425319020202966	0.25189945842933603	0.316510040267829	0.5573112683705269	0.0637819936937513
ATP11A-AS1	0.9263594500020901	0.9263474709095391	0.9263474709095391	0.9263474709095391	0.9263581647241179	0.9263581647241179	0.9263594500020901	0.9263474709095391	0.9263474709095391	0.9263594500020901
ATP11B	0.014412825019213999	0.00488533808596624	0.0149438757103579	0.0242379392238956	0.0491158009727656	0.0233969786299953	0.0206313671437783	0.0193401202977925	0.000791055358308443	0.00043310998163233996
ATP12A	0.562643106154532	0.8349817260650491	null	0.302692722113524	0.27133279360315804	0.20473007886281502	null	0.540886840929568	0.5076168988880689	0.530390546637821
ATP13A1	0.35560829526801196	0.027084302798321	0.0102662973879783	0.0194577369134858	0.0885294804366316	0.265745222938563	0.0755006381897493	0.113088401573248	0.16490996892264903	0.0887687401069421
ATP13A2	0.0948913478181888	0.0441830279478051	0.12349581045614699	0.046635784912404006	0.0854206994301289	0.13991913460217903	0.123717237977251	0.0756021811678207	0.0131783040661122	0.0417990713810237
ATP13A3	0.20442832060770602	0.0693844596767888	0.207496404899854	0.5510986092116811	0.491469340730717	0.161991655593322	0.445179743391933	0.42560300080953495	0.19413644085360002	0.25399528190684
ATP13A4	0.9789103341272909	0.9522431977538041	0.8187950005035458	0.897259675867271	0.8855445803337209	0.690316701611776	0.7816285239299169	0.8754285616707499	0.8567917194812041	0.859118031264888
ATP13A5	0.3101908374862489	null	null	null	0.4774931742989871	0.007386651534880259	0.41876531299949	0.15716649248942	0.153189298903273	0.6913847405739489
ATP1A1	0.909869880818071	0.7560032310528522	0.8818348764512329	0.9469910247609109	0.8344752340638331	0.593071702345317	0.8955275392356241	0.878710763359228	0.861955455158655	0.8636196592100509
ATP1A1-AS1	0.9983025836842779	0.998301636040307	0.998301636040307	0.998301636040307	0.99830248202572	0.99830248202572	0.9983025836842779	0.998301636040307	0.998301636040307	0.9983025836842779
ATP1A2	0.02670965666146	0.0917563035946809	0.154434008659774	0.11308344629286998	0.139308089596145	0.213910128436125	0.155072655026636	0.034176403596034	0.0249191106392936	0.153093017392407
ATP1A3	0.7690833445966341	0.795428902411308	0.841014508424137	0.871099073425636	0.9046051450930749	0.6511483114494	0.396451920527646	0.665994584016889	0.81018187618453	0.7954427719077909
ATP1A4	0.140093165705481	0.247492282191107	0.0651598483015321	0.0843600883296653	0.243419149383017	0.0682953324151426	0.31911230667435403	0.276222010452021	0.36311697430465706	0.341799372122918
ATP1B1	0.144710177579539	0.0431372071457049	0.0331108408989058	0.0173239228010794	0.131135432004813	0.043128900784624	0.032545286070945	0.239868106881879	0.0613276058733305	0.0431279024770049
ATP1B2	0.24289121275256303	0.391529445129437	0.206697981719379	0.16652179091647304	0.109023749963553	0.182340585573211	0.18233906206851103	0.239686993908627	0.125162315285518	0.723128685616277
ATP1B3	0.227778749588596	0.0144724689550434	0.34970990982469796	0.154663040464765	0.486626930740468	0.29007161487710603	0.270048365065187	0.256286424486817	0.103502832624475	0.0097276914375592
ATP23	0.595842396269386	0.26335246166865	0.15508339317087197	0.21537490058423397	0.40030074996516707	0.369903249064844	0.310909043954834	0.31091936144076	0.5598809732244631	0.6230490143240861
ATP2A1	0.641137861425059	null	0.7493961611608979	0.4875875713106889	0.583681007833869	0.29367035407257597	0.7641667265220501	0.38496330323739203	0.833970952422464	0.41429826897749
ATP2A2	0.0933779788107697	0.12715484977333502	0.0824688380076575	0.0911388845458084	0.111551852428144	0.0799429657484674	0.0807135603886141	0.0874425627103437	0.10726115726476901	0.41507645338712
ATP2A3	0.615754878489725	0.6562242919620981	0.588645738621178	0.50459582971239	0.265311883323805	0.303575874189677	0.566549782861736	0.5894377252253521	0.676573749953112	0.605503812958443
ATP2B1	0.23697715593764	0.0964387832599974	0.489047497856794	0.153561455946425	0.46523881266612604	0.292710774006553	0.47660207342935296	0.313468371099099	0.268850596701522	0.0964256068389561
ATP2B1-AS1	0.40156924563676094	0.401574954168629	0.401574954168629	0.401574954168629	0.401569858157738	0.401569858157738	0.40156924563676094	0.401574954168629	0.401574954168629	0.40156924563676094
ATP2B2	0.420493149900385	0.398531311788091	null	0.5242072997246939	0.989013548586512	0.8968291044598878	0.52100467038827	0.9200284914531641	0.9812372313854549	0.894143329745222
ATP2B4	0.170255421496705	0.508988505018868	0.107880298761542	0.0866742448891449	0.20343412859456897	0.261189450722822	0.231639828522375	0.12063118407567698	0.0689023410337548	0.204343099289559
ATP2C1	0.370644040670091	0.13760522061807	0.340487590463399	0.0701986522855896	0.34622474375752693	0.524480045829774	0.49405192337399495	0.20773079437963698	0.198954104958058	0.5179085937223511
ATP2C2	0.8014986345195	0.630756175682483	0.5815263049743371	0.5386972936118251	0.6053447708057459	0.673749342526065	0.49540815522243103	0.49095014903655	0.399711842859156	0.432396740050789
ATP2C2-AS1	0.141171719079387	0.14118596845794	0.14118596845794	0.14118596845794	0.141173247982301	0.141173247982301	0.141171719079387	0.14118596845794	0.14118596845794	0.141171719079387
ATP4A	0.656366873381433	0.495938779035002	null	0.493353046533534	0.43280075799236106	0.375594773319965	null	0.5219230763369	0.757856622829369	null
ATP4B	0.0302505244014081	0.122473092806044	null	0.0227622358405307	0.122491388502825	null	null	0.0756891758829026	0.00333705031971224	0.28178799876666105
ATP5F1A	0.29847055105988696	0.588508679356968	0.40188701443100294	0.652302676094081	0.5659794760785269	0.290318765685241	0.513815279879207	0.31991847746278496	0.529737883997712	0.545845305043592
ATP5F1B	0.11706187567347599	0.09305118079288302	0.26370411754794004	0.164370430593819	0.15272281293739098	0.11706336158039	0.29978353565608395	0.18496551529047	0.32814065827814803	0.263851599527072
ATP5F1C	0.32597008677626504	0.5303266936141561	0.13795047399581198	0.31355706574794895	0.6698976357846861	0.509040436284115	0.137548121803981	0.24675810436734802	0.236388223205053	0.13433462873233099
ATP5F1D	0.6995171133835221	0.88358047348012	0.892767687387538	0.801550169434748	0.797631641205765	0.712746737643272	0.932262201158463	0.851761162763277	0.8456581584349159	0.950163690252395
ATP5F1E	0.49791464254274503	0.47111261315294506	0.559012114953864	0.532303935701927	0.471111088794989	0.471111088794989	0.6634527567173311	0.39865321066112197	0.47111261315294506	0.471110905572697
ATP5IF1	0.47588929901230104	0.597231497164587	0.598217051803666	0.499479742714201	0.481471569339009	0.598222137501454	0.59822274878284	0.527072409488524	0.598217051803666	0.635153890034951
ATP5MC1	0.747483217941057	0.427427656332875	0.8635176517643879	0.78009416397511	0.27372552071482	0.656979940698356	0.73302936666756	0.34469001265640303	0.318930439481683	0.6826857366884929
ATP5MC2	0.00470160987598821	0.00196652880041245	0.00401192944137799	0.0111768656728636	0.000501554745864309	0.00421260039763449	0.0041201432009987295	0.005998957755131079	0.00604873830648506	0.00547911387499416
ATP5MC3	0.802646402073786	0.7700073626424749	0.8294299961418891	0.7574327194364259	0.9490705154702019	0.45716610640160904	0.8729291697846959	0.778195844010178	0.7148587317136671	0.8496607227161941
ATP5ME	0.100144528555772	0.0723106989654829	0.030566786507636	0.030566786507636	0.0299498586261732	0.0305599467505891	0.0478205570627667	0.0346819649806745	0.26308359135501896	0.030559124721843
ATP5MF	0.297531439807656	0.43683935812595504	0.6131041276644561	0.18308923500276	0.45498039985346506	0.43683604740027204	0.3620381135064629	0.213354346264581	0.40066194422531	0.39231156942838796
ATP5MF-PTCD1	0.831591342330925	null	null	null	0.486365752569993	0.799488481026223	null	null	0.334947176299773	0.783420243042757
ATP5MG	0.474425628567434	0.8297454179984529	0.705059128331892	0.970979604199283	0.916545711987167	0.803166282687609	0.8297597140564209	0.8297454179984529	0.8297454179984529	0.8297597140564209
ATP5MGL	0.5600127080892869	null	null	0.7084329304586751	null	null	null	0.271722898391413	null	null
ATP5MJ	0.0434580070990312	0.0434673496231358	0.0434673496231358	0.0434673496231358	0.0434590094685224	0.0434590094685224	0.0434580070990312	0.0434673496231358	0.0434673496231358	0.0434580070990312
ATP5MK	0.637869100281602	0.6378612698366251	0.6378612698366251	0.6378612698366251	0.637868260082402	0.637868260082402	0.637869100281602	0.6378612698366251	0.6378612698366251	0.637869100281602
ATP5PB	0.48008646645044	0.5945104503833121	0.317115556669087	0.317115556669087	0.22683395804377499	0.317106596874985	0.148536643282766	0.40767369256809294	0.051068940135198006	0.273335935403563
ATP5PD	0.17378619482834498	0.33381773277532106	0.24823391771217398	0.0570733253018283	0.754044011340802	0.333809474926307	0.182171467444388	0.22511897694461	0.33381773277532106	0.33380848236809896
ATP5PF	0.436716070846012	0.215541866531944	0.4226485167412701	0.129677180662402	0.111173906088373	0.21552968803452802	0.432555316647362	0.340194626243097	0.215541866531944	0.215528224249992
ATP5PO	0.7865499629926971	0.7865362746336519	0.7283686743373141	0.443242487318565	0.934668336503903	0.7865484942646341	0.7865499629926971	0.7865362746336519	0.836565255733017	0.7865499629926971
ATP6V0A1	0.283206888326403	0.138541089989246	0.083502324439415	0.0810996195048603	0.30194942957069004	0.188821807650167	0.0935210370939961	0.0772517070154747	0.0418228940994283	0.0449892053792412
ATP6V0A2	0.7972308929579179	0.28098895412926	0.351955693191449	0.40762200774724894	0.466678259250511	0.49376138930069297	0.17113135345915	0.286006263695768	0.375388466602951	0.278742926255239
ATP6V0A4	0.34938240868127	0.32587104503448805	0.6130548962602739	0.541741198914497	0.615992296758995	0.285403164714323	0.464963826453053	0.10475803481267099	0.12568146312120698	null
ATP6V0B	0.482226845157623	0.167080190235498	0.0291596808763391	0.232614651033295	0.23158547728048298	0.16706741477712397	0.0580191707719616	0.3414079051791599	0.23401904454203198	0.167065879255575
ATP6V0C	0.00228814921343061	0.021384829868378002	0.021384829868378002	0.0384383401918692	0.0332065969070453	0.0213793426247702	0.0680260532051325	0.0681647169175265	0.0352760918364089	0.0213786831580571
ATP6V0D1	0.253193586568034	0.12570273559467	0.18961060656939302	0.0778712508105368	0.23746387669556898	0.27288781171445997	0.389720764655654	0.168596435067105	0.136352110361248	0.0231338970850054
ATP6V0D1-DT	0.6949232334836609	0.6949126575314241	0.6949126575314241	0.6949126575314241	0.6949220986982421	0.6949220986982421	0.6949232334836609	0.6949126575314241	0.6949126575314241	0.6949232334836609
ATP6V0D2	0.31911203794241805	null	0.608020080308353	0.872901927676511	0.5866085473527829	0.638487419874297	0.6931546674536321	0.9747659361023191	0.9637374348234341	0.676353806529275
ATP6V0E1	0.325811345551406	0.272612654184888	0.31412942713048103	0.344254428731468	0.0754100994089332	0.342756412707055	0.22923244298237	0.324418196932865	0.342764279951158	0.5780061507165529
ATP6V0E2	0.9018534341280071	0.98442466859322	0.9508390655291601	0.9758321616236991	0.9305751180809151	0.8846157635290649	0.9617424990060259	0.9781721406385631	0.8208180611698229	0.9757984127596792
ATP6V0E2-AS1	0.875531999263549	0.87551798744773	0.87551798744773	0.87551798744773	0.8755304958570871	0.8755304958570871	0.875531999263549	0.87551798744773	0.87551798744773	0.875531999263549
ATP6V1A	0.19964767360280603	0.457989524905423	0.309407981339642	0.420338228464651	0.5070235713533171	0.40443759871674395	0.208157304891889	0.39093053832901004	0.8590913686179941	0.40443700331679905
ATP6V1B1	0.701603557685677	null	null	0.369759324688269	0.27981870602748	0.858855686176413	null	null	0.570534845687183	null
ATP6V1B2	0.899287655067468	0.910558544172739	0.955121642153808	0.955837521978391	0.9286667364354392	0.986493618560126	0.9323850367626371	0.9659252354798811	0.9980834340592181	0.996633135783548
ATP6V1C1	0.753208258599787	0.682801366137435	0.762800871466119	0.6506859305978749	0.678860666070316	0.802034292100119	0.8259705591728191	0.531740024546149	0.480419219337666	0.7798295985422459
ATP6V1C2	0.9763248330072759	0.966099571179086	0.966099571179086	0.9364996209381721	0.9293225001739809	0.978770707726803	0.8600522154783149	0.957107625560572	0.95202535290285	0.966107710541126
ATP6V1D	0.7376215849143242	0.8832031305966569	0.8247200543961121	0.782287918983775	0.93106728304691	0.709573254753373	0.7978595661465201	0.69418743221427	0.7192381121970141	0.883216972458183
ATP6V1E1	0.75801088831012	0.39875622612186	0.5475757935182101	0.662081750216745	0.6711988790389821	0.664142056910538	0.551900746474725	0.8077357428114591	0.6000835817216771	0.771390863678854
ATP6V1E2	0.9752314434831941	0.9594496267826401	0.962591704866105	0.881257755958015	0.977681164560624	0.880587922707583	0.882556730166935	0.935578161551491	0.7810705816920799	0.8801458909681401
ATP6V1F	0.309678151017562	0.10847266774605699	0.0142679696471054	0.0271490002572715	0.367595600534659	0.108460518276289	0.0205086476113374	0.0251988758748758	0.0704810471906451	0.0186637843170309
ATP6V1FNB	0.654508918903479	0.674493661858286	0.740985735972442	0.740985735972442	0.703495346485668	0.740996797361171	0.9386232030772149	0.7983159799056591	0.7400263717206881	0.7409981268836979
ATP6V1G1	0.64806164311632	0.574250137304932	0.945504818092995	0.852836482141726	0.33583414273624895	0.754930864814938	0.9871045760039079	0.971900863600258	0.7549193957915419	0.9443004286823531
ATP6V1G2	0.23110227830675603	null	null	null	null	null	null	null	null	null
ATP6V1G2-DDX39B	0.0475249623885605	0.0223261214541183	0.0223261214541183	0.0223261214541183	0.387380463222216	0.0223204815669708	0.022319803753825	0.0223261214541183	0.0135575722929246	0.022319803753825
ATP6V1G3	0.331678777395697	0.4462609291757029	0.0200531993170037	0.0532073625780545	0.0258121579568636	0.169235099236265	null	0.20112182514722002	null	0.38423930887797103
ATP6V1H	0.59292402089563	0.0976921822180123	0.674382652637297	0.5370266001521811	0.13833645388167598	0.283299938222546	0.682683457371299	0.5780397226418941	0.6345027148931071	0.38786369152104705
ATP7B	0.56782643114801	0.12268265399273699	0.587848426551978	0.10343257568489801	0.6748659502051939	0.7947190375393249	0.107034806445843	0.153010133581362	0.508049118254707	0.314861413675664
ATP8A1	0.911729077911227	0.9397840376500369	0.9991234364806271	0.9972243056746021	0.969727859691877	0.9657750910157901	0.998357328660614	0.9926131395811101	0.842607978619695	0.976607459978134
ATP8A2	0.9245249692659959	0.9806087796006959	0.9851819365173471	0.984164164638229	0.74390846710417	0.8902860652223951	0.9398881030515319	0.9841709412676741	0.8993572670842379	0.756742152472508
ATP8B1	0.7436747848899609	0.20805077350902398	0.21593767479382198	0.138395780658892	0.4514301709023621	0.177157845540696	0.21615334485575102	0.21036732294750699	0.0707331641332277	0.0430042336530177
ATP8B2	0.6640533639924411	0.7475131671593399	0.91947077820609	0.653330351579917	0.25494036443669504	0.35653706023048604	0.59883507392824	0.548931281617822	0.7907063644642439	0.572518172293939
ATP8B3	0.454133560680546	0.33588332393536896	0.225287032587482	0.29642019350694804	0.23695077539928197	0.13530223394461502	0.245466239724954	0.188972197551815	0.0832253604418251	0.0428149120862706
ATP8B4	0.000261533820401255	0.00413205812317042	0.00245478147619477	0.00114862749923401	0.000716701343135198	0.0033738771417239103	0.00115403070873495	6.403684141788199e-05	0.0035697472891729797	0.0013167608154967699
ATP9A	0.17891556131948602	0.0350720020623188	0.109168895830647	0.0571899141507044	0.5036165179443229	0.35192634303771503	0.289919145673718	0.536011552827649	0.0400789292802173	0.3652084442952679
ATP9B	0.159874632696315	0.814622336858428	0.24544463902315802	0.15887739568627102	0.568574637546405	0.33976681080684307	0.178805806259052	0.19217337796140802	0.212809402624333	0.40692700948708704
ATPAF1	0.21782720456899302	0.31151236218068895	0.41827752742192104	0.659937839919967	0.400975052958645	0.41827326839607	0.254711860508004	0.23584199969275502	0.27892707682092	0.411134059996833
ATPAF2	0.679186754526316	0.625093976210448	0.625093976210448	0.661368871694082	0.5611831694626279	0.619415811070553	0.474924006633671	0.5341119632469891	0.408804942594247	0.625101135959182
ATPSCKMT	0.179475368535833	0.17948959604071	0.17948959604071	0.17948959604071	0.17947689510446302	0.17947689510446302	0.179475368535833	0.17948959604071	0.17948959604071	0.179475368535833
ATR	0.6887276408161519	0.6992489587698449	0.884111946034475	0.675099522118688	0.742386467728139	0.588228754735844	0.89247687682622	0.628706599332269	0.7560174169658279	0.81257533314752
ATRAID	0.8185024012687591	0.804840275696409	0.9366663432905759	0.8737455059443249	0.9378224044721709	0.8048528016342901	0.9192015309187029	0.8441409346521379	0.683085860939846	0.8048543071738871
ATRIP	0.775970530266148	0.6821105754907261	0.642373458030074	0.5740923990759411	0.537177979290338	0.7459861940542808	0.813711833981636	0.6627676120394821	0.955461040352837	0.8747008001032179
ATRN	0.363242805624789	0.5625641883436171	0.5070824303862139	0.826668985302318	0.556653664151963	0.459101695037765	0.5070757987004479	0.7786374505963158	0.47390416979659294	0.8562014580432409
ATRNL1	0.8147927274245359	0.873698401631677	0.8260060967362021	0.408687332367885	0.7413126113071221	0.954495089300586	0.8179606996600022	0.779135483946423	0.855803064865923	0.60994787771724
ATXN1	0.580589247473978	0.939952836347665	0.30863353279626804	0.34838817720886306	0.49045493877331897	0.5337179511657449	0.164665117395685	0.366881420662942	0.628002454894952	0.588121485422613
ATXN10	0.582137085728383	0.44461573438383506	0.815360521947158	0.92902024495261	0.666539892992828	0.618393272077671	0.791798942856024	0.8950776374454381	0.8004539982339008	0.6183940017975179
ATXN1L	0.657106266015567	0.6571439281962471	0.6571439281962471	0.6111269018749059	0.384733691885536	0.657151791383283	0.688565988094082	0.427361675905372	0.48781909422517894	0.506841672339478
ATXN2	0.8294372896433221	0.624222016745822	0.506375954806239	0.795329115273938	0.239508308608501	0.488662590816924	0.506369984515331	0.8306142883567551	0.6475676627614211	0.6242291300744979
ATXN2L	0.23567237549068698	0.19076029302960298	0.18249264864814396	0.0763099104018116	0.205595284451297	0.19074770937974397	0.678457400129229	0.5939222695822189	0.42642446407932	0.19074619690477398
ATXN3	0.9291375571573359	0.809355364518217	0.7203790642048059	0.7525911055473331	0.884093221763718	0.877839969693986	0.692712422129856	0.731702997920106	0.8506201720916658	0.419031114508682
ATXN7	0.10261925405102498	0.12922612442373102	0.12297977299822001	0.0841046591088917	0.0970044779634422	0.12921354004616	0.0629173232438167	0.038504499918133	0.23434029437432896	0.129212027506619
ATXN7L1	0.141996717223814	0.035161996435069	0.21671763657697	0.33426734139003	0.41365608897034006	0.31220837315587496	0.47933069781171395	0.27246699148708803	0.100156826330093	0.5642453870365209
ATXN7L2	0.856201162554095	0.7548211022902909	0.86138635001739	0.9327730679279851	0.860510037866558	0.7225105695704851	0.8611612769306658	0.9350328250618359	0.712693350595213	0.8607590925993721
ATXN7L3	0.271177514034378	0.848065227070217	0.9129783126776999	0.443525396822984	0.44215578830190994	0.8480780075885391	0.7479083602642521	0.370634463309574	0.36570329150634207	0.8480795437125991
ATXN7L3B	0.0215199377945545	0.0989590525550558	0.224337556394832	0.10814625163067998	0.103584999461514	0.103584999461514	0.18740339249982899	0.313168645228331	0.0869075755101704	0.127629700696767
AUH	0.409935911275607	0.7855286873668441	0.748068124190187	0.9286849652544008	0.8863758065702372	0.6361691370578421	0.8454906469705179	0.791801206652073	0.754669736277001	0.569837285847594
AUNIP	0.38068491304508095	null	null	null	0.324386192313684	0.206960537731537	0.18166573223413102	0.6471544928972071	0.262892365520837	0.445834126953875
AUP1	0.297662302749933	0.0491483800837615	0.008326507640599671	0.196562720258276	0.0126672901120119	0.0329377959926231	0.116464244235805	0.14594522769808	0.156290263984384	0.0491384221360985
AURKA	0.39967536178885205	0.303831572976009	0.23617730954945798	0.23617730954945798	0.23469050729002103	0.20534043620185896	0.23980744931939899	0.374069936828971	0.0914982829540635	0.236164196375334
AURKAIP1	0.162187219480324	0.6185318135959771	0.153834656402365	0.53710997129047	0.27600243636493604	0.367796451240881	0.15506321706569198	0.5387600698639909	0.18740165271208398	0.44717467696352603
AURKB	0.4996428658505271	0.561271292859453	0.581105016295209	0.742140431671098	0.588189989445309	0.816479765712532	0.5805310721738841	0.7352006738284391	0.42806020104668996	0.750103531371914
AURKC	0.5480379085384961	0.102920687844219	0.235037304775512	0.4244695760812561	0.7106466664703299	0.20637703113689804	0.505108707999374	0.41150123781959497	0.47153184853047103	0.406966821572178
AUTS2	0.9816875667772672	0.879611295456245	0.9474725372576429	0.9893169011432901	0.9851718112246809	0.974450919009448	0.942172033852938	0.7825324935673459	0.906957475503761	0.9520670148734741
AVEN	0.5806133574110279	0.25948525813815604	0.796080592578753	0.29710403713076	0.8060921843102491	0.53696848885865	0.6343754184657989	0.7274521233366179	0.6205122773402261	0.591022773791499
AVIL	0.27731425097961604	0.344878099714785	0.344878099714785	0.344878099714785	0.5404763002046881	0.22618849347913395	0.34486939179545095	0.191118541389292	0.508533215712742	0.34486939179545095
AVL9	0.8897577258170991	0.859682804204978	0.804895059237082	0.761400977089386	0.728649062334377	0.8073969153479008	0.845248677241001	0.9100806522857191	0.501641498274993	0.787532182465134
AVP	0.0604653476785446	0.15201186890713098	0.35879155457284706	0.0661929731326719	0.41564618421132504	0.157158875753194	0.35976178757140503	0.0654229366940558	0.0042892499098712705	0.265257166561947
AVPI1	0.396680634183465	0.297669028685982	0.41300180024199395	0.0840297557311477	0.9583639127499759	null	0.410612944833045	0.0795726473942961	0.8585803037658	0.6652583277421489
AVPR1A	0.0344971343886273	0.0437258293943707	0.214413707082178	0.0862618915055619	0.151891372346904	0.24623217344955803	0.28266185399609	0.0998011627803638	0.0981575379008077	0.288354272622359
AVPR1B	0.134075172600721	0.028810479128937	null	null	0.27036769170437003	null	0.14285126550615898	0.45638220400941104	0.27306664422473104	0.0319972710169605
AXDND1	0.0586735001041147	null	0.11561920266766801	0.144703127712663	0.13719283862018902	0.599006801793127	0.11622492700457301	0.0813728460631873	0.871688580860841	0.157045470906068
AXIN1	0.7867178961799359	0.7224074653113249	0.160280389842674	0.16158097346396802	0.441482289730606	0.423793854069662	0.156733959231009	0.11578632682582099	0.6182526376101359	0.09941206597426401
AXIN2	0.326954978770057	0.840891259571059	0.721452616820782	0.6363082959401021	0.7718068781325641	0.5871137806213411	0.5871143252098929	0.587109249791907	0.83439354216821	0.5871143252098929
AXL	0.8385466006244721	0.9154099877225891	0.827875169605453	0.829745830727942	0.881102321552217	0.8079202860937909	0.8722239229163441	0.9779085229584351	0.9404829096213431	0.9847373198620469
AZGP1	0.648631006498384	0.0207213433542905	0.4226765255464579	0.14374241250953798	0.534949111453859	0.286970537182344	null	0.296194234063168	0.14941073337823702	null
AZI2	0.584251108776226	0.45468309487819003	0.7867909469938241	0.7413128097436079	0.0737822233210431	0.454680709690713	0.69925564451071	0.682265688972483	0.873651781671028	0.45468042299990297
AZIN1	0.517280979930289	0.785136358148236	0.8177753298486979	0.6388881615031179	0.78799201284099	0.7613918637329928	0.913643194600137	0.9644130702436079	0.836820395813105	0.761393263158604
AZIN2	0.0236503351807681	0.0304430877846431	0.00791275823962724	0.0484798962532857	0.026513455156981003	0.143768278064877	0.0370302505764277	0.0229573192166524	0.00205781505427577	0.0409060101544229
AZU1	0.41079070526070605	0.14793371994105098	0.254331409743452	0.44025546581815994	0.0437910203902881	0.195792908545038	0.13639100622793301	0.11944636903783802	0.304944261613276	0.142977330037339
B2M	0.28686111295763594	0.0572551102543726	0.428353414539484	0.459244013358413	0.127760855064071	0.251006803768595	0.508427516736689	0.566233808913636	0.10651128358768198	0.330848559046205
B3GALNT1	0.42084410155221	0.306019331873373	0.28779897731054305	0.387454033020571	0.641922874733495	0.551680614787702	0.21790349575087398	0.42402168190954	0.67359201434083	0.551680941293509
B3GALNT2	0.554552220011225	0.592562423782472	0.46528765070053996	0.511793679596174	0.37003967454770403	0.592567227998627	0.59256780544712	0.592562423782472	0.76084485981315	0.896635337752058
B3GALT1	null	null	null	0.9225832761954941	0.6771852523777869	null	null	null	0.613775211587499	null
B3GALT2	0.7980354460553101	0.771314807146582	0.795157414621617	0.7343659277182719	0.801058064077055	0.771326697752765	0.787660897301909	0.7381152856750849	0.6851736581739871	0.7713281269373101
B3GALT4	0.915396084727287	0.5972081860356769	0.5972081860356769	0.5972081860356769	0.8140733150728591	0.335239241901925	0.597213826932405	0.5972081860356769	0.66149267392092	0.597213826932405
B3GALT5	0.960326855014907	0.8926028229024549	0.503743375195064	0.886249108981317	0.9303166485872091	0.907120717337155	0.8476634411773671	0.9456493396190971	0.846084267288899	0.9857496013243728
B3GALT5-AS1	0.7246078957786549	0.724596100472748	0.724596100472748	0.724596100472748	0.7246066301614399	0.7246066301614399	0.7246078957786549	0.724596100472748	0.724596100472748	0.7246078957786549
B3GALT6	0.79670558195504	0.690691841981462	0.6910659626325729	0.75250454798409	0.467972814766754	0.501078249721782	0.6530955183677449	0.6194147831811739	0.550871110146527	0.548806363310018
B3GALT9	0.965848160345188	0.965839985180587	0.965839985180587	0.965839985180587	0.965847283232062	0.965847283232062	0.965848160345188	0.965839985180587	0.965839985180587	0.965848160345188
B3GAT1	0.54309254631895	0.25673112201994697	0.518318221465033	0.6970957044923721	0.23674803821576398	0.290943687113257	0.242684914152032	0.16882511498278302	0.269235575146573	0.290942487780767
B3GAT1-DT	0.153827504638088	0.153841826802827	0.153841826802827	0.153841826802827	0.153829041355349	0.153829041355349	0.153827504638088	0.153841826802827	0.153841826802827	0.153827504638088
B3GAT2	0.9323421300373921	0.863662393804747	0.940318050967614	0.886863399444093	0.9658827537475442	0.863675068321895	0.9738309484053249	0.9700200896622979	0.899165325795376	0.94252303820087
B3GAT3	0.595596663015749	0.89334455707027	0.575709199814345	0.5874357031023331	0.2786881935607	0.430355227577826	0.586567164146955	0.595936798139506	0.300339155308796	0.554230595485347
B3GLCT	0.7180394742784709	0.739522945059928	0.7587000127598391	0.692474073579322	0.594033733220324	0.320323184637368	0.758494961049818	0.693168785640732	0.229364935376709	0.622375503118775
B3GNT2	0.24697845901169502	0.110215346657115	0.0811709817082347	0.252875483861281	0.0417361388741486	0.12548888775654302	0.152805942358995	0.136845906466841	0.0756509223803493	0.0683727025074011
B3GNT3	0.853210942589975	0.945622439030925	0.5652952330550811	0.692843437822298	0.888577484854563	null	0.564830889555213	0.185814281556728	0.582726263706365	0.6135218176112409
B3GNT4	0.401270695517835	0.22182829680454702	0.0837711327034779	0.0648715415551037	0.229219574247299	0.22181625014404502	0.0808611836394747	0.18515091218096302	0.32887717386620197	0.22181480220412
B3GNT5	0.32232385195193203	0.268434010508327	0.18740733352716502	0.186074655083591	0.499770898721525	0.0975873503358082	0.21212174080198898	0.17773837197805104	0.333370497733769	0.26842195458886
B3GNT6	0.9516025265578509	0.9599965591369979	0.95714415508884	0.9690788908039059	0.9642829255088371	0.877358619561726	0.956997304483647	0.895696363581575	0.9318052426547191	0.906116003256418
B3GNT7	0.8511575739827579	0.809056200903707	0.87627309090674	0.967588250091229	0.839915427826113	0.9430191468175501	0.784444040477265	0.8852524777152642	0.905501696282956	0.9430202955637379
B3GNT8	0.8708108721634891	0.9654443158208759	0.9654443158208759	0.9654443158208759	0.931036252350894	0.9654516622590209	0.8133383261431489	0.9622692672260259	0.9334562400228679	0.786511335929347
B3GNT9	0.694877808223939	0.41477444011405	0.41477444011405	0.41477444011405	0.43262628347073206	0.41477000413962795	0.576205005926658	0.729827591282677	0.319006068152499	0.715592936817764
B3GNTL1	0.659607550689451	0.5763769532373321	0.7479824932793571	0.48470090319455794	0.25775822865926395	0.771336678929375	0.576381420245677	0.5763769532373321	0.5869983465348649	0.7563542634741709
B4GALNT1	0.49312372405714705	null	0.321002131069543	0.19239627022929698	0.688212226479976	0.30034998955750103	0.375505710882159	0.17922850413299102	0.37473746226025395	0.128159293824149
B4GALNT2	0.409750450855281	0.503582906397114	0.5693926465843471	0.41572447820829705	0.7894099062698691	0.27034673677433396	0.35015393047111	0.42316621223321604	0.505593205591158	0.7337733132440122
B4GALNT3	0.580956676827235	0.746602016035869	0.56100733773145	0.7682415438893131	0.6909890264140051	0.830184525996703	0.49233852215755297	0.5373889359308129	0.883796619789149	0.520155387496666
B4GALNT4	0.7952915316330358	0.8244676218379742	0.3463238546168301	0.50684384987266	0.38550505994614703	0.709412011167987	0.336838464062505	0.25781933628056003	0.35514045794434707	0.20656716122246602
B4GALT1	0.8763721212332819	0.704624338300762	0.914370636626225	0.78341694367452	0.9185766152486691	0.7570881664524379	0.911067688373947	0.7791344900298871	0.395328187046825	0.757089552081943
B4GALT2	0.895215029204731	0.966347614309607	0.9677688383390071	0.979212008809717	0.8816186808672859	0.9663548496987779	0.972486716896197	0.9802236274394179	0.966347614309607	0.966355719280228
B4GALT3	0.696348787343996	0.890521060889836	0.950374585477626	0.40582347331764507	0.9298683649311751	0.791322695329883	0.880128378521708	0.757768128708882	0.925324925664213	0.890534701474782
B4GALT4	0.535218871563858	0.625206710940739	0.201012256158797	0.267029077217254	0.47056314586177705	0.581928330040302	0.21187282670522697	0.27547172437262896	0.716247157765231	0.491399699870913
B4GALT5	0.181005653773279	0.217376532274067	0.0483881783148508	0.0238386442923981	0.0408784692081753	0.0255059200142804	0.0443740442528797	0.0537415789849436	0.37795875714817406	0.05534147698278201
B4GALT6	0.15163976184444103	0.640762459798862	0.35398716368698796	0.7415454399186421	0.10050994069569001	0.580280061191192	0.35115408328524605	0.49878512702093897	0.5802758754378481	0.580280564303015
B4GALT7	0.221074771541953	0.0899023639978395	0.252780005584765	0.45933764598859794	0.11714952813101699	0.201989042785589	0.249517681994462	0.0113809846559384	0.22865109534460298	0.00896186396550968
B4GAT1	0.549369933842553	0.868204191169146	0.868204191169146	0.868204191169146	0.9448759226793291	0.8682168113282279	0.5463584490533541	0.5580701973053089	0.36225458082294704	0.8892482080471751
B9D1	0.12237038118063999	0.0236257882979914	0.0236257882979914	0.0236257882979914	0.032563630841489	0.0275185806906537	0.21785669907336605	0.16246079153372198	0.116025568650181	0.0236192409890817
B9D2	0.367847371537676	0.420565003055479	0.308239807733778	0.288865632069777	0.532078203161428	0.42056085994685405	0.228960143803714	0.235681154782497	0.420565003055479	0.42056036196075397
BAALC	null	null	0.951483922288275	0.8972296113153979	0.637752033489389	null	0.642626907166879	0.665680977821704	0.5793578425753929	null
BAALC-AS1	0.9437956176373321	0.9437849802234599	0.9437849802234599	0.9437849802234599	0.943794476325337	0.943794476325337	0.9437956176373321	0.9437849802234599	0.9437849802234599	0.9437956176373321
BAAT	0.0943740137727734	0.580613141717375	null	0.277656522963923	0.855850301451424	0.8988467007529509	null	null	0.30942044664587504	0.262481301033901
BABAM1	0.741162984897006	0.65490871883425	0.580814702203946	0.776409080183384	0.557103355924912	0.6549164829272629	0.71564723028953	0.41142310190155895	0.7469679168085029	0.654917416138811
BABAM2	0.472101374641713	0.312362107363154	0.48969493000370895	0.48969493000370895	0.17318965306514497	0.489694385383716	0.541930294363948	0.41208261063775004	0.234427718469057	0.489694319922361
BACE1	0.2287652956442	0.681887673003753	0.0363977245158277	0.626445333404714	0.622390059608569	0.6818965919654288	0.0364248503365984	0.558252699175813	0.0334559791205359	0.681897663985309
BACE1-AS	0.6395253113740771	0.639517395218535	0.639517395218535	0.639517395218535	0.6395244619782859	0.6395244619782859	0.6395253113740771	0.639517395218535	0.639517395218535	0.6395253113740771
BACE2	0.0338460069613859	0.0215303976031597	0.0066000138831352	0.00329318282628073	0.0153075343445347	0.00193516956067097	0.007066771983270759	0.000319848696332611	0.0287542068065062	0.000293438786391937
BACH1	0.38362300898311497	0.4149814351130421	0.748029231404686	0.109559936707446	0.413225609235861	0.141173042347178	0.15746941549159302	0.526638231646267	0.445073539297573	0.216669453956469
BACH1-IT1	0.40487020532645895	0.404875730137363	0.404875730137363	0.404875730137363	0.40487079813438603	0.40487079813438603	0.40487020532645895	0.404875730137363	0.404875730137363	0.40487020532645895
BACH1-IT2	0.41893257582366494	0.418937309348625	0.418937309348625	0.418937309348625	0.41893308372744004	0.41893308372744004	0.41893257582366494	0.418937309348625	0.418937309348625	0.41893257582366494
BACH2	0.45179109299123293	0.461138965497813	0.34082238202941	0.655120735611272	0.0935210254540429	0.469792413094882	0.6998446808854171	0.5597501285794909	0.13286442193893	0.46979222154054
BAD	0.7502769130095189	0.6542479517553579	0.49203914161350304	0.595730285541604	0.5904803730269189	0.654255686444552	0.641626510278166	0.7378851533135191	0.518075952744435	0.654256616121923
BAG1	0.7455514993836351	0.881230349987397	0.9443334372086499	0.9489812453922349	0.9210533195617672	0.90303160630107	0.956075736333525	0.972091168546361	0.8822673957810931	0.8878760923828579
BAG2	0.610727317751984	0.58874069246411	0.58874069246411	0.401494227269229	0.588745305275204	0.588745305275204	0.694638637962945	0.614180144972985	0.734962401145475	0.588745859717611
BAG3	0.430421094724465	0.406800633427394	0.294125297376161	0.627918296774967	0.0538850230946016	0.0160803081797133	0.428942977304681	0.393770932143549	0.0820109197498468	0.34005977823694
BAG4	0.852527294843231	0.935504956604104	0.937813743457748	0.894814038871213	0.890790810957855	0.497337402485865	0.896564088494841	0.8480432195520892	0.9562979182613001	0.8725419754989721
BAG5	0.10826040103977401	0.0733203535580356	0.0733203535580356	0.0733203535580356	0.0169760854927266	0.0846525576472763	0.102417230046068	0.0976260854395942	0.440735948661492	0.0733083961701453
BAG6	0.0578764132419931	0.15227636672671302	0.20683167643793804	0.489903331500336	0.138862733436403	0.165554701705047	0.165553165594103	0.165567482071603	0.235015594148474	0.165553165594103
BAHCC1	0.312103126496272	0.263790376106261	0.5654112528732429	0.625565785688811	0.6680997712211229	0.47673320776829897	0.316100053066873	0.36536732657786697	0.184322736523325	0.3031974735221081
BAHD1	0.948138345210218	0.8897776037084109	0.8782185423102691	0.6426788545690589	0.785332798553507	0.9202075238079509	0.879885266762252	0.7403556267494791	0.58920405736908	0.642545305899895
BAIAP2	0.304411654983878	0.109140102861054	0.317441372886512	0.0669346565492533	0.4015014513324871	0.198663335028059	0.280651171110624	0.317916312554321	0.26145736129285196	0.264000111355013
BAIAP2-DT	0.115769377622772	0.115783193968575	0.115783193968575	0.115783193968575	0.11577086005215699	0.11577086005215699	0.115769377622772	0.115783193968575	0.115783193968575	0.115769377622772
BAIAP2L1	0.39735459066439704	0.18775501193705	0.369047481876243	0.0988779592057319	0.250435682268436	0.7535822423013181	0.369165616659061	0.0600325572710693	0.37450755969654603	0.33726115507752596
BAIAP2L2	0.162482416056568	0.17487929209874697	0.4234148947984289	0.123987530541452	0.0998404838916036	0.269133156162118	0.505768733300124	0.116013990566163	0.21903102190343499	0.174865025787963
BAIAP3	0.006107304618912729	0.0112302162421389	0.161247961782676	0.0152882580706322	0.12600420334547	0.0082026900440666	0.11287644485110801	0.0374753521487541	0.00463562381637779	0.00575809763319827
BAK1	0.3865844788140871	0.7843956456410791	0.613080750084224	0.7106260053164899	0.605632911683938	0.656870368635333	0.230471172989156	0.627824629000898	0.7665988484442021	0.8164672978273431
BAMBI	0.567310007547614	0.737534039982772	0.978188221248668	0.9871957851794592	0.8836089779866519	null	0.963193468672328	0.948709637033763	0.791760921188616	0.9101721155662629
BANF1	0.388614785614883	0.37756606398081	0.0494390165295719	0.0308533360925411	0.103132060715357	0.103132060715357	0.422948781628712	0.347581556324255	0.1031440522841	0.10313061944026901
BANF2	0.5890767785094561	0.7183179673196751	null	0.49337268812354207	0.5630287451459599	null	null	0.323285007739346	0.512027309218475	0.135598524071813
BANK1	0.0122915123401347	0.00019100546615087	0.00798080175928232	0.0418915277670646	0.0017240091873995198	0.00364505080749091	0.0036448649833389	0.020550407686553	0.00575282298931933	0.00673666433498186
BANP	0.39068573516585603	0.658768288558514	0.558569162533401	0.6982806352921911	0.9167909911778142	0.798356308707302	0.50788256826141	0.512339543242766	0.910988271788356	0.463913470447854
BAP1	0.36130674160908505	0.0428836256609643	0.106756464907225	0.106756464907225	0.3771695508670329	0.10674436406187501	0.0260996598999278	0.008890618813620679	0.00893168231769681	0.0265568685708499
BARD1	0.742918339568203	0.762883780057881	0.6775232517014911	0.60435790805409	0.42445846110105795	0.296626354589871	0.6673725747893511	0.746300166913396	0.6866762444495881	0.7132110522817329
BARHL1	0.593000794647061	0.4902534866667879	0.45606306448364503	0.49930416261224003	0.6013204009517961	0.242129531273249	0.81528847331213	0.5633735010872299	0.452143006003322	0.7902168143387601
BARHL2	0.309785126886889	0.37295860041228207	0.0699303601096043	0.0840859283458732	0.327529727322414	0.462955808259935	0.12467914349641601	0.0523080298881561	0.0108819469211797	0.161420240826918
BARX1	0.762785694450963	0.8445166122324009	null	0.5577843593588521	0.65555023129731	0.754361826508511	0.31484808566947803	0.5134530490131789	0.244706113642288	0.324827814233044
BARX2	0.547399940606213	0.7941563153201591	0.615017347120339	0.49671762436989503	0.535537036833416	0.620293035314706	0.23567982602659	0.388465471765608	0.44306775021300204	0.218139940433126
BASP1	0.17720326846533302	0.157690567044525	0.126777742920239	0.304733763380638	0.16454177253869598	0.12575223000202	0.152627890425497	0.33872275864096596	0.19898226295817897	0.133178422761998
BASP1-AS1	0.0332720666440588	0.0332801196648317	0.0332801196648317	0.0332801196648317	0.0332729306513971	0.0332729306513971	0.0332720666440588	0.0332801196648317	0.0332801196648317	0.0332720666440588
BATF	0.0696120003051252	0.168613608172706	0.0981777178648742	0.122916049218678	0.158972725589103	0.0898710143162678	0.331699506367063	0.42024153614542104	0.210371379947632	0.24898657006476702
BATF2	0.100449154524132	0.0244021680445731	0.274118305099478	0.45667586033192503	0.23251738855451998	0.180046137133478	0.27430564750361397	0.455852951548025	0.272918176461283	0.272230523363674
BATF3	0.688855794229806	0.33650874549967197	0.10907510064400901	0.261804179789855	0.120854592168488	0.301925476963193	0.12366911010838699	0.101394247671841	0.301935040680046	0.266941761305687
BAX	0.67676581353456	0.561355625385657	0.144862013287167	0.602179597639949	0.423291531667386	0.157960596659378	0.43869919489257897	0.5951604755694909	0.253415264337012	0.287527710311192
BAZ1A	0.187503325368381	0.0413904928314133	0.0538547250729159	0.0131135413426739	0.0595583418106963	0.0538454227845411	0.0408751069854196	0.0968410167871844	0.043829596047249	0.0538443047687344
BAZ1B	0.0186968372026816	0.00222878986112482	0.0171215798241202	0.15242345666549803	0.12131009550447801	0.0203534095141125	0.0478407281949024	0.167333309542586	0.00773914797435682	0.0253635593222785
BAZ2A	0.685244542819587	0.5361238017157279	0.47047371143155103	0.414392982904791	0.41996540798117	0.536125706045202	0.281560351561775	0.32461534305882106	0.7883607454042422	0.245178780539923
BAZ2B	0.20465666095759802	0.0459311516674205	0.254775715268507	0.0714157843412457	0.318521435803826	0.22971810393982198	0.24789850424617801	0.28158245793019104	0.24497969879519899	0.23132074872163397
BBC3	0.5338858524018529	0.0952654400373956	0.62407461553618	0.784582536578922	0.329654035585894	0.166993103613569	0.586206139533588	0.78155277131467	0.497059870278455	0.316178409769986
BBIP1	0.7714586487035849	0.8747607434036371	0.7894531447927621	0.74473734240548	0.902549076094574	0.934958361745784	0.7642487293949131	0.849914485197547	0.9184371658126429	0.747870630605694
BBOF1	0.7741073175614759	0.9060975512878651	0.9060975512878651	0.9060975512878651	0.9960952214159592	0.9411880444936791	0.7804369382375971	0.8427896246242429	0.799670725505757	0.906110620309725
BBOX1	0.29329732317149104	null	0.30867569014047197	0.04232481175177	0.0791799660618435	0.305864713207462	0.325876396993786	0.310030987443005	0.0844505951884616	0.087525578212862
BBS1	0.0832996085745666	0.19152603019742	0.19492950222536898	0.163886644418203	0.34692471068893393	0.455319415435948	0.16267950330695902	0.131427958592486	0.140645885926252	0.19151194480134195
BBS10	0.236201606761855	0.3948975428626861	0.460613320043459	0.13138566173207	0.30043876938876196	0.502639428398682	0.21786934953484602	0.42132942700996995	0.561131854880474	0.39195012931493
BBS12	0.706063360463918	0.825905740569759	0.8366192493141529	0.8366192493141529	0.789808841930395	0.7575546177211558	0.87300258063037	0.8682491940181128	0.9225295606306791	0.8371906544577171
BBS2	0.173308020918324	0.0976750612301054	0.177031367847682	0.112815127729021	0.0634199966220358	0.1939501743842	0.0976618345753201	0.124973071687175	0.254805007372659	0.22239964735019896
BBS4	0.282621631131922	0.34588410014717197	0.0529651313295597	0.075668651415217	0.21530923514951603	0.266572237347615	0.15861088350176097	0.50108530752081	0.149426957152072	0.130139810285725
BBS5	0.604525160941591	0.36074413628667695	0.587329474458543	0.291914835852965	0.09862036172422199	0.19083967234401997	0.360736233645849	0.36074413628667695	0.324645769329959	0.22295925781478898
BBS7	0.390265502303302	0.381740445316236	0.34669153962087496	0.788476056206501	0.12724022515638	0.0925813683287522	0.21995849383826996	0.29208494492340004	0.47354961056865796	0.6605372466633721
BBS9	0.129307292109116	0.393531133907803	0.335942180016435	0.48608635351437396	0.41478158860615	0.160873692596401	0.540175042287305	0.183902958304344	0.39505863032439703	0.390964903944324
BBX	0.63828655744109	0.8295004350658589	0.8631403347054879	0.426301291059242	0.754999706744093	0.838170530171932	0.848950193176698	0.45769713285344304	0.8275106995038449	0.37278485802746403
BCAM	0.31800774371701696	0.0815912916687392	0.273828516539746	0.438904333081529	0.0063269049613348	0.0129925688086914	0.18083313299608997	0.38578065322637795	0.39040065563353005	0.39959095153950297
BCAN	null	null	0.0191979247314902	0.0252977662223008	0.170432760565545	0.22018493395214397	0.39560959024378906	0.272427501049378	0.328897295604425	null
BCAP29	0.495048219897386	0.18514722170638603	0.491566014351876	0.303387199605099	0.13731494092290197	0.0961868972253826	0.0900146574135796	0.0900275507267942	0.10696844547639599	0.0900146574135796
BCAR1	0.5390980541823529	0.650317677325385	0.6389973851852379	0.525985941768637	0.7218586421477721	0.537681959098111	0.846063650237575	0.6300005738187261	0.6200600626975601	0.6986710120578019
BCAR3	0.000599812334910343	0.0189671979473495	0.00319344572211617	0.000288058525197407	0.0013219704823191599	0.0197907095366475	0.00130447534135476	0.0006929258177754099	6.733185833273439e-05	0.00224115738735927
BCAS1	0.0351968235824243	0.0181268128216872	0.0959784758561689	0.126757871654598	0.20188068957388397	0.14162993258901702	0.0952709717842543	0.0866860739300745	0.107604826495485	0.479704391311804
BCAS2	0.34443416631046603	0.254819778940576	0.615123399881284	0.6236227760362111	0.763253447887129	0.615129313649157	0.662670416602119	0.6424528063875821	0.615123399881284	0.48360049121246296
BCAS3	0.721456093587798	0.837906395332434	0.902047980754995	0.959545571139175	0.7885285427282421	0.837919183374241	0.8214278501646851	0.936883374621292	0.7607927652846409	0.880273001418341
BCAS4	0.34830581074176803	0.223055797079412	0.388812954308299	0.288044812941904	0.27371595478174304	0.34589300489068003	0.40385489657750107	0.24394745534617399	0.354422557237584	0.265111434042475
BCAT1	0.569118277610455	0.0541039358939487	0.46570784446052604	0.455068933440803	0.33897978399897194	0.247510408562615	0.293299877543396	0.14866751419096	0.19701843650027104	0.210249090091553
BCAT2	0.6562754918115611	0.38624844061110497	0.31813239588426395	0.4877172296663279	0.410146155001428	0.548139896181264	0.289858063525313	0.234738557340024	0.668487841779412	0.8241463785197459
BCCIP	0.63038832178162	0.549891227237893	0.549891227237893	0.4891721105422	0.8946744673850171	0.8049982167268309	0.6782847939773441	0.6861486476659762	0.13490554170219998	0.424776862622589
BCDIN3D	0.9248538401402341	0.924841764354167	0.8076800479100241	0.8780840209789971	0.7648561212974541	0.924852544486624	0.779909100315299	0.8514833324006899	0.7791224876024091	0.9616009938118809
BCDIN3D-AS1	0.944422564989659	0.9444119843296701	0.9444119843296701	0.9444119843296701	0.9444214297674459	0.9444214297674459	0.944422564989659	0.9444119843296701	0.9444119843296701	0.944422564989659
BCHE	null	null	0.13608597320601198	0.22190927790006001	0.36521260976489595	0.51370181498709	null	null	0.164055287215047	null
BCKDHA	0.822131538546563	0.82211729649914	0.82211729649914	0.82211729649914	0.78931656531736	0.8173907643098579	0.6822540616239711	0.682134445464799	0.765888918915375	0.822131538546563
BCKDHB	0.10429140811206199	0.11129721406600099	0.184872699079853	0.057908677911424004	0.246516563853746	0.23488216469559803	0.135307934606078	0.156997368886582	0.302572414853278	0.105575990772732
BCKDK	0.223954886146478	0.105100618033476	0.0667768801099708	0.0369156750676159	0.546290051355448	0.130956356306628	0.0510461213281343	0.0816769457020123	0.19297595244457502	0.16779530658182998
BCL10	0.310141485509867	0.39413707763525	0.35304327316622897	0.13312576695380401	0.291402606134279	0.160609055992967	0.29506426425533	0.29749969364447104	0.300461577277495	0.16060751875528398
BCL11A	0.9879719518697611	0.943771897368984	0.664513698025741	0.9397887011916519	0.591816507928437	0.9135165839536971	0.9217677791446899	0.916241055791758	0.57582159053156	0.8102028271198359
BCL11B	0.00921020772044766	0.0309975224134361	0.007977582609207041	0.043702508244476	0.0866717290387658	0.0151968579496702	0.00599785655324083	0.0335116355916571	0.0512026135116678	0.0209610619568738
BCL2	0.310583482660511	0.6899537968031121	0.410457767745884	0.49681671771513397	0.860058918198105	0.568062227723086	0.343710764070821	0.14084216000157598	0.15440617449994598	0.20228578422844398
BCL2A1	0.13758878132264302	0.0781005584496389	0.03843480820215701	0.0661696319099423	0.33261803580163396	0.137590306283707	0.0364343426095845	0.026628022887702003	0.100014547532236	0.0642446730337808
BCL2L1	0.702075966963564	0.9205477879344599	0.5518657865733221	0.20880591922145103	0.38982047541558706	0.505289376668703	0.7283145776068409	0.370466979938845	0.505289097095624	0.452320128480872
BCL2L10	0.43410240689528296	0.837722406629415	0.871266654127585	0.4429233113007329	0.586099295867639	null	0.921124419778657	0.822608539356938	0.8373375019042391	0.625288160163849
BCL2L11	0.41496070270242996	0.41496566106466204	0.7088994927062691	0.548970428653448	0.46819820288126096	0.317700213482242	0.41496070270242996	0.41496566106466204	0.32989590037002603	0.41496070270242996
BCL2L12	0.31716177833057596	0.233986301146016	0.302387459170535	0.302387459170535	0.422196133211876	0.302377912946794	0.405259387999535	0.293961031696659	0.302387459170535	0.30237676553427895
BCL2L13	0.9799676214267471	0.836518699581452	0.916191822599741	0.659476037555128	0.766452416312899	0.927633678971013	0.8885750149141569	0.780667054051982	0.7040335412591279	0.947690611473651
BCL2L14	0.9701079567248571	null	0.6204454986443471	0.8934880372577579	0.530499571242285	0.33262925764657203	null	null	0.6481004407833101	0.7887179700724921
BCL2L15	0.759174559985062	0.7591615832298221	0.538815567458502	0.702221011349158	0.86195732745967	0.759173167605371	0.759174559985062	0.827970273575965	0.7591615832298221	0.759174559985062
BCL2L2	0.46266534050990904	0.167863810537766	0.167863810537766	0.33523583866695	0.170209516278271	0.366930684334271	0.154781259587115	0.147835953307653	0.28254011846361604	0.16784950281775898
BCL2L2-PABPN1	null	0.553016672151244	0.85125385293954	0.7819520967190849	0.6658183940706329	0.7717020713328259	null	null	0.898546712649112	null
BCL3	0.121798704697791	0.0121465920093197	0.12204756636857901	0.235917098481296	0.0583629049638175	0.11578687663972599	0.22622206800435202	0.312313834931914	0.103273891628366	0.18035498267063
BCL6	0.0106950816434794	0.0027620171172570897	0.0134325791784164	0.0048077942530736	0.0332075648276846	0.0581259319795777	0.00327541492413542	0.00146339465790282	0.0547304966011219	0.0027606221095294
BCL6B	0.39301785809712	0.324390620806595	null	null	0.526427439683285	null	0.40476361139929207	0.553306266334179	0.5054629555196261	0.45219282805010996
BCL7A	0.194023343194599	0.0433200843321311	0.177885542469133	0.118592156400738	0.00883057964086913	0.0433117592251176	0.13820572630373198	0.119794174838175	0.11901535345200999	0.043310758664298996
BCL7B	0.00659591729487708	0.12763166152157002	0.0110143761744316	0.0250434026046476	0.0191521192719365	0.0193456539270891	0.0110767009152877	0.0130650813656639	0.176802818222847	0.0400745199494717
BCL7C	0.02672890434146	0.0202860330502836	0.09735684608643198	0.0314883256427079	0.0597556819213666	0.00479034177244734	0.063164547810578	0.0401329459463767	0.0361380637135435	0.0047901126952736
BCL9	0.192685479942035	0.314623818992713	0.0387964335660485	0.225048706268006	0.27135512254930305	0.0989574957552779	0.056658349772163	0.0787628261442185	0.162110080665949	0.0561123025354575
BCL9L	0.0103365665875717	0.005686590875684521	0.0462369211522654	0.019819334513454	0.031671618252842	0.00568442210353932	0.0601552324457062	0.00839557005035012	0.0314031978225754	0.0596029003048195
BCLAF1	0.846883810980104	0.8913316163944991	0.7041675200229749	0.40250068451471205	0.8075369004565041	0.22518324083979602	0.5867926978487911	0.33252484335752397	0.906373001354893	0.36557091291496796
BCO1	0.579138911070881	0.6933632226909641	0.659804727675382	0.49546818525716296	0.130371183296492	0.5280634626309461	null	0.462826202189122	0.021571935485092	0.350935621525786
BCO2	0.187304549499395	0.286635483468817	0.5906069028833331	0.7872559598783501	0.8497550232985022	0.5914492995738879	0.476280936260295	0.666407935710019	0.6027310174027399	null
BCR	0.27663910213713394	0.130611551196691	0.36891041859227797	0.42607048370832207	0.23548616258752103	0.30993286853814	0.482223829869034	0.509086009790403	0.24957491004035504	0.652165102374084
BCS1L	0.8810357141238679	0.6717528815977739	0.878508207853212	0.824891696439818	0.7495448929991599	0.6554557653445171	0.803353810158266	0.805820228314946	0.7975965191787628	0.722045903125582
BDH1	0.000174754693149626	0.0036658541146622	0.176157675291221	0.0774177615527401	0.031960305199883	0.11190684658252802	0.0231462382385435	0.0149937059183012	0.216176174355065	0.0773922909104462
BDH2	0.377773624871109	0.644025756320657	0.0492652282487636	0.34776279525234105	0.0970015961939437	0.0792233986950612	0.0494231113632371	0.422821302176421	0.58077839706711	0.9214595496584742
BDKRB1	0.433284172458449	0.859524008131134	0.423691957430644	0.418581735893183	0.6768436029310461	0.313870434976498	null	null	0.624304746442923	null
BDKRB2	0.444466862195951	null	0.552449267109384	0.21112296535576	0.8128280422870401	0.619479988763735	0.389192190849009	0.319535335622772	0.4639180105964071	0.346400806713714
BDNF	null	null	0.582389521896107	0.421821598941953	0.0391382726344395	0.18819896867858701	0.0149599556164946	0.0116508692954692	0.40854793423200897	null
BDNF-AS	0.0711614153539362	0.0711732291270443	0.0711732291270443	0.0711732291270443	0.0711626828924596	0.0711626828924596	0.0711614153539362	0.0711732291270443	0.0711732291270443	0.0711614153539362
BDP1	0.36806200111733206	0.537673394343383	0.33581967208748803	0.354828771389556	0.0802289111826081	0.47339013748301095	0.438045517741616	0.43804915654199494	0.38602006792952703	0.618477363971843
BEAN1	0.47463326653415294	0.713141751175785	0.3734032805327821	0.44348590266845794	0.390058295929349	0.7131518787891249	0.614640824511678	0.603690249461962	0.693205219480791	0.5309136549891379
BEAN1-AS1	0.27692864958432	0.27694038603890897	0.27694038603890897	0.27694038603890897	0.27692990888706503	0.27692990888706503	0.27692864958432	0.27694038603890897	0.27694038603890897	0.27692864958432
BECN1	0.135105939603727	0.123580141430338	0.337819810906893	0.528284610755034	0.474704081069381	0.345029366997744	0.10351168183084	0.16166901040564702	0.133219336297272	0.12356614746519301
BECN2	null	0.648220845866577	null	0.431406779577236	0.868047939552183	null	0.797073377383333	0.8398466551979041	0.65436915801418	0.44534578903257793
BEGAIN	0.793838531990257	0.6439663464295621	0.758985114927462	0.465828241890956	0.6795921352544971	0.570060528628847	0.7381546339604621	0.5327282282207261	0.6428674519252479	0.570060969148421
BEND3	0.344562709285238	0.5742358339389549	0.134958121727247	0.38127225192259995	0.239578397750453	0.10737978711871499	0.0596221047858688	0.31310577164205106	0.4359883625144079	0.0331046420913526
BEND4	0.37403173361016706	0.250011175724025	0.15797235344032598	0.210016230361481	0.15240298976570799	0.147629540822461	0.155808513742156	0.132031860053106	0.16420546254907	0.14762800677800697
BEND5	0.00310306576289421	null	0.0745026532451488	0.0895029557923974	0.0138535674334044	null	0.0948078213711361	0.0593307770440621	0.0774625538791001	null
BEND6	0.0630446719547975	0.12320776706811098	0.0159032377105452	0.0278477308032766	0.061712838497912995	null	0.0181722348749299	0.0414025297913767	null	0.0176757198312205
BEND7	0.464161077969177	0.392690375263002	0.350022741943201	0.436612997755114	0.86394645770906	0.69206746373622	0.6920685850247329	0.446450735671003	0.37944672389727396	0.41226761809005896
BEST1	0.00460219358426129	0.12113669423394301	0.49803885954502797	0.0501847074766932	0.0775338668989974	0.255715738922826	0.26328364344398497	0.560700666901804	0.187859347364943	0.524793231601973
BEST2	0.9041077732517641	0.878023837947336	null	0.699440977957792	0.676650596154186	0.745048298891172	null	0.9627505172213191	0.8466114320521151	0.969345527575042
BEST3	0.4960591708863089	0.372978157775289	0.6862381281285229	0.7429844892152301	0.27885470021027003	0.19327751656842998	null	0.170999509135364	0.309508870946195	0.6452647000512789
BEST4	0.29269588075469705	0.0227569391908579	null	0.153827787947624	0.027403760526506	0.0258940657980884	null	0.0250528048582822	0.009969338576641871	0.10558250641144099
BET1	0.8549992951399191	0.755000005077005	0.725145703730078	0.796552617020117	0.892311130544346	0.736394195260507	0.7363955074940741	0.7564813920708922	0.736383277718671	0.7363955074940741
BET1L	0.841764396105774	0.8665162264867049	0.8665162264867049	0.8665162264867049	0.9894027424909949	0.866528868155447	0.644208094551652	0.8480468303593871	0.864832332506697	0.6644994531844871
BFAR	0.233133230157643	0.542090056970781	0.20111437271887198	0.20111437271887198	0.0648173813556986	0.20110193500761603	0.201100440070703	0.20111437271887198	0.180378956953794	0.244757809558216
BFSP1	0.275251331897963	0.49512063661536604	0.252257781327038	0.171618849718393	0.23334284429018803	0.156288179319788	0.256715373850105	0.256727842958058	0.5216464578239989	0.393449003207638
BFSP2	0.0495518854602315	0.45704698811297295	0.24354425124697196	0.26328890095820495	0.148905043802173	0.23280230244128802	0.0614044381656159	0.38815629973166493	0.501071665686211	0.224703353019531
BGLAP	0.604722916817274	null	null	null	0.14626027787277	null	0.9620144827962571	0.254047365613903	null	null
BHLHA15	0.278360822111194	0.0605801392798639	0.16768272031623402	0.186110179917807	0.39342189456709603	0.374970978226906	0.16790910572324697	0.15152811687554998	0.873163543570903	0.164703831177066
BHLHA9	0.22459859539559	0.5122688143193339	0.224612020718617	0.224612020718617	0.229594400457907	0.19076014424183999	0.20704488871916196	0.508812069575643	0.620023435306956	0.296421069909581
BHLHE22	0.586122525263101	0.514401939439594	0.690389607111965	0.645489111607071	0.8757399123058159	0.9161040837766741	0.8604681608517041	0.903056776379336	0.91520514143951	0.7667001093716259
BHLHE23	0.895881523970982	0.858130756547167	0.805400286380442	0.8875276428312059	0.9625054235529399	0.887503735040643	0.870337749673552	0.97944005717354	0.5820194333745661	0.942040536465129
BHLHE40	0.508372205547572	0.810870677030915	0.45769147962136497	0.39478741112138105	0.305813153214051	0.35982980734551506	0.510864632052923	0.34146279254177503	0.5669970805718489	0.35982895437308504
BHLHE40-AS1	0.3814988184747029	0.38150562504368796	0.38150562504368796	0.38150562504368796	0.38149954881364295	0.38149954881364295	0.3814988184747029	0.38150562504368796	0.38150562504368796	0.3814988184747029
BHLHE41	0.11694592301790699	0.513182731858078	0.30795798202319496	0.24066366412224602	0.7642849518702951	0.30794865378749603	0.23190984461535602	0.039762587129991	0.0665622464799699	0.30794753257561
BHMT	0.8352535507262472	0.191748936020108	0.8691531333164171	0.747980546675799	0.529090642073438	0.549197737936585	0.341905672901836	0.304608820594094	0.5810897962518261	0.8201167324408309
BHMT2	0.48558318139360296	0.142456990581587	0.45521317148244395	0.49098475086135795	0.6842506891391911	0.46291464136056104	null	0.608624398982833	0.42325698273877793	null
BICC1	0.474696783507444	0.8377635616309058	0.13792660835331197	0.368976912018628	0.7870429819988408	null	0.15972292487072	0.15867357034029198	0.317526723529661	0.243083054850258
BICD1	0.25790224514625304	0.563345726778818	0.16993893178290803	0.29438169172004	0.271379314435363	0.400560319822897	0.40055970129067897	0.378927416056356	0.676770604080838	0.40055970129067897
BICD2	0.0217058720794688	0.0645201346582576	0.10689495236906697	0.0264739993226553	0.118721470800196	0.0495605616823692	0.107109557052371	0.0366856337349094	0.161068340414017	0.121966250980954
BICDL1	0.79627519822374	0.9090827442006741	0.684794636490133	0.8012973968491441	0.849949438543832	0.506976739758887	0.7454391112857459	0.776447705043364	0.7881657134717142	0.6043582375214661
BICDL2	0.20431413410428098	0.0498392218173942	0.19872160088438198	0.46531422239334597	0.0238858578324852	0.149790312340132	0.149663308082051	0.0334861131556501	0.029855907821625	0.0498291934330722
BICRA	0.8002111659951601	0.800197210484131	0.554007768780099	0.7213948604457571	0.7686832221097109	0.8002096686054321	0.8002111659951601	0.800197210484131	0.68999003157247	0.8002111659951601
BICRAL	0.0160654515206429	0.017669709113111	0.005071106659298771	0.00389484443285088	0.0354331803059698	0.005069117004420471	0.00237963480286836	0.0029365408515568897	0.0198754990558071	0.00205850366703272
BID	0.26979760937840697	0.45452326903503204	0.21857822648878197	0.19552983789419098	0.244625158305186	0.5332725476547979	0.15152528704446802	0.145022854064044	0.12353338350967201	0.13959001152621697
BIK	0.96757766364801	0.8219376767024229	0.9837044745651851	0.9918480582206329	0.8825255913816249	null	0.9892757122800079	0.860250120313598	0.42356791614522205	0.919910265477973
BIN1	0.82276048524755	0.5072873536681861	0.676773669559897	0.682888547892262	0.48099074989480195	0.748486602239944	0.866319424495143	0.37329393920632103	0.805590675729852	0.629271266257579
BIN2	0.35657730466345794	0.38992966383291294	0.544976797465562	0.135871536248491	0.6137743190904039	0.275284312284339	0.322959474352152	0.29957459595914004	0.6149789514489461	0.182222966829364
BIN3	0.21413877864837602	0.19226711580562397	0.151354158072611	0.544996491858044	0.364984684419321	0.38627863761150105	0.16314505866933	0.39940654821855204	0.148913260076769	0.450780553414678
BIRC2	0.668522912629265	0.6870300829796949	0.580523607318811	0.77167022586566	0.160485192401521	0.609652140437981	0.6912776702155091	0.794014429976162	0.8230083239690691	0.661768685685166
BIRC3	0.101981210719533	0.0218140128880344	0.20961781851257605	0.0238148377388068	0.0833049118738263	0.0924278096908047	0.0220523939482349	0.0163775248638201	0.0255055784780149	0.0474139309511031
BIRC5	0.240724566423648	0.885889749196722	0.296204473885734	0.109430388265893	0.5913179557847951	0.8444120974560558	0.404460943922545	0.369904336250875	0.7932696801593899	0.34851308415018795
BIRC6	0.10762379611538699	0.409348041996608	0.25770738289028	0.299215500741482	0.0611181085943392	0.335091908526758	0.27878654894696997	0.18408484829326197	0.29331534291817896	0.18705517467020602
BIRC7	0.7604157164276699	0.653944977209924	0.645535337339876	0.7382186792874029	0.6903035851273129	0.808367742557192	0.6344900471021729	0.9206788177895779	0.964608828372951	0.7065501549644659
BISPR	0.21792731004552202	0.21794089742535103	0.21794089742535103	0.21794089742535103	0.217928767939684	0.217928767939684	0.21792731004552202	0.21794089742535103	0.21794089742535103	0.21792731004552202
BIVM	0.17393912829126099	0.14074531327079098	0.0804438861807775	0.128687094689124	0.6258574101521309	0.140732596471214	0.105754950625976	0.11544662437817099	0.0531921056029507	0.11856206881401599
BIVM-ERCC5	0.202237607907204	0.437647815986064	null	null	0.17809224445875801	0.12453280809271698	null	null	0.0805504511360232	0.0583994444216004
BLCAP	0.550838341533411	0.787406055635834	0.84013682835878	0.467772485815233	0.799942797352345	0.7708971503424379	0.770268010863739	0.535989335808724	0.868361159130037	0.8112439530531229
BLID	null	null	0.212407737654947	0.8931066070030279	0.18383252848149698	null	null	0.16565293170497	null	null
BLK	0.0127414841493845	3.81606935461339e-05	0.00012531705884128702	0.00374577397144759	0.00142459482749749	0.00466200829586925	3.81233174809769e-05	3.81606935461339e-05	0.00237931618408241	0.0119261585255758
BLM	0.354083777273238	0.70886889338432	0.43482940699619205	0.292021999540002	0.22416701198394298	0.6945264545660129	0.135595753303876	0.3560620680158279	0.214869042329983	0.15130120914651501
BLMH	0.6129652396502261	0.634611574354261	0.47773773992478297	0.5741034256836429	0.059515495942178004	0.462039101779337	0.434774424607182	0.6058591135132271	0.7785815278302349	0.46276875647438
BLNK	0.725034878467308	0.5762397178948779	0.45826523948689707	0.516992036547079	0.139888294005103	0.45414619187360705	0.438857857494426	0.556729800646107	0.554255651374531	0.40885410992369003
BLOC1S1	0.7145706263750601	0.64285124687547	0.7315741047146529	0.7795207545820608	0.542829911276271	0.642858466817939	0.683422820398027	0.6852247774934059	0.8829197012984871	0.642859334625504
BLOC1S2	0.21398188221302397	0.272811146644882	0.255978071564907	0.39559627237692496	0.348027039536371	0.14093032054563	0.401645522259675	0.326015826016547	0.26198450322913697	0.098047620655269
BLOC1S3	0.592169925284192	0.6751716811026179	0.769536953375533	0.7872187961425509	0.76863882527528	0.6751803213644899	0.736053774345631	0.7582603006689109	0.6864937265500339	0.675181359886416
BLOC1S4	0.893261729096937	0.9995681873047951	0.980580485891323	0.9591742992818331	0.9952635667478029	0.974051070650344	0.9482351939514669	0.9694331858498341	0.96197599712559	0.848051606742688
BLOC1S5	0.903961720431402	0.914477781993771	0.9697529797896091	0.902701434954347	0.653616837869682	0.9144890930308871	0.7446449874322109	0.8449256284584991	0.914477781993771	0.91449045250127
BLOC1S5-TXNDC5	0.8871904085771171	null	null	null	0.643681321908936	null	null	null	0.49689240002332397	null
BLOC1S6	0.632391053990193	0.7464353586274479	0.7464353586274479	0.6566700876989731	0.9016944727160541	0.74644658454676	0.667095717081854	0.666984628678693	0.636758342188766	0.723023110878412
BLVRA	0.0895925370271485	0.35501786717734	0.439666255370954	0.6188282728359871	0.628223136958454	0.260911444069532	0.6420963221034269	0.371739959400127	0.28656593849553197	0.271826663878046
BLVRB	0.313839197115659	0.174522113895255	0.334018904862864	0.471725291162571	0.16993423756093598	0.17305102573345799	0.488524378826642	0.46886974692411104	0.21412650160547197	0.4238921307480151
BLZF1	0.213254461990603	0.63386863805524	0.63386863805524	0.63386863805524	0.49690123639875894	0.309024626145467	0.48415072936279996	0.608889351702559	0.749195111746368	0.633876260618389
BMERB1	0.846801827669043	0.84678750712037	0.84678750712037	0.84678750712037	0.8468002911254001	0.8468002911254001	0.846801827669043	0.84678750712037	0.84678750712037	0.846801827669043
BMF	0.977906380780386	0.9848789391187909	0.8772578891282691	0.93699701413614	0.864838587641422	0.9888639710064929	0.9542539259439409	0.950445323765812	0.9844469701898879	0.9993024922110381
BMI1	0.621400523808845	0.684480034593679	0.275338523993338	0.20706918102703697	0.608745156790648	0.6844890594582829	0.342037430802995	0.350955367497869	0.684480034593679	0.684490144207005
BMP1	0.21857523627479103	0.192238247580962	0.15215384605150303	0.351157737360953	0.10113280419075099	0.103219753545676	0.09491696259382	0.17064321469526197	0.552100550628459	0.331125942427817
BMP10	0.460802305065366	0.40403161203985294	0.0962268472618055	0.0455015740998094	0.21548757638788604	null	0.0913592005974233	0.142897371313564	0.0911702585149287	0.44683317409903295
BMP2	0.266956348759002	0.162891552261496	0.288505517875651	0.830189109782348	0.405084032738093	0.21378085271635897	0.314120686594394	0.504521840979122	0.0616075870684294	0.6253164571363921
BMP2K	0.948806384968285	0.651728334466416	0.8604226117819129	0.8961065076415891	0.803772786491583	0.9723983974472199	0.7898729110238459	0.598252463362124	0.834097821834396	0.800312066941005
BMP3	0.6558972497591921	0.5189936135623571	0.601182154533209	0.6805187402378039	0.5810908287945771	0.8089545457818809	0.5997375426800451	0.6053908484896721	0.9064290766355071	0.6164905586901079
BMP4	0.0220165229866829	0.39245356448411406	0.41257280598364204	0.281384047187284	0.23034519044711899	null	0.0136611233050798	0.0141700509830169	0.488809118603739	null
BMP5	0.0904100560560362	0.132666305583815	null	0.17088643026022798	0.257501706534978	0.533435000385199	0.5305003627718851	0.302463872529976	0.51085262816318	0.615085901485357
BMP6	0.20559323172475502	0.13969988299382902	0.270918532925305	0.053306540802894	0.0273461380749334	0.0585973157463235	0.24129319322713	0.0901761630790422	0.24331777767184198	0.0719247483892177
BMP7	0.679771998195672	0.118554069628336	0.9377971044575429	0.6671276641148299	0.552070190111058	0.22262234609162698	0.617713959486121	0.5967110323854189	0.30237808022201096	0.563143435411509
BMP8A	0.15305238143656197	0.0588752263380919	0.272295071474091	0.2939164761724	0.3771695463367751	0.0856915676863148	0.0476563945167343	0.141741642720408	0.431961093258874	0.045104568025394996
BMP8B	0.8188185481097171	0.6828825012049801	0.714949751231062	0.7677781302762879	0.45764972884535604	0.7002822425612789	0.6747799354320172	0.7072165718598491	0.66585673505104	0.35966387477099604
BMPER	0.7831234803427141	0.9396984371911329	0.523173066103462	0.0365928423256589	0.6592932263833161	0.496098663462839	0.629290139071609	0.42685052320566297	0.0833800112339721	0.714789136097313
BMPR1A	0.107565984510723	0.018099549205169	0.00995832186843987	0.0135415605362334	0.20530205484967604	0.0960894762759748	0.16029771596561498	0.17582067706935403	0.128294706880194	0.0779877920986683
BMPR1B	0.0172475657338733	0.011921051475510001	0.38353610129819105	0.0684272762021026	0.4777225574742871	0.187436253325625	0.067022369493819	0.0382521158942657	0.241799574957272	0.092938341446712
BMPR2	0.8666074767858849	0.913270153167427	0.8490350884353709	0.7635659601098851	0.755061715627975	0.475311163737904	0.8853529444903159	0.96955136963189	0.644119947536189	0.573162552791891
BMS1	0.904708508154248	0.5337807167075589	0.6663878655834179	0.668710500848104	0.686968556115405	0.332063086923484	0.682192786915834	0.735378444035571	0.918511914684565	0.56148083158834
BMS1P4	0.292455619804709	0.292466734685013	0.292466734685013	0.292466734685013	0.292456812415173	0.292456812415173	0.292455619804709	0.292466734685013	0.292466734685013	0.292455619804709
BMS1P4-AGAP5	0.277567013102466	0.277578724961414	0.277578724961414	0.277578724961414	0.277568269766213	0.277568269766213	0.277567013102466	0.277578724961414	0.277578724961414	0.277567013102466
BMT2	0.299041055081324	0.212663967998888	0.480525692054011	0.7291779690872379	0.125338374533284	0.21265173286917102	0.480543914406755	0.7104790956038479	0.0728482525523504	0.39085950797504
BNC1	null	null	0.406325938384046	0.165532410971889	0.38551770592878104	0.44971455689185	0.475046469695724	0.467779455807502	0.548557497117913	null
BNC2	0.19702329837823604	0.0950860213968281	0.603663336254989	0.382998720756233	0.257130597781138	0.403408310401636	0.43370534277175204	0.313606883294003	0.13151842630968402	0.6581506993752659
BNIP1	0.35016693617219	0.317794906547323	0.457195103588758	0.7408923305670699	0.86893110839387	0.5013212704487979	0.501321278843356	0.319314545784753	0.45144283941564395	0.501321278843356
BNIP2	0.0432569510291597	0.18175993620355102	0.33920294405540197	0.33383147134797303	0.4263405304678421	0.181747255237093	0.4785942808386429	0.40337673515774897	0.332135795742294	0.466157676455461
BNIP3	0.44510329268731297	0.748612994172379	0.8828271317162271	0.484797103361365	0.7086812054421279	0.6422717942404879	0.47438524508304997	0.49240984455224796	0.5326284340503641	0.49482447820183895
BNIP3L	0.752214610986425	0.6994403227820178	0.6994403227820178	0.6994403227820178	0.7309262481433041	0.7827178121376771	0.884113499556354	0.9065006764989151	0.17710710482237696	0.6534243583453471
BNIPL	0.533803499868726	0.549407442689165	0.6254718796172789	0.681627931854751	0.536706022319804	0.6892358706604129	0.5593254850306469	0.35845361722118496	0.281419480381717	0.5494103533570049
BOC	0.691433819553415	null	0.985776089465155	0.8062771582354091	0.43430635838955606	0.7931977315615619	0.9819319309591159	0.8341297726456008	0.228521553874099	0.23728119789628502
BOD1	0.0856599721176721	0.11424388582922197	0.0711797837542919	0.0471595687962395	0.0433726592853973	0.0136433632666355	0.0730617638234369	0.0349851701174485	0.0052715264742512	0.0860773651685791
BOD1L1	0.9207385723435749	0.9861092089277321	0.663192122761176	0.696004511492098	0.9251504882380749	0.960245443849395	0.663048113667021	0.7157544934859179	0.904599351722015	0.962765771536116
BOD1L2	0.005127542088447229	0.0236623653872626	null	0.105167966889136	0.00386064901964949	null	0.0047028544535533704	0.00442769230124299	0.00383131635157915	0.356095798644101
BOK	0.860794343859809	0.8137480838990171	0.710544627579221	0.6639905331491129	0.942694145114003	0.5949026083167249	0.714611378851833	0.9166828195079979	0.346840887955934	0.5949031997682559
BOLA1	0.5597519339445289	0.15789343460519198	0.312347226094513	0.312347226094513	0.46958989878634705	0.312338072925662	0.104059420888521	0.17144093918062803	0.200776601035395	0.31233697275562106
BOLA2-SMG1P6	0.417777050405549	0.24637671482672502	0.24637671482672502	0.24637671482672502	0.24636528188517604	0.24636528188517604	0.24636390770603797	0.24637671482672502	0.24637671482672502	0.24636390770603797
BOLA2B	0.0342289921979196	0.034237177967901	0.034237177967901	0.034237177967901	0.0342298704489828	0.0342298704489828	0.0342289921979196	0.034237177967901	0.034237177967901	0.0342289921979196
BOLA3	0.35938654743788706	0.21828082333368498	0.21828082333368498	0.21828082333368498	0.16016744428061702	0.21826870092349002	0.44679318035209603	0.592711900539021	0.21828082333368498	0.21826724387968105
BOLL	0.162026840225406	null	0.34558160735568205	0.23192827233393104	0.24538365318177696	null	0.254784220091489	0.0447613275814059	0.6903198336367491	0.5945281830653649
BOP1	0.879240914949192	0.763062358358543	0.486699558688991	0.5832616438466309	0.8066420341844108	0.912735806695918	0.9696489599402709	0.7944903819462571	0.976501572091119	0.702414700970904
BORA	0.14136244518261998	0.0456955003869086	0.192308386124056	0.17796013614027803	0.106279299848365	0.0456869376673451	0.127156241611955	0.15859039280671802	0.16964451520858898	0.0402175347278971
BORCS5	0.929969935234398	0.871445124079735	0.9717999837586769	0.9123058702235781	0.997543985638807	0.9860203976909601	0.986020895386149	0.9860162564153409	0.9860162564153409	0.986020895386149
BORCS6	0.48554373699752207	0.37257162131174393	0.5454687071791311	0.39769615168404704	0.36948955023484603	0.484252753370322	0.511232827646173	0.6284085784429461	0.704531376729845	0.378443814924045
BORCS7	0.0111253651665236	0.07316887721304301	0.0283490860646163	0.0997266422919612	0.0731582116500391	0.0731582116500391	0.397480468569981	0.42719002214070795	0.12631881804094303	0.0731569297679757
BORCS7-ASMT	null	null	null	null	0.20793313778648398	0.263333286927048	null	null	0.18586994343579002	null
BORCS8	0.417850948937947	0.406193279480201	0.356750949747525	0.350274631319076	0.51191157429506	0.406188413144531	0.3940495074826699	0.326990257350128	0.406193279480201	0.406187828229535
BORCS8-MEF2B	0.3450565265220661	0.324239216945562	0.314161738112287	0.314161738112287	0.46845707102164097	0.395276447039906	0.314151566771729	0.314161738112287	0.0623608312749825	0.314151566771729
BPGM	0.313779674061197	0.6517863563052779	0.385922221758946	0.585311393519814	0.239537738147958	0.509570837665776	0.9126150668618409	0.75616906833912	0.897240175340976	0.836593034605186
BPHL	0.7832733819559151	0.836722217799196	0.736682762913012	0.8311343750977959	0.949094117956644	0.8630900965502021	0.736489149081282	0.8047083272270671	0.958131201181404	0.747121702528221
BPI	0.8019107115843129	0.962132710380857	0.9883588271314129	0.978102475713119	0.991745876754552	0.97814317677938	0.99100385530109	0.97020699498893	0.988381076277223	0.979161973520793
BPIFA1	0.699784357524318	0.316184512294342	null	0.27244383018127	0.5466295460520301	0.523639806866099	0.273376234455662	0.510203874139449	0.0195589798505771	0.157325610444051
BPIFA2	0.28759680689087297	0.541542968022597	null	null	0.11592617261695899	0.159103761009193	0.28058385842158096	0.20317111875865698	0.267954219239699	0.304763356594082
BPIFA3	0.8043636983432241	0.204848316700808	null	null	0.293964238923811	0.412207693707469	0.7983604361815899	0.15847563550482002	0.661699640929836	0.394529025880645
BPIFB1	0.8837741592061059	0.289193603137752	0.5608278947880839	0.754653965045695	0.451242028912052	null	null	0.8331727808088729	0.5484176527910539	0.306279382021739
BPIFB2	0.0277074960924007	0.0462833155411783	null	0.49449608012523205	0.32716781609213896	null	0.8564942967228749	0.848812944935864	0.0537668074853325	0.556136414463532
BPIFB3	null	0.540218312145226	null	null	0.17291298000679098	0.7090987661223109	null	0.75292082295302	0.22874043327125698	0.49855962532876597
BPIFB4	0.492589267486612	0.675644276901094	null	0.908686095033817	0.847723689560014	null	null	0.8610649777092599	0.8705120346509772	0.930492733425782
BPIFB6	0.47893945689097495	0.5114652214993879	null	null	0.288308210835618	null	null	0.27755843136346803	0.6391288348626191	0.26682631116233396
BPIFC	0.119395663641414	0.390372591441022	0.12547881338854	0.130787685719161	0.128256015673529	null	null	0.12338290034998299	0.0568629600700016	0.313283189740483
BPNT1	0.151060433370285	0.3997768259516	0.199238118011839	0.267484255253387	0.5106727041440671	0.151108129409979	0.232765231382297	0.0672776863936301	0.0636616450176503	0.0489796472488539
BPNT2	0.6342320577665171	0.63422441660872	0.63422441660872	0.63422441660872	0.634231237877503	0.634231237877503	0.6342320577665171	0.63422441660872	0.63422441660872	0.6342320577665171
BPTF	0.739855742698085	0.8065809124379579	0.9188947164242379	0.923796964525485	0.962361315672693	0.874530739570024	0.953166352824223	0.954088495713764	0.9524536718001478	0.9528303609449069
BRAF	0.613680211106889	0.640808792356149	0.640808792356149	0.8765916558706371	0.702866432663308	0.6143372297246259	0.4534426146037679	0.6549332888653641	0.323566461931856	0.44306913198026204
BRAP	0.922067414030798	0.8903287134789442	0.9491825274253729	0.98895147817553	0.928835746832529	0.9466034464864641	0.8246667231720128	0.9132897789210258	0.9480094879809351	0.98951216796037
BRAT1	0.50902281368288	0.251749278578227	0.36881176271128296	0.518055085114678	0.319817245173274	0.7139781010990559	0.36893009354133205	0.5525299784635589	0.7045865848831	0.546103806525717
BRCA1	0.250022368164154	0.152738133028953	0.0867436377531226	0.0867436377531226	0.12681542395477902	0.347175683397871	0.0489977045634599	0.0566945869711847	0.326229124779722	0.0867309048139162
BRCA2	0.5516183303071039	0.521747428037049	0.46602879822768606	0.396326014285262	0.21771025402733601	0.24407156571268104	0.630619039874397	0.416345004177733	0.208618772680156	0.521748714539544
BRD1	0.897922151365418	0.933315049861439	0.949299176449729	0.975966615735877	0.9680530346023059	0.9483514520342969	0.933529945267653	0.88903223187415	0.809179347468563	0.939914356551133
BRD2	0.169584076760665	0.20610308041763398	0.16429470599798002	0.140745722805012	0.16449652275644197	0.322693994352289	0.32269294514835195	0.322702723487414	0.246452191908624	0.32269294514835195
BRD3	0.5761860284875179	0.20212047181246803	0.306261246875411	0.319133213644811	0.262460592358099	0.44185406445325703	0.388946373344229	0.280190294179458	0.234561279930448	0.23668875118606197
BRD3OS	0.896097446984639	0.948449186956415	0.968583463526552	0.926286759910717	0.8510725419787641	0.9484582917099861	0.924248295646048	0.925775766124354	0.859682052128989	0.9632215982512321
BRD4	0.5094841416831479	0.37236296071020397	0.3348546352075589	0.475900365887427	0.441325193665667	0.295755714361037	0.49523805074613	0.15359792825357002	0.298763756463123	0.578061680168087
BRD7	0.10020846432022198	0.155052168019791	0.0269630537111157	0.164400007396749	0.22453165602842998	0.133543701468855	0.15503784331336098	0.161855881829641	0.28041582930758197	0.15503784331336098
BRD8	0.19522452314935998	0.43082286260034003	0.43082286260034003	0.242294841226197	0.151295621897991	0.43081924267134897	0.513305604587937	0.11764809595636001	0.367204262260685	0.43081880756935
BRD9	0.538076372738293	0.70202559594913	0.36629999291305604	0.5258242308214389	0.638003219091335	0.5285833377288051	0.5021270380316359	0.419408446907599	0.282687346889545	0.746701808186633
BRDT	0.129744779751538	0.367639268796355	0.22926467592570698	0.22535182258317102	0.48974030708838895	null	0.204366791937489	0.15902461181911098	0.6890755682064089	0.192420142637784
BRF1	0.733551133251097	0.35335827869287895	0.5581853069863829	0.6406684808771059	0.761206806945397	0.8308141144634069	0.6834121914995639	0.674022346328148	0.721255369859582	0.5766569856829561
BRF2	0.499637245428981	0.567817352362583	0.525687565227034	0.35218949213658707	0.317446715064015	0.567820902551692	0.525663543187712	0.3610059360111161	0.834371057579924	0.397252752857334
BRI3	0.636632863344286	0.719644179431933	0.7812034512036379	0.946681753562187	0.809963979871307	0.970706907448602	0.719655783303515	0.719644179431933	0.856341098838454	0.7759310913415209
BRI3BP	0.31458908941102803	0.407465441855801	0.30789531224394107	0.549041546077609	0.481838032248173	0.403835790593354	0.3080606290168089	0.5502954879417671	0.427343863766046	0.8030482543407009
BRICD5	0.26885942713420896	0.220112499648346	0.220112499648346	0.537515928952844	0.6747610604294101	0.252906572847393	0.517325721041427	0.256077790392332	0.0620584484029437	0.220098963521891
BRINP1	0.9644158445797271	0.9795820592607741	0.871310522642928	0.8945752664443879	0.871653749366827	null	0.7398287518668408	0.7984041114916469	0.997016633726847	0.661390073866848
BRINP2	0.8637967162704459	0.8357644009029359	0.6858959231465199	0.6446190093220071	0.5510163318711371	null	0.790344698152577	0.7210202431863829	0.975762931745038	0.260511907106287
BRINP3	0.326215530056574	0.446799178924644	0.8550747984862141	0.37917290549592503	0.8690988126028689	0.672589977136717	0.866299572933313	0.276818853111678	0.72307080737993	0.58706817946847
BRIP1	0.714227523045035	0.7035848254276171	0.35615340436849796	0.6353316821145071	0.567530598644778	0.934265198605991	0.35688131975502796	0.44200879365751705	0.398964907625847	0.34614454514030896
BRIX1	0.149512964006208	0.161344964494216	0.15041753881777498	0.47051553078854397	0.16772471866992902	0.29180856227416196	0.13606256162220198	0.192128286856122	0.261930175613656	0.29180736677817104
BRK1	0.41146031566996	0.179265531896774	0.144680541598385	0.157032011938376	0.115419940173498	0.115419940173498	0.132473151158067	0.10290721248775699	0.11543226604956801	0.0678109488453186
BRMS1	0.44787468571268296	0.6376962018413299	0.6376962018413299	0.628492404393688	0.5057697613154779	0.63770318444585	0.536981712555606	0.4149224974161261	0.6376962018413299	0.637704023726609
BRMS1L	0.7323864838769001	null	null	null	0.580512475248418	null	0.36515637893158204	0.9500048773297629	0.7645356249875671	null
BROX	0.0678991803687164	0.00983891116681597	0.0589230613071565	0.0205946993080094	0.0598961104558107	0.00567843079944987	0.0196064437337418	0.0070869700295774	0.0010182415513076	0.00619083243832948
BRPF1	0.9215568989316569	0.6809648456762422	0.999114236447327	0.8035050574712321	0.9898171442488	0.983725941932314	0.994461468812048	0.7807263529702729	0.962363442425145	0.930088578580347
BRPF3	0.501677261516022	0.32830189050136305	0.4540206688571621	0.44941542952050395	0.8261097496583679	0.361670955483628	0.61104611589008	0.213336611620341	0.5182664685342531	0.454017958269041
BRSK1	0.715444431181978	null	0.9816304753858249	0.910085219046661	0.797338343902808	0.9243698671660991	0.9630708135965981	0.659507925370053	0.877856691312345	0.645590535772619
BRSK2	0.110692877245887	0.0399740960687631	0.0747649654178886	0.063550699119507	0.43390574538436205	0.0442065019919244	0.0727711731225033	0.0552932679216045	0.0930146941931488	0.0588239353288043
BRWD1	0.256153609821112	0.41138677891534603	0.20173232723712	0.299028996420323	0.444044314415365	0.475867277647475	0.20037704261694503	0.432915452598289	0.492114501564875	0.6128994263979449
BSCL2	0.651261455129768	0.434528040893242	0.5882537656726501	0.48966034981517204	0.5888381716326241	0.623279461962723	0.8542961398419949	0.816589857148707	0.658663049357944	0.43452419895454897
BSDC1	0.34138196606397897	0.0478592251198396	0.0382715363311554	0.0316013792477011	0.0237393477940837	0.0713203034701328	0.0579716094850622	0.0132330155740311	0.0338041883763302	0.0412331327453563
BSG	0.9297083730463821	0.904482311080396	0.807205071784875	0.8003752888352099	0.537621742686485	0.911558751031959	0.580334228822481	0.6903591917987889	0.7129327099341519	0.80721913891398
BSN	0.577442859623454	0.815003306065987	0.478167455755963	0.31088592430823403	0.626994397443413	0.544178294161134	0.502557612609325	0.22275187538866603	0.656386518271376	0.662417266786229
BSND	0.281951243860178	0.06149999157619	0.133691511099886	0.25844076616735	0.16766001445732098	0.23196321125447303	0.133915643055878	0.13440896366572	0.6416427255790229	0.166458393805794
BSPH1	0.0318244046723824	0.161223947436211	null	0.0852626958386343	0.43909460066107503	null	null	0.0287561952352241	null	0.267705121655263
BSPRY	0.9270638961452259	0.647732861613291	0.271638438209811	0.773541475084016	0.10443723593190199	null	0.24311456998743103	0.6635366419986589	0.528199607612136	0.8174437345571999
BST1	0.0821549682283205	0.12341116926809899	0.112827991335996	0.14526425419052802	0.0699197813250575	0.26935752420872605	0.114215130875511	0.139358182504322	0.076034039157009	0.16314928581128502
BST2	0.33645890710943793	0.5778449038644721	0.0824975673654251	0.0824975673654251	0.105251777899718	0.0824864003343664	0.607206438751853	0.0816921258061346	0.629866636752089	0.0824850581741798
BSX	null	0.0751384369579595	0.18219014582960003	0.15848741640945702	0.6523980946050579	0.18216760741508	0.297153582855699	0.0518867185451528	0.15124456095046301	0.0981260293555293
BTAF1	0.749611338480853	0.9341079466012672	0.8405593930396551	0.9456399698115309	0.8768127680572779	0.9398680900067091	0.8572079333738629	0.886740799397528	0.993551964738846	0.893534726200872
BTBD1	0.0700400390128268	0.0700517754460506	0.571481796574629	0.144937702339466	0.179036454827126	0.443713252993502	0.082793366739716	0.07712321371540701	0.0700517754460506	0.0700400390128268
BTBD10	0.627144520220866	0.7135301420490829	0.7925940642106719	0.833822363571172	0.904273997382578	0.646834327608745	0.921015594984576	0.886794292377136	0.752244955737713	0.799957787637369
BTBD11	0.276896349449295	0.68582758996112	0.128724054605892	0.266203598645516	0.0625833522163877	null	0.127331014138738	0.28552895571954195	0.34771088276056794	0.193349577391187
BTBD16	0.0822971725452615	0.437473001263688	0.5040707245398339	0.00960089473054939	0.0618534692095322	0.19846112238209804	null	0.111539031193415	0.168904081853875	0.17612480249007
BTBD17	0.40405625191686495	0.37694116455600796	0.638241594461781	0.755223782692317	0.451977097692353	0.39067555161986894	0.626736340847966	0.77131680805063	0.231462773624791	0.7710512137206329
BTBD18	0.126314657770199	0.0153716766063552	0.0153716766063552	0.0153716766063552	0.44606372869994904	0.0153672604130304	0.0153667296758923	0.0687680553716651	0.0440024085773538	0.0153667296758923
BTBD19	0.102964284604904	0.0209650978300185	0.14442235697956302	0.0563984882975787	0.10031763342652401	0.0341724644290661	0.168733565042862	0.0403739625980293	0.0825241041339612	0.0522366172734233
BTBD2	0.7088534334182208	0.8015460707265541	0.6741954646817571	0.237156161980735	0.431355547093853	0.293715292248553	0.8162005257003391	0.31135194834076696	0.36542318504446997	0.416934033397529
BTBD3	0.6726225268223579	0.697985737482111	0.638873780724055	0.343188293990601	0.543744249983429	0.355962746994463	0.6077652887145889	0.658878492341744	0.696874336635803	0.7788720141369809
BTBD6	0.90897468508896	0.6496096823699089	0.7269062120770291	0.476304730635388	0.72026733557411	0.7865750280158299	0.8640029493302309	0.7815257651471409	0.725221680379103	0.6496181139774649
BTBD7	0.683292384797211	0.308486374869055	0.5504307098486129	0.44530076644780303	0.554604068811168	0.26539009476269	0.382700900873921	0.38270764266974605	0.274991381759003	0.49267653094192604
BTBD8	0.8175973542281071	0.85280166116807	0.889056723987889	0.889056723987889	0.771738112071909	0.983220030445212	0.7965522908346949	0.770179859823752	0.9402516575576959	0.9637446578743459
BTBD9	0.526615922997488	0.6748543953339301	0.562687586065713	0.7822626787262859	0.230859309912813	0.15258276898235698	0.564290752837117	0.479386366064817	0.744228371064054	0.37227423179081104
BTC	0.5047617039054451	0.463450466491507	0.8104232076963129	0.8548168740724219	0.8649666457241899	null	0.8087084274453861	0.8758915599411831	0.606445677134418	0.9522114474186439
BTD	0.31476562731284	0.451200343876334	0.265538660040462	0.265538660040462	0.348231936727693	0.198932519097029	0.33374651333877003	0.304945111974715	0.525880609455348	0.26552649899964104
BTF3	0.468495488569365	0.7030048418091128	0.8571167803626301	0.5226502621938129	0.6753148437873722	0.60146773019769	0.797790365483532	0.4500573093565421	0.597164113609079	0.599515847114322
BTF3L4	0.279851690977547	0.15292471498767002	0.15980278568510997	0.15980278568510997	0.159789995377907	0.159789995377907	0.320440347690011	0.262164738818064	0.15980278568510997	0.159788458074265
BTG1	0.0937081317446461	0.0397596621057727	0.0925581857824454	0.04587430663810901	0.0404966773215559	0.0397517141953512	0.11089185953162299	0.112774332504726	0.127652778013456	0.0397507589721907
BTG2	0.752746510696502	0.27079863023941303	0.391831812380204	0.822911290688755	0.243977536656473	0.39182623668885297	0.477075042380226	0.474590284939535	0.425550533651959	0.38493552393790403
BTG3	0.944085128618837	0.940691820850496	0.958623757107842	0.9717377442150951	0.9153912489814641	0.9665731203269391	0.9665739866449692	0.9665659120889029	0.8706097045196078	0.9665739866449692
BTG3-AS1	0.879093455241289	0.879079517115943	0.879079517115943	0.879079517115943	0.879091959743101	0.879091959743101	0.879093455241289	0.879079517115943	0.879079517115943	0.879093455241289
BTG4	0.46953487381267295	0.26466416291524497	null	0.17904486718444002	0.0532168120663419	null	null	0.271464145023438	null	null
BTLA	0.342022993325817	0.569779980518707	0.20725664774263503	0.220119598383345	0.25111961554058	0.538466028114709	0.20215562211773197	0.127596304783896	0.67781638431799	0.22202070492646103
BTN1A1	0.418195569123899	0.823643405445181	null	null	0.981873984202114	0.791981438213811	null	0.854497550801468	0.15700546003870403	0.79311030751466
BTN2A1	0.37479221804212504	0.675033336838961	0.7053070548899301	0.321327497932731	0.6540463070399289	0.7839348515287771	0.723498601268702	0.25593034723742897	0.29314119692647805	0.3757552053593
BTN2A2	0.1071250408784	0.15242938455181199	0.252030751247503	0.12324012710938001	0.164325644525538	0.009879456494556559	0.271836380488633	0.212944241752485	0.0870853611585526	0.292996488322588
BTN2A3P	0.25618816132302197	0.25620064828385997	0.25620064828385997	0.25620064828385997	0.256189501151094	0.256189501151094	0.25618816132302197	0.25620064828385997	0.25620064828385997	0.25618816132302197
BTN3A1	0.0276139624459107	0.0230324987383815	0.08890378478169901	0.0458596962603143	0.151007437034563	0.0888923227593995	0.109864930714536	0.0526927476811225	0.0225818535399018	0.0693428839062819
BTN3A2	0.46342102493005	0.27909355884146303	0.724343156289117	0.5865027469965439	0.41023824194141706	0.32183482596935703	0.17965967445017603	0.292342938683878	0.229421864386412	0.639406809538227
BTN3A3	0.0596748485820335	0.23998336481456	0.134868969928411	0.4708271458662	0.0340879522908549	0.187191236011397	0.140691674684241	0.0384768648606375	0.21119507070027502	0.36720149537874797
BTNL2	null	null	null	null	0.0558286759208413	0.32963980437921697	null	null	0.266781173591143	null
BTNL3	0.337602046181169	0.209154325455545	0.281403349499029	0.195447476527823	0.24244416734543103	0.28139302743459305	0.28139178677203003	0.281403349499029	0.7798234443547919	0.28139178677203003
BTNL8	0.0749940991694948	0.0341343305933506	0.0937416962632833	0.0280455111941791	0.0235801808797121	0.0341270356965306	0.0939484433970422	0.0275737911299378	0.0156347808055608	0.0329908850591634
BTNL9	0.15404935211318999	0.48829771450623	0.447893253657201	0.283636533039985	0.337638381255909	0.28362628994103	0.1446228326133	0.46444962263828493	0.733129664884413	0.920694521597755
BTRC	0.0749731957187094	0.10438910615161301	0.214914371485082	0.23806986542294398	0.28102857777933193	0.178424730995561	0.278471157654964	0.28237427874924	0.11769077987057902	0.04499337397266901
BUB1	0.0935186774534234	0.10198217904022999	0.0648182807935988	0.0648182807935988	0.22413153967476399	0.0648081455432794	0.158487166383335	0.102664250660483	0.0293495196688215	0.190933202087068
BUB1B	0.5865408150111889	null	0.5988057052371079	0.922509087874399	0.6004986316434301	null	0.539123740014472	0.7521228377123891	0.678043348993735	0.559416491110553
BUB1B-PAK6	0.60194745470655	null	null	null	0.275876854776162	0.0568376707707238	null	null	0.0808729018350853	null
BUB3	0.11983717315667801	0.25727704122646	0.0290908655935083	0.204857377344733	0.23988818704190198	0.499492261035008	0.0740173590522546	0.120524638080839	0.009999653000116241	0.22051608152989302
BUD13	0.00138925441559489	0.00637183189420428	0.010077388678323999	9.73622111821042e-05	0.00115731630314192	0.000167744348812845	0.0070846110367421096	8.85570257543774e-05	0.00115083672664056	0.00016772970032781698
BUD23	0.0274444418419491	0.0571260001511515	0.0571260001511515	0.0571260001511515	0.13798392020952302	0.0859411939445359	0.139752918988551	0.18615438061441197	0.16863963593371	0.0571152814404513
BUD31	0.39333930734034905	0.373213613692743	0.688250891968351	0.514096796917354	0.7673552424975251	0.6305434058431559	0.7076374802406441	0.6371676480949761	0.18157438298510897	0.373206364062734
BVES	0.48889001135080606	0.387066479843651	0.119033891654336	0.211754799864535	0.671772094744184	null	0.12072611870371401	0.15965678746483403	0.349676394326453	null
BYSL	0.545733576016513	0.747099748953783	0.7037495705426801	0.7037495705426801	0.8600177542897679	0.7037593512814609	0.89121799266272	0.345143497216659	0.815810390062875	0.69624894890322
BZW1	0.19919747345994	0.35281691351522704	0.506474543578901	0.118949745599498	0.40033154424582207	0.287203501505784	0.351597266606645	0.453694946637965	0.190356597892939	0.28720228575914303
BZW2	0.234209145909933	0.163317675889209	0.117800981646328	0.12101467462967799	0.257954211383831	0.163304889974367	0.234889881925506	0.0710753235354578	0.059068491772938	0.34619513237276195
C10orf105	0.8513930773208779	0.845182784560141	0.625936261501131	0.903124028161033	0.770887456459877	0.6415963985114711	0.872980616604443	0.8951925127895741	0.726186250521356	0.8451971088312021
C10orf120	null	0.0121234114932477	0.16416590686860097	0.28096943827742	0.0100359325095142	0.0208028740757194	0.165907149402041	0.0136117647060537	0.361736356663828	0.0331655507452986
C10orf143	0.205213165462276	0.141767720457048	0.286516549046538	0.187249264923912	0.579274068763344	0.415783729285824	0.286696209256604	0.193384220869065	0.415788114129659	0.137155128993046
C10orf53	0.750987019939234	0.9851254896584749	0.22758563965148798	0.8320675781853589	0.7588931588305708	0.802202281474375	0.171423757286269	0.803063492075047	0.411189183947643	0.88981439276509
C10orf55	0.0725010956230839	null	0.0182048862957746	0.0718107208022073	0.0756641923532655	0.228158815057178	0.07466464375384199	0.0116968849135456	0.0789901740346061	null
C10orf62	0.15640805355085	null	null	0.9437677032846551	0.10769301626985	null	0.7766656816714159	0.132553855651211	0.49550870071881	null
C10orf67	0.43210752364740296	0.19786509992742102	0.897642312635557	0.9194639802544409	0.749707898866248	0.010136232042294	0.757016020085524	0.7322552923594159	0.40961435452555894	null
C10orf71	0.7242772264029731	0.900086469360652	0.20264225687531798	0.5343598936360939	0.469767679007803	0.653077517205091	0.20698134558327	0.390980576037539	0.035563223397032995	null
C10orf82	0.6247444304305839	0.8737139791394821	0.675690123156936	0.751801858723149	0.894073002665434	0.788429388904485	null	0.970089161198284	0.639548165350904	null
C10orf88	0.47554681537589	0.566279524906791	0.509540652248399	0.5385996354255239	0.11183416581662402	0.42696079296773604	0.277280910020891	0.43048248467852895	0.501482506720826	0.412862039044068
C10orf90	0.20142064709052898	0.151219176763039	0.621435361898052	0.770656411269924	0.45908601934658294	0.319470186732326	0.184957766648082	0.657530850430494	0.487886596304971	0.381362998517405
C10orf95	0.586224821354675	0.586219796080203	0.7331898495085358	0.538587852111003	0.5015101528681839	0.5862242821464699	0.65025508368134	0.678092584829516	0.8879073649069481	0.586224821354675
C10orf95-AS1	0.62515000042972	0.625142838081987	0.625142838081987	0.625142838081987	0.6251492319162499	0.6251492319162499	0.62515000042972	0.625142838081987	0.625142838081987	0.62515000042972
C11orf1	0.8733735766165909	0.9015480973957058	0.8799542970780079	0.8799542970780079	0.83053739428819	0.8361950632026759	0.809480721186575	0.8803512857054541	0.8934932557049771	0.8799682157781079
C11orf16	0.998168159991762	null	0.996991025148402	0.9911153894779129	0.9977133865325971	null	0.996805248422866	0.9902663226637	0.966638986607797	0.999508065088626
C11orf21	0.0302220123812076	0.0956885861191189	0.0294834163281357	0.16600559857917002	0.00913971401069324	0.0539938564835056	0.0208471627356299	0.027373806204148	0.29435117206302003	0.0539927369723725
C11orf24	0.772198748867407	0.26179031910767103	0.5739976529169389	0.43888099803430997	0.5898160512413659	0.5116589056269771	0.597199087542046	0.704841759594225	0.884609411960473	0.323640804832162
C11orf40	null	0.7535537701683609	null	null	0.34759467837471797	null	null	0.7664766330036579	0.942335794742098	0.890055904663838
C11orf42	0.315961359764594	0.682608614316814	0.786613059815484	0.5699661619222839	0.32372441157611703	null	0.696689800793754	0.474379112110461	0.289770616520232	0.489565260761899
C11orf49	0.885856090601755	null	0.831257070889689	0.608111056471521	0.759896702076665	null	0.7564895332357879	0.789987538269827	0.533338635132271	0.50656920162239
C11orf52	0.468620140433757	null	null	0.491808744822253	0.787316339670797	null	0.178991138646335	0.438399234441968	0.17714882724143602	null
C11orf54	0.150372390081296	0.22506747848719	0.11821275565660401	0.135631229458458	0.221241214844928	0.100505847324503	0.10823090622828	0.113209592663068	0.49302702697429	0.22505406472079797
C11orf58	0.206716120935	0.568161499110649	0.39754461201796704	0.0774103782214424	0.468285563511678	0.261220584992592	0.21880545177162802	0.0977205263407136	0.23011652989665898	0.26121926373324106
C11orf65	0.937760431624212	0.93057719860367	0.8034100498217399	0.87771236506199	0.8560200471073369	0.9903013324060149	0.80318842634038	0.90523275204512	0.9924089021667729	0.8781418639961559
C11orf68	0.0628565640628848	0.113327431011704	0.0263996298961812	0.0263996298961812	0.27863410340771994	0.0263933683994121	0.0829726098713568	0.11147642210892302	0.127100924222063	0.0573382191916035
C11orf71	0.942015482922608	0.9869833087506179	0.9869833087506179	0.9869833087506179	0.990924282486033	0.986987251123009	0.948499096257955	0.912684048140994	0.9869833087506179	0.9869877249124309
C11orf80	0.5044616192096559	0.48328191895429107	0.48328191895429107	0.5572027165719039	0.652926117472731	0.48328103572944603	0.545364226091456	0.639833017709554	0.473610915515647	0.46983124478607796
C11orf86	0.402012916233698	0.21671033456603697	0.18364018004299	0.221025504516935	0.071178615788155	null	0.185364045527945	0.0945980380490269	0.436240874615628	0.478054303780421
C11orf87	null	null	0.0449509561964668	0.5973040537364661	0.378344063852724	null	0.409771588297531	0.4513957633063279	0.5914949642556999	null
C11orf91	null	0.7825663450411608	0.5158675440124579	0.814718663289987	0.38437907075365296	null	null	null	0.795626195156614	null
C11orf94	0.420173871304549	null	null	null	0.730286437265011	null	null	0.598463814488702	0.5538458422565941	0.833336201183614
C11orf95	0.9347341867063409	null	0.8109351097041521	0.7015795266353481	0.278090374808063	null	0.903767372565682	0.576393501849423	0.9403831834990999	0.41162218197804296
C11orf96	0.0953445616429048	0.0953576930063189	0.3624493324308039	0.21882799985861498	0.415745701993695	0.0953459705664183	0.320430414106167	0.196056428859225	0.10432455761957	0.0953445616429048
C11orf97	0.587572593884051	0.7678933286928291	null	null	0.8243070485306742	null	0.8414902195136359	0.787090158728181	null	0.8977673085479491
C11orf98	0.318839485790237	0.779043110474408	0.779043110474408	0.779043110474408	0.6935526990803119	0.7790551760628951	0.48342885455004103	0.779043110474408	0.779043110474408	0.7790566262776629
C12orf29	0.6091087479995411	0.225236693290192	0.225236693290192	0.25156213334112904	0.218491235027938	0.175418792881511	0.37219462446717605	0.6426269160166751	0.179923059891975	0.76719556146178
C12orf4	0.371673468187742	0.595671622248689	0.433756040120294	0.271085624599837	0.706377113263215	0.30144605024565196	0.24762694672732	0.17401546163989	0.44176993191165204	0.23414703753182198
C12orf40	0.950982628615448	null	0.994407610787449	0.445544847080145	0.795393816283499	0.662750764085996	null	0.421245592643451	0.9620661465889769	0.406949159754145
C12orf42	0.8287784093563549	0.6532499664848921	0.68570284563318	0.328874892936222	0.6328043925814929	0.685711920119851	0.9272568789422759	0.519022581888278	0.8841070858712299	0.9536297845496831
C12orf43	0.552470279179567	0.44951622958776793	0.661594018029062	0.113184373408887	0.533066176720248	0.449513575232992	0.5786014449622819	0.34993924488524497	0.7440976681296009	0.460544841284736
C12orf45	0.404102119170255	null	0.47459163756364503	0.286208244076241	0.7280877053770011	0.5598679124233721	0.40024807880888397	0.378762705018697	0.40923845917546997	0.289793014434853
C12orf50	0.543901766018426	0.483604834083953	0.571272265041286	0.812790185765505	0.557339955806142	0.49398319951522107	0.54538267481862	0.795760514166922	0.625760427287843	0.380579883636759
C12orf54	null	null	null	0.9890271759711801	0.27686014888116306	null	0.9442939853877149	null	0.9777167403725329	0.634917882006294
C12orf56	0.688071373084912	0.339451199806545	0.867344388092577	0.640444846080147	0.584723887056834	null	0.876838670057857	0.5617817330667	0.793626512137324	0.488713024151978
C12orf57	0.21098850908552497	null	null	0.7058368634518909	0.948696280253029	null	0.9097873404110849	0.7099088647273621	0.9402334197684828	null
C12orf60	0.42033873083847095	0.7764431908689371	0.298617765958515	0.475762610569747	0.22201358533054602	0.400630897712109	0.366607087677511	0.5573124251546021	0.37184757131815294	0.40063027959987
C12orf65	0.0769830583653279	null	0.13393226183864	0.407492565415275	0.17398849667937397	null	0.0070658509460652	0.400298622899609	0.147152408845492	null
C12orf66	0.359373917313312	0.749541146709592	null	null	0.7436848673531691	null	0.620693443945021	0.6303298687026949	0.12679474019868198	0.380293800821924
C12orf71	null	0.352675931485053	null	0.43027156287483903	0.696290586251717	null	null	0.407586144921418	0.47856875823028006	0.8293603649761211
C12orf73	0.46641359151511497	0.495530464485541	0.5664738971606801	0.66538590683743	0.40517797625041096	0.43552310283754403	0.682690366338093	0.453080214737195	0.8712753636276451	0.7864510919827171
C12orf75	0.7241358244945191	0.486310682143008	0.439193321500082	0.664638378941447	0.146512505655432	0.248818494046769	0.24881712820233698	0.106220527408931	0.254064786648316	0.0406675237749358
C12orf76	0.0627809390892347	0.19809838069323604	0.11717394536380198	0.11864647994789901	0.0455983989113353	0.170836059266449	0.14326737183502	0.0686815993522713	0.30963531096448	0.39811350494830294
C13orf42	0.947964129814424	0.8379002319730441	0.957031407785881	0.9640071430015721	0.91741163379715	null	null	0.960873190943635	0.661053061928326	0.378239796141012
C13orf46	0.0850773798494695	0.37345316200104994	0.522527973469577	0.7195596133892991	0.284218688917553	0.0971672869186113	0.281414532192987	0.28142609402415397	0.213045463315733	0.146047470395504
C14orf119	0.386974045068535	0.20297112049094898	0.20297112049094898	0.20297112049094898	0.15609171545929001	0.202958712599422	0.300249876207349	0.215843745663181	0.22082960170020896	0.202957221246172
C14orf132	0.458256388915279	0.102308640929357	0.5143612721451061	0.308937737781836	0.46091072451376797	0.47131130167850505	0.605406662679025	0.5171482766350151	0.771928910132837	0.5372040398340561
C14orf178	0.11738195345897401	0.440050689126874	0.3381674000604051	0.618374641340672	0.441424695874426	null	0.121455869843784	0.716576677859758	null	null
C14orf180	0.9431583614814921	null	0.658679889058845	0.982763799098903	0.538752889829088	null	null	null	0.940300003833044	null
C14orf28	0.8832460421966791	0.8125189273478409	0.8125189273478409	0.8125189273478409	0.309785700699729	0.8125315497441129	0.7939498811251959	0.8296619005043722	0.8833718044213059	0.8287759918998391
C14orf39	0.8148358712750159	0.222489542303121	0.604957303115765	0.664146217366844	0.20708342078662897	0.320671775010157	null	0.0975900213796707	0.169328670899455	null
C14orf93	0.18584524396672897	0.619634749831629	0.48739163026222	0.7384340590818269	0.8902865207303851	0.7906358369834899	0.506430832523594	0.79937008538166	0.345170911520572	0.681696695489195
C15orf39	0.7291935481799631	0.653008519988005	0.639921777661898	0.7299292342014341	0.791727102012572	0.504654434372546	0.653017122421365	0.9234928319704581	0.8386237537972621	0.875837550174861
C15orf40	0.0508955759943358	0.0509057113442088	0.0379080171437152	0.13652514572918498	0.0772066138389792	0.0508966634342399	0.0336213185408687	0.0337182558331075	0.11662637488478901	0.0508955759943358
C15orf48	0.9512195207300079	null	0.880930620877261	0.821381011128259	0.8652836338450491	null	0.975660539243183	0.816361590105489	0.9355587567606031	0.936608163457425
C15orf61	0.39703353180416295	0.0461529463295077	0.1038425635852	0.1038425635852	0.301709438846752	0.10383055014096002	0.0543613748992024	0.0673943375082434	0.34399653770995803	0.103829106236223
C15orf62	0.823665889551273	0.6881454876547151	0.9290762159831091	0.706060593308846	0.4427963081744	0.6881546606175829	0.688155763166732	0.807297767287971	0.61699075558492	0.688155763166732
C16orf46	0.8144389912938019	null	0.894264850532532	0.800397706115499	0.536293670267331	null	null	null	0.767288827114798	null
C16orf54	0.15511862048685598	0.0763001860547729	0.083673926433754	0.254182992844311	0.0330471298391251	0.0745331624407173	0.0387885655941559	0.11841805445031699	0.074543907652317	0.0745318709846903
C16orf70	0.431929273239504	null	0.17778639378761102	0.333109013338583	0.8359121938906958	null	0.176376338019015	0.331449457529079	0.790943831564966	0.30765068636798604
C16orf71	null	null	null	null	0.5747130677527211	null	null	null	0.8127165732414808	null
C16orf72	0.034789465179199994	0.813948669176766	0.0268167458531635	0.30805660274895	0.433217374104572	null	0.446054788993745	0.8378249433932421	0.5559747517674699	0.625741508126593
C16orf74	0.320829807865878	0.175746043800655	0.0525019550770284	0.11109080200069199	0.265974490943532	0.6338517318542121	0.0528919865660777	0.26036154745968104	0.175746043800655	0.0448457212868996
C16orf78	0.684897407005801	0.929150360332739	null	0.043210092826263	0.577304270104381	null	0.798303477124867	null	0.29756785124421103	0.17783646913511203
C16orf86	0.0819110008821819	0.5936343046132171	0.34854753679723804	0.34854753679723804	0.349891388941218	0.348539927052533	0.0780201834382019	0.111603226334425	0.6552010400387309	0.348539012392807
C16orf87	0.314566311346582	0.39143296505311603	0.8000190143361441	0.403984127510309	0.31388254937168103	0.31388254937168103	0.772656583915542	0.36932466139355896	0.313891640266761	0.421764201214334
C16orf89	0.7898056626353159	null	0.957872882393209	0.976918879780359	0.9780263967361759	null	0.906247835403086	0.904891493423234	0.9516022555856549	null
C16orf90	null	null	0.394340146945701	0.447903026310822	0.48143620849817104	null	null	0.35818820797466205	0.271520028694233	null
C16orf91	0.0190599086331064	0.21073575940835898	0.0183202831014742	0.0664126127164208	0.252788961324432	0.0386192012302478	0.0177494366599885	0.0398166505002695	0.0386270235217561	0.0672756333882725
C16orf92	0.621785271338652	null	null	0.25013625028145703	0.254118869108964	null	0.57242435042486	0.5573835095274301	0.439521342682448	0.196748971800752
C16orf95	0.7011442137517621	0.579198016061159	0.8147205487494821	0.685561779184703	0.6694963255443921	0.9763231433409642	0.783530139301064	0.790939007599169	0.937264596557481	null
C16orf96	0.9456107191154229	0.682325152211999	null	null	0.521818962731769	0.864867762716716	null	0.719342634639971	0.47159981313898897	0.525050086493564
C17orf100	0.478519120058743	0.293327486540222	0.293327486540222	0.251872740773991	0.223731573045487	0.29331759625811304	0.220782481325144	0.311792769280068	0.516566750904854	0.34296067288543897
C17orf107	0.23669542955188896	0.24182061230663698	0.24182061230663698	0.5077213066217151	0.587440962390797	0.387665434749354	0.18656884660304798	0.19016658301898398	0.548788239910292	0.24180766504555395
C17orf113	0.224816907787349	0.589914232039104	0.673307381524131	0.7676900375819941	0.387202153367926	0.589918903721607	0.5899194652401121	0.687434076087552	0.633228742741891	0.5899194652401121
C17orf49	0.7656223400356109	0.7656091761560141	0.7656091761560141	0.874363921516542	0.7461456568557819	0.7656209275789649	0.829175119772369	0.876769996949612	0.831394182692914	0.7656223400356109
C17orf50	0.165786960147203	null	0.106611149445432	0.32499754764515604	0.196145424899398	null	null	0.20192561802927803	null	null
C17orf58	0.72265951212367	0.953019494440821	0.677172044148766	0.72985825806937	0.645040261444789	0.845018700047686	0.680084936790712	0.688703277777203	0.6758273112203531	0.6925075894156779
C17orf67	0.279984894905472	0.623713257446077	0.17490053105772	0.359206921457495	0.272229209549053	0.669690574718082	0.510450341558089	0.5280995632541479	0.678092243829186	0.5546595423763421
C17orf75	0.5232518501066961	0.523250474884448	0.735155893397592	0.432854455287911	0.502116563648685	0.523251702546202	0.5232518501066961	0.523250474884448	0.8004181077601791	0.5232518501066961
C17orf78	0.5267837052846671	null	0.66994934495597	0.47021646984439797	0.881338442283158	null	null	null	null	null
C17orf80	0.873050019671192	0.850451591720332	0.6413922822998471	0.8529632358898671	0.8533129960530509	0.8662029635775341	0.44024066559098296	0.697525327630958	0.506212817257077	0.8504658987959309
C17orf97	0.672001707836823	0.32722913981321006	0.752820229911578	0.45665212013499895	0.454322938002767	0.32236005882304103	0.32235900794767	0.322368801864332	0.537522241250051	0.32235900794767
C17orf98	null	0.7679393491001449	0.893444793411114	0.12414455352567699	0.9774048543407141	null	null	null	0.5495583647457921	0.6665714213877629
C17orf99	0.27093724966804394	0.606757882632371	0.23353557601541397	0.430640337770394	0.698986655895509	0.25273819724945396	0.2337441891818	0.484868043002877	0.526077498339384	0.384583167885046
C18orf21	0.25795286273228696	0.479709377097724	0.280350949473331	0.369853850174162	0.303268042595911	0.6226793641413161	0.30315944071554696	0.314086246502317	0.303170100368329	0.596844900502729
C18orf25	0.6212819105847021	0.44862947524436697	0.3600907777227171	0.452334624250106	0.100893834798892	0.340237784130111	0.35821334215572603	0.538075466411289	0.902765248811164	0.636446395343185
C18orf32	0.0875094345179195	0.150056985224056	0.44000631702712795	0.0942813412006736	0.176356937391388	0.18489824892226997	0.18364368566170303	0.226358622705234	0.184910899071675	0.18489672845620897
C18orf54	0.730727723587717	0.569118213416989	0.6413639912082371	0.810566369458126	0.824454718567895	0.609530385092297	0.569385560728654	0.6533640942476159	0.782776954542611	0.52668010445943
C18orf63	0.133536365614638	0.19937577564244502	0.134303778818777	0.557896310522452	0.11129799755981098	null	0.134130843031393	0.49448152099278203	0.6662522402752479	0.508969179917796
C19orf12	0.7452513963141129	0.911336528479834	0.9405327567567621	0.9023626504809811	0.8615583124612249	0.924426669660252	0.9457089252392951	0.923342935757294	0.9318292445315859	0.466327773755074
C19orf18	0.788094484311595	0.827452842965315	null	null	0.97682769398827	null	null	null	0.881642164738467	0.8050906989846641
C19orf25	0.559643248083301	0.27509455436336105	0.340319981795157	0.379323974037946	0.511159386434403	0.281981550845214	0.34046127145914	0.370693987431492	0.574345573806282	0.5633174800156651
C19orf33	0.22894145315246803	null	0.465367505338038	0.9129059608892172	null	null	null	null	null	null
C19orf38	0.6467953717092529	0.929623970794821	0.6460170984738299	0.6755319465562969	0.766073881577184	0.949155529003614	0.676028896141822	0.905564859449763	0.985147809647547	0.900304140567034
C19orf44	0.11623884688401499	0.148607006505008	0.0935735628048538	0.061992656703923	0.46104834191026206	0.148594238630856	0.24278729064035698	0.23377669809561896	0.46589356776760293	0.14859270402787303
C19orf47	0.20797194142230102	0.260474044997885	0.27755566664674897	0.0850985618916608	0.326340441971442	0.23542842978172301	0.167125931582069	0.481949932771677	0.503916045231747	0.277543953897867
C19orf48	0.0153053474188624	0.0168704908463702	0.0512739782306958	0.27392397869592	null	null	0.0966317069442643	0.21312905663522302	0.0484828512517246	0.0114504698298877
C19orf53	0.67965818569582	0.6995955544598411	0.6208779143084461	0.906605668933109	0.5881856758055589	0.673939412276832	0.627441104242901	0.5954987914471259	0.6739308241757961	0.673940444529348
C19orf54	0.786676819880612	0.724265909272069	0.8918489458971129	0.7148297516817479	0.707584642824118	0.724276427708044	0.7856378416879499	0.8343283971704448	0.862769677433124	0.7242776919727808
C19orf67	0.23674960519954802	0.0177108836496121	null	null	0.0278799387762696	null	null	null	0.1772407737601	0.0877327194569296
C19orf71	null	null	0.19603557394003102	0.618249415238518	0.558923603040745	null	null	0.20870839962391	0.34370592986351306	null
C19orf73	0.0723309411030336	null	null	0.351051897180356	0.305344785252728	null	0.30855028687370695	0.37384072510312294	null	0.0388602308862292
C19orf81	0.8961789427354759	0.9737064215488771	null	0.8904246460167541	0.775986984075695	null	null	0.9768021375688248	0.447208094024002	0.7461009323185709
C19orf84	0.331069662049706	0.41182983126072104	0.37554323080396207	0.0964735971075382	0.0409645523748901	0.41182524710074	0.37565592749996995	0.15591439822814498	0.7095713514830541	0.481503224624958
C19orf85	0.119675508046436	null	0.578741699317556	0.58925552771702	0.57208348416669	null	0.15803100800540498	0.6423274924426271	0.5854949980126	0.41337135209752096
C1D	0.983753002493132	0.9659544118380721	0.982910167262228	0.9689854912798521	0.8820238607409442	0.9488374124101859	0.9828259951568009	0.807211569963489	0.9234353241381559	0.9919823669506179
C1GALT1	0.206746058982232	0.42185846676965005	0.509072588685873	0.4442830131522229	0.7142825055983829	0.5813367975165539	0.581684681439121	0.7644712535710971	0.17888287408712	0.6832327628753311
C1GALT1C1L	0.12475038563936	null	0.268392832869207	0.32187369272546695	0.5875808634938411	null	0.46121897183228605	0.329875885120371	0.391133633661919	null
C1QA	0.17946532177955898	0.0551648185950326	0.284918163236495	0.378070689407572	0.21721531658971302	0.0769533575935065	0.324726872934954	0.29134392239897805	0.17780542625968	0.0189267650460847
C1QB	0.36147344394014	0.24641165275175894	0.36805801793005	0.613765176902234	0.35851104154765795	0.357601437576969	0.21272775152142998	0.0838438769938669	0.6718392314345001	0.138090579771491
C1QBP	0.237668515869768	0.108892517172196	0.20207331016352198	0.34439851627468	0.37408702425232204	0.014137223346231	0.108878894474495	0.132036531276715	0.0984334175894423	0.108878894474495
C1QC	0.19467555215505603	0.5464013520173401	0.222765314594475	0.202672277126531	0.32262076518766997	0.14123378742766	0.213264834256925	0.253618877470758	0.650640827465837	0.41454194452717497
C1QL1	0.749622978627122	0.226638319601429	0.846499211439484	0.323816184360477	0.9578465397124821	0.9523198348584649	0.67100839907287	0.304564909173782	0.42064724855650604	0.4719213518635979
C1QL2	0.905111952803774	0.9777695557009959	0.9131385024381851	0.93239383822256	0.7134541545377959	0.9600940207671089	0.993398349305903	0.9930186975625721	0.984039848747794	0.9645761899762251
C1QL3	0.8877793309181851	0.736079913050315	0.8510821240964991	0.554720046038383	0.7360908209569241	0.7360908209569241	0.8413318067723391	0.7975346034007691	0.759103337580601	0.736092132032431
C1QL4	0.726794704208062	0.747465010781363	0.446030660696651	0.42641203807380396	0.352299734958039	0.17037505898006197	0.446415554465094	0.593284887882064	0.8160879051539149	0.334171664440785
C1QTNF1	0.0995191469748312	0.145113966243768	0.5054812128537489	0.461620478514779	0.0901210766026052	0.0581714264147819	0.330330796342318	0.478440199172479	0.345278712035373	null
C1QTNF12	0.6990044914026861	0.41905746615679906	null	null	0.451382894473761	null	0.556187990307198	0.727675710457431	0.52911457579701	0.885594711714606
C1QTNF2	0.746862656929647	0.6243415005322139	0.528486457015351	0.5362425606719571	0.246860780445243	0.548995213397519	0.5282824057439279	0.431399616394803	0.48236796374016905	0.709383748313117
C1QTNF3	0.91598440956226	0.8573274352505229	0.653255367013902	0.945201968566852	0.7193584435057131	0.715138740668658	0.8333315903781969	0.8938829551442601	0.767631874346595	0.857341697709667
C1QTNF3-AMACR	null	null	null	null	0.965265349491812	0.827225670153749	null	null	0.8385880054883741	0.9778022283236609
C1QTNF4	0.0349756013124201	0.0666414424213073	0.124893803161855	0.0508120059480436	0.22348752814487902	0.17410964224017597	0.107668544699909	0.10768212962575599	0.282962804858971	0.09899337545055699
C1QTNF5	0.186808435008242	0.0323450578068796	null	null	0.0255649192279049	0.00714170333114334	0.11798944414633401	0.0221354530185845	0.0936074567915993	null
C1QTNF6	0.550588440967043	0.831173929568045	0.8918913890032241	0.8997890363092379	0.8718055477012099	0.7935606392773041	0.95394939849776	0.8971052851311361	0.7522130706856079	0.686470074250559
C1QTNF7	0.936822710621952	0.990050954669564	0.9766660731506999	0.9399373373727758	0.682822113623565	0.89011955446239	0.912121638957337	0.735843529246943	0.9298337957453179	0.912121638957337
C1QTNF8	0.648039234247004	0.769713644612955	0.33889906539233094	0.32665197438383603	0.733665422057907	0.7739081459558509	0.354493755734252	0.633988992461129	0.5734233495145129	0.43256356442750604
C1QTNF9	0.143780910486491	0.450571132122035	null	0.53748100767338	0.0840001052363469	0.0385538983029524	null	0.160583719490314	0.5931002131987579	null
C1QTNF9B	null	null	0.5297367037204461	0.483699516949216	0.810954388298383	0.5314741835205471	null	0.505856485339698	0.297101681182114	0.565119414637325
C1R	0.250912533900843	0.43583250691172204	0.657278733787023	0.8566926135670542	0.47102137729621096	0.8361621288327791	null	null	0.5408218213859	null
C1RL	0.646313285029536	null	null	0.8255482792597779	0.844356890688843	0.8776101263506719	null	null	0.0227436220355992	null
C1orf100	0.531134419825269	null	0.7224710871843399	0.460992455905749	0.52697842998568	null	0.772975229392891	0.597175750052165	0.439134365833044	0.407675595578675
C1orf105	0.593159551494265	0.7788708427943369	0.166242613038256	0.54682324512139	0.34857740731928305	null	0.10321929453286201	0.426828553827791	null	0.918858200684855
C1orf109	0.9804455353618009	0.599936419211019	0.430368981041244	0.868925820936615	0.856079855991079	0.579943651399879	0.449471533886431	0.790149294677748	0.973698620608782	0.6933201504829221
C1orf112	0.165973476576407	0.18732951090322603	0.18732951090322603	0.26826395835663897	0.103483759342727	0.0606866208754936	0.109180305883134	0.112026323581789	0.148968176088353	0.187315369470575
C1orf115	0.28659519856862004	0.276265923069646	0.0895101688001249	0.129971672730981	0.24854627749900501	0.316920368522979	0.0878795651541947	0.376185093091793	0.559232292196861	0.513059021589892
C1orf116	0.8504223658292142	0.584642777415803	0.787635056591543	0.63867314789287	0.46002455877973103	0.7698037935292679	0.853457312678967	0.7499188221902711	0.8292281208997719	0.744898616003235
C1orf122	0.3509556830623689	0.52529441869501	0.40308641691458397	0.43011380916878605	0.35338950349032594	0.5252957540019221	0.34427436698043895	0.33582278406294	0.564516946667506	0.525295914500971
C1orf127	0.407491353748795	0.47602667787379205	0.16847975362226097	0.42714784492026703	0.4265047005349021	null	null	0.38347312163097597	0.28531933620782896	0.856327759959978
C1orf131	0.24357808332939498	0.7132624783573079	0.5813336831399809	0.583997443410047	0.399414557766498	0.581337922484406	0.6651195977520781	0.9114540399921909	0.722025917196798	0.5813384320376579
C1orf141	0.6923049279914449	0.407135394149101	null	0.15978945374526998	0.6698789090324899	null	null	0.32044026509000295	0.46275671917574396	null
C1orf146	0.639426635106736	0.7783186091764259	null	null	0.6151316230189829	null	0.7141550909367751	0.22437101853743502	0.355347950622092	0.8159102120275329
C1orf147	0.0272732720656591	0.0272804280909637	0.0272804280909637	0.0272804280909637	0.0272740398278055	0.0272740398278055	0.0272732720656591	0.0272804280909637	0.0272804280909637	0.0272732720656591
C1orf159	0.43224098794763605	0.93828769777522	0.50349798690333	0.5952488745115191	0.629787359783968	0.76011264248699	0.504877327797194	0.560798897628057	0.343823266392369	0.5675208154274269
C1orf162	0.7566540117903079	0.6969699209294611	0.237296210263097	0.820953954298445	0.801828810850842	0.664240864812919	0.724252387062192	0.8050940798101999	0.664232691254158	0.767282501656052
C1orf167	0.8650968834400269	0.882123507477175	0.882123507477175	0.882123507477175	0.6339072447309151	0.7624574850433391	0.7389955930312749	0.653041018447016	0.932184572522968	0.5213460177524529
C1orf174	0.995255299548884	0.9639517361530558	0.992660943521412	0.9753479589882791	0.9247025672889679	0.9614008466389	0.982210167726228	0.9918017144114258	0.9490501335427941	0.961401786492837
C1orf185	0.0808726902934517	0.26583808646472895	null	null	0.69144034643565	null	0.17638061368551197	0.176391450120661	null	0.158112124967446
C1orf198	0.391243209089552	0.20702279375265098	0.315387454246708	0.524132179953985	0.4716468475530589	0.31721540106600604	0.326267014294081	0.225571411251075	0.356696384485885	0.317214324673212
C1orf21	0.71930369056717	0.492862099134971	0.42319456988406	0.6700131922906091	0.8902059813322429	0.492861721855289	0.46249188537652397	0.6555495244173629	0.625147295585168	0.211688052774191
C1orf210	0.268613465220287	0.0243596574673138	0.182316213755577	0.520951232384988	0.246304613764124	null	0.184041875213621	0.172919842736128	0.262445709007201	0.407924810116925
C1orf216	0.672206109792867	0.6951210458983239	0.7558637137134271	0.668282989962352	0.8406302725580992	0.8059748201279241	0.763713709053533	0.794706096147406	0.805962278857897	0.7719387016661658
C1orf220	0.18163186026366	0.181646066571517	0.181646066571517	0.181646066571517	0.181633384558517	0.181633384558517	0.18163186026366	0.181646066571517	0.181646066571517	0.18163186026366
C1orf226	0.499630420427659	0.608778137910432	0.5604596631927921	0.359671301191368	0.329587567759067	0.45533688887334794	0.5126206685170089	0.512619921474783	0.573557256896443	0.5126206685170089
C1orf232	0.0879627274342357	0.4015881291514529	null	null	0.59449113221728	null	0.25603740018534304	0.6824050127617199	0.240003647217893	null
C1orf35	0.57713745734915	0.116810561504605	0.24629041947568103	0.641209436231935	0.48886364685452705	0.433508968515397	0.160953613310898	0.198676969847503	0.26985556742300304	0.21911361750310998
C1orf43	0.930144187048751	0.9503142717978659	0.9503142717978659	0.9503142717978659	0.961560922480644	0.871917081756428	0.9885332395645151	0.8960152104560078	0.9461718608079359	0.9503242846109742
C1orf50	0.10929963451921301	0.0724380439411855	0.0724380439411855	0.0724380439411855	0.227778063371393	0.116446849297955	0.0724261448680795	0.0724380439411855	0.20410266771135996	0.0138562172005777
C1orf52	0.559381515116125	0.8204079235803651	0.6670760393170141	0.7862007139469929	0.19554365662385398	0.46428323628020207	0.666929053924619	0.751899126364658	0.694305540180577	0.7120091539599491
C1orf53	0.34337132238554	0.755836697710182	0.266777691306057	0.8193749958528911	0.226739787885997	null	0.263381259450896	0.38786591710454205	0.236902434152614	0.0892111083794084
C1orf54	0.68994601832099	0.575726456686792	0.474597593594666	0.516545424181052	0.8373631431127221	0.6495504180242261	0.548806041919486	0.65302712308342	0.611441179813855	0.6495513223653211
C1orf56	0.43218678789173604	0.42760933161628706	0.43912584232657204	0.396852843755524	0.833285984704997	0.4276055472213571	0.363777881730339	0.436516894161213	0.4128306868963979	0.427605092351203
C1orf68	null	0.639377415555761	null	null	0.9129138066607421	null	null	null	0.6112943875208979	0.967831784817273
C1orf74	0.6773816424823779	0.854682689736848	0.598437217667404	0.6522732125930389	0.48209071497953204	0.8546954399343059	0.578271141503475	0.695186741235994	0.611556192997493	0.548493768899217
C1orf87	0.421601057728059	0.8061283378718209	0.614802886061981	0.59812851719119	0.4365856872601121	null	0.43502482780291707	0.6597269357771489	0.203433102361905	0.7101185364681489
C1orf94	0.812102548031168	0.21385334606068498	0.25270086681716897	0.15162102100745098	0.761290526796657	null	0.533455639999886	0.29821376484571605	0.7866314368804671	0.0769768000243783
C2	0.318083718209972	0.343056149148658	0.343056149148658	0.343056149148658	0.163054280811482	0.137823074416599	0.34304735074934806	0.343056149148658	0.386087130406294	0.34304735074934806
C20orf141	0.0540826513520816	null	null	null	0.27485997100988	0.229577244374377	0.5647302526904089	0.0544039333298498	0.0785493924245101	0.10449040123620801
C20orf144	0.239302243851375	0.239315265833888	0.0882070949420723	0.13251943928452697	0.28282030080522697	0.23930364108360602	0.17847011302445498	0.258971769772387	0.225431924214787	0.239302243851375
C20orf173	0.14789991662972	0.259832770341068	null	null	0.049502758730097005	0.0146209124873633	null	0.10110840870397698	0.14894711818443399	0.0239305086456306
C20orf194	0.60316628312128	0.72028642774786	0.500897878315269	0.582654451457562	0.265576953598817	null	0.500903155087716	0.848220525312835	0.5589957523289389	0.5797210259890689
C20orf202	0.206413948713725	0.173622750551349	null	0.0490646768508395	0.546555316909124	null	null	0.209412022800341	0.0212713542122953	null
C20orf203	0.11127125967599401	0.568251433912128	null	0.62409879754221	0.706395743617657	null	null	null	0.524983692357359	null
C20orf204	0.19719716422561803	0.0649173587267325	0.32548663087209	0.493400308293034	0.345757232875524	0.26786306844500896	0.11316174454059698	0.305415370658016	0.16400362208692001	0.22858974731965198
C20orf27	0.40210663646545397	0.516095518185416	0.35666629085012197	0.400658222732981	0.6923362853702621	0.49232531051083706	0.354657623146386	0.344109770555707	0.42048713153733297	0.414983518322911
C20orf85	0.6108071885352521	0.230287013612986	0.6098885477393	0.6825833107711751	0.429447638519382	null	0.620207997468843	0.416346613915354	0.515324774465752	0.311626569981969
C20orf96	0.549375318222935	0.781710654774141	0.562257296676938	0.46471102222763394	0.9882164176301039	0.740282186303794	0.6285641496269929	0.176149922560561	0.836232846202819	0.7389419031837231
C21orf58	0.0342356252211896	0.0686564353507527	0.0221940683842922	0.0221940683842922	0.0707267811870847	0.0221884496942962	0.107621844432878	0.22442821219682602	0.24429723453411803	0.0304869548201588
C21orf62	0.20103269463826398	0.201046628482246	0.201046628482246	0.201046628482246	0.4055015421150979	0.20103418970346998	0.511978731813336	0.5543515321250401	0.17300320253847196	0.20103269463826398
C21orf62-AS1	0.7411233055523629	0.7411109103279209	0.7411109103279209	0.7411109103279209	0.741121975567057	0.741121975567057	0.7411233055523629	0.7411109103279209	0.7411109103279209	0.7411233055523629
C21orf91	0.467547123107318	0.18660312368925003	0.39751127734354397	0.16066625393098	0.0520804106267781	0.18659049155160698	0.639836381386199	0.388601085964837	0.4185158131054071	0.400174314710291
C22orf15	0.951075014621682	null	0.9696034299496071	0.9180010288646742	0.680388657319893	0.638266146552235	null	null	0.6928034253007801	0.9165807645283299
C22orf23	0.5223347910952411	null	null	null	0.49117332333798996	null	0.67489828549843	0.52802168057853	0.8015451423496659	null
C22orf31	null	0.261609574152979	0.7362996152614469	0.46547630787863703	0.193697136177988	0.6798239566915539	null	0.287393495314062	0.911855214769264	0.177568303687191
C22orf39	0.7021613713705839	0.9089144616715358	0.9089144616715358	0.9089144616715358	0.745795890572058	0.9195229705269841	0.9233238592064159	0.904171340847938	0.9073188945328531	0.9089274043860179
C22orf42	0.0675663770512528	0.08475590264029499	null	null	0.24573938977371695	null	0.70286601962328	0.49188262079764894	0.0703791030651668	null
C22orf46	0.256104340689969	0.0926547128627346	null	null	0.23052854495092198	null	null	0.61111539918456	0.148083828284956	null
C2CD2	0.780941655005916	0.8548273280881781	0.8630853599330649	0.942809325821298	0.630854177107006	0.737170346991317	0.799314880899715	0.8230750668221819	0.529932991591497	0.560313916921906
C2CD2L	0.767024162056797	0.7978346644835909	0.625701266794349	0.6461352780327	0.765441961655935	0.5261146068345011	0.36412688287673295	0.7582699600162109	0.9453099260899201	0.7424626881994709
C2CD3	0.44879983371337195	0.324717841941518	0.283329650498177	0.283329650498177	0.507985948988115	0.5566287843054001	0.339548463310237	0.200588553955398	0.423427453466855	0.283318164012557
C2CD4A	0.417900659775114	0.453738157533546	0.8089711609509179	0.45790559073373294	0.38702417329150296	0.663543219564702	0.7554243820851579	0.42182478577554705	0.9309102203551559	0.731093762077463
C2CD4B	0.37754832229181995	0.8975869118302741	0.46196859211236896	0.6548575394598249	0.571721581307484	0.3688425765120851	0.46200409890419797	0.647677596192094	0.570195314389506	0.578506630093232
C2CD4C	0.373283496885275	0.10637569355226	0.227832504205808	0.085967909161887	0.246390823980508	0.33939505129492303	0.25001662202089897	0.47624534706886107	0.372235914227603	0.48115252690290994
C2CD4D	0.10102443857638901	0.577430241464509	0.142360294108143	0.258444235507327	0.126715370836734	0.142347564316366	0.0242546710570828	0.37830465319080797	0.14859288465874	0.47107363154096904
C2CD5	0.40378542839422904	0.4037910136702771	0.37147329585113004	0.46206087681733005	0.37230979718396395	0.30500908092768897	0.40378542839422904	0.4037910136702771	0.45984321695218294	0.40378542839422904
C2CD6	0.7343414238459308	0.9600438981867709	0.965664878509655	0.9950375301394409	0.9774860636769851	0.895933958944023	0.958729002690904	0.869179903694243	0.987578621693468	null
C2orf15	0.5751987433298299	null	null	0.520343076453653	0.936527911753996	null	null	null	null	null
C2orf16	0.143487931626885	0.0212073122369909	0.0489147544572229	0.10518870900836501	0.0180326132031879	0.0570723914605547	0.16681071421405	0.0148622288308258	0.0167839004464066	0.06892501385523199
C2orf27A	0.27442947598276896	0.27444130790419397	0.27444130790419397	0.27444130790419397	0.274430745528654	0.274430745528654	0.27442947598276896	0.27444130790419397	0.27444130790419397	0.27442947598276896
C2orf42	0.803087954221915	0.749270633019105	0.930139526006588	0.801887660796497	0.40802545761935294	0.615086594439028	0.8866240151205291	0.8866102619979119	0.5214086207373649	0.671211252140309
C2orf49	0.0138962782727567	0.145156678310909	0.10309571716900699	0.0363346444465746	0.0157369833925318	0.06397566221696	0.110926593080177	0.024169316127007002	0.199598573737025	0.0516774970184057
C2orf49-DT	0.0933061030968697	0.0933191465790741	0.0933191465790741	0.0933191465790741	0.0933075025900307	0.0933075025900307	0.0933061030968697	0.0933191465790741	0.0933191465790741	0.0933061030968697
C2orf50	0.747062350435441	0.626421911168411	0.555196228848355	0.555196228848355	0.384961318187885	0.555199127911417	0.4482190487634651	0.5817577805115329	0.22043818840055604	0.668306209627474
C2orf66	0.491421867531322	0.39403135766862196	0.48400931505881506	0.7732445596391441	0.62289890150391	null	null	0.272491986344503	0.78769894670721	0.209006736307725
C2orf68	0.27033783919140497	0.15909412317799498	0.16265581936467097	0.193248333992568	0.12774942116035198	0.18580546289502498	0.0992585596430829	0.14609904458753303	0.0364741548980231	0.17000370416889002
C2orf69	0.751259852073695	0.7498731484068472	0.985575790020847	0.9332898885763921	0.991585400074593	0.997363528002374	0.9817456765389859	0.9836129339718219	0.99926936126411	0.990288413902723
C2orf72	0.593258927200321	0.263835979011795	0.5664010196248579	0.0870267907162511	0.32939323076377397	null	0.6116710437053571	0.0706197533995491	0.6846960924156179	0.44697943205553703
C2orf73	0.975237081772657	0.5877011732213281	0.902680171170295	0.9409089297394879	0.983185497257258	null	0.882551053939867	0.9714720864631491	0.8738655847302379	0.88455422346272
C2orf74	null	0.64703201769673	null	null	0.843264670885721	0.012414785919603	0.549804133442287	0.485161500168147	0.820021380512602	null
C2orf76	0.9235619995833171	0.615502609902065	0.706993461144807	0.692084781569405	0.6065798128940361	0.707003363368659	0.869772233347294	0.7497725011362081	0.666065640588578	0.5315916569782779
C2orf78	null	0.8855238516045579	null	0.9359866334461991	0.880993817912732	null	null	0.8964400613616601	0.9081128097134429	0.981532365897624
C2orf80	0.23116430516361702	0.152128101527637	null	null	0.7896797600899158	0.86063070644546	null	0.16296866504775198	0.83078268592703	0.5504017939761121
C2orf81	0.238741673931461	0.0825649624540675	0.0825649624540675	0.0825649624540675	0.0225338743293947	0.39918717080955796	0.0825524495621997	0.0825649624540675	0.23072925070635103	0.3071377284962619
C2orf83	null	0.916228144454483	null	0.66906052713213	0.6511809903989051	0.659913358806715	0.782344937226817	0.48454459020507795	0.566302466348116	0.8397479671331841
C2orf88	0.682753664249695	0.674589365610425	0.761862402223462	0.721309737076467	0.7644013200918779	0.6224841618728629	0.674599017002326	0.674589365610425	0.915138719873041	0.618343883462442
C2orf92	0.329879791352973	0.246878876298244	0.5016268063138429	0.779078089513509	0.29079988426812703	0.463828978706259	0.463828749527253	0.330726190560646	0.294135091998065	0.252151837064703
C3	0.0020337246777401897	0.00138345108675025	0.367967438911859	0.294612587487091	0.175327406689524	0.47412763640762	0.13191278453838798	0.35325696775622395	0.15797842578621898	0.13191278453838798
C3AR1	0.19181420911829503	0.423904125583693	0.160592062091369	0.398467770940953	0.107790046561858	null	0.702715119654147	0.280914891148078	0.911295469446466	0.530613907960318
C3orf14	null	null	0.38379632262775	0.382128001217044	0.636388767930739	null	null	null	null	null
C3orf18	0.625393654932213	0.539911464019869	0.200078690555764	0.200078690555764	0.0968267960347474	0.20006623668256196	0.394964211534929	0.204378438181794	0.52999645646841	0.200064739803356
C3orf20	0.115646157248375	0.28352874032138004	null	0.27526695530978995	0.23225740686246898	0.226167356985263	null	0.333844018803427	0.42877835405136205	0.29893135227247997
C3orf22	0.327929412044035	null	null	null	0.155325366526896	0.6102873403629399	0.582705054670863	0.724321759061466	0.45731715754489505	0.264364341176134
C3orf33	0.7820382513732371	0.9248864601594259	0.954106973169184	0.9984532074210541	0.887315665638694	null	null	0.8946289221972421	0.922716869334611	null
C3orf38	0.912530590659212	0.870963352277347	0.822657976150129	0.743604602959938	0.656410970411049	0.8226706942203	0.45243870190325	0.523730560628416	0.822657976150129	0.7640557248297709
C3orf49	0.135142996691196	null	null	0.350753951875211	0.0384266646990505	0.0197704193708454	0.0467134555083017	0.11954076517828999	0.0485967959389144	0.36534459895117105
C3orf52	0.635068286151677	0.210565898454125	0.440601413163368	0.0907002433071882	0.46459220817873204	0.210553623550524	0.4889841408764721	0.194662874020615	0.3818119574086621	0.344771970996641
C3orf56	null	null	null	0.8232916926484549	0.43739229290153997	null	null	null	0.18526660234716602	null
C3orf62	0.271475878673559	0.129203226185952	0.152308297956008	0.322369885694041	0.17974915665485397	0.272830461359654	0.151325734702712	0.156757671711417	0.21313219987503398	0.272829185329608
C3orf70	0.23070514551763002	0.48188635737628704	0.214021994764827	0.39473962225311204	0.303725972148242	0.6283316683785051	0.21479920164786104	0.478152527200474	0.830184410055657	0.7793761097440909
C3orf80	0.0117299707696497	0.0860000010866142	0.24335061123688198	0.0325027936075913	0.43580290972013397	0.0859886680854291	0.207711881669946	0.656270505396038	0.0860000010866142	0.12662018062076802
C3orf84	0.270144808508853	0.515758542279322	null	null	0.175085658609281	null	null	0.593312004507192	null	0.343343556338875
C3orf85	0.0748933299044793	0.0765598675078862	null	0.0492577532404009	0.159131911523957	null	null	null	null	0.173138069842802
C4A	0.26142718721464303	0.261439493831138	0.261439493831138	0.103585271181187	0.378167360442666	0.261428507692828	0.26142718721464303	0.261439493831138	0.374867206924989	0.26142718721464303
C4B	0.264387215045576	0.264399416930913	0.264399416930913	0.264399416930913	0.39160199244609795	0.264388524286692	0.264387215045576	0.264399416930913	0.295120219919273	0.264387215045576
C4BPA	0.165470970764591	0.715601867034712	0.433045948314566	0.32375876338466	0.22035792133466103	0.37810596920481304	0.43310805661643	0.28710385405759004	0.437856233503531	0.29498242214325104
C4BPB	0.123052746453391	0.455744268374623	0.24008820591482896	0.325005729821648	0.295462234526504	null	0.243814735071893	0.236261263608957	0.11580045593850899	0.14800720578506302
C4orf17	0.5879158081949921	0.48593937381294305	null	null	0.8672821598341359	null	null	null	0.909519197437363	0.416356235559963
C4orf19	0.0165592562454371	0.170285053043388	0.22112708307747503	0.251083652090905	0.105408194582995	0.17027229105433803	0.263134907586657	0.418962759435902	0.6218344563006519	0.23939309479486104
C4orf3	0.6482930124454971	0.8094780201797329	0.7166263449540471	0.7166263449540471	0.293726665638158	0.71663659739489	0.7166378296892769	0.589201102995081	0.890025050921941	0.795941289957543
C4orf33	0.914516199439664	0.58182473185257	0.7363503124396809	0.7700801339937892	0.7216267818019741	0.8577272249621078	0.833995634621695	0.7241328802121221	0.911997409699639	0.9282852395511719
C4orf36	0.165297006150645	0.522445072132154	0.0614654807773927	0.0606128361524148	0.48210075340855396	null	null	null	null	null
C4orf45	0.784486980828562	null	0.7681315858293871	0.492019081819609	0.4173642487828	null	null	0.792932517287192	0.368739573279198	0.7818398778113559
C4orf46	0.41869080809765397	0.30999380802132	0.42395080693959897	0.267977557396844	0.173809892281303	0.285617424902893	0.37880823197126395	0.23118173982123602	0.5605654259102879	0.386601034229334
C4orf47	0.7811071144055072	null	null	null	0.279510818681231	0.889076308207665	0.6822152808201178	0.5644505260510739	0.294763472447595	0.234264667312677
C4orf48	0.368595412853752	0.86102335581848	0.5328245439453171	0.5328245439453171	0.598729953361843	0.5328262751778671	0.3864858064562511	0.496981803984932	0.5328245439453171	0.40609215707026797
C4orf50	0.27158568288510104	0.515937529442382	0.4034061782073621	0.48968973615466704	0.218184960821021	0.321372325701877	0.491274240586881	0.431430485500022	0.49599685861308596	0.22544062922466698
C4orf51	0.7581788135398481	0.23435646434639604	null	0.503762007452865	0.4673545718766	null	null	0.769058482772471	0.807930399398765	0.702343471371623
C4orf54	0.043606872461035	0.34769205901558004	null	null	0.171730112538338	0.42989461218160396	0.16617753284819	0.0704542746832579	0.14494568831725	0.0241316234482894
C5	0.0693677638301241	0.163512551739373	0.079208717054339	0.0313681816016504	0.126388443597765	0.0380612817916929	0.0608568543917722	0.0717925666347077	0.0427907652119533	0.0996525586680356
C5AR1	0.7411061640701879	0.8008704779529001	0.9559751505531441	0.9673872249668829	0.8387766152216959	0.855514307975839	0.873341191452948	0.9308245780498939	0.920641127250265	0.933575366921854
C5AR2	0.379487890677161	0.49833090319787604	0.33080443396882103	0.4991609988541029	0.228059801999328	0.40893672495978006	0.46163190738827703	0.5414948769790829	0.6914869332526751	0.489686397609122
C5orf15	0.449925889685489	0.171931951790899	0.514296422092803	0.30017143854039396	0.4233135525794411	0.5142971774991161	0.6538682942493691	0.8047991492777858	0.523630963506619	0.7236881121182321
C5orf22	0.0293333047665707	0.0060965770898155705	0.126912072722135	0.126912072722135	0.161283412250789	0.126899523768668	0.12189748471293099	0.0334017125961012	0.0736182291011176	0.170712272322454
C5orf24	0.8823888761286829	0.903480455701621	0.9763310191178579	0.9265282181490959	0.703335250676054	0.895956247828357	0.895957692527107	0.8959442277789019	0.8959442277789019	0.895957692527107
C5orf34	null	null	null	null	0.634080532171122	0.621606140003157	null	null	0.228670311194898	null
C5orf46	0.0912754311844632	0.41397047304844603	0.153563614264852	0.0595778648113751	0.43171890455015505	null	0.155305510704632	0.463209496350914	0.15044369341565197	0.12360615339768
C5orf47	0.11185910837432401	0.199691516506023	0.168508597206181	0.206848934585078	0.137389298090315	null	null	0.11852484220756501	0.30364001933316304	0.0765607461977997
C5orf49	0.7846630053331519	0.7284773331768009	0.17954029792286702	0.26665168305922304	0.44244970115721294	null	0.18126944538982198	0.596822088007123	0.5954763542336079	0.631836971890308
C5orf51	0.0176770215293619	0.000328825495558315	0.00594542281617652	0.0112651341435194	0.0670351262855176	0.0144026890001668	0.00570069024384219	0.00971824905428315	null	0.00811492697431178
C5orf52	0.30178902076013203	0.0408298870298831	0.149997536329501	0.381833855517374	0.297569640888939	null	0.11643308916108001	0.56362895702504	0.18462699949653896	null
C5orf58	0.944528051291376	0.961156968733097	0.96479571064999	0.9940474166228291	0.947215824155396	0.96116481519968	0.920326019438582	0.937810767343217	0.992925540726475	0.9623414648001001
C5orf60	null	0.9273913932083321	null	0.96788329100015	null	0.907672245027511	null	0.7751562008694759	null	0.912177005680922
C5orf63	0.109139799461159	0.117923140503297	0.30983030569016995	0.167365747428811	0.402430864130476	0.16548443485633701	0.197143415916137	0.269661747643583	0.223089731049008	0.37389327364586206
C5orf64	0.9905310003863771	0.9905274687571479	0.9905274687571479	0.9905274687571479	0.9905306214998699	0.9905306214998699	0.9905310003863771	0.9905274687571479	0.9905274687571479	0.9905310003863771
C5orf67	null	0.151349880226823	0.286706771980835	0.35097054928720506	null	null	0.287756613908806	0.616026244458317	0.0878345579161006	0.652121124178067
C6	0.265839512130488	0.13983981336416698	0.739827767058994	0.7591684277983141	0.173624807849463	0.5638453430861889	null	0.535586261477688	0.322263832327303	0.69915746036065
C6orf118	0.520680321323303	0.0821467895114175	0.32216667781897196	0.8115342906730669	0.0380649901418771	null	0.323355472888867	0.5222038181483	0.169623633697633	0.52346166662231
C6orf120	0.73022898247463	0.667963283758401	0.7990337241122649	0.7099568687907791	0.645826212114744	0.667971618195572	0.8051685974341171	0.873394196521506	0.7213704412082459	0.888601084859183
C6orf132	0.5529032903179489	0.526339345973226	0.836404216536894	0.420219719073161	0.9441755114452299	0.735421978101578	0.8568064400997579	0.5600617515001489	0.674050393232535	0.5559795574068771
C6orf136	0.5016726054016211	0.42554878559831893	0.4985066947792679	0.587426268706802	0.6899325492981551	0.425544896011995	0.42554442849825397	0.42554878559831893	0.42499903466546995	0.42554442849825397
C6orf141	0.17524858100918603	0.537202098172882	0.143767232076933	0.147814512702616	0.12289803976613001	null	0.129854926055348	0.127357448602849	0.224012767348562	0.107703297911244
C6orf15	0.307824663657958	0.56391759731184	null	null	0.31131899914127803	null	null	null	0.635315078096245	0.532372609705097
C6orf163	0.726377019001202	0.274712101452265	0.274712101452265	0.274712101452265	0.32645389884229703	0.274701548254337	0.540818098325088	0.7880673419111299	0.170896847132882	0.27470027981151995
C6orf226	0.0224356881565667	0.17474831096188198	0.325263679375917	0.29131923329448806	0.30631528220251397	0.0246740330871544	0.331837822941072	0.254102138538987	0.0470505878029402	0.11675670522117
C6orf47	0.0859400406428051	0.212396830368037	0.212396830368037	0.212396830368037	0.279974094270964	0.21238459010269797	0.212383118894762	0.212396830368037	0.45697065090197897	0.212383118894762
C6orf52	0.43404154194790207	null	0.19703771566598602	0.153958148060045	0.102781826719612	0.16163487031362803	null	null	0.277898963967539	0.070187466476792
C6orf58	0.7619348082804429	0.06308910868289799	0.18302559069910898	0.379011034159382	0.160498552024918	null	null	null	0.132083845755031	0.133525970048289
C6orf62	0.0454355651539836	0.13998846473320997	0.107650949943879	0.403561590762857	0.16772568043726302	0.139975754478673	0.0573104257302916	0.0932747469426972	0.0504279134493467	0.715372417105982
C6orf89	0.0948795604561896	0.184372564680392	0.336776629942148	0.23457934969021696	0.14005035610035502	0.143366384984055	0.261871150084595	0.254000416650143	0.20442402375844698	0.14336485405650598
C7	0.757982848769911	0.46508898445920505	null	0.56638088394374	0.776106080376933	0.661986069388945	0.7340304483359559	0.28746339953501193	0.9142296968250109	0.331879466649479
C7orf25	0.31167015191974395	0.16477459255531401	0.416618614320808	0.637028034762026	0.5289796181351629	0.400533369561617	0.400532750869041	0.40053851691877296	0.37440939946651003	0.400532750869041
C7orf26	0.0194556820925409	0.15821427629769902	0.663119328849854	0.14873231757885802	0.44679984608931295	null	0.170114794501274	0.36413070514956103	0.256737967650997	null
C7orf31	0.347529790487699	0.463837876934658	0.570791426209422	0.5142525333257421	0.661194518036728	0.3593128948987371	0.615076147385391	0.47546834740665794	0.25086058364364	0.8048178909987891
C7orf33	null	null	null	0.7360860735998229	0.212500347271675	null	null	null	0.526431088850936	null
C7orf50	0.0705664837638915	0.00289846131704649	0.0260875280859329	0.0261368082107105	0.00799186660599653	0.0130459768562372	0.0036212501719833103	0.00774814106440094	0.0076931254878121	0.00645816337981323
C7orf57	0.501543868926797	0.22542814297992603	0.5852094220348171	0.7137387064984201	0.5797833018894649	null	0.24862519065988897	0.7338752595939959	0.7466682846464191	0.7732512819806121
C8A	0.6969736251694261	0.877169101203328	0.33836759513044296	0.255258714820915	0.663526626692224	0.632476769059261	0.45962323051477394	0.5387128733284099	0.7433582986618771	0.585348193624561
C8B	0.66688280384701	0.9396274578936371	null	0.540426383947867	0.796350573099233	0.8759206830133641	null	0.27234055857127304	0.590070967361759	null
C8G	0.431996345441975	0.278058861646276	null	null	0.318519185073586	null	0.428703256727887	0.332138977549154	0.17955103091466001	0.20619368171626298
C8orf33	0.26173468721888604	0.130212607222782	0.37196668383683296	0.33845172887603303	0.34157290452936606	0.5947463903079461	0.26823955580077496	0.367379431549794	0.748831637939614	0.26202580661819497
C8orf34	0.684186612775998	0.4283631997512971	null	0.265026307485147	0.6852395485290079	0.942815291013934	0.958396549318655	0.865351426854435	0.7775329223475741	null
C8orf37	null	null	0.854255328980412	0.8466429586773541	0.9557167270028679	null	0.855668544237565	0.875576986308925	0.963639359316155	null
C8orf44	0.29092673481060805	0.290937912990161	0.15765702590401504	0.25533555776155603	0.291534243746805	0.14104758926584698	0.29092673481060805	0.290937912990161	0.290937912990161	0.29092673481060805
C8orf48	0.21995656830691301	null	0.158136344128062	0.212866737052676	0.542641076510197	null	0.120839566604755	0.48338472906186497	0.489087976564369	null
C8orf58	0.5701355393538161	0.49420568731740705	0.16290804760566	0.126502754321765	0.8179636031350741	0.49420538104304607	0.494205344229974	0.62445248564687	0.771861740947777	0.494205344229974
C8orf74	0.10133859291336501	0.282534706479916	null	0.0973932290707543	0.0999606340057401	null	null	0.15053611560696697	0.18029196121616897	0.42827100881402
C8orf76	0.39458694021689	0.400223069224035	0.39781803619449696	0.5583310917667571	0.717271108481278	0.479654416170223	0.3955843580820251	0.41988448221064895	0.41477968400787896	0.479654287018264
C8orf82	0.5119761376688621	0.723861649361463	0.472589519198434	0.589255723590121	0.789917952744153	0.723872153992528	0.47173545945368295	0.485881020639346	0.49470512821567	0.7238734165980358
C8orf88	0.31916900653375296	null	0.454267947857834	0.394430770185296	0.261573243562179	null	0.45459465759741097	0.420378675775577	0.5971733739190821	0.268908803363184
C8orf89	null	0.681586444014902	0.155239569298181	0.306142088880768	0.481634369115412	null	null	0.48497264813243396	null	0.83679647787156
C9	0.19085699548675	0.104606033555267	0.510702573655363	0.324277950966866	0.7179171729167428	0.252384992356799	null	null	0.47932498143872604	0.424175995315401
C9orf131	0.807356884679744	0.831024236266149	0.934972983982141	0.927438158525636	0.920955103407052	0.954742561119071	0.9602086161663741	0.952055576298851	0.9100601787601429	0.802106423980373
C9orf152	0.856652664251688	0.307188943487138	0.8654426916744019	0.643974431974129	0.39463674915917896	null	0.49028141555376	0.649033695887714	0.9806776490002529	0.9156541477749549
C9orf153	0.933155710361741	0.9505926974336658	0.861834232294303	0.15612826330687	0.5701462951532409	null	null	0.4556828297367311	0.75511117972268	0.673561716988391
C9orf16	0.0125445071035281	null	0.0188747639591548	0.00321396408446152	null	null	0.0183190617653123	0.00337189980240582	null	0.0020813297539757
C9orf163	0.7483748133557159	0.7483621747044701	0.7483621747044701	0.7483621747044701	0.7483734572522159	0.7483734572522159	0.7483748133557159	0.7483621747044701	0.7483621747044701	0.7483748133557159
C9orf24	0.354428678096279	0.520347642366103	0.20848027987955303	0.237154021899222	0.7329579068728709	null	0.299414820624078	0.8577692806969001	0.848957477162143	null
C9orf40	0.36193470357448704	0.10224498943806401	0.164197564211896	0.655789440252276	0.5898641467164799	0.33136392925660996	0.159249154122212	0.264592521725873	0.14026178437940198	0.331362924071103
C9orf43	0.864975457380655	0.7154279544315091	0.832731069410913	0.9292709872239341	0.81915822265378	null	0.44845624188828404	0.943774518394909	0.981904331146019	null
C9orf50	0.13655428359757	0.0193039443775434	0.0562690687401766	0.0718052045345943	0.0033309563801745897	0.0192988079828985	0.169128722868437	0.00277210115389622	0.0394047407037782	0.0192981906850111
C9orf57	0.24946711202152	0.6578614709853979	null	null	0.743988118505855	null	null	0.142765307104443	0.513956275065169	null
C9orf64	0.9837272399768678	0.7749855855728829	0.967303983536422	0.9800904351832009	0.995972035850105	0.93145880991087	0.967177718354375	0.981375599255463	0.7665910096754971	0.8391519493953229
C9orf72	0.0917536079361206	0.090296267887672	0.121190342626836	0.370079149143719	0.0550494055350666	0.083964702291878	0.117410997640617	0.114308199022957	0.356344287655949	0.0616937422258269
C9orf78	0.46193719236061603	0.667896414275433	0.57792909637874	0.629989107501429	0.40965159696754405	0.524384616943833	0.439548409251048	0.5296417844084811	0.5991076955933959	0.6075593744358871
C9orf85	0.109526650642328	0.727557327135218	0.4546954845821521	0.290842718554974	0.34061673359967104	0.6583677941845639	0.453553519968101	0.18820543823146102	0.832459618197283	0.0899481159270435
CA1	0.7333757308017349	0.709271104799432	0.746885596101101	0.721840343306945	0.80474176036534	0.787278223948092	0.7545012415533221	0.849633445061862	0.8650795825555171	0.853319205190883
CA10	0.0456768672126119	0.507636756068042	0.126732743711206	0.0390408936776795	0.219732880813606	0.148073082253767	0.0248508435497184	0.322118498867551	0.0706834029866323	0.0117653317916408
CA11	0.25795035898248003	0.339395597234263	0.0326822488810911	0.0373686270098448	0.572163137625795	0.339387581784084	0.03389882792975701	0.0417768734441825	0.339395597234263	0.0325772381679901
CA12	0.34363296395676	0.322221130158386	0.420386827678449	0.6320901069733249	0.33815490285287	0.395338976764201	0.344905894861269	0.5035094492480511	0.21949508362888298	0.372365524549108
CA13	0.74153915002575	0.46419116387224396	0.7659179884949541	0.806230776213432	0.399644990742836	0.71104514309433	0.4971737229981121	0.595539727836261	0.9226134738217209	0.765931161049351
CA14	0.830801715365616	0.649863030537553	0.871297790977308	0.359423190069341	0.6148244167741489	0.560665827396019	0.790136896101657	0.284414920005161	0.758811554658972	0.649871474927826
CA2	0.4885957176959821	0.141377946380798	0.401538924161938	0.605473279638557	0.43324572228567293	0.401533826364846	0.238925461485282	0.501290828905344	0.638922245989366	0.40153321362917604
CA3	0.9385536037053279	null	0.87357149421726	0.8815439406656541	0.6609387083279	0.663683109458878	0.8038497107994941	0.784646731819262	0.8751094856084409	null
CA3-AS1	0.8432874801548409	0.8432731531484791	0.8432731531484791	0.8432731531484791	0.8432859429170941	0.8432859429170941	0.8432874801548409	0.8432731531484791	0.8432731531484791	0.8432874801548409
CA4	0.887437681889558	0.9624672747015451	0.902134441929467	0.96050718110075	0.959612073350285	0.9446337809394929	0.9071346431340408	0.8725074709414291	0.9160878862427699	0.9611559958212
CA5A	0.6583236741708011	0.530704821606762	0.18277898811255303	0.520472798215858	0.180510420206429	0.0100866581507515	0.564866389053561	0.47560616493728003	0.21717565542662098	0.61355824966654
CA6	0.568344304892369	0.7606498115302941	0.133273700750262	0.112670473007209	0.105888745539218	0.517964807644477	0.29534693933012607	0.194641530844948	0.43314300084652296	0.44261908732780203
CA7	0.914333987677467	null	0.8806632211126079	0.77159706534148	0.5379209837084721	0.684571414231136	null	null	0.9348335529634421	null
CA8	4.57710424168991e-09	1.4096339346759099e-09	8.44370229439772e-11	6.41551510031899e-08	1.10242230745916e-09	8.356117593830551e-09	8.78023774849197e-11	1.8064249744516e-08	2.63275024690724e-05	4.41074081595299e-08
CA9	0.58052519286306	0.5155647533289109	0.87819891972991	0.7313227004384151	0.943258772080172	0.874136374697088	0.9383226199068939	0.8810231550347281	0.9176773446094209	null
CAAP1	0.42530778887082105	0.664618462439163	0.616076235248823	0.351589201918266	0.135508924723208	0.6160821950326271	0.394791959665116	0.384417206621382	0.32354867080706107	0.38126337430484897
CAB39	0.186300488419435	0.614992473899823	0.443168547231622	0.321522578377993	0.5609814315009201	0.26980166731689104	0.44293320174267203	0.36445957542338103	0.20893622191485503	0.244587142508755
CAB39L	0.125135402930104	0.00169437632867896	0.013147330450181002	0.004440669541167629	0.00282124698894801	0.0366102270465034	0.046627838216605	0.0649218566008375	0.100371071985074	0.0250357969678849
CABCOCO1	0.6530709529491939	0.24649505547034498	0.12164531610925998	0.300240939541219	0.8359412687070309	0.659631834832827	0.11640422103268301	0.469000671734346	0.0654584470618154	0.554936340148621
CABIN1	0.40145612269588393	0.530793047560743	0.42519672909123296	0.417123915632001	0.43711845681500205	0.42643081915243397	0.530685996723781	0.520393461784011	0.8421502856130101	0.315192243162779
CABLES1	0.871973260600013	0.6446434017477161	0.37311682730941603	0.9285342109640479	0.918121873813206	0.6446507035610021	0.43387198104190106	0.774562734147266	0.7694910062531429	0.545469895064331
CABLES2	0.6355378706307161	0.232961539633628	0.5869580115204139	0.202008877053508	0.318066160062738	0.709101310275132	0.5624380885677029	0.7107905069143221	0.42722869530441604	0.5556877662868461
CABP1	0.996834231291894	0.998944638855454	0.985669282816592	0.993656863217271	0.9925295917350219	0.9980045368084829	0.990392192513142	0.992273122723119	0.997443284169085	0.9980046525333209
CABP2	0.886028912425954	0.32266810446724503	null	0.677870382541344	0.917196126624933	0.498591990710314	0.9361183783358249	0.5517006271313171	0.470613589609224	0.20265165174356603
CABP4	0.40530848521703006	0.660939696242293	0.37334659804644005	0.375835452258229	0.29192396957049604	0.40226564459801706	0.46681943269725606	0.483229771488504	0.8517039117204359	0.634101228141101
CABP5	0.107555507273461	0.40194566483796396	0.587441536610073	0.143233689109159	0.561757676729177	0.812343043471795	0.40556765589478	0.537770505767974	0.181117714386998	0.269714929690072
CABP7	0.130910698456389	0.190549640680878	0.190549640680878	0.27402739669256	0.0801489735700239	0.190537054431125	0.5120089825124651	0.30794240499596004	0.621990999889807	0.221514977596525
CABS1	0.712689191234275	0.5977198999836629	null	0.7927365339548309	0.844198996050422	null	null	0.685170810531704	0.212849836225992	0.8377908016256859
CABYR	0.674739788925827	null	0.722226098500804	0.9347274786309001	0.720085186690446	null	0.719170333921588	0.9664811553900491	0.7499645534145029	0.7942109098916271
CACFD1	0.15691515082246	0.25645861376168805	0.47581965306315294	0.147660532637118	0.5941510598161229	0.376535062343559	0.245667350859893	0.24568017975566897	0.4269353020856211	0.245667350859893
CACHD1	0.26550692017236804	0.29743899307933	0.11789753289102199	0.0834073734117962	0.154084827378126	0.0924367291164153	0.118117012569158	0.36377736116881804	0.29579108146830296	0.38724684397933795
CACNA1A	0.6065644599897	0.748176123135006	0.498726029175054	0.692737828148379	0.588094141054712	0.6955012372730028	0.868169093463983	0.943032167664144	0.525483763750188	0.9474513038421971
CACNA1B	0.133177192738294	0.129676386155872	0.17432592519660098	0.14625818568326	0.206090591341656	0.36719841244649704	0.12175745990174001	0.0517517907612721	0.0531780083103423	0.179992668523828
CACNA1C	0.815332777570845	0.811858362946496	0.7343292489304591	0.854249869848391	0.794279159456452	0.949355408010272	0.81187249406525	0.811858362946496	0.8026493448960441	0.81187249406525
CACNA1C-AS1	0.0534525715253951	0.0534629548665663	0.0534629548665663	0.0534629548665663	0.053453685575024	0.053453685575024	0.0534525715253951	0.0534629548665663	0.0534629548665663	0.0534525715253951
CACNA1D	0.34285368092510904	0.0962088292310126	0.0396412172518932	0.0572046097315024	0.253644949913655	0.19513151237018303	0.0968301141584149	0.11254073443787899	0.130097612942725	0.09619566230521001
CACNA1E	0.351896381828762	0.262272513993073	0.492417385711422	0.9302455236859971	0.736394525340144	0.38913662745677097	0.298440757345659	0.662411017469377	0.675694254278288	0.417284097500616
CACNA1G	0.5606327118462441	0.7279927257846321	0.627028818079434	0.30937919526656105	0.76134423473824	0.8545820992408101	0.6356528517542479	0.340560540609824	0.7215620345441741	0.7280046494096041
CACNA1H	0.6532523768711149	0.8673522476238421	0.6765347436604311	0.937224468535263	0.740824140205467	0.611979005431122	0.657065413845755	0.84721283462349	0.6130202056021811	0.679286872027845
CACNA1I	0.44893499975939505	0.368198893768463	0.7904331838035921	0.411123260530856	0.41100121943448603	0.7038829921945959	0.49216553858606604	0.492166002418404	0.559245949838	0.330156083693323
CACNA1S	0.260122365776224	null	0.330397271974195	0.46768634583204	0.8605491460050508	0.77631213126798	0.255661943432033	0.5570251595527951	0.68812894582337	0.267644708390619
CACNA2D1	0.563945580255466	0.419772024966412	0.705739939907205	0.19221469508215497	0.8327378438832241	null	0.766027707317167	0.150122420862415	0.848908451050445	0.298336222753533
CACNA2D2	0.193100047387797	0.246825459624817	0.172786124032366	0.576613536688218	0.6459259518461851	0.246814039265893	0.17301206899528498	0.42474901163731205	0.469388490226053	0.276560992865448
CACNA2D3	0.6717237907845931	0.221335891173882	0.0596912131213301	0.102660176858283	0.034505692332975	0.111956703878146	0.00421812522056057	0.111474169178097	0.37886478055661	0.150568914094324
CACNA2D4	0.9894730295689399	0.9313828483618071	0.9706028173186428	0.899633809736593	0.9735402799924799	0.8893214392412941	0.9845711757096121	0.984566215305575	0.8056168963844991	0.9845711757096121
CACNB1	0.258641369681962	0.253357665834845	0.23675358762023496	0.117642569615811	0.385505420996835	0.534003763689784	0.623407991399083	0.27260733354345	0.370494282884591	0.172733046297085
CACNB2	0.0318023051297206	0.171595989181184	0.0306327636975123	0.0676181827803174	0.0829967273005797	0.0659685226262465	0.0303045377764496	0.0534856562333934	0.0376451092829428	0.29450088515315903
CACNB3	0.46429234969172606	0.20760718137185602	0.11812038621133801	0.15468026711769597	0.20033041891933198	0.0117288651798908	0.156989385686016	0.150081950533532	0.21534408983505604	0.246900081220857
CACNB4	0.616909242089627	0.465090283856539	0.30160865081867894	0.48320572019188396	0.3612194236118879	0.627949712630881	0.18292797896400798	0.42602469063689397	0.48638462633354707	0.46508822195452704
CACNG1	0.20745913055693202	0.32649851843338	0.0198289560991066	0.102401985244395	0.11661465171107101	null	0.0232677791226737	0.147105735675457	0.109911786453794	0.132868406319704
CACNG2	0.5693366719047261	null	0.191030588594811	0.409533660705961	0.239213275146815	0.17026955981475198	0.701158685229046	0.206088912052969	0.647639413855277	0.37107875561759496
CACNG3	0.843922184678116	0.5908656867360129	0.708756546558582	0.41007984169797296	null	null	0.6350316882903599	0.458021919404262	0.858069636685982	0.8608002104434108
CACNG4	0.31233581173042	0.312008942048484	0.10476903607628599	0.0070602052034159	0.0535871675313991	0.0514641995746399	0.130617305659503	0.0350589880827812	0.126361331178934	0.0254956882550075
CACNG5	0.850865405563987	0.505233680646318	0.48279210255776706	0.20118263539856102	0.39244407206221504	0.590244588034015	0.31741739533920804	0.226193191306721	0.6048774155035129	0.28511657526680395
CACNG6	0.000405806145294878	0.000322483044159135	0.0052372452449438	0.0699005448612475	0.000994446987140805	0.000301493188793171	0.00527347798677859	0.00011047782634040902	8.87473770931697e-05	0.0006397316508687309
CACNG7	0.6094672958901489	0.33349481430672495	0.74533721231374	0.6196128235060749	0.0413960488342201	0.00991521918885113	0.6533643368555699	0.575947194580932	0.4927114340324171	0.715951815164622
CACNG8	2.2123077205156698e-05	0.0448131884009555	0.000517098512167053	0.000506942969045206	0.000893741657361459	0.00272776344827927	3.94938213514073e-05	4.93101281233873e-05	7.287998404117909e-05	0.000705963896116638
CACTIN	0.817974232776943	0.46128901376576603	0.501516453215831	0.6507015426807591	0.742173676521728	0.461286973881111	0.9126218512074742	0.9245746342643308	0.750874921057753	0.7330077727558411
CACTIN-AS1	0.44618596558189294	0.44618913260817206	0.44618913260817206	0.44618913260817206	0.446186305401714	0.446186305401714	0.44618596558189294	0.44618913260817206	0.44618913260817206	0.44618596558189294
CACUL1	0.45326753128715597	0.6892638438405059	0.444844652314694	0.7216653982806559	0.42782039864842897	0.33303133025056103	0.269895968237245	0.331083696125975	0.722963816849242	0.206098729608883
CACYBP	0.569416233588297	0.6864024005076569	0.32257886026489097	0.22952706984056198	0.118630301175074	0.322570125969716	0.526985425090779	0.671066642828781	0.0614633810409266	0.32256907614557395
CAD	0.951216610878875	0.8326781261077291	0.8671985689058169	0.9813119493294291	0.9889768105513179	0.9837005388320892	0.914664316671457	0.9702000238280949	0.9068621848166322	0.910458278927383
CADM1	0.502423847450601	0.0922114761437495	0.10412684628367698	0.24849671626059902	0.49606371716136105	0.123561732034599	0.1924152000934	0.19131424379544001	0.154382629718332	0.459288003635016
CADM2	0.9859877004680758	0.726025951195129	0.888749755992515	0.805601441919556	0.4475093576225129	0.4183715183819471	0.8214592206263621	0.9268224368959609	0.628889850686816	0.8299921213799251
CADM3	0.734925255578684	null	0.9465715483579251	0.6677105276417601	0.9076915501806909	0.433985187850911	0.9717604884815171	0.980703813659448	0.965427787499127	0.9189045805460171
CADM4	0.4416511162546521	0.6767414606928851	0.8009012198334791	0.8789274273857759	0.571122108329473	0.41020899944217204	0.7165506890434531	0.6477726082191371	0.467983415127815	0.934152272946795
CADPS	0.563589222157078	0.547855621712014	0.7777791362471821	0.854602058736856	0.45504181734469606	0.526058212549357	0.7671412575366559	0.7149643126472859	0.5029924758770511	0.30450551781931606
CADPS2	0.447120245989168	0.37502448138563393	0.182884220835733	0.612891625477323	0.7906179172722321	0.404820418969993	0.184609122243936	0.741381684178797	0.10224347189948	0.5339182655599369
CAGE1	0.140079903462948	0.544952665091502	null	0.0987705298827833	0.109219066114812	null	0.36758701685782996	0.26987812397655697	0.24900307848029601	0.7068295048162321
CAHM	0.956486821206005	0.9564774723784121	0.9564774723784121	0.9564774723784121	0.956485818160152	0.956485818160152	0.956486821206005	0.9564774723784121	0.9564774723784121	0.956486821206005
CALB1	0.983847621495313	0.608148308205033	0.59752048605996	0.777761289427165	0.519585255102301	0.8679609351763969	0.959104511146882	0.89995958948273	0.8969299530411949	0.792983251032369
CALB2	null	null	0.10631298546940901	0.42036739254457506	0.21840882633026898	0.32219035499518	null	null	0.4027937276600979	0.0518711961574039
CALCA	0.8815091154498841	null	null	0.722789343038756	0.49813789426698	null	0.812347907061601	0.6469969069116179	0.8638185303764159	null
CALCB	0.466404870234918	0.531718549151053	0.936534693573336	0.8379474014065591	0.47356335161608504	null	0.74303956944368	0.6503804617847321	0.571610212704774	0.40735395764829596
CALCOCO1	0.14918526002112198	0.36654319013206293	0.136057307471697	0.136057307471697	0.188476262671507	0.102764344057341	0.585561522780054	0.31002954463381	0.28137108029325997	0.30514593399274
CALCOCO2	0.753390103807019	0.733958252540845	0.963778980644503	0.627283349676934	0.715689544189399	0.7751102039297159	0.954708460226018	0.8392523880984629	0.866270863384796	0.829030439259729
CALCR	0.6484639664089039	0.0639470296242765	null	0.6066194294155149	0.806219914027981	null	0.811281169747798	0.32150224492680496	0.31126087439398603	0.140941136170284
CALCRL	0.6738557715925481	0.6738461552342769	0.555514216177651	0.521689411247344	0.741339474528585	0.6738547397687149	0.6738557715925481	0.6738461552342769	0.661664504773282	0.6738557715925481
CALD1	0.18419404165595699	0.477356817494456	0.279719942520117	0.583108421100883	0.27059827693641897	0.18680618897088896	0.175376200806478	0.62789304515448	0.47199071163633705	0.887190427825409
CALHM1	null	null	0.272978305162147	0.581484697549593	0.334817411062834	null	null	null	0.370408874802183	null
CALHM2	0.27096127435334305	0.505385184458877	0.37218740904757797	0.584199977169253	0.418925710503188	0.36265426491414704	0.276008798786252	0.11490372519899601	0.430022125333919	0.3626534276232629
CALHM3	0.7606689257067929	0.779662549212583	null	0.7241495686902181	0.291560758735783	null	null	0.30302979627355503	0.0853888039546068	null
CALHM4	0.8328494369139041	0.308716361325701	0.77279863382699	0.599443685364913	0.105052759473177	null	0.535446966823506	0.555234434779047	0.9541998281612549	null
CALHM5	0.84342248613851	null	0.5896243815518389	0.7338259595497109	0.623240013152984	0.23627146515648398	0.495431835879565	0.5471628034705479	0.34972341565937604	null
CALHM6	0.848200676927627	0.848186360699308	0.845646546814643	0.9483861310490971	0.883172629801182	0.848199140848037	0.97412618966233	0.940650816458585	0.974919859939605	0.848200676927627
CALM1	0.013286808256388002	0.0420280441099378	0.007577565376286691	0.00332409496344489	0.00190883266290907	0.00141364121273732	0.0067467008353652705	0.0102775436772031	0.0031018977572047	0.007712350985439341
CALM2	0.18293387116355397	0.228142337546179	0.6821682728592421	0.49111056642038003	0.19382100781706002	0.228130434132701	0.2894498370298089	0.331378871525489	0.138372658227389	0.340527597779779
CALM3	0.767840138654616	0.760031027893617	0.760031027893617	0.760031027893617	0.120265969839964	0.616636707117618	0.912245884139828	0.2927421762287	0.5381726993248149	0.7600440305419279
CALML3	0.536723776159553	0.25060074212462896	0.27931333667308	0.4678304558615421	0.39863968277985795	0.40548812004442997	0.06486174440557099	0.46854828536626897	0.587927845471639	null
CALML3-AS1	0.281996371173431	0.282007910053114	0.282007910053114	0.282007910053114	0.28199760927728196	0.28199760927728196	0.281996371173431	0.282007910053114	0.282007910053114	0.281996371173431
CALML4	0.636214613209375	0.548115562852966	0.31891546868322806	0.164469880792346	0.523163313113454	0.178876017078737	0.5481183981705929	0.548115562852966	0.568929240889557	0.5481183981705929
CALML5	0.357006702999369	0.697845752345458	0.650116014500473	0.43338473188565096	0.6195381660441689	null	0.16466725218317999	0.42077213854819395	null	0.352642021627424
CALML6	0.9443060259508052	0.7361711204057241	0.6493357687003061	0.6729407082002761	0.9131412249845071	null	0.6412809017520339	0.895943409029847	0.216922931123279	0.6115399261212819
CALN1	0.6991915684882161	0.860854260319511	0.899411099057302	0.9593495524379491	0.6589318944007969	0.870239469505966	0.537489104323431	0.8175762436104851	0.756539089246788	0.546705316279119
CALR	0.45579842614183397	0.44630838751301294	0.6292773136262491	0.42218751906585106	0.7503533578159269	0.7493227217777729	0.4949029004726239	0.37175298396093	0.527209164326357	0.444842706916795
CALR3	0.10609538127789	0.0925234176433622	null	null	0.19297651403634303	0.24966591595463802	0.375389492865641	0.37612652520771295	0.09496367147925802	null
CALU	0.33067925007731397	0.42376401112968803	0.195662007110507	0.21911832320201002	0.203796567870107	0.423760030603709	0.19588386419570603	0.22332887145038002	0.607225684028296	0.46898041266597296
CALY	0.26989050441185103	null	0.6926295149762011	0.6816682568569921	0.6796080580142839	null	0.6230944982670961	0.620344109581588	0.47745316427032003	null
CAMK1	0.982105632446793	0.9381783561379029	0.9869226233950101	0.9852653902203199	0.6710807429970539	0.968404430542967	0.9076360629277779	0.9497098871795558	0.782993556846606	0.938189472914269
CAMK1D	0.38436470099133296	0.934128586895292	0.6323963168781221	0.41082659308826	0.480343189646705	0.578431367894046	0.5981456735880071	0.467875490573046	0.741629607707739	0.6129733582867379
CAMK1G	0.19543781844448302	0.306942219876546	0.37020610333092896	0.539557182558389	0.18601327387658603	null	0.360833181487701	0.673242459262269	0.404724522662007	0.44414553473322704
CAMK2A	0.0233429082381066	0.18753517300610398	0.0272828717172254	0.16490826786817497	0.425836632093515	0.18752255121891398	0.0468438012931989	0.0676062968829195	0.21407870257436604	0.542491477284986
CAMK2B	0.0707201391371803	0.8646499561113729	0.283404844992395	0.0254480150605398	0.186950333630637	0.25228876774030895	null	0.4084651094982129	0.0322182341199744	0.553814702030478
CAMK2D	0.77939306925703	0.48867611487111406	0.47923235574750295	0.660522939623271	0.47826314923937	0.48702936087697296	0.9674921599613	0.5439268323352721	0.315491080701523	0.618638408927848
CAMK2G	0.210377768408966	0.11691615739605099	0.26915964047604	0.28116424116678995	0.398120970318535	0.116903798065181	0.16136345554952802	0.22544991640968698	0.35853357442397205	0.143988121365175
CAMK2N1	0.568237348875445	0.7319476653409509	0.7705234862894541	0.5561198744949809	0.524697857374588	0.433543199179165	0.607501478379106	0.5642507770007039	0.0387264717846932	0.499014441533933
CAMK2N2	0.0520616693147608	null	0.10362540828149401	0.249070434235349	null	null	0.0374501573334458	0.623198598921376	0.33538625446633896	null
CAMK4	0.6625668355533361	0.803010764090536	0.800902305241994	0.909296622834619	0.85152313733867	0.592405568116714	0.858031583266086	0.939634105134206	0.5131088238209129	0.7268138589456681
CAMKK1	0.6816099756113722	0.604289976808125	0.39665473051740796	0.3421640499538211	0.715836254880345	0.579649985463254	0.367976988737087	0.24654166106213501	0.404220132384585	0.138870223928822
CAMKK2	0.9426001696010691	0.8804023829036729	0.7863347123715171	0.935427007956114	0.512793916231127	0.9340323958230831	0.790962669623494	0.946907657201817	0.7067488592581651	0.8430514793082992
CAMKMT	0.464083998995001	0.391460015518725	0.121294915351776	0.125622351509184	0.00130273895382954	0.121282465446446	0.147906493233987	0.267704322869186	0.48221333987879406	0.385312820573759
CAMKV	0.46601212351522797	0.3614897278151111	null	0.19903820673318398	0.0887919545809801	0.177862698480612	0.28969415206105104	0.0593909217408402	0.192068236218289	0.34133361594705897
CAMLG	0.637456816180165	0.9281123519346841	0.722213627636533	0.796751737174369	0.47877444606739605	0.6784735540182529	0.384588700734723	0.6990567401162261	0.7570706377565279	0.5603823770296179
CAMP	0.9447945442944041	0.445946128272296	0.4214678731055229	0.384011460783036	0.552634902277536	0.5772703056965489	0.40249796103317104	0.37893375907140203	0.577266272749506	0.43892095992825003
CAMSAP1	0.775186081516677	0.9594562084337191	0.8165962774699721	0.579649898771567	0.505193936746719	0.9321420515470551	0.885491541226192	0.9033446162122449	0.787622427123331	0.528503753675214
CAMSAP2	0.7154493183869108	0.784506411701448	0.8910464448841059	0.9666357861006991	0.8203381018870141	0.87026385238813	0.8794831844773929	0.9330320105016742	0.982807148923739	0.8753262996136841
CAMSAP3	0.531600926728999	0.0718078587757786	0.393324062755076	0.557814788602384	0.0621044221877048	0.250919673631155	0.375192715706936	0.5194506600550071	0.284843125830475	0.41205718408259795
CAMTA1	0.0584211096661022	0.107169437606813	0.41182021117333795	0.227012563078994	0.35846021313928406	0.540902427174607	0.0304996133841814	0.0522516334089943	0.481874340128938	0.492363917900291
CAMTA2	0.196138522803599	0.11601727369523	0.10509511799226699	0.0735487892189034	0.0775088400893955	0.19690763745566	0.12164086943590802	0.127244378472943	0.133971083751358	0.11600345139129599
CAND1	0.0548187575060575	0.0452749141691359	0.0649792853033467	0.0229012752262324	0.0133607030897927	0.0168403941601171	0.0441576941318688	0.0409887913030618	0.0576792412007316	0.06999765334862401
CAND2	0.487689957482928	0.9035761982373292	0.406029549028444	0.519449536377432	0.534493628111946	0.335931291787729	0.411810696095906	0.559740398893636	0.47998457385671706	0.343855959253902
CANT1	0.0493789776706984	0.32639791875784097	0.0204331337528064	0.0474966594786801	0.07439747840094901	0.0167304948720716	0.0571675043931552	0.15546678719991197	0.0225255114608524	0.171433311196393
CANX	0.20663426034677598	0.575919692717381	0.565755710575268	0.316982566033529	0.7024090561106769	0.18875394728406697	0.575924133647704	0.575919692717381	0.5399370509747999	0.575924133647704
CAP1	0.342130695971101	0.28530332201834	0.33999368582191897	0.46561696956161996	0.42067330116505697	0.285293138438267	0.355549254625585	0.41277332357653795	0.37193122210171503	0.501268874119372
CAP2	0.495873042285081	0.549124986599496	0.5866541659837471	0.830831630107625	0.9412153572784441	null	0.5690398298721949	0.826392657362106	0.48932087570175603	0.869555952978567
CAPG	0.932680052089396	0.57362604251325	0.9286911804975849	0.831375496657687	0.976137390370689	0.772769939527729	0.98467495589799	0.884711635991311	0.764185452277391	0.609015579153443
CAPN1	0.0771857698231251	0.21210787562890698	0.18570713690079502	0.18570713690079502	0.0703914106402883	0.0636001511182214	0.141798682957436	0.15287687468634198	0.133627762803385	0.185692975637661
CAPN10	0.7164784071609399	0.7830379736993269	0.5892359196311759	0.8854082957873051	0.877039725461125	0.659346306902736	0.5891537600496579	0.6745613612799171	0.675353984292185	0.7830515837002779
CAPN10-DT	0.25912113917297797	0.259133525971326	0.259133525971326	0.259133525971326	0.259122468254214	0.259122468254214	0.25912113917297797	0.259133525971326	0.259133525971326	0.25912113917297797
CAPN11	0.345252634664106	0.746063585750625	0.6970059935888331	0.286059332142007	0.6116665704501301	0.162926086436233	0.4637564910694911	0.508825281374354	0.612967909601392	0.6472207522211361
CAPN12	0.531515986842533	0.24838337726799	0.8307675184315809	0.517331511623987	0.16323662522572302	0.44191022520798207	0.5508778941524201	0.291488423088412	0.152404083655337	0.0502233878963351
CAPN13	0.746255721834853	0.9259640021108458	null	0.698278973230162	0.8222275870348191	0.81263751418057	null	0.607840738614922	0.696625790129686	0.62370827922798
CAPN14	0.26233034453667703	0.486443836539305	null	0.20731731105438103	0.24867732653802802	0.24116684860187199	0.21320377815947	0.337541059693422	0.552340319592588	0.20217057016889498
CAPN15	0.053736852839833	0.199688960442662	0.14929913497480599	0.14785249923773802	0.394982107224405	0.12959418937473302	0.0570662276868609	0.088307056415843	0.0495064148498326	0.0667131503313418
CAPN2	0.507504009972653	0.40237247124688796	0.670194439381607	0.628795547178847	0.361811425445704	0.15086961867346302	0.643531356363434	0.5298368764596729	0.6539103838910479	0.464477745580132
CAPN3	0.133752235675649	0.137804677024604	0.203094583762347	0.268486947942406	0.123485692504014	0.12473566641268401	0.18198869080577698	0.18200289342241702	0.152115914224631	0.18198869080577698
CAPN5	0.5682980074209261	0.833415222313897	0.900361091687388	0.742757266764771	0.8106600495527808	0.499229536804621	0.90546136254725	0.5649493430379711	0.590014274246877	0.8317122113194159
CAPN7	0.49361609137291995	0.38238083558624497	0.43699160649532504	0.7229923731668121	0.332285897590825	0.34140163228224607	0.525311257121349	0.6511375270555191	0.556983434606901	0.366755533603131
CAPN8	0.136004964251003	0.7458298837178678	0.7431014828761842	0.7337785716679591	0.42194304707876207	0.8202828557540451	0.741588963887254	0.7569478988148509	0.26603741636475103	0.885101329924809
CAPN9	0.4819011187667321	0.026301290921632005	0.401234784002629	0.257091719309308	0.27095446733994	0.125479656702336	null	0.428963843049962	0.119068228500316	null
CAPNS1	0.5330659686781211	0.369666179079552	0.422328189562822	0.460130937287114	0.49942455191538	0.616036144290375	0.742223755415612	0.603312839145086	0.830221777966663	0.670762921569452
CAPNS2	0.576431207565375	0.639174247978162	0.655893703572862	0.44732773223993705	0.537345685705255	0.345316682791834	0.5744823280762541	0.480502396363594	0.639174247978162	0.6391821463998929
CAPRIN1	0.723012842276687	0.703913471832496	0.9107297214517159	0.7044496503167992	0.7992467519648678	0.74313445091389	0.865854850179674	0.778040129558528	0.7046357477320521	0.74313578828439
CAPRIN2	0.484597552597323	0.6057769784425501	0.472295612497895	0.558167246374532	0.22687796660454898	0.24906032771717002	0.22256919315610302	0.37248448940948903	0.49730263137021	0.404351187096819
CAPS	0.726104520088958	0.4680228799855471	0.8183039866640779	0.709543293629698	0.6481500204080339	0.77185543311829	0.789099043285939	0.7890853003184499	0.732965697869392	0.789099043285939
CAPS2	0.6600686788292499	0.7477988438803309	0.7740971232270122	0.48697610414656295	0.290069772073056	0.33771999695855603	0.8795083832565219	0.8287835366081551	0.445979541126605	0.7964473941665849
CAPSL	0.169491354983919	0.046963422882689	null	0.14889402164414	0.0287235532823914	0.029419247654530002	0.46445299082964503	0.46466981693895004	0.252243615982017	null
CAPZA1	0.9312138866287979	0.8783810074724799	0.86058360587266	0.86058360587266	0.6224440773539879	0.860596310985097	0.889754118550764	0.77021184959688	0.8449058624286779	0.8931436613289391
CAPZA2	0.23742231537379702	0.11690283928405301	0.0411240445166596	0.0175841636211615	0.0624403037940702	0.0711074193439271	0.10617980621931801	0.17375158446518696	0.24312448955914398	0.0819219469327221
CAPZA3	0.8076997830518929	0.364691888471286	0.56371434700568	0.331271961882651	0.194197268934372	null	null	0.178022379040315	0.795885942789097	null
CAPZB	0.76470708508167	0.939978021972646	0.879853053135618	0.831546925951799	0.85018966688433	0.8953251905112909	0.917755748528831	0.964030751655229	0.842980932468718	0.895326637536691
CARD10	0.7195706041269079	0.814956648670842	0.545749244553373	0.9533012978238531	0.719645849837663	0.5795967901926321	0.540553592364534	0.523506655407542	0.255130512232728	0.43950026482186205
CARD11	0.0200074820530508	0.0189672093219144	0.183895560651787	0.00936159829672607	0.0265298697921915	0.0218468985229554	0.18325075577992	0.0299385831874423	0.0318362980214698	0.0426062553398486
CARD11-AS1	0.188388984026326	0.188403111769781	0.188403111769781	0.188403111769781	0.18839049989327397	0.18839049989327397	0.188388984026326	0.188403111769781	0.188403111769781	0.188388984026326
CARD14	0.9279321714440342	0.8713367737149309	0.450150711479621	0.671885399503832	0.7356770648570201	0.5777053442574069	0.7312545817343341	0.787831443632443	0.543415934335221	0.8276201265909721
CARD16	0.157836498082424	0.6337572708919301	0.139407739837769	0.45351523514999603	0.450977292215146	0.146737431704626	0.21102039548319002	0.502756635315711	0.23343709460464102	0.483827111879995
CARD18	0.609487943488126	0.33257587790317894	0.25396917289366605	0.268735413109015	0.582718299944772	null	0.255493707783075	0.226042398083198	null	0.0268167090844094
CARD19	0.125478105290056	0.135456644592444	0.257111052584363	0.594497552771402	0.362786131834599	0.15822045723548903	0.23473728979408398	0.346764056934938	0.229254666646033	0.26593076857514003
CARD6	0.053073757970755996	0.0226159719395672	0.169076604925727	0.0654615823649001	0.0603978137682745	0.0100427525055149	0.114002536254833	0.0493989058672649	0.109078018196135	0.182343328064062
CARD8	0.41363645721614706	0.48432090782929293	0.16296237703323097	0.11076961117641401	0.0714671029392222	0.094150544497859	0.5186318054878339	0.385063267105614	0.12684351209777198	0.162948053576915
CARD8-AS1	0.137611648216893	0.137625861128576	0.137625861128576	0.137625861128576	0.13761317320565303	0.13761317320565303	0.137611648216893	0.137625861128576	0.137625861128576	0.137611648216893
CARD9	0.42933430216254204	0.526016105110294	0.824696620527266	0.938775435184293	0.51174331746371	0.300736791479386	0.879138069531292	0.8302376741912221	0.8614785659519841	0.745634190021462
CARF	0.224162404672006	0.331762007789481	0.49071083985609293	0.614169252341489	0.37268277011974604	0.5331001171612659	0.683880789772359	0.610008535875442	0.8113029751672809	0.533100326977053
CARHSP1	0.7709181157987378	0.37275551405353	0.7264870750484921	0.6114649678931661	0.5678552749885379	0.385801322868575	0.8068172702768621	0.832868503912348	0.7118134563819679	0.48561052378778496
CARM1	0.971102615370394	0.990214774191453	0.7994957270035429	0.787153752240281	0.93334151466866	0.9902180009479201	0.846567011955072	0.776888928977234	0.917484536384541	0.8452489970837471
CARMIL1	0.0882101298145052	0.717310943172413	0.23057030013358604	0.41957998177603795	0.410445685113195	0.728175347566549	0.307513822814341	0.491489494964085	0.421601264925349	0.470802303324286
CARMIL2	0.38576902799357	0.584116637589436	0.5050771627663629	0.600352086831618	0.421625347280633	0.8051054051781501	0.334832596463105	0.319084265240834	0.19091572249797698	0.32754089070929104
CARMIL3	0.612875895694598	0.77396767716474	0.46787305781280103	0.04775292887644901	0.223139780730672	0.522308663670022	0.522308805258552	0.5223074856933371	0.38495029483237	0.522308805258552
CARMN	0.00418294938270145	0.00418487508788687	0.00418487508788687	0.00418487508788687	0.00418315597172204	0.00418315597172204	0.00418294938270145	0.00418487508788687	0.00418487508788687	0.00418294938270145
CARNMT1	0.823912180129292	0.731067462936271	0.8933904666882859	0.8604683545820602	0.5106387753255629	0.7818799100539421	0.9149868129058408	0.9224946640656251	0.8368948468978709	0.7571584803897071
CARNS1	0.38293756472941204	0.7777696300164041	0.36880304680205206	0.468156193128902	0.730135521725369	0.7613798809924731	0.517871219051776	0.486707286751836	0.6664240214707521	0.7273724841449879
CARS1	0.12894007449852501	0.1289541669298	0.1289541669298	0.1289541669298	0.12894158655663798	0.12894158655663798	0.12894007449852501	0.1289541669298	0.1289541669298	0.12894007449852501
CARS1-AS1	0.151941662595328	0.15195597930941698	0.15195597930941698	0.15195597930941698	0.15194319872709	0.15194319872709	0.151941662595328	0.15195597930941698	0.15195597930941698	0.151941662595328
CARS2	0.474020459870286	0.647923841774504	0.5388968072900719	0.709212004417876	0.386862844156762	0.670673524076915	0.604379078143244	0.32920139033659	0.8984784135860351	0.608271625126397
CARTPT	0.551744292292431	0.649216275575796	null	0.35141085139497996	0.8904764285265849	null	0.724719254130869	0.7063989544094179	null	0.0273475495976273
CASC15	0.49580865393155604	0.495808902099254	0.495808902099254	0.495808902099254	0.49580868055979793	0.49580868055979793	0.49580865393155604	0.495808902099254	0.495808902099254	0.49580865393155604
CASC19	0.370775802118596	0.370783180317235	0.370783180317235	0.370783180317235	0.370776593792528	0.370776593792528	0.370775802118596	0.370783180317235	0.370783180317235	0.370775802118596
CASC2	0.20374621108326801	0.20376009576952	0.20376009576952	0.20376009576952	0.203747700874608	0.203747700874608	0.20374621108326801	0.20376009576952	0.20376009576952	0.20374621108326801
CASC3	0.353359939500951	0.7850096985911029	0.9000706036415319	0.956002237816938	0.910735587433805	0.660518028080491	0.91859437807467	0.9336453773653092	0.8772599723655792	0.967163060996881
CASD1	0.204475279597429	0.154146365580913	0.20710834859794003	0.375217672531463	0.21438193346445397	0.22535349407285502	0.155454722094931	0.307750133105002	0.3921725689807921	0.21174729379122
CASKIN1	0.25343230417602103	0.532757109821815	0.627977747648547	0.7236692980131311	0.444334708499301	0.9101667886384308	0.6401019424961679	0.645014982037793	0.174963076843555	0.514342730288879
CASKIN2	0.8700544763739559	null	null	0.960313852976182	0.37567487609019	0.930311748509012	0.8112153301288891	0.94041441360321	0.9279392866655619	0.9955689757403501
CASP1	0.0819482899383287	0.19270249654065802	0.0870397514041927	0.144098866677371	0.0306044966500514	0.17148885020573001	0.0872415368768533	0.131765394889299	0.124102321073072	0.36807248178318
CASP10	0.400389716794387	0.322264316222035	0.49809537805567294	0.44830490531698	0.6406362773769371	0.4691421136928529	0.37670324139547295	0.396578928540796	0.644582634008731	0.39308583156853794
CASP14	0.7126847613838759	0.9153842488615089	0.7559980985426559	0.7491987226375569	0.7331366884775649	null	0.716511315115172	0.8886518734440659	0.42502658687516204	0.8943676059630419
CASP2	0.0399198108407982	0.0976941541892558	0.312689950209808	0.266311190446581	0.0486410477552062	0.0225665462595018	0.0408947111772181	0.105624057293482	0.22911861736411102	0.0225658637205359
CASP3	0.258317596314728	0.0490844306554754	0.0776009986313679	0.29483910840126804	0.0675843324714785	0.0747056005649915	0.204022396125159	0.305845466961367	0.000458575167567991	0.17795667334816395
CASP4	0.215119070991096	0.661076673892445	0.33867777492874296	0.499604834804656	0.257776515057642	0.16364525772875502	0.30021140359512205	0.47531405126503207	0.0345841180474534	0.456153698846284
CASP4LP	0.5085067624867929	0.508506258863058	0.508506258863058	0.508506258863058	0.5085067084482751	0.5085067084482751	0.5085067624867929	0.508506258863058	0.508506258863058	0.5085067624867929
CASP5	0.24152781365480802	0.32622521958029105	0.46918634827756606	0.26539225972728403	0.14577158023327697	0.62461945401288	0.46918452727317994	0.24709302462035498	0.7340970352096641	0.305472006322774
CASP6	0.11804194644841301	0.546945220194961	0.155673778549116	0.5461557993932079	0.38157320898677793	0.546947690301278	0.5469479871990139	0.49040354950427206	0.396855115550456	0.438207736722709
CASP7	0.097843613933024	0.249327563669486	0.17555843678429198	0.0427685013680053	0.0282569634594863	0.00942641526950539	0.115343792316217	0.0576513716677059	0.0612147372479583	0.45961421588528795
CASP8	0.323981275253386	0.290185015482173	0.529660201874561	0.43046901702179297	0.175715762712956	0.34357236370105393	0.647743877140737	0.340636124576904	0.473923831318031	0.0724892399632056
CASP8AP2	0.0987194292019291	0.152319221222343	0.20716978376353196	0.26185780917094803	0.6056756618360171	0.157078204406818	0.15707666713517002	0.157090994456336	0.56580236944411	0.567803344230703
CASP9	0.0040157702419917	0.0153994680574683	0.19746936157154502	0.0935302816961479	0.14087741185341598	0.0474933678059152	0.19458129361476603	0.0463681472754435	0.0684605374376743	0.0520832722042213
CASQ1	0.303122825500732	0.607719825729477	0.69509895388755	0.11090055064049302	0.0385280898390238	0.286991139416968	0.723270571654568	0.0706005221264575	0.183352141890602	0.561323844581095
CASQ2	0.0388696731231959	0.133377462812821	0.362362621467894	0.47312602447517	0.8406524346025	0.6454044436456879	0.6982255199984839	0.31897818140359496	0.131639763791601	0.154064408789064
CASR	0.761623914813712	0.968715112310082	0.510728269456287	0.718700696023635	0.949067482659985	0.768742037797039	0.599608802219411	0.7831826305809251	0.63222217054705	0.46149597135186
CASS4	0.17470019750116003	0.509127940160472	0.355051148178844	0.459015076719044	0.703276132477959	0.346286383546132	0.5100704123104229	0.52587442363724	0.632835681712885	0.6129184754565501
CAST	0.35027070198802696	0.316364747217359	0.6596686570660861	0.11676841994870699	0.0775673892098081	0.5505204518875191	0.316354676145835	0.316364747217359	0.571988636978452	0.316354676145835
CASTOR1	0.347675455850043	0.0577953334039948	0.27969152156327004	0.16503730056246801	0.061313874586534006	0.0733946408715555	0.07339335732546401	0.0734053202781076	0.10114691351784	0.07339335732546401
CASTOR2	0.153908892896086	0.184273946679592	0.208238791412462	0.208238791412462	0.0740445164602795	0.208226473911038	0.20822499342079698	0.208238791412462	0.256529421638705	0.158440242645448
CASTOR3	0.512617017338726	null	null	null	0.75868475509524	0.920352623705495	0.65614597330053	0.6900088759256171	0.8844301238706629	0.782601529904753
CASZ1	0.8257177847420709	0.4196510620832729	0.80231313869425	0.8309311998019201	0.557744560094419	0.7486168407496411	0.87130113470946	0.8545168680217421	0.627341419696099	0.909923881527271
CAT	0.367346413725969	0.27647039436245097	0.6326438251379201	0.463700827454134	0.47493631269634	0.265741614825319	0.436993271461846	0.328921649127792	0.764938565226748	0.398444875052552
CATIP	0.401480706441255	0.45351029645417995	0.40738973623275504	0.6118676128106391	0.534157547797959	0.34350358390467894	0.697416591937433	0.5763758218086321	0.5536765753961761	0.343502642267474
CATSPER1	0.41096730726798897	0.052347433962388	0.128869414844991	0.128869414844991	0.12829229188567198	0.231454246643994	0.12885532382129303	0.38157159823799	0.0737575395763655	0.0621708929216161
CATSPER2	0.373969669978396	0.163547175841056	0.163547175841056	0.10987351325049599	0.423148757474692	0.46883957823602707	0.0777504134195383	0.19389340997451	0.17596454849125	0.16353285367463502
CATSPER2P1	0.034377678324791	0.0343858844854338	0.0343858844854338	0.0343858844854338	0.0343785587637336	0.0343785587637336	0.034377678324791	0.0343858844854338	0.0343858844854338	0.034377678324791
CATSPER3	null	0.6342693561088381	null	0.564335638022085	0.747978434215743	0.7070715330935429	null	null	0.1341942090649	null
CATSPER4	0.00576507084911717	0.178722226130803	null	0.635188540339709	0.52490766090359	0.47477690436966596	null	0.37552556554940203	0.566151083685353	null
CATSPERB	0.0891590105581295	0.0339977130415075	0.09698763045112599	0.0174733377948387	0.131063808179767	0.0822668836090672	0.0384908199177594	0.0384995662996527	0.0376796987644836	0.0384908199177594
CATSPERD	0.545135715942246	0.8299424518238291	null	0.83109796956338	0.498151337036716	0.474165273877401	0.671833440684516	0.852856763301454	0.7674122309232819	null
CATSPERE	0.12373833582400899	0.211894243910321	0.571911255377398	0.489083801021584	0.158179953808504	0.0579910543714733	null	0.0971473640914571	0.0153004423878755	0.619481972020043
CATSPERG	0.22071424141727697	0.38469155912056496	0.5235638417230121	0.276266084610035	0.171655671929163	0.22586598025537302	0.5125330015783021	0.436099683038887	0.300782724491493	0.343983679112859
CATSPERZ	null	null	null	null	0.8990218905610451	null	0.7745330366073241	0.911080144089665	null	null
CAV1	0.270346849598381	0.43604035951942	0.364444879628961	0.702255237808778	0.320778838228006	0.119282085062161	0.36753127867014507	0.505444699852889	null	0.460437072152759
CAV2	0.0664835072848871	0.231875623441945	0.43736911543259704	0.578313132310348	0.0529707080394191	0.595458083889189	0.0470562728321231	0.18990070510360302	0.268610628692734	0.686375910039147
CAV3	0.17315014973923	0.252004854682289	0.4954971044248211	0.22394001417442003	0.127869761824346	0.43940125246621997	0.518723557880764	0.448739434781141	0.217424078444912	null
CAVIN1	0.456925008624915	0.576511030036562	0.7525434674431701	0.890101718391828	0.738400302599146	0.39978302493029205	0.7826066555693059	0.706127478211904	0.34880758347710306	0.49063714406668396
CAVIN2	0.9750184768334371	0.7297252176668729	0.920959897116799	0.8661353201523728	0.8697569004638609	0.928861004151742	0.9190585564471779	0.7565538550313531	0.918968046764234	0.928862271516762
CAVIN3	0.0107784629232138	0.129995456881577	0.23046845782741	0.0714005757869318	0.38538087541051796	0.0167558099557258	0.176565710789282	0.18398756306622	0.12106333798068199	null
CAVIN4	0.7812944159450419	0.993553335633087	0.7391688840435229	0.9488821629189991	0.233467631628988	null	0.476196364941345	0.9897177287914001	0.7720010661303399	null
CBARP	0.185172510443428	0.362085915447725	0.362085915447725	0.362085915447725	0.250130487900026	0.362078922757644	0.47507809334631707	0.797797905047833	0.539754562492137	0.790634463576978
CBFA2T2	0.453930184776835	0.616133196125088	0.128302600340565	0.541099383256452	0.436876817017416	0.48666227106359794	0.113696802641027	0.561700117023398	0.188692427413887	0.594567255279333
CBFA2T3	0.19017718064592498	0.5903997298945799	0.20644554687319502	0.436577417306647	0.6208827053267221	0.155407613467625	0.174791381700031	0.203275406423802	0.267005362155534	0.30459769833016803
CBFB	0.6907641985582529	0.572815446182672	0.8823817064144659	0.766767235037578	0.731980648951032	0.890513085222815	0.882162332951998	0.7840504527820091	0.9749037011043221	0.89861789546546
CBL	3.13304405549953e-05	1.92841497240753e-05	0.0039707564996048295	0.000204659490827231	3.5644186759418e-05	6.31763348227706e-07	0.00263769382375479	0.00011450115900353799	5.97678975767582e-06	0.000552919182862834
CBLB	0.66974629558331	0.36534932450900204	0.8471231233844889	0.7780116633730508	0.402019925656786	0.6366681147347429	0.8378432240939631	0.932004323511367	0.635992671833606	0.6297483138760009
CBLC	null	0.4612666217669939	0.533191390672446	0.272568065633519	0.019038338824218	0.0832575554866751	0.380202549236288	0.310265275160404	0.4472767647379629	0.21013185786006197
CBLL1	0.455814301367772	0.0887494786052722	0.022734928914131	0.0310658822844514	0.09632511407556599	0.0731033464692097	0.0274062426645033	0.0349779147043251	0.266203438282357	0.0731020649743576
CBLN1	0.359881031105697	0.473195574036924	0.603198704863911	0.370535209616089	0.7266104977252701	0.38272158826633795	0.591913366625085	0.601425304330689	null	0.27177869261783
CBLN2	0.11294056476568302	0.20149895843564603	0.217666804301282	0.0579557947650541	0.0904017405291422	null	null	0.0514717483466471	0.25062325594392804	0.360010669008169
CBLN3	0.546522150886305	0.396175511066466	0.531149936370944	0.200256529542771	0.04302572156568701	0.0553030284749179	0.350916213661392	0.532768331132215	0.19028343036359602	0.132967348688768
CBLN4	0.739442467207183	0.9096162230409001	null	null	null	null	0.7232514720407571	0.677609255948707	0.762525353595631	0.490108711869758
CBR1	0.0696921417556116	0.0697038538637003	0.004886254330928689	0.0102431956162493	0.00121950133830026	0.0975371158177499	0.23568872550494802	0.252928459973792	0.16185006971750399	0.0696921417556116
CBR3	0.32355845182084697	0.323568189706786	0.14366311965387302	0.151402667078032	0.244750980933258	0.31790228365102696	0.135043157081947	0.19138997835958102	0.745761951720422	0.32355845182084697
CBR3-AS1	0.11497476339902699	0.11498855922115801	0.11498855922115801	0.11498855922115801	0.11497624362593402	0.11497624362593402	0.11497476339902699	0.11498855922115801	0.11498855922115801	0.11497476339902699
CBR4	0.717185112797453	0.325246233472601	0.50922496097619	0.449894572320021	0.334111837541019	0.204464911415105	0.47766464932112795	0.559794585800752	0.515579418763477	0.148322337474156
CBS	0.613063169638265	0.6130566571480539	0.6130566571480539	0.49711086736093896	0.613062470853568	0.613062470853568	0.613063169638265	0.6130566571480539	0.6130566571480539	0.613063169638265
CBWD1	0.34122997827377605	0.5541440923810551	0.48295116681610206	0.46630239063259604	0.0943390341717975	null	null	0.0620081183222514	0.453317036909483	null
CBWD2	0.179610623060502	null	null	0.444895393339089	0.131458187290594	0.0935029556526052	null	0.444315362238835	null	0.472230585088819
CBWD3	0.40400111169033104	0.6199581527944991	null	null	null	null	null	null	null	null
CBWD5	0.0854525894080002	0.265040048182616	null	0.472054185586868	0.125806562376635	null	null	null	0.0250766754411257	0.41006852797841603
CBWD6	null	null	null	null	null	null	null	0.87085505573973	null	null
CBX1	0.261617827483055	0.7281243278063442	0.30638361175898	0.30638361175898	0.345293908501788	0.306374221431992	0.348857275241809	0.6069350401540021	0.30638361175898	0.699798446522643
CBX2	0.0748534885801898	0.278514275244686	null	0.0852792469775989	0.314550254809795	null	0.29780087007628103	0.15761046672546802	0.401633231134651	0.43949189744041206
CBX3	0.29489608711677195	0.8625932670654771	0.37689906274118296	0.759005647731	0.6106304940475911	0.5493702993251229	0.816439121415621	0.323491360783674	0.549367703038371	0.549370611389272
CBX4	0.35251900664292	0.435073423147394	0.800564303277242	0.47935430088786796	0.6835908768391811	0.468140714806135	0.747377513276435	0.412638442749565	0.384964978513382	0.578881941355929
CBX5	0.0350720445606084	0.170598709295787	0.0437417502223238	0.0958616052356594	0.0796438471293633	0.0796438471293633	0.11381004683550401	0.23077870245798499	0.11835333383189099	0.0796425222044783
CBX6	0.34410311747513006	0.903100824681933	0.48857943558901007	0.396378369348458	0.541169149671533	0.48696629223846205	0.7991227088046859	0.8306160197235071	0.8186869261573309	0.568902366091109
CBX7	0.146556591526557	0.4936166184225061	0.30244426747929903	0.23797129457290303	0.3784419939941479	0.181835848390566	0.468668724174555	0.256841476409794	0.571433477040006	0.5186776097436621
CBX8	0.13529965182271	0.0444554588836185	0.216531220214567	0.12139228468402401	0.216367590044723	0.11296716204684	0.112965687610923	0.25172905597837103	0.193278970363155	0.112965687610923
CBY1	0.462851525287553	0.196304201335075	0.37958512048416293	0.33879401207189197	0.196291691463458	0.196291691463458	0.19629018785460897	0.219671927187097	0.196304201335075	0.19629018785460897
CBY3	0.7052113273370101	0.9779778513733779	null	null	0.7365615161089191	null	null	null	0.7484091294459421	null
CC2D1A	0.688033919664813	0.362841475561836	0.45628108517152205	0.6826895242366781	0.578015287823464	0.252246647488959	0.31120298115673306	0.311213285465525	0.21557833996065098	0.31120298115673306
CC2D1B	0.236486616017785	0.34521837223198304	0.108652687758446	0.134108051186455	0.195514137383303	0.467004656047433	0.168904033907108	0.155982468750553	0.5625876024174079	0.168904033907108
CC2D2A	0.8141272185737249	0.8001731497075211	0.6617274623093149	0.663840914574185	0.5871443072997671	0.599751971562688	0.661736496194869	0.368796057348754	0.429796615944155	0.452872061504404
CC2D2B	0.7011693319383261	0.7011584856886761	0.45418085941378206	0.461948205455051	0.474674848458834	0.570715322830748	0.7011693319383261	0.7011584856886761	0.9190725456434721	0.7011693319383261
CCAR1	0.46252841286446994	0.13614915372717698	0.5190984422928939	0.41632741311328203	0.721424828657514	0.54396804457759	0.35564301714694	0.208466340251952	0.151837171247548	0.478534560085195
CCAR2	0.590101282159168	0.686661471758724	0.300964089482834	0.8662192623990109	0.6215157213659781	0.969250335303981	0.256332709457949	0.49047059221094896	0.64451306380714	0.6866716803667271
CCBE1	0.33399891898891304	0.683621954492418	0.6674419145624321	0.5748077583868609	0.19607651242046104	0.23289005374098398	0.0495272521411638	0.272557121311453	0.4370565794594461	null
CCDC102A	0.279938629356768	0.39113548753724997	0.848159654510899	0.6018747578068101	0.45889032876487607	0.35515590922278295	0.8479331306996309	0.6473067611431801	0.761971046383042	0.637692416242069
CCDC102B	0.125477752408026	0.638478834803911	0.364693805117924	0.37587651960573204	0.6252049077509511	null	0.9106772228240609	0.261364081049857	0.7196614501288331	0.868549318452891
CCDC103	0.7226502869369219	null	null	null	0.698505718531788	0.671491261924942	0.689845661159411	0.346538786119594	0.0701083445816848	null
CCDC105	0.729752122671648	0.324883881491821	null	0.934833838342782	0.949319787581058	null	null	0.5898543733041209	0.8426903163645649	null
CCDC106	0.6900581258052308	0.7122644939280981	0.7122644939280981	0.7122644939280981	0.9157767490729709	0.7122745897795479	0.8443655311919219	0.682082551373567	0.9129676076612909	0.7122758032531609
CCDC107	0.715410927110878	0.7292717835443779	0.7292717835443779	0.868754045117862	0.723110290749295	0.729282470345024	0.89094765665443	0.73895625138901	0.7700755199384041	0.729283754845684
CCDC110	0.8469984977500391	null	0.747624387127172	0.7548733408971091	0.9087041298666979	0.8379606043338291	0.8397383422515641	0.98728309447972	0.49328244547897493	null
CCDC112	0.0907612320310011	0.295164023887235	0.0813669993137747	0.13895637379703	0.03965999855701	0.0813558883566394	0.036593074499406	0.172644269450935	0.316035657023107	0.0563116995285167
CCDC113	0.501598871520599	null	0.30830778366187894	0.376088356253902	0.9535145486683909	0.7238248984323751	null	null	0.665992820130595	0.716146455957703
CCDC115	0.223336071542751	0.0561465187011261	0.17933480699933999	0.14070372893459102	0.161940715544588	0.1793221047707	0.22147990620127303	0.329148978642688	0.11830645327562402	0.17932057804678198
CCDC116	0.5455171997686479	0.5189555681077629	0.45725425953427895	0.45854437211947396	0.817620112835827	null	0.45932865663542605	0.724341207398206	0.7415686969741279	0.48118881100220895
CCDC117	0.875179528523296	0.726268197646157	0.7762684292637799	0.858869198082855	0.7055627989110109	0.861884400802206	0.762097972158103	0.849237104274478	0.8326636058507919	0.78237779981902
CCDC12	0.654486433050807	0.6519908169001171	0.5942269902906501	0.646207339210981	0.7841317648074371	0.6871691668623771	0.7218582396187009	0.673119367620276	0.6825862796874821	0.5942324650191989
CCDC121	0.0570382821695415	0.0570489940608721	0.0558212343458789	0.0425555558129194	0.00498235181583726	0.0570394314730956	0.0570382821695415	0.0107879596321399	0.0299467491394092	0.0570382821695415
CCDC122	0.968354166682111	0.7182486606970451	0.928577331540485	0.505222422819781	0.8603331977488871	0.8015948449842979	0.8485353512744219	0.928931773060078	0.937728746261675	0.801596344892958
CCDC124	0.374523386643281	0.0941605931871404	0.32839529665900297	0.28645867170004496	0.667193627174222	0.255118392302092	0.212941346495449	0.328149222427534	0.28725567459144896	0.16008947679365199
CCDC125	0.25497883455375603	0.292703569182916	0.203940887838864	0.162366053697335	0.37615587141192	0.18699708521872302	0.19494743108131302	0.19496146562744698	0.113036248264392	0.24204407097846198
CCDC126	0.5273490990308219	0.632617716844312	0.425196538778539	0.466371311675327	0.667937274994376	0.667937274994376	0.4252657632764079	0.501382590858986	0.667928942030208	0.48138213660719104
CCDC127	0.11956682726774301	0.114182542571716	0.537671669109426	0.35049713677315897	0.116155284467759	0.0597649688833949	0.0845427511916666	0.33081480946602004	0.0608395670411025	0.220500461372578
CCDC13	0.826190849955453	0.8261765760312021	0.8870278377683329	0.7546775938997579	0.7673925828994599	0.8261893184078059	0.826190849955453	0.9918632218259279	0.7593405223783	0.826190849955453
CCDC130	0.12987186604766301	0.0110955974432602	0.22074459492140502	0.0128241056295231	0.344170491220867	null	0.0888927487831345	0.0145180301737298	0.00253155860961192	0.240524124820446
CCDC134	0.681614326744062	0.6688113084901139	0.936721106369875	0.8196128964124828	0.39898870055057795	0.6693536037825911	0.9365432487691521	0.8122548030117759	0.6693452101952839	0.8767845184223678
CCDC136	0.0907837107951906	0.21090769239645102	0.065483582836242	0.0385967129402902	0.14773959032421302	0.19168239608427398	0.0370147746948073	0.0173469211950808	0.0180415317403607	0.009282365317180291
CCDC137	0.41635935699189297	0.12187532646323598	0.101601046234401	0.0691769638173136	0.11702701938667402	0.0332444956723841	0.0943196826844599	0.10904492584942999	0.0648528789800662	0.0311675798792947
CCDC138	0.231962629077151	0.664215665492203	0.196629612576224	0.563553953977537	0.298208094382133	0.5695540809341451	0.19685122596190802	0.556426612938325	0.6509027519462199	0.502604026676965
CCDC14	0.9115098591633349	0.8295307737776099	0.9698645912916851	0.963939705415579	0.8981903935700931	0.5507367095079161	0.969721006764254	0.9140419571231271	0.7949758250222769	0.798031070067808
CCDC140	0.602660696790605	0.47870797294465506	0.7623195627422349	0.8264787862600022	0.525977224689232	null	0.718468930294524	0.8459192887703242	null	null
CCDC141	0.28064477119613396	0.451422471672379	0.30920213798813106	0.37460181214037397	0.7332931552932529	0.39562524620192296	0.312109609753347	0.3480301584022801	0.523665718408154	0.568122632035638
CCDC142	0.16138432992617002	0.0135959374589094	0.0135959374589094	0.0135959374589094	0.0329161267080453	0.0110945699520164	0.127757922660862	0.0422934612684039	0.0387206709544465	0.0135913869901789
CCDC144A	0.143547013111875	0.36684118828960904	0.36684118828960904	0.36684118828960904	0.42693367194896703	0.9584135449779471	0.36683360286598293	0.36684118828960904	0.421186128722816	0.49025929178487504
CCDC144NL	null	0.292599839985326	null	0.8261134865960521	0.5497113167680671	null	0.711911300894532	0.450762794882183	0.95446918750753	null
CCDC144NL-AS1	0.522097439578903	0.522096132490212	0.522096132490212	0.522096132490212	0.522097299329096	0.522097299329096	0.522097439578903	0.522096132490212	0.522096132490212	0.522097439578903
CCDC146	0.284198230642774	0.113958577116604	0.755941950027905	0.13838841340205402	0.0611226367486433	0.663888890789638	0.175666909867905	0.5517266033248001	0.210483303188102	0.175666909867905
CCDC148	0.843122451680924	null	0.9496832743034209	0.624273820027723	0.641511992024833	null	0.788257195768226	0.39904433920653	0.944074874986386	0.722514645707493
CCDC149	0.229055516459299	0.7004895671725251	0.17256576698053502	0.18377197063850698	0.31985080099804497	0.41482371342052293	0.17381808560513598	0.20412405181982998	0.158202236212639	0.18411504429082
CCDC15	0.30640483407551194	0.620992899403894	0.7180848727641371	0.8648987634874359	0.5980133133004251	0.599223974149855	0.642555763443971	0.742019527822624	0.691363705962095	0.599224591398369
CCDC150	0.9680797777857479	0.826097075986695	0.42997979468482106	0.810599832288736	0.789173683407846	0.867073695032609	0.900175849316106	0.972226008661496	0.8030955423573131	0.867075213645905
CCDC152	0.36842155111710706	0.326217722944254	0.0204090813003495	0.8039985075208179	0.653422076139794	0.32620914110125	0.0205036123438207	0.138235577306038	0.058210510066651	0.11874261774499399
CCDC153	0.0601767845856825	0.277841820701936	0.36519767982774803	0.30103322836497803	0.147269911521854	0.277831374578403	0.272816174449661	0.27960653532832697	0.380165063256884	0.16600932814474698
CCDC154	0.283985383816203	0.126087219397197	null	0.281080773943998	0.17902834704766799	0.49594534031378	null	0.18512544159522398	0.8405991118036958	null
CCDC157	0.24722624552451603	0.552819597321734	0.395402659705894	0.8429038071462959	0.105968692702468	0.699419926563704	0.3954983376523879	0.5845640884523821	0.701530479077808	0.552822706704496
CCDC158	0.6200217480921559	null	0.491437612640921	0.441618932280253	0.8245388675471128	0.516791096395122	0.45901976415565504	0.518084416205521	0.843870804016631	0.511436615474942
CCDC159	0.46076064555087104	0.60355589009472	0.301215738148348	0.40656428687953294	0.553883789306755	0.7194706050255251	0.619687665101353	0.31504212530958503	0.325259870629715	0.603561882546547
CCDC163	0.0718818597874342	0.16084404454444	0.123367744522476	0.0576541231895364	0.0567116878827909	0.0564064609885598	0.17716896173189103	0.10275322220954199	0.0173886433972601	0.234340158626636
CCDC166	null	null	null	null	0.943746525216894	null	null	null	0.9243266172709459	null
CCDC167	0.14154722714836301	0.22391565421804502	0.182093268389772	0.0779135854822504	0.0724286835983188	0.0600850777669686	0.411903008145645	0.044263347830195	0.0600948746768342	0.131989460548954
CCDC168	0.0448607963535386	0.24497110668096103	0.193912688553532	0.065795852502869	0.0384469047259424	0.11958322224190401	0.0448607963535386	0.0716471861060548	0.0214975621705617	0.0236894522085592
CCDC169	0.34630987064085605	null	0.752639620423155	0.787993068926398	0.16248023561807598	null	0.8953542129025219	0.5813551340077591	0.0496763458218453	0.319127462126397
CCDC169-SOHLH2	0.6763286261557679	0.92889557851844	null	null	0.655995754736326	null	null	null	0.224970661537281	0.440895845291461
CCDC17	0.281717227341138	0.27925868685104305	0.677646324062497	0.265569847742306	0.528294821769945	0.22676150907030299	0.677491411227503	0.229580125297172	0.128463380234056	0.33799567443888695
CCDC170	0.249607796148584	0.0426866681140269	0.41858979247883	0.452312347230442	0.318526782534253	0.42735145378702094	0.561951116686306	0.5135153405435571	0.364844973532503	0.27642390431106395
CCDC171	0.40569099722990604	0.8900000936999629	0.36368711750498706	0.501340700292094	0.524136399377349	0.7838476290547108	0.312901350230408	0.35580460817221904	0.974433553878818	0.309158583255786
CCDC172	0.542189374144736	0.637921573890383	0.557749825521128	0.669280562480421	0.834590402466749	null	0.557338335919777	0.8803462929686591	null	0.763946849777578
CCDC174	0.0337770465680744	0.0878024222795271	0.339227141332998	0.321047369471479	0.24703200313197798	0.38276041892623297	0.130486137288827	0.686353862031853	0.759019433412191	0.306498313835656
CCDC175	null	null	0.0934686954151178	0.337619990644352	0.73037585274616	0.420487100696571	0.820570130025201	0.528369944999407	0.299705688372724	0.6359502098744599
CCDC177	0.268825016334853	0.351677250181867	0.298980656658188	0.36896118129954	0.21581154807515804	0.27671836401916494	0.299152113694059	0.39128660367189205	0.33867654226631	0.370259522551073
CCDC178	0.18119660129051102	null	0.146713829264603	0.0460265873056361	0.0307378415583623	0.46342190909396497	0.1401962489057	0.23682644397458702	0.6520613944246949	0.405090250341228
CCDC179	null	null	null	null	0.6194634410543249	null	null	null	null	null
CCDC18	0.40060012012246293	0.153398869221714	0.319042853956497	0.29428487724321006	0.0152483064420782	0.293369532012993	0.38111959313775606	0.135177961856646	0.0211962768724525	0.15338454817335
CCDC18-AS1	0.234689401765487	0.23470255686119298	0.23470255686119298	0.23470255686119298	0.234690813279695	0.234690813279695	0.234689401765487	0.23470255686119298	0.23470255686119298	0.234689401765487
CCDC180	0.0887927453263589	0.0410915105603223	0.0888055802187567	0.34256794160699	0.129524562337973	0.339108095700992	0.0887927453263589	0.0148840320857297	0.20198641466632197	0.0887927453263589
CCDC181	0.20386485009042102	null	0.661833592145448	0.176983817434927	0.30852085285513303	0.21298629706438002	0.8674872941011421	0.33908264733476506	0.23807103331395302	0.394336839179544
CCDC182	0.31404018117899296	0.41881697293308007	0.254705657929486	0.27221007383553	0.0633525119571896	null	null	0.7669282690699509	0.435087865863767	0.48921853581153707
CCDC183	null	null	0.300937406705466	0.40883566132338894	0.392140896712566	null	0.383868378549475	0.36073338086062395	0.21859449642037102	null
CCDC183-AS1	0.0610735283067867	0.0610845848553445	0.0610845848553445	0.0610845848553445	0.06107471459277299	0.06107471459277299	0.0610735283067867	0.0610845848553445	0.0610845848553445	0.0610735283067867
CCDC184	0.24273791144146104	0.20807989151261702	0.22107502870378098	0.166079009730784	0.155416081465146	null	0.20820468485579396	0.160390844032455	0.274374650858357	0.0282137378828422
CCDC185	0.12136009916824901	0.346044756113633	null	null	0.30636430692786404	null	0.0721107659421065	0.291973865229733	0.313733323182948	0.564868226680585
CCDC186	0.249255942306876	0.135511057149355	0.12902472319895403	0.0589669186367009	0.18431351161912699	0.129012141782858	0.174604381485948	0.31783873023998405	0.0638355610917926	0.0836684373028111
CCDC187	0.6061918773906441	0.169474181091964	0.169474181091964	0.133826149155185	0.20190762127626002	0.0665072451245197	0.203310375816155	0.275811599041039	0.201130148832803	0.126988294161593
CCDC188	0.8613785876330079	0.0631091321442747	0.8023121789890401	0.45402301318109006	0.329786599092476	0.7459122480039659	null	0.19607105943354997	0.729573777677811	0.66483170670116
CCDC189	0.0325316426171755	null	0.0491503644064868	0.704472846029286	0.26426802548223	null	0.0396719307537784	0.34930928752971596	0.25756839107679796	null
CCDC190	0.757120644386326	0.865702545034126	0.9516117666391221	0.9835794246626229	0.48435022909730896	0.9684287739553059	null	0.5961758120948679	0.8539438078755508	0.383678749937758
CCDC191	0.5921743960131379	0.609908348277751	0.609908348277751	0.8097549584716851	0.294335294243367	0.587946895358523	0.704649581672588	0.722197769498022	0.638631724839865	0.6099146892929
CCDC192	null	null	null	0.0864367036300707	0.367823178189267	null	null	0.18754555711419799	0.0729686275116403	0.13224545467547
CCDC194	null	0.5356117694143729	null	0.119362485895707	0.293561071350472	null	0.10154634902951701	0.0181264686415623	0.544841751494034	0.0225033298847935
CCDC195	null	0.708421329580362	null	0.633523239590179	0.6686365580406619	null	null	0.6499336656976121	null	0.6877300353797788
CCDC196	null	null	null	0.609427339647119	0.57125371112513	null	null	null	0.5478391577231421	null
CCDC197	0.287997394732695	0.12302550385567501	0.004895763596150271	0.16942699947866902	0.0669067308048051	null	null	null	0.0289257777847959	0.333157883718238
CCDC198	0.0459924623621	0.00276051876551096	0.4597609136704	0.0141860554473796	0.20961521710523198	0.336308849606947	0.46004866550063594	0.00506632491532454	0.209778012005125	0.04418484893027299
CCDC200	0.7122218395509841	0.303815806747133	0.303815806747133	0.303815806747133	0.0400137093772484	0.30380631596172103	0.303805175212497	0.22647635437938501	0.303815806747133	0.420274348656587
CCDC24	0.9281783519827941	0.721708816341037	0.823089921977029	0.8215854699994629	0.7633253491142491	0.7217192469405909	0.370615030374979	0.768486721416813	0.8090672259738501	0.7217205006481541
CCDC25	0.05213112257888201	0.23794249821242802	0.130890009954682	0.0685946196440714	0.07844671434115501	0.237930837553235	0.0983988414973116	0.11034273549243198	0.21241164621022698	0.237929436005207
CCDC26	0.9462663314333629	0.9462559215413741	0.9462559215413741	0.9462559215413741	0.946265214534798	0.946265214534798	0.9462663314333629	0.9462559215413741	0.9462559215413741	0.9462663314333629
CCDC27	0.7606723889807329	null	null	null	0.49063217764823897	null	null	0.541826288395073	0.40601329248379403	0.547090163140582
CCDC28A	0.158219996295292	0.15813247163232502	0.185377420252065	0.360813732867054	0.281940169562502	0.199170400219905	0.360431820505326	0.3668286661640979	0.37461134161624104	0.19916890169371804
CCDC28B	0.7147045523816	0.421509339017255	0.421509339017255	0.7867584248658779	0.535459731035271	0.42150524384580895	0.35666098566175697	0.451995956836635	0.533419193080684	0.129316470875104
CCDC3	0.0208650845987875	null	0.0492574394827047	0.0635743262211898	0.0233617141566721	0.0405914624784258	0.467621914786611	0.28286585165841105	0.0206070805884195	null
CCDC30	0.604998843090996	0.616523256923884	0.779356072962648	0.7556410365421529	0.9856598775748241	0.6572904846826461	0.77914214547886	0.7439255735156178	0.19440698053343103	0.8546184266052149
CCDC32	0.555881915913186	0.5558786287732379	0.526956702293427	0.831223683789674	0.186445861377564	0.46290167397077003	0.41185099635343997	0.19325340851678502	0.34357723593638695	0.746840996929603
CCDC33	0.578469040555704	0.544034530348262	0.5524301117918521	0.84722028437048	0.43404424980353207	0.676096404638111	null	null	0.36387932234468495	0.960409185714259
CCDC34	0.861410228356905	0.32671676194447197	0.531332385953672	0.4015169763275371	0.155250250677665	null	0.6291861660447161	0.6194373978558051	0.355371530581233	0.218364385606627
CCDC38	0.18448774064668802	null	null	0.655194313960078	0.419306062696173	0.577880444087319	0.23805407609535698	0.6924625229035529	0.51894514813867	0.45526702559185994
CCDC39	0.484300325271668	0.382459846502641	0.6905883197570001	0.6567628087898489	0.123862932001341	0.20576582026557397	0.3824530913428161	0.382459846502641	0.29520983223156	0.549362475284157
CCDC40	0.17454751723251302	null	0.426420258289195	0.554790544606667	0.14322189768464902	0.0824534683211252	0.126693588012321	0.551879399902359	0.255429559758011	0.16290999234866502
CCDC42	0.00644775604412942	0.0472926599225242	0.0948119565573748	0.310241739990456	0.26112885907648603	null	0.11592895250670401	0.325473772147803	0.0778227006586851	0.130994032243388
CCDC43	0.544918269063492	0.183265910782374	0.6831681212523821	0.509499178237369	0.310727897206662	0.183253244099178	0.203708457435119	0.339061268857577	0.24296769749896302	0.183251721646363
CCDC47	0.8732815204561891	0.9353969435715219	0.9353969435715219	0.9353969435715219	0.915785564864856	0.935407064037613	0.9567676492649301	0.793986877537863	0.93755970845213	0.935408280398174
CCDC50	0.13307235664054698	0.0552855607176343	0.0118599636851828	0.0275303155336424	0.0566787247616708	0.0442199440298089	0.0224152618431412	0.00573888093120646	0.131340432735404	0.0442189323949127
CCDC51	0.7241156524683051	0.7504060168790769	0.8556742599979742	0.8556742599979742	0.7823975684080521	0.855687003835353	0.5297429871226311	0.7300214851446079	0.969211271808082	0.855688535547516
CCDC54	null	null	0.16418307791612602	0.35520949638258503	0.10188347520228098	null	null	null	0.5905063398949711	null
CCDC57	0.858183791870085	0.7446610411147719	0.8473668902115649	0.831668727276371	0.8314761423964749	0.693317194494793	0.60689461328937	0.5598389554122659	0.722447969239177	0.7819511861014201
CCDC59	0.7153438197755491	0.41129693198174605	0.14635078753090303	0.16537653078816197	0.886544012090787	0.015840585546529	0.7515796116593821	0.830168448880266	0.533864821354816	0.502726297668856
CCDC6	0.42302058548267796	0.8807001674097459	0.34771488913712106	0.44944643012679597	0.35267988228684	0.5499212539359001	0.402887536800329	0.438096481832518	0.7083556278717801	0.43583860208152203
CCDC60	0.85197756008991	null	0.7990264252372029	0.581005190053621	0.737458144347218	0.728041936441215	0.797333602529033	0.9066823678247242	0.24963502792790598	0.572987662754411
CCDC61	0.6959881864598451	0.31602058710893394	0.217128335465477	0.20263480715670198	0.5520954300937789	0.141531323215599	0.5203266876891	0.47690974032488703	0.495788562892196	0.25418385495836704
CCDC62	0.39335485310762003	0.913717802205812	0.215483240395087	0.285700056893518	0.5360322433994289	0.866053595787948	0.217140155886661	0.45893412526541705	0.6773737333205411	0.49246882091503
CCDC63	0.316014854800911	0.208320898575202	0.483322132894927	0.539060404550182	0.29092842290374	0.25226614900326	null	null	0.449877361619479	null
CCDC65	0.7237747190807041	0.21531700659995898	0.38350700726804293	0.6304061820736939	0.22618736950391896	0.343520822230317	0.21530335926559302	0.4662204174454311	0.31409656900974	0.21530335926559302
CCDC66	0.16089707589304	0.10054112278949401	0.244565109838578	0.0825204894432826	0.0822131924646465	0.11838255688494999	0.236954156424475	0.206728426601904	0.14019482354621499	0.29656452995355
CCDC68	0.78104689833894	0.9763267958629829	0.643116392008256	0.8770159861154979	0.928697411181125	0.9959183248314499	0.6429670854188531	0.94195013837491	0.9398793910819151	0.6953948401358778
CCDC69	0.921859493031597	0.303878668012811	0.8906326142422479	0.620697114758338	0.9700292705301179	0.929565441739758	0.8991379290796641	0.664428649800403	0.665920119071843	0.7685244660795021
CCDC7	0.0401473635791561	0.00778973617188965	0.0111246936046543	0.012763680276587	0.0130090697919598	0.0252107626333063	0.0981212674848895	0.0351167569718275	0.322890023320338	0.0252100310607509
CCDC70	0.860936558007984	0.620838584626521	null	0.7719683289878349	0.185500560779019	null	0.883719964989567	0.370247826089771	0.5511999159626539	0.0576100549154271
CCDC71	0.521653437424043	0.18296560907878198	0.0906900569582875	0.0906900569582875	0.176361437621157	0.0906785192952319	0.20251924665717602	0.290079092860636	0.0145898916293412	0.0642509722093488
CCDC71L	0.0754284847198025	0.0754405783322071	0.0707936982201117	0.16283658526969103	0.081215756007923	0.0754297822862588	0.10160708795003699	0.0686396735667632	0.146919317063085	0.0754284847198025
CCDC73	0.227193747678231	null	null	0.49112615934441106	0.819878583191476	null	0.0337349681130662	0.366889991047979	0.700221524076691	0.42144304359065504
CCDC74A	0.823854092239946	0.7885880506279641	null	null	0.495223539351369	null	0.847714336138312	0.52216515853845	0.786256818789374	0.7193788211204709
CCDC74B	0.43750787282686704	0.600488105849325	0.5323718956267779	0.39505552480148903	0.5608005584160161	null	0.532140126646009	0.173241571306668	0.6371174673247171	0.469574269476545
CCDC77	0.9623581075095721	0.8983026671180269	0.808651280428193	0.8993569761140371	0.8515791575172679	0.9161485752766959	0.982837139289522	0.76214634688839	0.7665047817399971	0.936448690301338
CCDC78	0.863823286143886	0.900317381125437	0.900317381125437	0.900317381125437	0.885094475145169	0.861138790336674	0.923941286014106	0.759913580336843	0.964381396173968	0.9244652136379621
CCDC8	0.7897128159292801	0.787567398560815	0.313187850484049	0.48463151865604	0.753089967078932	null	0.314426722951748	0.511994829452093	0.19750657202368901	0.402627373014461
CCDC80	0.127744186625064	0.154599762078569	0.29986613688805297	0.13025320459150902	0.256546341696959	0.22132741801053601	0.45528693309327506	0.098568215477251	0.11305340053828901	0.208135961910455
CCDC81	0.8059358229031329	0.46329646377620204	0.8842888776845129	0.192890808825859	0.673440040471913	null	0.949649561674774	0.7455763845052521	0.6249897505795611	0.645897669863557
CCDC82	0.641241061595391	0.450533056883074	0.748182864669479	0.575563818050628	0.8078729789128689	0.7175250065143358	0.584394699111224	0.616884814467974	0.755301547062489	0.7175262425921941
CCDC83	0.617884122775151	null	0.172904594765257	0.38421101231944105	0.462640988547481	null	0.29544112238431897	0.69617759792779	0.422206767252533	0.20086441899465501
CCDC85A	null	0.163842388731761	null	0.7218833060826441	0.424603809425534	null	0.40240810053880893	0.39715743966030703	0.45432819400863395	null
CCDC85B	0.13638237698848	0.0878984997080508	0.400155016977159	0.400155016977159	0.576814190921452	0.400149850639708	0.0924210713675715	0.127936498616695	0.49878285711967296	0.11674708464855198
CCDC85C	0.9277346400419201	0.9155988136669441	0.9431663737149929	0.9250815375316271	0.847417878906286	0.922423807624397	0.989825065875649	0.9262517808304029	0.984388368987235	0.8635608471078751
CCDC86	0.13821943016502802	0.13823364982277803	0.327703090192575	0.130969189004122	0.33743496539242307	0.321268325503711	0.134202459629663	0.21932285893827397	0.15250553559609803	0.13821943016502802
CCDC87	0.18608029770130302	0.0442428267363754	0.0973286533882733	0.536498342469761	0.161136950294494	0.202790029096958	0.0969116973388398	0.262089153487768	0.0763826343092372	0.516326177158401
CCDC88A	0.137833422186871	0.0822408406627676	0.0914948828166804	0.227869960007483	0.17897004664916102	0.0822296862559296	0.10659472533538401	0.443596332115421	0.0766110880782457	0.184468768844729
CCDC88B	0.157815718247421	0.26268408251773895	0.235825559056546	0.235825559056546	0.28987360973355203	0.329565577188807	0.10181495772829	0.234332521427413	0.3710942012959771	0.473577467958861
CCDC88C	0.503983865838256	0.259016341428299	0.145693620706699	0.0677449535582619	0.265368898927047	0.52048724602066	0.191972843379739	0.159727618067862	0.0857256080996918	0.163623961319258
CCDC89	0.44905705135490603	null	0.227679850872635	0.7621394443320679	0.368537334159786	null	0.22930029203864802	0.577379015088626	0.30821542742612107	0.6578714065352571
CCDC9	0.7860166869649922	0.84611562274286	0.6059730391622851	0.818376194875579	0.886801961789038	0.8531245137773101	0.7991485045414449	0.9205481508492049	0.9451615508525171	0.8461299450095691
CCDC90B	0.29734738076630896	0.29429041931276	0.29226929415206	0.268564946791486	0.20392336109200002	0.44586836563269505	0.346177765972924	0.737911247800564	0.481671680785497	0.31466445970375
CCDC91	0.5957771400022099	0.5944644929910811	0.23745019096283998	0.0926291997123741	0.289323382723529	0.328840200440377	0.40185247826403797	0.5697386550211059	0.0830993163989804	0.440041460068252
CCDC92	0.255694700481893	0.282832686558231	0.392780986015329	0.38269574177637206	0.417602827990805	0.24096830714510797	0.294014259425769	0.28113568836320396	0.295054205944998	0.143361613121985
CCDC93	0.52046026008143	0.7984591558075892	0.845069213000532	0.554882899581384	0.6037447921372211	0.534571488009003	0.688032600498341	0.6880223305249129	0.8845955225513291	0.688032600498341
CCDC96	null	null	null	null	0.570877954465275	null	0.7083169798030029	0.18775138529274402	0.17144799252721	null
CCDC97	0.0322594852565555	0.0635614246220872	0.0856250400339666	0.0632309951647119	0.0707613581154053	0.0442925887023597	0.138427418827447	0.0299012728693948	0.149056777890176	0.0635501688844895
CCDC9B	0.20734139539819102	0.28142293578704	0.7165042587460029	0.22147334441493302	0.261416827843701	0.582577358483614	0.71683410531828	0.702916482953406	0.9056251594000999	0.780131754680338
CCER1	0.794092163467064	0.513660289627844	null	0.311343969094529	0.537159140588321	null	0.5135647158174911	0.836572930895941	0.7746869201628309	0.675945162358419
CCER2	0.657002404381444	0.8543243871700409	null	0.6411069852389979	0.25920887418036603	null	null	null	0.0773444998596294	0.55943524016204
CCHCR1	0.468888028244633	0.727607294589093	0.42450477531061104	0.7031226374744249	0.607604807188083	0.259884082092237	0.41433575904387	0.41434075269010207	0.0745423431984966	0.21627589534179398
CCIN	0.302588696519708	0.805120538512287	0.996130259279568	0.818517790895655	0.6224334472244211	0.7461369038421601	0.931795487050205	0.995560329051688	0.89235168670177	0.92943084014318
CCK	0.7626556606956741	0.80083237391254	0.822638420207615	0.886123241261807	0.791679913835482	null	0.842961151852475	0.769180587242741	0.618550200813674	null
CCKAR	0.417622916299363	0.620439505684176	0.34885608587187894	0.18442774078921198	0.48939547597379796	0.677501985906158	0.541377463865944	0.7408859019999179	0.581761921947378	0.72719878269032
CCKBR	0.0111669842675243	0.0631051143663946	0.00810987812776016	0.0255698322829992	0.0453384072723137	0.0254439657547458	0.008500545786055391	0.0274403482296683	0.0249106005850751	0.0268417580165444
CCL1	0.269653960991237	0.6185740237823211	0.18175997172135896	0.0864322891818645	null	null	0.24580229042470605	0.289798301782225	0.692787008997319	0.0475655061526234
CCL11	0.17767001547629002	0.46710087982089704	null	0.0505737306796206	0.348427875540064	null	0.0578981291664203	0.16473556726506197	null	0.081727698838961
CCL13	0.534346742086872	0.327830490040544	0.586523886410223	0.0325098586368906	0.7495376298708171	null	0.662877613919379	0.598347725103879	0.131225707410026	0.705455778676929
CCL14	0.47726080413221394	0.9022263217103019	null	null	0.90303244506982	0.685675522488822	null	null	0.857318482977454	null
CCL15	0.851783995879382	null	0.81458099917558	0.9320032158097091	0.9073697623914759	null	null	0.9824941542343292	null	null
CCL15-CCL14	null	null	null	null	0.9186190180193271	0.6465001997345761	null	null	0.847045277983729	null
CCL16	0.7935526253119292	0.834580246435386	null	null	0.778705895704491	null	null	null	0.880762387756102	0.613048830985795
CCL17	0.15698182186515802	0.39977943534136795	0.201086095963426	0.31993838576106104	0.8881670762223549	null	null	0.16652248934624697	0.782666555321784	0.17859680493610103
CCL18	0.563354958528211	null	null	0.9288764753960171	0.48448560096690996	null	null	null	null	0.31999541484671
CCL19	0.830098684371945	0.311030515300023	0.9604058167067769	0.955523759149702	0.664592263030079	null	0.795150884655067	0.38639359020086994	null	0.9261720092192001
CCL2	0.20247590929232698	0.259590199387654	0.11025079461328098	0.172237482833863	0.17793620988975498	null	0.284520127470693	0.242886991802107	null	0.0910800749703755
CCL20	0.969262797483984	0.730790477188803	0.5902111430903989	0.438220693614489	0.28055199279180104	null	0.87793241290629	0.795735989878016	null	0.851205015231738
CCL21	null	null	0.724194197878524	0.926701659399333	0.7834363413714391	null	0.7734604735656742	null	null	null
CCL22	0.548747486906844	0.80865264111616	0.286402594000779	0.481493645718115	0.31805598444824	null	0.34292205684408	0.269137969556471	0.8571181460478879	0.45139652185099294
CCL23	0.564199511080541	0.7491590423720149	null	0.751651233334667	0.20558642801303198	null	null	null	0.8138097527776942	0.907058762828798
CCL24	0.6073266016385389	0.198080839261736	0.506743543859696	0.254586750445564	null	null	0.164204748930507	0.136257557889216	null	0.345331437429974
CCL25	0.37308551481102004	0.884457361801942	0.719960870360025	0.72614684503646	0.5288976373841761	null	0.718551588586635	0.9623095945495591	0.8831762813549151	0.918122633272831
CCL26	0.43822283479514296	0.5668568241416739	0.8098117677322281	0.38954596324373797	null	null	0.6586187348643671	0.275770858163102	null	0.190367557480742
CCL27	null	null	null	0.973706722507655	0.8367770814980421	0.8467656407696751	null	null	null	null
CCL28	0.8925535471694709	0.39160541272071003	0.658270018671817	0.6376367562260489	0.451868743273319	0.612257722181151	0.655865749433526	0.91371160391015	0.612251947528103	0.854624635972208
CCL3	0.702574247546006	0.702563341456136	0.365890918590895	0.42346287559529605	0.305975512387467	0.702573077337971	0.702574247546006	0.702563341456136	0.635586507685832	0.702574247546006
CCL3L1	0.622760235344794	0.622753200380315	0.622753200380315	0.622753200380315	0.622759480499353	0.622759480499353	0.622760235344794	0.622753200380315	0.622753200380315	0.622760235344794
CCL4	0.8228620384796551	0.5572686772888511	0.9561182027835721	0.721398100974578	0.456866859499873	0.534239365988841	0.534239582991071	0.5342375605911861	0.593357455224824	0.518047721782274
CCL5	0.420982423623819	0.42098704072630605	0.309352223567432	0.184494493638128	0.4610605420242979	0.420982919035576	0.420982423623819	0.42098704072630605	0.42098704072630605	0.420982423623819
CCL7	0.33463149554706	0.112927847299146	0.0585671883607291	0.127095573812447	0.693398574007853	null	0.596550823802423	0.044723817479405	0.392637434206125	0.34458286282154
CCL8	0.355913426159776	0.338523587135403	0.0980418154696367	0.0508939635606787	0.200087351716934	null	0.238123109774819	0.0771584663400056	0.6553819963715921	0.170839023413653
CCM2	0.9812106089448969	0.34237065929886895	0.688690453326041	0.92518177892885	0.29145337840125396	0.653581136212855	0.765431226714963	0.9222715178449828	0.7620595173692509	0.8312651572222242
CCM2L	0.793916814439196	0.504185504499034	0.3386546394974799	0.805384201907866	0.456281113022375	null	null	0.65563385155564	0.11563643995065	null
CCN3	0.46901266547825604	0.46901449659770206	0.46901449659770206	0.46901449659770206	0.46901286195622294	0.46901286195622294	0.46901266547825604	0.46901449659770206	0.46901449659770206	0.46901266547825604
CCNA1	0.6005578782052979	0.24540325996763301	0.21061917167763003	0.303766831935727	0.23993497988267898	null	0.206241245573667	0.414722400721149	0.9060444684380851	0.43221227233777704
CCNA2	0.5912588770733629	0.6013931813650899	0.6090579625606279	0.7186012760692769	0.443053764816349	0.6013984242225	0.453522576387511	0.7151825754946691	0.54473726106763	0.6013990543937929
CCNB1	0.7785034640365559	0.9040329611126651	0.6312459574770101	0.661449920319462	0.660756180131333	0.7234866488877142	0.63112757865524	0.660994198425593	0.422331877549591	0.6880349561316651
CCNB1IP1	0.381577024625611	0.508622949305058	0.698436327910748	0.8320263092518821	0.5084332116849309	0.50862340505586	0.6983609471926071	0.504317563802874	0.747888564573674	0.743739647561518
CCNB2	0.82030834048299	null	0.869077094150124	0.4467603639739361	0.42341568835630605	null	0.867357893465442	0.44578943023378403	0.225531448620392	0.515756195661604
CCNC	0.616894293971783	0.6537703686899771	0.6277049365433871	0.674108621390229	0.65958280032971	0.627711451735106	0.37395813737129596	0.8495672241894742	0.254752716979171	0.9010140629842299
CCND1	0.272255832568252	0.5689723792729731	0.51508197494717	0.762510089321913	0.751315002067336	0.568975988705948	0.595224343140355	0.555907616971886	0.726936137806807	0.401096939544456
CCND2	0.786567580396124	0.11555131314046198	0.15156683460899803	0.160282377748561	0.0477901225638959	0.11553898452785401	0.12893747345243	0.0731322557856379	0.12405498537715	0.115537502736066
CCND3	0.09723102263943499	0.39302599172372205	0.0229589097119318	0.6293246342454271	0.13777491931003302	0.15188110414262102	0.506931258166932	0.0259929182041889	0.20473768463597897	0.296314513851698
CCNDBP1	0.0744443647608602	0.0744563958188719	0.337169958005005	0.0315261316375277	0.149601722518418	0.0744456556149508	0.280771552400996	0.0744563958188719	0.17644805472616698	0.0744443647608602
CCNE1	0.155752519992917	0.492265240475235	0.804372355091623	0.17306436716375	0.486230119458127	null	0.802668514951079	0.588059016269577	0.8211427448459999	0.5001805722459329
CCNE2	0.9865813969191691	null	0.842863858409266	0.992686441860197	0.98541806971237	0.8651475461731608	0.8586941613147808	0.994718130275567	0.9745030770839681	null
CCNF	0.752174135344773	0.6433012894866871	0.751938756841208	0.6675634033932261	0.6371099373599599	0.643308530019931	0.8054723357885041	0.672563663226005	0.648845463065891	0.539516809837259
CCNG1	0.326294670114182	0.138965346918068	0.401682673935372	0.504005195030042	0.147029551695765	0.205006946801905	0.34055564196183397	0.512150717320946	0.24909768148495	0.23950334125585396
CCNG2	0.17899605095173898	0.0849671239954706	0.0875187431663506	0.0770463985946726	0.224809227667887	0.0705211834619591	0.0792505570244834	0.0719210094136336	0.0303495197611965	0.0454215068560035
CCNH	0.6989669526582049	0.5670685849754471	0.417914429539444	0.646659749078653	0.697269060252371	0.6401498748421021	0.8145182877559841	0.778472257309025	0.5731605098416861	0.567072518825178
CCNI	0.29382708661817997	0.43235461952872095	0.455974310348284	0.329724758280952	0.581387597113474	0.45597199255682797	0.41883029071857	0.423960607276211	0.592863920695687	0.30559474080251803
CCNI2	0.229130655562727	0.39795454221254795	0.598316358444816	0.221473091025035	0.8883813949516942	0.39794926716661894	0.598226173901519	0.262954821870526	0.62370851755335	0.147205879581442
CCNJ	0.592304851226191	0.5922994842803759	0.8043076455950581	0.6962012119755501	0.592304275357013	0.592304275357013	0.592304851226191	0.5922994842803759	0.678082599664402	0.592304851226191
CCNJL	0.37536668576387605	0.5768878363596149	0.47893014619800106	0.318697654255224	0.35090310424998306	0.344765698107701	0.610432034521241	0.459607858041844	0.9287784221945369	0.8822756002488521
CCNK	0.6427991097905601	0.807713121943523	0.646120889672844	0.719939297326564	0.6750353720294928	0.867585978747938	0.609028534974038	0.8665332489442041	0.49905769457037	0.794699319820565
CCNL1	0.8200019848349559	0.7858753683880941	0.748296340113695	0.726986590412814	0.8514221828397809	0.528397979026949	0.74693646509087	0.7132676236939609	0.913390117600162	0.46258329176722796
CCNL2	0.241353972729506	0.304364381093268	0.0836027297701324	0.15407747072194	0.0894619632539938	0.237205998994095	0.0448094894529066	0.0875657948945212	0.541997197201334	0.165974483382275
CCNO	0.5737024068882851	0.571386906308933	0.773740640568598	0.7882166784207529	0.8855984201256729	null	0.6919881294450171	0.7520333410523391	0.678836351051964	0.157654548607995
CCNT1	0.32329342812182693	0.7683188575588471	0.318579929489256	0.336364184379277	0.337488955025035	0.428568838444075	0.32048673277584805	0.320594525753548	0.295764806318781	0.273152180201904
CCNT2	0.0683371373513264	0.27580773628783	0.36084620771972903	0.515600704946657	0.124420334757806	0.32164794586789197	0.3725103720222	0.21137376384024803	0.38026255331331105	0.32164689143430103
CCNT2-AS1	0.5987130965071489	0.5987073722991949	0.5987073722991949	0.5987073722991949	0.598712482304147	0.598712482304147	0.5987130965071489	0.5987073722991949	0.5987073722991949	0.5987130965071489
CCNY	0.8933309329920441	0.7597864072993009	0.7244434994358558	0.766997331192815	0.632536922255897	0.6947367656476191	0.645080661772874	0.858457334574494	0.6198783561908779	0.729833120897603
CCNYL1	0.737870848475692	0.5982263543381761	0.8269640800967959	0.7349687603331829	0.885489466279527	0.849434788666085	0.8267381613682849	0.9568260770437479	0.697798626079303	0.826976076080544
CCP110	0.261355417160091	0.631179576127513	0.5537230911603149	0.170292220195435	0.164336301528026	0.366106085623998	0.48924097398604705	0.271379028662077	0.247286599979821	0.265682943120049
CCPG1	0.28740842613304807	0.602113199423005	0.602113199423005	0.602113199423005	0.6299939093737441	0.602118477810121	0.836051306119331	0.5928596552891451	0.775069371986597	0.60211911225193
CCR1	0.9658126511041708	0.946882879744033	0.9828077041969889	0.9888117312596999	0.965088582111038	0.9468921197078849	0.960755621605577	0.7028289161153449	0.955115035350333	0.9468932302323649
CCR10	0.5889400506846519	0.843957338105188	0.7323846311043329	0.7323846311043329	0.8697531505894691	0.7323954201471451	0.6413371795113211	0.806484325367143	0.20852809416331	0.732396716936363
CCR2	0.8308362461466321	0.7799922127521841	0.922177994340543	0.8986926768621701	0.538573454223953	0.515276113399496	0.88238990611021	0.9624143771384049	0.821728379994676	0.913483091179268
CCR3	0.269302424814048	0.390146096698236	0.618802354297044	0.45702972344403997	0.22741586429569	0.41086653610327506	0.311436750634751	0.389690393740818	0.447396451846871	0.385194613252653
CCR4	0.0660262458337866	0.0381964866572377	0.329353105444443	0.177145733855442	0.0429691544033775	0.121813734060736	0.220573820284232	0.0859568960634282	0.21763910710167497	0.309003570509023
CCR5	0.9792959667889871	0.9792899451968101	0.91167225579161	0.9591459771990591	0.937568775554502	0.861703649445208	0.9234577467257591	0.9188537071124959	0.966345693554264	0.9792959667889871
CCR6	0.19687498089368	0.374286575769461	0.0286768683153746	0.10305710169761699	0.273187959800823	0.16849181638800598	0.16849028152406	0.28224888430663103	0.47055951048024797	0.16849028152406
CCR7	0.37447271993190007	0.18223958487478603	0.466451105261269	0.320088438300934	0.581490472622713	0.32388159785075	0.408954964349989	0.27575152930422697	0.22704923167414498	0.42695697269906896
CCR8	0.142760928290952	0.142775191607154	0.408829237580776	0.247956431312584	0.12053739563721198	0.142762458689934	0.142760928290952	0.142775191607154	0.0450507723988763	0.142760928290952
CCR9	0.5949135953900749	0.311274044950698	0.5319598580201189	0.117855052940242	0.48696840270397795	0.291377436964732	0.22171317151332104	0.36443209270226395	0.556088173797447	0.311263743367641
CCRL2	0.25433389361708897	0.120163916123856	0.149474241513177	0.37152628714984	0.189839523181613	0.32113164414750894	0.19424119717656102	0.222891835325941	0.234488803461512	0.5718905266093061
CCS	0.11359949534633801	0.539266726125411	0.25787287146730703	0.25787287146730703	0.0656639272166297	0.0655970318184563	0.308426400142219	0.40443189511240296	0.157900204004091	0.49550582996663206
CCSAP	0.23195745575711302	0.151587664633582	0.48967583043198	0.0986215728987509	0.27078552227669395	0.15157488519248097	0.527185007320514	0.21197790292328397	0.151587664633582	0.7543034624135451
CCSER1	0.5954568806148609	0.0164860549211962	0.18790360035007503	0.10916544425371799	0.14192457138327402	0.27150846728336603	0.317801052238601	0.131712931140512	0.0665137582137484	0.167633064826366
CCSER2	0.23391489421063502	0.540388838634089	0.46398909911230496	0.298429592384103	0.4581162372340661	0.565941907340193	0.25718670632388	0.21727315498249802	0.7254627040186469	0.39683606990153497
CCT2	0.837885584924019	0.483470432451884	0.657610467313947	0.765586262143412	0.864731374048344	0.8234715317698291	0.654558358843141	0.6693531318582719	0.46707419946930995	0.6660697348551011
CCT3	0.320655171303773	0.0174630168258039	0.205023313920816	0.33043106587308896	0.36771988753414897	0.114537553684923	0.280888083030654	0.243873451821828	0.0279671725441067	0.0965806491939523
CCT4	0.508497169685028	0.535290866178315	0.775172303071347	0.7817590485852359	0.574937992770445	0.270671514407967	0.7809504317532601	0.875815845505664	0.599603844464807	0.910328914420131
CCT5	0.35547374203129606	0.489936873900505	0.702155665918344	0.324134090490036	0.5626227888807579	0.631869854169027	0.653702071931549	0.434542210137605	0.539258353752928	0.489936278136582
CCT6A	0.383973465721087	0.49327178360082796	0.49327178360082796	0.49327178360082796	0.5168477866362811	0.512924582778687	0.294120039128473	0.30429271593512197	0.640055155446042	0.49639262034816206
CCT6B	0.739593272569475	0.128646149775147	null	0.37972492321545004	0.646329026433404	0.507299648420911	0.0531434061157775	0.101247844442968	0.4040023327374171	null
CCT6P3	0.111412432664818	0.11142613073668199	0.11142613073668199	0.11142613073668199	0.111413902401837	0.111413902401837	0.111412432664818	0.11142613073668199	0.11142613073668199	0.111412432664818
CCT7	0.15666656168954002	0.0338058965950789	0.00650108107689088	0.00815979303569428	0.20262831635977105	0.0824099702240128	0.00652198711262982	0.00697382087254109	0.209999508251867	0.00450837386140112
CCT8	0.6378781524071341	0.8539908552309151	0.83687909074846	0.7745367792494521	0.7170637914543628	0.6135978392257789	0.813850608338273	0.8516208612632491	0.787865380142432	0.803772977826083
CCT8L2	0.129222297126804	0.15991793624555498	null	null	0.454478210387082	null	null	0.16619028956561302	0.123809072112983	0.20006469563761103
CCZ1	0.29317661951935603	0.747774293719234	0.927403548788269	0.522649109755128	0.397230903318168	0.747785559076218	0.927215005882493	0.5918412631178721	0.7223688890901859	0.469505163467718
CCZ1B	0.7139301090012801	0.527891295482836	0.527891295482836	0.5366894609317621	0.5278927674530771	0.5278927674530771	0.5960193573520811	0.141484117134594	0.527891295482836	0.349263143705368
CD101	0.128129305978881	0.0408357605771563	0.15137460900215302	0.01662435420607	0.11999504384819301	0.0408276958891903	0.126209350865751	0.0436564971933796	0.0595081666115735	0.0368286887362307
CD109	0.444838253025271	0.497588767143905	0.30705563275821696	0.379922695455496	0.28121468738642796	0.481773878491277	0.295632700874291	0.328123116630266	0.151155502852766	0.468741649140527
CD14	0.0133495657198791	0.125101803233957	0.0267937743002946	0.0667457657680048	0.0959174702952563	0.024478709133991004	0.00759183352471553	0.0314413320218572	0.00506237259373106	0.0582557684745014
CD151	0.491809311385156	0.37827664399043104	0.283536869664346	0.49689708859014503	0.6353006549746371	0.31979175510150204	0.150834499712249	0.32928851102471507	0.5445738906000379	0.37826966409575
CD160	0.17325933115828598	0.33369075900878603	0.33369075900878603	0.319388264466616	0.24757698512268103	0.23305957488522303	0.333681502470342	0.23984791803129002	0.147520712400331	0.135511420943251
CD163	0.9547879348215771	null	0.8180144190209879	0.9696261104786541	0.8227809854531659	0.9453212801693	0.968138376617649	0.996901669885556	0.931437746501011	0.8369342425091278
CD164	0.0934250447334564	0.34173236516753697	0.10089907363084698	0.351885978347105	0.0643829438852621	0.15521336943681602	0.177211299863148	0.321631707186293	0.16218926642363402	0.203221986698792
CD164L2	0.18593962226481303	0.411777695339783	0.508757218376	0.31206167190635803	0.903748475866215	null	0.288057334989481	0.7858843546336031	0.475742657264615	0.9359458819712779
CD177	0.5124094337485711	0.22711371546269501	0.25271045077078397	0.0491568053742063	0.31390696654883	0.30983118523427805	0.674340906672091	0.168522362997085	0.438752345238521	0.15559433130494502
CD180	0.0444074972663762	0.0221436064585817	0.009056779415273141	0.0156084260096544	0.0396752819220032	0.0145638817672266	0.0301600557980373	0.024325539191573996	0.0244353883241171	0.0318135023749084
CD19	0.28679371873912	0.44682802988371706	0.651125354858348	0.6702771167511501	0.22776956638471302	0.274183025899804	0.563048075198955	0.41880645669600397	0.655674276396347	0.274181755346344
CD1A	0.22202182250875	0.46706625286020204	0.849060417443234	0.770271458997308	0.885805597142351	0.594188894243753	0.946094283271412	0.86741473035155	0.7612449987277571	0.7007991084364671
CD1B	0.5489660377226161	0.7701601237670571	0.47721428108923	0.7673598393994442	0.47452357001440704	null	0.583869145312154	0.511982653305896	0.862185609759498	0.8775570667490951
CD1C	0.6089741987538559	0.6841512886364929	0.8067742462288371	0.6256214554686871	0.6084234567735389	0.7468796404546179	0.546316639871264	0.659444041092651	0.6130781354497989	0.646507454729279
CD1D	0.186222086183032	0.218700425460192	0.182901564754246	0.300071023580428	0.391617238962066	0.212384025356531	0.15019111937876098	0.24022891813076197	0.19912370436840401	0.11965174813018499
CD1E	0.5819515075428591	0.8074685011571229	0.7944559588808249	0.7479847675326529	0.935236026459913	null	0.9198278825410742	0.8293214845653871	0.8702759481661699	0.9186858617951129
CD2	0.58446953166555	0.6225364058767671	0.269425460607506	0.293425808931456	0.47028988922650394	0.5988629836249929	0.511532043643392	0.19549916008595103	0.586374784453782	0.521264192430073
CD200	0.584624267831579	0.475010148553894	0.5835765878792679	0.6751985533397881	0.7448505579117091	0.627217002511401	0.577524367022808	0.36959713777847797	0.572290134383403	0.6272177828021229
CD200R1	0.43474236063290506	0.25403107928977103	0.19159197532133498	0.403916391089007	0.39157333167969005	0.426410064630936	0.19141109283420102	0.18428888365112497	0.30463214364284497	0.22131985448803898
CD200R1L	0.34179167976609304	0.176851108139726	null	0.721632516346683	0.24122239179906899	null	0.37357808901988393	0.29721200153480704	0.0873777258730894	0.502095393732382
CD207	0.0780125599753337	0.5065987952545971	null	0.5383214271590759	0.165856544278427	0.5372398234161649	0.600354763595587	0.32300053623175395	0.340840914333198	0.293448880671663
CD209	0.25098395607501606	0.293857223480009	null	0.403169464932303	0.5587419501465021	0.32760264778500703	0.8801137022575659	0.595737051411546	0.748553433029269	0.49835270255856107
CD22	0.0258634654717213	0.006072914560620779	0.000623727491051992	0.0030793466342419803	0.00192459341953868	0.026661684801133	0.00587929831496821	0.0038054970842955	0.00124288314293523	0.0424285556700603
CD226	0.252290169119846	0.0983790218893324	0.29876600321364	0.6584338605474879	0.337001290196772	0.0983671893921637	0.004954628825493071	0.15465724401529501	0.0345399823303345	0.15077499244346398
CD24	0.985299225960003	0.8806670245073779	0.9591275887732109	0.96500872400445	0.981730248981125	0.949765112842239	0.956845830601213	0.990210758465243	0.9443790861729581	0.9983922866955891
CD244	0.181141659296684	0.16326391227474	0.0330602950066284	0.0218483652489738	0.284502837321161	0.0441864732628953	0.0489872380724237	0.16547764018880198	0.0272768611767466	0.00568679822384837
CD247	0.33237257568301304	0.561365858399351	0.4229904877144571	0.683263431562469	0.38025191127076996	0.556450493051131	0.399808151160411	0.5529931103074489	0.647115780413382	0.7737669639016279
CD248	0.488804492470184	0.488805155201461	0.37507734112116997	0.516598140229132	0.340371556070162	0.37429102832114103	0.35420876006266705	0.41079281331974604	0.6346200423450761	0.488804492470184
CD27	0.748461010857751	0.649121794892432	0.274038084260918	0.6904722684765451	0.5747904693761701	0.719806406414154	0.30216146441617703	0.553265060752777	0.69659971091095	0.649130201861362
CD27-AS1	0.7374544363400111	0.737442169056355	0.737442169056355	0.737442169056355	0.737453120082017	0.737453120082017	0.7374544363400111	0.737442169056355	0.737442169056355	0.7374544363400111
CD274	0.0861832059795042	0.0962964980505742	0.0756518434043962	0.1250614048302	0.191707009514748	0.0962847406278372	0.0532132169122981	0.11593662772770598	0.0559496980945737	0.11633236552843598
CD276	0.42052043691396795	0.13959687566346998	0.401394000225646	0.22150079583120302	0.0775052632170336	0.12191189163086699	0.393842595018891	0.34748565605960696	0.0775044934472139	0.14905332358432402
CD28	0.26597132506991894	0.440693097149577	0.140066454296162	0.152794160395416	0.6820852991289929	0.25952787223185	0.509639535691231	0.183652744210669	0.486362502460865	0.20009917575436498
CD2AP	0.556065824700948	0.6852445790821761	0.48454702567269897	0.549284074721795	0.88207918409401	0.553671517480627	0.5487077864272061	0.7084739658963141	0.5928900167777049	0.859620865068635
CD2BP2	0.620641706333466	0.25522084388656796	0.639226083771681	0.647405855349028	0.539004558388565	0.34990484672451505	0.656653808345131	0.597406774821375	0.0732533276250831	0.714962908929518
CD300A	0.32586390162538104	0.7132296881554321	0.46460561241301	0.393340987928757	0.6571108673938829	0.788113438695384	0.44427163100299	0.35329074107219505	0.73553868938613	0.648825072892366
CD300C	0.9873093608163901	0.7994192874703879	0.7124656124134	0.5469251568502249	0.965378975715863	0.6713252842025369	0.7122866045890149	0.721190034268654	0.9821223317705821	0.9154727268564821
CD300E	0.308265480575638	0.0840340792234154	0.07949150212764099	0.10527939027982598	0.0944286918773223	0.194591621955584	0.100976870469434	0.13041347890467403	0.200331367756382	0.117911142721951
CD300H	0.9825784824617149	0.9825731026157841	0.9825731026157841	0.9825731026157841	0.982577905275463	0.982577905275463	0.9825784824617149	0.9825731026157841	0.9825731026157841	0.9825784824617149
CD300LB	0.8770040126602471	0.586611922465606	0.6723210528712601	0.8000802001101829	0.9746413052946199	0.972370251598019	0.9414158521012109	0.866195379431769	0.8333920649683249	0.903356272371453
CD300LD	0.7044547983205209	0.8684034169328899	0.570057257572237	0.506681928774511	0.9140946553089591	0.847436822998132	0.785665706493742	0.568041346464311	0.9220974085446151	0.785665706493742
CD300LF	0.163985174331501	0.21040164085781798	0.406932788623743	0.18857238754443698	0.0386460997592079	0.21038936289482396	0.210387887156334	0.0613661897020391	0.24241712655742603	0.210387887156334
CD300LG	0.69206607804473	0.107145087125932	null	0.0249384706409483	0.00044140940917359103	null	null	0.0224339326082089	0.00361801745438291	0.0283413929066033
CD302	0.0434204100817625	0.22891538182447502	0.0165031860641206	0.0367823927514968	0.35165686946578995	0.22890349667213197	0.13443929147467198	0.14095878319054098	0.45843192294807394	0.228902068143061
CD320	0.834409535863049	0.408958917461838	0.71548263581507	0.7723377097141708	0.9110093742017621	0.901379329143004	0.68623465020868	0.774849388311124	0.78478084477708	0.7900736822129871
CD33	0.655654536496411	0.40320899274737	0.599399895424192	0.6571950561129699	0.42511550853382496	0.43737256185758794	0.38353728093759204	0.3586918132297221	0.5045157748922801	0.6402478580509889
CD34	0.898852116510489	0.905459358790372	0.560731409380949	0.7392207233367041	0.7175272522901751	0.7162509682782591	0.701503897068567	0.7384131187876121	0.674086469833649	0.7162521989250781
CD36	0.24574025607682	0.240435341599125	0.0174551248874566	0.0253744367707281	0.514364088733106	0.42626582214146597	0.300504829693854	0.121940339382826	0.25774148443478	0.15778422697617
CD37	0.8298532899952901	0.8295088093108229	0.709458056094982	0.7220172962887171	0.606591732532825	0.87166537250122	0.654062936877686	0.63906645868394	0.764773395137198	0.829523104075309
CD38	0.46736161156457295	0.857804885023978	0.40168843464383	0.48902697962826797	0.5389342870039471	0.6826966208006209	0.436864456433073	0.529540190323135	0.625071194214202	0.49980704681786603
CD3D	0.543698102842513	0.0114049550214277	0.0651249224818054	0.172694104400347	0.154499667341804	0.0651147662688766	0.4046926480489121	0.36642405377864296	0.0679653147048817	0.0325105687846015
CD3E	0.5365748945179429	0.707621630537457	0.5218919943854969	0.669169406388469	0.47079716310180997	0.41279560974404206	0.521871514066172	0.6954168420263891	0.6957221210816049	0.9756143757621201
CD3G	0.7336050779332609	0.822356894907441	0.984818678259636	0.737672401605552	0.5000246465815661	0.9547322136805341	0.735561213261175	0.5064985148529261	0.9339874663454101	0.877796322727913
CD4	0.70462931639611	0.204670656705941	0.21064277621970698	0.256405723643219	0.16825148253171002	0.20465827704977502	0.5241165365973479	0.518951368553281	0.246255211496309	0.198425124209685
CD40	0.272284377305111	0.491406713963605	0.7905873931417181	0.7104310124239559	0.51695910854749	0.271000015979364	0.62049075048909	0.655607026848953	0.706460132820747	0.7256780229792249
CD44	0.0139622456878059	0.0035284442692154103	0.0521036348697418	0.0218261057033405	0.20783908443416801	0.0705545374621084	0.0578459023226902	0.0653789688099118	0.0132141216692714	0.0114793531537167
CD46	0.939433693493224	0.6777052513362389	0.8694990390618891	0.9206779921750641	0.641271536798001	0.9447395370754559	0.946060099584334	0.7215083256216	0.985997289676731	0.569543541196335
CD47	0.29482648835597397	0.0991976184602187	0.12838830438691598	0.337707703967231	0.5967229396893349	0.35415413821967495	0.12466993433332901	0.16204332761687	0.31773056744669603	0.2770433997379961
CD48	0.23681154544270497	0.128675328566087	0.0334487862040256	0.0317265968455052	0.19261135730752396	0.128662752342315	0.0612798341655994	0.0415618840572329	0.0406895006627765	0.127368947357351
CD5	0.721118165220543	0.5915383970944229	0.543391890430802	0.358635699591732	0.8609565800041992	0.583362417026433	0.5043163263464729	0.512850024758158	0.44142456085639	0.598623859327898
CD52	0.0304675219321176	0.00725884941159336	0.024350389874391	0.0330786462915139	0.0224139470178639	0.00153631352462279	0.0126126096530564	0.0193411049998421	0.00153709413074558	0.0015362197229278
CD53	0.37297566116251096	0.603201581374058	0.7633715555785009	0.584004607415639	0.920814969117323	0.7251696656173399	0.9263030336099191	0.713755309607348	0.541068525432703	0.46781107585497794
CD55	0.85683803426431	0.626558651925275	0.8406117469103921	0.652624386288952	0.6496218897000849	0.522636606193894	0.840011373185492	0.5508532173975539	0.75273444374113	0.36497041514452205
CD58	0.116234664083203	0.0914589153160744	0.17765433392760396	0.45941723892444397	0.42439011677927396	0.22325973356648102	0.16890669059877697	0.162487717378417	0.31056501719818497	0.21092187098510198
CD59	0.49864462929498204	0.450066675280677	0.11024409836960901	0.24263730622980398	0.503798538334582	0.450064049559899	0.10748501333405601	0.200003386027743	0.48513679630233103	0.113292835370607
CD5L	0.461231001580591	0.47814513830417604	null	0.463816118174404	0.289632259126907	null	null	0.629628624531635	0.503628627676238	0.248720479632374
CD6	0.561497346093524	0.43922688564166906	0.44989556629052796	0.222470408775955	0.33468054521219204	0.16156745589215699	0.3540073526739939	0.38260255786358793	0.430941711142414	0.4354274201243661
CD63	0.511018267021268	0.43224810003187003	0.273250036688655	0.476144293226582	0.598554187422295	0.558827513142557	0.7078033737588679	0.18111561958825897	0.694519392586475	0.273238159726477
CD68	0.42636001718668104	0.42636432767732896	0.42636432767732896	0.42636432767732896	0.33289973654151506	0.426360479699274	0.35379559684301204	0.336508554698688	0.34648707394814404	0.42636001718668104
CD69	0.569244816366354	0.43411106679139794	0.32532446391791103	0.311414331115386	0.621452089773075	null	0.0474148686744442	0.17481896929618304	0.862897828292664	0.6963915557060029
CD7	0.427737128612641	0.281318805574865	0.38430313236206604	0.5585275758887189	0.43939697471225503	0.356712067338245	0.397585781945432	0.7553146231086401	0.318932154525725	0.40613907539194605
CD70	0.8476231743453609	0.9320143040526229	0.7881239750089709	0.5219458615757571	0.8040224299095601	0.643208498481259	null	0.47905194533430895	null	0.437769350140487
CD72	0.677631232730963	0.464871696123725	0.272747686147754	0.757908534993355	0.619688745228464	0.10890779478958801	0.464869621377991	0.5057856866751529	0.5644360456702421	0.397981273195197
CD74	0.4015673229730129	0.74795372323631	0.36025813929173706	0.33258859194796997	0.35799261075607597	0.520432600414909	0.851527117324985	0.9383618721920072	0.7037866764435879	0.727521938307362
CD79A	0.008121323661569391	0.0264639767898677	0.0477795787296573	0.0311094710249176	0.0299371907371671	0.0279726441792845	0.0349609799726697	0.0199049227946092	0.131660792497137	0.0139696000957893
CD79B	0.16218474582706602	0.00889786695464244	0.0177106709707712	0.0328588344185388	0.00149871228257369	0.008894852745825691	0.0165181611094251	0.0243755849976756	0.00889786695464244	0.0134933461257542
CD80	0.31756197157245897	0.263719341940282	0.22269283664185002	0.0544833225586907	0.36459182597096995	0.263708427655664	0.262100186203417	0.0635811492796211	0.263719341940282	0.5506510467532499
CD81	0.3664378910016121	0.24741248613626501	0.21159175512704398	0.269196795554425	0.0813698740815448	0.24434876716383497	0.194102848186827	0.281927473872753	0.22692169616546698	0.10582930462019
CD82	0.8127127027456859	0.6716068028645199	0.7661568588469709	0.757598000344231	0.8899089896303491	0.9150912081775491	0.6429618116878549	0.673008842549089	0.5984537999472329	0.663494720954771
CD83	0.760036791696112	0.214024659132454	0.573779093929813	0.327430357587675	0.47650083521398706	0.308930437335561	0.747663404568418	0.795476035724218	0.247220937580055	0.653697085249258
CD84	0.24734523443286802	0.247358010664302	0.21927036842564898	0.0865647646767644	0.38700455472796297	0.353084484481747	0.21250867094993398	0.077323252895689	0.17735025224672302	0.4677494824642321
CD86	0.7230869162250279	0.516831287738744	0.467331761950183	0.7469223713893829	0.274850600312467	0.513334090628488	0.43310349497302897	0.48621996564164505	0.61014105036763	0.7349443840368209
CD8A	0.9436800381978839	0.6232703950014251	0.741132891564338	0.855939329307279	0.775477661855167	0.9412227851231859	0.846817634347837	0.919866837988472	0.712887637464175	0.8090238694699979
CD8B	0.902356049988285	0.8807770906507951	0.702286952980216	0.961503405648661	0.894229422009739	0.9543270969877091	0.7021146408530811	0.7682237485512249	0.800354626282478	0.9304850323967808
CD8B2	0.540576677653106	0.5846321352974139	0.72334048540124	0.773047656071991	0.405062214803567	0.438438511690227	0.6952624915168429	0.561797256714076	0.3575425966091721	0.12036811399808399
CD9	0.143135062711982	0.504751329110228	0.41002350600610293	0.251711915671364	0.0571333249432116	0.041886265065573	0.399469014781145	0.328776637090648	0.4459866192034911	0.219500602717458
CD93	0.475804606517239	0.8091414351435591	0.8576615696219491	0.8632174754759301	0.796456137966254	0.636689977930463	0.790300869727255	0.571915333214153	0.8769020679340601	0.792287630094585
CD96	0.604953103126053	0.846603539101997	0.812893554823965	0.8747229282259891	0.815567829984996	0.838333660825925	0.902881220856856	0.7634987366093969	0.7816027745864991	0.423020841768604
CDA	0.35194410977765395	0.105802208912704	0.20885590411811603	0.32901499654367	0.124290102845913	0.268680675026843	0.188826711944207	0.14008915540631198	0.0750191575862423	0.178942287974715
CDADC1	0.527983432997833	0.29639933099653304	0.774368855119684	0.7608628647458309	0.765195212194296	0.5807580480476989	0.7103218750009291	0.578854031925475	0.28838552266401696	0.7702959560159379
CDAN1	0.891852305861395	0.934344503715848	0.9155669129441909	0.9093609432301321	0.8798112433138241	0.8298122716304879	0.7948682723754351	0.9021828741093549	0.863905119843168	0.9926782573490809
CDC123	0.7745945488231372	0.923661987765826	0.879924648129504	0.879924648129504	0.8434529211152271	0.87993707401154	0.776740085345327	0.9043785898002471	0.7896353522094169	0.879938567496669
CDC14A	0.007424791439938821	0.0522038480387846	0.0120699442176933	0.0419734021287289	0.0312987466081917	0.0297173067411193	0.0466426016829518	0.0676839562754697	0.216577942456207	0.17757223382016898
CDC14B	0.341450881761908	0.16860996801566	0.34106712915328397	0.18166789447926604	0.23395451538894002	0.22039817505179501	0.323465045014273	0.0659455888983821	0.177026023900739	0.34383684152641103
CDC14C	0.39759754943521497	0.255145758468314	null	0.3997111669375771	0.766668904110975	null	0.23588008486613002	0.45935614174974104	0.603535710173928	0.34460445025132397
CDC16	0.584956853070521	0.292602980473958	0.6136346775132	0.482347672989206	0.318779763068687	0.417529707475159	0.5161671949447849	0.655165069627933	0.8395550330854571	0.5855621199128
CDC20	0.0408384222848149	null	null	null	0.0135601682208866	null	0.0229770598046168	0.0425519808400595	0.10300853760108199	0.0136662457262188
CDC20B	0.433718783014113	0.558507164243491	0.495623355631757	0.297850505423703	0.41230359817272105	0.19444296426298202	0.6053482883579681	0.31103264544525105	0.268213645233693	0.29867227094994203
CDC23	0.699851905872531	0.30421369089877803	0.27706635929324397	0.610002150060188	0.279546631085424	0.30420421561295	0.259955079011944	0.474396696401211	0.318707801520969	0.494798351619666
CDC25A	0.28508178661315303	0.763576059875772	0.836616933709947	0.253703864598465	0.7823818141874321	null	0.8337955661295908	0.682758866973312	0.7832162651913941	0.2866922907211131
CDC25B	0.00602625567512762	0.0201989286181726	0.00804223833181008	0.008542537724046659	0.019966872038567	0.0137623549176644	0.0043917405259308205	0.00365093556586314	0.0277010455412223	0.0500563897675536
CDC25C	0.5399405593080789	0.576550914367694	0.4432029552990971	0.7317542909945609	0.09773631805087199	0.842429415817978	0.343178858241416	0.47099633325690293	0.390797356936771	null
CDC26	0.316067956392409	0.47036282087601	0.347047178601705	0.524934487048122	0.356712250235594	0.347039501689063	0.312866147610122	0.22257500426129698	0.29961136074999895	0.34703857895611706
CDC27	0.087330112241385	0.0920077636641834	0.013753646458888	0.157889846453018	0.0205122790731232	0.0562646067467487	0.0046526415531446	0.0181484547189785	0.4048195280089871	0.00808590288131142
CDC34	0.9557345990410401	0.884233163541341	0.8500384680763491	0.910590803006895	0.926950372539337	0.9704730893640721	0.8520415349981679	0.910774532680069	0.98735894570135	0.876143490215999
CDC37	0.00733974704666979	0.0400239942432518	0.0475385571163121	0.084373056553065	0.0508185830663408	0.0808389703658158	0.107652165951489	0.0792182109919811	0.0990623043042431	0.0808376380779324
CDC37L1	0.16892187773120299	0.14511532238019	0.499760601930242	0.499760601930242	0.6508619045578871	0.499760589275309	0.6957106314650601	0.148477557392028	0.456957322886783	0.49976058775423204
CDC40	0.64141819422575	0.15545483557309697	0.15545483557309697	0.15545483557309697	0.256618407801184	0.15544204724889002	0.133667190168299	0.12179385848213799	0.0852144934875963	0.115107970519999
CDC42	0.0291354389739429	0.375885055712091	0.123041532156417	0.495313215696046	0.0542499230461687	0.0417066925440815	0.0154793114879961	0.0615914694741369	0.0854207246056673	0.0211096512035796
CDC42-AS1	0.241864691142202	0.24187763668301898	0.24187763668301898	0.24187763668301898	0.24186608017282002	0.24186608017282002	0.241864691142202	0.24187763668301898	0.24187763668301898	0.241864691142202
CDC42BPA	0.9141261939157329	0.44227196401437896	0.54535959403676	0.694462057320856	0.930577173221146	0.848102122481274	0.6511365189692451	0.797116090485083	0.818848910986306	0.600033801141287
CDC42BPB	0.34700579231025397	0.19186933219491	0.574774198465998	0.656592256822777	0.7903341240809241	0.502663846063611	0.5958213159672099	0.6751466962607281	0.0614980712725924	0.6685509676646629
CDC42BPG	0.151942084623101	0.210236487342326	0.11415100206218799	0.125809698825046	0.463871706817267	0.27472067045604504	0.11436898263442499	0.117504852493079	0.35942643107666605	0.11828423586494802
CDC42EP1	0.703814572300092	0.8177035190608799	0.691889486908967	0.6560848995730251	0.615140416487516	0.7216367652773341	0.551047411188974	0.5845585828349139	0.28173371762897	0.39984767709239
CDC42EP2	0.500408863002539	0.5320969481161599	0.5320969481161599	0.5320969481161599	0.31146864053632206	0.532098641142158	0.44647596947980106	0.542456335615267	0.811103823022766	0.532098844637729
CDC42EP3	0.412224223481497	0.0793986549257199	0.20843992759648003	0.234458878331151	0.197538079389893	0.0793876445955753	0.0793863212714624	0.125970545359346	0.0464436108456487	0.113298052350203
CDC42EP4	0.8614816521739259	0.44910153617524495	0.403697215282677	0.44768437057799	0.397960010533808	0.506445300801081	0.341210805624505	0.576189150919569	0.5988242133382379	0.36581945502537494
CDC42EP5	0.17292507930753398	0.6953145290354089	0.14143327472152098	0.639183301621645	0.16234564576884603	null	null	null	0.381063329422923	0.251985435724175
CDC42SE1	0.0296650242964291	0.00527436748571975	0.00561771530551347	0.00724285396834348	0.00158844659152472	0.00527231794097495	0.023216265655567996	0.0100742296700229	0.0326676232413705	0.035065669033608006
CDC42SE2	0.853042487018988	0.778070839264812	0.9845708454306791	0.851532600584036	0.937653077869726	0.937653077869726	0.937654275256641	0.937643115253519	0.937643115253519	0.927966076890682
CDC45	0.7642100754161659	null	null	null	0.527548235892949	null	0.8036192785623381	0.845796717795894	0.79667725773071	0.995957988132727
CDC5L	0.49862573582876296	0.617090392826856	0.46720214392112797	0.47872590187700803	0.348586663030565	0.29501581366395196	0.467232788464414	0.12990554168522	0.0632978818710035	0.276133642098857
CDC6	0.6699994034935389	0.21958592771562196	0.8510436252138691	0.31811436512479807	0.3543703149252199	0.33099232099516196	0.812335529306872	0.428604644396174	0.7533666052419549	0.340384551826988
CDC7	0.251698513000868	0.481697886970253	0.7064966942810509	0.565793772905405	0.9597430138804119	0.439815307457615	0.756992967135166	0.30537547759463	0.415426511239296	0.10338148975929198
CDC73	0.8283923362245591	0.573650228314479	0.377288311532474	0.759568887489598	0.789174330744327	0.627334359454381	0.41834670079158903	0.376593536265409	0.557954932518858	0.856809549619335
CDCA2	0.9231563794828901	0.6550582315539929	null	0.823258614551398	0.9353342603205459	null	0.6450393721205141	0.7822954055913108	0.9154171064620692	0.6351586553909461
CDCA3	0.6865046724857901	null	0.555412386825933	0.80272042101201	0.28449760431651505	0.21762385999704	0.546008001737146	0.757283771584309	0.535462657904104	null
CDCA4	0.0399542082254862	0.0898792806519985	0.419959113172185	0.16675534132505498	0.0213938614353418	0.0240313024189322	0.244309778905872	0.17707498488871898	0.0275819175479162	0.15731780240727303
CDCA5	0.206591865464204	0.158797480133279	null	null	0.15892183606124802	0.40947104314741095	0.128807336800608	0.161348276106125	0.583501585645734	0.130497452914064
CDCA7	0.671413735627186	0.8077401610685658	0.27316876171061705	0.303507079249543	0.202425905464118	0.40644540145483204	0.270907365848477	0.0994322421683004	0.17978202991439102	0.186429725970097
CDCA7L	0.7495941464793929	0.229024649753518	0.30109487753159003	0.5665349433710121	0.264062147145558	0.22901276719485503	0.293354625908465	0.234397152529835	0.5887683330203729	0.164175699622155
CDCA8	0.625506919732264	0.6356968648609871	null	null	0.530253067285843	null	0.36317086782309493	0.508165601886923	0.654524838609484	0.5293146707276121
CDCP1	0.313351350216235	0.109673675464047	0.0599452636712905	0.0700580263757647	0.160053723756754	0.18239692146808698	0.438569509256907	0.0630463641509077	0.331298480284227	0.46694008164356393
CDCP2	0.721774470355249	0.919581943640966	null	0.342857287075432	0.8088510788836801	0.701413016110171	null	null	0.456458383719495	null
CDH1	0.47674863609069706	0.656521593221903	0.8466157654460059	0.40892195958824606	0.6608913152584089	0.4477182028375539	0.844963737681523	0.88384187459124	0.674779164857536	0.7237348875939951
CDH10	0.206852493965193	0.328271742498179	0.149662918708234	0.101696681600414	0.734840622447563	null	0.11973067010633802	0.0872626874872025	0.24029118340720002	0.21319765592510997
CDH11	0.6766675614402181	0.549971371718871	0.9122658444225501	0.915548470750207	0.5063663149321029	0.947010814340644	0.8450395334279771	0.732644317337521	0.739058425104524	0.457392141697365
CDH12	0.216925645831244	null	0.20214610994642604	0.42585053002053097	0.0665950441160752	0.32054368058464194	0.0286027397809174	0.0833288298516675	0.39981426453036706	0.10842833941720098
CDH13	0.5735119225923551	0.41452577626120896	0.679315714667196	0.776749968202968	0.24052888466592603	0.540775155925766	0.23801003068131	0.444780999593536	0.21872563312485896	0.36870234721667
CDH15	0.0173546560734377	0.0809831797904806	0.0538697773967353	0.0716903693155234	0.319938729534896	0.18220848220794	0.0259209996752304	0.0657569044997973	0.0860140500649716	0.00818038112834059
CDH16	0.24793972461889002	0.508530169400332	0.5597585472037679	0.657188835669418	0.0415116771065146	0.104638294573848	0.17298955183099	0.6012405643087789	0.483329269701	0.640299764267922
CDH17	0.49438442878006705	0.7500292436253759	0.390957964918578	0.36539998585353906	0.699682451259297	0.784234967968601	0.91109617750631	0.43703651413499295	0.46574153873312607	0.45562817439413705
CDH18	0.23353776418745997	0.17100072329292598	0.647566661911832	0.44414370380020396	0.5563899273981929	0.46493564555874495	0.115535471994023	0.181786883166101	0.102867554933109	0.511561976404065
CDH19	0.424734792529353	0.416212127166659	0.216915777989436	0.791472622991728	0.884823008443162	0.7507571419459091	0.38077269653024703	0.374947902530027	0.857418458222356	0.45560275302353903
CDH2	0.9102457999488052	0.703152339731501	0.7975580523335629	0.632301479624289	0.8640105781864642	0.700888325924675	0.6232704280003211	0.350196881100897	0.5052912490904841	0.654261901815097
CDH20	0.432431964230426	0.503238912786388	0.44081308057781005	0.31722310518917496	0.521130319639687	0.757178720430611	0.420177737847341	0.24335130413466396	0.13313333320880902	0.338870469540487
CDH22	0.0494606837579735	0.0144173791250936	0.0191700405231724	0.00808911618096845	0.327526371012891	0.468623595820359	0.049383909691147004	0.0755872375139854	0.14656492776438299	0.0888097577110673
CDH23	0.518097491153851	0.713851516219015	0.540804566884471	0.710716695360986	0.702287125550914	0.7015330492255999	0.635497132448031	0.223485509105802	0.824468493263249	0.22841785981888196
CDH24	0.37771314222109204	0.314668063232748	0.528397418592253	0.24964098996089001	0.265236818691308	0.34934739459494896	0.490500486626288	0.594004324978669	0.26766350698641395	0.296961896507496
CDH26	0.923916562688171	0.7401042351600291	0.30536319656106603	0.6695060547859499	0.97121842568753	0.869086566029785	0.8765788110796701	0.9616447391855218	0.9694249922020279	0.703833177887938
CDH3	0.9059083234837529	0.898605901731022	0.784615980911584	0.537961111727253	0.737821921266553	0.9028827794691329	0.7018069599617709	0.451548856933354	0.6343719200104	null
CDH4	0.26060552885600896	0.328758071924919	0.43313799680587395	0.7924994262077071	0.814944232617774	0.841689639351348	0.342597598478598	0.6223084373015529	0.4283223744788379	0.516514257559412
CDH5	0.7709188713419419	0.286492001454214	0.697097173039644	0.5726484336140041	0.558612286370245	0.147598348696986	0.6958028801420739	0.8345654434853491	0.7319865476327491	0.41425077585165704
CDH6	0.802168835318617	0.9335257571602529	0.6738057793132299	0.819769516133828	0.23669971577364002	0.8931466471241759	null	null	0.524937191177557	null
CDH7	0.0326598456028373	0.08625454618938601	0.14059409731779998	0.12708203515917801	0.13233445042862	0.0229616775607943	0.0137441314159879	0.0484573961348615	0.272863914706908	0.322269086538784
CDH8	0.17656628315615502	0.182081129637849	0.320163489205011	0.459210286513525	0.29399897092071997	0.335158481551342	0.442091063245227	0.35148543503870006	0.25442533589036104	0.521526449093932
CDH9	0.925687640433033	0.8734003519980071	null	null	0.6414139845851441	null	null	0.9766084177150601	0.622453476167622	0.8163409338571229
CDHR1	0.796569470582564	0.9601157050779849	0.8387540317079821	0.9182039403224359	0.8241307343008492	0.9234396979610621	0.782497771299774	0.8565201580450469	0.9372837627996479	0.889474922738891
CDHR2	0.231976192635025	0.274667690609506	0.233451764703161	0.328606827100002	0.11430522217464699	0.658340052368207	0.24515074804061998	0.375668668171589	0.260867213531727	0.39188147545603996
CDHR3	0.224786767776252	0.5489146194011579	0.500076330860001	0.41072006397961697	0.8393759678878309	0.5138642142590639	0.233895745194079	0.283997544962841	0.36494639264615797	0.6535953319848871
CDHR4	0.000308304283982348	0.103700431297122	0.12421998689743301	0.0271130869111059	0.00785516954038143	0.110353271133763	0.12592537650258803	0.155069675620648	0.17277407565132302	0.14748492778270902
CDHR5	0.677873124679668	0.20170998619674302	0.12733505995822197	0.13846191912806102	0.513866102229997	0.20169755793344	0.20169606413195604	0.20170998619674302	0.31615584038589	0.20169606413195604
CDIN1	0.47596034922918	0.47596177093439795	0.47596177093439795	0.47596177093439795	0.475960501777267	0.475960501777267	0.47596034922918	0.47596177093439795	0.47596177093439795	0.47596034922918
CDIP1	0.18662050969718802	0.10875464773118901	0.423103379691509	0.290833885320628	0.35583662749473205	0.0957061437542371	0.0957047332071663	0.0635114969815688	0.30963827115399295	0.3854084055395371
CDIPT	0.14399560224501	0.0453260557984421	0.0608606204706631	0.0608606204706631	0.237515854743424	0.0608507666904353	0.28063326831190505	0.416433748885065	0.162621009574433	0.0608495823856285
CDK1	0.356778015980075	0.470627243270415	0.22040534133308304	0.651730065889251	0.162147390230384	null	0.222048197380809	0.830477964270812	null	0.4631255439542779
CDK10	0.6554686359545461	0.49818330889115797	0.545845540279782	0.7408787601724109	0.7242160255957181	0.527465192215534	0.602934653748914	0.459359361501639	0.561941902798238	0.49818320131611804
CDK11A	0.8664760113079258	0.866461849464521	0.658487530426958	0.494806546071129	0.945403749913267	0.857441229452657	0.8664760113079258	0.866461849464521	0.840482225010698	0.8664760113079258
CDK11B	0.22604263846703798	0.22605602693777102	0.22605602693777102	0.0410586801253874	0.545753589787245	0.0466558753264387	0.306957460858152	0.45309826250457896	0.548639010144993	0.22604263846703798
CDK12	0.0718595576929851	0.587104165063814	0.43487287384175705	0.434177977572878	0.706080265811734	0.747005536349303	0.44552912112862797	0.1949481502195	0.553664607731686	0.14058927487342499
CDK13	0.6095774114800719	0.524867780312552	0.9401915718031159	0.905101211480048	0.44465724671536794	0.741949626129539	0.936687797147544	0.9034905759196671	0.585243123346968	0.7786409807867422
CDK14	0.9389593710225959	0.789110511808773	0.8554785819744279	0.774552228653121	0.778265435426114	0.7527269299085442	0.752728301022747	0.746716757248007	0.910291728022889	0.752728301022747
CDK15	0.23775559356244103	0.283315171338907	null	0.250038994892795	0.140218558851448	0.27081667793376396	0.14388963305548	0.339854363333724	0.284848083250929	0.0893237343550769
CDK17	0.544173513176977	0.11198417418538499	0.25961579016653	0.32666934418138394	0.8140219525809049	0.302348450110433	0.116271380059452	0.269804882897523	0.38883121541473603	0.354839525903354
CDK18	0.585983646458726	0.786685111657403	0.541693948821889	0.446804686657921	0.38226390001628496	0.24684015475774898	0.261965692909058	0.6784035226868841	0.34945106826599504	0.32009529071499704
CDK19	0.9544418024177521	0.778609373941136	0.9874876992422851	0.9462118993404871	0.9641009328180901	0.9641009328180901	0.9874195734312979	0.9427062773503341	0.9640934241145072	0.980758107981721
CDK2	0.910199987552653	0.939745639604137	0.939745639604137	0.8901161701390071	0.9489533407818951	0.9397554484248929	0.8384587076014429	0.514729579799183	0.916053205783527	0.93975662732557
CDK20	0.9043795283479109	0.7759658956293571	0.9861058478811179	0.9451148122070371	0.9733139449154592	0.872279147231696	0.986032630684835	0.9480014273064649	0.697062926703857	0.664489256558523
CDK2AP1	0.39007517573728895	0.3802866138067029	0.398381271224721	0.4576601203492971	0.449287761586117	0.380280479059502	0.292386863138611	0.256775402670979	0.555133810736018	0.673087241051823
CDK2AP2	0.911672172579881	0.5609998271660771	0.8517803332869158	0.859414623270159	0.7615929453492429	0.561003026456931	0.8770202861731801	0.8969057454110501	0.729301952809701	0.5758764547658729
CDK3	0.215896629151108	0.47324348000611605	0.7877515979662929	0.7145290657329799	0.45483771727476896	0.24048189099755604	0.473241897990602	0.58673269314216	0.34036129814913196	0.473241897990602
CDK4	0.146002078747543	0.0809523227247031	0.162280603825504	0.0871308654027666	0.0476717925231037	0.08094123264766	0.14617859704682	0.0685513745308947	0.06742118521153401	0.0809398997376652
CDK5	0.9521419514262409	0.826751380376491	0.6855070550592861	0.6855070550592861	0.7604782265567209	0.685516121615152	0.38915553496891997	0.560409579853559	0.3503399450728	0.685517211374889
CDK5R1	0.328450311046334	0.605974423202291	0.389416352782447	0.5499942777933001	0.246345282568381	0.19001048007951896	0.36726844355757604	0.419577087124807	0.187333834147726	0.311294139465116
CDK5R2	0.681083217171219	0.817899648891581	0.649434688359469	0.656592884801288	0.895599434755989	0.85679170603729	0.6702771390214879	0.6631800326901429	0.626867962652647	0.8567932368285891
CDK5RAP1	0.9573241180648709	0.698607071459519	0.857003696618321	0.901882476569032	0.909339346810261	0.9586886559261919	0.856777973541088	0.9335500728644259	0.8815363212107878	0.8985543214516871
CDK5RAP2	0.6101943858334471	0.6923245103586	0.435282514123979	0.39796275128242603	0.341460637020493	0.626299576138687	0.5235000857021721	0.5778225978018829	0.31754480874286795	0.6077451291914849
CDK5RAP3	0.6035234907462211	0.6035175004109791	0.463692249362283	0.726602210899588	0.69278875545725	0.17577913501555498	0.6035234907462211	0.6035175004109791	0.329684745700052	0.6035234907462211
CDK6	0.22536592618924497	0.29675084074373	0.173925560332025	0.032804588901311	0.119940998480606	0.10972685209285099	0.0897405749976775	0.0962776684494359	0.160272847276716	0.109725387682702
CDK7	0.776481044854241	0.8592126009120269	0.825967217395657	0.921973734285571	0.86981404812115	0.763061515166472	0.8907308521417711	0.8907172175102399	0.8907172175102399	0.9536859796426579
CDK8	0.799902862802922	0.570119659930686	0.8931341810208291	0.71994525370537	0.749161589996944	0.8007764015833659	0.858884782207708	0.782357873034708	0.6885002026111661	0.4202290566356479
CDK9	0.506267432991316	0.34455159455332895	0.353094342455889	0.194398777225971	0.137105107612624	0.317448916320798	0.45889141014750207	0.494085045720615	0.45411395021354706	0.5282339784857629
CDKAL1	0.12029298509975901	0.421417844375885	0.121512046925245	0.0991288028459273	0.0639786264413039	0.153735640234263	0.118668598727699	0.13938914810193398	0.16347143183068302	0.19397547985136498
CDKL1	0.249144779674842	0.361083158808925	0.0919164610467552	0.277227814415966	0.0909109625256831	0.643986940759153	0.36107527369866	0.361083158808925	0.104416391654181	0.36107527369866
CDKL2	0.160987431952958	0.345123500776997	0.16742583087774998	0.6899997825740022	0.307705140890081	0.629509161338366	0.169165570042511	0.29088628670168204	0.187267938906032	0.6570928606782099
CDKL3	null	null	0.297247950615501	0.159886616637086	0.524926885160882	0.550455283442575	null	null	0.422818792273055	0.203553342289834
CDKL4	0.176945550208626	0.40641985989036	0.7453771493107809	0.750330494917029	0.0761541774155398	0.0607686092140309	0.18544700365483702	0.745237250323288	0.184352784764315	0.30048916999199105
CDKN1A	0.383799875208289	0.18311759410860895	0.0994681669152244	0.0417671370220828	0.0719774459341846	0.659583093240018	0.104244442496093	0.12281537594517801	0.266138728679681	0.649381147775096
CDKN1B	0.00890030684112068	0.0188084915329821	0.0181455589221634	0.00658318781701006	0.0015091365980778	0.0126878751489804	0.0107128004886752	0.0107166559925677	0.23506456377507698	0.303682887942552
CDKN1C	0.260613551016302	0.25722699682769	0.37498516228809103	0.327371607708343	0.3875254791484679	0.146305764318124	0.146304231127513	0.14631852044922	0.407028736232828	0.180118870752688
CDKN2A	0.413459840732125	0.697548855461963	0.813869851091826	0.887841612884777	0.5796823200163079	0.69755839922068	0.620569556111869	0.409892925278951	0.610840315526948	0.6975595463369181
CDKN2AIP	0.139210925683079	0.0843110558701753	0.0309774229246036	0.00832452087817022	0.047359580756054	0.0437108709549928	0.0288097984403654	0.0320632578844367	0.0461788240321562	0.25052623443939703
CDKN2AIPNL	0.595418105804294	0.47994140995466605	0.28135736953627805	0.551012396418301	0.8417218711346841	0.47994035052208794	0.24641641858711302	0.480434173761349	0.26894842112004	0.5638933045036459
CDKN2B	0.29200023612283194	0.292011369903252	0.7462841692412959	0.154142164448058	0.169873730729857	0.15756321424277403	0.571475611792802	0.60552900393458	0.597992146845879	0.29200023612283194
CDKN2B-AS1	0.48492225709947706	0.4849231494534679	0.4849231494534679	0.4849231494534679	0.484922352848512	0.484922352848512	0.48492225709947706	0.4849231494534679	0.4849231494534679	0.48492225709947706
CDKN2C	0.18983267562340803	0.697781612820864	0.21679087010531897	0.406100300969084	0.7758830145034459	0.363230543166688	0.29754424969909	0.264958496408571	0.363237482498644	0.360980417923704
CDKN2D	0.337976712072945	0.21325376797111603	0.419462502628704	0.20357655329080399	0.5323812047608231	0.21324154425339104	0.38427115790361205	0.210224861893607	0.19851944172617897	0.18923565056239602
CDKN3	0.0486754595833745	0.144344840671945	0.300427429113909	0.24322910643407603	0.0333589448459082	null	0.30173473461483197	0.16551245254242403	0.0558052564211658	0.611696553231017
CDNF	0.399564433833363	0.561480344712636	0.971248327968255	0.297118979143693	0.518547317704014	null	0.5128155379445359	0.6862180498646	0.29001898743098303	null
CDO1	0.723154913601095	0.349186820978571	0.7693008620413241	0.650124412405301	0.6458444947862171	null	0.634076472917526	0.641677035927391	0.9792354563548991	0.401636948041031
CDON	0.630277973628121	0.315722345446151	0.225641681248568	0.275438023776856	0.25134168293020104	0.518195036649542	0.228786524668045	0.474307517354507	0.10101997143494999	0.227630912406965
CDPF1	0.0305409110452237	0.18409308658174803	0.0383167158364241	0.0801857385585523	0.0851710619921545	0.0383089284560772	0.0218450344391204	0.0664385672315674	0.0383167158364241	0.18436132341348302
CDR2	0.5084633386950921	0.508462837641391	0.196422307068506	0.864139624377984	0.692835220099188	0.542394270911436	0.5084633386950921	0.508462837641391	0.31426154427800895	0.5084633386950921
CDR2L	0.291102852456445	0.11105509253795401	0.0872461952828211	0.030963906516018	0.181726279584033	0.20131354112252803	0.40679093555102297	0.30031887178278804	0.636695006534344	0.158233121527285
CDRT15	0.979366417726952	0.846752821361391	0.837643703820528	0.945194865529657	0.6792778677918281	null	null	0.9350046032266278	0.9527619965370201	0.967828852211165
CDRT15L2	null	0.545523687676814	null	null	0.8151680112850841	null	null	0.746749918339812	0.403912812084201	0.976047946531575
CDRT4	0.297272282565017	0.8319220476838229	0.6895095087761861	0.10166829672889599	0.7575114439250171	0.3568296372985929	0.356828767775639	0.5498831476863599	0.288811853732903	0.356828767775639
CDS1	0.8036708301497572	0.578215274722634	null	0.8514354948508841	0.9833181486064241	null	0.902716349403038	0.967828317221127	0.919586393844135	0.9608529627231991
CDS2	0.7554544449236591	0.8687769125307009	0.35614001944121293	0.809138679822877	0.6346998309516129	0.6657304113847099	0.45353272165946795	0.700789987364299	0.896528964805658	0.85449646843707
CDSN	0.062104040442931	null	null	null	0.39843903014345294	null	null	null	0.18300148025745	null
CDT1	0.782684319717602	0.42678878188661606	0.6504111039868101	0.544110110442652	0.917814859304229	0.774955853091614	0.614267422675058	0.46440604701665794	0.60908732869003	0.49846392156898206
CDV3	0.45422167567598104	0.40303899283686206	0.24232879332815302	0.576424599127518	0.900165087944255	0.365721036031161	0.231874514963082	0.492112509492969	0.47894186545185996	0.175211315910364
CDX1	0.8798660449146659	0.659034605925505	0.33941337862330295	0.21764777783685396	0.731789388970639	null	0.821670606151994	0.529263622803612	0.748633628425843	0.791943200174164
CDX2	0.5949468002471071	0.12360181106683	0.17231298922590502	0.13630672143251898	0.46272018374130397	0.329505807867507	0.22462479099616103	0.0980107579521349	0.19360696955412302	0.149580032723935
CDYL	0.784238888846616	0.582130085156689	0.531941939271703	0.4276733126973689	0.30963120007267697	0.647178897997642	0.5620608406317691	0.518146226962122	0.609665956910794	0.760690659290015
CDYL2	0.19430156293633	0.7564813058719109	0.157317015278168	0.49066004966322796	0.34940387592789096	0.6180173661469871	0.15754371043708898	0.6224295988052049	0.163204965193245	0.430105834731586
CEACAM1	0.255978728567143	0.255991222601381	0.250225187745264	0.26193548437104397	0.46973823001702203	0.255980069154148	0.255978728567143	0.255991222601381	0.413826002549652	0.255978728567143
CEACAM16	null	null	null	0.11495273410850801	0.620378628149708	0.263883453448564	null	null	0.6012408461253721	null
CEACAM18	0.842992625672598	0.20415768675763196	0.42861483900410896	0.9419262523394459	0.8789199395398879	0.720002553293873	0.42912159670558603	0.942588196989586	0.0590004776555305	0.919050609198778
CEACAM19	0.866616694102425	0.8666025341958299	0.9587580814668341	0.750057385223985	0.809524033432779	0.8666151748026172	0.866616694102425	0.8666025341958299	0.9472444214256359	0.866616694102425
CEACAM20	0.947364191097361	0.544425508198822	null	null	0.977706146785875	null	null	0.751729278481913	0.974974593393885	0.949690712405601
CEACAM21	0.6340319024308221	0.585469867713392	0.419567794177234	0.618057975502007	0.262325397790364	0.669849934932334	0.518122137095148	0.518121064790462	0.514872196161803	0.518122137095148
CEACAM22P	0.179417971667043	0.179432199709885	0.179432199709885	0.179432199709885	0.179419498293379	0.179419498293379	0.179417971667043	0.179432199709885	0.179432199709885	0.179417971667043
CEACAM3	0.36343592472825603	0.830154496199539	0.297541971300892	0.413840006859579	0.417984151737984	0.453665406624998	0.355677301788389	0.5367905277145101	0.503242736010835	0.766471429972957
CEACAM4	0.12845017086701802	0.517626110112244	0.250989981410874	0.28508505116592703	0.369467262321788	0.548309953900904	0.548310259329712	0.5483074128183839	0.23376570865279	0.60363916436059
CEACAM5	0.203940033775359	null	null	0.45734664240244394	0.43216318053537606	0.944162073352334	0.146822017796166	null	0.20615195889986299	0.14495787944126698
CEACAM6	0.574833658549967	0.379194002000122	0.379194002000122	0.484835758233943	0.191674538318219	0.37918781491021203	0.3791870712464339	0.379194002000122	0.360245920542845	0.3791870712464339
CEACAM7	0.7790209567092541	0.9429018912590459	null	0.637413632914913	0.825170430356667	null	null	0.6768465966763599	0.781080663385918	0.414813279278992
CEACAM8	0.335648976850938	0.335658138137948	0.335658138137948	0.6583921827171451	0.43018170698909103	0.22997944822812502	0.335648976850938	0.335658138137948	0.5879508353391489	0.335648976850938
CEBPA	0.704862906939116	0.5884390213841091	0.249544780082243	0.701353963607674	0.700140224735239	0.588443619048056	0.9643706500990641	0.935066158395293	0.8769643656239471	0.58844417166984
CEBPA-DT	0.722289589894887	0.722277883572609	0.722277883572609	0.722277883572609	0.722288333825198	0.722288333825198	0.722289589894887	0.722277883572609	0.722277883572609	0.722289589894887
CEBPB	0.531560053081716	0.7730087303026709	0.46554509079483397	0.570252143445788	0.38381959714246505	0.36625923964616003	0.7076795633540571	0.7934150425103459	0.594103989794025	0.366258422507953
CEBPB-AS1	0.577639239423657	0.5776347007477889	0.5776347007477889	0.5776347007477889	0.5776387524270029	0.5776387524270029	0.577639239423657	0.5776347007477889	0.5776347007477889	0.577639239423657
CEBPD	0.301188440890411	0.0318920742349869	0.11838784382135902	0.114259600834504	0.0586517775244355	0.176698865022571	0.11447832114800499	0.0756644236081002	0.322390436325397	0.15876615922920098
CEBPE	0.470893048432536	0.220476295799893	0.618031637979241	0.404693536663045	0.157847234113061	0.27377792728446104	0.6179243851905071	0.430868011471184	0.306759472812032	0.24296244718556198
CEBPG	0.855327427259326	0.89593672341799	0.905212016850811	0.9301462206743191	0.460730374408239	0.8833557612549742	0.8729844287505941	0.8787811998865551	0.8574045438204971	0.876972499509203
CEBPZ	0.143292080614493	0.153323081378266	0.0413803633786636	0.0712578109588628	0.0296399735314346	0.153310297106675	0.0244925641236668	0.0496870447279973	0.032572397954537	0.15330876053095002
CEBPZOS	0.00342092112379379	0.0344912388956135	0.004246881248252179	0.00419365220351274	0.14173033089291298	0.0344839003115762	0.00870146391564957	0.0526374943104487	0.10157336787643699	0.0344830183266474
CECR2	0.8317336075688221	0.8309609830754291	0.945270046151759	0.961018498342371	0.93138916544045	0.830973750792456	0.83097528538423	0.718937937029833	0.65413173289017	0.9034994718924009
CEL	null	0.7849363450888119	0.839769333046366	0.8710744410391271	0.807155562055055	0.7378775474858791	0.9422023555040542	0.950408811689042	0.888567689736319	0.954265333249765
CELA1	null	0.672418578272004	0.21771566086578	0.0674449103185478	0.11939677272377199	0.18608803711379898	null	0.16778486048119298	0.299775671073425	0.45781151170210793
CELA2A	null	0.255825391975029	null	0.195680117246112	0.38803987010305396	0.118361133622544	0.5648987508496679	0.086039551085922	0.50474267457107	0.0995438104658817
CELA2B	null	null	0.0234783177268122	0.0618833568832861	0.305606527806245	0.0774558791890199	null	null	0.45462969976641	0.44939284896611603
CELA3A	null	null	null	null	0.585712880972199	0.47963681850026707	0.6184738748423679	0.739646499268208	0.452574828933613	null
CELA3B	null	null	0.7035751365487529	0.7396246275524939	0.164104310781251	0.5621038087747919	0.34960247353418894	0.324031380415213	0.623315507012841	0.893480154432877
CELF1	0.236821052026201	0.36929818486370103	0.441126187472938	0.145047881919178	0.206261057164465	0.472936982373971	0.47293681069519	0.324559997521686	0.248754303410746	0.47293681069519
CELF2	0.902862211582475	0.9604432102802489	0.9889589282367609	0.9807590313314051	0.9956289286943599	0.9891937849785141	0.7989792930203621	0.9978409896913101	0.939965003599424	0.996267457762887
CELF2-AS1	0.26695230023491	0.266964409745837	0.266964409745837	0.266964409745837	0.266953599564749	0.266953599564749	0.26695230023491	0.266964409745837	0.266964409745837	0.26695230023491
CELF2-DT	0.885403379415703	0.885389593522617	0.885389593522617	0.885389593522617	0.8854019002543192	0.8854019002543192	0.885403379415703	0.885389593522617	0.885389593522617	0.885403379415703
CELF3	0.498736984707186	0.889872614664221	0.518252866133744	0.555229910092994	0.875560261287142	0.889884809060183	0.501839950354308	0.522954248073327	0.979686634739504	0.889886274717321
CELF4	0.984556048700538	0.8967097149635122	0.950205701330968	0.9577321707651051	0.9894894709643041	0.966086593863852	0.9768926206688051	0.9713422755501581	0.9733269896627141	0.9878315573688
CELF5	0.186142851568467	null	0.18124242050166198	0.112068753209856	0.20372851134636896	null	0.35792484039163897	0.44703773856235496	0.18743563448996997	0.17033586878333698
CELF6	0.135445457835592	0.13545964493051	0.0680503087023681	0.0447023013972581	0.20019035947036704	0.25022692270035	0.135445457835592	0.13545964493051	0.0257319372910989	0.135445457835592
CELSR1	0.67716168499009	0.952973648401892	0.37239797920711304	0.165505073900542	0.686748813152145	0.22496944266859098	0.355431778706349	0.7784861438563571	0.585940347113875	0.341311291125308
CELSR2	0.883023167889611	0.493085640039514	0.6117056897780141	0.922305108236525	0.618077953140761	0.687693496954608	0.19301130947074	0.318147527791585	0.311724564754216	0.46723874993424797
CELSR3	0.809498763266	0.681340099150496	0.681340099150496	0.681340099150496	0.8303538229411569	0.804388887032043	0.8001386058825259	0.8342653896002858	0.6290845275956021	0.33279707765378197
CEMIP	0.252868062101666	0.155678387226364	0.0477657039469752	0.344637472489901	0.0148693271934592	0.0254646200480496	0.270814737095501	0.142410560624814	0.0629628163908898	0.179549528102609
CEMIP2	0.11665774888187301	0.0301237282863573	0.06793335848779099	0.06793335848779099	0.0725500802036002	0.146891716236716	0.0679217726365531	0.0246287285411405	0.10256746612133	0.1772612053469
CEMP1	0.0749185710396259	null	0.13515472197543302	0.0836709990961319	0.0740905474200689	null	0.0698683216373297	0.114707750989435	0.39139763695831103	null
CENATAC	0.47773313549590296	0.47773445258549196	0.47773445258549196	0.47773445258549196	0.47773327681879996	0.47773327681879996	0.47773313549590296	0.47773445258549196	0.47773445258549196	0.47773313549590296
CENATAC-DT	0.0346408924656408	0.0346491345699105	0.0346491345699105	0.0346491345699105	0.0346417767612679	0.0346417767612679	0.0346408924656408	0.0346491345699105	0.0346491345699105	0.0346408924656408
CEND1	0.611686248586705	0.756938069546879	0.882696198793457	0.832473054583549	0.8430190923267621	0.843290621485364	0.918784329022608	0.8626284827876278	0.817209253400518	0.8432921587226291
CENPA	0.54579160122563	0.14127043462374	0.593447573190959	0.39844339999626005	0.18376291357734698	null	null	0.506917484591675	0.39796894607751504	0.648302144528573
CENPB	0.0570424400009444	0.43281223942087205	0.221234605712404	0.221234605712404	0.149956149953581	0.221222546133718	0.38180145484604605	0.29128317366410994	0.216418663493173	0.313768353368288
CENPBD1	0.9318922921612031	0.7065975551575029	0.7336774097289699	0.9870234037822099	0.941924496963248	null	0.734880187034785	0.9812109399078509	null	0.635478989081246
CENPC	0.0820597027418701	0.33658375413874897	0.27396311633292103	0.5019037889645289	0.7351194701486841	0.33657561601838104	0.26624016728106303	0.25012631032987603	0.32941310134213203	0.745585109142952
CENPE	0.439967714770855	0.585991301949599	0.591294162822207	0.757381842181954	0.8762733146968481	0.736481797180455	0.6638677600522529	0.760364301334797	0.535988357064129	0.643606999212577
CENPF	0.182644388375559	0.20351213729646203	0.29460559249005397	0.47083012718764394	0.244010908453561	0.0136101615199729	0.279260476578909	0.29732512379508197	0.323081448638064	0.50130682045521
CENPH	0.501232580788869	0.43961899187441106	null	0.470676177498757	0.47926173542610795	null	0.49603504080928706	0.6444254314942149	null	0.24677302367381898
CENPJ	0.16354848178468398	0.876260062139617	0.512077123658406	0.390887432974139	0.596030330166231	0.522602102570818	0.51502721455425	0.23954290974176198	0.297997678075275	0.268850693944012
CENPK	0.116132513595308	0.110611120588189	0.21523402592438898	0.302315356181677	0.189089848493876	0.215221841255797	0.12146033887453099	0.128366423698973	0.21847647240889	0.21522037672959196
CENPL	0.953172901700479	0.7828891516624279	0.8895843461651909	0.9073885688862242	0.62306996401173	0.9139888151080992	0.9273232108871341	0.63191158130238	0.9986315869449691	0.824714806851582
CENPM	0.516893309916167	0.829498735306435	0.7302888081985709	0.63547297479597	null	null	0.864520365881465	0.6627260561169039	0.984139717066619	0.98716653459574
CENPN	0.9809284300600921	0.920206912077443	0.920206912077443	0.920206912077443	0.951185677058347	0.9419313563282029	0.969136378183404	0.9578688681617379	0.9216411049986529	0.920219268666525
CENPO	0.9924905725919009	0.9323869857415441	0.9323869857415441	0.9726172698302191	0.902868430382116	0.9080493409218899	0.8189417450658231	0.937860290883169	0.8969012168276559	0.932398548301254
CENPP	0.60088608854508	0.955453796192129	0.841964961969391	0.80336132592876	0.8352026640668821	0.9208508938455501	0.8377975870102091	0.779395153220136	0.736512115313952	0.7026536115664561
CENPQ	0.129129733750774	0.203500498572487	null	0.19928862352830604	0.5909339943704071	null	0.31570363467419	0.489041149387135	null	0.35243142300872604
CENPS	0.16881294976675398	null	0.37574196515228997	0.375525349463024	0.311998889003925	null	0.317235519778925	0.291554977173812	null	null
CENPS-CORT	0.49526953618259995	0.380590624560386	null	null	0.288296725235468	null	null	null	0.18946764840813	null
CENPT	0.7414179369879129	0.729849438437607	0.764235006909926	0.65088513869538	0.735274110048371	0.576703614586775	0.6862648371579481	0.6733146350838449	0.540589800150348	0.729861431153801
CENPU	0.043396300742432004	null	0.344513295957316	0.371670696904262	0.502294291763496	0.5315792324029489	0.401155604809206	0.338860269884	0.116592794173901	0.43270731213102703
CENPV	0.47916026614901097	0.16949282855355802	0.46300701709868997	0.21676177329170201	0.463952463322198	0.169480062850798	0.48495227113189004	0.013440631367933	0.49332845627152205	0.0869728162846105
CENPW	0.7898415666895379	0.22063006481056302	0.193769969482072	0.21207555891897	0.455855789240081	null	0.16423259036771803	0.205859143480766	null	0.168631512435888
CENPX	0.14453770125973	0.278149889120463	0.239021169939646	0.230597182490591	0.578645376161759	0.721345040124836	0.28483779728292496	0.25653263731891895	0.94692200637529	0.7213462922752369
CEP104	0.0768936661996447	0.101252913135239	0.215007788840814	0.26392136579158	0.19522163834249698	0.48747509974663505	0.221955569162875	0.24245768591707004	0.27938022391651096	0.21229462108788602
CEP112	0.42843244069555697	0.663303777169432	0.44600871599838504	0.378963227128355	0.576674531709615	0.62150859283412	0.431189700568882	0.372402512983784	0.755146022032408	0.38018187451889096
CEP120	0.246359304570124	0.7950634490086541	0.21185817115003103	0.32071178659969396	0.28091913543186503	0.306880537122459	0.22134524192607197	0.271468560730034	0.40776699115637294	0.374947638436778
CEP126	0.6860471350342521	0.9618547525913159	0.8967207817551159	0.76749415467412	0.7200606042514391	0.360535163407173	0.9372466746416651	0.962009336652095	0.9153756653061329	0.8967342193724799
CEP128	0.33658221566217994	0.62183332008451	0.5934266169901921	0.6794296919885251	0.45436919346346705	0.6223257164724301	0.588815111085078	0.5700144098349389	0.5574701812501851	0.622326468830541
CEP131	0.170367497737758	0.468778286722285	0.6237790243211221	0.5599823479505469	0.406437287554536	0.041774703597671	0.351462710953186	0.253890509719032	0.673008290978627	0.3583780305298279
CEP135	0.565088785826739	0.33681188978248305	0.7675162152042649	0.803074787697476	0.48983089107797495	0.446858629056493	0.756467840525044	0.816245361842968	0.7317103153409709	0.41140402980768503
CEP152	0.33488371601190503	0.7040882034002149	0.476899466888736	0.6724292450937049	0.7462108833247091	0.507858120986197	0.5359735738727089	0.298043423167347	0.6415021968168101	0.439847349555896
CEP162	0.150620432843392	0.322151735439331	0.0320234997921885	0.00608613393423884	0.011175989149138999	0.0550436162328576	0.0330758514462948	0.0760090257697162	0.00382937894747929	0.0554153969736698
CEP164	0.2337882504757	0.222786293539394	0.300925435363863	0.28552595199611	0.5260734982148271	0.180013103318118	0.5815503447909339	0.646670965050935	0.0053755858445012706	0.300914678533018
CEP170	0.2501318861849	0.7629752996724541	0.7817101650504901	0.400875330777584	0.607579628359706	0.45249548910080395	0.45249518871516103	0.452497988225557	0.834178935568773	0.431037744369522
CEP170B	0.15621730533589	0.163121300599459	0.12025967009294501	0.441972228497045	0.0394112611623095	0.0530599380901026	0.124135542278773	0.19044859835411102	0.19534250146230803	0.181669569080909
CEP19	0.496126384463164	0.627308397719508	0.53057302394743	0.40256904877472294	0.8246068844714219	0.6273148941673461	0.40930873126368394	0.631454854161812	0.7431993670556558	0.6273156750144749
CEP192	0.38764197039293496	0.7083502834522399	0.8502786028065451	0.804135475399207	0.5557345996219251	0.3702000919903279	0.676574518101587	0.813873277980079	0.173523416168049	0.74070190794976
CEP20	0.653135566459782	0.653126958099776	0.653126958099776	0.653126958099776	0.653134642791797	0.653134642791797	0.653135566459782	0.653126958099776	0.653126958099776	0.653135566459782
CEP250	0.0216024072948782	0.0071883988052575095	0.00368072431796345	0.07154511353114999	0.0103699508990166	0.0494184928124727	0.0268944872894235	0.0207931237157914	0.0171890469960338	0.00407105756881029
CEP250-AS1	0.0554814732660957	0.0554920451810884	0.0554920451810884	0.0554920451810884	0.0554826075499572	0.0554826075499572	0.0554814732660957	0.0554920451810884	0.0554920451810884	0.0554814732660957
CEP290	0.261479905558108	0.311523278092318	0.41215557447624696	0.28306298767981797	0.375972071439269	0.38352408964132	0.319124894533228	0.32625435837529604	0.568521956008775	0.0681675916937351
CEP295	0.37884071995339796	0.412292926740142	0.6850184518351761	0.383323006763205	0.27935482958671304	0.557384022003288	0.34372791360748	0.28479975380852	0.333598863714511	0.349609537608976
CEP295NL	0.75789718200034	0.667948569074914	0.667948569074914	0.756587286194847	0.8517322968451841	0.22716083298218698	0.667957904568747	0.6221709637827049	0.6794192960824521	0.667957904568747
CEP350	0.15877368328259803	0.391851585975544	0.6053599585226689	0.540647276834752	0.241875199065618	0.702123452567104	0.21986686322339602	0.511793089083121	0.104632423537491	0.6974728860029991
CEP41	0.427297599996271	0.4996044681588929	0.332835407812287	0.474811463054233	0.46726694923340706	0.0859822845408326	0.333845869439667	0.548587300125118	0.7927402531166351	0.538149709782489
CEP43	0.759899814998787	0.759886816631212	0.759886816631212	0.759886816631212	0.759898420300256	0.759898420300256	0.759899814998787	0.759886816631212	0.759886816631212	0.759899814998787
CEP44	0.7902854144978609	0.868836302033746	0.648859310858198	0.874833545261796	0.791740946032444	0.908027443175043	0.9583427579031409	0.8662778819555609	0.76488380184606	0.908028836266583
CEP55	0.0766051875808514	0.606633848428056	0.12249568334882499	0.38881992001419	0.191180165027702	null	0.104823742067446	0.0978337573823233	0.239824838299481	0.419717690081528
CEP57	0.6029416876137529	0.587544858852148	0.517413815859095	0.331257077642373	0.648749345584655	0.9859742392076841	0.539273302400805	0.307450653971249	0.5730423034515171	0.521334996108246
CEP57L1	0.44473288070624395	0.352867507137927	0.345306089865381	0.345306089865381	0.236087874114603	0.207720724989209	0.473916452070509	0.425725143775667	0.307784491625354	0.445785651967236
CEP63	0.20128350427802202	0.268755479558105	0.195942473430392	0.349766047595492	0.117024752728446	0.0669972394055063	0.252929127253334	0.140328359611081	0.347566040657171	0.195928454209749
CEP68	0.7117723332560821	0.532442925648152	0.48711899383080104	0.378301856616522	0.700739232224281	0.168487060685087	0.333673329685081	0.83971588441788	0.6339214192004939	0.527784340292948
CEP70	0.54771325418257	0.524067434782442	0.310380072459117	0.52003791407836	0.34163953293283594	0.396403268038449	0.23708920054821497	0.483507683405507	0.28797093745172303	0.132507171627853
CEP72	0.7857643436999509	0.8137581909978578	0.888853605324945	0.9088539947909949	0.8437596596730679	0.8127005215433891	0.81270203890228	0.812687897251364	0.49936193058477096	0.530986356125182
CEP76	0.573862322460096	0.630225576062022	0.630225576062022	0.688748912014419	0.8533045782200749	0.773098792448591	0.8862635286101529	0.8344610018162809	0.7026984771755279	0.6302330074447661
CEP78	0.953652988044292	0.8997593025650551	0.9576065840459721	0.9517350548040161	0.7979468776788191	0.6671021852550411	0.9574605829971591	0.9065573690622308	0.883259617134114	0.8555598704508871
CEP83	0.9169115011937271	0.784295478210768	0.811881745193782	0.8027583840733991	0.879949804854082	0.849321402990968	0.811658177632048	0.7023081618530339	0.6073203127136899	0.7843091168279479
CEP85	0.359598828195223	0.261122498515434	0.30928537784065896	0.257150386158235	0.557888437269073	0.261111502471519	0.30621085105825296	0.332952328483217	0.159466399385957	0.356209389604449
CEP85L	0.189743544164082	0.296169724408341	0.170644721806371	0.170310897304601	0.14052545022330898	0.302792723105672	0.6132798332194561	0.205589323045309	0.11448405700359698	0.49318315932271295
CEP89	0.5120536624457629	0.40265787011176707	0.90705285677635	0.983250466446338	0.6828484664808239	0.6658013363765379	0.455658205758261	0.683366355635378	0.8007549735477539	0.535441495381597
CEP95	0.0287579563800781	0.0105613624045064	0.0105613624045064	0.0311705136351052	0.00762287370583203	0.00828652827917109	0.0218763269555603	0.0152034131880261	0.0170342291393692	0.0105575464747878
CEP97	0.5166994222914439	0.668124228260879	0.7138404307729259	0.729806721188184	0.8229178780674741	0.78015514421655	0.7136605425149591	0.7983704371839191	0.6669340934646351	0.9760736664506491
CEPT1	0.580328179788822	0.575602279405525	0.7542433238060721	0.872153914917646	0.566517989217131	0.5756062276608129	0.555962519627903	0.6730388171757011	0.20966476137007	0.575606702226328
CER1	0.0162959941747105	0.164790702195257	0.0201613101064412	0.0021559106044448397	0.00381019801745085	0.0022527891131476803	0.0120210777143912	0.00312838770630517	0.0111060866038443	0.00433125886537805
CERCAM	0.20252325728225898	0.0958466582097257	0.10710553544390801	0.21415289933514003	0.152744011991734	0.0886693690473732	0.0430675946238847	0.0577084232399478	0.0407959619284504	0.0424945880713728
CERK	0.7143391392033349	0.130033458914678	0.0230621064247705	0.0129677525252388	0.0338822881791893	0.181130340478313	0.0232094371437263	0.0110483164823497	0.25940586742298605	0.0270581869000861
CERKL	0.0458984227368099	0.17222412531682998	0.196118395481768	0.324774920864076	0.158015404782064	0.37014255641615296	0.17220984078204699	0.17222412531682998	0.132208478073692	0.13080354534323899
CERNA1	0.7947693899776409	0.79475553326534	0.79475553326534	0.79475553326534	0.794767903187495	0.794767903187495	0.7947693899776409	0.79475553326534	0.79475553326534	0.7947693899776409
CEROX1	0.0231655522200899	0.023172020193778002	0.023172020193778002	0.023172020193778002	0.0231662461569107	0.0231662461569107	0.0231655522200899	0.023172020193778002	0.023172020193778002	0.0231655522200899
CERS1	0.8732095326248629	0.8443176476613259	0.863688336479037	0.863688336479037	0.864973912548461	0.828255842738814	0.8947563601467858	0.47930766840168393	0.818395979667322	0.6199358476305009
CERS2	0.473397946711643	0.723747451658306	0.5396798834491839	0.722499937350325	0.49983067699656303	0.7733881499994251	0.7237592145202421	0.8538445522131729	0.569193662492736	0.7237592145202421
CERS3	0.6121375646415289	null	null	0.922549749152141	0.843262400089377	0.42194966357152097	0.0951240978023012	0.23492294746056602	0.7537556341486321	0.15154062295117002
CERS4	0.7377975861831999	0.37390113082068704	0.693784311334424	0.6313457693343371	0.820640358478265	0.66152455653465	0.697131213666989	0.825337564537954	0.906167074369251	0.9542956177692671
CERS5	0.9199008004465191	0.767277466707692	0.8745014374895359	0.7204557705902029	0.6254240457902961	0.714989540888947	0.6548295821131689	0.693008163882335	0.44156900956135897	0.716825080209744
CERS6	0.498294004967146	0.7817297550440409	0.88164010958299	0.9051724948997121	0.8684162280454729	0.904078162112343	0.8910543781705141	0.9690656935323579	0.6093515453379129	0.597169886583869
CERS6-AS1	0.412930075455563	0.412935148371826	0.412935148371826	0.412935148371826	0.41293061977568396	0.41293061977568396	0.412930075455563	0.412935148371826	0.412935148371826	0.412930075455563
CERT1	0.779522239241253	0.779508712204522	0.779508712204522	0.779508712204522	0.779520787821251	0.779520787821251	0.779522239241253	0.779508712204522	0.779508712204522	0.779522239241253
CES1	0.932409580961922	0.866085230344923	0.7016958784102911	0.703056718914077	0.972607665590948	0.57813888201593	0.866099397313883	0.866085230344923	0.8123791127976121	0.7387482060655859
CES2	0.7184346410884692	0.447226392622481	0.653183961101145	0.312485379147359	0.528029938348693	0.48907075586454496	0.622546893897443	0.35383797536817896	0.378437786681978	0.28651925423512603
CES3	0.572452404704506	0.245516375236141	0.0603095255827897	0.143423503470265	0.634070588600226	0.275178513499981	0.0949387584525014	0.531677509357552	0.0510275254603074	null
CES4A	0.0644785494867989	0.44426228805776996	0.293027495842053	0.284998286846193	0.28825109563343104	0.48661604771607003	0.287187770177482	0.0861615528383863	0.31246773352369706	0.805662542708759
CES5A	0.32629745309144603	0.34871305015546	0.282145636926783	0.905489854755698	0.17750788323532	0.37494701758887106	null	null	0.0178048357377696	0.11494737171597198
CETN1	0.19018780394830104	0.53864676237	null	0.18029151825837197	0.319825191475192	null	0.108222449123974	0.5006054532292821	0.0310811495027502	0.476486604602606
CETN3	0.9307220895844671	0.863919155364828	null	null	0.726912810462641	null	0.8078418330601249	0.9721523250418399	0.9916332717828779	0.9598447259253571
CETP	0.6403658252015421	0.0456427530350889	0.7288460564305219	0.8347699874140021	0.6052870252348729	0.671671414192532	0.671672434923415	0.790850103915774	0.687070973013651	0.649913377827736
CFAP100	0.9728719462756129	0.91923179001243	null	0.6491633973376449	0.9716412453643071	0.8441786786201421	0.998309635617445	0.8413796414769471	0.264892622662465	null
CFAP126	null	null	0.791951902532138	0.9080201581533539	0.359727106362836	0.9420299901810071	0.339450154771308	0.732222767107811	0.700309301207885	null
CFAP157	0.203645407343583	0.262899566646659	0.433911097555472	0.5665280250596479	0.22142304270094199	0.327174242449048	0.26288731143982896	0.19648170931990802	0.142708515482806	0.26288731143982896
CFAP161	0.379861420922189	0.919980233806881	0.354984772670223	0.371824956018904	0.45408220003582395	null	null	0.70189557686032	0.39140152925175303	0.7132864284566279
CFAP20	0.645063469801109	0.628767537127542	0.202607278041305	0.501931511837231	0.7015907164451372	0.7015907164451372	0.7466248211013392	0.5622559533902379	0.7015810178826091	0.7015918821676679
CFAP206	0.648618490438957	null	null	null	0.401928670659215	null	null	0.743519338008068	0.25925141420826103	0.28333769523435903
CFAP221	0.743355838677449	0.8559048044934771	0.526893107711316	0.448615174689971	0.42444124781160497	0.634641676996636	0.496269419090966	0.92885913094199	0.9014203930134301	0.712619485631855
CFAP251	0.34672234530404	0.346730960771452	0.346730960771452	0.346730960771452	0.34672326973463496	0.34672326973463496	0.34672234530404	0.346730960771452	0.346730960771452	0.34672234530404
CFAP298	0.8558161893427271	0.8665593211709051	0.8665593211709051	0.8665593211709051	0.863444537295569	0.7639217311312141	0.867347599591085	0.907924764752628	0.9352164994261909	0.9859363355355699
CFAP298-TCP10L	0.399080821510529	0.39908666799202597	0.39908666799202597	0.39908666799202597	0.399081448833339	0.399081448833339	0.399080821510529	0.39908666799202597	0.39908666799202597	0.399080821510529
CFAP299	0.50066199465977	0.7473040346931851	null	null	0.5741361855791259	0.925662853594553	null	0.680149568744718	0.38996199892685296	null
CFAP300	0.525566381081378	0.8475344851299009	null	null	0.5824007611179761	null	0.782407847947828	0.921316387312769	0.628229290033299	0.8892254389702141
CFAP36	0.837029322241761	0.8742902767774521	0.900341136363482	0.848945181155345	0.663827193948248	0.777257451778347	0.900130561658774	0.8535084951821099	0.62584993634299	0.8504334340288541
CFAP410	0.743348504126112	0.684364167461779	0.487454524057961	0.487454524057961	0.422582044383072	0.48745386110429206	0.8058397501955881	0.429489928142918	0.46505371618324803	0.487453781419658
CFAP43	0.057249623614013	0.553047673485261	0.332906866336479	0.19383305553321103	0.15461705295292902	0.3808567794619871	0.33294750187369104	0.053211871849345	0.010814918419023	0.0108002477794371
CFAP44	0.722657005238207	0.878322466546808	0.85256073240351	0.6970945097131321	0.8741384459248699	0.23919415673903197	0.8783364210572329	0.7909789907190129	0.9760715516771609	0.8783364210572329
CFAP45	0.921927454739035	0.887293149710116	0.635316633504703	0.806028331994216	0.9657639540828641	0.887305410391005	0.651169714862996	0.985866664494479	0.942987649644068	0.63862312054766
CFAP46	0.32912982780497996	0.174459830289691	null	0.108778263307084	0.0650628096566423	0.0364975301340585	0.261553269298171	0.230409240391845	0.0866453656002063	0.0494961059179216
CFAP52	0.6064028895155811	null	null	null	0.913627386828893	0.7961269729541559	0.663816476430922	0.8293417399989641	0.732841370065538	0.816320728226348
CFAP53	0.359481573625469	0.6954763747910141	0.8117761625924309	0.699336104924707	0.8771841053016421	null	0.43665512938473905	0.42338536663596793	0.7810453450640971	null
CFAP54	0.00403800819915659	0.40541901985511797	0.0413997653328229	0.0876082081644515	0.121976753974465	0.0110987164491304	0.143148096726218	0.0116674261689196	0.0338868840602042	0.0869871926707362
CFAP57	0.0933628727131357	0.19711971525750197	0.05589832426488	0.212243826645232	0.469135887126426	0.3894225261429621	0.0737357583947359	0.251474917470365	0.5379464667617151	null
CFAP58	0.09511122689089099	0.297502190616124	0.34126782857763593	0.438195660744941	0.0624191596584774	0.33595764432292796	0.0809835863830306	0.31976551764471806	0.133187942060909	0.261600580034939
CFAP61	0.407286095850689	0.48323057443811995	0.6857275375339841	0.7632621154950731	0.6348648994555101	0.619953367848043	null	0.671774706926151	0.112699830039533	null
CFAP65	0.436505112820324	null	0.226730991439361	0.433438690737903	0.22648906146548498	0.40272572812672397	0.228354464120933	0.47556085970554607	0.20244657551151504	0.663045483729104
CFAP69	0.09335245890449301	0.15304171418529902	0.249045641132834	0.262463915563022	0.0954900548598733	0.783038199352707	0.25058980046523804	0.26715041298939196	0.8686563327348951	0.23515269241254103
CFAP70	0.5704880913745051	0.33112470146820805	0.135224502844133	0.727431819413506	0.5076308690860589	0.33111632796711304	0.46710707134677903	0.6022926495059611	0.505592645234177	0.392196264893383
CFAP73	null	null	0.3701507269115011	0.0423088416087685	0.0181094843380312	0.10912358068657199	0.37104914925682003	0.0510154906288208	0.623654375120527	0.130485344003324
CFAP74	0.518910196811226	0.815263363884522	0.46942786709409495	0.30221958785705	0.8403118837774121	0.469426254173652	0.469426060306474	0.501087746018836	0.7871389934791891	0.39537961425817
CFAP77	0.35925667185449295	0.6215011608983361	0.8236871484880319	0.836174476717255	0.46997819631573	null	0.8125719800497149	0.769970747048435	0.8375481178752329	0.8736587292877829
CFAP92	0.655363108323972	0.6553543888351719	0.6553543888351719	0.6553543888351719	0.6553621727321031	0.6553621727321031	0.655363108323972	0.6553543888351719	0.6553543888351719	0.655363108323972
CFAP97	0.8806488025797821	0.7160979711695841	0.8027258583340501	0.8593300571893309	0.724030662469843	0.703552422258287	0.8924044023733321	0.9329548828658009	0.6353186875036829	0.7035535969193121
CFAP97D1	0.607602684155396	0.312641116165351	null	0.430796505409125	0.38912800652291	null	null	0.5841532612929929	0.5688886256328101	0.833379926232641
CFAP97D2	0.32848990876527	0.364656355860428	null	null	0.306388550517576	null	0.317259179204473	0.238067912489749	0.658919411470912	0.160291261883061
CFAP99	0.5496727185918371	null	null	0.8168909122279819	0.524479044130856	0.623422911953276	0.914253691195955	0.8218659575615258	0.527665077801016	0.902943818283854
CFB	0.18231213022272302	null	0.235205479226095	0.623311149438573	0.129941950681688	null	null	null	0.515956797682906	null
CFD	0.930071817349038	0.721831601255707	0.7650206469632609	0.804206150906804	0.816394428886154	0.828695839024445	0.7224095903762621	0.7223978794203791	0.757680348471835	0.7461790201178772
CFDP1	0.7557716800803101	0.772179051520845	0.609055356064317	0.527579062605384	0.5212383564846961	0.681647109488772	0.821494552734749	0.8214803163230892	0.39646625789419504	0.821494552734749
CFH	0.0184753137939686	0.12650522279578	0.0026175603093355	0.00692160673900176	0.141404531633889	0.0200546487507531	0.00263879121272135	0.005629287761688999	0.102972816067824	0.0054314556596873
CFHR1	null	null	null	null	null	null	null	0.22666464222938199	null	null
CFHR2	0.369013672695719	0.390439278170277	null	null	0.429123788299875	0.400115901691801	null	null	0.299292833731535	0.0770317392922259
CFHR3	null	null	null	0.0306311167295355	null	null	null	null	null	null
CFHR4	0.352169300649952	0.33735169643651897	null	null	0.11892356634903699	null	null	0.0946145840318729	0.393377356962566	0.325835199682075
CFHR5	0.155030137508781	0.0970170853194716	null	0.633274300331276	0.505057203665974	0.5753511907110389	0.00667211128918115	0.25079241681513	0.514482998262887	0.347670782469661
CFI	0.23547867342433101	null	0.5689197195548841	0.27858651496555	0.655172922239779	0.710161336868771	0.142322900475944	0.310606334400324	0.40817873053253895	0.244270940661871
CFL1	0.37894412322920396	0.17769313558150898	0.40268618413191704	0.40268618413191704	0.379665313407278	0.4026811432539029	0.375808967737424	0.32755050582039097	0.38558289041394206	0.40268053735966103
CFL2	0.11767551066077199	0.33040055654951694	0.0478656909554064	0.38155996637075895	0.14521781856546498	0.189738817403268	0.0632278960560488	0.147057396084094	0.18975141336746695	0.30085391347169604
CFLAR	0.0189795996900262	0.0209024680776803	0.0923729875636357	0.0444107974685141	0.0182561738981107	0.0159645055525719	0.0586148862112795	0.0576135306495206	0.0453085761222508	0.21057437166649104
CFLAR-AS1	0.18772453769207395	0.187738673960531	0.187738673960531	0.187738673960531	0.18772605447355498	0.18772605447355498	0.18772453769207395	0.187738673960531	0.187738673960531	0.18772453769207395
CFTR	0.993211451412662	null	0.773183861324118	0.941057677516818	0.8248360214940459	0.725097283488947	null	0.9722929997067329	0.7521479789792008	0.9561550585015641
CGA	0.8927791960430551	0.3968759890116861	null	0.39520110466433794	0.829233861482071	null	null	0.43325574115033294	null	0.882248815385831
CGAS	0.0456633599566182	0.22332080016801603	0.20254515418822103	0.45965390947572904	0.10524408505101598	0.223308786405994	0.19742025592463602	0.489369241250171	0.107777277582392	0.23308851866715
CGB1	null	null	null	null	0.9101616058925849	0.9177091640126641	null	null	0.8958421315609171	0.9214635391335091
CGB2	0.8432453906419269	null	null	null	0.856039119229341	null	null	null	0.7606039432590009	null
CGB3	0.9938765551550451	0.942744416947611	null	null	null	null	null	null	null	null
CGB5	0.485624475050438	0.601383190292131	0.698316516367491	null	0.889621726284716	0.9901379880239121	0.390573944738231	null	0.810267469838032	0.847945280626299
CGB7	0.426391455897086	0.538456549921019	0.601590842444669	0.582637762300143	0.435653396385241	null	null	null	0.847321842192162	null
CGB8	0.827539415842082	0.87677732487512	0.9343273553693778	0.9355352710599301	0.7739817002195071	0.346275255157631	0.932932336629084	0.779795986096825	0.6268566981811939	0.356027656646911
CGGBP1	0.46413550419598104	0.15367221591682	0.117802373398315	0.286469953180416	0.731696860938697	0.3591375015270779	0.377856946544817	0.0951311132644107	0.238558794154941	0.3748761283506571
CGN	0.27942078437013296	0.53629496928576	0.204118460798177	0.584981974745099	0.377871613758986	0.12488149059353999	0.178666986629547	0.698277971731074	0.0463125863811088	0.159510803837051
CGNL1	0.47304019375717105	0.447620325375633	0.0280312437444956	0.22921568313838	0.44086110274914103	0.132322410705381	0.39819146647607	0.0237398634051362	0.0430510568090407	0.0778880486414047
CGREF1	0.9099216736264091	null	0.801637473714052	0.0954531747634775	0.7542335083031919	0.123815463661023	0.799939114847297	0.0913105334766921	0.8767740518142221	0.0923268513192529
CGRRF1	0.42922380320929104	0.0253448741235768	0.328177922553252	0.330905867941319	0.16957189312265	0.22117739630904198	0.250234899617103	0.425414224252506	0.542140980420544	0.30055178243802005
CH25H	0.22440083064660699	0.26069401249581	0.6238894395199499	0.6865508482850761	0.372190415073549	null	0.623029348213717	0.37328962709999003	0.301180452202898	0.513811025862322
CHAC1	0.333916907816014	0.47664207222168903	null	0.311936134123375	0.496802541710311	null	0.16075929980263098	0.366684528350794	0.0172891573089344	0.150012142433541
CHAC2	0.35976865807143205	null	0.4550649922794361	0.369878690481086	0.214767326217863	0.17277455430076302	0.32348989957883695	0.346437271489533	0.49072354831935705	null
CHAD	0.137460682446618	0.242281899454456	0.29994106375754803	0.14379135073156	0.0635545629776898	0.24227035385334197	0.321518971082354	0.27179881095171	0.105030918239949	0.24226896613386198
CHADL	0.38408831342109895	0.402794624755355	0.6737585544240171	0.711052594223253	0.476358925154586	0.211422024042438	0.607271291212202	0.525207227025057	0.473162739422205	0.733208200588985
CHAF1A	0.489743672131224	0.446170453338841	0.47300906730208503	0.7914051717794621	0.8848382066391159	0.44616762516305203	0.49199447164616206	0.5753432934495799	0.49108227390153797	0.501218422713308
CHAF1B	0.22640347321829798	0.132828015104153	0.5392731635784009	0.408701945318571	0.44888337788712	0.43871438382907896	0.8707840575829909	0.106907852752302	0.193081788978724	0.539275481620157
CHAMP1	0.710600900913703	0.35310923243474795	0.570542101170433	0.49032165371636705	0.313390668710661	0.32593776483369896	0.5704767334847359	0.4339620859255329	0.500466405503155	0.35879612907462893
CHASERR	0.8260458519275029	0.826031579020242	0.826031579020242	0.826031579020242	0.826044320488932	0.826044320488932	0.8260458519275029	0.826031579020242	0.826031579020242	0.8260458519275029
CHAT	0.7491144249566349	0.7695313448616129	null	0.104291744906666	0.751856713661299	0.684699309712798	0.7826114404080741	0.8407959354698549	0.24324619563437697	0.25636282265504895
CHCHD1	0.408530325287023	0.674431228736405	0.0984452052285688	0.10013770242307901	0.0100310210798406	0.32539855961488395	0.45655216967535495	0.47435039226375103	0.325407175569314	0.52905910655029
CHCHD10	0.48567296596891707	0.166739214936931	0.204797924838927	0.292121850669891	0.15046732920364903	0.523753449645727	0.166724902626056	0.166739214936931	0.523295447913095	0.579745145399734
CHCHD2	0.93747639887443	0.802299569325758	0.8046782879515929	0.6841018465517521	0.7639129810011179	0.771338725836073	0.804456346450534	0.525585000586617	0.8738330791493281	0.563799138966657
CHCHD3	0.886038430327331	0.7516117690545641	0.779733043930646	0.586978243239458	0.382021609590246	0.5748735359519761	0.805758150430432	0.727841955454091	0.7817635533065279	0.6373129444030999
CHCHD4	0.944559965865624	0.820402710153175	0.864306940475025	0.967741560168126	0.9360802657778791	0.8510608061510359	0.9043128377058449	0.9484570591395458	0.728124018503911	0.855617794557992
CHCHD5	0.13231885747447197	0.44914219421173707	0.545359996474874	0.717565539617041	0.726849434649646	0.449139520405622	0.5544741549697321	0.618133956957483	0.463692431671002	0.45723940092360205
CHCHD6	0.84032390982813	0.499154413994464	0.8297943271690291	0.7226806171127901	0.326093963165734	0.583647917696107	0.859073808357795	0.566278334016495	0.37702604527896294	0.735581122194918
CHCHD7	0.684199677444146	0.640729569367892	0.5606165118123471	0.652233537552691	0.47147551882304206	0.664271716887369	0.559484773864006	0.505081277875431	0.487464058979627	0.8910367007787641
CHD1	0.6723293556980121	0.9290845838250109	0.494899316522226	0.35624245445434494	0.934348226023319	0.904077032028116	0.5757556619595781	0.620525558183912	0.695765086859671	0.477933862629308
CHD1L	0.7051627697316079	0.705151754330035	0.941036874595885	0.649660106750006	0.7679717395015241	0.510652060339957	0.6922100166955191	0.600252915551626	0.522039496482713	0.7051627697316079
CHD2	0.896580018469172	0.519211694292405	0.749021641688211	0.668977497101801	0.911411299589188	0.528534591508649	0.9010397241520619	0.891488081984765	0.7358206149129299	0.7693874192089151
CHD3	0.16260260043141597	0.0692527622528805	0.0651553067318857	0.0651553067318857	0.39489624704984205	0.190385770807439	0.0136915045238191	0.0130256889165829	0.00965086071712105	0.0651439275420354
CHD4	0.668300919161771	0.642166801922347	0.592629348742298	0.505826300049542	0.8102992151643421	0.913232682902198	0.47529503688260205	0.48377344547551	0.549181494296518	0.656891512925561
CHD5	0.19969507563911498	0.131391982340679	0.498098495090989	0.38832864527617	0.736191719079075	0.8066048854265849	0.684939135319342	0.747692936982764	0.110000359774672	null
CHD6	0.4798965892835221	0.37885251207935794	0.6921252123960521	0.6144294731140861	0.55921814380834	0.347152759202895	0.69195988123735	0.719704946439077	0.315718282684962	0.44121000881991
CHD7	0.430586941837101	0.4595110677656621	0.7196189497700209	0.6532069638156	0.41886926162739896	0.534490779790378	0.712572970928214	0.43320211138517106	0.675124396081914	0.48967037941365704
CHD8	0.34021172159514695	0.23812836973894802	0.258579772891546	0.538438489265504	0.125170424611319	0.0796551911963952	0.110045985169961	0.307078820409235	0.32517448830463397	0.10665169843855
CHD9	0.581492663470409	0.5561137004355071	0.982856242671958	0.837623236522939	0.33786953587735896	0.19726174293976	0.94357485680931	0.975424954444471	0.563295576269393	0.944362160539601
CHDH	0.37360734429566206	0.272694554659222	0.272694554659222	0.32803010889079304	0.5397327704179411	0.11858167871989399	0.246980207420237	0.0538889309048028	0.528345353847887	0.36184197440189503
CHEK1	0.704146374231649	0.620321791556412	0.226452852477297	0.329644697212056	0.34968592251898994	0.620327955462434	0.225283012842078	0.24997499189346897	0.705638399728163	0.521709238213264
CHEK2	0.7718536359804079	0.581497746900777	0.7989423789048811	0.553335854636808	0.7808596264763059	0.7723431002925358	0.2826321596259	0.701615901772388	0.568827903694098	0.540107831051056
CHERP	0.0422913172036911	0.138143437887059	0.48186646517045095	0.18249525124758198	0.173368201769828	0.111524532804506	0.145416524151847	0.14558730114562501	0.0373896886837524	0.138129219216939
CHFR	0.131092955210785	0.0906284938081423	0.312335987292419	0.295183393491201	0.272766207940142	0.180009607411942	0.22553592227312402	0.0692160997048928	0.344249724731593	0.0641708342338002
CHGA	0.781427945132856	0.572519037770999	0.267463111581794	0.192021530659778	0.36909110278464796	0.195670438969278	0.19566893430597598	0.195682957615261	0.49453008482525496	0.0212990541814152
CHGB	0.951604528443267	0.987651217406663	0.971992943584833	0.9883118307867071	0.9971224903946391	null	0.97009296166312	0.8600593992745841	0.9883520280083409	0.9503659899143492
CHI3L1	0.320661084156197	0.0266984392476807	0.0767039416573306	0.0841694076763037	0.266960084587675	0.11718337964592401	0.0858527431668556	0.0262590342883099	0.144994067843808	0.16728590469135998
CHI3L2	0.444952061259133	0.6303925649835289	0.522732657573021	0.6758536586425911	0.37558753248860605	0.440858612626541	0.405296629084856	0.6432443046781839	0.728480637504907	0.44085823964112797
CHIA	0.788639312611402	null	null	null	0.0298991432916072	0.236286052350377	null	0.47278354465319106	0.457362079533115	0.44596547089773997
CHIC2	0.931080411421263	0.9381179760509131	0.691647664480917	0.8180615431992979	0.919091600390919	0.9381279044508991	0.9906964620144301	0.989628936095648	0.9864093510724509	0.9381290977250141
CHID1	0.263293891131951	0.43594502528415097	0.47508645233396796	0.341688358289724	0.244159567390409	0.266249886870947	0.22708454142902804	0.542467938076331	0.49851482442972295	0.40680335547956104
CHIT1	0.8882352240134109	0.8328562232371809	0.8298622050149069	0.9065911665733929	0.955403659404514	0.795828794378148	0.713816821005141	0.736906688981927	0.773757558626897	0.616605897796141
CHKA	0.432074970653736	0.500057294015109	0.5757513169230799	0.854463977696359	0.7900448302135921	0.594424671397324	0.44453221248297403	0.7019594620246891	0.37481106278684795	0.89155652221469
CHKB	0.7544607291516271	0.9384955278188092	0.7340204194060621	0.7992900755203509	0.8437790784115801	0.938505428799765	0.7421132672612291	0.8476815484104571	0.899233714257729	0.9385066187781059
CHKB-CPT1B	0.9905593226700521	0.988512581545731	0.99055579860458	0.99055579860458	0.9629769528913491	0.9971981146324641	0.9905593226700521	0.99055579860458	0.988834750668337	0.9905593226700521
CHKB-DT	0.968599859561165	0.968592074064633	0.968592074064633	0.968592074064633	0.9685990242585699	0.9685990242585699	0.968599859561165	0.968592074064633	0.968592074064633	0.968599859561165
CHL1	0.12180561754479699	0.435503280349564	0.36188237240260496	0.5662111894967701	0.15204350105283498	0.35166896698896805	0.37511638667324393	0.549366331846455	0.101361863550018	null
CHML	0.45492842629394203	0.5855283369979251	0.37166355734207707	0.673592550058556	0.428983317412647	0.6673885615606179	0.481603851734565	0.6730364509072759	0.866215042255158	0.650395013762817
CHMP1A	0.630460091778639	0.24776825274505201	0.157400711966728	0.39617757373716794	0.42287566088753603	0.238640201825917	0.159331477941423	0.30364100908661895	0.0843117146664865	0.135163207431429
CHMP1B	0.859976609556422	0.8365708056676079	0.8595171394520791	0.836737946149525	0.836583591357259	0.836583591357259	0.8405951047017071	0.870026542705613	0.8365708056676079	0.836585128107235
CHMP2A	0.559084799553342	0.5525544538723779	0.638885397067018	0.638885397067018	0.8842646795480821	0.5514223665568521	0.607400151309778	0.7742618384858442	0.573839415992292	0.638893280550679
CHMP2B	0.395500518131264	0.343068731632298	0.366091258416544	0.17576506012046098	0.122493891573491	0.332801563068586	0.36621184515597605	0.21998621133435603	0.282662701357654	0.495127287246368
CHMP3	0.542047777961448	0.201379422487744	0.597447355501019	0.32131097073137393	0.36260943577029897	0.420780950326519	0.40025828989771	0.562458054732798	0.43681680134110207	0.440584209864743
CHMP4A	0.520046341671856	0.5200451556928251	0.5200451556928251	0.35368766698715204	0.311668358352982	0.389867199816742	0.520046341671856	0.5200451556928251	0.5200451556928251	0.520046341671856
CHMP4B	0.839627368137573	0.605533650773172	0.8957711961449699	0.939032722161202	0.92168279640432	0.8578686080299941	0.8829772361522901	0.93541687554958	0.5789046563699761	0.9410118185984191
CHMP4C	0.447612911806466	0.08698224788086702	0.602731714787551	0.314556761123349	0.196404844423093	0.145424034700676	0.6974318499715279	0.41395054814843996	null	null
CHMP5	0.8957488628760691	0.883223810855484	0.9036287870830029	0.9036287870830029	0.9515460079347099	0.9036405472591931	0.867455333336902	0.666227158671242	0.9036287870830029	0.8884225023490091
CHMP6	0.212958182999315	0.0925986758672498	0.6513240709193671	0.33376550296599894	0.0129719713502185	0.101707404444666	0.0695358424884133	0.10385582690552	0.0936326076518524	0.195745510147538
CHMP7	0.39561711053633797	0.8720913398840942	0.43022326873540295	0.536453936787695	0.43088977448607196	0.7229471656419308	0.854474630307297	0.292565210342044	0.668381042241929	0.3776929309940779
CHN1	0.530798258765038	0.45706277230062703	0.719394115692213	0.6961786043672641	0.24771038757566102	0.639288573221201	0.680336189680683	0.717600662809433	0.260392233490168	0.6280860250161671
CHN2	0.668627868327679	0.9483714626490121	0.7743409606956639	0.8373138852753879	0.896129007723993	0.865194319098552	0.718026921283918	0.848494471349911	0.9419122159020451	0.948381669295412
CHODL	0.0753102732155325	0.435312044222029	0.848373462249626	0.761235825628208	0.495185816861192	null	0.554207257166321	0.515872493307421	0.520847559041333	0.20167479773242
CHORDC1	0.23585673469285603	0.39328364638061797	0.145095252890758	0.145095252890758	0.301344592364459	0.0864621048215807	0.145080971764868	0.145095252890758	0.430664803783795	0.145080971764868
CHP1	0.885371849871989	0.90454953375433	0.687506493548927	0.687506493548927	0.292590994422242	0.687515640834354	0.9100807262516059	0.745845784298083	0.687506493548927	0.8960715152749491
CHP2	0.723485956992417	0.968220169782636	null	0.7658566414890171	0.8128135224217841	0.875060407588653	0.780708454858848	0.715245900154144	0.9480720175125781	null
CHPF	0.6268616489869251	0.4190864267635871	0.4545446344834939	0.4545446344834939	0.683690564921938	0.45454224207194605	0.415097610786534	0.6567342903591271	0.5121034516106501	0.45454195451283
CHPF2	0.48267864762183704	0.8178557197456909	0.41526224829746394	0.41526224829746394	0.922410144158389	0.684625624401499	0.655990137264728	0.622016583897403	0.284585972637367	0.285245726072322
CHPT1	0.407503990913079	0.9453863158795831	0.541667492785007	0.778039742486044	0.676024371942915	0.659101242141973	0.452966422407019	0.519408119492561	0.6651886260679599	0.525538139605932
CHRAC1	0.6020108339773079	0.422589639915594	0.6164068483575761	0.5107801237697179	0.36555859804670604	0.864202038033144	0.6996422445175711	0.90898794492257	0.795588736982625	0.5891526532903001
CHRD	0.44063996122445703	0.586881947689416	null	0.21118906554532998	0.685111557108008	0.191328035146495	0.262443888144058	0.145618067783489	0.26174215410241003	null
CHRDL2	0.75119478537504	0.5153729049399821	0.6984697876519	0.261589888352419	0.761654928181975	0.30138769389991	0.609570601995382	0.49210347422834394	0.504199003395956	0.23585727554972302
CHRFAM7A	null	0.44031218240868003	null	null	0.618288953207177	0.9850517009776129	null	null	0.39350815270830497	null
CHRM1	0.0886893515920105	0.298848215789003	null	0.22333667694924303	0.44271970640620595	null	0.184407336021369	0.23802804444710898	0.591455108362579	0.230545372752383
CHRM2	null	null	0.58572588480776	0.600722775233042	0.104126803527062	0.5089019482046739	null	null	0.8435154413465109	null
CHRM3	0.886931614949158	0.858563713728047	0.459776830218427	0.520815195185564	0.646853545663825	0.966600583595239	0.8585779653967	0.5891894278579649	0.8125996158147349	0.8585779653967
CHRM3-AS2	0.178503767440962	0.178518003867707	0.178518003867707	0.178518003867707	0.17850529496660603	0.17850529496660603	0.178503767440962	0.178518003867707	0.178518003867707	0.178503767440962
CHRM4	null	0.6286195047373779	null	0.6296790038630179	0.5193160666445861	null	0.770448149194763	0.690768535237537	0.7102809159939579	0.73344621033751
CHRM5	0.0130904211224946	0.0272188082613219	0.033492020318896004	0.202722332771547	0.0360611698605268	0.0334848048633673	0.0334839376778331	0.209213952824297	0.0475808602706837	0.0334839376778331
CHRNA1	null	null	0.536528165266564	0.65684446792371	0.21043583010421302	0.45409031767176794	null	0.25858894044423303	0.382578641028395	0.398770076197808
CHRNA10	0.6662704257005451	0.6775204066364799	0.8059603735897259	0.6816019096403779	0.909577486273081	0.8902796439703959	0.8059744222130959	0.7873968599106801	0.696409850483397	0.8059744222130959
CHRNA2	0.0679196647504692	0.40067282517379404	0.334636865050949	0.396923544369028	0.148995752376578	0.34701016848420096	0.0589928319840623	0.192611563682674	0.0998182261003769	0.1927101244571
CHRNA3	0.0104474721937893	null	0.07487066103111299	0.338451860568507	0.0744469895786351	0.0315179334144241	0.00722393386945548	0.0318117328120529	0.150238936555121	0.23579763062298498
CHRNA4	0.8968415508137328	0.8682040139407149	0.810377111461585	0.703729826293641	0.9018579518550072	0.905722493443753	0.8103912231098591	0.814798968408445	0.74073562309334	0.8103912231098591
CHRNA5	0.0495375368050743	null	0.247018600491743	0.0363760999704221	0.05883756956287099	0.0644060802408882	0.24857062634485502	0.0524115806660295	0.0745163674216561	0.376793879827469
CHRNA6	0.8839424956812529	0.561562621340817	0.952084150230747	0.8915465654227049	0.8277943926336171	0.6804913462106079	null	0.6581939372742739	0.47365220424084203	0.781134161338683
CHRNA7	0.175893501458807	0.34211526313174	0.46924655140074106	0.589464032028914	0.13318535793153902	0.10356267564764698	0.40595081366212604	0.405956278154174	0.522277389491791	0.323134358831609
CHRNA9	0.08950969427808	0.16430236554638	0.49907711345120503	0.0181969842895917	0.221626757768155	0.0728192594262818	0.18340204137609	0.0530941880695339	0.18864460114074	0.4242180282177199
CHRNB1	0.36930918447449396	0.241971690744992	0.169544529696103	0.115349016076555	0.165640297247683	0.142402527601786	0.14081597057968	0.140830216642207	0.0971229610020489	0.14081597057968
CHRNB2	0.219671322974733	0.404516207862936	0.5120478288985519	0.726983438767953	0.458536762975534	0.6269091923670319	0.654081258517536	0.812796160833748	0.889822156358356	0.554650650147359
CHRNB3	0.959943954576028	0.8115994739982461	null	0.7034752228040229	0.09019660798022	0.831561140246005	null	0.45697125741129496	0.6235805627159239	0.681778615160857
CHRNB4	0.413084056240719	0.18925482091897897	0.466119078398404	0.49501144290626103	0.578548285624923	0.24727168252620801	0.238825148761917	0.0767846713749036	0.4305231523489749	0.8548613295891659
CHRND	0.00306872663881086	0.0307719146305219	0.006161210148927079	0.00442429085196927	0.135288961033129	0.228390645961897	0.005808563911377429	0.004043380949319671	0.0735926102558518	null
CHRNE	0.799748799348247	0.7751719336806842	0.648204713501871	0.6383449911939599	0.9258300749431702	0.8973812311427991	0.9797323671219219	0.9143377367870501	0.8037473417402491	0.7751853535295649
CHRNG	0.020093157724068	null	null	0.0213995288250378	0.0145679415743521	0.0417019457130849	null	0.008635221189242391	0.0371112511536191	0.0135025598418691
CHROMR	0.394145114781226	0.39415123343160297	0.39415123343160297	0.39415123343160297	0.39414577130742295	0.39414577130742295	0.394145114781226	0.39415123343160297	0.39415123343160297	0.394145114781226
CHST1	0.497891974847915	0.13940525603759	0.221546590621865	0.341066754251528	0.0575854273955628	0.0674299156119989	0.23289921732790697	0.535622356605827	0.281926274035763	0.406237992802551
CHST10	0.779013251647258	0.627498136872133	0.658955292105089	0.5398882881384149	0.42523125028342895	0.21429997061972197	0.658814566846209	0.6789183326042071	0.6519248907911379	0.6567625652121429
CHST11	0.8514616324599059	0.728463147400826	0.577148919529826	0.241434316336474	0.6562909439281179	0.6852464005959721	0.8143348744220219	0.129065898651601	0.331315586761884	0.0809092349514218
CHST12	0.21909378390893103	0.30215999928293	0.14902270377801902	0.324044809620716	0.149552800037337	0.40461156393645203	0.147166395371888	0.174524982346584	0.214100324768538	0.13397013623089998
CHST13	0.0320940430740377	0.0422660016817533	0.36664658620020396	0.16045728066932902	0.0313810708658907	0.209805675267228	0.171648380593877	0.066205099151297	0.108113033856149	0.127115725850214
CHST14	0.7346999004596859	0.6715476641705149	0.6989760459926561	0.766497788062003	0.7719800410159509	0.7791085429019499	0.7101457125264691	0.9481324835557958	0.8726293852064051	0.911607983971548
CHST15	0.9005419755282271	0.45502110140451796	0.9183594472393821	0.811429259820109	0.80117221093455	0.805450161662974	0.7454312127811891	0.85931760190394	0.569227657406381	0.7612114473020529
CHST2	0.17907355639994	0.0352358301802516	0.18060998905933603	0.439685095515159	0.16606574520870301	0.0493310063860717	0.16596201722078602	0.328139818970663	0.032782227929424	0.22954363335186803
CHST3	0.170007227041597	0.437186751225825	0.254929155973906	0.266264521479752	0.43306079569327294	0.37893891248362704	0.20853045205641396	0.266848224801735	0.4908156168332	0.133862536005736
CHST4	0.25733191278164	null	0.590122680239182	0.572387728697171	0.127828467535402	0.12669588272331403	0.589487030338081	0.573700921137146	0.201693634681159	null
CHST5	0.0794228165901641	0.530865725956666	null	0.246324440831929	0.245870514450905	0.271667562575346	null	null	0.8636020772410451	null
CHST6	0.8524619705275049	0.483484321014054	0.7466791077900999	0.15031599800148202	0.703802226776412	0.577920569767797	0.7348435021432049	0.138773828407391	0.7617714623113591	0.71809707818335
CHST8	0.6123835117413801	0.22041080784274203	0.576856429878677	0.832725315051398	0.6096727709617921	0.748901990200875	0.82125394440761	0.644587676405157	0.9951470885746171	0.839206059450796
CHST9	null	null	0.868201335478318	0.580957937792658	0.66453478690351	0.34729994782446505	null	null	0.49009547907346	null
CHSY1	0.857373215824105	0.798150168632191	0.887431058489676	0.903352692954755	0.878359289996448	0.9083471729756071	0.9628148585553409	0.957425230939212	0.942883187381658	0.46680377183810395
CHSY3	0.660281266893281	0.43031357033319007	0.20594840540044	0.7351650610815741	0.7131302158452141	0.373819067040016	0.33799780436261995	0.44164405682973706	0.41038644491498405	0.373818292644593
CHTF18	0.5853599254500379	0.7110360914425259	0.54274013881158	0.319888550397583	0.73472435025222	0.9338100961639542	0.501729095640965	0.8150812082819019	0.762049979546845	0.7110473506952579
CHTF8	0.520743522499368	0.616446010659274	0.805662843747991	0.45914123472613105	0.24660435087465196	0.6164519882809499	0.7247508084809772	0.49518027794283004	0.400516728430959	0.61645270676762
CHTOP	0.0881658182884057	0.0852291976693698	0.0541521353863541	0.0566431589571614	0.24971030618878498	0.236717614216448	0.0472616805555755	0.0834544989884451	0.29867599701291603	0.10889546258611099
CHUK	0.864909627234177	0.771134680232169	0.7077014370144971	0.828422507501975	0.769825932809787	0.471667405386075	0.675692439893598	0.860654472495216	0.751433532735187	0.6966347586117371
CHURC1	0.704528845977249	0.630371958463796	0.6189211901592809	0.773096011311891	0.37766045749396293	0.620265632466145	0.68121064105776	0.593894729608499	0.7283596152289971	0.7051055861172549
CHURC1-FNTB	0.142220938908266	null	null	0.41183979707447105	0.15615281140953102	0.43666732503271105	null	null	0.0802409634708948	0.511126994103116
CIAO1	0.9240587792316659	0.8319895035418481	0.4543937137013239	0.7697779604439309	0.854486215242329	0.646648163892924	0.919288848016816	0.9250236752006021	0.8201342205343359	0.42739607347230396
CIAO2A	0.36035337617499	0.285518768086015	0.285518768086015	0.285518768086015	0.36889735398652396	0.28550859223515695	0.456322355146999	0.859049834396317	0.58024023938448	0.533113128600175
CIAO2B	0.6088033761476489	0.0286649571618849	0.301340406893088	0.301340406893088	0.410959508099863	0.618790942203436	0.6967723025297939	0.5935735011246059	0.301340406893088	0.190324255089851
CIAO3	0.9474670060716771	0.946772587719961	0.946772587719961	0.946772587719961	0.9477269888998571	0.9109433664808241	0.6735509464127422	0.908352241223749	0.852110749361361	0.8373538740371509
CIAPIN1	0.0803399937633603	0.0432894670490689	0.132763858725753	0.045893710392432	0.0505689299537836	0.0495644531413453	0.0710283244666502	0.0357347536177352	0.0531272217642032	0.0590421730152032
CIART	0.689489190513554	0.894318934754164	0.597032264598575	0.5776737758859809	0.690246775640771	null	0.596349788330081	0.528411249182817	0.476696659301122	0.66261075846703
CIB1	0.6601312994496179	0.312385655994042	0.448168085263182	0.612469054171077	0.729428056143817	0.547950729912698	0.6344893628533829	0.683487649534525	0.5982002797128311	0.5479510330925871
CIB2	0.980328240540684	null	0.992531843179917	0.9285123009329541	0.932473813814805	null	0.997554632860307	0.9171332867166229	0.938639535007433	0.947084384640003
CIB3	0.8558011199795799	0.20455923833133702	0.578727242728848	0.39862145379309794	0.259298133757978	0.11861553270258698	null	0.20560505946399	0.40999975447837106	0.112936734464749
CIB4	0.713876396738093	0.573804768569801	0.730575381715937	0.7571649458801819	0.656128611496284	null	null	0.44207860338257393	0.9128880437339001	0.882775161038447
CIBAR1	0.8198430577500799	0.8198288367376941	0.8198288367376941	0.8198288367376941	0.819841531877882	0.819841531877882	0.8198430577500799	0.8198288367376941	0.8198288367376941	0.8198430577500799
CIC	0.0392107817354017	0.0241054577293885	0.10215014847295698	0.0953747351046954	0.0582681415008505	0.0166396254440546	0.0861827016977492	0.0209965398725045	0.00316151705768625	0.0623067067769417
CIDEA	0.665407912429223	0.945564952443031	0.556688492651497	0.9274102161880071	0.9722041629815291	0.8873303325400831	0.556284462235509	0.9120646060873091	0.91351183914519	0.6305886644405511
CIDEB	0.438896139561385	0.26989549431437	0.26989549431437	0.26989549431437	0.0801391622817166	0.230396271384278	0.269883492165564	0.26989549431437	0.37896624344628604	0.269883492165564
CIDEC	0.8261304953997051	0.462310104124155	0.6408372437108221	0.770224382163164	0.8106990436496251	0.679288932089801	0.647275900326886	0.210139871033935	null	0.671294148940205
CIITA	0.8028381812498829	0.9124171957853541	0.800482414017243	0.868019056803617	0.7580867897566991	0.451315531837562	0.877865391760346	0.6593135818674449	0.8955267884532879	0.9124299707341459
CILK1	0.0371905745793065	0.0371991550184107	0.0371991550184107	0.0371991550184107	0.0371914951777199	0.0371914951777199	0.0371905745793065	0.0371991550184107	0.0371991550184107	0.0371905745793065
CILP	0.932835770145314	0.718344646328864	null	0.799918844790103	0.7837300771648431	null	null	0.838169319408359	0.8462058868943371	0.82734519215896
CILP2	0.37641663572076	0.608253207164731	0.6903591790043371	0.461238464926393	0.65714227719324	0.278568127567495	0.278566875055487	0.342481989488487	0.345612335341519	0.278566875055487
CINP	0.754222615826927	0.664428138609224	0.6137357831562379	0.8859679762826279	0.684268198510634	0.6644363206393779	0.66087282279765	0.700909896185323	0.6778922603867641	0.502701732059104
CIP2A	0.359305824339312	0.20134143703521803	0.0577412289114327	0.318505097808934	0.0624795083630722	0.0139165303877618	0.426316459461516	0.0385670865117283	0.139221707373733	0.25479737522379303
CIPC	0.0385105435148486	0.0235794850755942	0.0258708625600495	0.0704382443860333	0.19164762854684397	0.023573647406955004	0.0166384999666851	0.0174599923492299	0.0123760303561243	0.0800289771745841
CIR1	0.7949857945160559	0.749437658358545	0.695309070103691	0.5889794179426401	0.7537419470516579	0.710811635406989	0.857361943107505	0.646084909081283	0.695309070103691	0.69531966341425
CIRBP	0.223787189435561	0.0142686169782855	0.10612085409886099	0.32890906886260496	0.0167544384861728	0.15937129583427098	0.249684404863167	0.22622591163869799	0.166085148975695	0.014263913697138999
CIRBP-AS1	0.15805574286616197	0.158070070708241	0.158070070708241	0.158070070708241	0.158057280194034	0.158057280194034	0.15805574286616197	0.158070070708241	0.158070070708241	0.15805574286616197
CISD1	0.161339273925526	0.0177156243020303	0.155479871479627	0.18010818954148003	0.199725275751236	0.199725275751236	0.13586037767675302	0.125370342152246	0.199737734870668	0.134205203298295
CISD2	0.45654579313993393	0.535602289976159	0.7721653397655369	0.32037107148831	0.32465690205295694	0.535604166961159	0.3883553847806311	0.4957627456216189	0.584504603065273	0.535604392567923
CISD3	0.40456387195742205	0.5278483665070399	0.374537291088609	0.540792554093782	0.527849836219086	0.527849836219086	0.5278500128731399	0.5278483665070399	0.76182745974594	0.5278500128731399
CISH	0.0192533560199685	0.0243373725929843	0.0205356474532777	0.0291241136642531	0.0956920124287764	0.0166730985556486	0.0189308261600549	0.0482937353455646	0.10807383533135301	0.0139012879537964
CIT	0.23740537947888396	0.370130279563315	0.301466384864447	0.511132230218972	0.7484079832365901	0.41293426423488294	0.34026942682794104	0.7172370492309921	0.32701428579684005	0.452768432842339
CITED2	0.251265635028221	0.251278285414401	0.31998266809187	0.344903194918291	0.103753361972199	0.251266992390803	0.22139758100474	0.209634388366496	0.4853600900164489	0.251265635028221
CITED4	0.315375195165144	0.26324469499341896	0.383425835533899	0.47714131770197	0.565582883548766	0.0812574703304865	0.3768903462587129	0.33941320430041605	0.292709330163907	0.535163849124139
CIZ1	0.38135605556682506	0.430238067501142	0.524525602510989	0.4712803401222321	0.797883705054376	0.43023441760607206	0.5208925362949051	0.580210760948898	0.584038044742764	0.430233978902269
CKAP2	0.252580178503893	0.536075128297701	0.48290216715568995	0.429031713878241	0.5505430502337889	0.41071343950830297	0.47088126926701396	0.604117552616427	0.8936410830402041	0.41071288180118704
CKAP2L	0.529489517227165	null	0.9009460550630369	0.903211642097016	0.668702424719083	null	0.8993271153996341	0.9122588238206708	0.6407611646678101	0.7709478650961881
CKAP4	0.973350226791884	0.6711469380661291	0.9439118033582521	0.9827772278852521	0.633648375739818	0.727910480352242	0.9088511589538969	0.754192650140552	0.994625841238613	0.9439224293455469
CKAP5	0.252965505641428	0.02573789980035	0.066768341894669	0.0511478899216152	0.047173573963384	0.0239223586934286	0.05519807194179	0.0400424716462847	0.0233136296377201	0.0926213029603149
CKB	0.414828905292404	0.332674745121842	0.445987038395676	0.6725300047839751	0.0646674323832797	0.228928763454143	0.41514539717931503	0.5997520157278511	0.231648080673196	0.0687397012220556
CKLF	0.475861525944793	0.0417325933978323	0.0417325933978323	0.11678451198345	0.0166412446507716	0.0417244332473877	0.0897434127438522	0.02779727386257	0.0259293857458329	0.041723452513782996
CKLF-CMTM1	0.7683156612046759	0.392279805613418	0.392279805613418	0.392279805613418	0.4415116510985	0.392274251826046	0.39227358428234005	0.392279805613418	0.242247984752464	0.39227358428234005
CKM	0.11733388042424699	0.387351148975396	0.110214328595063	0.446385307070906	0.34343522728689	0.8337972182901959	0.10664842109329199	0.173614680494796	0.75408719036771	0.27103860890299997
CKMT1A	0.160149662470964	0.24909180659094102	null	0.0316447968390641	0.426415641943211	null	null	null	null	null
CKMT1B	0.27696925464417105	null	null	null	0.316511918907906	0.249566649051253	null	null	0.159696743141317	null
CKMT2	0.42255945383543	0.42256398119642696	0.19591681969210398	0.17634960432440303	0.639172397016054	0.8397052446857489	0.213727378082589	0.15023663980545698	0.525725679938142	0.42255945383543
CKMT2-AS1	0.6616594501291779	0.661650420012048	0.661650420012048	0.661650420012048	0.6616584812075781	0.6616584812075781	0.6616594501291779	0.661650420012048	0.661650420012048	0.6616594501291779
CKS1B	0.49574256801465205	0.21925880037264897	0.220079529883245	0.220079529883245	0.22006744544760398	0.22006744544760398	0.256661731453687	0.0812854725344079	0.220079529883245	0.22866789156597198
CKS2	0.0527405859654834	0.0116337468461306	0.155532082088983	0.233009712564095	null	null	0.0762581965026163	0.0543823490835593	0.391005946281023	0.0729369845800294
CLASP1	0.0478679492684278	0.271315896876022	0.0965170052700684	0.0836105670945765	0.0391532874064218	0.170033066456355	0.20953827187539	0.0945320906646633	0.432202184609136	0.0820821185095023
CLASP2	0.17507036320372	0.0272845750769654	0.131382206244046	0.006599124175019	0.19373419941100198	0.0965036455861918	0.120286021344553	0.0253016266403407	0.0260497990632614	0.277752080837788
CLASRP	0.37521112092844	0.308372478368604	0.19562184235743899	0.427483029682225	0.432994269416769	0.5968856967898779	0.33811697978872607	0.41943231999631797	0.34339582880867	0.4568988021030901
CLBA1	0.266187858911227	0.493950626847281	0.228063215986706	0.310451448466932	0.29442250348923704	0.42728639828753906	0.22827417913628698	0.201418329187118	0.16517106601172798	0.28810496216258397
CLC	0.010522622513444	0.115659589891127	0.016416808255294	0.0164936615205111	0.097468056357741	0.0164121926199174	0.0150745341017035	0.12226746920402	0.016416808255294	0.15708131520322102
CLCA1	0.0802971067347889	0.200108097551855	0.0463046714975855	0.0515919703476173	0.707544601331327	0.5457272663350421	0.14674939251865698	0.0315766180964921	0.21886895527086198	0.272419786617164
CLCA2	0.441725144844556	0.39167766662777903	0.38534047631462	0.38169898863258206	0.234485263003917	0.557259278698001	0.363172453177775	0.19879957246645896	0.316328334895398	0.579536748096543
CLCA4	null	null	0.6205222276107621	0.25358987362338503	0.315878408159731	0.42824360375934495	0.6196839797863871	0.0901174434947977	0.410957515902273	0.0698490192124699
CLCC1	0.415606247271702	0.5783388341830861	0.726150988721478	0.7907904336541329	0.60713551805429	0.578342921642901	0.5783434129402399	0.7711817721572549	0.9040929544336199	0.6015280197987459
CLCF1	0.41233771173186695	0.764381734534903	0.6784853196006191	0.662262216422507	0.567062298369751	0.764393454942528	0.455460695231651	0.470167356408041	0.584822516362303	0.77561813636012
CLCN1	0.5793936805984511	0.212027097189273	0.169901556299752	0.338218265639865	0.518439663271839	0.7253139347549671	0.0594983823269069	0.8035137171863019	0.208855977948879	0.49775997057607896
CLCN2	0.49968769403258295	0.39548472740466706	0.0520444814617859	0.18508237153579604	0.101174579642246	0.265380653894699	0.667291169995359	0.456764585744912	0.40744520666320205	0.3954786820967971
CLCN3	0.9564163521209841	0.989266001658149	0.411329444919649	0.8472799637798341	0.709283301634386	0.9515046395486559	0.7172505582015799	0.48328162087012605	0.660819975411214	0.898659184235331
CLCN6	0.0557221339269995	0.0322328826752751	0.22222368641007398	0.00938513790427856	0.0149115379037303	0.0135788943935574	0.18496174245341698	0.0218856864583282	0.019021051107577	0.032224977991001
CLCN7	0.48825212806511104	0.44470054590724	0.5567794723203211	0.10793371481152199	0.590436710214615	0.528733400378201	0.44141713032259	0.290667619340273	0.317286583249606	0.43780885570383793
CLCNKA	0.97445058395898	null	0.8557371939526379	0.708069809829708	0.659635484435625	0.9819448584568399	0.610544244170635	0.666071753049137	0.40960270938303	0.39993659610680893
CLCNKB	0.665385491782748	0.8796575282475291	0.931113628336138	0.582190803789374	0.8555739960143199	0.8660061730785049	null	null	0.546161107830078	0.6959624774364029
CLDN1	0.65560499925848	0.8817115162932271	null	0.5242084480124339	0.48940628899466404	null	0.663215226036886	0.43870276927538	0.903036197781556	0.492426787632173
CLDN10	0.727336564953947	null	0.910889239694679	0.5176850499864221	0.853981426357493	0.862357887498643	0.7069082741189979	0.9728351659280359	0.8318405673340992	0.7997719688531619
CLDN11	0.135779229133462	null	0.65230766497633	0.141230157999452	0.575326606334826	null	null	null	0.412508421330618	null
CLDN12	0.21222652105087803	null	null	0.589925949578401	0.17037895204420903	0.474470089912465	null	0.46976556971976	0.856599806255894	null
CLDN14	null	null	0.9175894339064309	0.926437750738839	0.632550965528114	0.9586718774699129	null	0.9970915599732758	0.816061405952885	0.9615561629655028
CLDN15	0.51376440624354	0.9938444089983979	0.549583431176478	0.6395345514608239	0.787006077602213	0.804376566143938	0.500866155206939	0.313897243305343	0.897990813704539	0.804378070886403
CLDN16	0.5222106542475851	0.8007962188236479	0.516499781184731	0.7689459958607701	0.33599030738330105	0.42863123750263704	null	null	0.660140246903942	0.8761967232394351
CLDN17	0.729524705710917	0.43847347279159704	0.528795667686709	0.505810807464788	0.36355920717558204	null	0.667564801060328	0.29200922080039005	0.357319991459121	0.8152950394119219
CLDN18	0.6257356080095239	0.666043815930646	0.0885833978651294	0.42558766299342893	0.115394862402294	0.0670390909432488	0.0894949077750696	0.341608887164656	0.113353863834425	0.32844323098086303
CLDN19	0.959535061232619	0.6408919293647729	0.492515830588516	0.71886944338293	0.591211005869182	0.56898658929237	0.492569524571612	0.807621300520093	0.4239008563454	0.666362512948378
CLDN20	0.6032199840217121	0.5127826405823079	0.5127826405823079	0.451704837926678	0.44952363808409995	0.459251668913432	0.512783397250212	0.319507388710895	0.229488936470784	0.512783397250212
CLDN22	0.566532054082392	null	null	0.49081642229605493	0.7156779151662329	0.5341477989120279	null	0.657380053670884	0.253343864902841	null
CLDN23	0.242532654812264	0.174529088097324	0.34828857791159995	0.0045234147205271205	0.253855279360485	0.30809689090264303	0.0940919713083035	0.09410504912672199	0.0211327042033672	0.270071260876928
CLDN24	null	null	0.5450527370249371	0.38646564354593105	0.84501006159581	0.7229257499309059	null	0.433822824767942	0.626090025269914	0.421695991735283
CLDN25	null	0.8383640173979721	null	0.8912301966635621	0.987648237410505	0.820433751097288	null	0.860768993376625	0.38082960131885	0.6883032832080049
CLDN3	0.9602643644131701	0.6213518875426329	null	null	0.630660515552791	0.609352364218697	0.905953785390371	0.872383806632869	0.578736872746425	0.85507300893979
CLDN4	0.7026345566209521	0.8636361892261291	0.7044847424198359	0.992215419364202	0.6550263080528521	0.870971978214593	0.6519831976403699	0.989672859447856	0.554413337393735	0.5429738558258089
CLDN5	0.9343853705222809	0.8329292122043471	0.9696417616756751	0.7652661129581909	0.85092018556875	0.6654441263083499	0.9969281157116909	0.9574063031426759	0.9608541179184801	0.7115612083435892
CLDN6	0.35798934368454605	0.176339797381525	null	null	0.328246551334136	0.19027012405473498	0.31919412489383503	0.293784683088902	0.147094915105317	null
CLDN7	0.830635920056923	0.6117594667054829	0.6030943354746109	0.565185717660929	0.698843581197884	0.49076625384054795	0.611765908648388	0.6117594667054829	0.755863576294368	0.225024717121088
CLDN8	0.28184037703068604	0.22488748379574103	null	0.108635929610886	0.272090053293056	0.170986576973175	0.374937738910235	0.21121628295447603	0.42003546082956106	0.32095773185618603
CLDN9	0.229630799184772	0.216519756387465	0.34832525937920006	0.0374136018594735	0.229280166383769	0.18843447382988798	0.164008244843969	0.0545300251645764	0.0126958416104301	0.348379807951511
CLDND1	0.544650281484907	0.936068580900016	0.7628008962983921	0.8027509340399159	0.943248988433322	0.936078654850324	0.9360798656196551	0.9596751937273829	0.9137931206521049	0.9360798656196551
CLDND2	0.796778241062596	0.916242945782106	0.916242945782106	0.916242945782106	0.97440756188394	0.9502248504311791	0.961760050936168	0.7783555853494809	0.864577885441664	0.8845375587373521
CLEC10A	0.244630808427716	0.20285959356201	0.136486692951009	0.148551186518944	0.349335530759839	0.114918703928737	0.136106495961038	0.21893995567143698	0.22195794031127603	0.13967093189656798
CLEC11A	0.0996442064274015	0.133576610050231	0.30678441128703604	0.31295565174631396	0.453589778538815	0.195948925237219	0.306950505075798	0.415453723784654	0.656235271562621	0.28000216162895597
CLEC12A	0.9260436358807471	0.844345884814001	0.5446011615305479	0.804732492374886	0.904224482892332	0.8732123345938281	0.649649650183454	0.8395172927372528	0.914869341655588	0.8443602105089291
CLEC12B	0.699491051272933	0.760805070510453	0.760805070510453	0.49991786836019797	0.12449020890680801	0.760816698426747	0.7608180960394929	0.169045702181419	0.760805070510453	0.7608180960394929
CLEC14A	0.99713443763705	0.6883724047130699	0.800023077236207	0.9193314989831329	0.272385015433345	null	0.7799837951994691	0.342953533614404	0.9229407774156809	null
CLEC16A	0.9493502130247109	0.7077038641454259	0.6354115039177459	0.470650370287916	0.19705609446736702	0.6040175800504549	0.617755095887059	0.628484119045094	0.396776278226734	0.802159314396994
CLEC17A	0.297089755450467	0.654516607751295	0.39134597720001	0.455525794829748	0.562832959056042	0.39134037777159403	0.39133970474203794	0.623151285999323	0.433575877167517	0.6994480701502429
CLEC18A	0.0740134229333918	0.00615500072083224	0.0491542151813645	0.195909268810738	0.0344919718072423	0.0622369408893306	0.0622357444518385	0.167256460255082	0.04292874748594999	0.0622357444518385
CLEC18B	0.779506355447021	0.7147501085565309	null	0.256067051393276	0.30187939703041805	0.549956685999311	null	0.720864560024484	0.693742979006651	null
CLEC18C	0.39269078953126707	0.26641937199316396	0.545945762038291	0.6523357847850201	0.8518512777629771	0.5459481800312129	0.545948470665115	0.545945762038291	0.694890586881371	0.545948470665115
CLEC19A	0.227896678629362	0.40943935565726797	null	0.039352666572455	0.237265841189758	null	null	0.268987810658328	0.0414155327702982	0.6426475624896489
CLEC1A	0.160596838923766	0.0869239442790439	0.134750094599593	0.191407674633828	0.0764843349878859	0.230137684105382	0.43824236749824397	0.263244782476712	0.187335852879189	0.15520070230378197
CLEC1B	0.9653239677063	0.976523384470986	0.976523384470986	0.976523384470986	0.56986567111756	0.976529206134527	0.9765299057956851	0.980296368054391	0.933849341188987	0.9765299057956851
CLEC20A	0.0505324565135316	null	0.187396186114721	0.10055661159458801	0.315110971184331	null	null	0.210898654776292	0.233081883671969	0.6999508178045611
CLEC2A	0.78895383706354	0.797314493463114	null	0.8345098827455991	0.87157582218859	null	0.7793788903114459	0.926365257818555	0.9203955268255809	0.80941635387273
CLEC2B	0.374408887060251	0.6285378206758571	0.42751302896987103	0.379347114602077	0.440166656837712	0.42750923965396703	0.20572245009709303	0.392026822736748	0.5707181285472359	0.8222907443916508
CLEC2D	0.28806289250232303	0.0909604426653991	0.24629300782987	0.11662639049820099	0.235768842470439	null	0.146859351642124	0.198264358593146	0.0662628712263346	0.0314696765613605
CLEC2L	0.23277855727274102	0.432054392432095	0.36834971539944106	0.130441573258167	0.32084023107280607	0.368343014504313	0.179516271997059	0.112795772054461	0.132480022724747	0.15763281469240398
CLEC3A	0.622876798639625	0.567684752792031	null	0.905968259100558	0.916096256512364	0.8034961120429301	null	0.26982662762941	null	null
CLEC3B	0.12410592763813401	0.30059909909146304	0.16364733955811497	0.49455180175425606	0.346977983291846	null	null	null	0.14081765183977601	0.27499054056268496
CLEC4A	null	null	0.136069150854889	0.15245244122397	0.13730242937284498	0.18628236041194302	null	null	0.0866694272451662	null
CLEC4C	0.23362035168022302	0.0899404107102484	0.0778785569225983	0.0787991820526348	0.0138949217986143	0.0368644424533323	0.330727796323567	0.0055415834196096605	0.116913370018195	0.46018837519781897
CLEC4D	0.105749354548984	0.157204632236203	null	null	0.42078690675385294	null	0.280701101285943	0.41395564419404	0.33634517220877097	0.391548174169113
CLEC4E	0.0143302877069212	0.36972994279374605	0.0142901740175525	0.132846012153424	0.0333296629775447	null	0.0129355915736332	0.0208104479326216	0.22211531780384303	0.149065680180204
CLEC4F	0.16558644135332598	0.0543942139891387	0.0907887000176749	0.0513231973760641	0.00560352587687329	0.0907771582585381	0.0907757710540802	0.0566885446861024	0.15619087154783898	0.0471417914654498
CLEC4G	0.264761219032564	0.434436803404871	0.137194143505629	0.11931210576063199	0.10635209011173301	0.10892952836322001	null	null	0.0999197444490239	0.23025391089454003
CLEC4M	0.45790331283994207	0.703043231935644	null	null	0.0392213752203052	0.0218667206678136	0.40203207504800603	0.292689316539011	0.315694390427722	0.0294640758656569
CLEC5A	0.34737963398865995	0.60195103519238	0.452233275138325	0.47684033893748	0.527660258864731	0.6019563055806071	0.4226501326713689	0.37211515054740796	0.9497096085468091	0.601956939060984
CLEC7A	0.697313644073485	0.9611358891610681	0.7786932666579641	0.7186530401166229	0.877101984043759	0.9052772508475341	0.699279477473672	0.7045707170008341	0.9125744215156759	0.880995804416568
CLEC9A	0.756239442538563	0.0592457475088927	0.7707842800026301	0.367997324429683	0.6728253922431869	null	0.533889684540587	0.5170853704869579	0.5216919964342329	0.30338764866188594
CLECL1	0.7891088184613859	0.865720549269691	0.528941375729964	0.460130909599969	0.176068531995214	null	0.616161723268694	0.471585330937699	null	0.129478186290633
CLGN	0.5788345976364829	0.6747966967468271	0.756250273106606	0.539724754871016	0.169996131714595	0.341949538308824	0.754685829247259	0.55475457079169	0.46604010943878205	0.8711846907945759
CLHC1	0.596971301262329	0.752679754900756	0.576651948629636	0.31976165022599895	0.43884735417271703	0.43612488828753293	0.36157670848203793	0.469805170260272	0.20892165218540804	0.532275994716011
CLIC1	0.463023590997059	0.42900497204968796	0.42900497204968796	0.42900497204968796	0.509980276169951	0.429001259021521	0.42900081272936896	0.42900497204968796	0.30843090406731105	0.42900081272936896
CLIC3	0.232450826398117	0.470646642381209	0.255863348779644	0.5115350996889311	0.17534778657829697	0.179244836701256	0.452182664238642	0.41725587317126	0.36295106428018	0.34866607133940397
CLIC4	0.911711549836894	0.9622800781264681	0.9720160036958879	0.949406641420529	0.9896796293607901	0.973399497073201	0.9467277459229649	0.9474042141120641	0.973393205530683	0.9391611589174129
CLIC5	0.130404411256488	0.175097043065505	0.274305232877549	0.0655565638914544	0.184185424226803	0.0973341419057611	0.0614531394527548	0.0614642271253966	0.0310949398504261	0.128291310364823
CLIC6	0.7379660740805429	0.790287916992615	0.9425547941898471	0.765185323272523	0.803417399538732	0.6166775664264499	0.956080180130053	0.9646687161253409	0.897373027525067	0.929660214285509
CLINT1	0.0328110118606392	0.0242289761162874	0.0170244908236273	0.0895294236966288	0.0116240597629795	0.0665164452314597	0.017108449248558002	0.0253432933912827	0.37608171308862104	0.266719812767085
CLIP1	0.15480125032086403	0.259342914952053	0.27007222331772895	0.29662557571797804	0.10487555758844	0.418435615898989	0.264691004872793	0.560063365648318	0.271876295004283	0.245029069535472
CLIP1-AS1	0.657121639878133	0.657112833108793	0.657112833108793	0.657112833108793	0.65712069492125	0.65712069492125	0.657121639878133	0.657112833108793	0.657112833108793	0.657121639878133
CLIP2	0.962048324145627	0.9755376563434031	0.822124850760359	0.829569312163263	0.828963477539873	0.7983292491121671	0.8723284154472908	0.772777894476912	0.7895964960269259	0.605871827042909
CLIP3	0.838237210413197	0.838222884838984	0.9785186661421991	0.926348050695657	0.6333726863230129	0.543260084029572	0.838237210413197	0.838222884838984	0.776475607445382	0.838237210413197
CLIP4	0.27811985973686604	0.0764331990065604	0.0958376346644714	0.1511292648048	0.19717672907612802	0.37562539532395506	0.15111689968902	0.0124525051193843	0.31088584754861104	0.385463515999738
CLK1	0.21537092159145801	0.46262093596869397	0.13860868984325198	0.161538000016068	0.35658529598255106	0.192342878716938	0.28924836097944606	0.33905163750492995	0.0241639330163252	0.243143814605208
CLK2	0.7158866031925709	0.61273989750517	0.644250715933617	0.678435376048663	0.252351387152627	0.612745695844484	0.612746392782234	0.61273989750517	0.6072013328211701	0.49889894941791707
CLK3	0.816927491866927	0.773541809155383	0.5465039752462071	0.679905072099159	0.982008027398842	0.773553751812083	0.435585774665634	0.5809453536656539	0.7741488808373621	0.9241707628711758
CLK4	0.7602507167633841	0.96442784177991	0.807639031088435	0.746498464804783	0.274656681485615	0.770174072382565	0.7701754982685	0.780661954087451	0.421493487391369	0.798442093700307
CLMN	0.3678077028623329	0.9080314681902109	0.383246168619184	0.25143542713685896	0.8565983323815051	0.38893536466195894	0.41592864041718297	0.355693483566978	0.500961928130944	0.422437021276993
CLMP	0.7059181531968499	0.70590710612873	0.316970918724085	0.49027345565242103	0.30243925720874604	0.486403715203475	0.7059181531968499	0.70590710612873	0.5975015655289589	0.7059181531968499
CLN3	0.631567459549336	0.700027190264644	0.700027190264644	0.700027190264644	0.609796486316923	0.45734744757034496	0.594984007427114	0.7899321265744791	0.5702461386615021	0.700037988067943
CLN5	0.0461089674746848	0.0806229580218217	0.0866720319963875	0.134646138864029	0.0841679567932304	0.092535661081884	0.11795149513097801	0.0981764118302811	0.196055940368255	0.20429799226907897
CLN6	0.0176987253422722	0.109415910280615	0.0196930558909634	0.0137892165179649	0.112357736906364	0.0702993510604108	0.0247496960652953	0.0169243959468307	0.0337005922756072	0.0207852797842267
CLN8	0.8803773536750591	0.922153480741144	0.779830135495792	0.97230029664503	0.514273497354791	0.910241120117272	0.922165722429454	0.8979950210689419	0.579640612314099	0.9142674219783979
CLNK	0.113660475551756	0.0613317921984386	0.0613317921984386	0.12061349597066	0.0537514748843673	0.0935457992555057	0.212017037085593	0.0811233017094948	0.0499373857040222	0.0560955017983863
CLNS1A	0.894320010209961	0.997552854504227	0.9353462246358009	0.9489602207943009	0.964387451381764	0.930568746631843	0.9469097996313008	0.9140659207327192	0.886310074664437	0.96012166387885
CLOCK	0.520131943745725	0.550542774517321	0.872520383968436	0.8051229351560741	0.442956081593493	0.5505454319408629	0.8432745940021791	0.9243986207158821	0.746430506041048	0.5663212913830129
CLP1	0.130871382327617	0.241650617807091	0.0543811836256674	0.0774635652165553	0.220859565115094	0.132761573882524	0.372357218851469	0.13277420669980197	0.112321515075012	0.13276005551924303
CLPB	0.8795982387405841	0.8682027482048409	0.965899751438785	0.9332942475571039	0.451760945976516	0.869572778025515	0.9657703818838019	0.9905835491084201	0.678113607380297	0.9793824946584241
CLPP	0.612340779925361	0.371512111981251	0.661880493523614	0.692289979787868	0.16466788721639097	0.18779825553810198	0.212685643149758	0.560436639520519	0.345959648014675	0.295497665342666
CLPS	0.7799104315208579	0.657189210496765	null	0.647610999514065	0.9292470308212081	null	0.955748013731693	0.9685197483056339	0.34706928953101895	null
CLPSL1	0.22521517391984197	0.538468090198356	null	null	0.32335126775247997	0.6575618949928511	null	0.136227313860645	0.382992028100682	null
CLPSL2	null	0.599716487568972	null	0.9218814626343392	0.256748129501284	null	0.651306587557699	0.33095212696098	null	0.54219401942739
CLPTM1	0.6899882596658822	0.33830425605202197	0.311774798871597	0.32692285767410995	0.25338637106212397	0.214020480477442	0.31871578900734904	0.441430112072246	0.387283530502155	0.20173932560078503
CLPTM1L	0.19802831699593898	0.43686915594751097	0.382316050182501	0.382316050182501	0.416362733698893	0.38231001292479405	0.382309287270149	0.382316050182501	0.188718688559186	0.636344847253044
CLPX	0.649638544083882	0.550973665689671	0.836176791900509	0.5587304078469799	0.7852877679353499	0.836189576752705	0.65318760869415	0.6917000453693211	0.898446473874294	0.7730618846612459
CLRN1	null	null	0.5030699427730889	0.7014771392131539	0.209483063581102	0.374674073811265	0.522557212993204	0.832884851215789	0.409787575502621	null
CLRN2	0.510977859099216	0.288910144557354	null	0.8617171357781941	0.407693448921892	0.526481647582981	null	0.389670960765474	0.4610379313489871	0.15329946488667998
CLRN3	0.251964565846436	0.305063188645106	0.283048219680572	0.323045582711165	0.224863317652592	null	0.271610404782984	0.17449952238758898	0.7426073724287242	0.423690654762055
CLSPN	0.845925163633273	0.729485513350417	0.8555349442591651	0.785353765081898	0.5674092326309129	0.7294962072319341	0.855309041702987	0.7441632776193221	0.7825755978437309	0.746695405098172
CLSTN1	0.34510526439317896	0.564857413967124	0.262041606685651	0.552492631396513	0.789564006347425	0.7313697946448159	0.38976460832696797	0.269614421053028	0.215238484641825	0.6459314639584389
CLSTN2	0.6332923707011341	0.784552507587038	0.5025686574691599	0.5780044221353879	0.8202468897200009	0.7064864105673091	0.683114763182925	0.5477167880562049	0.675634068238173	0.6847895485482479
CLSTN3	0.9147404133112029	0.901721765887393	0.304112269227439	0.48445456400817105	0.94735065408319	0.502678617249762	null	null	0.599537174741819	null
CLTA	0.988706546114585	0.9749506827659059	0.79801091615152	0.7637799443020129	0.9680084398329979	0.7935114858150241	0.7977907493226801	0.62247518196958	0.747269531695774	0.549779623749441
CLTB	0.228555284339404	0.365997868196995	0.693524962311249	0.600892658107889	0.18148695022247896	0.573965514756047	0.7839593469918079	0.7928353452183381	0.7435248889971601	0.321350308636722
CLTC	0.742602258409029	0.31016753115806894	0.218369085640981	0.128331607776276	0.269127340272405	0.4483116043610039	0.25449730934802	0.269032739238221	0.164633329861492	0.4483112778065971
CLTCL1	0.878195727453032	0.790079642969394	0.93525429128785	0.9778540658237329	0.9905130549796909	0.739590165041354	0.754167888693028	0.834603131795172	0.80414242888817	0.769371841055544
CLU	0.421947631777058	0.37734070402761993	0.318056362352998	0.47502246546145394	0.40927909863639705	0.749277374180508	0.483384841530909	0.49636736745422705	0.876205382343535	0.825403099911173
CLUAP1	0.697129330536453	0.34290619826528995	0.8700086184053699	0.7080481145456949	0.655431037895956	0.34289833729418395	0.342897392438427	0.34290619826528995	0.649966020549163	0.342897392438427
CLUH	0.444047436039899	0.901529018144431	0.418844195067441	0.473769745948663	0.665944563054136	0.8015435165122329	0.43493744915125704	0.490030031935693	0.7561054802699101	0.841658434986287
CLUL1	0.15834446669111601	null	0.54843194099023	0.35522120952880204	0.6573023771839871	0.20922148945841398	0.42691191639250897	0.17287228341651403	0.40139826781611204	0.7623610177764781
CLVS1	0.185522321464073	null	0.46594770848425104	0.639514589063928	0.677350126249058	null	null	null	0.46670279542368204	0.558577296090985
CLVS2	0.37159400744977206	0.711274025372113	0.438342519273403	0.377107983490439	0.588102410872479	null	0.475390366567743	0.45152458143111207	0.7003752530330201	0.43258085888674797
CLYBL	0.665032882222241	0.91396074630147	0.7029907697550739	0.9060274164653209	0.758272415020953	0.9139720810977771	0.696572188869725	0.8479110869075659	0.829300838044396	0.831076493389015
CMA1	null	null	0.23383557155942	0.170426205758748	0.22960289418748003	0.16440668018770802	0.128073843080596	null	0.0457416245132932	null
CMAS	0.5400546662221879	0.615107760699776	0.8332256988690391	0.426625992437374	0.819192347224185	0.775390713775972	0.8329992544774449	0.8480801078391992	0.9450219416953729	0.872179870453128
CMBL	0.36034046963881394	0.164933395512785	0.18945882310874498	0.219839281658557	0.0223615275771322	0.0526122331166722	0.246810561161828	0.208932164163425	0.0401906712896575	0.126438219770591
CMC1	0.37425943510947496	0.17417880054501902	0.27726799580276396	0.7206011819886979	0.0991266162672684	0.174166060408085	0.37128750830274604	0.38084644179550203	0.652899360391651	0.16365360428349898
CMC2	0.232632004205679	0.205331193016932	0.30288447005599606	0.143407807008417	0.0946742269223306	0.0622714554420652	0.20531733796248	0.205331193016932	0.165859707648034	0.20531733796248
CMIP	0.0810636448027084	0.0113737506751024	0.21879581029241602	0.24667945648752398	0.266884095667188	0.0927229943864912	0.0983398787757073	0.18561617885587398	0.271545118235649	0.0602136348763593
CMKLR1	0.872073259221137	0.9620981762862231	0.58805812601849	0.964310739346302	0.9582980901423629	0.851975694635954	0.654917229264467	0.8926406714885241	0.796150891647743	0.9035336982548492
CMPK1	0.157346561130122	0.1505902514958	0.184298645133555	0.0942442006054624	0.14729398659107598	0.177613083720264	0.18452294669801197	0.0606891936922642	0.26804063636269504	0.0689733429361843
CMPK2	0.301410186497995	0.39235571423699894	0.39235571423699894	0.19552583748922894	0.22441357308159102	0.3923501641625661	0.241287447461793	0.7306764454492959	0.34670178137108	0.39234949706513894
CMSS1	0.49612588315255	0.23681716058279298	0.477509975474908	0.671609148540109	0.20263085640764603	0.37091563246679204	0.6650957568122049	0.22923876965625198	0.544796734966203	0.24369547469100503
CMTM1	0.222153319589998	0.23170814817935395	0.6235022331750041	0.31909627214689695	0.49302017996238395	0.231696330283386	0.44092488404532393	0.23170814817935395	0.317331780078742	0.23169490983758603
CMTM2	0.634088682112156	0.394558999253362	0.6270547031947149	0.346259259756632	0.719474050872833	0.625094113186316	0.67965288278398	0.33976620955554404	0.145524971938657	0.6250948813852211
CMTM3	0.8249303199835458	0.9918386812267159	0.8714672053715301	0.866050420053368	0.9502048725727591	0.9618749545101459	0.8712443104183071	0.866131747409228	0.826906879936507	0.888953429465673
CMTM4	0.335116473381222	0.853667476737331	0.308694369819016	0.323486784502791	0.672816277371638	0.540101175531076	0.30885912565566603	0.347514920526888	0.367512772433821	0.283538498374875
CMTM5	0.79080706033284	0.7160507137205601	0.855990513363473	0.531549910489359	0.41746711210957	0.8170320294738929	0.5213925139019311	0.522100118794724	0.81701936002215	0.817033552259381
CMTM6	0.655507773405671	0.589539653176398	0.729652636682802	0.868426105696788	0.612447763614396	0.589544306077094	0.56685559578025	0.695508095951852	0.589539653176398	0.543180201508804
CMTM7	0.412332409006182	0.6136619181683001	0.5825469692652889	0.826832940158172	0.66602170689469	0.613667761213225	0.588733435354324	0.681563055300818	0.42603213525924294	0.7063249339193091
CMTM8	0.32984870464124894	0.40434093868854604	0.174221621567173	0.227312894325222	0.326449083104037	0.17420888170339802	0.53381371121983	0.605035874642855	0.7093393385362678	0.0427390933555534
CMTR1	0.0203408794758281	0.238158049495909	0.0246791347828325	0.32947929226648	0.326827264218479	0.0673180211821186	0.0164372196542666	0.0302710277953092	0.032363586468642	0.11491196553852802
CMTR2	0.261502033510749	0.63282264473515	0.45522810113754497	0.36539432080820794	0.897651825440679	0.45753354339281	0.45753327460687804	0.519591590281296	0.75596837305231	0.45753327460687804
CMYA5	0.973303097542643	0.973296034131197	0.954705881718357	0.9499430276781391	0.9359164741687851	0.929265461289056	0.95455467466208	0.939704922714105	0.9009970644466301	0.941963842970768
CNBD1	0.502550571737836	null	null	null	0.817555270616477	0.9785695215030171	null	0.7638555455881341	0.7679493489087759	0.39218265929104207
CNBD2	0.133833795881755	0.0585628997380862	0.16412200977496302	0.0651194829581778	0.109788424463849	0.0300287407164169	0.27299186512092	0.0364725356297332	0.19717231010245398	null
CNBP	0.353506856566495	0.13730845931592	0.636976915500285	0.16960620384438801	0.492549665234407	0.37852585900564095	0.35574166514312894	0.8828448236226751	0.5420474301802051	0.5708012978673729
CNDP1	0.5157947880586551	0.48243539701234495	null	0.614622791149583	0.652004216901812	0.544124073477663	0.579036456839769	0.559072177277658	0.869850414701016	0.856390713010859
CNDP2	0.7711148006360509	0.728493589700818	0.625841349735208	0.663605351987005	0.59783307344147	0.639364871181009	0.40860268256499105	0.618986091976408	0.45854592519523607	0.441432538542644
CNEP1R1	0.951522137913695	0.95758969666379	0.8758745939188058	0.879703297714009	0.868768883144591	0.9091701466064979	0.875652968511187	0.8724008497002479	0.786394753769616	0.891504587025837
CNFN	0.670087278368932	0.0710374017270176	0.650617094721685	0.32874263085534194	0.12245532705855601	null	0.29367938301352503	0.592461784905501	0.5658688987427729	0.429268688601677
CNGA1	0.18705730236362	0.6484585702205289	0.463719529900126	0.364011376128129	0.00963526925136319	0.0494086621924404	null	0.15581737539886498	0.20253877156009398	null
CNGA3	0.6974817591892819	0.9467330163138509	null	null	0.7062771578347801	0.979500087904754	null	0.7050635042357059	0.8914487415575971	null
CNGA4	0.194958246877093	0.32159810364579805	null	null	0.573366853628542	0.349683605700021	0.0874880325142315	0.30293971296513206	0.0175015945630003	0.0400123581798024
CNGB1	0.7713822070107441	0.802469558784588	0.6909878315179271	0.9389830685223391	0.898148800760715	0.878024768346096	0.5714627996186179	0.6378148079663399	0.785023948948176	0.7607419476048709
CNGB3	0.29604675614255604	null	null	0.0276728960384791	0.000683719726513824	0.0434311055092132	0.0010037650802923802	0.00536595766243025	0.263966724566249	null
CNIH1	0.46975038976049793	0.42289354648663496	0.26460665258076804	0.53398032983762	0.115883105966572	0.115883105966572	0.0927697540576902	0.407346639076394	0.11589544243791901	0.578990551913791
CNIH2	0.525844184853799	0.547715368076725	null	null	null	null	0.275635802392979	0.0838256028787194	0.24580006750743502	null
CNIH3	0.40767316250759794	0.518788222131745	0.5676783763713261	0.473462638009489	0.31252830273988697	0.610449317791729	0.7835420689138609	0.36713537965865	0.6864651623297089	0.561903850697632
CNIH4	0.0997061116685927	0.135243211669378	0.0904859381613815	0.13302656385938802	0.0893494830459558	0.12206553448583901	0.42027399753497896	0.119489792233038	0.0065354367269855	0.16833402207009804
CNKSR1	0.6974325751629379	0.305989642579875	0.0247548429031487	0.8574536130917901	0.507932631621596	0.443939744185214	0.641331386050952	0.8383133649933241	0.4338066577375109	0.60524252039374
CNKSR3	0.8550705871409542	0.522025826186127	0.6400486122831921	0.618450142141186	0.6364986653717309	0.442304974532612	0.159104735043838	0.262410749814118	0.8630858365612	0.600319540888666
CNMD	0.34911392897682897	0.5217260069965071	0.185720824060531	0.131277240126941	0.29719461189066904	0.49383463607211703	0.17285042626785502	0.18310645628807898	0.7385540404657479	0.511758736044405
CNN1	0.7686005645568029	0.755902838415009	0.879287840227713	0.8116703180945679	0.5315331437762001	0.6765410428166129	0.8736650610926031	0.845734167124621	0.469036933338836	0.828302043828836
CNN2	0.32688566429023197	0.42074271802018703	0.9517513963676171	0.625387878596724	0.462424336815135	0.519004504035824	0.39782333123888897	0.5034338906863429	0.138805765328001	0.273611145348392
CNN3	0.28888079302622	0.39391902722303496	null	0.23794544633819603	0.680789407691789	null	0.7222485523971899	0.17171683983952202	0.8241215203753829	0.0717613301345517
CNNM1	0.810880988330387	0.540246234426953	0.5564135512252161	0.6702980037299879	0.7993914058022399	0.6638714900826489	0.5563610754861229	0.580745550193941	0.6888265848054691	0.308765894853498
CNNM2	0.29756098705263107	0.24736731994705397	0.143996142765927	0.139463890239415	0.015987387501934	0.0560667247460548	0.0891918178505732	0.1019643259371	0.123735126155474	0.247354544009841
CNNM3	0.414009734751312	0.0517309939703446	0.153669980662659	0.33024184948047697	0.287246070458909	0.15644154049736902	0.16205416833519298	0.567351187201601	0.260617723845057	0.402577608811451
CNNM4	0.20994817922744602	0.62682884033249	0.502628810592255	0.0198378369806496	0.2619646921635	0.147474336358212	0.0584791713799319	0.0706788008878082	0.5135709025020261	0.0160131958582301
CNOT1	0.0294993339107226	0.0173406209862238	0.18815819027725	0.0717121636764108	0.0284285987797967	0.0173358340900791	0.0129725085069394	0.0291972387476215	0.0540548893842878	0.0417730088998012
CNOT10	0.682707965071571	0.6723040943215379	0.532723221140224	0.78392574242558	0.675021771243827	0.7901243150434529	0.24123416204532602	0.33227493773982203	0.7324457304428	0.7474860506788009
CNOT11	0.9164976788304109	0.0850700882645881	0.445348508904914	0.445348508904914	0.500763252747	0.44534563808817296	0.3949176820140661	0.129201401359639	0.42417477243142704	0.11231780208629401
CNOT2	0.165458777523061	0.16547309430863502	0.144013941149171	0.292550245914361	0.41963680535432896	0.16546031366703	0.165458777523061	0.16547309430863502	0.28138854869775703	0.165458777523061
CNOT3	0.974982288435364	0.940534323305922	0.924950631430646	0.9216576501013308	0.9252881809445951	0.9405440728825719	0.9405452446621141	0.940534323305922	0.919167851423033	0.8851643816722691
CNOT4	0.986547179399617	0.99621996515327	0.9672986039475759	0.942088653820485	0.9732344986932191	0.9491510094768021	0.9671723266973671	0.9563712462412339	0.928475039907909	0.9048511704335809
CNOT6	0.47653949654847494	0.436295140789896	0.5145650466160471	0.696668802852338	0.583883978809816	0.44601043365980697	0.5145514131497879	0.752922219544417	0.44601326999187996	0.515398727226182
CNOT6L	0.597005971376242	0.482895623038443	0.605036708071769	0.7378089554086821	0.7115265302656222	0.668143508217154	0.37370805091167597	0.54992240576023	0.523353718889254	0.499210814690762
CNOT7	0.37825152396642	0.54173624500789	0.267735461482272	0.558913410836404	0.64049290937047	0.34331695896936	0.294399832019149	0.44351986965146006	0.343324801423956	0.588460392726571
CNOT8	0.215244681601676	0.363202656519648	0.30169527204957297	0.282772701788956	0.15268220193285	0.255956074551456	0.155821861533154	0.241527586255103	0.559336599940519	0.198113198872492
CNOT9	0.5747340039380009	0.7197217360264571	0.33095053745187	0.23731823376589398	0.31928095796766104	0.47233012454288	0.327669841280863	0.28615495888853804	0.162352107790078	0.21271624995863
CNP	0.671162063804942	0.858923512527912	0.858923512527912	0.799713191365312	0.6887838793103019	0.858936232099451	0.8607437347802099	0.544647289090474	0.948168630092985	0.8589377608936509
CNPPD1	0.555492444046571	0.555665846243109	0.3957904929579671	0.3957904929579671	0.508130069626876	0.252612058487834	0.333754640708166	0.7084511465031842	0.234031575171004	0.395784464487781
CNPY1	0.969717838963124	0.7632649804385891	0.712662100439619	0.9257465902650429	0.60320285561624	null	null	null	0.8536947744912009	null
CNPY2	0.225119927753659	0.225133339843783	0.5272664413804921	0.619745495914051	0.48511674491848605	0.22512136684105605	0.225119927753659	0.225133339843783	0.268837570640911	0.225119927753659
CNPY3	0.00115292775573575	0.0273164063400158	0.00351836739646901	0.00351836739646901	0.000316970539769865	0.00351686329484997	0.0037999498331948603	0.0038402444119178796	0.0113184679351049	0.0035166825461457603
CNPY4	0.0727622722729417	0.0727741936775577	0.0727741936775577	0.0727741936775577	0.0368033369032822	0.23610678364298002	0.373099613207059	0.0413024731545184	0.0672455840235885	0.0727622722729417
CNR1	0.455771456596428	0.41135145751157	0.460321068364933	0.6365181233118969	0.171721329048938	0.30217310182618295	0.445595491955235	0.328563230521946	0.203454439517693	0.33945599360418
CNR2	0.00701896336003054	0.00906376415245768	0.167839675734892	0.0774776060839655	0.0229511457241438	0.0518927773208575	0.16806605034833402	0.116605207153013	0.00755830377760902	0.00628186382018655
CNRIP1	0.916372008206676	0.9599149155398679	0.563586537930788	0.713107018979861	0.7445721331103871	0.9070589173333292	0.954913141266028	0.9728652406706759	0.9067553189270309	0.912650182839266
CNST	0.35465057091197105	0.428773337366768	0.554773057529103	0.46508300188561297	0.7164094816621159	0.542657078572396	0.506818035711676	0.35094434648774103	0.626184501574282	0.706255041544802
CNTD1	0.517870548151024	0.16499839966638	0.364808525978579	0.198335753680049	0.36062261172455995	0.16498561769738598	0.464057146632336	0.274645245454776	0.17253077012451	0.164984081394043
CNTF	0.634033844833433	0.32655625415924894	0.0524769153664491	0.7422783377560329	0.6323251515304189	0.348792007061588	0.40820271647882395	0.609779306614337	0.516145100842048	0.40820271647882395
CNTFR	0.894641427887506	0.445143462533298	0.8246954148589208	0.9178305124485749	0.674398753899771	null	0.870945756056932	0.7676019368139041	0.870794872822156	0.693418594345787
CNTLN	0.20037028434504003	0.757574797881348	0.518937824489913	0.24647208503201998	0.587958749421514	0.562021611209556	0.518920103366369	0.5337102785897471	0.5847993691162789	0.317551283949008
CNTN1	0.70216760847884	0.444974875015649	0.7214635824209119	0.7029912877873321	0.908638240957463	0.6909165517192709	0.778155972156889	0.476659882233665	0.37901794614108003	0.134666001702985
CNTN2	0.9975366440764929	0.7067927191599142	0.7723658594999709	0.7869865871456079	0.971453261845324	0.945877833487207	0.858929240721175	0.793067942859582	0.8121112104153859	0.62292059547946
CNTN3	0.31426480388476197	0.639229602062422	0.7084930266181999	0.6575388335758691	0.9561023904922271	0.589600277569379	0.7161411310046991	0.534376529404528	0.45939536785844104	0.152524016307819
CNTN4	0.122169785242469	null	0.775088756808552	0.570993857056658	0.4752492101092	0.24267885303762302	0.264534745760059	0.744622381937194	0.610604176611562	0.534573253756524
CNTN5	0.502242234996446	0.35879409602168605	0.3529391266614129	0.28137761677687	0.34867358178054	0.0112566319120473	0.353945675452559	0.2170189476845	0.0100016165905654	0.438765429827215
CNTN6	0.0288740276990119	0.200771916156837	0.20956566691526698	0.28393196509462604	0.0822258131336803	0.480870570077714	0.211238251193703	0.16788873029405899	0.0552298481203926	0.5001118542823879
CNTNAP1	0.195550580894482	0.229225306504655	0.296676623481674	0.14665001497220903	0.10704859704467802	0.0171120361811005	0.22921200107307002	0.35623347902443603	0.517876295652973	0.22921200107307002
CNTNAP2	0.11413908612231599	0.26303089199791396	0.14499417118860197	0.206363118395309	0.0560436223321563	0.296129401388195	0.00867722518042263	0.0279389608030187	0.27708465100416696	0.259276562047595
CNTNAP3	0.982979877236271	0.7042217558957241	0.911788717931782	0.7286639361683109	0.8616826120691651	0.916710672616997	0.9118015238770799	0.911788717931782	0.922615325274122	0.9118015238770799
CNTNAP3B	null	null	null	null	0.67644705284004	null	null	null	0.440112366046315	null
CNTNAP4	0.91439420149738	null	0.7631649262853679	0.620753110974096	0.8141752678890359	0.5649654273097321	null	null	0.5302504260955859	null
CNTNAP5	0.372606086438008	0.664725843656587	null	null	0.41039796030377096	0.8712575299755191	0.7087349583318009	0.682094924627591	0.9186815689423821	null
CNTRL	0.406444689531154	0.0547772320738749	0.294811933530611	0.125259640933225	0.12167973857830498	0.32775887148505295	0.32594324674178005	0.286314795674765	0.0569361933311042	0.22076600038484398
CNTROB	0.36698685595426594	0.802028318849044	0.286476563629023	0.398157703914752	0.60620449711989	0.539338520165029	0.26222212999743	0.276100300557109	0.917992785113375	0.65875579576313
COA1	0.898328482184107	0.7441132006460022	0.7427915085548249	0.562237536409469	0.6904455179166471	0.744124357238206	0.7525234282255301	0.844930953417144	0.54026584792062	0.45107848805964096
COA3	0.500315038904293	0.18676515288147896	0.18676515288147896	0.18676515288147896	0.132759825616144	0.247203907571421	0.311018177634592	0.18425302339084196	0.4257223750335529	0.186751004433277
COA4	0.13389302363727498	0.13053461268081	0.10550840648723699	0.10550840648723699	0.0427891752117912	0.105496342322271	0.129405252224569	0.117708288465224	0.10550840648723699	0.10549489232038198
COA5	0.733287050831957	0.5683468262942939	0.451763927613753	0.193432619013874	0.345916424151739	0.451761390246904	0.35965101184397796	0.643838945610487	0.451763927613753	0.501023075520042
COA6	0.951631126241495	0.660543529284793	0.888771030447906	0.456323701681488	0.9267834614432758	0.824269525140287	0.911881499160894	0.985633026830897	0.591698775110454	0.69559042635961
COA7	0.59606792826627	0.175237943843004	0.8884305989492671	0.771143890177823	0.799758285921188	0.8092239137554941	0.8882137464347629	0.7804365631154521	0.7045546889991559	0.6689839905294879
COA8	0.397430016871182	0.39743595460043296	0.39743595460043296	0.39743595460043296	0.397430653984766	0.397430653984766	0.397430016871182	0.39743595460043296	0.39743595460043296	0.397430016871182
COASY	0.842003214921953	0.47514114980362	0.39857214027362503	0.46150041745897097	0.703433670365166	0.9119045943176469	0.36792027128714794	0.426958662927396	0.35112000819731803	0.47513967968789506
COBL	0.122486982370094	null	0.59245560157704	0.9393757696732891	0.8801827189779079	0.0465231147903105	0.47128605121798905	0.834337509519652	0.809864943439903	0.669832090408339
COBLL1	0.935554431487524	0.944464967786599	0.919500717471292	0.669712569049408	0.8869940365960891	0.8243614565098659	0.806446035290636	0.9917664643274671	0.9037105463798148	0.919513114687363
COCH	0.794067215969775	0.5904003371042961	0.651170880142692	0.8602386295485559	0.34954784136358	0.288364132222571	0.685511421194751	0.8021818297842349	0.646223635674477	0.8929110833573041
COG1	0.564689755465667	0.295131576092682	0.5112914439225329	0.26875856444699103	0.141702409438527	0.2951217532558	0.6123982788925899	0.6354759337625401	0.165251309461626	0.29512057259642
COG2	0.336067727180573	0.47677750177719397	0.323431491432239	0.265417154246317	0.31955689695960804	0.47677627558930397	0.323585607889123	0.276257714270405	0.35583150825476295	0.47931691739620097
COG3	0.692775260740528	0.540463886282089	0.391958097151492	0.625723749342939	0.702922264734963	0.855482031704328	0.9041343098648241	0.7287332152466971	0.878484170296126	0.9745934777788531
COG4	0.29643055609779606	0.4457167919538739	0.363516636192664	0.378630260660634	0.23120890933205998	0.6182050060127989	0.12265144506727399	0.151543433425272	0.32297121494073	0.49575001503276
COG5	0.47774915079014296	0.15385632889252499	0.07165924941709499	0.0957963337055451	0.10883263434534199	0.271939606629174	0.070397056544316	0.0884389678219065	0.0620898380657789	0.153842006692929
COG6	0.7188539671485039	0.7242178454115841	0.48448993127668893	0.452326384361593	0.607010202949143	0.9339766947854659	0.668916842121081	0.391545201495579	0.450480617882923	0.171109097564518
COG7	0.710229356850876	0.831701180321132	0.701541852908998	0.576884431954473	0.6665885790779521	0.892721884467652	0.8174010321007908	0.909999302571194	0.685666377077147	0.8174010321007908
COG8	0.303424057816524	0.280443382055976	0.280443382055976	0.280443382055976	0.494762876168248	0.44549406348255394	0.7267166172493901	0.290926375554594	0.404777744305951	0.280431781615037
COIL	0.208190963283903	0.51250173806469	0.192456229370493	0.548217822792039	0.273621732225039	0.329313761598894	0.44787204735702	0.21130376195772	0.5081721432202779	0.20501397893539303
COL10A1	0.24374534531879702	0.530587251761128	0.530587251761128	0.701263005713802	0.460981284084242	0.419989093228213	0.530589059438744	0.34622473760807393	0.365670412590377	0.530589059438744
COL11A1	0.496035724849864	0.0131110815093404	0.657843583110589	0.0606176268041734	0.16611288925616902	0.218935083274034	0.61075090998679	0.184978408528456	0.7147999141497421	0.164260847365114
COL11A2	0.53375781542113	0.6053535324741179	0.46152225799520796	0.7651155974712021	0.14985238350532698	0.0892474890248566	null	null	0.364469422714836	0.629809921850655
COL12A1	0.691676867563307	0.197148078175778	0.42510735463420796	0.21162058153183602	0.8056733348001941	0.639006055229868	0.38799741047228903	0.284493358130216	0.6681614386622601	0.24315813272794
COL13A1	0.604865410740724	0.0848139705978236	0.0900661965416769	0.31865624549408506	0.319357619183589	0.365072373437648	0.0917343218301104	0.253785818004874	0.30625429140734994	0.0597514415018113
COL14A1	0.0920388284590354	0.31723829718948404	0.674568766195009	0.525061073881322	0.050537923951769	0.354301092355567	0.20577381013745397	0.16735034988672198	0.42827493432324104	0.36813840375350393
COL15A1	0.401635441791193	0.437991915116127	0.39405945322698704	0.0661000377642803	0.627357299152796	0.6659743606061089	0.677803112812354	0.219630687517605	0.6777691216721421	null
COL16A1	0.431366262868364	null	0.52375291314783	0.55038398800325	0.8165374770651829	0.899623989084655	0.450257267980791	0.293206286743018	0.972766899793596	0.302061996487024
COL17A1	0.670090624129234	0.890909059913529	0.724912319272967	0.7574392961036379	0.462744295596631	0.194828341885474	0.7172781799060799	0.5140885748531869	0.8735316746590841	0.7188296569208442
COL18A1	0.5054250407163	0.693288172588978	0.892983561083285	0.543744772700517	0.592597317647522	0.752865779685279	0.7534697672742221	0.487695468621682	0.9109284850934058	0.509889939897231
COL19A1	0.26562695097751504	0.323315176725555	0.0475986182020697	0.217280957938371	0.3837928083402	0.681447988632749	0.038642675146618996	0.133787104914139	0.160142299250174	0.17076144912164598
COL1A1	0.517848415401616	0.9532269275858649	0.6228622962439301	0.9664277079420981	0.533028000669307	0.710126124794804	0.8556231400881942	0.9000380360594599	0.92262037269977	null
COL1A2	0.520218303162882	0.17908911449594397	0.815568336902445	0.6489637126482221	0.37097596094653296	0.47461917852246205	0.601549993534013	0.344354075809254	0.700018114416667	null
COL20A1	0.703204622677826	0.377491046669135	null	0.983089403031962	0.561959007124653	0.48429407637418104	null	0.6254887275817379	0.852178939660902	0.746834095532895
COL21A1	0.961687765788154	0.736796580558265	0.463940028251293	0.9060834257874949	0.9400780630576	0.9823150281846792	0.354448846490347	0.219992560187099	0.81866059367217	0.343876959571543
COL22A1	0.786883190021079	0.416647088279025	0.5429302304823139	0.46141481375672794	0.939191220532832	0.9283006214353341	0.7333077016555992	0.8656597623146729	0.8251253356668209	0.7210685415223241
COL23A1	0.827068495222124	0.946999022048673	0.9498689207215071	0.991721379926168	0.9314995090927529	0.964969241322171	0.6942221896365771	0.903789592820676	0.971473615975262	0.7257708747100171
COL24A1	0.854804372537391	0.34067988733005206	0.823699283850148	0.34042076770556107	0.23054442659952104	0.207593061672938	0.806817160786978	0.490897236291505	0.362083324002258	0.511190641048162
COL25A1	0.519391658296932	0.424688441954434	0.0941909305414945	0.7460645214383559	0.5327302206433601	0.19722976921904198	0.4618176100243329	0.476370842574697	0.86220411547125	0.37940583571928904
COL26A1	0.310857364473107	0.354003550897236	0.526048714823052	0.324214302604159	0.612810078415418	0.8169421549874641	0.337019420275947	0.262699249386096	0.60469465960705	0.362101071576524
COL27A1	0.29684712154739895	0.524390769642271	0.516589919132045	0.681020301573661	0.631341370566908	0.228849986051383	0.383552723178395	0.118138336677901	0.6763010489568441	0.315022119827922
COL28A1	0.968717551729011	0.9620069573403449	0.988668773200044	0.9910156384726401	0.99594278960466	0.989509763154761	null	0.971834196937718	0.919933166487499	0.998508238121042
COL2A1	0.161806349566353	0.235696115935282	0.0734994263728531	0.100436637529407	0.0858203317845875	0.0630949867931845	null	null	0.7614822566675571	null
COL3A1	0.45821380804112105	0.28896179121145693	null	0.153986884189568	0.10509467917440901	0.0558311424943809	0.0674705119426729	0.13252789459333	0.15573476494809899	0.0722238622017468
COL4A1	0.954288260040083	0.895372883963283	0.722004035232885	0.832804377455072	0.945433105420481	0.9314742377071971	0.5883277525423289	0.677993568931836	0.386112516331714	null
COL4A2	0.138502008216526	0.0890714865777603	0.0637408636364615	0.288011845940281	0.320746052346284	0.523770856419131	0.16775507257512198	0.141344430448749	0.116352111520858	null
COL4A3	0.764772362807423	0.581019042711035	0.581019042711035	0.448463481799459	0.6405497286202789	0.808578058903072	0.6935986074899079	0.585581872911116	0.41679316041234205	0.699643418365401
COL4A4	0.763787672801183	0.45408466727385705	0.822369349988793	0.8890022508728941	0.484531737089365	0.41942198917756296	0.818051690133753	0.576335622085574	0.737446912576468	0.7713030344066379
COL5A1	0.550947250841917	0.612720957862201	0.542067516080655	0.784470166171	0.502408805629058	0.27333118845995397	0.449663567682825	0.393619565484868	0.308034655472268	0.402203383202568
COL5A2	0.226005640377565	0.20028170314114702	0.338981456746596	0.33242928898579804	0.18409604436313398	0.172198334624785	0.40198902748272397	0.289165171195681	0.144873427299171	0.239628127481076
COL5A3	0.33982958093132803	0.23407229598273496	0.18159634356371698	0.23933372161079702	0.129131828011978	0.222371222073042	0.413398219158189	0.255993791870586	0.16541857682274	0.305430996359874
COL6A1	0.8229253272536591	0.902270321510229	0.7826333310590731	0.829950063868652	0.708816700099344	0.652357873017969	0.7055869904425991	0.6100867588062271	0.8397891128718591	0.832669725304396
COL6A2	0.686306382926541	0.617029751763564	0.593519406922082	0.836678570638134	0.6791942691870689	0.8380122952401979	0.438232825168299	0.5649509894043679	0.7954852164439309	0.5136841071507829
COL6A3	0.757400776880909	0.45498253305482594	0.6290075554638339	0.9081387556934759	0.252141248929037	0.255764084445302	0.8403192522187559	0.9189693095685401	0.793645098122372	0.5117162219699821
COL6A5	0.990110084909057	0.9936518497197191	null	0.9381783685285601	0.9788343141722691	0.956604324842718	0.997805163327049	0.9980769179002701	0.995808430010364	0.9343211459025159
COL6A6	0.49029057566754797	0.36664389638940903	0.8721515630071701	0.9473035658021508	0.43525227231125707	0.27346969017238504	0.572448392137131	0.5724441498106561	0.429022142803709	0.370261386317385
COL7A1	0.6026934139161241	null	0.7582598677774429	0.5928034505940071	0.620273455144376	0.400922333497677	0.6767337406603101	0.624155281252994	0.280923150525491	0.547127032628438
COL8A1	0.229014954519695	0.13366387153671	0.257374651546643	0.00136052716290785	0.0423752142781541	0.16877108074922503	0.33643853508047306	0.0186940285587538	0.19920427274850303	null
COL8A2	0.844256974096548	0.689103427708326	0.7185520929413921	0.6202058372735171	0.459630259005143	0.69950397993415	0.848373655968843	0.19120058901449	0.574024736950112	0.18615065895427105
COL9A1	0.0666600668815372	0.0400063555736983	0.0463421547501106	0.0102844246710931	0.22306570371039897	0.0488095222649225	0.046332492513957005	0.081480905927378	0.0779900355808744	0.063574282670357
COL9A2	0.00764320731538795	0.0178947938970699	0.0887360609968933	0.0150665834955811	0.0141558049814328	0.0252637657709962	0.0457801153855624	0.0111338832689179	0.00299924439189933	0.0092170891451397
COL9A3	0.7424993038580109	0.32747239750093	0.525521693232128	0.452759008942994	0.332429737550538	0.272803946708969	0.359593918531964	0.407061423942502	0.22847126205831897	0.103233225573587
COLCA1	0.28570403345983697	0.28571542448849296	0.28571542448849296	0.28571542448849296	0.28570525569990696	0.28570525569990696	0.28570403345983697	0.28571542448849296	0.28571542448849296	0.28570403345983697
COLEC10	0.8520927353264108	0.9716517788893101	0.586595756013003	0.5993760531218829	0.304448810839425	0.31607615546756296	null	0.926136880336864	0.668569554427393	null
COLEC11	0.47875110526190007	0.8212811083282909	0.7465611082430251	0.43584083991806	0.174706243558334	0.517771195000799	0.714309550645225	0.7297119274339681	0.237490967066479	0.848406783951212
COLEC12	0.385971362482055	0.215524606512315	0.5154245134505789	0.168885710310052	0.222141720124202	0.44100391615654205	0.378311543386517	0.157330086061295	0.33706893278183403	0.360333883098925
COLGALT1	0.601003625091703	0.42540913082756804	0.5529294980473989	0.464250567797252	0.510135568424096	0.7832047104774571	0.598914251618085	0.46914082009549296	0.714688072515408	0.657304654826154
COLGALT2	0.535958334268927	0.8758715626203579	0.6381722442821489	0.509513977631884	0.987957994349824	0.8660057671610122	0.654214684153038	0.800823533730087	0.854385236187692	0.8381295824894079
COLQ	0.9039397069272409	0.9502722119365992	0.4700396881277589	0.9613606832429409	0.9452594194544791	0.8489969567490401	0.463260074959291	0.937947582005634	0.896125048494325	0.592901422613193
COMMD1	0.353067303120836	0.459216687620067	0.502628958552061	0.0465258160646672	0.183114778932003	0.11856822231528501	0.11856673252125399	0.5216777406409759	0.125420024492499	0.147555913315262
COMMD10	0.0609942791302803	0.5168037000605711	0.559429244187309	0.346199463731531	0.6646804941286619	0.358822909242714	0.840334950028902	0.200580679131917	0.809769986879699	0.358822050703329
COMMD2	0.293610390070676	0.18684460267518102	0.020019568688751998	0.185184142689575	0.0505671606788996	0.0841170710485911	0.0390437720220786	0.410450678303749	0.08412831679434798	0.38498151260717794
COMMD3	0.41558737831041903	0.23089219145310602	0.40359084780249893	0.728224865747952	0.570672902337877	0.230880353700221	0.34644865145820297	0.44245573148003103	0.21845207188179602	0.318218678228333
COMMD3-BMI1	null	null	null	null	0.833045580914627	null	null	null	0.418909042649529	0.567189941149119
COMMD4	0.9209002182419871	0.697979065516096	0.878055821050738	0.916128359838616	0.859862323797583	0.6082312038799	0.884461242535955	0.940596366405717	0.7700859491678481	0.27525312424423304
COMMD5	0.16596487852374697	0.0241734942700069	0.36424221295493103	0.21443047346774696	0.0433700159065606	0.0241675649564655	0.302562419772052	0.210054942744484	0.303874526774459	0.309551411821932
COMMD6	0.15890779449533898	0.0947459748706747	0.41569310939344706	0.0575920261043686	0.16187787037918397	0.16187787037918397	0.161876333312042	0.20565369267553799	0.161890658712293	0.110391838908868
COMMD7	0.16716004494046	0.416252076593057	0.20146244443914604	0.7272091106507701	0.8370982630343141	0.416247715171696	0.188581196545826	0.579395209326329	0.661131158656392	0.42915493051631803
COMMD8	0.189608383336155	0.522362870255258	0.25042529815911396	0.28118485509457	0.264744152856377	0.30501391849071696	0.309624123539398	0.48009938448785205	0.36853033025906196	0.30501278340449894
COMMD9	0.526260596028595	0.36305948859168796	0.476968819942099	0.125102116484475	0.715211151471952	0.384659432881005	0.47699036367691205	0.100969985895952	0.538377834875378	0.100890932367505
COMP	0.9190236544140931	0.6784901366416329	0.909485827739985	0.9297323440855241	0.968859191317536	0.952474494972995	0.9416235231514358	0.844302763353359	0.9776414988786299	0.8817573243737109
COMT	0.6758707609552119	0.555364908687255	0.274625887229847	0.7034449125828199	0.486498974160443	0.214468705571119	0.269347819747365	0.48613280438044	0.14375094923751802	0.5553681660024009
COMTD1	0.263357692639888	0.140304675794275	0.105441339784777	0.0806921172743639	0.0880267698732793	0.14649728446643098	0.10565518981390301	0.0566618796276648	0.29188089810276396	0.13318162428869698
COP1	0.0744681845088612	0.42302610421722703	0.12104771134484	0.0540866984524199	0.39756814865674706	0.16961952986860998	0.076224131008267	0.08305732441952	0.0815890322130692	0.021764359749018997
COPA	0.0019948967284477604	0.00910647042774803	0.0055949029848201106	0.0055949029848201106	0.0316480685467736	0.0916814224823263	0.0332086285873237	0.0088887052533362	0.009060825081565941	0.00559250300935437
COPB1	0.20043503795465398	0.39069060423811897	0.36946653494797	0.573017394212831	0.8391527390894301	0.716368345646552	0.315741194200423	0.36835790154005793	0.7933592635014329	0.7163695767951942
COPB2	0.750435198269489	0.9706394919577621	0.9706394919577621	0.9104597234252	0.8783006813639879	0.8826929421584091	0.7410198900663181	0.781220848081717	0.993839639661328	0.9706469723499109
COPE	0.8192595685618891	0.5534187339806421	0.860924337017053	0.950090429550868	0.544661600305003	0.860937038986636	0.7127177401605029	0.5736486532747359	0.623389662125681	0.860938565664339
COPG1	0.45452357847784103	0.7462769318810759	0.406794677439067	0.634042445676489	0.7964470415556791	0.818782135505465	0.474286652308416	0.83254713479746	0.875749132189877	0.9200989080391421
COPG2	0.256885170136822	0.146239136027211	0.261736623239967	0.0466692361538817	0.342380931319766	0.146226380348776	0.134765315757967	0.11109337636238001	0.0918358980759064	0.146224847212604
COPG2IT1	0.565602670385616	0.5655988211393411	0.5655988211393411	0.5655988211393411	0.565602257364139	0.565602257364139	0.565602670385616	0.5655988211393411	0.5655988211393411	0.565602670385616
COPRS	0.20073985230895103	0.314500006708596	0.34935609099606796	0.52547188331942	0.450933933236731	0.32702026912434196	0.332290507291992	0.511746711648755	0.327028816746044	0.5850235676560821
COPS2	0.800751384939917	0.8961897339894879	0.7288225449598921	0.7263270759925521	0.7864969104498821	0.52248577346331	0.8814403296026879	0.839145232986591	0.39853801317591203	0.522485916173543
COPS3	0.0703586854742333	0.163175509512732	0.0147483142715675	0.0458567719237159	0.0404023002718207	0.0766963105946257	0.0148245656326371	0.0915705812317271	0.01635437019799	0.117063796880954
COPS4	0.6562160786751721	0.7800021946831299	0.582446404567313	0.7791410751616851	0.914775743879876	0.7800142808635708	0.582370304301699	0.7964573148479459	0.35591848414840205	0.871538420818093
COPS5	0.585915480827099	0.556449482379511	0.41443110448566495	0.438345276371565	0.678871167161583	0.5508223306459129	0.6798512800125961	0.47467709275430103	0.48779149314821996	0.41442611593935297
COPS6	0.0999456657492703	0.07197489438838299	0.205222713367018	0.0950913727639958	0.364002312251031	0.332873864159172	0.20544192996442298	0.0806909276864661	0.545138596969451	0.348755139496286
COPS7A	0.191519852200824	0.095436601457807	0.126759184587439	0.11612353702678399	0.21108438467972604	0.16290962714654	0.12698159274679802	0.11108349976408399	0.286455641952602	0.134211973003493
COPS7B	0.45915223205014705	0.339131221628602	0.5321802337660421	0.5824423081238	0.6242832711537031	0.56031734106624	0.185389291808442	0.5956923706922861	0.19187380288622502	0.339122229789683
COPS8	0.502876755900986	0.172687271996784	0.6189924766897321	0.447874852866153	0.30670286119408896	0.48870612976574707	0.535928987081274	0.5719228510781179	0.5841748755350961	0.488706058030192
COPS9	0.6763182893596781	0.5439905930376611	0.617511519170014	0.46771036852036496	0.719495964208138	0.36601186025138	0.6061777885147789	0.34533752811760204	0.4917572952517371	0.36903249232525104
COPZ1	0.0882721229843609	0.0937862672350293	0.13057012152020098	0.111142435182628	0.0178275011855899	0.0498448478605962	0.287692294054562	0.220226800280277	0.0498538016007729	0.0498437717397242
COPZ2	0.116332787942456	0.421996458527665	0.14142222877841	0.4138819228581	0.10797177227080099	0.543377192202149	0.9161313211451401	0.8788342903331671	null	0.41527783428532206
COQ10A	0.55904506712522	0.0330464089587833	0.320115765282586	0.320115765282586	0.648265626116319	0.320106928811512	0.40446180287478795	0.393717048694709	0.39379035579953797	0.796742412776616
COQ10B	0.914132324899754	0.6926146236655191	0.8125857694197529	0.7355464126022672	0.937448141362333	0.673379229213359	0.812362059756696	0.713896285894022	0.663044887776827	0.509109325406321
COQ2	0.512444538722499	0.9329712664536222	0.6008276882132729	0.6307009135241279	0.384362903653475	0.763970427354893	0.6007353013537321	0.679649427738844	0.613067762170741	0.8203052703616999
COQ3	0.656740326841603	0.528828854060736	0.717582405957495	0.59365634712527	0.545625170039872	null	0.7161845195904291	0.586724174129314	0.451457176218924	0.370406551513632
COQ4	0.332910845135166	0.40740964150133707	0.172820691814031	0.161731952820068	0.166780120947974	0.127071400890638	0.17622345186941102	0.15636802889556398	0.14528395571407401	0.259638339033441
COQ5	0.941761838619708	0.5908400489676321	0.8775585141402019	0.805721894378266	0.531308641772948	0.46305833063336405	0.990145369714102	0.96198646415636	0.44465051380919607	0.7468885473232171
COQ6	0.918658792787029	0.9051081218746311	0.972351602880863	0.9331079635384231	0.9113912461307192	0.762896391506812	0.9021381274929591	0.911739396886809	0.784766513364329	0.905121233495249
COQ7	0.824080006347188	0.366974914142049	0.182409337660257	0.394944996897919	0.185469592288114	0.51901436055699	0.314983095597545	0.5112987757630251	0.7656227429295309	0.350061135268907
COQ8A	0.96031680491228	0.998044458917141	0.9929903686961651	0.9155148953595319	0.9788361885622651	0.98815193772329	0.9988251677566129	0.9982497119790491	0.9887522202582321	0.9350863272808829
COQ8B	0.4965399202566311	0.635162631157655	0.635162631157655	0.635162631157655	0.7792992981007808	0.6661801677078729	0.6161011039225489	0.7657104827657328	0.539483327364455	0.6351703212852379
COQ9	0.479833596484338	0.6181432761285091	0.6181432761285091	0.6181432761285091	0.816328558110254	0.7262011540892249	0.8370199642361991	0.9532415965559541	0.407541702407312	0.618150063791746
CORIN	0.475551035133516	0.0921937893859531	0.0449931478503784	0.15576101240655	0.515599941255366	0.474454728345245	0.235241927241876	0.7004947813536351	0.199599837055824	0.235241927241876
CORO1A	0.11005874386165303	0.00984146551551325	0.0585775118773693	0.0442576243233042	0.008164830059814221	0.00983822554608588	0.0322138158188736	0.0610434422925943	0.0139097824166805	0.0121479906032621
CORO1A-AS1	0.154786861650986	0.15480118589132802	0.15480118589132802	0.15480118589132802	0.15478839859128501	0.15478839859128501	0.154786861650986	0.15480118589132802	0.15480118589132802	0.154786861650986
CORO1B	0.4930781812886079	0.520134760485553	0.520134760485553	0.520134760485553	0.203994696044333	0.19363452345007998	0.377726927295275	0.501777392102896	0.736316749829737	0.21685364345720298
CORO1C	0.402412971527367	0.718525657416598	0.21294087731705	0.481484024576654	0.19221117741045002	0.4044264274001189	0.21459882654584803	0.500117071192274	0.612727237832136	0.33745648520223803
CORO2A	0.461861829112436	0.40200171507503896	0.371878651474912	0.26406274270013	0.26901950444951	0.15320204866886403	0.37199442443585706	0.6079439305479271	0.474323994529671	0.49790205400888793
CORO2B	0.122184160966835	0.00985678743376165	0.0271689165149577	0.20702850718309102	0.0172644560067559	0.0212406836242561	0.0393731370371617	0.25112881113211105	0.109005278583842	0.08636602519201599
CORO6	0.102452325585631	0.102465734243381	0.0852648087003509	0.0481003466190607	0.0740001149212107	0.139245803481885	0.102452325585631	0.102465734243381	0.35211493964967	0.102452325585631
CORO7	0.524505152966379	0.6322430598452919	0.43704034804323705	0.511817173983798	0.20806288807633103	0.40386999314554795	0.632250597275347	0.6322430598452919	0.610836003351126	0.38697276722201707
CORO7-PAM16	0.303067766095182	0.60313971750613	0.60313971750613	0.60313971750613	0.35272658261571005	0.38172441032719107	0.603145687006282	0.60313971750613	0.5937017608996209	0.603145687006282
CORT	0.835981921420271	0.46314106847576797	0.684685574379856	0.11964423354771002	0.6109040952478411	null	0.732597016092898	0.926265156994825	null	null
COTL1	0.40013097035182105	0.6694383686747979	0.362066658221577	0.472406151038908	0.603986932743943	0.6424164883830489	0.66526512484938	0.46215023738000804	0.502613819024083	0.35361702166883796
COX10	0.9710440141959491	0.834548770509466	0.966932257580213	0.877982330259144	0.916199851699525	0.947598573050463	0.966805161705031	0.977404342302185	0.9762033759524891	0.9716791984037809
COX11	0.5037158218128001	0.224299675878731	0.22495400786221198	0.5436267652677271	0.44159919559215705	0.224287684019847	0.30135866563409197	0.5650161148629399	0.29895763028499794	0.22428624266622602
COX14	0.7697620319060791	0.519528715312217	0.763526773329272	0.24192262427741698	0.49506221440636405	0.49506419586497297	0.771578297890364	0.519528715312217	0.519528715312217	0.5195298707854149
COX15	0.625844144032953	0.762350574171506	0.762350574171506	0.762350574171506	0.643163437234594	0.7596844031116371	0.762363644899853	0.762350574171506	0.762350574171506	0.6271124889857049
COX16	0.17508126021620904	0.327891012634152	0.328768600211427	0.0987008693566521	0.823059129608766	0.181481517069752	0.34320520010482497	0.0462837060637011	0.327891012634152	0.206880604195575
COX17	0.972047300262727	0.9321545335608641	0.870067850494726	0.9743964622589659	0.9377537922771341	0.932164870638002	0.909999453078127	0.9474511709136949	0.9623296099999009	0.634399531088124
COX18	0.30599953709658506	0.0486894936451486	0.23199640399354302	0.12693265790183197	0.158197232849935	0.0622386615133728	0.13882033467573401	0.0451450366694069	0.0329700180982788	0.0968649978327084
COX19	0.446088956109766	0.788011292820979	0.7851418441334119	0.48556617646642997	0.8517356194743121	0.523090322709121	0.7849257899084621	0.36270487632513704	0.6494810841633101	0.6373936178750921
COX20	0.564415968469298	0.477068826315907	0.92764000767237	0.8694266778700269	0.7352556701309828	0.298401574658311	0.638500415067859	0.404307202723625	0.21606211274834	0.24155272099836103
COX4I1	0.853438998947037	0.618388224883182	0.834769391448625	0.8175522643575759	0.768185895883134	0.6277051651448511	0.8709077940894109	0.892771478744292	0.709803760448634	0.627705948209202
COX4I2	0.31167139205420197	0.9396562070814591	0.30887767382475295	0.51565620278864	0.49222643258730897	null	0.565067002308916	0.37184029352076897	null	0.844673375966812
COX5A	0.6647854866488571	0.9951475936619849	0.965548203308823	0.8300858462053791	0.9755391482982629	0.949709148908889	0.9654180706954041	0.8576409551022729	0.966004429017989	0.847814270583493
COX5B	0.323256066307872	0.157222350448889	0.24569667238732104	0.25088290062426	0.0866285445757202	0.124067789591684	0.20978186233684198	0.26080079387981797	0.12408029096301901	0.18343161168650102
COX6A1	0.4093337479607321	0.0892957723512667	0.219427968278559	0.244880620770693	0.210533021867507	0.0892842934903458	0.0892829138466333	0.0892957723512667	0.0892957723512667	0.202864153332293
COX6A2	null	0.556688729366394	0.7905583669927869	0.165823146572051	0.759812087568062	null	0.7657441971687621	0.654635760888567	0.724714094783909	null
COX6B1	0.535050610091895	0.7552228623756481	0.38586982200071795	0.446367900179185	0.378989564182802	0.456101888774419	0.400554628255056	0.49939248883487297	0.415698787774062	0.284934720315299
COX6B2	0.798394305461953	0.696690448510444	0.8775747411652091	0.776834604624867	0.690491789341401	null	0.7051649208060621	0.7432432622448629	null	null
COX6C	0.160231262253613	0.14099920038808	0.19083845903205	0.11918024079634999	0.18573042338032897	0.14098648145845002	0.0925155610924911	0.0967007902337726	0.14099920038808	0.14098495274143602
COX7A1	0.11566994393892402	0.167767606669001	0.537863889412798	0.20766675433867102	0.24855819840976398	null	0.5398924896796189	0.194243504641078	0.379801409185537	0.0562925842789722
COX7A2	0.7443506046041	0.5951653911692409	0.0400017913212904	0.275392015954424	0.539139261913802	0.33544551530125705	0.33544453124074103	0.32134797801548304	0.0213887664284676	0.14639538388599999
COX7A2L	0.7426132250548291	0.784799093157703	0.587960728326437	0.9166021762867059	0.773941861935309	0.8320542234656121	0.8649074991571329	0.925812051164432	0.864893316533673	0.946063722883835
COX7B2	0.8746621450723009	0.18317269211842604	0.6963830658956429	0.7349040403227359	0.46866679723968896	null	0.9209479550298659	0.172123184906442	null	0.20992680503761801
COX7C	0.013378181008986998	0.0114093080230699	0.00684935909755245	0.0386588010105949	0.00684686852026272	0.00684686852026272	0.00180292225387111	0.0206954433889877	0.00684935909755245	0.0429025734671912
COX8A	0.0153953396216884	0.0154002927632325	0.0154002927632325	0.0438513036126815	0.0153958710252344	0.0153958710252344	0.0153953396216884	0.0154002927632325	0.034348722592129	0.0862782730389431
COX8C	0.267208926786737	null	0.7299982972079079	0.670478196101631	0.35584700414519804	null	null	null	0.398002544621969	null
CP	0.78175352787081	0.8188056571885559	0.965614805645735	0.6785956551076651	0.5619660039916711	0.555003368666765	0.9329726495893259	0.974757898361485	0.911532396794042	0.7514216916975799
CPA1	0.6201711115851309	0.522897074353717	0.497788168089164	0.724960907805588	0.820328703883755	null	0.535768241277673	0.807615308808833	0.8664018472430011	0.671390727602918
CPA2	null	0.7755815520693231	null	0.446318243572718	0.520871151448134	0.619408714744321	0.8898845704765491	0.7122679091558359	0.9145898629844751	0.44908266944042696
CPA3	3.6416823155652096e-28	3.6678023136756095e-28	5.966450807982599e-22	7.3238704706249e-21	4.39749894920241e-19	3.64447611590318e-28	2.1852466630984196e-21	3.6678023136756095e-28	1.14955004680966e-13	3.6416823155652096e-28
CPA4	0.7397910047494259	0.556128400184074	0.9013051603554191	0.655466628819634	0.36033014911561795	0.700656733348286	null	0.507106158499949	0.763931766817977	0.5954316718612409
CPA5	0.351035402737444	0.8190964868153741	0.765579976451064	0.42019090634384604	0.669508371602847	null	0.822819219049307	0.49562329611112393	0.690556659148687	0.512893000924837
CPA6	0.14097299874898	0.33728428607506106	0.688048583752574	0.6909150138671709	0.38154870487661496	0.42973182833611206	0.7734063798628771	0.5269182698097821	0.2970149238576	0.380723220087866
CPAMD8	0.28303362605438204	0.434122559178591	0.6571955867714301	0.29838707356943106	0.575780991001551	0.356454709697517	0.693518881966359	0.344149906063369	0.450824324343072	0.483189626088043
CPB1	0.0830895897395524	null	0.0686596020160924	0.0925165751324584	0.107668651725982	0.496676865587394	0.122865351863345	0.0921145488470017	0.5192075575041839	0.0891765740456578
CPB2	null	null	null	null	0.455299944411885	null	0.5955747621959789	0.7263423672431241	0.43450710109357	null
CPB2-AS1	0.6172564519286939	0.617249712433342	0.617249712433342	0.617249712433342	0.6172557287866589	0.6172557287866589	0.6172564519286939	0.617249712433342	0.617249712433342	0.6172564519286939
CPD	0.34333276151284703	0.212603251226155	0.479538749278778	0.0961450104321687	0.232342138878855	0.270960615386064	0.476367837626601	0.18860942830484195	0.256801248893792	0.193613581997381
CPE	0.8449292121234829	0.252041281953094	0.880321106517528	0.892359968555321	0.136238717415402	null	null	0.6378126330381011	0.26908022412133303	0.457933081138174
CPEB1	0.916199601461014	null	0.29018884310378	0.733215868117978	0.62971678072056	null	0.70111272697586	0.7326300663569391	0.464240775050192	null
CPEB1-AS1	0.98287196693548	0.982866647347066	0.982866647347066	0.982866647347066	0.9828713962145	0.9828713962145	0.98287196693548	0.982866647347066	0.982866647347066	0.98287196693548
CPEB2	0.691394852095737	0.6913844318239211	0.715019538931787	0.6203431431292421	0.671478281797764	0.574631327761772	0.7254960758250941	0.5502597023386719	0.309475267866588	0.8648890134207858
CPEB3	0.8952105599466391	0.8935146193224309	0.7184186126164749	0.7198887769364959	0.5669085745026059	0.8161045892887829	0.7886367696674891	0.804941802164838	0.85977674153819	0.885445016374202
CPEB4	0.24842369095399103	0.0744365731116953	0.304101948970258	0.319937831847101	0.23491816033607102	0.10325301533787301	0.24987794893625698	0.151347500313684	0.236937860875549	0.40739407291153207
CPED1	0.642729603224266	0.782311924572401	0.511541448705872	0.8478562158285842	0.9258835484059701	0.589351419751392	0.501664360846386	0.846963530415075	0.45938817517612607	0.830109766787367
CPLANE1	0.20016048762996302	0.705209371872883	0.24437868875890198	0.24437868875890198	0.122739851896285	0.145138965059185	0.24436581951295	0.32178539447848403	0.26185369876918496	0.24436581951295
CPLANE2	0.908064934300346	0.22852644468440197	0.464424409691114	0.464424409691114	0.6593174487863411	0.70437991696067	0.59350633197738	0.7231127680221919	0.5846794706574899	0.625236356716927
CPLX1	0.0133565513083848	0.0801426054071202	0.0137550235334258	0.273022152183677	0.0893077784417562	null	0.0148925076453704	0.12162636904634401	0.0175784371479754	0.0179497882093434
CPLX2	0.11146619731341802	0.23970142276674103	0.478727500718378	0.17638678321559303	0.095505322987292	0.13719900042963498	0.380985731297807	0.41639200970692897	0.278644641367222	0.0680469952654864
CPLX3	null	0.25658120799164197	null	0.14010816963111902	0.20384868064837697	null	null	null	0.406025341427053	null
CPLX4	0.275089826742513	null	null	null	0.45236115242887803	null	0.48113845112378	0.7951420632762211	0.42835874412256203	0.4773757409436671
CPM	0.9439874111324541	0.692575458972779	0.411144362726423	0.294643783842445	0.116419829632695	0.6925848082888261	0.855821770507375	0.876944721273202	0.610714531208851	0.30796179225258397
CPN1	0.0284147621325897	0.024037144653531	null	null	0.00696663313171299	null	0.0407271786236579	0.00114162749383367	0.0315690007448415	0.00215354685346401
CPN2	0.595472618658603	0.60228604266794	0.65770045144822	0.72982575700011	0.14538210788822303	0.30082311529545397	0.4762897281757779	0.475333705192905	0.4460896277241261	0.310566361084397
CPNE1	0.353704919078743	0.0520693519138842	0.1802426089662	0.0827429960403686	0.24986045952116395	0.061263122935852996	0.19619081145754103	0.217512074020919	0.12339676820906	0.0999755936363174
CPNE2	0.8375581239861551	0.9419539002555931	0.903529727352813	0.5936096656249681	0.5289592776639109	0.7350818154664008	0.735083122674041	0.311512690469551	0.9627168975184399	0.816430350381774
CPNE3	0.548769335923392	0.33708592642734403	0.33708592642734403	0.14764398910555898	0.0496454042477678	0.38621966969066607	0.269698822264046	0.550622545602467	0.493430559980062	0.270714574039879
CPNE4	0.5568407468994699	0.89206339254113	0.9521715919692759	0.28044192779836496	0.6240648363533929	null	null	0.279263370015023	0.44997411590088005	0.7208030921704179
CPNE5	0.0270094775232675	0.0718492185175264	0.0063463797176547794	0.0114810090605832	0.17276569435136702	0.13200462994845902	0.00587589570796276	0.006199385352974729	0.18025875542853198	0.0062687170156487705
CPNE6	0.866706734717993	0.8231758322785659	0.328192801870726	null	0.643237658833157	null	null	null	0.6630396144370511	0.8411893797987651
CPNE7	0.691074818028629	0.6530907697853411	0.719233234793396	0.690573308029008	0.613395482864516	0.636772233137799	0.7116696063768941	0.574499988902948	0.606804623248782	0.314376381158175
CPNE8	0.836724912200504	0.581388338831441	0.8482783271576421	0.357733951568427	0.5825441267832671	0.730114613686631	0.8519770051291171	0.953453450551813	0.9488365989582092	0.730115901494667
CPNE9	null	0.510619012715555	0.964685271433405	0.954224312529875	0.8908894977386309	0.9927450944556729	0.963189994099673	0.8997112420949671	0.980515255849504	null
CPO	null	0.659696991021023	0.8136294641778891	0.618284769387651	0.53706871073798	0.602767933211013	null	null	0.592493339716223	0.46688258952047207
CPOX	0.459780959127733	0.800516298043912	0.883573000669629	0.299250137409253	0.194478640226852	0.815981597937644	0.21022327537611898	0.19575978814927	0.21933684900798298	0.21645956743499
CPPED1	0.5784797359458399	0.633376762658614	0.6759336251603779	0.5820781663951229	0.66133253001376	0.5579507704999929	0.737332271659337	0.837651818062177	0.382152423842231	0.662176006564574
CPQ	0.0403145364633817	0.118121834874702	0.0294800262861206	0.0271597167473528	0.0220275369244618	0.170177784687213	0.0455475809898191	0.16113991843375303	0.0162044313296294	0.0821715277116565
CPS1	0.463674701039799	0.369727770975041	0.8276955580948531	0.9217753646735041	0.9700534355237271	0.9327696415869909	0.7162953274738949	0.8446550406471841	0.6137377896814611	0.8872171998713709
CPSF1	0.591173151235513	0.848053709519912	0.7529890565343299	0.5941207118525589	0.6683288414458511	0.700179809516958	0.848068026201268	0.848053709519912	0.8587263280041508	0.8008653839429078
CPSF2	0.323669761871192	0.748683483915009	0.5948290431661539	0.59515217547	0.563835748981634	0.48226454468462804	0.7023346539778229	0.509336624848618	0.809633099963478	0.681201794719366
CPSF3	0.8130984034759879	0.6345048163946411	0.7299722695505041	0.804631469778693	0.41063619436287896	0.687832942772875	0.8706582102063721	0.943180175040452	0.58013342229361	0.634512472197806
CPSF4	0.702317769385088	0.9313460036541009	0.9313460036541009	0.9313460036541009	0.907390300356204	0.9313563927476379	0.6972058837124239	0.697835470569817	0.8713446073330571	0.9313576413975279
CPSF4L	0.40058220834214203	null	0.955054927472887	0.307191351662773	0.42408250424989496	null	null	0.873368488624229	0.484764995488908	0.9289305958505609
CPSF6	0.44462517388060496	0.306275901828506	0.276267978508271	0.35999286915682005	0.0836141426953582	0.286295071865306	0.37496262431322797	0.378919772100756	0.5859026948750721	0.442793791307521
CPSF7	0.0505722330236953	0.52700595447086	0.41710800476669496	0.49685809911374607	0.0781600240047997	0.284562475405567	0.33037748159650704	0.660653756669625	0.627306502641747	0.284561248244566
CPT1A	0.327623475428703	0.256060897191982	0.0546314913116494	0.0498441960745766	0.38369094116289293	0.5669697194607409	0.0532002872164217	0.10851090882875901	0.44473337840805605	0.0814555732335844
CPT1B	0.965813092363034	0.9253806329721309	0.906947622119447	0.857591389853282	0.866282430477059	0.976576111254958	0.975711880805883	0.925589526194663	0.933732209635562	0.9303256017821879
CPT1C	0.45505893225983	0.44620449618899605	0.38978425826983204	0.709769892846393	0.752015602725693	0.6873782102006879	0.731430491478315	0.449807697153332	0.25987951018682603	0.685967838720928
CPT2	0.6607737535015601	0.556532696854309	0.47016859318626897	0.31928067610371	0.7449916894798599	0.559510821394272	0.4701964769215321	0.408981504490534	0.46052928346759797	0.503450637568735
CPTP	0.7475613443913421	0.608047958582291	0.765522572510519	0.765522572510519	0.765431213793343	0.829463606447272	0.5136220338031571	0.830970848173381	0.9421136507945479	0.509201472033135
CPVL	0.44531292006433204	0.688139006819129	0.717312453908146	0.53568203950676	0.685831526000986	0.756506436665619	0.40450927957724897	0.36382230827425704	0.276784901554187	0.688149282039755
CPXM1	0.314659303202169	0.549878918888546	0.463327889208754	0.37579259701096296	0.20153496758605202	0.3366727102989	0.463590283538627	0.594548900983938	0.31609035421828996	0.28832728799474894
CPXM2	0.934749539853178	0.856213190779929	0.9620738887773751	0.8867043315322991	0.597072317415952	0.9771984776558459	null	0.5958670943083871	0.8624425823753821	0.719305224293435
CPZ	0.31053425925280603	0.136658920540618	0.0195215281144782	0.0864907102225027	0.0404498384922145	0.321834849726497	null	null	0.11583938583672501	null
CR1	0.067442215697347	0.175552934789237	0.5394521695239269	0.242483827224047	0.5014635833632061	0.6582436572304361	0.536003665759078	0.19570332202097895	0.22482926882071	0.46104304124312495
CR1L	0.6841805691353549	0.719867031842439	0.262435326396839	0.257198740252905	0.269727722980786	0.47033106027923705	0.256844300194977	0.48967971906305	0.754032746758491	0.390759011791365
CR2	0.49723407258751795	0.322466198016263	0.20163679919885102	0.226645130697883	0.102153174747265	0.35407900188747493	0.527113422347541	0.22398428622555	0.0480466070871071	0.159086702761982
CRABP1	0.35398313529298797	0.206790924393028	0.0873348336522948	0.0216665635668953	0.0468151728407215	null	0.338953075318935	0.283587997420094	0.404155819254673	null
CRABP2	0.6321342585857889	null	0.556295380203622	0.658600263011651	0.7039975724831941	null	0.553397936985052	0.851570080875362	0.635051072607995	0.700015155896105
CRACD	0.432996063195593	0.43299999310021503	0.43299999310021503	0.43299999310021503	0.43299648487164105	0.43299648487164105	0.432996063195593	0.43299999310021503	0.43299999310021503	0.432996063195593
CRACDL	0.3867361370823871	0.386742660473336	0.386742660473336	0.386742660473336	0.386736837036719	0.386736837036719	0.3867361370823871	0.386742660473336	0.386742660473336	0.3867361370823871
CRACR2A	0.0155455404764189	0.177509839097698	0.0082458592847494	0.0214676159070431	0.167202158191035	0.10000192767552302	0.0713133262751057	0.0273814088160207	0.10064781658090402	0.0713133262751057
CRACR2B	0.40762141008808	0.40762678116190704	0.700219556885531	0.72012958497414	0.500779538999416	0.158539941005432	0.30737577256967796	0.5116607371130829	0.504710680827839	0.40762141008808
CRADD	0.661674697260572	0.333619079485979	0.41967131623334497	0.5176290383965361	0.396918756271045	0.333610813074665	0.43509518223890603	0.530874655332708	0.505945123115531	0.425300129454586
CRAMP1	0.30388478007862607	0.699208126678094	0.5073930027962229	0.9153646550447859	0.531146589939185	0.6992177344526939	0.394524851506951	0.621351176584554	0.624979126152439	0.5415373685268401
CRAT	0.693500545796278	0.225491175492772	0.4361786298977	0.7266574113794741	0.855659607042924	0.51923642961873	0.748435363486145	0.7229035437108159	0.437659034594632	0.35764068352418293
CRB1	0.117613997293855	0.284450560779477	null	0.279303349571261	0.5921590585474771	0.63633463438665	0.24974269238215	0.54507626874899	0.943381627233665	0.7738454193561891
CRB2	0.6120067464772629	0.333460619866516	0.447152354599695	0.24515472012380604	0.40762866206992404	0.486509783297785	0.45059498463126296	0.6592288495512291	0.7656743965450509	0.13770167737325598
CRB3	0.8309809965908811	null	null	0.16916067962894102	0.00819771792276223	null	0.303444347562903	0.252894796214353	0.8591799092790049	null
CRBN	0.330497519642532	0.16885270635281902	0.253670825375951	0.29593239004362104	0.0838625902075019	0.292422631884122	0.153573610720194	0.288001293977267	0.0956945725137878	0.0687810656532559
CRCP	0.685500464205883	0.716330380419299	0.927476427234954	0.899780445200198	0.8593468837423991	0.749607501126218	0.892938420825198	0.833216926882277	0.623574158870515	0.716341853371726
CRCT1	0.7631568761929008	0.7761011062023969	null	0.9360391378166479	0.739844461543092	null	0.7400399326125009	0.636058818617546	0.7782054115870309	0.88947703002087
CREB1	0.9342715939123141	0.851856354233708	0.812148798427537	0.8090245780497421	0.753754584113462	0.739999273499558	0.672777565069932	0.794235635606125	0.8479234687491751	0.8518706542742971
CREB3	0.866578497109404	0.836640381253963	0.18460100336295396	0.742455110327269	0.425787143378612	0.5225945089708529	0.6430810729778	0.692839707835761	0.7998009792966129	0.809025241501348
CREB3L1	0.47176609151713295	0.455403130357396	0.722613443401441	0.428400624478342	0.358700863255003	0.401865257025278	0.6448132586714139	0.406634034005802	0.776208574181105	0.451181454904626
CREB3L2	0.314097109497315	0.38247064303251294	0.279684876873539	0.23189989220444798	0.16945482635830303	0.0419586232672981	0.23778115244050801	0.109079682605855	0.26885972395195895	0.40762760006372206
CREB3L3	0.808306950591627	0.7459953592005071	0.628047991966292	0.311224031660646	0.33522765969071505	0.7271587506125731	0.62716110903283	0.32372400453830796	0.7292262209910331	0.332266709169028
CREB3L4	0.9924337194159101	0.9609682206439171	0.86468515277005	0.896543819895991	0.9469066085427429	0.9577267796146558	0.945228858209179	0.985622939989129	0.8949437960207559	0.960977033708939
CREB5	0.0735778575165923	0.00837002650526574	0.0169524288434168	0.0768751683556614	0.00468752519501715	0.0531579018239277	0.0326814501655908	0.0171051817950581	0.0805589385194504	0.0196583451149328
CREBBP	0.28466627995023197	0.31572003099273804	0.39522038386283703	0.26286442391101	0.498206523796875	0.32123438555786	0.260392980873401	0.4577763767628471	0.4953268521915421	0.289093867802022
CREBL2	0.780236521163004	0.644332912950654	0.502676879092806	0.10365585174718901	0.29104115547927	0.29104115547927	0.593280427661365	0.107235103027879	0.291051130085485	0.258215119310547
CREBRF	0.0590707512531481	0.111803221174427	0.132246712138538	0.0393576493234236	0.0980254645254005	0.0188478991725226	0.07188684549093201	0.0253035636640637	0.10781735831080001	0.0251373482065766
CREBZF	0.24918022798063397	0.338186872859236	0.425906950768234	0.556945915594214	0.241643208985988	0.15227010921173498	0.0868096141801425	0.269997889408852	0.454563227462305	0.15226857296441
CREG1	0.9248142978681371	0.919555116784967	0.8077659332260271	0.991167127688912	0.9177981639191949	0.957231749693245	0.882283982963239	0.930201673621836	0.9338467669448091	0.8764273965506741
CREG2	0.7135652324800029	0.5410231086834579	0.6738167392926391	0.65645644343737	0.692189238134025	null	0.781449859143426	0.847763159344354	0.20019402601043398	0.44095623220772795
CRELD1	0.253318823540877	0.5603788912106821	0.269443781309294	0.246529652445937	0.430952766197275	0.662883208080031	0.5183219225758651	0.476284697873025	0.421039699055261	0.5183219225758651
CRELD2	0.991178701615163	0.645005307809417	0.91887449869219	0.8955274503464329	0.9860879235646149	0.918885597509802	0.987806674294641	0.996050896478328	0.7607537894788	0.9188869314704491
CREM	0.7786741215337281	0.572911608636746	0.9252400340887371	0.768768507978127	0.7327057185426791	0.195231455193142	0.764663663811193	0.867070373616302	0.238355631038474	0.57402847373808
CRH	0.946525610071996	0.7590030602546279	0.202885447816386	0.927760753408328	0.284422674026367	null	0.304811741967735	0.866715960307558	0.9199416047548801	0.34288412830477
CRHBP	0.74997223763942	0.0624198341058421	0.406103886313937	0.48095041090975	0.610178281502378	null	0.311867711339098	0.692573970335584	0.104912624464929	0.752092149006138
CRHR1	0.284732553123088	null	0.100848981959351	0.532949749208936	0.39334916829186606	0.8532834031619442	null	null	0.37022337992241705	null
CRHR2	0.137265700607385	0.456002521400671	0.778854568108163	0.12487748613018598	0.28645307630801	0.504707504243523	0.97435832427018	0.442319794078836	0.9130834722582309	0.35012856661921693
CRIM1	0.41616105215858795	0.706872756220652	0.589956449262175	0.448485358837361	0.700610065054425	0.7715247149880591	0.77152614473513	0.771512819701393	0.645083346024849	0.7523986562729991
CRIP1	0.14547422550098002	0.16551112513374802	0.13296033884733902	0.219119557609345	0.17275499620658	0.16549834460252402	0.10156361727635302	0.109093705677773	0.271252725513444	0.0797819690823566
CRIP2	0.174942357620974	0.34968310091364696	0.0668800409805747	0.0644390646052564	0.231542530981594	0.6221882150130971	0.0683177667956845	0.0517318486641705	0.101820492280066	0.0544618129461999
CRIP3	0.7966934307853191	0.9187686850468599	0.9187686850468599	0.9187686850468599	0.893062863313729	0.9932231126864179	0.9187811237913759	0.9187686850468599	0.8655131335926071	0.892150005435022
CRIPT	0.580455540873636	0.43664084628612	0.0673023345412071	0.0945967156329734	0.0855158778320725	0.0576312479820308	0.0576300930810515	0.0404601249897463	0.0576408571376244	0.0576300930810515
CRISP1	0.17159032760327303	0.473602549635796	null	0.738019860474041	0.30194405728658696	0.242093807097417	null	0.283669563901825	0.189533035167716	0.5709131874397221
CRISP2	0.6032809431401519	0.7334534739194359	0.56232822304683	0.560409445417068	0.372851354414775	0.8050472809653381	0.7854444564680259	0.784030479601704	0.3369235464665589	0.827099566979639
CRISP3	0.6719352477609749	0.6719257223061129	0.39226709758534106	0.7773889155070091	0.340913875544681	0.671934225690841	0.6719352477609749	0.6719257223061129	0.407963683602356	0.6719352477609749
CRISPLD1	0.658972173729446	0.51700277479519	0.269108041659663	0.236545838822439	0.7982609479387092	0.535664650081119	0.244022576997158	0.28695159201811404	0.553109909638694	0.48534527826078006
CRISPLD2	0.712776387037134	0.8945681650393471	0.8280966854557059	0.8590263253583829	0.8836133454051609	0.45868106195943603	0.894581676644251	0.8945681650393471	0.8118248934265829	0.894581676644251
CRK	0.675533146644119	0.34480179666167304	0.912021939861971	0.437316423213069	0.900400814078379	0.781224815753586	0.7812262715232231	0.867065766573101	0.8003498445406991	0.7456595310443349
CRKL	0.343984725085965	0.911715595914263	0.6795064747576751	0.41667819900955105	0.0617206564511987	0.67356624872263	0.6793501940752199	0.970242139694872	0.673557676347199	0.9780105598528509
CRLF1	0.262300008197269	0.7132455278997579	0.46368980736693605	0.48275316748681396	0.7637911424483629	0.30379564899566497	0.430243486032582	0.597354848709739	0.6897838056834139	0.41314014256372494
CRLF3	0.176708852204068	0.15595455246275597	0.109289146461087	0.11473392813828301	0.5881395344920279	0.236434410351292	0.10950493607972199	0.44692477297848404	0.21623764872064102	0.320080366312187
CRLS1	0.9843093474280842	0.9347408050844158	0.968395262173399	0.9880193371314341	0.9810543100374649	0.9684022379212959	0.9855044623114709	0.9768213341086399	0.9635352353492309	0.968403076295325
CRMP1	0.7648766365828601	0.633699529137735	0.6611502538635879	0.694220711218073	0.222505416590732	0.441086202927623	0.6553427786488449	0.5780402939341851	0.209897490049952	0.593227724620297
CRNDE	0.3666422611858	0.36664985662560096	0.36664985662560096	0.36664985662560096	0.36664307616935105	0.36664307616935105	0.3666422611858	0.36664985662560096	0.36664985662560096	0.3666422611858
CRNKL1	0.478520625435284	0.5070775754313019	0.15323708576577	0.15323708576577	0.24065524151721102	0.222833135693303	0.335166651558417	0.46579766651641996	0.0592592931462474	0.153222765150143
CRNN	null	null	null	0.9570084948169391	0.9105935470300391	null	0.999881534637021	0.9938682542876209	0.9020656582209	null
CROCC	0.34781026140679805	0.25413901545451606	0.67038574128547	0.381743234653633	0.5402371778475961	0.306151811134338	0.30377033842323803	0.27592872336463203	0.35946961939052796	0.7573961839607499
CROCC2	0.113012627991069	0.7292646171960669	0.39930183805627706	0.39930183805627706	0.44537890908516997	0.25472021022934	0.175808608611384	0.521928362747935	0.5377303721853289	0.7248522650514201
CROCCP2	0.4095684506304221	0.409573712576771	0.409573712576771	0.409573712576771	0.409569015233272	0.409569015233272	0.4095684506304221	0.409573712576771	0.409573712576771	0.4095684506304221
CROCCP3	0.739686277825452	0.7396739323378689	0.7396739323378689	0.7396739323378689	0.7396849531766209	0.7396849531766209	0.739686277825452	0.7396739323378689	0.7396739323378689	0.739686277825452
CROT	0.568114425235906	0.272927705137158	0.43591398403150106	0.5521030304911221	0.7060991484872771	0.771488018726244	0.574052932163957	0.6816698229148321	0.7999602281741	0.43591022197838397
CRP	0.259315776286936	0.0030829378511509	0.0423663055526979	0.10328571060291801	0.0540368140882751	null	0.278167253704672	0.0475267787273423	0.278720945739104	0.14531851220085998
CRPPA	0.8310400890372249	0.831025786413796	0.831025786413796	0.831025786413796	0.831038554411712	0.831038554411712	0.8310400890372249	0.831025786413796	0.831025786413796	0.8310400890372249
CRTAC1	0.231486594649623	null	null	0.725708714221023	0.416203520223294	0.49054727480946203	0.8988498699143241	0.404681783506942	0.347654043580393	0.26333730069258604
CRTAM	0.469545748304459	0.35234884253382304	0.36559473988760904	0.578801335715359	0.7319368215997339	0.6748470191016179	0.6597769076730831	0.511740622959915	0.42497612475931207	0.6597769076730831
CRTAP	0.135316926848617	0.23840511711459	0.518325230815668	0.49300839722373796	0.360592441980432	0.259501674463394	0.5183080821084071	0.37724129815911406	0.118418205740586	0.354366491464191
CRTC1	0.782468774818135	0.49672945700293	0.5696686525848	0.279600766208748	0.7405241943425341	0.7710404228428559	0.565617637602019	0.250914343654924	0.5858631825069661	0.24202777559349897
CRTC2	0.6809231493807839	0.9268931505232769	0.8400047870590341	0.869913552640386	0.844262933701043	0.9269038124443829	0.856022831383063	0.930739308095189	0.8696654021791709	0.9269050938886809
CRTC3	0.125237765894285	0.36784415840959295	0.11987348164441199	0.285332677165739	0.372117860027004	0.36783743382344797	0.201432258212425	0.23527036215480499	0.040820393781867005	0.35887214005755796
CRX	0.047047987494695	0.12987589289891802	0.0280449361743596	0.0314058623689209	0.55607563766639	0.24266736323202398	0.0325794433756889	0.0147648595109914	0.23728909436695497	0.12505855204098199
CRY1	0.853933501656609	0.861946344195956	0.840118087831488	0.858660358147037	0.748191166443411	0.725748592615727	0.883042674030592	0.8494565824784671	0.483716806395865	0.936286219218371
CRY2	0.432557474677844	0.326364557554072	0.179230689938041	0.502583306175913	0.0721206058346291	0.34960761251172806	0.172255052555493	0.449217988530288	0.109727828279756	0.331530088715537
CRYAB	0.100604623754842	0.5443793772964339	0.287946471258612	0.49304348700336703	0.6671218672328771	0.53574085876583	0.49680630449725205	0.367627157035693	0.32053757720575604	null
CRYBA1	null	0.16881820231721598	0.10679406412903801	0.22829705345394102	0.0357395884435175	0.631906629395821	0.142857597960835	0.0433207467793523	0.7078546240777192	0.188600971134428
CRYBA2	0.5126842423868639	0.503114782002855	0.609577855729291	0.12827925560576198	0.252696902010312	0.37288643863880894	0.8090789689963921	0.19692839174023896	0.7233118874649531	0.0593852133967767
CRYBA4	0.6198429082769661	0.40497802535270705	null	0.5162853593293011	0.571468518655997	0.32844375998812997	0.7733423413791459	0.32211560600881	0.6548225315884479	0.615748351544926
CRYBB1	null	null	0.0685363867791023	0.880120218459494	0.987525311582929	0.919974449575647	0.233715612592195	0.8689847848033309	0.831335945311447	0.9640949518167041
CRYBB2	0.15341424407618898	0.25261309975536	null	0.406341746110378	0.238327024875843	null	null	null	0.0362416710224137	0.137412595673851
CRYBB2P1	0.39778996255061	0.39779588040238	0.39779588040238	0.39779588040238	0.39779059753136403	0.39779059753136403	0.39778996255061	0.39779588040238	0.39779588040238	0.39778996255061
CRYBB3	0.70828031898239	0.404323238518911	null	0.440713255698489	0.370426893161556	0.18564983888973602	null	0.7080269460656109	0.17336284862158402	0.5735913831986079
CRYBG1	0.0870498156514359	0.102813563070076	0.5063604141620061	0.532492101299369	0.476843063848128	0.556977658213165	0.0446842120918144	0.0684545351253949	0.36376448190181204	0.120246515290129
CRYBG2	0.7922531537721079	0.6629593777067501	0.642139471006557	0.636192709378212	0.28671979902204603	0.5444676104961921	0.7195071655433259	0.513023043224331	0.917796652350495	0.9874533104059791
CRYBG3	0.765792350238231	0.7300677574919731	0.7300677574919731	0.7300677574919731	0.572263198384217	0.41058128746835904	0.526274767657884	0.591383240703754	0.7925872825020219	0.836985242339152
CRYGA	0.186967407069642	0.257659644803177	null	0.382103567874368	0.24151032803857897	0.32559944609064	null	0.7906080851100921	0.436294495030331	0.42479692879710895
CRYGB	null	0.23836841037851397	null	null	0.48440000082364393	0.6391327435112739	0.579697785795943	0.564947790952731	0.866691778452698	0.634613926988003
CRYGC	0.612835663136036	0.9441112809589051	null	0.8749909008740279	0.929877746081318	0.691373244124403	null	null	0.449803085536083	0.673437423895303
CRYGD	null	0.741518100117407	0.9865737620811691	0.742210584296948	0.881485800277116	0.784853324479103	null	null	0.604423709646935	0.863666882493749
CRYGN	0.610035492445776	null	0.40687807279959204	0.406663911823818	0.39827390086050396	0.20942329098599502	null	0.135962110348171	0.691381985557466	0.503648085620255
CRYGS	0.25228270968196204	0.33325556567396003	0.24688434332355605	0.32377253264882205	0.456224369620637	0.167725602868531	0.162674878399904	0.15780888981619198	0.24688434332355605	0.24687155215113896
CRYL1	0.791413079948918	0.300519620564138	0.258653914488145	0.148124796050684	0.347700748730115	0.354542077538807	0.23308642018336498	0.363100408532768	0.19896653109586604	0.26122511959168804
CRYM	0.8230797079825971	null	0.575849924219172	0.5509112075802309	0.23196990195904502	0.137848196848782	0.417833526553611	0.45826331353994704	0.329958153988536	0.441140699222529
CRYZ	0.664383382126244	0.611894404895231	0.5086313708761709	0.5272018838687921	0.852804361031199	0.935764366004483	0.49210639458804206	0.5017393703931989	0.496493642205539	0.8573976703919258
CRYZL1	0.30895696708376796	0.26949779565413	0.362700714704286	0.14183505654562398	0.5077937509060101	0.32928637494517304	0.0882753264541461	0.33629768209134697	0.65320810395924	0.2694857788266
CS	0.310402929157118	0.0220064175786692	0.24645365842565398	0.24645365842565398	0.163973292141074	0.487645068044118	0.0792491957610623	0.0937738708671853	0.656296909386727	0.24644085371805605
CSAD	0.963866471422552	0.599817525970206	0.8186657894034459	0.848601114301292	0.852031679980014	0.43900158481148793	0.8812101907870551	0.893237562858202	0.644751549034942	0.8186799988947799
CSDC2	0.799521367190557	null	0.985660381458897	0.993149985417432	0.9757307003302149	0.971725484483644	0.9400876652582759	0.8099967819294309	0.8251286551213779	0.963659989002376
CSDE1	0.15022281592489004	0.295741106013956	0.16841133719310197	0.0718460492957466	0.24491882880297303	0.29573130608581	0.15665760907357	0.143807178899425	0.14962961681250597	0.388943128791867
CSE1L	0.20024326912186702	0.327107176040469	0.398340226992757	0.643822354094053	0.373137492352755	0.540473360089128	0.258209303003092	0.17829936326121598	0.7339954568324141	0.484721314060303
CSF1	0.290211326623366	0.5809821336568621	0.6330262725051291	0.754593199231164	0.7106828432497629	0.355200860528332	0.41671317609586894	0.5709010845922989	0.326419015938031	0.6029802385125179
CSF1R	0.9929716498695071	0.9693199215153461	0.6914901337660639	0.8214867743277501	0.9711691991226271	0.9104442615996879	0.686158158416788	0.8010845699455541	0.9749761338632579	0.969345794705538
CSF2	0.0608906759219134	0.4663485059100279	0.42681381967092497	0.533678712064009	0.32906173819781503	null	0.361071992164635	0.292976118693154	0.27238685509313504	0.456709177201437
CSF2RB	0.0267125096870336	0.13729057809290698	0.0174782123420669	0.0112195512862505	0.00358926698506034	0.000878630882490399	0.0866017493609503	0.0638430961238152	0.0401209191511704	0.0159341916962357
CSF3	0.5567898097475811	0.9212841579564409	0.986929936765138	0.903633684579021	0.9826743404464141	null	0.8926792787906891	0.9969426740598092	0.973237569455882	0.960722077074307
CSF3R	0.9069868949196079	0.705083193122287	0.795556937135371	0.45619112115599497	0.5064842865902239	0.559984573408515	0.870982270674134	0.838265271269548	0.6417944964393371	0.8121660069692158
CSGALNACT1	0.00207704142658322	0.00279078688971551	0.0057067217884052	0.00299508123890423	0.0272597699825556	0.00339443436510856	0.0017746899221533102	0.0047202424148436	0.0117090807959309	0.00582370023225355
CSGALNACT2	0.452733837016752	0.9786346935442659	0.513053412191497	0.36919700749523604	0.6022253721096159	0.5296117100193309	0.39241687696694205	0.5599152884351489	0.145958140600883	0.135967680343372
CSGALNACT2-DT	0.0452065482955617	0.0452160873852879	0.0452160873852879	0.0452160873852879	0.0452075717565104	0.0452075717565104	0.0452065482955617	0.0452160873852879	0.0452160873852879	0.0452065482955617
CSH1	0.4112849920027321	0.16160814664537101	null	null	0.4133653907741471	0.33794335781082896	0.558706264554276	0.17159389308458403	0.34970328451677	0.8946895471208259
CSH2	0.7576833080581521	0.799550455185083	null	null	0.28273615356331394	0.6959470568053759	0.862763301925977	0.820163794405843	0.7668615289026591	0.908686932106757
CSHL1	0.8870433561710791	0.576300598383268	0.74524469230575	0.7144843688309541	0.48560316423803596	0.588153203884002	0.855996106017125	0.850723159077665	0.21357523186210997	null
CSK	0.0291999663501193	0.00131534988970623	0.0005759328767865941	0.0019529340379585102	0.0748802268603794	0.00363063487899359	0.000323097995046458	0.000535921415744357	0.00344066306373698	0.000342903508115227
CSKMT	0.185616126786631	0.36570395969638503	0.37577566201363	0.252549955958529	0.515392244311655	0.3656971350873479	0.275592749504271	0.487086297020911	0.405290206378346	0.365696314796852
CSMD1	0.5477796011682121	0.908040774828323	0.8749592891375729	0.88022454879778	0.735283401508196	0.805207556705976	0.773446038290183	0.803549134181274	0.9165481540139009	0.804966224606529
CSMD2	0.508227894452111	0.89274696676273	0.8797731591583741	0.973260509872352	0.694830771799134	0.750803310304057	0.632813012047982	0.807232883562087	0.8574048034155392	0.42171137035772205
CSMD3	0.689801680887139	0.41873970743851496	0.131924945700237	0.177124107373125	0.653067005613697	0.7144495090086421	0.281864136855041	0.13716347884083602	0.594002462868059	0.7013839922671861
CSN1S1	0.337360091320695	0.11262208693423	null	0.49214426017411894	0.48448719350844005	0.25571619599130196	null	0.49054868903255394	0.674490244664396	0.0614222037762203
CSN2	0.3741382542571379	0.18295282697843201	null	null	0.437212844337673	null	null	0.104768949691741	0.320205613455464	0.527411207278165
CSN3	0.0770601176642337	0.42013690779514	null	null	0.130961730808134	null	null	null	null	0.0949996341681182
CSNK1A1	0.111588374944873	0.9257733958825071	0.543950347117187	0.459442658407394	0.102302877896907	0.5439526609745471	0.410920119108491	0.7738440606175371	0.659697021284817	0.432537106348702
CSNK1A1L	0.741629522848841	0.6596696822393922	0.6180323686708	0.662971545709489	0.421331055357254	0.618038422690241	0.618039150359569	0.749571638448902	0.578126118864234	0.665825202280202
CSNK1D	0.00865311256900693	0.0294519060659559	0.0154699492814747	0.0369320091531582	0.009266144406836721	0.276458373428959	0.0068426917428079	0.005501173815619971	0.249059601945612	0.0294444117618514
CSNK1E	0.899453024752405	0.6765291853473979	0.775542550986172	0.783418766622797	0.9298348384442251	0.756120277544027	0.891879591117408	0.7079976888247881	0.8707129640836601	0.756121659998073
CSNK1G1	0.28934289388566103	0.7074037179873041	0.11988946167836399	0.7319856953107691	0.28289861182597703	0.47281090682968197	0.47281073435359905	0.472812341782174	0.509690294512496	0.47281073435359905
CSNK1G2	0.263889296207343	0.8074394258551421	0.18698795282036698	0.546311638430366	0.515212801122012	0.475427402311877	0.188840925106227	0.42626662531270293	0.553909887994487	0.6618684476575789
CSNK1G2-AS1	0.9135073075528571	0.9134945866700072	0.9134945866700072	0.9134945866700072	0.913505942676881	0.913505942676881	0.9135073075528571	0.9134945866700072	0.9134945866700072	0.9135073075528571
CSNK1G3	0.498333656703044	0.2782744497162	0.772671722919279	0.36669863461689894	0.602126733733055	0.260444423273554	0.7609692169076461	0.540698038852564	0.28119882972203697	0.351090711248829
CSNK2A1	0.452707810155043	0.8292622927176919	0.224788081685762	0.21197440544399102	0.190532515803899	0.37550093675074303	0.330517645061809	0.384165823476507	0.431438750137187	0.472382837978927
CSNK2A2	0.8118735201936559	0.663968239516059	0.663968239516059	0.254571643967938	0.49348312873644895	0.663976401605055	0.544222841056079	0.520596760608795	0.663968239516059	0.6639773826534671
CSNK2A3	null	null	null	0.0412169260045871	0.266216663774231	0.135200500963054	0.3957335590566579	0.11181688131357699	0.139739573484073	null
CSNK2B	0.21659971125563202	0.354950297845134	0.483443102290712	0.391074155864621	0.3549429775177199	0.3549429775177199	0.35494209764440904	0.354950297845134	0.0968026101348018	0.35494209764440904
CSNKA2IP	0.42386053537231805	0.9119450660716378	null	null	0.18954390677917	null	0.550067763089143	0.7410576465767759	0.6259320677157111	0.294920491196154
CSPG4	0.923258567762611	0.53532601309131	0.868481433500193	0.630772425546099	0.648152254798219	0.40352783731864705	0.868257790627217	0.700688908379367	0.640997662430832	0.928437211171323
CSPG5	0.438705260094937	0.6314754851685179	0.572244720228911	0.726990953227289	0.600504966550255	0.642205165579085	0.46659899421413104	0.654439959199385	0.799359952946718	0.9064085311875241
CSPP1	0.8113479084422099	0.526431373558446	0.7173900632189258	0.43039918952066	0.7683818595741971	0.509374256333289	0.473850645558461	0.5549896433259179	0.503967787162777	0.526432936406033
CSRNP1	0.880904636522797	0.560193937795002	0.7628194947607421	0.9225679099166049	0.818587406009548	0.682481651216425	0.874741635836106	0.766293178214678	0.540747654542758	0.6824827261188771
CSRNP2	0.5198353443939221	0.918261210583837	0.327582836969367	0.26278882551865	0.5953882959795911	0.741178928056631	0.34517778932133103	0.325346260446758	0.254653050920313	0.793405600710347
CSRNP3	0.783389924619522	0.250738103387767	0.523035174197526	0.185789941331907	0.14072202188216001	null	0.754174306919218	0.655596265175963	0.592754366259816	0.919032262542919
CSRP1	0.45212083583757795	0.396940424059079	0.24478959885079898	0.32380892272213696	0.547794578032345	0.416033449648226	0.16688580667255498	0.135706527480566	0.0253776370455257	0.10357979420613699
CSRP2	0.7969244621689731	0.540181030193115	0.361450018958444	0.59630133512082	0.8644724720223791	0.698200992444219	0.698202142546314	0.681011101432442	0.727835425433042	0.698202142546314
CSRP3	0.0703011644949608	0.546193278312707	0.338361748454389	0.755457918140126	0.42575174511982106	0.0991140698334453	0.233573326967465	0.6829339334186639	0.813007445464495	null
CST1	0.635328937261866	0.7903234722631111	null	null	0.493947718496442	null	0.56142617401784	0.578344182452474	0.6258427513493571	0.644668784713929
CST11	null	0.341092707901574	null	null	0.22687273552799803	null	null	0.11925789930553099	0.0895590738430208	null
CST2	0.657601508916026	0.11123416481688302	null	0.30458708013253005	0.0751297083837768	null	0.129165495201752	0.154370729114053	0.21123326274665802	0.527458353020733
CST3	0.50287429671594	0.43644044290184497	0.465102160603795	0.529901732451135	0.782433309286874	0.346405321849524	0.37987452376950304	0.29441459687449395	0.476730401980056	0.6032796384328121
CST4	0.19784127300773002	0.329912483470426	null	null	0.119581263501203	null	0.214849290736501	0.22565488320915503	0.559942651531803	0.221191001436552
CST5	0.308698908343128	0.733992495254353	null	0.0613613881156172	0.7098849525875122	null	0.627367691045314	0.0726450036067891	0.47457326987141707	0.37739442403054996
CST6	null	0.260588886564346	0.465567699944126	0.30760646405505604	0.17854592518347898	null	0.46581414988510295	0.256757243307909	null	0.17192235792884397
CST7	0.308214689423783	0.233444546802237	0.37204099255923206	0.177614627371075	0.0049181092254947205	0.0692763329186901	0.276658746924065	0.25518539430617	0.259810960422006	0.13317891855175
CST8	null	null	0.040924323972984004	0.0458911534291851	0.052025597723592	null	null	null	0.7668390130585749	null
CST9	0.5422288973624051	0.607513719061329	null	0.716846854658885	0.7861125444199559	null	null	0.875801092343096	0.878558255251351	0.830393453694021
CST9L	0.5970725663010871	0.7066729203226121	null	null	0.442808530830635	null	0.14802208673690098	0.298098084057474	null	0.737114735412271
CSTA	0.6436751933293979	0.23569896372842397	0.43116767654592103	0.32981915382674	0.5469429279541179	0.481975525692973	0.287594412926636	0.28772965827426195	0.3388435746365219	0.48977488468828
CSTB	0.657840624563278	0.451456978613846	0.549655282780506	0.17235970411191798	0.847334754006641	0.677692721229505	0.6869646730109261	0.734275700350938	0.459004539717596	0.679091053524886
CSTF1	0.11905647851146199	0.30380011959834496	0.11580517832055999	0.220729322580471	0.104875103824524	0.159508235957901	0.11346509473759697	0.5661653700239531	0.248166753067766	0.159506698639625
CSTF2T	0.0177247555361524	0.0032109658420755	0.00688216607721372	0.0161162748876632	0.00176713028908847	0.00320956482245346	0.0102863382775136	0.0102801342884914	0.000254014462781331	0.00320939646198788
CSTF3	0.9238607600498241	0.935435562506221	0.8977669645458101	0.9073028984231558	0.975727051624484	0.9354456803132701	0.890523481856305	0.846262089240192	0.6890366853497679	0.935446896354212
CSTL1	0.33952913022893505	0.26544138565619396	null	0.385934305167525	0.263514044981971	0.0174514090063629	null	null	0.009887905988476059	0.134841331470106
CT62	0.891713043202727	null	0.7301488120611891	0.73739691475725	null	0.687553271564534	0.8993265185851771	0.737948620461504	0.848514619615558	null
CTAGE1	0.9801415028291841	0.96270806941323	0.6651722232850921	0.7364925254658019	0.6142773881469189	null	null	null	0.9555300796322149	0.847373931852723
CTAGE4	0.353950109194964	0.3539583599465279	0.3539583599465279	0.3539583599465279	0.35395099449228296	0.35395099449228296	0.353950109194964	0.3539583599465279	0.3539583599465279	0.353950109194964
CTAGE6	null	0.904298668828363	null	0.804710484152961	0.62356640370653	null	null	null	0.830937100621825	null
CTAGE9	null	null	0.422035045980933	0.369802230023555	0.5262399416843301	null	null	null	0.21225468258683	null
CTBP1	0.594034737882003	0.522700670039289	0.6957265375087031	0.6815858155566078	0.532926413106096	0.9175151360382621	0.449550256188209	0.6192540189365071	0.23694366511202303	0.522702012812834
CTBP1-AS	0.6954391205969099	0.695428522061047	0.695428522061047	0.695428522061047	0.6954379833883431	0.6954379833883431	0.6954391205969099	0.695428522061047	0.695428522061047	0.6954391205969099
CTBP1-DT	0.6000589094473721	0.600053110601952	0.600053110601952	0.600053110601952	0.6000582872358571	0.6000582872358571	0.6000589094473721	0.600053110601952	0.600053110601952	0.6000589094473721
CTBP2	0.40502177710894205	0.5901109817351979	0.42343826935230205	0.473297765875216	0.6334540414082801	0.522414170592184	0.353125363353419	0.30562977058554197	0.43595535721031503	0.396829585071589
CTBS	0.36556536974250803	0.24889766514759898	0.328117690767291	0.20714981460823398	0.197494489608066	0.24888630348923496	0.35152246043993896	0.24240821511144198	0.162840913430109	0.24888493787751997
CTC-338M12.4	0.588681008210954	0.5886758446043571	0.5886758446043571	0.5886758446043571	0.588680454159856	0.588680454159856	0.588681008210954	0.5886758446043571	0.5886758446043571	0.588681008210954
CTC1	0.7802134116183421	0.790071938844461	0.825412354356277	0.933319916737676	0.7967946906488571	0.797309183679924	0.494594725937672	0.6656724747574579	0.612006382347811	0.7900857023767801
CTCF	0.916426570654745	0.822099966989845	0.770351869279891	0.7244702803882199	0.7015715823992571	0.689118297845844	0.907696222818172	0.8585770112466541	0.955309500647768	0.907696222818172
CTCFL	0.525989292098147	0.7228980618892791	0.4759850452151839	0.684433497900386	0.7329134831705371	null	0.943274886020695	0.779010214072102	0.8344753447655079	null
CTDNEP1	0.36547802488854997	0.23214536972357	0.23214536972357	0.23214536972357	0.134702192731481	0.215732537279853	0.385719471008323	0.43034183966058903	0.414367195204911	0.232132143378804
CTDP1	0.5536694154975079	0.42266891615211605	0.337474675760227	0.30685067065194105	0.5929665340918829	0.8483681924775659	0.600213959579499	0.32175067241300004	0.371326799996701	0.760489648774842
CTDSP1	0.274202989927207	0.6769987533564	0.5462542271630539	0.322382905565489	0.162562655445546	0.0970192989219356	0.34475306756883695	0.157333211404272	0.31194683436824394	0.09701788256244599
CTDSP2	0.071524281195491	0.0369045524752214	0.558222513618836	0.299269924878802	0.439821909450141	0.166194812885287	0.595370374526906	0.19559288853597	0.170285305844642	0.37072133311932703
CTDSPL	0.8542184961953678	0.865236854251592	0.8586873936610341	0.47502008380297295	0.622811306774663	0.7506510231711809	0.7390598866644259	0.734766362417897	0.448312934807444	0.7506523871917049
CTDSPL2	0.378607164246517	0.133531096583966	0.52979662761324	0.50972617284328	0.11848069981491802	0.13351845433467	0.41956841765935	0.458479934426051	0.132489106441082	0.372484534435988
CTF1	0.00164604629206585	0.00325164416971642	0.0122138270998512	0.0122138270998512	0.204155567729108	0.12976675776732902	0.0125714759685741	0.0757977393166934	0.0359708491332633	0.09920152151911099
CTH	0.102750741217466	0.5420938828264529	0.340142543136424	0.333408605740732	0.433237121536702	0.36064274264017	0.341226742369468	0.29263342029134604	0.442825626489711	0.39562051839949297
CTHRC1	0.910142161125966	null	0.5945825090001801	0.737546511612082	0.637797764138366	0.725226874245005	0.575092819909056	0.551551281201271	0.550026572054556	0.558732969917454
CTIF	0.0528696892857109	0.0658111330022701	0.29677148588866	0.298879871732553	0.259343170994462	0.0366972196808483	0.0366963059737844	0.0367048221869774	0.20600180621542102	0.0685176329947268
CTLA4	0.913546581806173	0.5042201326836679	0.42430666506767994	0.5541003095853609	0.7615974491393008	0.773781449213966	0.890200251810765	0.9474953539436899	0.7548193106744151	0.8422061963390329
CTNNA1	0.20459886872883398	0.285758458798419	0.108827205781273	0.160436158506832	0.136255614567356	0.134403150494743	0.0888423916182517	0.12414831875312698	0.424396490086885	0.23960224465174398
CTNNA2	0.283954349412542	0.15241579884554998	0.456386933472808	0.5081835378791	0.100529578033939	0.6219957161638979	0.134510639337473	0.0431769544755608	0.631978725595568	null
CTNNA3	0.392869915311085	0.0547079348112752	0.0334640829147936	0.0012904009322679802	0.44616573396150605	0.647498672329301	0.0801714927032339	0.039710611972243993	0.15857981715203198	0.282441657562211
CTNNAL1	0.6107648372243001	0.778571654958784	0.7278291544597191	0.435833767337212	0.7838856443115841	0.7785837103324491	0.6809413326576391	0.70178511466803	0.7827656231817859	0.638608438761581
CTNNB1	0.7247608808076529	0.8705641341875631	0.4875220071636239	0.81289096327092	0.733852096220677	0.8705767216247959	0.8705782345321842	0.9493539644726411	0.859890154964476	0.9531308395173371
CTNNBIP1	0.7046479833784971	0.841112578931542	0.7413579415746591	0.64877259131211	0.841125369511198	0.841125369511198	0.9128647959964921	0.907861627627552	0.680931565922973	0.8936723463406929
CTNNBL1	0.10769161301908302	0.26169542061385004	0.22525157484051198	0.170382124959296	0.179430997330041	0.189032340986263	0.23054904595230702	0.291105240050376	0.13928011376156302	0.35746683447787003
CTNND1	0.0893124516324092	0.077456894625541	0.45447755855733	0.0418935816796408	0.0657333739673737	0.483007240441846	0.31829668086416496	0.12841749907390598	0.520720023790343	0.163404173833324
CTNND2	0.31806312069865195	0.6207028978868921	0.15305281789862502	0.141343448680131	0.0638045891043543	0.18294396901282697	0.179036516895459	0.0749996577815138	0.6635639245106371	0.132975476652121
CTNS	0.37610649084594205	0.23032593375388	0.5256337980588021	0.288710455867408	0.42953003912794796	0.215366011185457	0.705831504766708	0.290406417375739	0.16574787144022501	0.20061738804957502
CTPS1	0.5558960240281979	0.829171681847228	0.628411606703148	0.6354603697918321	0.7815655246174441	0.6136800533635649	0.610044978693136	0.568535706665169	0.5708310654556129	0.572541854873444
CTR9	0.8995770868708628	0.801159540695597	0.403031575654036	0.861938576203522	0.8989570360422621	0.801172013444125	0.618543909469656	0.46820373290762296	0.654161430773041	0.8575226164281601
CTRB1	0.316348064399049	0.6140669958118571	0.273355340602709	0.36734395127898706	0.36362487397429993	0.445120565983372	null	null	0.08414968339919601	0.552654933542748
CTRB2	0.503256161277591	0.24397439857742897	0.238511823209885	0.170018267589466	0.4685149417792229	null	null	null	0.24138874418319697	0.290392933792866
CTRC	0.19157724490645497	0.0353503925918153	0.19127962016205502	0.198749054235802	0.18419819849812102	0.0678567393167373	0.335348631209323	0.28798609230989297	0.8774400749625141	0.49860682206203794
CTRL	0.927020568631819	0.9411329034477809	0.958450866975053	0.917440653642993	0.593641354657986	0.950898501430394	0.9411437737879621	0.9411329034477809	0.936140334025653	0.9411437737879621
CTSA	0.7890455437657109	0.754313384681101	0.754313384681101	0.754313384681101	0.977531391493313	0.688945987872231	0.889897835598343	0.8679854439779771	0.716597946709316	0.754326213376262
CTSB	0.196399777121188	0.17689524390519198	0.0884626757532734	0.154154665650805	0.0808178504902113	0.12225607552557198	0.0586599303442888	0.0586707838301978	0.155066550524891	0.0950240982985558
CTSC	0.829426228554373	0.49193981578872203	0.20003603457137398	0.32748854600545896	0.243924598916501	0.120967763004333	0.175352605299887	0.230063006466965	0.34813447706862605	0.23001439177275895
CTSD	0.638322539913647	0.753835197776577	0.6193403188112271	0.8207887277537	0.780521536375782	0.75384663664398	0.0662935776678459	0.565694309000962	0.79446301326663	0.574132873068594
CTSE	0.18504162863478302	0.5131073816477529	0.15317029137245902	0.163327444543279	0.29149039426227197	0.35959159725472706	0.24078108373526896	0.145375070695104	0.0428282096974976	0.130424127106086
CTSF	0.206520572490548	0.42357164724345503	0.37987895910804204	0.26558115254063697	0.858750250872886	0.786959454492731	0.3933970936045779	0.213255891015761	0.203300298953247	0.8869467754708171
CTSG	0.8604046862722249	0.951395256147865	0.696666642191335	0.8289712028879699	0.329408630740096	0.29922355335364503	0.43931809458208504	0.486818544432913	0.614720186816165	0.515421807450669
CTSH	0.9409622323956859	0.6609151082209139	0.684976402357333	0.6985598585688799	0.9181125385635659	0.877375607807229	0.9078956318800451	0.54018619093046	0.782962775696412	0.593454933264271
CTSK	0.9761915793503679	0.9378498693000551	0.961027407454141	0.98646468195339	0.9992604417631149	0.922590667695422	0.9608879349411898	0.97761695659273	0.9912714567036851	0.9907991033868221
CTSL	0.337414616775216	0.0852761151670378	0.21732491685294603	0.47058928305883796	0.0816535714817364	0.22677210425967603	0.4164214251174989	0.362987742000969	0.534393094005752	0.384748894999149
CTSO	0.075429807290389	0.43790240346024	0.29015177789016494	0.135641120739167	0.0688232863798029	0.16601050550754598	0.166008969562301	0.16602328449414802	0.553505065675598	0.711642324262576
CTSS	0.625863900850302	0.8293394211054079	0.8087635081141809	0.881609721032374	0.408948690055824	0.9304915195459291	0.8085406063173031	0.931350126950798	0.708595066291561	0.790002804640895
CTSV	0.37180839973704294	0.0260591181303676	0.5577916032661391	0.134386773955787	0.31787363524437395	0.411446543636789	0.5664434438876429	0.10800736241417401	0.36886710539816797	0.21617034189976
CTSW	0.7204131273045941	0.33013137729111197	0.122425717985419	0.12489942462067699	0.508702531938049	0.813350334036158	0.128038545985765	0.18383169703802898	0.152970785161785	0.125185590793908
CTSZ	0.546484308386132	0.43467753334164394	0.565467840628386	0.341620560109373	0.291204332064966	0.708153127070417	0.5775024482664711	0.34260785667668103	0.315293383238042	0.594938561084936
CTTN	0.11821736188090401	0.139580472524429	0.0940546621130413	0.277008725527018	0.6526397604244211	0.6034911125359329	0.23111933400683998	0.231132588058471	0.10206488990085799	0.23111933400683998
CTTNBP2	0.261262327775369	null	0.8275693800560799	0.17863046462597698	0.28811196607075606	0.7378782513816609	0.7529226227523321	0.761026899143935	0.47120365060575004	0.335926838194569
CTTNBP2NL	0.8994943095441669	0.8811240779341291	0.9602227206237159	0.9679629015997271	0.7540015169256359	0.9369266067926321	0.959847254996943	0.9879575035621829	0.9474862961606	0.9447704190769219
CTU1	0.17117299539729	0.12039862587658501	0.819284062116513	0.0810171207161061	0.27258961579499497	0.29373181470189696	0.7223351412802091	0.370145943567745	0.403561616686962	0.8237634768325891
CTU2	0.578317734655442	0.291960037208635	0.291960037208635	0.486071955260357	0.66522155685852	0.248989019485759	0.49212051024517794	0.182000463061684	0.343934893326151	0.149825528129643
CTXN1	0.12253155044500001	0.635907242675974	0.5803484072001271	0.179656964900615	null	null	0.14103217059538098	0.0930344462440352	0.68388098209178	null
CTXN2	0.8501186479974641	0.6348383121586519	0.716481707271277	0.70684382083539	0.6678168269815289	0.634845162041086	0.522462064004379	0.525227733277081	0.6348383121586519	0.634845985369318
CTXN3	0.256482247823313	null	0.29903198723929997	0.321948393450395	0.677669073907987	null	0.334819239313557	0.317914875202348	null	0.685443586957526
CTXND1	0.36093523032397395	0.8246240155733129	null	0.8075132061606771	0.30994868362109995	null	0.44920718052584996	0.5774196541203941	0.49910999680896706	0.46339739394564206
CTXND2	0.6034158622493461	0.7064679386474599	null	null	0.8763333211037659	null	null	0.623307995884297	null	0.6971797833979849
CUBN	0.48624775095212697	0.24995163088455102	0.603417947498877	0.402020887807105	0.347897291753807	0.36315980773008705	0.18227117332614	0.28761920931807694	0.427229030383598	0.5971427951989461
CUEDC1	0.47837718414090097	0.81998135429124	0.595460768473044	0.7404399100421171	0.613823507458999	0.631262313939239	0.8695716924388041	0.7332361257481059	0.8619575695693509	0.36802086545702
CUEDC2	0.627567888607838	0.6727028548208649	0.839040222337489	0.324889832809511	0.30011330753818	0.6727113911023339	0.920313931250693	0.496195436502541	0.5560777254561661	0.908659277211052
CUL1	0.6631488824124979	0.8771831551045358	0.345289551549839	0.306027052681769	0.749728221555534	0.6742992790786949	0.37339796526135294	0.286683331749989	0.665128988084934	0.674300313151886
CUL2	0.299938508988607	0.654244067357299	0.695282706372844	0.527668285813272	0.309370572577963	0.769660809754802	0.424403704602794	0.631608673615969	0.7440419179233059	0.608647187002329
CUL3	0.0437366469071127	0.27871616658662396	0.0450980960433081	0.0180670641408849	0.16230955356208301	0.11844106789575	0.730066582610761	0.0505201178923512	0.31800745227359695	0.23757018475176103
CUL4A	0.26889324673792003	0.405969631876605	0.408189339484199	0.519554708717986	0.42710844340659604	0.35141040276659696	0.676692130507498	0.45850190842965	0.35271156882411	0.408183999914846
CUL5	0.14009611062853197	0.248331620244691	0.473600388351416	0.280936263228392	0.0663265208008351	0.165868920113892	0.210958977589528	0.10884247863063	0.18043761053279198	0.24831887490413398
CUL7	0.437157070687951	0.27257861464948396	0.0712266997464129	0.18003994846974303	0.11963864538308197	0.429007401825502	0.634388829049125	0.203243985789105	0.0657338721929942	0.272566712435631
CUL9	0.140629676733207	0.187516636836064	0.22024178699194602	0.15045642975510198	0.171452840370545	0.330225957447898	0.220455867630702	0.112975956400981	0.32026007069573603	0.200442573339404
CUTA	0.266333256287235	0.265691153620484	0.12595364549549198	0.15301949125035097	0.11928816113422802	0.265680302338966	0.265678998069247	0.265691153620484	0.265691153620484	0.290668997809066
CUTC	0.585778290655783	0.7707451435016771	0.8865501396754789	0.8670920395348051	0.640441170381959	0.809557410486702	0.913217865589306	0.8858666875425429	0.9823309012122071	0.7095120152798571
CUX1	0.32730456434149297	0.563497008733356	0.267599474137643	0.889972642703958	0.9378848310033729	0.30219357852843104	0.338298538464092	0.6246990721301839	0.622829265466073	0.40970978277760206
CUX2	0.197896021981228	0.159597881385586	0.20007866605637803	0.0877412674220192	0.10654356348902098	0.0892301458599952	0.35944727121878495	0.0633175545794124	0.10151060285546301	0.170042916160168
CUZD1	null	0.0303236797474542	null	0.35214266194523297	0.275817032715154	0.444475652517052	null	null	0.13957407346610998	null
CWC15	0.39557701352459496	0.38720473529166	0.17076704595791	0.823216000070057	0.377304514198034	0.290438874634038	0.521959713498771	0.7728613995435458	0.348513789655138	0.7345230083310451
CWC22	0.0348879128637903	0.132070392448366	0.18041400373372302	0.0602970269446834	0.148447409372797	0.34792977180148	0.129798112589541	0.0289989014824595	0.5695017868886639	0.261207060675186
CWC25	0.0187324525608318	0.256289893072172	0.45547087036040607	0.77162097583377	0.410514367176627	0.50772970639957	0.455512396550991	0.637539585109353	0.013123215614896998	0.5423784270657249
CWC27	0.7011861666545629	0.147138650568936	0.30871033144659105	0.583900440139533	0.36340417419569204	0.5182654232623429	0.258658055879595	0.23027163384748	0.556940082467048	0.22564074345448001
CWF19L1	0.101522879095189	0.0646334827041842	0.14954430006971	0.15695656391537602	0.124258695704518	0.0646233601444781	0.147282541392518	0.15746553528086302	0.13456953547806	0.373151425415815
CWF19L2	0.0491608940362502	0.18708778012758198	0.132124578838533	0.247420686219633	0.041113592913782006	0.0194120922500053	0.14155692119969698	0.0545817496612081	0.0700310297760122	0.39837754490874894
CWH43	0.7120536708164861	0.907427636670484	0.54660762491383	0.47254880416606704	0.225036057659656	0.35658014313775105	0.30161366082236996	0.69433348044575	0.585123899955047	0.776326590599373
CX3CL1	0.22294565279075199	0.200621303058606	0.44847149965502997	0.44926686129683	0.0495621077320161	0.22199532916164302	0.715178022048854	0.658002461250539	0.290154383193662	0.8033674264894269
CX3CR1	0.18334142490287603	0.0249260319259656	0.0438856327068928	0.171889713105833	0.34030698027845396	0.0952309656138382	0.11120762427176699	0.283320190254555	0.0461074504008743	0.0314591475753195
CXADR	0.8143770482738381	0.84284451738988	0.6357018691688979	0.560475024033798	0.9752382547624371	0.935589893101947	0.6347662364546539	0.530766654900607	0.842893566474499	0.8170877267030551
CXCL1	0.8860060040784499	0.532296118072529	0.462344476193709	0.45222977219648103	0.44684120742108896	0.584064447706251	0.5090262007212051	0.440031934910914	0.6360987706593111	0.37092617308000103
CXCL10	0.653479656078939	0.677265183557799	0.44849168516895005	0.587260235024281	0.3816917168435971	0.677273911355616	0.49182016046248295	0.677265183557799	0.677265183557799	0.6772749603988171
CXCL11	0.344738571586441	null	null	null	0.164723600722477	0.13880539649697599	null	null	null	null
CXCL12	0.485996571676889	0.55236812972246	0.5827616281415711	0.618361988347694	0.176406859119012	null	0.301498710103999	0.5621704676866479	0.7086074243368059	0.621814493314378
CXCL13	0.649158405499219	0.7190968638018329	null	0.10279746825323802	0.618987342575474	null	null	0.17216782530764002	null	0.143970303371333
CXCL14	null	null	0.143103052546656	0.14914171193977302	0.323505464403144	null	null	0.491712241991848	null	null
CXCL16	0.46364823925094	0.387597620967063	0.35677557367093704	0.32319191172497996	0.338515149352803	0.387591839009706	0.47337641627759397	0.455253679541638	0.334142852280568	0.387591144040993
CXCL17	null	null	0.5841863206209681	0.6398206918777471	null	null	null	0.729420610778772	0.9191376352105419	null
CXCL2	0.49273369017578206	0.3097880893984	0.9331681727035451	0.870595852373011	0.7493799598473531	null	0.914075807384257	0.8174349598545179	null	0.8860978520616729
CXCL3	0.9240724141037511	0.5328685909513571	0.48652349848845206	0.208219205675244	0.731909495375312	null	0.126490693935649	0.4606231615259229	0.7935996774430271	0.7405646035194279
CXCL5	0.6023989402975519	0.539105186829205	0.726138840284967	0.8875359837208601	0.5231576125842701	0.555818290230981	0.49465509507229	0.646545842953967	0.5558153590775079	0.555818642544836
CXCL6	0.9022082371529541	0.7787171634815	0.798982894925349	0.3949820732868571	0.910912120151287	null	0.8921295159438131	0.9455776353589409	null	0.632673094700249
CXCL8	0.734048489507935	0.813135724016265	0.696472342810756	0.6157660452399439	0.835285158991232	0.674931157775086	0.6097083437007579	0.650823477237046	0.52268068055827	0.8495511824904649
CXCL9	null	null	0.771941471975549	0.9740430041224251	null	null	null	0.400401012117998	null	0.31416847406702697
CXCR1	0.6859403314852579	0.9253513103308341	0.877452072841461	0.895355773728103	0.636619731160014	0.9020627743666201	0.531228363015459	0.61311919576134	0.697334518146431	0.883181023814683
CXCR2	0.974452979987831	0.966378039883717	0.8633719280858649	0.7242333322890321	0.883925352358371	0.8042881093107329	0.991719471964766	0.802870928476098	0.968615436949126	0.9351077000019391
CXCR4	0.998835168952577	0.9368114305052281	0.978636331627193	0.926391669460013	0.9752502583376109	0.979397492660822	0.8752461711583429	0.7963063063186899	0.887457864782261	0.969818832480839
CXCR5	0.00621112995482359	0.000914103782590535	0.0091146380048737	0.0060399375283332795	0.00589644450130973	0.000913593074166741	0.00821131283369821	0.00498255923274297	0.0104812800176765	0.00298137349091565
CXCR6	0.865704780970635	0.537300221450383	0.946148822174537	0.8616439755416491	0.8753639749565392	0.537302187438936	0.5373024237435979	0.43267010262866495	0.596342316036954	0.5373024237435979
CXXC1	0.950158089274265	0.9355334850938251	0.8247925682218079	0.994984142615025	0.8356526319452741	0.9355435961500709	0.7840033027517679	0.9712037919284929	0.881944478453452	0.94503267421075
CXXC4	0.526665116980552	0.8250138818865679	0.8181792015349258	0.327886401886368	0.854281764964423	null	0.81645289005205	0.824390912492855	0.683295455828159	null
CXXC5	0.7917458663642429	0.6805391258256149	0.7484216325740101	0.762353375503666	0.56758261546538	0.6805479893229179	0.7775153828344259	0.7690400217159692	0.84210094429388	0.799590553221432
CYB561	0.39555831143766	0.274059030811327	0.241680234843762	0.226797991401108	0.152978185769431	0.274048455503564	0.383384531210815	0.417703284201774	0.40054851461596896	0.342836489157401
CYB561A3	0.535325351909244	0.345430156411492	0.345430156411492	0.30584102705671506	0.45192734947735497	0.61116210836813	0.54682337536441	0.7071425819498209	0.5214951555667451	0.360545246108948
CYB561D1	0.153193418813345	0.540224933602875	0.65850498592111	0.40588881407093397	0.526168042185432	0.48214779322452905	0.65836461190647	0.42538026040153293	0.552922184816332	0.6573747012961679
CYB561D2	0.272429598274477	0.391089365197736	0.618369759736861	0.427235957176154	0.142833264363129	0.21787162692578896	0.28897082120684003	0.24811283021611102	0.49148268463699496	0.3910830787032779
CYB5A	0.694005648758052	0.903423872986308	0.7984607754980841	0.836222899733665	0.7808759552936959	0.7625734654128459	0.469650094436341	0.941961764319718	0.7002170341192719	0.390602657852432
CYB5B	0.11504581161208	0.040254749568305	0.29749701774342896	0.217281523490256	0.178883587007389	0.261987831676687	0.26198651330523004	0.33397730283538696	0.261998800286686	0.15898813775739098
CYB5D1	0.231742458842771	0.320570567086812	0.16927507887798202	0.30616623353269296	0.183180463056065	0.32056174941950605	0.15841124233994597	0.17146247298858702	0.18187599034789	0.320560689574561
CYB5D2	0.47841764828774697	0.4459853618718279	0.217389149969478	0.7189346164458159	0.555361088568961	0.530703894003279	0.451666443286094	0.49424867182017296	0.550561177595083	0.23211778598625898
CYB5R1	0.281285381075275	0.144874244126103	0.873278008980208	0.647992014187428	0.665546265365846	0.217068099028249	0.8730556113736351	0.775869769828422	0.41109351162115404	0.652582137264809
CYB5R2	0.616510717926933	0.39367542636371905	0.526662007119015	0.607026514939714	0.6763847377391291	0.618390236489152	0.7777858546355321	0.427458128001155	0.7453358500007181	0.451658358426655
CYB5R3	0.7519936836240741	0.47693666220721403	0.44591704104840296	0.6928525228560489	0.643853120216463	0.850120731490232	0.529659813661426	0.7286809943886999	0.640691838149748	0.36623426138687104
CYB5R4	0.0511489154420049	0.10226905850247199	0.174614148594326	0.00509922460133875	0.0887224776243207	0.0159758278234674	0.268346393508735	0.0044154061591428605	0.0308744832846145	0.00303678769680535
CYB5RL	0.5824555003018879	0.666450587697246	0.788448141540037	0.743059699080109	0.731076594861092	0.684147485199036	0.666459851058289	0.666450587697246	0.2936607995374	0.666459851058289
CYBA	0.532813184601499	0.253961130035107	0.19467898555452398	0.5929812991977039	0.497249845904769	0.1904865384039	0.166614738255294	0.169575779354661	0.556370429513094	0.314127426707815
CYBC1	0.897361534152033	0.9136962022148859	0.9136962022148859	0.9136962022148859	0.629187268317007	0.709317883856395	0.99403812990191	0.9242147650793829	0.883339524104598	0.9137089128487541
CYBRD1	0.305495426512779	0.8178272260470151	0.8381370644591519	0.556014691686259	0.314768500415867	0.28066153486886697	0.8249667322228679	0.321980108912916	0.890009248191499	0.9160993260905992
CYC1	0.46610522103989704	0.117474474226278	0.11868970381058899	0.109692579870688	0.495554781509315	0.17846495449019	0.118642394299834	0.121916958084825	0.528540954090585	0.0785554051745093
CYCS	0.0826090599502987	0.399364486074221	0.0746968428640413	0.258949845647561	0.13990689954456198	0.19718961995499104	0.0766961115323505	0.0666210747916214	0.49735886196196794	0.541333426989927
CYFIP1	0.315462544052158	null	0.16731051126666402	0.224258373403881	0.063047170842645	0.0819800751144879	null	null	0.0596067614714132	0.10937998776856699
CYFIP2	0.0349518018508115	0.00739483303455641	0.004578534918907229	0.0847503551033909	0.0151826089338194	0.050389372178723	0.0116596068476384	0.0344824860269869	0.00562195116349239	0.00739188140757679
CYGB	0.5775533069779549	0.959201346702889	0.15766096921109804	0.754944564391807	0.895155617154354	0.653758346386443	0.6870433981437499	0.7972576867797859	0.8641742443865329	null
CYHR1	0.920695615339462	0.6567265232421011	0.9511754008075021	0.9302201122082691	0.880561345032004	null	0.9334244485354699	0.9109611916575849	0.881553298985859	null
CYLC2	0.116890369599837	0.7246870128819379	null	null	0.134032266774295	null	null	null	0.14831840128662	0.409104481145284
CYLD	0.0773776098500895	0.0587664858710349	0.0278303053773296	0.0770365780137233	0.120648536510769	0.20076115522351398	0.0589619231207836	0.0464894269491268	0.21343004493053797	0.0587556241610894
CYLD-AS1	0.9386604161709761	0.938649337785884	0.938649337785884	0.938649337785884	0.9386592275418779	0.9386592275418779	0.9386604161709761	0.938649337785884	0.938649337785884	0.9386604161709761
CYP11A1	0.40957130748642295	0.35294208226732204	0.513445894386377	0.629384518948154	0.308807053811454	0.38070250758315793	null	null	0.418234875172904	null
CYP11B1	0.0893686874636397	null	null	null	0.150025269360871	0.139371478985911	null	null	0.143978097121147	null
CYP11B2	0.3908852817624521	null	null	null	0.247099521152745	null	null	0.398769276104266	0.265566455599689	0.310789882661798
CYP17A1	0.0574264052086312	null	0.0722897275607254	0.0279366251254843	0.46997455812309	0.696169939993189	0.23048433716145497	0.187043288515689	0.0448179430276382	0.201028918892196
CYP19A1	0.14602842258563298	null	0.8141253270318041	0.49500009506260706	0.743171823605504	0.8675846210584008	0.8683475978765121	0.847095597831224	0.931395418237089	0.772887591140671
CYP1A1	0.742503747367607	0.905591977744605	0.509178668767557	0.523876829835324	0.7179524287078392	0.59584421360061	0.6857378648780171	0.49652667944369205	0.205226261592477	0.564440788304615
CYP1A2	0.47672345426818497	0.49938165171107596	null	null	0.0605733859563993	0.104944062138814	0.0947491385921946	0.770286305969235	0.8521541440168942	0.717391230250202
CYP1B1	0.46846433284381395	0.447994438511944	0.09270081525831901	0.213785774842378	0.338340031571873	0.412448738421575	0.120113691169246	0.20457954206060502	0.12291456312212198	0.44799137649557896
CYP1B1-AS1	0.31753465074069	0.31754466779043106	0.31754466779043106	0.31754466779043106	0.31753572555761	0.31753572555761	0.31753465074069	0.31754466779043106	0.31754466779043106	0.31753465074069
CYP20A1	0.6678441655387061	0.45338180725840205	0.725099275386236	0.384650961338722	0.46340030201429205	0.561271542507645	0.623683365412974	0.520695397503978	0.515557633013739	0.542730953808621
CYP21A2	0.0456125460074715	null	null	0.131045338080604	0.5104065295061471	0.193068977017534	null	null	0.434763273845771	0.20558558705979701
CYP24A1	0.113874314817913	0.509226879488475	0.3615667112635879	0.0469704560892748	0.0530225221134488	0.0129852174932517	0.304213241282948	0.23496129335444899	0.198907383719978	0.129524578996488
CYP26A1	0.760606821362592	0.967503704340509	0.825481836949047	0.954397081488345	0.849940919145028	0.8526559796387309	null	null	0.978967311027334	null
CYP26B1	0.40344738598216795	0.38646164794553794	0.12999137698716498	0.731703825153675	0.629109420318301	0.448593915005095	0.141012643096576	0.626211760323094	0.6726479441974239	0.23952789751639
CYP26C1	0.6663881290946619	0.7408178753524879	0.463704239822928	0.7564643919848231	0.602594951320385	0.551720827171701	0.740830260473883	0.536867053539829	0.515235394845193	0.8651309000496329
CYP27A1	0.973251046869891	0.9204054879474659	0.936010107073439	0.9811698268863821	0.98939304773344	0.98508462026867	0.878783635430676	0.8957177645964721	0.914010723724248	0.980510844776423
CYP27B1	0.0373253524219206	0.22859089616017497	null	0.32987633810938394	0.0723116718309138	null	0.0964155732231262	0.120693302314291	0.21674169930279397	null
CYP27C1	0.8475142059631919	0.80178918677265	0.630554706980747	0.924648215086175	0.8405731957493621	0.5966655448875889	0.586140959873292	0.48149361785877204	0.299244663058112	0.8017172606197329
CYP2A13	0.21611445583616504	0.12448493147464801	null	0.31397533465382005	0.5741272472172919	0.0814998533792392	null	0.38102077684306607	0.398827817475826	0.529927565554807
CYP2A6	0.49635734773946893	null	null	0.524223262112014	0.696870635336085	0.9584217190288392	null	0.7074180266416791	0.61395772519588	null
CYP2A7	0.8282059437949109	null	null	0.33470998837466304	0.843503857896665	0.948047429309088	null	0.491337918071827	0.763390755859402	null
CYP2B6	0.8551050663161801	0.912380931278602	null	0.701091575704584	0.39889893233418605	0.20586900837109198	0.401204761510358	0.336786296997011	0.8246458543234999	0.46450911458958094
CYP2C18	0.273043121169952	null	0.8939362367573	0.532275599569759	0.765661467924567	0.31899697861145	0.8922872295150308	0.545384916006429	0.4343579104981	0.7368419636372858
CYP2C19	0.324903088864258	0.349523000533049	0.840279395182793	0.8326564697736949	0.587638768911951	0.424622262932008	null	0.662976116232074	0.17815174936176698	null
CYP2C8	0.22067270278362502	0.762278350458673	0.312959860356671	0.645206016555603	0.42432733440058096	null	0.6289414849347479	0.440582440420367	0.559261524214655	0.15069730429507
CYP2C9	0.188023351984212	0.360009193901806	null	null	0.186870236622302	0.0750720732525341	0.46793406605808	0.9447676586155279	0.756579864079991	0.5128987553886529
CYP2D6	0.240797480003207	0.240810457594258	0.456559169066284	0.201686614564007	0.508361386355055	0.27978415759366804	0.240797480003207	0.240810457594258	0.628400057446411	0.240797480003207
CYP2D7	0.224750569896008	0.22476399136987002	0.22476399136987002	0.22476399136987002	0.224752009990189	0.224752009990189	0.224750569896008	0.22476399136987002	0.22476399136987002	0.224750569896008
CYP2E1	0.7749532567051421	0.6226696532714671	0.578157746690644	0.781848520595662	0.364236771052116	0.109163853790858	0.474620793329873	0.301052007387917	0.7222760215956071	0.28609951018699703
CYP2F1	0.27797488228468203	0.500829462610079	0.295970319852601	0.362311774137881	0.34427859185946097	0.37991456075918195	0.938913483869126	0.284747060986984	0.45538137902365	0.44957438956631707
CYP2J2	0.8292992137666851	0.48333921185653905	0.5977605621461071	0.5685344197174399	0.770659233381272	0.406957252075132	0.597073174689807	0.575065404088389	0.9198947230091371	0.625504619464831
CYP2R1	0.869354721850493	0.8935701693721608	0.7815676396562299	0.918233816309755	0.234490912626307	0.8536297405455642	0.762509860527104	0.904731906283322	0.7122436805034269	0.7932633374232609
CYP2S1	0.6200487265298399	0.7239401767735408	0.837060766793347	0.654756590336412	0.901510381669446	0.559822483738315	0.697998492390347	0.8048305512230609	0.871008561843397	0.70731778148161
CYP2U1	0.574520012069668	0.574515651288544	0.489352106194155	0.283677891653078	0.7277365556877671	0.244410438812349	0.574520012069668	0.5051326186681699	0.6091719917525029	0.574520012069668
CYP2U1-AS1	0.5715821289764399	0.571577936253189	0.571577936253189	0.571577936253189	0.571581679100183	0.571581679100183	0.5715821289764399	0.571577936253189	0.571577936253189	0.5715821289764399
CYP2W1	0.9569015171474291	0.692967865809048	0.671522174798719	0.7989766733307301	0.9192261857579092	0.72277914797677	0.9276453698527459	0.5511260054243349	0.9155759658196599	0.4930120198562621
CYP39A1	0.8021651736198241	null	null	null	0.676535082219534	0.962651968632855	0.555921604593168	0.6966460387813659	0.5760891009684991	null
CYP3A4	0.5550310943030351	0.0451617971136755	0.344215680939297	0.17179951089516302	0.280015539686329	0.34188142787127695	0.345275435846709	0.19190421247876802	0.263957640297088	0.151912552502658
CYP3A43	0.197345199459977	0.00431863172363309	null	0.0403966988378413	0.38273628022228395	0.428700909378744	null	0.0177321035287517	0.0914972049788427	0.0195279021016573
CYP3A5	0.0733151630305514	0.0748200837084512	0.179933696670983	0.0998206954634421	0.327937553019262	0.29978505509442105	0.180158723985928	0.282962657708176	0.230429237070833	0.0987771981458769
CYP3A7	0.30293634547841697	0.43327400753126294	null	null	0.705244897812755	0.13901963356548802	0.243799059938443	0.223952168245092	0.399276439986519	0.552187447064631
CYP3A7-CYP3A51P	null	0.317508369070484	0.19875704660347	0.149550191921029	0.6428173174319379	0.10424583322426499	null	null	0.372012085672959	0.47985717384266996
CYP46A1	0.812418004560899	0.4978837260288271	0.773783030585341	0.547018349820014	0.401279816171965	0.5262340595979099	0.77357130552424	0.5196195548875471	0.316486683822978	0.9708085154148149
CYP4A11	0.856575922276728	0.9122286437383009	0.910118245378331	0.9160203111677622	0.38307815885051205	0.597854781012679	0.908546599952343	0.923337465659782	0.7265059624827289	0.94362156845938
CYP4A22	null	null	0.40003638695515	0.34998456900470304	0.529932779356025	0.30117106817163203	0.36672322818576597	0.468520930850589	0.186422654985407	null
CYP4B1	0.7225415677462041	0.476181867949323	0.6603340405509859	0.8592093137523951	0.793911054109775	0.847537242695991	0.669419282951243	0.6705282333160539	0.9062167982331378	0.9806764518448491
CYP4F11	0.6996912847460329	0.955919541294775	0.909908561516863	0.9144068115869319	0.911282169826241	0.9007616835209309	0.9083357274888431	0.9480489410441519	0.8471355649938409	0.94910741525792
CYP4F12	0.893915216347585	0.7383747624250859	0.8676312863660529	0.9338927993052919	0.956048884732327	0.6122669226267711	0.8674074466694449	0.7248669061258721	0.985049489412863	0.9750756321314259
CYP4F2	0.5389294590927469	0.8746327683803299	null	null	0.5156299770423299	0.431424029128984	0.6420961704186129	0.595698275585009	0.528168375198175	0.670056181652866
CYP4F22	0.740166335965035	0.14733857967618	0.5775526740503979	0.815309751082392	0.31632939336744603	0.5381619153927529	0.432221940802858	0.558038403816953	0.8188770901074091	0.48867045728556996
CYP4F29P	0.9439888240834491	0.94397820408944	0.94397820408944	0.94397820408944	0.9439876846406329	0.9439876846406329	0.9439888240834491	0.94397820408944	0.94397820408944	0.9439888240834491
CYP4F3	0.40180254446966707	0.236229557891682	0.518510593835922	0.14279183474199802	0.5154293863272089	0.09345507508629301	0.518493271914143	0.186648409390853	0.248004155804457	0.5515250722931421
CYP4F35P	0.660405802434051	0.660396833746735	0.660396833746735	0.660396833746735	0.66040484010373	0.66040484010373	0.660405802434051	0.660396833746735	0.660396833746735	0.660405802434051
CYP4F8	0.8722096999435809	0.728698307778648	0.740398229066617	0.5188201976407271	0.859794110071294	0.740409272339279	0.8249546414956871	0.304065688265889	0.76772288152938	0.667230120829573
CYP4V2	0.100795409084062	0.0608762985723914	0.0373000105173691	0.10372621729835302	0.11522749236732599	0.0957353780404934	0.12562422967675	0.192899445251057	0.115956201600365	0.0705199006238251
CYP4X1	0.0591712175251341	0.353286059932425	null	null	0.355561512508192	0.12895553522204098	0.202552351035641	0.6421388346097672	0.46449601814195296	0.5368870226572271
CYP4Z1	0.47870892895241207	null	null	0.18496993560126	0.706812052912953	null	0.49676478465084906	0.319258744620938	0.526180274866049	0.292501046801098
CYP51A1	0.00013856523436496399	0.0782284377521591	0.0187845540039565	0.0882473164504065	0.0228595205334033	0.00862700016711624	0.0116707381353605	0.0484872436151197	0.0909064541102701	0.010103606330178002
CYP7A1	0.19408839068960898	0.573787160405027	null	0.607417540524567	0.042156937892143	0.165856994744135	null	0.897460561452186	0.9220653936569871	0.573752291003792
CYP7B1	0.31970629905534803	0.0947501522139507	0.11351753349799498	0.0400969342539709	0.0379268085508236	0.19522757225252	0.0426618439294591	0.0498376892307814	0.133026002016992	0.228226292171612
CYP8B1	null	null	null	null	0.223131043226595	null	0.265460471778998	0.283299834926247	0.136017705236022	null
CYREN	0.505691108006771	0.3191142323661	0.3191142323661	0.3191142323661	0.522694378390892	0.319105354587567	0.26861787244130003	0.602874051478307	0.46004519270076394	0.319104287517636
CYRIA	0.320130909661852	0.32014080707900106	0.32014080707900106	0.32014080707900106	0.320131971642537	0.320131971642537	0.320130909661852	0.32014080707900106	0.32014080707900106	0.320130909661852
CYRIB	0.471730989646594	0.471732660699331	0.471732660699331	0.471732660699331	0.471731168949508	0.471731168949508	0.471730989646594	0.471732660699331	0.471732660699331	0.471730989646594
CYS1	0.464329848778205	0.35720617385515996	0.84803348329144	0.791879852271972	0.880575810832078	null	0.6595149660392811	0.7258712357760649	0.697054227044456	0.968245568560915
CYSLTR2	0.9452288748002601	0.8547682506843322	0.8422794983695041	0.94711250515128	0.978982838474308	0.805518590403206	0.842052799999893	0.8054983476590121	0.918106375148567	0.8508601305544891
CYSRT1	0.0672458668595424	null	null	0.0191014673479935	0.0132115603003301	null	0.00452690096833706	0.0194051387998869	0.0693897567963851	0.0172565036627765
CYSTM1	0.0614385302629439	0.0331376927962482	0.12607048985407598	0.0028682079029891	0.0124320245569122	0.00926588907230256	0.0953441019837535	0.0679665143828884	0.00926899312756615	0.0189217192534634
CYTH1	0.527436344243522	0.515444823803294	0.805743135790731	0.493975879387073	0.602938599988958	0.5608516667966689	0.782328234514923	0.631065887287963	0.5821558667844029	0.8842307414447281
CYTH2	0.15430372658779598	0.666472003419326	0.139008693499058	0.15112895889550101	0.47131265904848707	0.524881851377068	0.5248820092568329	0.5248805378618661	0.15965002609917903	0.5248820092568329
CYTH3	0.778753429750468	0.6214934460056121	0.712114329018625	0.9470131811111658	0.7639833029387209	0.756137303638823	0.731512239919853	0.8931692748151709	0.766269220884718	0.9727551013775079
CYTH4	0.375151409557644	0.255174531122984	0.0983345162511673	0.246379164656712	0.14856492698272303	0.36637420046033203	0.0954912002425919	0.173967275336883	0.245612207331901	0.09668496932259699
CYTIP	0.24029077932631898	0.43413312575960905	0.39836484198570504	0.29389419111986603	0.6095088028715	0.694608469067467	0.525784137181406	0.732558850898552	0.243154784563542	0.5527295069830871
CYTL1	0.8659344130633101	0.7847744672324929	0.531779959158009	0.379901937391383	0.850275375529141	null	0.448328720329031	0.34763201292189	0.5239492308582321	0.349179624489557
CYTOR	0.430622364939647	0.430626431248025	0.430626431248025	0.430626431248025	0.4306228012517	0.4306228012517	0.430622364939647	0.430626431248025	0.430626431248025	0.430622364939647
CYYR1	0.942737874414796	null	0.8652680172278591	0.732687261639006	0.98569502053444	0.978051344279903	0.895140332625443	0.7830752537241809	0.9927588149707541	0.824281606315952
CZIB	0.544084701593448	0.54408210191237	0.54408210191237	0.54408210191237	0.544084422649346	0.544084422649346	0.544084701593448	0.54408210191237	0.54408210191237	0.544084701593448
D2HGDH	0.141223922166896	0.236552186023948	0.0154899303179077	0.0712724850426542	0.12946936286214902	0.49746908555744	0.108848815634923	0.0136703036979686	0.0415143880228251	0.0693696047972751
DAAM1	0.8313850533048059	0.631358319709794	0.77240976151182	0.6723959911533101	0.916691802395456	0.8276458948185129	0.791313766179149	0.9479630210365211	0.8291299641237141	0.885918941898291
DAAM2	0.000164228062754304	0.00173667408891684	0.00805950437461687	0.0686011057547453	0.00928444397683925	0.000137156048107045	0.00345367667285808	0.0135474452546237	0.0289614712270269	0.00551562109982781
DAAM2-AS1	0.0258699623400049	0.025876890717367	0.025876890717367	0.025876890717367	0.0258707056763179	0.0258707056763179	0.0258699623400049	0.025876890717367	0.025876890717367	0.0258699623400049
DAB1	0.3990714456035329	null	null	0.2461181819571	0.531216817813575	0.14179612404367198	null	0.666225953203722	0.0388761550441392	0.223461018653488
DAB2	0.6892181385448629	0.681326334840437	0.6737890520957328	0.7630734184643321	0.8369582523336669	0.7570934975882271	0.443978446710336	0.516794270951617	0.763022624893581	0.764712077076131
DAB2IP	0.0308508083047827	0.0442201494703434	0.509803585815985	0.11568494067501402	0.100894897440186	0.33345574418437296	0.488567396442774	0.455595084896105	0.0527319438232723	0.6463709956862271
DACH1	0.0209460122200492	0.1171019933658	0.12324331216954698	0.21787949225900305	0.23808630863695301	0.0950118119589692	0.11564193972032001	0.27989990255815	0.425777581810309	0.0879358464325256
DACT1	0.9174940508024509	0.935041763089152	0.926852923201928	0.9679754737937121	0.965792954380967	0.9350519079218721	0.8890440179441741	0.9317557658302291	0.9240058595736329	0.9476387973952719
DACT2	0.6010897753372421	0.515250348113664	0.829247624542708	0.23626982106138603	0.634956382816995	0.5786520845102451	0.845479865539871	0.503335092720069	0.694647459056517	0.800255038083448
DACT3	0.645014178299411	0.5402981999372399	0.7686635759444709	0.261477727836462	0.533394005460668	0.41706128987059793	0.8615792972136441	0.6011015314219941	0.694802777586834	0.41706077058422497
DAD1	0.34080406230992305	0.365768131133348	0.31330605841968795	0.464004604068406	0.365044936218151	0.396456441648205	0.29653408440349	0.593822632060148	0.38446178179570506	0.48625603042583004
DAG1	0.12896635618271401	0.838135370245837	0.48354932710587206	0.744296622921879	0.14821526169703197	0.132035459527805	0.483564723708282	0.761485617405096	0.6565207153758571	0.5803549510339301
DAGLA	0.4236357956759871	0.220153037334375	0.367957227151471	0.6530730853503389	0.060128167257193	0.22014095446967397	0.26581895801651395	0.43930935570167495	0.0890798832623864	0.39516399103409605
DAGLB	0.569678328965039	0.650941912380308	0.8334579026549359	0.7402387440435308	0.5752259641203641	0.6913420336743431	0.8399013282391671	0.4460309061344229	0.505359890248178	0.30949912591932693
DALRD3	0.297274849570456	0.24374408747136303	0.461012845168	0.209455236349202	0.188102570227522	0.18665503041169398	0.536069831830951	0.772694145793161	0.838345455825649	0.24373119871104698
DANCR	0.116016587314217	0.116030409951337	0.116030409951337	0.116030409951337	0.11601807041875	0.11601807041875	0.116016587314217	0.116030409951337	0.116030409951337	0.116016587314217
DAND5	0.57198243533628	0.233117841711609	null	0.322546477907269	0.0796235934786426	0.290533673296463	null	0.267053851082564	0.450245512816771	0.7321773981598951
DAO	0.605467988241091	0.064856451068228	null	0.20025591843666601	0.607972257816256	0.294358604106303	null	0.14087446017157998	0.0881350222324114	0.24720009808827698
DAOA	null	null	0.148947736971405	0.269311292641805	0.613921256523806	0.39322807288175204	null	0.44005966967372706	0.752642888066181	null
DAP	0.28114208849529104	0.44574343024899393	0.755566536969693	0.37475096752927706	0.42434116830459206	0.317613496120352	0.31208515405530896	0.14423118411020097	0.4422795499799871	0.21426884509469302
DAP3	0.558839313243817	0.5176755507692711	0.00871764065578617	0.29046144716623196	0.14021719237681898	0.225001119535743	0.10816517827089399	0.607589020802663	0.317165932291948	0.22499968012009802
DAPK1	0.117516788680079	0.0332240461817195	0.200512126696787	0.157902159292242	0.132891684065831	0.0494382358506975	0.306985796383819	0.137142560580064	0.236273840864512	0.321147794365008
DAPK2	0.0247293061004727	0.00930588744399328	0.0820291304019782	0.04614042463746499	0.0614001793625482	0.0999916561677679	0.0512024395132676	0.084761408387846	0.0858967370799879	0.0512024395132676
DAPK3	0.56145506317924	0.9200850628759579	0.863271503921179	0.693965939561724	0.886145312355562	0.8357408182322159	0.773570793916841	0.7759455506728259	0.87108941007423	0.6811552941031879
DAPL1	0.0622728304222997	null	null	0.5188478020400239	0.0556246170176365	0.305658486527325	null	0.0071534840850484204	null	0.0901779931499389
DAPP1	0.075855496121795	0.14918530933869398	0.0154982333891568	0.0147989144373573	0.13768115035998701	0.0718290661123261	0.065463183044355	0.12666958743122	0.0848642373436361	0.201834017525671
DARS1	0.30809288129753104	0.30810332430284804	0.30810332430284804	0.30810332430284804	0.30809400181818203	0.30809400181818203	0.30809288129753104	0.30810332430284804	0.30810332430284804	0.30809288129753104
DARS1-AS1	0.658630554293816	0.658621672954203	0.658621672954203	0.658621672954203	0.658629601335708	0.658629601335708	0.658630554293816	0.658621672954203	0.658621672954203	0.658630554293816
DARS2	0.7019345283927672	0.38626314461983396	0.45320090944675495	0.16180041690704197	0.492499173385674	0.587834670252466	0.306294713392401	0.531275243814323	0.626209275281094	0.34372210705483197
DAW1	0.37527564731183394	0.7550175890351899	0.27933364913631104	0.260384143363447	0.0914561809906603	0.722666178427222	0.11100498529802098	0.15570796129707098	0.3745044857112729	0.0545084594015351
DAXX	0.32877682532304303	0.479243714613281	0.318021294340479	0.4035043748606671	0.6589442830303021	0.47924261839610904	0.47924248663477503	0.479243714613281	0.32515163376552103	0.47924248663477503
DAZAP1	0.44075540353971004	0.7777932410947959	0.978163893761027	0.5751947585866201	0.566276686162221	0.767331924008864	0.9711369822837421	0.9006345159948052	0.8577900660205999	0.8340570902050559
DAZAP2	0.39580252394879795	0.5954397737527299	0.470525600458039	0.5016757025951839	0.5042083177307171	0.603498280103259	0.63017603057351	0.518981748401431	0.5686455885027839	0.4893823891474
DAZL	0.519990656949505	0.6924896728169301	0.432296901975151	0.11207489139109401	0.366066682191481	null	null	0.670468637957348	0.6561118961677421	0.303266803351485
DBF4	0.47500591568976497	0.134602793680305	0.503365195741842	0.551548815274244	0.594309554053963	0.503365373626826	0.35690058011273296	0.22924746866297	0.8232428050352171	0.503365395007958
DBF4B	0.277811543475598	0.19364319884310202	0.17033089595024203	0.017339252846106	0.0795004360001845	0.203774011819137	0.388773922803311	0.0162143632961678	0.34615534071621096	0.0199756470657036
DBH	0.313636097423267	0.340814176677842	0.0323227328456295	0.143512572847875	0.006873048768163021	0.000750051295550265	0.225826589134099	0.264259294876087	0.23282701030314001	0.161796949280276
DBH-AS1	0.237323142408818	0.237336222217648	0.237336222217648	0.237336222217648	0.237324545845358	0.237324545845358	0.237323142408818	0.237336222217648	0.237336222217648	0.237323142408818
DBI	0.0359143577989684	0.0838792550181163	0.0980887522120631	0.188422150097177	0.00931176492745282	0.0237799022073915	0.0311757743126342	0.0437149124938321	0.20784163634070002	0.0250143799494861
DBN1	0.0328416842248224	0.0817831212453937	0.20635587905290997	0.12613721090139599	0.0841440024684919	0.131954420696872	0.199817886138814	0.20579528762938298	0.409995687280557	0.28192157982072197
DBNDD1	0.269581786553115	0.276020391948301	0.174315796846246	0.241362406861508	0.423752208210081	0.8416042513106721	0.17397086260703	0.9317224208028729	0.559888166313599	0.6834377019453609
DBNDD2	0.897430717700864	0.872687331235148	0.49862094156220205	0.305164681443032	0.707035470368256	0.6817422094925409	0.481342909969133	0.544313772291384	0.405013355050471	0.681743280750819
DBNL	0.12889934377373802	0.248411218152892	0.057974281893468	0.191588342204528	0.0918186001676334	0.12233058456799001	0.0289504275630731	0.094746199223429	0.0104971338110289	0.148511896683748
DBP	0.00818027928552563	0.0867587230099953	0.0867587230099953	0.0867587230099953	0.00626292926373056	0.0867473555607025	0.0637564090339835	0.0414726785621173	0.101370181497125	0.0867459893092868
DBR1	0.9882358589053349	0.5231199677082821	0.9449464961150941	0.98863765531128	0.66290170439291	0.9276906953480379	0.907061136302186	0.9738979352353578	0.9331995902119	0.778866402191876
DBT	0.8331316694248341	0.846666416670523	0.619621259611079	0.619621259611079	0.5549054972208699	0.619627389940228	0.6196281267816279	0.619621259611079	0.42070191561425896	0.6196281267816279
DBX1	0.7339618381450601	0.8764317039773192	0.621688015095619	0.702571086654537	0.888784787909602	0.90430363036909	0.9736151734689359	0.87590816800761	0.921103978734797	0.761421512941226
DBX2	0.7449496479058391	0.837362597692631	null	0.594185991455199	0.7273967361553081	0.9945371516939029	0.906283513712297	0.608575964333099	0.46549907896072296	null
DCAF1	0.499584989338078	0.320734502535313	0.320734502535313	0.6874108422680141	0.18323957708343	0.25720870766219395	0.323652601427807	0.253998119946988	0.27944951558844605	0.147885564868521
DCAF10	0.18289616464866898	0.0829672106735413	0.0829672106735413	0.16606637454794002	0.20970504336648602	0.0829560207127409	0.16643086795937	0.109291754351704	0.13881599828175	0.0829546757962992
DCAF11	0.8327173117729608	0.752842818150489	0.752842818150489	0.752842818150489	0.8173399590050219	0.7528542291783621	0.752855600723729	0.752842818150489	0.5978124225980689	0.752855600723729
DCAF12	0.6995649537315028	0.787568581260619	0.8524127217498331	0.847691427085105	0.626532691449285	0.787580820862178	0.852186499952521	0.912131116448985	0.837986369694036	0.7635746263077529
DCAF13	0.6424997307281141	0.469087569239695	0.187974243497601	0.250726476380703	0.18078251348695498	0.14537668854333	0.19262969776075103	0.189114409352988	0.560319636346987	0.469085742421166
DCAF15	0.241029937601465	0.543261865566115	0.611038513095914	0.5124682757971629	0.8884625207392621	0.273845985179228	0.273844713257145	0.273856567324938	0.0991126421100597	0.273844713257145
DCAF16	0.398594126616665	0.390011625119992	0.51598456883362	0.649546764919425	0.7020574503281851	0.519233603467115	0.499698706503469	0.458892148672779	0.353431118844108	0.666514390982717
DCAF17	0.690246485018754	0.5628626826419411	0.682905149529444	0.40217123908133	0.728731348463075	0.568292438668054	0.715147339423423	0.591565823981554	0.30711771615867606	0.5682928682954189
DCAF4	0.8696047935259891	0.959649674308905	0.88753367047149	0.9432627408353	0.9081865016198291	0.7070859451928209	0.9629459521828309	0.878942580229126	0.925575428993095	0.939058233368282
DCAF4L1	0.49567738793343297	0.236131212575535	0.292934223554281	0.31323866911917103	0.22503818001044898	0.18387334549674303	0.40457249793922706	0.4695517489231671	0.11575352513469199	0.358701971762873
DCAF4L2	0.819070162629879	0.630616417497957	0.6938670735998729	0.6883277704073439	0.466443440352959	null	0.7118919571447021	0.6814559388596291	0.764781654888779	0.7869150088026421
DCAF5	0.229056220896815	0.11816788316870099	0.27791633206758	0.45418971648097406	0.150100480078157	0.141519526298988	0.19226836862439103	0.265189775749959	0.0734329228088998	0.29150971557684197
DCAF6	0.512378953825423	0.641573682579398	0.308726684752883	0.40142918182445503	0.21099126770903603	0.5394703580749011	0.433094568722746	0.0600368609886315	0.354599364237931	0.308716269418273
DCAF7	0.9746047913300151	0.8868825615725291	0.987307690830075	0.974548909941963	0.896295497849622	0.9837336784359559	0.987238888295044	0.970083527776345	0.9573760076136101	0.9602951834754829
DCAF8	0.0993892975673201	0.546658488645006	0.39684980947997794	0.764040233116592	0.522361764028043	0.39684447998663	0.158438107544219	0.39684980947997794	0.651224183431495	0.396843839402075
DCAKD	0.701856199444821	0.0902206768342807	0.18644372153578304	0.652736527286679	0.5611623568239761	0.30558900347823	0.37981237429194004	0.385681934995455	0.254750084825443	0.226843500699962
DCANP1	0.500010392396113	0.477444908108002	0.632340924181926	0.490993887887142	0.8063710104119849	0.632347657435219	0.632348466745208	0.5955657646404201	0.8747641712524911	0.632348466745208
DCBLD1	0.493833061250344	0.699205504084288	0.315405711148193	0.8976013568967091	0.964963356997259	0.6949368834584101	0.6992162665564151	0.699205504084288	0.7863301873060441	0.6992162665564151
DCBLD2	0.5746234582947289	0.45389308831079794	0.393101604868391	0.295304650050918	0.4673947990811811	0.39778105753936605	0.484972145726971	0.411747488957931	0.8287649388371341	0.524819330180014
DCC	0.0181691508579098	null	0.08654482942292599	0.0455579355696507	0.112609434102708	0.285468468267645	0.234407885512817	0.0498808960390994	0.222799244581709	0.388247611776691
DCD	0.26758991197099397	0.0356980910634663	null	null	0.131238492702619	null	null	0.139145747807065	null	0.0538652777034306
DCDC1	0.35962115004500395	null	0.5073779201944361	0.226862543168693	0.272478582499687	0.320489254529016	0.265309585631534	0.257522634949672	0.363716132718089	0.22402212287635603
DCDC2	0.20894306724096898	0.7922482037841171	0.195164562519795	0.475103756911141	0.17129877291200798	0.194439124149637	0.171189788761281	0.5799648679502579	0.0844195669495294	null
DCDC2B	0.41005558194919706	0.0808690924043109	0.0808690924043109	0.034239543430719	0.0772709294749596	0.0334486927697817	0.08085667413475099	0.0339278540278636	0.0493641485374042	0.08085667413475099
DCDC2C	0.103427169821961	0.14458140459232902	0.325769408807785	0.252895209371728	0.332752976777956	0.381670204684893	0.20025602768659498	0.21608215943631898	0.23572986863212803	null
DCHS1	0.607323331362941	0.607317132122171	0.612074991801177	0.47160549815886105	0.8763770075038521	0.7183243742350671	0.607323331362941	0.175614559254846	0.49959524503835606	0.607323331362941
DCHS2	0.8563386440704099	0.9226163920328828	0.856532970812011	0.7954592811765319	0.9698627552530229	0.90764327544651	0.922628605757473	0.9226163920328828	0.988047078882322	0.9672176658955141
DCK	0.933697675110784	0.9011324166904608	0.946286640333289	0.960649709296481	0.914065220193947	0.778128611912935	0.9345465493297059	0.9694759223364889	0.985310149238091	0.9932339092709509
DCLK1	0.7583511206878678	0.5799997348365171	0.318449847901792	0.776572597774377	0.365279291341056	null	0.321326236951819	0.417574523011746	0.5161195403408511	0.161908275155805
DCLK2	0.0720031199900306	0.0577806325516952	0.0065195049372885	0.0410090937904182	0.0681315568131325	0.0144062767569211	0.143019900947008	0.0532819167765924	0.156294022514482	0.0207353857274066
DCLK3	0.6936076628334971	0.385606062393058	null	0.851733350353013	0.9341097499648828	null	0.937401440613226	0.925284574365206	0.8169937511219829	0.668351738092394
DCLRE1A	0.372128414610324	0.340457048234144	0.24636271342119798	0.5817619287773901	0.44548105673639604	0.7141072272837942	0.535298157357729	0.7056840639428249	0.434213513860965	0.7230999128557679
DCLRE1B	0.118939644357733	0.0209746642941597	0.0406645179638637	0.0298558165493683	0.0403238309675332	0.0406564716945074	0.0369791833807048	0.0491775588743083	0.0150309192807308	0.0406555046489876
DCLRE1C	0.336525586018024	0.6950610728098691	0.645302408125996	0.8880255749714548	0.6427225317770711	0.42841692813599797	0.5338444761289529	0.810422667773407	0.4551712050824311	0.396643087679706
DCN	0.59661728429417	0.6857028614642809	0.7414742301706719	0.9256801521174659	0.5912919237608449	null	0.7173488666451571	0.97534169821439	0.403888601053002	0.89776439908681
DCP1A	0.60141988108672	0.8385375963732259	0.69901649035827	0.634602491263712	0.324437114006966	0.647773224392046	0.91907975811095	0.956661409660947	0.9166171836390931	0.647774119087086
DCP1B	0.22698773899536398	0.3451491252150589	0.398288761134313	0.230758825518108	0.218804097360803	0.420475084633572	0.420474586124428	0.42047923209378896	0.192098560060603	0.420474586124428
DCP2	0.716220861822592	0.7649238544790079	0.819446926893454	0.7973661356314079	0.7110554341082209	0.764935588631233	0.8780038587481509	0.9341883987713471	0.850451207184405	0.7679678252297971
DCPS	0.9452575876590401	0.7284435563595251	0.803421892457972	0.379513596551596	0.5621879315806341	0.38856871747363897	0.730346299879078	0.844056138292677	0.6646174919082141	0.7284554968296001
DCST1	0.687525322325906	null	0.819079581586034	0.260646063594989	0.624185168332213	null	0.39743719751792	0.284829629747791	0.351847637675883	null
DCST2	0.985762112278509	null	null	null	0.606105249924339	null	null	0.506689112636291	0.33681997181703804	null
DCSTAMP	0.503467619777722	0.0186151547158616	0.552626546465626	0.0545106571866953	0.0551488050602795	null	0.10290639743781699	0.0213173515480617	0.0985733899078089	0.134751794988013
DCT	0.381395777492275	0.46889938235141904	0.8403162178420842	0.789359689235823	0.615567529553749	0.6544918425663471	0.39250770983249395	0.418951439510661	0.820578559269027	0.9793004883590871
DCTD	0.12061992125412001	0.524445338727553	0.106808241622039	0.12556578833952	0.120535179277952	0.35532770067962294	0.128452628520285	0.110957894791229	0.344165143415347	0.145785353205574
DCTN1	0.006776102386927571	0.00782958854082794	0.10395981716931199	0.0671194725236132	0.0809347576889632	0.0358293866728554	0.197895005027159	0.127429802033196	0.105195678677821	0.0078265110236207
DCTN1-AS1	0.0624785675485503	0.0624897382152085	0.0624897382152085	0.0624897382152085	0.0624797660796906	0.0624797660796906	0.0624785675485503	0.0624897382152085	0.0624897382152085	0.0624785675485503
DCTN2	0.174726956253918	0.262540430895562	0.0615363272050785	0.0625558556175387	0.21252688451506	0.0548100746066832	0.104669253014801	0.151942756375276	0.37533341891016	0.326806168694508
DCTN3	0.116366554438074	0.40562835455514706	0.580686999105775	0.558650676469979	0.6643983560066539	0.4952264191524339	0.6082590508395279	0.297663482296083	0.406842793071678	0.49522638882530706
DCTN4	0.24534554865798605	0.411952643083525	0.356076021720765	0.13917301072192997	0.47235884388269894	0.39723778606636895	0.35477414110674704	0.13340114487595198	0.4545896709699871	0.561981960404629
DCTN5	0.5246278464606211	0.7998234349458121	0.7731542152588899	0.870348895774894	0.6569920612697769	0.8274789554933009	0.974372553264891	0.7912973121031078	0.8909758654437541	0.965126682804951
DCTN6	0.288276292620088	0.4980613692342679	0.48054477852434	0.49441513715286	0.469120282745559	0.44279186033978	0.31941894612868604	0.615062660066407	0.256748603031997	0.442791499374027
DCTPP1	0.35999567510930797	0.349345782702983	0.460283862724085	0.603600685496254	0.37507202165974396	0.252314776018854	0.46405010990386203	0.517565371742564	0.363581930520838	0.34933729844420097
DCUN1D1	0.0588312629686935	0.387487723308414	0.1486108212532	0.26479904496786105	0.148598053361566	0.148598053361566	0.0785885513549832	0.30802857769659897	0.040671292625454006	0.0483109199244469
DCUN1D2	0.0436744943313382	0.39641501232695797	0.37335692048505	0.46342121059141295	0.397486905933907	0.37335045551797097	0.0993715691355244	0.5768473023694201	0.0430205566247829	0.4351184564181729
DCUN1D3	0.0515576456664706	0.217296711310656	0.097097265914039	0.0765315620548941	0.222067925864827	0.217284568505148	0.0958275902594675	0.0997103670941878	0.11329066340080099	0.217283109010166
DCUN1D4	0.593844693998048	0.9159821713467801	0.8995441641861079	0.909445855382037	0.6815847853330229	0.716461137382346	0.872039980759092	0.913485538390899	0.8191647531664109	0.903601435671045
DCUN1D5	0.9999024245916779	0.958062333376228	0.9994686470536519	0.999899842528257	0.976570513835758	0.999442703461068	0.999301412953465	0.999867955979463	0.9999172387024922	0.999823258331578
DCXR	0.8107699297034209	0.691352471011796	0.831789896297429	0.6569782117862211	0.5731547379895389	0.616259056247681	0.8748640451425749	0.361973214971615	0.544864182770169	0.11671780576074199
DDA1	0.540637676537733	0.37372482413233704	0.37372482413233704	0.37372482413233704	0.584015854382743	0.3737183765904529	0.39857977510627896	0.654372114924375	0.599147950414275	0.373717601621585
DDAH1	0.803753004654215	null	0.8025647388690121	0.7334217872273292	0.9070804572298029	0.75569214728454	0.7736877303576359	0.772303243092639	0.399820140868799	0.34457802067263
DDAH2	0.0673599213545151	0.18837971592111602	0.17149596369628	0.46499469749430894	0.369688429415356	0.18836710377403199	0.188365587874571	0.18837971592111602	0.44636517413125204	0.188365587874571
DDB1	0.47098854680555297	0.200382198341915	0.176359881055556	0.552152096311674	0.254802043777832	0.30403366481866	0.320152456068231	0.512594317757486	0.19120112032748002	0.145346224023937
DDB2	0.46277310844686403	0.546231950847867	0.437942817045198	0.5873555381133481	0.768469321937836	0.48183762895900006	0.438000460485294	0.588993890803781	0.382404676627492	0.8051156243146841
DDC	0.437122062472841	null	0.40126378533740503	0.0863727662796968	0.0590008595587685	0.8736821826536609	0.21872915446818697	0.0623241414030166	0.0715418761852307	0.29388261983217895
DDHD1	0.0708016251954812	0.0821063271590007	0.0821063271590007	0.0429721415650478	0.0912078412561486	0.0820951793921612	0.12486073252267901	0.13654576276855498	0.088067756974026	0.082093839547616
DDHD2	0.295595791863367	0.6261998714614151	0.39706766846367403	0.440991183968794	0.381626968485381	0.371348346005165	0.40838618174903796	0.408391509990926	0.43309038002606803	0.40838618174903796
DDI1	0.5644232155909829	0.6801399700620789	0.6801399700620789	0.465869926685076	0.7581688366175792	0.680148817093977	0.68014988046836	0.431347132104178	0.40831763342381605	0.68014988046836
DDI2	0.184671187320624	0.0762014923760022	0.172526490331368	0.38562157283586895	0.0301245301897462	0.133268085423324	0.183065992008245	0.538564807246022	0.33154865174445103	0.245677182089353
DDIAS	0.137805046542168	0.0212986883347797	0.210917276507073	0.0450008310472009	0.0769021730944009	0.0212932152426308	0.088175646395065	0.126085171643604	0.129043057107149	0.0212925574767982
DDIT3	0.0018028072292531302	0.010943812051108	0.010943812051108	0.010943812051108	0.0569620331273429	0.0109403188783838	0.0187640561542248	0.00383260857626303	0.0168540330324631	0.0109398990769599
DDIT4	0.7978770923494359	0.8412626330406899	0.95085806423549	0.9510928928231809	0.9008359149344821	0.8412754236302221	0.9343711474186279	0.953957374101247	0.589285144578607	0.8798595677752391
DDIT4L	null	null	0.324076865906378	0.0549605413142792	0.107602144249255	null	0.30025162015276197	0.412100115291904	0.299199716465141	null
DDN	0.8835561276186709	0.6864911824705691	0.6864911824705691	0.8181694190421009	0.166023195333935	0.573658493312773	0.964379290537047	0.555720363241566	0.7958472169689891	0.6865013833784389
DDN-AS1	0.346959528823327	0.34696813242514096	0.34696813242514096	0.34696813242514096	0.34696045198076797	0.34696045198076797	0.346959528823327	0.34696813242514096	0.34696813242514096	0.346959528823327
DDO	0.23934217339439298	0.392722203544005	0.21864699263484802	0.22786857760259804	0.24661401194112498	0.743241439776646	0.208503060144737	0.162753089003081	0.0528302315216413	0.16826379415962
DDOST	0.7202495016718241	0.5445820881744461	0.7197751641043209	0.7989684190405971	0.534009570812689	0.70787470120672	0.788718393232455	0.836432543208808	0.779122042983264	0.43473024257036896
DDR1	0.968300022822852	0.683483800085575	0.7399888609638441	0.594755943745955	0.910854986397845	0.8595137679677829	0.839403404539673	0.7648926003479449	0.826491985785702	0.835026411372579
DDR2	0.8859765077529641	0.635785864473723	0.835364526334738	0.8271497774056751	0.417885892543957	0.6750197912011321	0.760712346030275	0.9405433606610041	0.796858834120636	0.827693787085189
DDRGK1	0.14163381972326097	0.38222210477999896	0.11124891730608198	0.0372724521936412	0.0362332509459584	0.126881132048889	0.10915603851461399	0.16640304134418601	0.231953974151604	0.18963014676736897
DDT	0.5519272645915629	0.551924207310395	0.551924207310395	0.551924207310395	0.115310986176283	0.603270523130564	0.5519272645915629	0.551924207310395	0.551924207310395	0.5519272645915629
DDTL	0.43506657504593105	0.360495362163224	0.360495362163224	0.360495362163224	0.0548686136083848	0.444869405414209	0.360487446666744	0.360495362163224	0.363987471679123	0.360487446666744
DDX1	0.0906885101678964	0.229515155089455	0.11670502871146099	0.19664527071912602	0.0483302180935449	0.200031492402797	0.101268657185104	0.114761274155003	0.7474244375991	0.314972519613677
DDX10	0.267167450003182	0.126815305676272	0.35030200166128	0.234794528656778	0.7943252200087759	0.36061325651944204	0.588489760988719	0.258440568994467	0.474849978274241	0.21555915385646499
DDX11	0.47575021606467405	0.567132139370737	0.636670836489172	0.6790078829488749	0.65765695423626	0.738859604987351	0.656697264521067	0.560709397251481	0.49109401285544296	0.5681939728235289
DDX17	0.17333927099770002	0.10634809977982801	0.22279562593419802	0.219393237922204	0.0233769752680895	0.10633601081302801	0.232348519233325	0.255890323143233	0.16301704179913298	0.31598023027998196
DDX18	0.116264553612568	0.17211917846503302	0.0225548960915929	0.0444554937099289	0.6133099426340429	0.26876631941477397	0.0240092971236164	0.0427092764796288	0.7513226248268651	0.18146599463927698
DDX19A	0.0982444776795372	0.22777179567497702	0.21095336827341102	0.22824247943217496	0.7970061618128629	0.210941100618142	0.602040013367045	0.601969394195156	0.23327315020208103	0.21093962611844602
DDX19B	0.588605562069306	0.38314995572104	0.44169794871015206	0.36362244878100103	0.0599056993379452	0.383143958621707	0.270068402911549	0.227113120498987	0.244729899247352	0.38314323779391296
DDX20	0.6771055719716489	0.633488060454894	0.625463882499565	0.979790255310018	0.7693516289398101	0.832837450439085	0.281335054789986	0.6817519930528161	0.286715549358485	0.5282893744544029
DDX21	0.7234663385774459	0.8291665813657629	0.850112126727415	0.8205117685369709	0.891277164121846	0.724772458236437	0.8498857228345601	0.7064051071025109	0.36058616484844996	0.7392112577620259
DDX23	0.654022463811635	0.487968805134794	0.0752928513541127	0.69214761164865	0.697651272320451	0.493051772789715	0.075484154385679	0.6957150754482659	0.343421490021033	0.18202671167814002
DDX24	0.34762921257826196	0.528364017453323	0.33908309659494507	0.42021510448140503	0.41273835870258296	0.528365514287905	0.528365694201989	0.528364017453323	0.4196289843025321	0.328355278183805
DDX25	0.9186785791840569	0.754477001359423	0.371559151697979	0.37226322854004396	0.539532724955648	0.556751880513889	0.6740205427164819	0.543928447126866	0.659654357326495	0.506539788443742
DDX27	0.888749008856424	0.9190397460224878	0.9181794414358241	0.9548987654023791	0.944750218316038	0.9047818243202281	0.884430508852508	0.925901611717083	0.9344719554451071	0.990071346678818
DDX28	0.5553209265329039	0.5790623742737679	0.5790623742737679	0.483664531594805	0.41989100622954495	0.30477654983937397	0.19107336792848603	0.30183814739788695	0.326033788410267	0.579066994185983
DDX31	0.823210707145433	0.728969366540266	0.635800264079444	0.9043933416465991	0.6766275171649749	0.9241055777819691	0.9637417059628421	0.835945220120782	0.646477659634926	0.7765098332586171
DDX39A	0.64895115174189	0.674568854515501	0.684114442535705	0.593648049758039	0.7078556635995419	0.6745774694624211	0.679485269243553	0.47016193578470294	0.7654407892026178	0.610450433330692
DDX39B	0.0294107117968805	0.00123279049567142	0.000127120167811377	0.0016802047780647901	0.0896936626620004	0.0012321378613131802	0.00123205943830751	0.00123279049567142	0.00107987258881034	0.00123205943830751
DDX4	0.867231575366292	0.169512551831913	0.539121799175807	0.774424943018996	0.46063599641145403	null	0.8574428459753549	0.6059576334254471	0.47252768730878003	0.350576540110149
DDX41	0.226275509547445	0.210817663382648	0.40246344337098705	0.353373701659788	0.35056399960177104	0.131273295946325	0.444968179487784	0.517054499385315	0.601933700313998	0.35709707883829706
DDX42	0.9776255739955759	0.9056405075508539	0.9799953149864592	0.904206195954153	0.9069381558406558	0.905652192005388	0.9674341435156949	0.958264667744177	0.92002967026784	0.9056535963627841
DDX43	0.08796083226940801	null	null	0.502258309611668	0.0234719174985002	null	0.0666856003199504	0.0786162905973189	0.0894080291994262	null
DDX46	0.9753340205174449	0.852917957795818	0.960833367492654	0.960556283577407	0.85701835364401	0.9275674299655591	0.9044403617148259	0.86762630291613	0.91696032883132	0.612486690922208
DDX47	0.8052101054498609	0.841491921373968	0.599924655026291	0.623862899940214	0.315246020828687	0.6625194093422211	0.8052101054498609	0.593393719910098	0.560029917329634	0.8052101054498609
DDX49	0.368510460193143	0.263861203788861	0.0947748707179318	0.384575799146526	0.130896610217487	0.28916337777080203	0.082979958740134	0.20332724432793398	0.122199392421812	0.263848982710118
DDX5	0.12413392747877901	0.0184772752262651	0.337374984539183	0.252574852417351	0.15809741159523402	0.0399438563072055	0.42434261745028795	0.295332965309128	0.0163125891032092	0.0407191015061185
DDX50	0.91713980635039	0.536440233797656	0.414310525049385	0.669812714767443	0.7431781852296101	0.8634304344435791	0.43275273721800395	0.586287058318891	0.6351316867753339	0.863431958134678
DDX51	0.050784155255061	0.0813308080145888	0.235805866550618	0.156257745209182	0.0698668641871201	0.16246961173856697	0.10172047282839398	0.10173385495652301	0.147746138766576	0.342566145867667
DDX52	0.9884244784140359	0.9961274169150209	0.9982617006624371	0.996416874893979	0.8938044375105799	0.940104371346109	0.965271083663018	0.9459960367986171	0.9990004306414929	0.9961292312904921
DDX54	0.204487020152133	0.117798779813575	0.117798779813575	0.297626891404221	0.60856919498878	0.169663508548974	0.39153350708768503	0.327814578947219	0.246011638162341	0.117784913458315
DDX55	0.9947619195849301	0.979461806872163	0.996071075579148	0.9799978605560641	0.984572238398341	0.8338761133167021	0.996239602302189	0.999215644119296	0.999094484527157	0.9896208302218691
DDX56	0.32396368585754803	0.20063790765508802	0.33341681654842703	0.469002765703371	0.0730640662159321	0.616048110389056	0.460707807693175	0.18175030436519898	0.40850557189982506	0.723176150880453
DDX58	0.451367086567562	0.40194543325005894	0.5257562322416571	0.612810616116921	0.410931823515977	null	null	null	0.813315166513737	0.7571035974240179
DDX59	0.9098021831865071	0.8048313489440351	0.969201551038041	0.9829766648403521	0.902355546332502	0.860659295353721	0.820634429951497	0.959316448998294	0.707059530412782	0.921209675125755
DDX6	0.0126620481517997	0.00167564540159558	0.00331132908650103	0.00207443252115588	0.004707035822573529	0.0121530485012001	0.00215555018482323	0.00622410921665929	0.0463618999149076	0.00167470797088696
DDX60	0.299861971442369	0.31149876580655605	0.173020084988096	0.343211712227875	0.398858863524264	0.639949817719718	0.172598463697123	0.338020068342176	0.35448074384717204	0.747582060020973
DDX60L	0.34696765151131104	0.046489688552016996	0.15026192510263098	0.11094053446293001	0.100293743227381	0.0544992412085186	0.16361075194863298	0.19652019026627499	0.42454090809396705	0.31173226868432
DEAF1	0.0747174535712629	0.0930890707445252	0.152486517492008	0.152486517492008	0.148311279648514	0.355061409410492	0.293228248003865	0.540290309825592	0.154794534419944	0.15247219905964002
DECR1	0.9947768674125649	0.95005026765779	0.989190930128244	0.9791144859122092	0.9375685004559341	0.983031185227837	0.977351168876968	0.9969541554564799	0.9969417710319799	0.989194809072045
DECR2	0.21781007452043802	0.21654795013978897	0.314176870001764	0.0921540166387333	0.5833149287971829	0.28745247168035304	0.413284952400253	0.41329000531649795	0.47777218776747493	0.413284952400253
DEDD	0.7775484208519499	0.72985341169117	0.7168023578198729	0.775038288653946	0.7298641177402622	0.7298641177402622	0.7168997332941771	0.7373660232204509	0.8127574262609251	0.7714843326796691
DEDD2	0.378742368379655	0.78085952056358	0.641473984461687	0.641473984461687	0.57864153447671	0.641481141260127	0.7070914237998241	0.6897947645184289	0.6841977046808491	0.641482001478106
DEF6	0.310222835998082	0.192419221285487	0.18799793047907895	0.211197387979413	0.22551914916467	0.179322172083189	0.15964974645782098	0.179567567338698	0.117648194003176	0.18322233230013002
DEF8	0.942276122147813	0.532586556739223	0.7850086236989279	0.606915620235447	0.5794662951907249	0.7148837969675359	0.714885021747592	0.707216730129835	0.42494392309825896	0.597935571938916
DEFA1	0.0130118495075232	0.0130162655696806	0.0130162655696806	0.0130162655696806	0.0130123232862536	0.0130123232862536	0.0130118495075232	0.0130162655696806	0.0130162655696806	0.16784596742060598
DEFA1B	0.21391567565536998	0.21392935381105496	0.21392935381105496	0.21392935381105496	0.213917143288735	0.213917143288735	0.21391567565536998	0.21392935381105496	0.21392935381105496	0.21391567565536998
DEFA3	0.0928177105929015	0.504293304882098	0.24863335639551898	0.24863335639551898	0.24862198719562303	0.24862198719562303	0.24862062067750101	0.24863335639551898	0.24863335639551898	0.30946651267186703
DEFA4	0.111695690742151	0.0714223170126862	0.0356849737419674	0.0356849737419674	0.176080693508973	0.0334569775207444	0.0356765920801097	0.0356849737419674	0.0356849737419674	0.0194366673990985
DEFA5	0.7264688307879891	0.313311635410162	0.522825439676847	0.485849783009274	0.0499672184247765	null	0.5551717832433449	0.34844216518580495	null	0.396092082451019
DEFA6	0.10751809653424499	0.0215404389509324	0.0201992963760971	null	0.7848263914909179	null	null	null	0.0688100790915901	0.14008920420897902
DEFB1	null	null	0.19316021677880202	0.0519432629658354	0.357322543567644	null	null	null	null	null
DEFB108B	null	0.0194807641419632	null	null	0.0412750082183254	null	null	0.14345069350633402	null	0.541370811541391
DEFB110	0.946870871647895	0.8532522289626591	null	0.6569258095642121	0.678581547429021	null	null	0.9852710392681429	0.8373546876953	0.819864759011028
DEFB112	0.9418345850873241	0.9369590824040541	null	0.975241179514279	0.426190624597307	0.4547880143154979	0.862292715342265	0.29804787730340804	null	0.9592925181366341
DEFB113	null	0.6740718183803212	null	0.565316800137558	0.332950977876371	null	null	0.673122082478163	null	0.771046568367532
DEFB114	0.618054887396199	0.721162456139404	null	null	0.459241640783397	null	null	0.908558301572335	0.9044758055975309	0.8462553798655901
DEFB115	null	0.8645313681464308	null	null	0.875536691338718	null	null	0.986730532695539	0.31516429193569606	0.601524912721818
DEFB116	null	0.573317099372176	null	0.7488830446512951	0.933195424876124	null	null	null	0.573068438133166	0.6721476309699929
DEFB118	0.9944976716489251	0.987737474301976	0.892728955318917	0.88544649570144	0.933608534517554	null	0.8910752656368409	0.933787062528736	0.950047048758086	0.9981207009979219
DEFB119	0.8651113863484359	0.976983217448062	0.9021723418031421	0.8950570535546899	0.9865068032115659	0.9960043117344352	0.900559185902131	0.924417397043558	0.921530000642923	0.9723003300233941
DEFB121	null	0.9701239337810741	null	0.8895070773168571	0.693987175695459	null	0.883294079072817	0.9450434685925129	null	0.9518696751494742
DEFB123	null	0.9476962630894591	null	0.967420730484814	0.7413844676690771	null	0.957762429200482	0.9700180202733041	null	0.978659171290506
DEFB124	null	0.919732395289101	0.901305774411384	0.745322709236721	0.9843546239807109	null	null	0.6946189173431371	0.592359498965855	0.511884493311784
DEFB125	null	0.6523332889735021	null	null	0.301317845171263	null	0.17983021276705102	0.7907921883015991	0.58045582143397	0.390945805451807
DEFB126	null	0.302754124901373	null	null	0.8154482568495691	null	0.875179490302435	0.792412425467318	0.6226498274761529	0.0219603918568944
DEFB127	0.0263937604835664	0.46129731517639794	null	null	null	null	0.0616768793648317	0.0317560522230187	null	0.0312613294788539
DEFB128	null	0.22713604356693598	null	0.38265579685029105	0.650756056485697	null	null	0.30787412074014	null	0.0793491236387898
DEFB129	0.902903438535009	0.632798632321948	0.486857609064338	0.56332577905598	0.0844975290687179	null	0.107974640382575	0.62459350085196	0.258384262470518	0.8364284633989599
DEFB131A	null	0.637147094511326	0.6992841159237161	0.693619368508877	0.44755186146693393	null	0.7612523286196309	0.601586908031369	0.363151487746585	0.801456238260701
DEFB132	0.9036857901007141	0.85921211025314	null	null	0.648331310665365	null	0.677512443457608	0.392221876450063	0.7768451209467719	0.83890586675312
DEFB134	0.0370711551242865	0.0271179892301833	null	null	0.028940679015728	null	null	null	null	0.0318266211946183
DEFB135	null	0.286608972063294	null	0.10800281970289599	0.29986214617805607	null	null	null	null	0.007601555421667741
DEFB136	null	0.0625167808788084	null	null	0.0137635201901028	null	null	null	0.000912660098913526	0.0248518031311491
DEFB4B	0.500499651785144	0.9548749831621909	null	null	null	null	null	null	null	0.9389430896483101
DEGS1	0.964802119950418	0.482454533555693	0.929584840039315	0.9497865570556191	0.868621697534945	0.9570929519870369	0.9256353282166461	0.876264679389352	0.9678759254819108	0.9495035750932491
DEGS2	0.758894630217591	0.9631709313198911	0.985128628234897	0.9885628380137429	0.9242551441783591	0.9631785482904258	0.9455840146978709	0.9556039040344301	0.96379444162267	0.9531288464702141
DEK	0.452602672523837	0.421837715666294	0.431846162571775	0.11902415055899	0.26911600273812303	0.421833637175396	0.4350033118258321	0.237715765137025	0.17958453290939003	0.5054851129853739
DELE1	0.656701331326358	0.634703018310617	0.6323157022038051	0.6323157022038051	0.7591044359151441	0.49388115838585295	0.761235542479198	0.857508958570085	0.730428388865984	0.381129552939705
DENND10	0.272682974219722	0.27269487206816895	0.27269487206816895	0.27269487206816895	0.272684250839255	0.272684250839255	0.272682974219722	0.27269487206816895	0.27269487206816895	0.272682974219722
DENND11	0.630561465764204	0.630554017088105	0.630554017088105	0.630554017088105	0.630560666528155	0.630560666528155	0.630561465764204	0.630554017088105	0.630554017088105	0.630561465764204
DENND1A	0.699414702985401	0.509567401057436	0.531498355513584	0.6870553654636391	0.9049707782014421	0.509567906707369	0.528458469420914	0.8496202036265941	0.73147205379379	0.807305092511429
DENND1B	0.430637517923185	0.304157630633877	0.33803727598266303	0.645840165625102	0.5307902251065211	0.369944868510184	0.291994348189343	0.547283088717605	0.271762425769551	0.328590503349859
DENND1C	0.767849745020907	0.439077711177863	0.590822405089385	0.581641068633183	0.7138110027474409	0.439074515889334	0.795829242326795	0.386406201213622	0.670921085481332	0.6735185946859339
DENND2A	0.3759721549009629	0.46619460434473997	0.0543704051646156	0.0920230017637311	0.274305159623781	0.35596378930931605	0.35158961509157693	0.660757488135948	0.0529965909594315	0.355962915030688
DENND2B	0.6882701462579129	0.688259865604352	0.688259865604352	0.688259865604352	0.688269043157092	0.688269043157092	0.6882701462579129	0.688259865604352	0.688259865604352	0.6882701462579129
DENND2C	0.615130846761984	0.629900865773926	0.7875438776043799	0.30893340464304	0.493645568180613	0.951769793799473	0.870461010648823	0.3839344695901711	0.716804652564588	0.938705652855795
DENND2D	0.43836008813455	0.502375834783307	0.338471667912478	0.621547484751925	0.514866620302731	0.502375960371948	0.322059124251241	0.426470782698628	0.32470646844615303	0.5023759754672489
DENND3	0.9946659988177541	0.7989067375301421	0.9894640745622809	0.970627679676693	0.9915191293454692	0.979421355772914	0.98603647902826	0.967701070362275	0.98720292389118	0.922330669561686
DENND4A	0.28028829548848305	0.12642016813808699	0.446039984781614	0.0872266332791608	0.310119299185865	0.12640762711268902	0.486611637356578	0.24470699734584903	0.038102929828762996	0.20598662595510003
DENND4B	0.45226339487178796	0.744872166944498	0.6150756342217499	0.591223053888136	0.6049226567692281	0.7448833463241479	0.608771152540718	0.664100241527631	0.701101573229163	0.7448846900279559
DENND4C	0.546604925373366	0.591146554222435	0.7431599709704191	0.29579242167926895	0.630870331528995	0.380300992913872	0.222889768000708	0.41882690405972794	0.393361228642361	0.23338940764351998
DENND5A	0.124784872635893	0.0268558121160057	0.0565051496071974	0.00867085601944603	0.00337929848182575	0.00622790923770477	0.0706089960591741	0.00941768997162591	0.0448880196268885	0.19716435832133497
DENND5B	0.258920881879496	0.14845046597762196	0.23082560418420697	0.0678912733157964	0.621035123955338	0.21845225623606498	0.228830338688235	0.323860067690229	0.659794159577532	0.218450799653038
DENND6A	0.0605307415676011	0.0959773150983942	0.0984984153449811	0.0966946944492094	0.226330515851246	0.0808878912759076	0.142661634374207	0.0251112108238517	0.15493266653596	0.102237406850127
DENND6B	0.410264913267364	0.4600650377497639	0.37824974180083404	0.531228597162984	0.50227388890483	0.258884988175999	0.13593535645479599	0.273475081184105	0.406019846133726	0.28522725981036
DENR	0.554533594742167	0.919035137433326	0.370419425367928	0.5881939622942951	0.9480914830770458	0.7383323078777091	0.6958237526316979	0.724478279664792	0.7383213292271179	0.7434832927715309
DEPDC1	0.983164743058258	0.7862360711200501	null	null	0.6928764043706099	0.736194616520971	0.721894805303687	0.791345303041445	0.8471461308382601	null
DEPDC1B	0.438823756950926	0.251644432800332	0.41931424443065	0.41599397522079207	0.32721937703211895	null	null	0.8521503492831519	0.49392253343569803	null
DEPDC4	0.724110881322095	0.33751245496130294	0.33751245496130294	0.33751245496130294	0.13494366211401698	0.388183197949872	0.414687310683493	0.424307529774522	0.7581054414021121	0.337503383940359
DEPDC5	0.538621505179897	0.351962271297649	0.457314060360667	0.560402418388246	0.7676187783353579	0.351954815352649	0.48714601064182794	0.609642411833945	0.523252694741752	0.5770996894762321
DEPDC7	0.941489122382658	0.8926835876670509	0.8851903807192192	0.9387171046287759	0.8491972383737901	0.5882487545081521	0.8835105605106391	0.945188986108533	0.9216598844254279	0.9408983054737728
DEPP1	0.116027375482798	0.10685974665868199	0.227951668582929	0.5134011984321789	0.0279900423555997	0.10684764282796999	0.0749911648888356	0.241224653586626	0.10685974665868199	0.10684618805783
DEPTOR	0.60147371230472	0.359242295161729	0.338553930220023	0.415272583954953	0.462178230723534	null	null	0.801811598037228	0.6809269761063321	null
DERA	0.9438641088115419	0.828285946526088	0.9430634219777321	0.8207616588752801	0.66004966199787	0.937931076805645	0.888827186984628	0.9420350574252849	0.724479151149587	0.944401083811593
DERL1	0.8771956873059309	0.8771817088451841	0.791759208652467	0.9519380424446691	0.9125993131460941	0.8771941874790691	0.925203365611435	0.7428650038019631	0.8771817088451841	0.8771956873059309
DERL2	0.454915755214565	0.792546312622511	0.47757428467895097	0.43694136914806897	0.27614707203836897	0.7555899594176391	0.600331473025312	0.63639689906654	0.36824049381655105	0.573955124287561
DERL3	0.37156931645571395	0.564843682442153	0.78036611003875	0.630603722024693	0.8939685255824351	0.618250430223081	0.5648474881787471	0.564843682442153	0.345922503991853	0.437457710362478
DERPC	0.40209627242290297	0.40210195167714	0.40210195167714	0.40210195167714	0.40209688180242403	0.40209688180242403	0.40209627242290297	0.40210195167714	0.40210195167714	0.40209627242290297
DES	0.24499608286146	null	0.523169276253757	0.326889485524482	0.33283319212944606	0.349346499080197	0.518974084849063	0.45709417169251704	0.338062103583585	0.193692454408082
DESI1	0.987265139945848	0.929157394869981	0.994353577689313	0.9836768615759499	0.9571623989635201	0.9878986046587801	0.98796959720165	0.9717132230354799	0.982445522596042	0.9487577582903158
DESI2	0.0531237368828972	0.0063357867150166895	0.16611465922868202	0.0801328135985376	0.212072114338963	0.0925950095664714	0.157789560752481	0.278935106576514	0.176132238303217	0.0503792704125936
DET1	0.498809730518975	0.680214527520897	0.452387724814664	0.49363315943818004	0.40194644379564703	0.680223377630011	0.440860803697275	0.43393422370719603	0.8056679784229241	0.574389053878598
DEUP1	0.22082684401259303	0.686262834330004	0.16812589019744198	0.175402527782247	0.35749850462083793	null	0.169679261550482	0.19578625119567997	0.234508543363047	0.520570574266512
DEXI	0.416269791627618	0.444399546846977	0.444399546846977	0.7156208006211879	0.11416971910774902	0.444396626830764	0.4841817285101239	0.561874176855548	0.444399546846977	0.444396275855565
DFFA	0.0481862894274106	0.128530041838192	0.0747815345564973	0.17704379505262	0.007470480799886041	0.106731461184669	0.156441251624309	0.215450429935708	0.47411432001551396	0.0453022028183915
DFFB	0.9037210063765079	0.95781979020851	0.7506560169620871	0.7820617899211819	0.8919766451422628	0.9609223551739701	0.728031866387603	0.595641845104791	0.661344233432054	0.873961803811948
DGAT1	0.43913434159964204	0.7043455365872661	0.5674290492079279	0.579693010506665	0.6283498723074301	0.36735192650605997	0.7043565180733029	0.7043455365872661	0.7060264900816129	0.7619804568709351
DGAT2	0.7192324093121759	0.83817063488721	0.829265204915953	0.7336703482052751	0.7098483686053699	0.8381834233048541	0.8475309206480179	0.569271953033269	0.748202417344872	0.838184960382133
DGCR11	0.33083664155461306	0.33084603486161895	0.33084603486161895	0.33084603486161895	0.33083764944561606	0.33083764944561606	0.33083664155461306	0.33084603486161895	0.33084603486161895	0.33083664155461306
DGCR2	0.7155440576476779	0.8037522735767479	0.601864599902229	0.7014513499896	0.569174222859347	0.716822883614486	0.691956629289574	0.7577066690260649	0.643217713999533	0.691956629289574
DGCR5	0.25503935582584303	0.255051881456089	0.255051881456089	0.255051881456089	0.255040699802906	0.255040699802906	0.25503935582584303	0.255051881456089	0.255051881456089	0.25503935582584303
DGCR6	0.121408421801307	0.121422370833114	0.121422370833114	0.018005515127341998	0.12140991846993901	0.12140991846993901	0.121408421801307	0.121422370833114	0.121422370833114	0.121408421801307
DGCR6L	0.830142940927461	0.754267008585024	0.618555618352883	0.393147397454627	0.5989782754391461	0.6172976685869671	0.690577245973689	0.539389668097656	0.617291650214064	0.6051478556188039
DGCR8	0.0101355007173969	0.128431426709565	0.630963779831209	0.16737227193620902	0.16732630790561404	0.128418854151634	0.482934673285899	0.0470938684967066	0.1206738514528	0.654649141136697
DGKA	0.9653898358891909	0.9559278899690841	0.9864155811119839	0.904177155351923	0.961604190136588	0.831929851150452	0.8557580503715709	0.9687167509518909	0.9831466464937509	0.9559373012170409
DGKB	0.0717512536543006	0.192044301442932	0.0161710067017971	0.0209861605300734	0.150165838237147	null	0.298303063867013	0.167597422556678	0.41987509031669296	0.510192367343698
DGKD	0.833160272950255	0.771401191597068	0.505437801806817	0.41343649961062895	0.39719494514653797	0.542078223375112	0.42213504146389297	0.620873030778749	0.8132665202902422	0.800951800066528
DGKE	0.617926031894219	0.637505084079199	0.7554643405226341	0.7075923090993409	0.45361434899322295	0.7545292279457679	0.500544708659335	0.272545241645217	0.681468186651834	0.692458543148406
DGKG	0.958527920385694	0.9342283949443739	0.988513229043114	0.9940840349311569	0.9558914730446899	0.9200100227466971	0.9929831941924601	0.8256131101819458	0.9850397288238381	0.995518148120442
DGKH	0.650922695178837	0.46527136570691796	0.0811411114339106	0.5605912302828039	0.41890855911467895	0.10529634706355599	0.0813379339945028	0.36797084689167797	0.204094414367285	0.327036296436148
DGKI	0.9227373916142749	0.39133761698849895	0.732459355009989	0.7312602255206329	0.31803640804472194	null	0.8571849745447131	0.7229095977130909	0.561219128184855	0.7486862606963791
DGKQ	0.604787375383622	0.55071617143466	0.204715196566469	0.216156722490997	0.376482362419852	0.4017380908331	0.688031477261048	0.6072329558171911	0.38300592804917	0.688031477261048
DGKZ	0.864636957939563	0.8799815867581899	0.7595108858940519	0.549878974507115	0.891339177661857	0.882499916689623	0.8592191779332771	0.6185797776630849	0.728973922037528	0.753346670292144
DGLUCY	0.8032405846854579	0.8580055431932769	0.977591068592646	0.882551607689458	0.8667053668785941	0.9013539242132941	0.94869460038049	0.8822337918592841	0.9040756017642629	0.9685177131557651
DGUOK	0.244219616702017	0.18170465965076898	0.316713457643394	0.0872762004951489	0.0166020928450619	0.0166389479932956	0.37352109561642605	0.125631454756464	0.257218235778837	0.0987063893856844
DHCR24	0.12951389807209102	0.279830278628916	0.141914514039708	0.218441934310912	0.35728466603060105	0.46004754334238107	0.27612939658003005	0.803598346949495	0.7610553476481708	0.141900258094649
DHCR7	0.5015102312188641	0.505695426273367	0.320673711794618	0.320673711794618	0.29037919430136605	0.367690234155716	0.5027510575518129	0.6994741474093211	0.129811117270069	0.320663839063893
DHDDS	0.7024070737785559	0.556910650126587	0.41513020224019803	0.743413285193098	0.5993585151244089	0.320062341630928	0.37818096774598203	0.793582447222755	0.5623466769841129	0.709402911495405
DHDDS-AS1	0.973231399893568	0.973224324894929	0.973224324894929	0.973224324894929	0.973230640825309	0.973230640825309	0.973231399893568	0.973224324894929	0.973224324894929	0.973231399893568
DHDH	0.5476072482451371	0.673711310741452	0.15287069160410802	0.19316470717432802	0.6553257629634499	0.377655673951977	0.15461239597499302	0.163321459843269	0.567372887915119	0.20088798342067998
DHFR	0.47900973361092203	0.391092377507229	0.6580595325448989	0.573080210237695	0.24017149238189198	0.602922151443644	0.665714267145896	0.788408995797129	0.566017687922746	0.602922790646684
DHFR2	0.48064261282166204	0.6844559954155479	0.652242316279981	0.8506738603666291	0.8021206798936351	0.5742446140310401	0.639057351977829	0.704658397287727	0.5066754192821671	0.7281006440371931
DHH	0.818808639546475	0.870190535547701	0.984979987000486	0.301892235175541	0.8541503141723751	0.853374529018172	0.989416160945836	0.88893324083839	0.82490927783665	0.966375022365198
DHODH	0.887705496053935	0.6588524157673891	0.574625666706875	0.82721250115602	0.333674657404711	0.33472948099662897	0.5745566028047672	0.7584328136550429	0.6906098434775559	0.575170212579408
DHPS	0.0716110013089972	0.16195077151381398	0.086599603624302	0.177982107897248	0.141159173735056	0.202360689444529	0.0475208682014024	0.0468166262769717	0.397313930476746	0.161936446208151
DHRS1	0.28771965983774106	0.30576493337738	0.172754138106108	0.413732904261267	0.512117439085799	0.262978843083455	0.305754387158527	0.30576493337738	0.468125698899495	0.305754387158527
DHRS11	0.743604879452174	0.7169951974165281	0.592702798652475	0.885668731385989	0.695487151779367	0.6979242059506551	0.717006696811765	0.7169951974165281	0.45465292035019206	0.8481924588801371
DHRS12	0.299277513622757	0.0601887783450737	0.340945763650035	0.055778375365064005	0.18715898235979003	0.060178974417955	0.0601777961054928	0.0601887783450737	0.0513655217199428	0.0601777961054928
DHRS13	0.415426043910515	0.16344674645471802	0.47054701391389897	0.611500926761663	0.0668951713549372	0.010074579889392999	0.403947223913055	0.524450949453376	0.217733323011202	0.693722123691967
DHRS2	0.960572381961917	0.20237832925895002	0.0742819326102862	0.32665728829189195	0.6816939645746679	null	null	0.402088126292046	0.6485227658884251	0.102866237494026
DHRS3	0.563362788034359	0.139498738967964	0.47066221637298905	0.667372807894948	0.542042754298508	0.518572468824434	0.668406346708879	0.6390380587184841	0.322356837202683	0.33379732058533196
DHRS4	0.0118677109668451	0.0118718537950484	0.080452494947096	0.0207068462495348	0.0339625492479243	0.0181639210481405	0.0118677109668451	0.0118718537950484	0.0388367416801564	0.0118677109668451
DHRS4-AS1	0.22023092341125802	0.22024445637618698	0.22024445637618698	0.22024445637618698	0.220232375467293	0.220232375467293	0.22023092341125802	0.22024445637618698	0.22024445637618698	0.22023092341125802
DHRS4L2	0.19077710549138002	0.19079120118747198	0.16730263905507098	0.0856500449136933	0.165839352470584	0.21061515318872304	0.19077710549138002	0.19079120118747198	0.17247130027649402	0.19077710549138002
DHRS7	0.16773056256407198	0.26906593188295	0.160199207450352	0.38877252946263	0.296094706539388	0.332174289887851	0.26905389915515	0.20263052100028	0.681191920100008	0.247243014872807
DHRS7B	0.7620845912513771	0.9730200539425021	0.7626950796566411	0.82763376158628	0.977476232141374	0.8275942766087391	0.956691842199648	0.905649494861511	0.9860469061279309	0.996340142585067
DHRS7C	null	null	0.44781422691353	0.674359393191216	0.9068287714290408	0.843285125746001	null	null	0.850735631480501	null
DHRS9	0.9335088916039079	0.63854342137694	0.82928060560178	0.9095062699701991	0.442956036298296	0.476254202388213	0.9150269750321941	0.8791478984662842	0.9949809249489279	0.887337041822361
DHTKD1	0.220451307601133	0.493978089743112	0.35408741942704297	0.14754151230651402	0.380674097648935	0.369370784454801	0.354217805610169	0.733459923650198	0.2710403335851	0.8231314136476271
DHX15	0.419843864906414	0.6620217157323299	0.866249161842888	0.6663896181874109	0.709443932114911	0.752032760752818	0.8791806795766179	0.613902677457656	0.903842783620872	0.785940523307798
DHX16	0.0827609376805743	0.262072904584009	0.0941104881697409	0.0730739795363864	0.10554140481786901	0.233664145384498	0.262060620209507	0.262072904584009	0.652512158203457	0.0851298549882118
DHX29	0.557496085851136	0.711472844022793	0.553203081195528	0.36621567948938505	0.20066306949858498	0.9697789977161541	0.6580857834759489	0.7289042047561279	0.6467828442386501	0.664189984333735
DHX30	0.434418032149614	0.115056649025191	0.39098268517145096	0.345272754832734	0.562108674329701	0.356380215825459	0.383898157105707	0.5084252070163789	0.377048939054882	0.435284458124045
DHX32	0.5717620468819671	0.42970368095054	0.590260492488045	0.255740669876556	0.43213197931982206	0.26733836724545396	0.4198882569633611	0.5342275566531091	0.204413754537412	0.6817125021287129
DHX33	0.5413811917804411	0.5408783005951759	0.467830163867886	0.418805733657531	0.62858121859128	0.462666225411136	0.315510466716466	0.38628981457227	0.5856314217065429	0.467415115542521
DHX34	0.91574423204322	0.9388047707249569	0.9213231001120809	0.926818443785486	0.883172733629946	0.7214277902662142	0.8785738938558559	0.897731895370712	0.8421504972228671	0.718438134943725
DHX35	0.46370456183385106	0.7796098135027439	0.527171231903848	0.550108455605883	0.89056956955478	0.656980399867094	0.42832050345042205	0.457037091701964	0.601711115930172	0.746252329276866
DHX36	0.989176237227823	0.9443856501581199	0.8542898110341759	0.9631105140478741	0.9362838273933279	0.9491956366119	0.977630220496984	0.977623893829167	0.9964830397545071	0.9559463840610791
DHX37	0.311955441277834	0.507844754891298	0.383409633130596	0.139528125555897	0.0899214105334992	0.218032304104328	0.132611482170517	0.476817811962198	0.40110612039283	0.672688296632437
DHX38	0.135015519583584	0.0166684968679402	0.16126494476954	0.130932808825118	0.00910034984027349	0.0777940876320812	0.138987136332978	0.22890420783442497	0.0507658871623574	0.0166632737477915
DHX40	0.770680940255207	0.770260312614385	0.9253876803844621	0.7658030782526151	0.43057078310863706	0.611745155819247	0.870345668912233	0.7405716609952159	0.530137121777681	0.727322371941403
DHX57	0.140638119614004	0.0995747952077143	0.273276180909291	0.280900401702039	0.522892138679734	0.0855267280629842	0.18124927022984502	0.23156439616779997	0.278029340265604	0.218288808591422
DHX58	0.8066515099851391	0.862440369891694	0.8801029532876921	0.928905598207158	0.9474730626516421	0.8477241135978728	0.857228553412289	0.8981426601505479	0.934602369863135	0.8873162136648041
DHX8	0.25828012477921103	0.0298732685024882	0.21294410216335502	0.311087136592526	0.350443563159928	0.482842229158526	0.0316360399373807	0.219403173919162	0.0055057221973915	0.374513713270211
DHX9	0.9576986594438269	0.90880123377857	0.8352788215125391	0.847254091633027	0.9752166273819008	0.9812787376086322	0.9130478114586792	0.9002418622721751	0.9702987442771239	0.981279342782211
DIABLO	0.0245204938161297	0.0364219626965344	0.0364219626965344	0.073354774651418	0.0999336534173588	0.181654114314695	0.0429521277599705	0.23205853808215302	0.0949759705448785	0.0364134835231599
DIAPH1	0.0247866343156666	0.0638545380913789	0.11463373512245	0.09799949828206901	0.22589079416126798	0.20666142953572103	0.106388100787395	0.195557339292517	0.203879160623191	0.0535467721534582
DIAPH1-AS1	0.35494297015485704	0.354951170311068	0.354951170311068	0.354951170311068	0.354943850023391	0.354943850023391	0.35494297015485704	0.354951170311068	0.354951170311068	0.35494297015485704
DIAPH3	0.906118840846366	0.4481286177837029	0.618189046152552	0.568425110997046	0.492508404308576	0.271419601080104	0.6362104944133999	0.42008656297827796	0.37209264751429	0.374233366516459
DICER1	0.631504796221055	0.912103580684615	0.8380509002205999	0.8240524321806669	0.49028412858247794	0.35004850722296094	0.3878553829349671	0.7526570482857409	0.7588823823072081	0.6933963713407679
DICER1-AS1	0.834777354220033	0.8347630366818221	0.8347630366818221	0.8347630366818221	0.834775817995383	0.834775817995383	0.834777354220033	0.8347630366818221	0.8347630366818221	0.834777354220033
DIDO1	0.571873978959848	0.537483426382925	0.479852716114134	0.505132276638918	0.25544689453765196	0.269288246505416	0.41167208077322404	0.7416668327894079	0.739184140489725	0.402303122509444
DIMT1	0.5585652316999561	0.857906568471227	0.94766933114979	0.904221158699762	0.787485958296269	0.495309588348772	0.9124742299102401	0.935333187467682	0.857906568471227	0.8547235059094691
DIO1	0.607674013836166	0.190318865389173	0.5459845822535879	0.43262144939344205	0.80666307776298	null	null	0.31870949738301	null	0.327207997001411
DIO2	0.10377248833769699	0.37360379020191103	0.0234014568757898	0.0712873390473908	0.610649835193351	null	0.0215572384294932	0.0422788565026096	0.29757781749497597	null
DIO3	0.8954851295931079	0.913859451271521	null	null	null	null	0.544557420479975	0.911349839697133	null	0.6632974118516
DIP2A	0.00794909465957304	0.0367791576928092	5.4190465197108206e-05	0.00109275524019975	0.000667094304467647	0.0142780333759757	6.02462072821558e-05	0.00544384540988895	0.026126511853951002	0.00063068075422582
DIP2B	0.8109728797966321	0.7093333965144352	0.914545543996602	0.7930405959959541	0.979981143680865	0.9130167570632979	0.9151957662006658	0.8502537020009721	0.872233425487628	0.9169061040230699
DIP2C	0.58591850112919	0.542128843850573	0.701621995693355	0.745501394703044	0.7490345192399129	0.76592467912946	0.755292851521255	0.7132895461715371	0.6192044059734599	0.7024030228925251
DIP2C-AS1	0.6788512699012789	0.6788414196697738	0.6788414196697738	0.6788414196697738	0.678850212983481	0.678850212983481	0.6788512699012789	0.6788414196697738	0.6788414196697738	0.6788512699012789
DIPK1A	0.6169521447728089	0.6169454216972671	0.6169454216972671	0.6169454216972671	0.616951423392597	0.616951423392597	0.6169521447728089	0.6169454216972671	0.6169454216972671	0.6169521447728089
DIPK1B	0.21333744804176002	0.21335113885740697	0.21335113885740697	0.21335113885740697	0.213338917033386	0.213338917033386	0.21333744804176002	0.21335113885740697	0.21335113885740697	0.21333744804176002
DIPK2A	0.453851303648995	0.453854023972878	0.453854023972878	0.453854023972878	0.45385159553798204	0.45385159553798204	0.453851303648995	0.453854023972878	0.453854023972878	0.453851303648995
DIRAS1	0.7373939192592821	0.769923045931436	0.756376074123493	0.8231020148258209	0.8370841763292479	0.6557823701882671	0.7170186898874571	0.440780136614671	0.8540702662417309	0.7170186898874571
DIRAS2	0.12738606457541599	0.008494072882445471	0.0410231836079409	0.10821405121543	null	null	0.0479712016559528	0.19565849960679002	null	0.0539186902213922
DIRAS3	null	null	0.9299621670988859	0.9700986000302242	0.725332443680994	null	null	null	null	null
DIRC1	null	null	0.860860838580721	0.333080193609428	0.38655090151841	null	null	null	0.782812524195019	null
DIRC3	0.346358795776586	0.34636742941750503	0.34636742941750503	0.34636742941750503	0.34635972215716	0.34635972215716	0.346358795776586	0.34636742941750503	0.34636742941750503	0.346358795776586
DIRC3-AS1	0.547031847395339	0.5470290754949829	0.5470290754949829	0.5470290754949829	0.547031549972234	0.547031549972234	0.547031847395339	0.5470290754949829	0.5470290754949829	0.547031847395339
DIS3	0.0484518850120744	0.175868658669469	0.175868658669469	0.0050420544103186105	0.43474620746718495	0.0740278729889934	0.35618025372165396	0.396506938896276	0.406015647312779	0.17585439992755897
DIS3L	0.183763205397043	0.413868634667181	0.13666455146399198	0.296758272973058	0.34749186131185905	0.7480187276426241	0.104682127602024	0.402841224989903	0.231847467679938	0.491869539625711
DIS3L2	0.793937766617042	0.656915685530177	0.382261674619305	0.612033609446174	0.82067910908409	0.714123181728088	0.422455253739387	0.497153636536266	0.8502025678364951	0.744715058325105
DISC1	0.44505724004458397	0.712803442135985	0.2949929266997	0.37597062359022604	0.34505029806823806	0.26997111392225	0.197549040176698	0.451928018501594	0.652560077625232	0.44733539108429404
DISP1	0.31920051458842796	0.7141581809723521	0.31096381485309	0.5622796357754319	0.14681059238288502	0.159280327815501	0.31920051458842796	0.31921045499803197	0.45130871976751397	0.31920051458842796
DISP2	0.22351936879063602	0.504668405086694	0.516273260717495	0.545130250401118	0.685084968629148	0.5627650485360229	0.518077971097825	0.5638427109881811	0.5028025152198621	0.5819827022319761
DISP3	0.271947291293162	0.10798685630179301	0.312006973773879	0.562948021195476	0.4503873829967629	0.530316042562674	0.34281526296404496	0.6207690131355551	0.0924943803682566	0.609943930201716
DIXDC1	0.501538441025352	0.246649846053487	0.6325265284975671	0.328725423261914	0.506663548689091	0.47109836989714793	0.582842570832944	0.286566325318213	0.0953943165807452	0.367616071333407
DKK1	0.374238934133557	0.46989825157259496	0.0231577909047563	0.6742106408168149	0.284556100118395	null	0.459038358142709	0.48099184567372394	0.23340541878567397	null
DKK2	0.33726163937450604	null	0.648469958124005	0.541702675009608	0.587412474191711	null	null	0.934872305753396	0.5613661894039399	null
DKK3	0.6204569409542321	0.9479053834220921	0.858232951431278	0.635742197378703	0.691136381002798	0.7432106711487291	0.670188369193337	0.87123887844154	0.419529202444326	0.7687922752437181
DKK4	0.23023178169753897	0.0150193502227555	0.672821093051835	0.684183769196056	0.453511807744416	null	null	0.379130652099891	0.0142793755235125	0.7291932618091309
DKKL1	0.34040622163879203	null	0.6601211442204991	0.6701074761965821	0.710430178738104	0.967351243029096	0.34736051450978495	0.448182208406275	0.825418476816881	null
DLAT	0.327707937917476	0.237574905749942	0.145043550706589	0.226304458815823	0.155923930447818	0.237563235552997	0.145269518768944	0.24342939230852897	0.144288234298173	0.212092061494768
DLC1	0.875005366687662	0.873231626160941	0.8136662590980249	0.801007891919899	0.926549077593263	0.609147984643037	0.76422326323588	0.737186598775471	0.701849563647435	0.6165422576906561
DLD	0.468255472725709	0.49728578619004493	0.548988730126293	0.527417677426362	0.22372526642335397	0.223764755985532	0.713789794298467	0.45404011539822997	0.316513909259943	0.406063825496774
DLEC1	0.955657757156328	0.8583743829475792	0.7648451468869059	0.7363077423234871	0.630412638103915	0.8129569789736221	0.764637254825169	0.9588181158713359	0.695701266982519	0.930512637423361
DLEU1	0.145063719204265	0.14507800020870498	0.14507800020870498	0.14507800020870498	0.145065251502001	0.145065251502001	0.145063719204265	0.14507800020870498	0.14507800020870498	0.145063719204265
DLEU2	0.549485796452156	0.5494828813861761	0.5494828813861761	0.5494828813861761	0.549485483667485	0.549485483667485	0.549485796452156	0.5494828813861761	0.5494828813861761	0.549485796452156
DLEU2L	0.9357072128733129	0.93569589916049	0.93569589916049	0.93569589916049	0.9357059989929319	0.9357059989929319	0.9357072128733129	0.93569589916049	0.93569589916049	0.9357072128733129
DLEU7	0.514823515248995	0.514822637927112	0.577628511077918	0.420662828858541	0.557845393121018	0.514823421112896	0.5505490166358411	0.580449994233799	0.614087754569037	0.514823515248995
DLG1	0.59708005963296	0.845068434116725	0.548171456014304	0.587767554443234	0.937727739964232	0.9467314013515341	0.5431228929865739	0.7905811567360079	0.9358868149152779	0.9046706440414449
DLG2	0.721471198195542	0.6508871846466829	0.818559248383823	0.4657938209807321	0.8697176400885179	0.9534231478833629	0.8008641638220642	0.611675800031941	0.4503086515330251	0.699212827524518
DLG4	0.304497799326643	0.11086478269282901	0.103353161865284	0.257670325625286	0.0300620886080148	0.0607079285524562	0.19200388191622303	0.172390452503236	0.0106520807787568	0.0607067455155575
DLG5	0.9419478583867971	0.7744874704379499	0.8291559166607042	0.8925622837204771	0.852844854156397	0.7744994348027621	0.7745008728520121	0.7744874704379499	0.800491440598063	0.586091084972348
DLGAP1	0.858411440729695	0.34001702028112396	0.4476988130336429	0.490575342998829	0.6175516228972672	0.37897540561619497	0.42222698171554	0.381576193077839	0.798472927348694	0.5823282507709809
DLGAP1-AS1	0.0286757277761966	0.0286831041804371	0.0286831041804371	0.0286831041804371	0.0286765191843056	0.0286765191843056	0.0286757277761966	0.0286831041804371	0.0286831041804371	0.0286757277761966
DLGAP1-AS2	0.142653365269486	0.142667627687251	0.142667627687251	0.142667627687251	0.142654895572028	0.142654895572028	0.142653365269486	0.142667627687251	0.142667627687251	0.142653365269486
DLGAP2	0.92316400948579	0.9260414514828379	0.9324322853004811	0.771838159052635	0.930319062708363	0.970166263798875	0.9453601467650748	0.703820120529586	0.904260690819762	0.761922288610466
DLGAP3	0.439773968633871	0.311616451759812	0.352993054503255	0.500890313622756	0.272427615749851	0.45657816114571004	0.44000600532286704	0.18263812820992897	0.390499028348485	0.524238770494683
DLGAP4	0.7877432719230141	0.893887164342181	0.9863739890105351	0.989037627600837	0.977889128177063	0.893899246411284	0.7932888236096992	0.7996860046558779	0.9760144511120691	0.591563658268473
DLGAP4-AS1	0.9645655568817749	0.9645572075839929	0.9645572075839929	0.9645572075839929	0.964564661084473	0.964564661084473	0.9645655568817749	0.9645572075839929	0.9645572075839929	0.9645655568817749
DLGAP5	0.34566413390911793	0.318677901835795	null	0.790252704732118	0.46600048794804605	0.37744114461213396	0.47926431527010205	0.350227873741667	0.0211668939736444	0.364584016768561
DLK1	0.852503327228295	0.8735529988967791	0.945865532034453	0.7073494292124399	0.7020721404117499	0.600028104835559	0.7438149495932991	0.775802859084948	0.8023131114441009	0.937573035705812
DLK2	0.296313588716004	0.379835346987115	0.352331878951808	0.541739293674963	0.364079094177785	0.316473212787238	0.35157618545794	0.435959843402766	0.4248089893006	0.44229003152578295
DLL1	0.580555662919885	0.679895692572347	0.849303469212282	0.720670614065697	0.6392537037156429	0.7037888597417149	0.8493177812625341	0.849303469212282	0.861077092553823	0.8493177812625341
DLL3	0.628641043383401	0.534985863021248	0.765765657285278	0.853135740434203	0.640013262047683	0.5582742855367621	0.716069974886557	0.771914789126563	0.6126787911073001	0.9252493149815071
DLL4	0.249887564420673	0.54358399450958	0.0482101391871327	0.276496549397123	0.40362004815712293	0.25096649292074696	0.04941698056124	0.13790037529502	0.507374111029115	0.270809331070112
DLST	0.533923135979976	0.6073015655591251	0.676055609274323	0.6327013019098691	0.44987765507716904	0.5983640510657601	0.501476860576128	0.549130970968158	0.7129209593777059	0.37587806008585295
DLX1	0.7482517051268941	0.693195335667489	0.709808297373168	0.5856324791109839	0.5671255542900729	0.566912135087427	0.6913049737137221	0.5851631890550811	0.7861231207757091	0.7540260760465759
DLX2	0.88145460616503	0.3597038329538029	0.96228173860032	0.4566289912351911	0.405065580430879	0.934387851096845	0.943002821660895	0.289223791113379	0.5664610052267521	null
DLX3	0.3751362167197721	0.6167006641528039	0.40894298902234205	0.607751194952406	0.163078424808607	0.43471644856619107	0.41033171794449297	0.166683986964695	0.288171086699167	0.32595111543228494
DLX4	0.18977775985486803	0.6227457632034671	0.280696986856963	0.10495773383750699	0.9636953277560609	0.920862794664021	0.3578112739501671	0.491433294154182	0.19127784418212998	0.335063536936468
DLX5	0.9622971362741491	0.9865595562373441	0.975677682812389	0.9696610466082459	0.7441785849329899	0.937220745101185	0.984820464544626	0.9679552098243199	0.9855188458519979	0.724107968166108
DLX6	null	null	0.9865472380978599	0.999285811773205	0.6065512057470172	0.611058809837339	0.8575077204015731	0.8226852174473921	0.8438144070476801	null
DLX6-AS1	0.855673485691855	0.855659210030119	0.855659210030119	0.855659210030119	0.8556719539676491	0.8556719539676491	0.855673485691855	0.855659210030119	0.855659210030119	0.855673485691855
DMAC1	0.139067451718177	0.311995959589177	0.14009969760247304	0.445461788752378	0.310343617765576	0.307581463513685	0.30758034055725203	0.253737097995702	0.307590806263929	0.5287418162673551
DMAC2	0.873708584596463	0.9703908095104019	0.565130051508219	0.894289462155923	0.7289080883630699	0.575899087772834	0.612176466244265	0.7426809436046791	0.44677504223316294	0.9319280956738859
DMAC2L	0.6925578528619071	0.692547381041999	0.692547381041999	0.692547381041999	0.692556729249544	0.692556729249544	0.6925578528619071	0.692547381041999	0.692547381041999	0.6925578528619071
DMAP1	0.17806507107895	0.597909731917478	0.50052070310434	0.710620341713223	0.324649599812198	0.504609349015751	0.21603059086666399	0.49368183337682003	0.339710870265058	0.8142020942477042
DMBT1	0.49653014262584905	0.0794798234404832	0.235313618505452	0.5819804291608729	0.34143573062574295	0.7441792562546651	null	0.547217139777488	0.49076840132411303	0.40035179716427294
DMBX1	0.19206405509179397	0.106553525854335	null	0.505031400367241	0.17323676491132098	0.0493858963072247	null	null	0.273747177699887	0.17895891259156801
DMC1	0.271233421499582	0.467961372214809	null	null	0.25258981020987	0.416425065371738	0.403551674995886	0.613014820874745	0.547586011712974	0.60687622836217
DMGDH	0.866012029777617	0.8244584504737859	0.5002832193243351	0.6377709777650961	0.6004549287321629	0.626606623021032	0.569573981080107	0.420861726483691	0.6687697124854389	null
DMKN	0.381304803476731	0.31597329444177	0.278987355701828	0.24464891503737196	0.0728106822684637	0.870200158041915	0.18864144873607502	0.285979166471447	0.17199231299700302	0.215758921380118
DMP1	null	null	null	0.0274183543271769	0.648008386293467	null	null	null	0.835724953181141	null
DMPK	0.6757639527776299	0.512944161898632	0.831398302214876	0.41600763664398	0.649865901181082	0.23774549253315602	0.676739626594738	0.524306194750362	0.266750556902006	0.5129449281211099
DMRT1	0.7159714677656139	0.638602847899193	0.13568412142344	0.141211963859292	0.350188931352066	null	0.8236721873282931	0.741135806853658	0.7890948522704481	0.424166256473601
DMRT2	0.524723085128727	0.217984553143403	0.513982530243009	0.596530387065489	0.599016267788376	0.45579213534318497	0.5221545341279651	0.652100504391585	0.39591600625997797	0.7538296187585529
DMRT3	0.12975987069719802	0.0436243474873733	null	0.12615799392710902	0.6992945931080911	null	0.17896157225522702	0.0772555770262552	0.6772857143314959	0.0777573454346989
DMRTA1	0.14952591506393098	0.7764132348374849	0.6687704153088989	0.492728511440646	0.49290916731504403	null	0.671611968555845	0.5327159908854799	0.632146785159923	0.415082480777539
DMRTA2	0.29040741305924295	0.240801879799115	0.276934031343518	0.16437313894789599	0.182123366830319	0.27692355397347806	0.493335650974159	0.40788466275954	0.0674877944203809	0.11952080257100599
DMRTB1	0.180906494159168	0.5002251396635061	null	0.13880987809713097	0.137449049749966	null	0.13757244738587898	0.0617122771312614	0.0300762771371063	0.5219413092932921
DMRTC2	0.69308486823348	0.416363075725173	0.142911961963423	0.319690786050667	0.053288850229922996	null	0.351292625562776	0.577087003012576	0.303401626629551	null
DMTF1	0.915500318049758	0.830510470700586	0.9054313605204621	0.764137509582876	0.5982353758522659	0.830523236418288	0.842440457982088	0.827513345103409	0.7528172788413809	0.830524770769912
DMTN	0.371551984638225	0.14056348825884601	0.325810417412603	0.31538857123742303	0.252835440963126	0.46391700867265595	0.8507086205248791	0.313393857262729	0.540725997662589	0.46391678004834297
DMWD	0.8396723243754709	0.781861712194287	0.334337104563718	0.33051879588519	0.797868680298452	0.948619933313042	0.79790108545674	0.32073796191044895	0.3663446717777511	0.5228223959649311
DMXL1	0.11348459619922001	0.25512092682071896	0.7855418493004441	0.8006729099006981	0.28336357805439694	0.355631602843973	0.607368966494058	0.8816393278312421	0.574194245186735	0.677581363862523
DMXL2	0.310785158296145	0.5771191962510179	0.335467015878627	0.659009359881891	0.307040856397044	0.7718986995073059	0.448681807286449	0.7380947052502741	0.660374317619158	0.771589916948223
DNA2	0.382693215044515	0.351136788393822	0.273012591728599	0.122100237768791	0.258650561986246	0.614319241260712	0.26201485862197305	0.45409012551859296	0.43942182987774103	0.542102163242861
DNAAF1	0.823778395050856	0.91348440239426	0.754846480549452	0.8697651264924541	0.696757045288478	0.742975403054662	0.7350049176643529	0.741161950399445	0.9628594051691759	0.682341773814308
DNAAF2	0.9117628803404091	0.996304307925718	0.9814717419035619	0.9814717419035619	0.98804590908058	0.9814767424716709	0.9728128791117959	0.998420451991626	0.979582481845018	0.9847021041409171
DNAAF3	0.7864402873300742	null	0.8534528954025759	0.8289592145053409	0.785546295003644	0.18546243625008804	0.82733262136855	0.8576280317132909	0.890253344289992	null
DNAAF4	0.702159949344811	null	0.8527538134315319	0.830338961040038	0.4711956124541721	0.43209908130519203	0.885922671977316	0.421688658003959	0.227092678106868	0.129773908318601
DNAAF5	0.700806396711536	0.886020479377124	0.586331527522175	0.7929027734044258	0.8819788688836669	0.88931034133011	0.8816335728666049	0.5462791268157821	0.61522922383376	0.807998413177207
DNAH1	0.072458816078132	0.008178491488848309	0.05708939894925401	0.0721110699567942	0.000654017593562395	0.11456027010968901	0.0572590687234269	0.0299141336125636	0.0008657594531051151	0.0294118429904649
DNAH10	0.557838137483202	0.6574174762081	0.893699729775908	0.6277082320960911	0.7829209861574051	0.440932392699866	0.657426298057615	0.6574174762081	0.691043569978901	0.657426298057615
DNAH10OS	0.428638081813682	0.42864226192087895	0.42864226192087895	0.42864226192087895	0.428638530336248	0.428638530336248	0.428638081813682	0.42864226192087895	0.42864226192087895	0.428638081813682
DNAH11	0.7662180531701271	null	0.5318977964276429	0.9338902579248579	0.73765418662484	0.540816197107821	0.48653118078185903	0.832413697726052	0.346836524373485	0.37113455363843106
DNAH12	0.0530972055024309	null	0.034675935084077	0.0218477301235412	0.0308840018674293	0.40745534604905204	0.0356870684638362	0.0938666746503351	0.0186031171985947	0.15308193360219502
DNAH14	0.578945803745209	0.30788162087255	0.346355175086709	0.605055719078155	0.430464171635271	0.5240172214578019	0.470883249917559	0.652460159266416	0.712139730183674	0.760116298507822
DNAH17	0.802134376794736	0.76513415566101	0.8722120595583671	0.739862264183476	0.5649209901054371	0.598582892031395	0.649327914089961	0.929298218710388	0.557074092184522	0.89721921788918
DNAH2	0.019400545874571	0.12745154026786598	0.039519212777431	0.0504234154300314	0.0267587173218582	0.0069813656378272	0.45424351167974897	0.0927075242455403	0.0412073754177823	0.122924181907976
DNAH3	null	0.0973623670362146	0.30238349542382104	0.7716310807479451	0.5989179010435439	0.445230632345367	0.742133643855391	0.7973913147414871	0.8692646675585991	null
DNAH5	0.7250807730443298	0.794376552037308	0.46799251042511403	0.678392037815381	0.9747604379039558	0.769533872647385	0.7603944534788349	0.35970997916596503	0.895103021915001	0.663190417104457
DNAH6	0.8632302234561879	0.8757798331154509	0.9356639781837779	0.8744239954659709	0.7724647475813929	0.888857834422523	0.927437214793178	0.9260404307610559	0.888058108940056	0.9255992387436129
DNAH7	0.7131819790871391	0.63849455719122	0.24774174920281797	0.694802991297285	0.846072718540762	0.31906093676799496	0.8095507728668101	0.829168848504765	0.560855336748105	0.8254252630603041
DNAH8	0.503370399807351	0.0828015858587376	null	null	0.16971224266371399	0.15969367447828	null	0.45736036362455607	0.6122241546624979	0.0201582788808937
DNAH9	0.159728157692831	0.323149347927283	0.10086198406460302	0.350487481076471	0.28398322139922905	0.513090657012604	0.0984923122845233	0.115388898201304	0.45373469519162996	0.0792407301252009
DNAI1	0.46112305967937395	null	null	0.30240919855510195	0.33470922838860495	0.7744887000416372	0.503681434156782	0.5819131368668029	0.18592043551973603	null
DNAI2	0.54091201210606	0.22549645842132798	0.47816285458326796	0.0899444093192919	0.35646910286833006	0.21354911406468	0.26825428042716	0.0346184334771631	0.0275023018339677	0.0500395175499809
DNAJA1	0.910151736163061	0.8139349374428441	0.760436214952213	0.869743224623168	0.732179550356985	0.8613092684710211	0.9126202856096551	0.914535733101063	0.823125765626568	0.5990443969131259
DNAJA2	0.458662767531154	0.266958314708594	0.6201048232028721	0.818386657049164	0.620110976713936	0.620110976713936	0.720108654943127	0.335417643158728	0.726947075217291	0.8172088207606422
DNAJA3	0.325415506456028	0.29364658706462105	0.443274271962481	0.443274271962481	0.575220363961068	0.443271293649478	0.44327093566722797	0.443274271962481	0.197792246636879	0.249810271013646
DNAJA4	0.232012059478562	0.18854331525119603	0.25995729008712604	0.23207362567261897	0.42933449631096604	0.0912838363514925	0.25864590769938	0.214036747453353	0.34510984989156795	0.18852918932850699
DNAJB1	0.211899788744157	0.6157654140744929	0.348755458027201	0.181587344938922	0.6551339188047729	0.304368970268972	0.0552208272050827	0.293822579551463	0.101175268037783	0.34085027495019304
DNAJB11	0.337449580774253	0.47597997951258897	0.47597997951258897	0.279704322237382	0.49213659533793	0.17023028684902697	0.20550602526177303	0.266443236103817	0.637446968424469	0.47597855888168
DNAJB12	0.9910506071318679	0.940574704166937	0.9800916441272031	0.9956191456255259	0.929335171828235	0.960467160229689	0.988358478369165	0.988623791221064	0.989888051929695	0.986100415213239
DNAJB13	0.6873271627962909	null	null	0.64727154282098	0.693553966604186	0.589510790566974	0.5767390920849351	0.13921446568962198	0.0566911058097519	0.505322649164235
DNAJB14	0.81962801677459	0.9672401951736129	0.950955779546612	0.7565112641553791	0.93071982402893	0.879536919163965	0.944078622835772	0.8314425964921149	0.9041529230501429	0.9122299780635691
DNAJB2	0.16523606493367002	0.32680758743331106	0.151268849123074	0.151268849123074	0.27766314705638	0.19541637004238396	0.0317668205809391	0.0372128590247599	0.39552291183751503	0.14177331302311302
DNAJB4	0.882157474251737	0.8792711645419301	0.943700004435457	0.9922063265202841	0.805994435329155	0.8677321813384581	0.956157572911771	0.8820287206680552	0.8440332661269621	0.9197581623585
DNAJB5	0.335697005667134	0.41327179058946206	0.237655750879404	0.5109066352766649	0.35896504519889005	0.26556248266923604	0.544444032824982	0.46857961754568705	0.7165806160348491	0.183554312817404
DNAJB6	0.4675251605284579	0.18463342898982998	0.535746853948579	0.519479597702857	0.472416236845361	0.618255845707138	0.33653745003120505	0.36651069208122605	0.13774825796127402	0.343469469557475
DNAJB7	0.167195262927692	0.29860804893584997	0.29860804893584997	0.29860804893584997	0.278102340365758	0.29859835757401804	0.29859719271695895	0.264946883240795	0.24032143371821202	0.29859719271695895
DNAJB8	0.125927417336503	0.237751354903278	0.201681659897804	0.10559730622465101	0.31532470094804804	0.38579669353647406	0.11989166500081598	0.174254629866398	0.524081774844883	null
DNAJB9	0.6019998156333489	0.78895356714389	0.389625686424141	0.525850724828142	0.525481845651724	0.219691160010171	0.31051644840175396	0.34668576745833096	0.558611060795376	0.207371689067409
DNAJC1	0.8874550610081379	0.930975100808299	0.8905447676357471	0.7932140489996942	0.9489567659870791	0.9459736666944749	0.8903288984569531	0.844907146389683	0.959925546886836	0.824186398089246
DNAJC10	0.9614098454759822	0.8048857442264129	0.938665632736413	0.48774221090617204	0.7810241810429509	0.788497932751856	0.9384902474901171	0.686710197538611	0.522255943292753	0.460537100531799
DNAJC11	0.863531009089182	0.892425166098167	0.8016420994704271	0.852537307637542	0.5789196512094	0.892437290390105	0.80142093477648	0.824206854465196	0.934448389659148	0.672429508686498
DNAJC12	0.272251902835977	0.0250629826457183	0.0133276332641361	0.0147039143532942	0.0023186573756007103	null	0.013881276298561	0.004954134276874001	0.171391654092368	0.008344839884351609
DNAJC13	0.296112645463328	0.47882006948600503	0.757614800956615	0.759791638382305	0.504480669232676	0.34884778889695006	0.748249672620382	0.869131080079813	0.737523886425141	0.9314249095534008
DNAJC14	0.00104082994278892	0.0010068678007342199	0.0016440753616622599	0.0065403416219235394	0.0037165033317929997	0.00100631481017299	0.00178124750583415	0.00545301748781044	0.0018851090199272199	0.000279622803610071
DNAJC15	0.405164182389191	0.279288729824755	0.393093654702437	0.24466905720301502	0.144077850569434	0.439579822512865	0.23355373725883	0.248223923882992	0.739241526587082	0.296156201769079
DNAJC16	0.0432271970392376	0.24086860692821	0.24086860692821	0.24086860692821	0.348821343477309	0.557478360059078	0.33576886187749105	0.33943570727208006	0.461954699860596	0.326541886344049
DNAJC17	0.7609748437098621	0.741217932872228	0.741217932872228	0.741217932872228	0.644337263051218	0.7412290014007891	0.947210733896688	0.61439447895375	0.5141872145968119	0.7412303317814499
DNAJC18	0.878609758043056	0.971332427330506	0.902194845975489	0.918948098415003	0.9767124169346372	0.860024074297493	0.653675674744564	0.653572460035727	0.921595337681947	0.9152534289055501
DNAJC19	0.6307697614158471	0.8757044728556199	0.912776850132562	0.912776850132562	0.5626483815684871	0.9127882384091629	0.678362817561817	0.6375503734606469	0.655669777657869	0.9127896071641309
DNAJC2	0.000637462221115129	0.0304386044523444	0.299948732255887	0.22640458560268104	0.0883236371713111	0.0304317817013829	0.161663362074515	0.126921640603422	0.007660962481346659	0.0304309617166638
DNAJC21	0.597702152336657	0.681642047721281	0.338965354580573	0.4881554108413	0.7454136957532829	0.8817027837745329	0.34039570388202006	0.4485810942722271	0.965803472215876	0.41132937474828707
DNAJC22	0.8999741041283621	0.830417334096759	0.787543885868087	0.849079949205164	0.6552865614937421	0.747989385149637	0.785087887224852	0.893935496954789	0.809823082298024	0.6688759033486861
DNAJC24	0.192738698838053	0.430826552393021	0.430826552393021	0.35187483982587897	0.318898216032035	0.43082293265315297	0.293280539165663	0.600303933300661	0.430826552393021	0.386285349740962
DNAJC25	0.267031193377578	0.48079340696782397	0.48079340696782397	0.48079340696782397	0.632619293067448	0.480792392463877	0.38451646398209793	0.47204055540822604	0.22525321566031103	0.20129955751804102
DNAJC25-GNG10	0.10231387370780999	0.343745909488471	0.200902891994501	0.200902891994501	0.45351125590768604	0.20089045095550304	0.20088895561867104	0.200902891994501	0.0812698961957382	0.0701170052176193
DNAJC27	0.905632418232422	0.984977076696935	0.954792063153576	0.934298591082665	0.912741467909918	0.95700535320428	0.953909746973824	0.9532256670025491	0.926178862787048	0.9208590651854419
DNAJC27-AS1	0.86888731820103	0.8688731912377641	0.8688731912377641	0.8688731912377641	0.868885802436855	0.868885802436855	0.86888731820103	0.8688731912377641	0.8688731912377641	0.86888731820103
DNAJC28	0.730372394542641	0.18416271988291502	0.250471566809237	0.4708561189786629	0.176651372301264	0.29614010019563897	null	null	null	0.0440473814985352
DNAJC3	0.0101226929150705	0.511399731447999	0.11036564528949	0.20277690311859198	0.0172388120413581	0.0868717143847123	0.10907582341192	0.12286680568250499	0.10945571944558802	0.0868703474605858
DNAJC3-DT	0.5327195787586491	0.532717645725431	0.532717645725431	0.532717645725431	0.5327193713454029	0.5327193713454029	0.5327195787586491	0.532717645725431	0.532717645725431	0.5327195787586491
DNAJC30	0.007182681229425621	0.00870522797919593	0.00562304788348962	0.0118471960136892	0.0038728039311417797	0.00190725357020049	0.00774946852506298	0.0105783524603049	0.0161000922106195	0.00022689681504516401
DNAJC4	0.6462815018881011	0.646273239350714	0.646273239350714	0.35521008755526096	0.6463237266291391	0.628636583960307	0.6524433077898389	0.702415766747293	0.8300937274432991	0.6462815018881011
DNAJC5	0.167031199724099	0.579567771138749	0.23451015608173398	0.253469216871531	0.170342790676686	0.121513177535271	0.15869196028157298	0.31526507504008194	0.0107733208234708	0.32047360973768
DNAJC5B	0.979785758594416	0.888599372440557	null	0.887939108720877	0.919510696447934	0.888877581331645	0.8991027442596421	0.299084742261445	0.976244509780016	0.7952009415531128
DNAJC5G	0.284901720025763	null	null	null	0.540304964505977	null	null	0.188089863961718	null	null
DNAJC6	0.170125097004987	0.0540831232827916	0.18008219704978198	0.00658945615697066	0.0138405048733486	0.100573563300737	0.17089722479437802	0.037923777207793	0.00782106036671789	0.18442184964865
DNAJC7	0.276871320758283	0.40241398891323	0.147719039888233	0.24028464953141	0.10636029386513099	0.40240893452271903	0.14900560686603198	0.192507319559572	0.5577794334977471	0.40240832700433293
DNAJC8	0.706441847254279	0.5687859811364161	0.62094950473723	0.6912155652027221	0.38233505380026506	0.620955698694421	0.620956443183614	0.26298725381527105	0.62094950473723	0.83366018283637
DNAJC9	0.574319058397383	0.874097249968133	0.874097249968133	0.9189928262043059	0.7506366166921321	0.9692057815056809	0.8631912265706371	0.918705689072029	0.831876556535574	0.8741112888088441
DNAL1	0.992164188780673	0.7447602849742649	0.9651410464512341	0.819189063899605	0.9652925867258921	0.934463876202562	0.9650100369838079	0.8163088088244781	0.934453691375979	0.8267817720575109
DNAL4	0.112709544680245	0.392287583045225	0.10461720565440198	0.107026922394896	0.43228518384428705	0.392282029638253	0.6008620089529809	0.35980994801809496	0.392287583045225	0.4103411687989339
DNALI1	0.481948438517252	null	0.0483243768059176	0.5989154294322939	0.21669496040361103	0.00840228068601726	0.17749957778711398	0.608919640827884	0.0513377292010788	0.7944803072509878
DNASE1	0.8690366120340991	0.982533973703443	0.9774061168032808	0.9974724470440408	0.9977243102362521	0.9125826615484771	0.9497155207629879	0.989766712095109	0.935474839408944	0.935004626627973
DNASE1L2	0.16309919694103	0.677098823695658	null	0.540618640107356	0.264713762219398	0.28200392224193604	null	0.43694613941676796	0.711853273785208	null
DNASE1L3	0.486454203035996	0.734721585246933	0.186461117484636	0.422532448483581	0.880409402653388	0.71264745566215	0.308658058050985	0.14095050181818	0.38578919815375895	0.7530312379866999
DNASE2	0.663432793925094	0.20516858175051	0.498397527904011	0.554455793378449	0.44943300318434903	0.20515621053526503	0.446813556337033	0.470623193341542	0.332533865107707	0.20515472358971695
DNASE2B	0.37433024826654604	0.10818267934185	0.330287533175885	0.10362294726912599	0.22891993710039701	null	null	0.278804527590302	0.0438326099297498	0.591893742114788
DND1	0.15488905918913098	0.22080985272861398	0.10470234136839399	0.6135640465384979	0.435863242598287	0.22079778396678898	0.220796333370637	0.289862868284473	0.209027517605673	0.220796333370637
DNER	0.660480141930522	0.910462828205479	0.8503721083423219	0.6676076303998709	0.945842112897838	0.92586283121956	0.831311985251348	0.9476376334822281	0.843549072893558	0.7949816394649251
DNHD1	0.5213397302643621	0.5003475270988821	0.451231012241669	0.32692705368615804	0.41651039469135204	0.28533508698329496	0.385639735180197	0.7847591397978291	0.21809718106162698	0.385639735180197
DNLZ	0.686234747394461	0.74070308404493	0.969905145448624	0.688450807910951	0.6043428918566529	0.6854295901566779	0.884472400785604	0.7003330181964951	0.803155679399945	0.740715465203102
DNM1	0.36643620670628296	0.35543681694701595	0.718579158854465	0.5041514343417021	0.39804014328063897	0.19058810164957699	0.790702110467611	0.467187855313697	0.3847607151088449	0.187080386859966
DNM1L	0.9973718061307041	0.999918027562219	0.997180994337623	0.9853203130230841	0.9987425536192809	0.9949822797046178	0.9957149280754991	0.9721025339676529	0.9974130088494849	0.9972417492792791
DNM2	0.7707145883435179	0.827098417110354	0.6687596685153521	0.6149120334621421	0.6763062060612701	0.6686863637334329	0.7300054815129721	0.7216093194570691	0.966804255177641	0.589018092310623
DNM3	0.8333687619642891	0.887010510485107	0.66433972477226	0.767608563485723	0.8583696395935029	0.6614113660199841	0.783692582750214	0.847510452241285	0.717316491386615	0.7469331463427691
DNMBP	0.143616570887154	0.11114268750467099	0.26138359081799695	0.0318261926050821	0.0809823779260513	0.221725743621418	0.22891248399181	0.289494362177076	0.0247074034859895	0.31445236661195397
DNMBP-AS1	0.216133364751308	0.216146993356613	0.216146993356613	0.216146993356613	0.21613482706849801	0.21613482706849801	0.216133364751308	0.216146993356613	0.216146993356613	0.216133364751308
DNMT1	0.422998335264943	0.287401357166114	0.428117052488194	0.428117052488194	0.605356915884377	0.497521590197039	0.387368113088126	0.577787000935979	0.529474825324864	0.26702773045088196
DNMT3A	0.8536307311494828	0.607322316557634	0.7089509520175129	0.7632399359505909	0.673285796550854	0.717121368040978	0.6167229977869421	0.65198737134637	0.5231975429751741	0.5458224548966121
DNMT3B	0.43084839750437604	0.7970190652206479	0.24403661625471	0.6027533182664411	0.383893581001878	0.11403583633030802	0.29480827938112	0.340259439382843	0.597261458419059	0.112967492571164
DNMT3L	0.0754708850164864	null	null	null	0.0627090808950849	null	0.295999807762951	0.156729086989492	0.0703618375421265	0.0752806741682636
DNPEP	0.0199996778933409	0.0554727713405138	0.268533099345519	0.0645320213271256	0.201610604719716	0.0262392958677611	0.105012752171023	0.052692842844777	0.0262447005762136	0.0323699046931945
DNPH1	0.49325466169921706	0.239300563596006	0.7227319038971519	0.19562986939141103	0.7250085660264429	0.26802787739613	0.511022381887864	0.420645487514806	0.732672179177663	0.33752402729994296
DNTT	0.0121883894065455	0.130895308836454	0.324698394438332	0.292775555103563	0.0122685958008788	0.0107047406000308	0.0884892093262639	0.157057793419198	0.00282865396361054	null
DNTTIP1	0.8254312206564979	0.373649439653589	0.5860779013783989	0.6124294227818671	0.9189235687920341	0.5860823802992521	0.6740724438871349	0.6796060674706489	0.21215802792756502	0.626416769441718
DNTTIP2	0.16110298362522302	0.7131939268740891	0.55975927514336	0.737459630086076	0.0938164844999266	0.42543270965394603	0.46080198984951704	0.6460613540300479	0.674837307711712	0.6990662739046011
DOC2A	0.17578367221298002	null	0.508869444005166	0.0889879048414089	0.4468980203199	0.462229306510865	null	0.171839122167333	0.380965042670606	0.17161018921301202
DOC2B	0.812752126257625	0.649955388942934	0.511832564290568	0.5794479716994749	0.583998832523557	0.6656206387708979	0.6656216283736129	0.665612405511206	0.42347275647446797	0.5058055479789461
DOCK1	0.644507773567128	0.148087347408981	0.390211145362849	0.6693807720981619	0.646961359034359	0.743178979137412	0.658763407744552	0.114907657878689	0.411074416788867	0.7052933617589979
DOCK10	0.5469356542696721	0.620427174999036	0.34836509398662296	0.553193846123057	0.281436626671203	0.0804561048087633	0.471646130811183	0.577357909391269	0.28211165139749894	0.5266876729995871
DOCK2	0.0268603408810944	0.0118702557872534	0.00691963443132115	0.015049738336485999	0.0339826059066211	0.0020700339711625603	0.00733052679383266	0.0858459115267311	0.0017766179264203199	0.0102214919625652
DOCK3	0.173092869307031	0.133199597941947	0.12086191520792	0.434740759858947	0.32269242854523605	0.133186959785114	0.10823035860678801	0.202848659342422	0.18980791215261103	0.0583697353983526
DOCK4	0.0929394280064444	0.0633995907307968	0.0909953527538889	0.0764002542674542	0.11296369629901	0.0626598526592041	0.0843484173173858	0.112493680894849	0.13521100198447197	0.0228086009782073
DOCK4-AS1	0.318834146722156	0.318844104024233	0.318844104024233	0.318844104024233	0.31883521512832397	0.31883521512832397	0.318834146722156	0.318844104024233	0.318844104024233	0.318834146722156
DOCK5	0.8815671567388779	0.851067758430668	0.9185992746660631	0.947436662580626	0.9519772892094	0.9742112761523001	0.871635290040178	0.701498119231942	0.8360869261259369	0.9098531500969301
DOCK6	0.9407435797331031	0.860533080182185	0.9434989259706691	0.96508415053811	0.568161439228367	0.318839655899382	0.973816212814524	0.7131032923259741	0.96042001604529	0.931268764865905
DOCK7	0.00143520722138735	0.00270235114165143	0.0232269945648306	0.07484389408210901	0.00671616360615677	0.00103135936501457	0.0113960298003777	0.0617920703921749	0.00398899916746122	0.00998896629285791
DOCK8	0.5138610873814171	0.24037308019229103	0.571539917423699	0.291476474849908	0.25220072266831195	0.0799701690443761	0.567979367737991	0.188950642762067	0.509559792067627	0.24036008955355498
DOCK8-AS1	0.541991812871508	0.541989335665936	0.541989335665936	0.541989335665936	0.541991547068941	0.541991547068941	0.541991812871508	0.541989335665936	0.541989335665936	0.541991812871508
DOCK9	0.16573805130243802	0.0335282935926955	0.326803690532139	0.262040828413386	0.24609312550682197	0.16279077840572198	0.18084448386757698	0.0313162855194368	0.11404575616914801	0.182737467915005
DOHH	0.157060427299541	0.18358666422199	0.41258875269138395	0.399636474660943	0.0446071711684215	0.18807453933044002	0.42656884661464295	0.15188029214853602	0.319869485140658	0.306995314431754
DOK1	0.0113481888493274	0.0380085058709427	0.012909834387860999	0.0513883635991521	0.0638816763694737	0.0118789797069269	0.0116470955784706	0.0356914287622965	0.0815194207273937	0.0118785349612128
DOK2	0.8289290837044159	0.7830122699059391	0.5053652257066661	0.5468464708482329	0.576229627703573	0.6610616957552751	0.370319142181301	0.16653329750312698	0.5365569495859529	0.1624856375266
DOK3	0.0319729973154589	0.0766013187512251	0.258389562868124	0.225335811267257	0.251967523270839	0.0875318183351753	0.265581698011215	0.14882850855576502	0.25487423283235894	0.0765891528504988
DOK4	0.24427575503884197	0.0874350568283725	0.19148573330060797	0.0660241531623529	0.24810001013810395	0.179094787120624	0.231193487825507	0.259603325903666	0.0661242174589033	0.03276956450953299
DOK5	0.164344472507045	0.41447858671348403	0.8818202939941769	0.43105037969330795	0.627052499016777	0.716049183432505	0.8520844038219071	0.0511322104479192	0.802428184145741	0.0168526003992357
DOK6	0.161204141013827	0.0248070516858354	0.0646056970849313	0.0632948806741267	0.030677003092788997	0.0248010260535052	0.0520909272588533	0.0189606090568393	0.00831066812735509	0.07324529392766001
DOK7	0.478906670587871	0.6929487901020589	0.651920274632003	0.774187531563954	0.5500411495102729	0.777142347223821	0.583888345225443	0.6290048923299429	0.645689799316481	0.601186724750718
DOLK	0.207979958703427	0.102895804868491	0.102895804868491	0.102895804868491	0.11269470602418302	0.20264104616685602	0.0514534599070288	0.09155648388757902	0.15119312914888502	0.102882380831489
DOLPP1	0.0860833517142869	0.196129934367082	0.45583539097165293	0.267364909570522	0.146470994535159	0.129583441739636	0.13180195301567202	0.470690492027568	0.260364700945799	0.236977399070281
DONSON	0.657480998124105	0.48636737069698105	0.275028404848154	0.41958656746552103	0.35437807734748	0.5778070312189479	0.23505908324966102	0.317094153540554	0.17493416997781303	0.486366563752009
DOP1A	0.989095504523011	0.936705319841798	0.936705319841798	0.936705319841798	0.903261650033648	0.902296809395293	0.9712189653932841	0.7820280355491179	0.8595516901850531	0.9486707618546351
DOP1B	0.755014115406704	0.318368246608842	0.5798752594521961	0.5798752594521961	0.353122565857673	0.8104004544430329	0.579879925563689	0.72489934852115	0.589868231066949	0.579879925563689
DOT1L	0.11852835775693199	0.0697972225084477	0.0924266810369926	0.258874932208272	0.0163348365333513	0.0519265573578351	0.0733204682934218	0.310385414360212	0.10616111196561599	0.0697855038569315
DPAGT1	0.0271674077221491	0.276160353044585	0.293728874185029	0.489183052371813	0.24827878364408	0.48567054186568104	0.49737883668380395	0.132068058691283	0.8520201819613771	0.276148586650657
DPCD	0.132579119883845	0.0219525143140331	0.24503093499981501	0.33564655118620895	0.0099547264922007	0.00759278414176733	0.150459634546999	0.063739352086289	0.0552043567657986	0.0818181175022244
DPEP1	0.414623043781336	0.200698125440414	0.22535792912231897	0.12204543048189999	0.16450029957509502	0.527316333028564	0.9209513536584041	0.717084793573424	0.43495574765493394	0.5563133298832329
DPEP2	0.0888654120413001	0.290595097216124	0.1910690994511	0.405409944855148	0.24065583043816702	0.46715682498859296	0.0684305929607808	0.0704023888437616	0.0738619361689644	0.12666028212190303
DPEP2NB	0.953184318557854	null	null	null	null	null	0.8893148669547859	0.971130565879843	0.858210801557644	null
DPEP3	0.6498896636236421	0.6768468502685661	0.646932388241084	0.8224639646734241	0.7964942870777709	0.9228868872256979	0.658391723976294	0.697839890225229	0.6216736479797621	0.7346402655499721
DPF1	0.793494142167069	0.5600519490402679	0.8240443300499208	0.222365466708064	0.0649671469966658	0.170293410784933	0.459832609522771	0.0956110508815445	0.532753883557049	0.8422255521330569
DPF2	0.243756896955888	0.0653576960186978	0.19140445332941	0.0429183398784806	0.0348114029809276	0.137147706652451	0.10599411897666	0.0604257724525785	0.224829358046327	0.210423885382622
DPF3	0.15420844824067903	0.324825101366269	0.27589540544728003	0.573754068664122	0.530791654923065	0.18639871126480498	0.188721549310045	0.388292469644633	0.307145855137077	0.584910352959397
DPH1	0.9092040246912241	0.9563533509783241	0.9531539837812529	0.767857011965667	0.939917867087287	0.991095077472897	0.9879602410355791	0.998220980124593	0.789973359358133	0.8683332255752769
DPH2	0.9573428823015749	0.957333632039733	0.957333632039733	0.7648531495508399	0.9780652297651121	0.8713957171146091	0.8746512408442959	0.964208677642601	0.8798181784146529	0.9573428823015749
DPH3	0.290851981341672	0.34329044312351004	0.566172375043309	0.31914830782464604	0.239149257027012	0.239149257027012	0.551065428435204	0.428665520837948	0.23916088583834902	0.463083623107036
DPH5	0.44916642296893894	0.264458316127735	0.486636918599797	0.820101787604325	0.5020301120016021	0.306522645495773	0.368130109010288	0.41926616931399396	0.486636918599797	0.767182993218777
DPH6	0.65741004351136	0.538419589126841	0.8060372140465508	0.74633900487547	0.792048510318927	0.8060497563257151	0.831744494208925	0.39208002107252204	0.8060372140465508	0.8060512638290981
DPH7	0.0942232303569895	0.36123042052995	0.281670773130974	0.3435663195091189	0.0415648034886515	0.184653554060659	0.229473471839103	0.26985024290814	0.233010711454756	0.17795851223943
DPM1	0.607222706661605	0.6072165129375179	0.276776317636342	0.6734741929726259	0.33341940340496	0.607222042080093	0.328769358338524	0.760943841662284	0.462673104796556	0.6046264429825621
DPM2	0.7396286234091979	0.739616279927217	0.7389541598155659	0.6357974403834681	0.7396272989755559	0.7396272989755559	0.7396286234091979	0.408997382385709	0.482882983929315	0.7396286234091979
DPM3	0.580041298324227	0.0788769460749161	0.584798267617886	0.6953356461484499	0.192459643321601	0.250150625191105	0.584720063018989	0.44468316001276204	0.250161950557576	0.334341832961657
DPP10	0.621518935495972	null	0.42777032199149295	0.887645507557873	0.9593965866303571	0.90495652617112	0.7839395444673741	0.8450391859221908	0.9722857792416608	0.9772546685451791
DPP3	0.39718286362598204	0.302409381034601	0.267318076987404	0.465312870590517	0.40234783654443207	0.403706018511501	0.15169987324751	0.23228444480537103	0.28705910244971006	0.302398688348763
DPP4	0.00284086340392474	0.00228826969519917	0.0038164561497149	0.00481828859331829	0.00184957041379345	0.0001078628085904	0.00322141909911246	0.00951083024408322	0.0161856045352172	0.000263039675999985
DPP6	0.45764965220602793	0.600331809514838	0.214837707597305	0.19169692780290498	0.845430968331278	0.908371450052572	0.0735906534043171	0.0811794550980038	0.626787059188981	0.0646872910357845
DPP7	0.5136327429244361	0.698183262010588	0.6444354962908759	0.28456126738774395	0.20115147424911897	0.0621425581100172	0.6798150406986989	0.56828835821809	0.45444786381707797	0.527461381085585
DPP8	0.0238417690048921	0.138320951816505	0.00789401007460897	0.00996476382942146	0.12211402122024301	0.10280914252709299	0.00794311308556405	0.00983013356880947	0.33956127983496504	0.0652152640390903
DPP9	0.9311088912291979	0.964232363481847	0.7585258376972741	0.8730885829835809	0.838537128137978	0.8034156680502009	0.755966865586916	0.860815574620177	0.8595676356463091	0.661871647976448
DPP9-AS1	0.804475763197499	0.804461737619298	0.804461737619298	0.804461737619298	0.8044742582907851	0.8044742582907851	0.804475763197499	0.804461737619298	0.804461737619298	0.804475763197499
DPPA2	0.0509836592579521	0.290964140940609	0.0641969144123686	0.0836001491049085	0.189438580813353	null	0.0869847682337798	0.203206228461007	0.208411786627781	0.48763395740769394
DPPA4	0.351345292858262	0.132022019342454	0.15058478521598	0.20086453735584098	0.15677084953035098	0.0410686479823722	0.150811235529319	0.162312528632298	0.20628842286183202	0.07599301757404901
DPPA5	0.199095661122222	0.252830806232138	null	null	0.0980045059912607	null	null	0.186261723673851	0.149081430141133	0.19812524346599697
DPRX	0.239520071714681	0.0771408955778724	null	0.0325769986429151	0.0818815819561226	0.520644927463493	null	0.642108957045899	0.151847641304517	0.17085236587556302
DPT	0.536304533039423	0.453384670535025	0.321671641762269	0.26535384495948	0.0303753229250568	null	null	null	null	null
DPY19L1	0.332329825349253	0.17949129273919	0.250627749768936	0.355247427531119	0.00854613107739871	0.0940983582977865	0.0185577634242303	0.492346216748818	0.0582835665488406	0.0940969550969116
DPY19L2	0.46497129708670704	0.419049241524645	0.8201110599483199	0.886628585989693	0.27649225199956295	0.913107741887828	0.862335274407128	0.890986785456013	0.41370257501200297	null
DPY19L2P2	0.17932392451620602	0.17933815343757198	0.17933815343757198	0.17933815343757198	0.179325451236778	0.179325451236778	0.17932392451620602	0.17933815343757198	0.17933815343757198	0.17932392451620602
DPY19L3	0.494705883369055	0.37960757091960795	0.48930598967045896	0.864112679957869	0.265987047009111	0.5595305383349699	0.28171385735123905	0.4053186937818661	0.22443672047668398	0.48930535657387897
DPY19L4	0.35326305070711406	0.35809776878847704	0.164325466310069	0.22536108437222802	0.458819418347245	0.434024902532701	0.16455203981463798	0.23401903965036802	0.532187500760834	0.441074723292926
DPY30	0.638416658044204	0.526256555284349	0.837697239130568	0.18615722501654103	0.269677186665793	0.19783848298872303	0.9195138803426601	0.916574579149688	0.469803257456923	0.640131123309569
DPYD	0.7283050152278991	0.0486305592214247	0.12363941089858099	0.20663951835143696	0.0242785111364868	0.0205857041625104	0.138920694477844	0.0959513272660051	0.16700068363270598	0.0351426248627876
DPYD-AS1	0.11690037242774	0.11691421719523501	0.11691421719523501	0.11691421719523501	0.116901857907181	0.116901857907181	0.11690037242774	0.11691421719523501	0.11691421719523501	0.11690037242774
DPYD-AS2	0.176327538492505	0.17634179346706602	0.17634179346706602	0.17634179346706602	0.17632906800764803	0.17632906800764803	0.176327538492505	0.17634179346706602	0.17634179346706602	0.176327538492505
DPYS	0.22523202818899699	0.279959035852002	0.32511871266957104	0.330199018677165	0.102494125145026	0.14209578246182503	0.314853501781717	0.339840792108922	0.274291803695214	0.287551548602349
DPYSL2	0.0123995977030039	0.0303069743115717	0.029036409009418	0.00690666873459081	0.0144842968796791	0.0425684886689315	0.00742082207404266	0.0175854609173199	0.10351192287193599	0.0363574841233793
DPYSL3	0.842949777860832	0.834821561988481	0.9132391973613392	0.6991413663549461	0.7458231065582008	0.693530431280911	0.945924361412387	0.978918042530719	0.6586212146810451	0.86894793357848
DPYSL4	0.698592162383364	0.617722631544129	0.6800088766632401	0.7081710403807541	0.8492469252429999	0.71273991882955	0.552738542741939	0.70272669591384	0.64420949408517	0.6553417839692789
DPYSL5	0.179890829158834	0.410834901759189	0.6809669068082701	0.5832190843474809	0.6798538433993361	0.545560244025704	0.7245140587234271	0.38380075030380895	0.577822192891013	0.5012328833942999
DQX1	0.0495518742013047	0.0279311135343481	null	0.26947054675901605	0.0644877875026588	0.0525499901734285	null	0.265759413498724	0.159210533293392	null
DR1	0.0179107848872838	0.24734785982414	0.0761878857569699	0.259590583690207	0.42269801214344005	0.0761770480009819	0.10731752717049402	0.108891475268486	0.0761878857569699	0.0761757454208567
DRAIC	0.112442932407816	0.112456659732944	0.112456659732944	0.112456659732944	0.11244440528408198	0.11244440528408198	0.112442932407816	0.112456659732944	0.112456659732944	0.112442932407816
DRAM1	0.7155156283615409	0.8544311381099671	0.8057183035443158	0.803000680406254	0.8393066421930009	0.682082000586783	0.912836469424002	0.7741967884597181	0.831143550210838	0.811712688660879
DRAM2	0.860187539843687	0.795654238464642	0.858088501966263	0.855919577984173	0.9178002127827131	0.8895344522441709	0.848893894533221	0.918547152391891	0.702104420221794	0.88953591901562
DRAP1	0.174224254337507	0.576037981610697	0.471653314493678	0.5498301420370519	0.5639971010330279	0.452173236942645	0.471684929362057	0.624953725542153	0.6135257282673791	0.4557261650271
DRAXIN	0.20047129476314499	0.19673109683995002	0.25739395025446	0.25739395025446	0.670435674058535	0.10791998318286501	0.0550317070020741	0.0481372531509689	0.328449958720938	0.0602650943389308
DRC1	0.457909501551282	0.0434671040483428	0.800274426944658	0.39274273302318397	0.7947392952588008	0.30203543806905603	0.798578921554742	0.8471174398076801	0.6583446584321839	0.7274596689172521
DRC3	0.29761216549735303	0.577682916021419	0.603437641457409	0.543855844343992	0.507863076376866	0.507919573568756	0.319124050732353	0.7533314388868101	0.37054847653135703	0.434104535184957
DRC7	0.596280029540523	0.7036574685278779	0.159088709756255	0.47356837991232104	0.567957013069048	0.8432560472180479	null	0.0834150154328979	0.384675711480169	null
DRD1	0.202574953992755	0.059800007503490994	0.706261367859235	0.20217653011008496	0.0273322172411058	null	0.6109382537462421	0.0887402771195933	0.0128014841749459	0.12383425696398899
DRD2	0.0898017308650741	null	0.14241392448384302	0.0967553850707922	0.0086077915518692	null	0.16294369835379	0.24937120976049698	0.0168969935139246	0.322115435608861
DRD3	0.419839788855179	0.0148455727943877	0.409863092904177	0.0972377685237976	0.537983384441186	null	null	0.41439210811099497	0.467891004949947	0.219652242701318
DRD4	0.0537796673383358	0.0042935998239925395	0.63506360680524	0.0513737522070134	0.383649231996996	0.186075458907572	null	null	0.82624828992711	0.18395421562336703
DRD5	0.608969951214996	0.953245082028983	null	0.829968632264999	0.729191650449257	0.24809829480226003	0.5338375042052941	0.638376809716492	0.9047958234034309	0.6512006289536171
DRG1	0.201896388539015	0.128130273794502	0.225146400982606	0.137686282569176	0.0694572227762723	0.133465807927712	0.0380026381596544	0.0711080939038079	0.26248714124308703	0.16129190675079902
DRG2	0.0884648996973067	0.15758063142452403	0.0572285462437816	0.421671348649332	0.0261562916997495	0.189294188854369	0.276623524911379	0.23235081077489397	0.0259402546116365	0.315987692953355
DRGX	0.641107743649302	0.546647096384182	0.25777338793689003	0.606062332884903	0.371796786456257	0.0487966139484654	0.42049000831574107	0.8973428860010931	0.6198472040095839	0.138983778289125
DRICH1	0.0877019325851791	0.336865554446765	null	0.514549246327113	0.0289139958408254	null	null	null	0.171129636855013	null
DROSHA	0.20110595126187303	0.3893504115378649	0.144340851566409	0.14020270767119902	0.14986385897126597	0.0978603267602352	0.270929786147834	0.35233973650968203	0.139461434068966	0.14127853623959902
DSC1	0.0731650309928989	0.126630647710544	0.126630647710544	0.282179154166805	0.1601989716955	0.27661203621482694	0.15701014991624698	0.152361352630328	0.199383904550043	0.126616595538108
DSC2	0.0666570296506763	0.167817121569218	0.6813390268994589	0.697014755727929	0.37432284266432503	0.3988554309821521	0.7275693610513849	0.34733593111741806	0.0558861276659902	0.371022285417186
DSC3	0.119932395283425	0.114159777300313	0.12398886336502198	0.5859827238376321	0.5768026847591781	0.692744135601331	0.18294290697526197	0.329245823453267	0.0286665851274273	0.412216538171106
DSCAM	0.0764903053592333	0.0466000862143189	0.057542261092212006	0.19987464219699	0.272273133224944	0.254658831047801	0.0812311532852143	0.148455140913423	0.0473794812746426	0.00831942281298479
DSCAML1	0.231536372995077	0.6681788123831639	0.158682355804492	0.467951029595692	0.314915713812431	0.6921849312666729	0.0760561723019599	0.138136734595138	0.459278295097299	null
DSCC1	0.224704751037108	null	0.48861866308414204	0.44387642689164103	0.619071366919558	null	0.39473555649987196	0.504150770320574	null	0.410737098264981
DSE	0.9440024168468379	0.8529156012852441	0.86018216691872	0.7008771368153709	0.574484799824693	0.8529283616267429	0.729948535385157	0.962707502698015	0.713395598057404	0.852929895323731
DSEL	0.060641490541619006	0.276873372547191	0.0244454344938872	0.11041671481223801	0.5077853739274579	0.396423390540724	0.0439584303020575	0.0428558493412573	0.0341359328857512	0.276861633515469
DSG1	null	null	0.387286414455231	0.903477354492466	0.603741381426293	0.690038116861092	0.568599692496344	0.323332294770367	0.204358695979321	0.5711336713102328
DSG2	0.222831692839145	null	null	0.0139053094186423	0.559743596008593	0.5091687901506989	0.39913525933134203	0.0299500133937244	0.0187642709831896	0.17311645249919
DSG3	0.00137447756074292	0.047387595812787994	0.021021509043163997	0.0550302817176117	0.0153860613200261	0.0062969039251614895	0.0211178527456115	0.0350907588580867	0.0369554592812888	0.0042149168509628895
DSG4	null	null	null	null	0.5691892565401221	0.500025586744281	null	null	0.28382289695603197	null
DSN1	0.0223097503312257	0.0105154296279934	0.009778243256749721	0.0524851107341443	0.19191071070062	0.0166391222008239	0.007577566930063709	0.0137469754814951	0.0553898101513589	0.0086029327358579
DSP	0.0644520078295973	0.10002814210223598	0.0648042328360158	0.0426053947228217	0.00998017865413584	0.0398033657010193	0.0496380291176852	0.0973597915761404	0.14731492285427802	0.0423676719043211
DSPP	null	null	null	0.18200236208000797	0.749699019567912	null	null	null	0.0677337288184292	null
DST	0.0175541883320938	0.0803958501317565	0.0202869173470731	0.173457228578043	0.00886573901606908	0.0135877449935287	0.0229256602522302	0.118041394890008	0.0152583487727839	0.0155137720247825
DSTN	0.45623948463923103	0.759350702202637	0.623105449386746	0.5341631244832991	0.8059282540407621	0.7830132763708749	0.475704831459072	0.373429422012799	0.7830011274463409	0.689836296101197
DSTYK	0.234250361755535	0.6915719263336361	0.46249807991645003	0.6270199154320679	0.542271535737952	0.268738164893455	0.360097163727384	0.7850438730805319	0.40201873900538104	0.439553382829705
DTD1	0.8864528547330209	0.9528651691468459	0.872396331085348	0.841380740466131	0.9249618274304108	0.9226665463648699	0.953188639534537	0.9531789257164169	0.977444038798468	0.953188639534537
DTD2	0.742305353259729	0.5864009811244449	0.6513887102397621	0.786320722362425	0.414542905468501	0.586405476312947	0.7440072701525541	0.8418652293456049	0.5864009811244449	0.482260581102418
DTHD1	0.0664158216417942	0.0890373291482776	0.0562056353201539	0.00810698885638753	0.0532014330308423	0.0890258613740658	0.061339742030124	0.013288493311058	0.0400856835158892	0.0337800377696828
DTL	0.0570736057693573	0.150091568573478	0.21567698688643103	0.158687613704125	0.274150729576377	0.134930085778928	0.13889857726007002	0.075803836115184	0.10192146909906	0.21566334764827103
DTNA	0.432103561338565	0.718623388509318	0.733485078692683	0.590719545663161	0.25398436637663896	null	0.475369744187438	0.48025984651927894	0.526338180640626	0.776585461833874
DTNB	0.8066742733676021	0.546707384468871	0.662831547073726	0.769052188420755	0.7019895783192751	0.596190938278486	0.6476617743632671	0.448132015585064	0.547509581020441	0.36735320621771606
DTNBP1	0.54524747887168	0.9349948983749069	0.75876130967775	0.7253398586887378	0.7733111866122809	0.344845910098312	0.901057818037851	0.927136678261865	0.530510469053315	0.9050349966688509
DTWD1	0.8942121472161629	0.9417619452612571	0.981943797060928	0.569497154355735	0.8538196374930529	0.535870759208697	0.9155632993445849	0.961141648351968	0.812657041839962	0.9076032711602471
DTWD2	0.9857729393262559	0.9365951648639129	0.9861977872055558	0.8024313534771759	0.97106317408481	0.906181742879218	0.9680538075035441	0.8166001074308249	0.794772955801618	0.8308817281045079
DTX1	0.0186080735876345	0.00270621137789546	0.0249735012580128	0.0538809376998609	0.0100146392089943	0.0105593448030434	0.0207402589777493	0.0360231122339325	0.0743744930898739	0.0114773281624381
DTX2	0.824541311464947	0.6366481853427349	0.70106638380481	0.5647474046641	0.7978729178302421	0.68501841340161	0.701077226118902	0.5037246754904311	0.523759795870401	0.534949889745534
DTX2P1-UPK3BP1-PMS2P11	0.681027448789102	0.681017497866112	0.681017497866112	0.681017497866112	0.6810263810673921	0.6810263810673921	0.681027448789102	0.681017497866112	0.681017497866112	0.681027448789102
DTX3	0.0862365063835722	0.129221764003879	0.0591167892537285	0.10245893539931901	0.18235258756878397	0.129209179690181	0.0328015479964525	0.0761901063468534	0.087461105008707	0.068893653476917
DTX3L	0.597957624245116	0.27196558464939696	0.361717693412971	0.361717693412971	0.38633823326953004	0.36171068368902604	0.6480661465202529	0.522470532727104	0.551084693941269	0.361709841148649
DTX4	0.0109429065344416	0.033177340885494996	0.020548470115906995	0.0324313155616785	0.0751782051363645	0.234843484590137	0.0466570215705652	0.050895479178609995	0.0333662522909509	0.107750743089436
DTYMK	0.46565052631490705	0.622266080408673	0.5906439691084611	0.5906439691084611	0.8996131713050799	0.628440886476446	0.485992412263172	0.8337230978250859	0.0979520188285213	0.23862221942631698
DUBR	0.605309064774958	0.605302976125544	0.605302976125544	0.605302976125544	0.605308411467827	0.605308411467827	0.605309064774958	0.605302976125544	0.605302976125544	0.605309064774958
DUOX1	0.276651753625614	0.762419546559692	0.427744818707192	0.724854515552909	0.23511716539629898	0.688701175603236	0.571676216604849	0.5462964915960711	0.23352804614118103	0.76243261929001
DUOX2	0.0163636634890808	0.033445340879488	0.0423686727255456	0.0851965649630505	0.3605423969999821	0.0252437755611918	0.0423594571195833	0.0998872086337857	0.10364689368921799	0.0423594571195833
DUOXA1	0.22938947757273603	null	0.37050884287345	0.250402824148007	0.38737506346759104	0.17121348418257598	0.270691849774201	0.223605466026558	0.623184026925379	null
DUOXA2	0.411119772089939	null	null	null	0.5786913306981091	0.39804194089149497	0.691421702551647	0.37944031630945707	0.37504300933517704	null
DUS1L	0.442953429998133	0.6497176825597779	0.654750292912668	0.530703329632807	0.35637884910828704	0.280610784360803	0.667427970347037	0.512376089443516	0.8511843846000721	0.23424963546707897
DUS2	0.6460170551768399	0.831105166369073	0.421115050503782	0.818105021540222	0.857697420642977	0.8105690031495171	0.931926236317482	0.697788330974739	0.582151607212635	0.8311194693753259
DUS3L	0.703706424764035	0.8163211610838	0.77449481814024	0.821622539455082	0.8163338237076941	0.8163338237076941	0.7925681790111769	0.688459021289799	0.8163211610838	0.8163353456727329
DUS4L	0.24597925249056	0.21268320199917604	0.48267776743210705	0.48267776743210705	0.265657197869378	0.482676852329099	0.628175708750528	0.610186340040105	0.11318595539078	0.48267674233702795
DUS4L-BCAP29	0.937343185253726	0.937332000319801	0.937332000319801	0.937332000319801	0.937341985191671	0.937341985191671	0.937343185253726	0.937332000319801	0.937332000319801	0.937343185253726
DUSP1	0.0805781792319494	0.0805905816598314	0.12514615536940898	0.176431897388247	0.23379951983771202	0.0805795099358354	0.154845714002699	0.13325847991108503	0.0818648632764734	0.0805781792319494
DUSP10	0.16707699787315802	0.639428944919652	0.543187028265097	0.7986892336292951	0.39433864165708105	0.396439206774541	0.522868506076164	0.6103944441071121	0.248672168346572	0.49372849285535
DUSP11	0.537875890712076	0.474339805820786	0.31044320713341	0.5183948972587871	0.512300210944325	0.36472947835121206	0.28772123489490997	0.531543768752697	0.430455144651883	0.35495853796064897
DUSP12	0.19231841370748	0.5781832816992329	0.621718249221838	0.344194666052258	0.38559492910782395	0.397830640659659	0.213668248143901	0.331032112784786	0.3103779112354699	0.536592813964638
DUSP13	0.436426044460992	0.0801712677262579	0.07543048472272701	0.078821358337343	0.10971278516350501	0.105783841921681	0.070820278280005	0.0376812648322923	0.0277659537446303	null
DUSP14	0.982527598421414	0.6258413757834449	0.85602869134844	0.9685775354490079	0.784586953462345	0.798587687842471	0.79858918218939	0.798575255040587	0.646083193532939	0.816574150713395
DUSP15	0.128876114147857	0.146314351644245	0.398566615657945	0.5424518173643279	0.249727842652536	0.467892488626116	0.341903234562919	0.43309598483981393	0.595048686721871	null
DUSP16	0.175687312905293	0.10094530092492401	0.226046095793868	0.31255817709947104	0.330270364380346	0.48466246892518894	0.431874137054198	0.7085613166156751	0.46810320281326206	0.662048632365173
DUSP18	0.887614266477345	0.603471302575561	0.603471302575561	0.5327202197085471	0.9146954283462109	0.6034766478787379	0.475783012141358	0.7619665321895508	0.603471302575561	0.6034772903635649
DUSP19	0.7069669228497371	0.515041187126275	0.581811020491601	0.29459680990224	0.754640092314498	0.515041981848698	0.581735489690314	0.291055551991307	0.501601742936988	0.687569890725657
DUSP2	0.0014725824577623	0.000889892112727583	0.0016034668918367	0.00482263795721253	0.0103391596415585	0.0327579811678431	0.001535737585889	0.00199857617425403	0.00508577234539157	0.00138887482499265
DUSP22	0.18857418532641898	0.5886339770352641	0.240914110234088	0.112639384076659	0.545876569750524	0.38703256820357895	0.20443298836729198	0.16765706154667098	0.17324360172035097	0.28508695326330397
DUSP23	0.0714556150520035	0.32530867417681797	0.107015932848271	0.378714594259718	0.0525579647032121	0.0570086494848316	0.11686412066617301	0.344384771690566	0.0570182096365565	0.240253460051815
DUSP26	0.729669270186264	0.6643401296988659	0.648088024031536	0.7430033827635841	0.501482047628789	0.879130508156822	0.6470751518487199	0.7459363398383559	0.8015871529969059	0.98678380136664
DUSP28	0.21310005662870898	0.260835192803718	0.22036398455396203	0.283776697644445	0.7988981130207721	0.85460998249955	0.45277240660150997	0.33781680394568897	0.0749739837321539	0.260822865054399
DUSP3	0.12252150105104	0.35306096115262103	0.0794830784003193	0.0942562751048433	0.243744553223636	0.243744553223636	0.0796783988754519	0.0878571145743174	0.271159891305024	0.0840952255493441
DUSP4	0.26857693440513103	0.647351282774899	0.445213400443341	0.390982021672993	0.597719080470852	0.7688071139465721	0.44763475986052603	0.530366039074571	0.659667914483564	0.575701765148189
DUSP5	0.695247464609711	0.9319880951373051	0.470073553371371	0.27798859374792306	0.837388922999236	0.8247498082251659	0.960284753503871	0.9397305481409008	0.897396519302593	0.9795012420582141
DUSP6	0.916021142039592	0.9557884385650699	0.8794826850731691	0.9446050537176619	0.980044224196375	0.979965322354886	0.9598285170752341	0.9644198311265769	0.979960059674982	0.979965954831073
DUSP7	0.0887671373440898	0.0777800562994632	0.139425377946469	0.30357311019501	0.453990469359605	0.222209714287707	0.395145056347376	0.312534585330265	0.315428522139857	0.49567670770909006
DUSP8	0.16293423104884802	0.24247302237021398	0.17606967978567	0.148563605938545	0.312931310388495	0.14855083826376803	0.148549303684766	0.148563605938545	0.0357614779769906	0.148549303684766
DUT	0.516184864052867	0.049522875055396	0.33817501733153	0.416917956151906	0.153339044115272	0.142356039595458	0.288911228801899	0.38163480680900796	0.393746303204444	0.14235450956452803
DUXA	0.616657027139789	0.236086069187742	null	null	0.9012518284494291	0.923852082571419	null	0.439802104266886	null	0.864849299368918
DUXB	0.80984588198571	null	null	null	0.540540023176201	null	null	0.7482946232821429	0.7310491367435071	null
DVL1	0.968299441920605	0.8491126788587651	0.538523033057139	0.441107828635884	0.959728836585778	0.849125455956185	0.5405430184372261	0.392092520723862	0.698183150146005	0.7736961218580641
DVL2	0.946233776747033	0.904089615683223	0.6267529883630579	0.724159302282738	0.8290670544187769	0.9041013588047071	0.915217392908308	0.9746672598436591	0.979731978239822	0.9041027702143009
DVL3	0.843059077759759	0.95539265906514	0.6467815766279891	0.727905450593808	0.9546343114834781	0.9554011142755501	0.5961776442152971	0.7963962074577869	0.948868190763928	0.7024852448894561
DXO	0.422425756619777	0.21416218356195302	0.008521381161817429	0.08588725322754501	0.00111826871444435	0.00114891875574289	0.0406362810499858	0.0406452920440728	0.0613486328308238	0.0406362810499858
DYDC1	0.4680732120289	0.722523600046431	null	0.392061136659822	0.5745884952023239	null	0.23884833515963602	0.578472331154963	null	null
DYDC2	0.0561626399573011	0.36503995489056296	0.318573787805769	0.223270979692834	0.0593351964597839	null	0.25397347496343103	0.24915362033356	0.17767649841791297	null
DYM	0.265350778571889	0.19258746422633202	0.352068325274646	0.0541663724229022	0.174545240662552	0.140949693948842	0.471247961891746	0.17693983236380398	0.321942492386983	0.254754264904182
DYNAP	0.36021043701072203	0.258122654445246	null	0.505359110039194	0.64422690045015	null	null	0.196411607330294	null	0.6495984832046551
DYNC1H1	0.20217112641729396	0.165409171380383	0.18759276924316198	0.158842628610422	0.00884485273629046	0.0226135109011541	0.271986522138937	0.133847756444647	0.14502839060636702	0.12649740137351598
DYNC1I1	0.131615262832726	0.11958596180552801	0.407171231708591	0.0848707489961663	0.183258987423094	null	0.40782526997175894	0.11131175981593801	0.0235834447484278	0.335355759080854
DYNC1I2	0.9047030083970301	0.963593668171959	0.771034738283592	0.8808149591354799	0.827037047905178	0.875879413569795	0.7708241531237591	0.9385950880470111	0.802433421563896	0.833090384426447
DYNC1LI1	0.542621438347581	0.733989556290884	0.735426297198879	0.436748793253129	0.8805762658697259	0.7354371842820481	0.585561203817189	0.612348770228141	0.667608196175157	0.4754382741754679
DYNC1LI2	0.8352284422862571	0.8352141233822049	0.8352141233822049	0.9614608412472271	0.7682284349877792	0.8352269059152009	0.8285448617888759	0.8911521600236109	0.865752366275354	0.7935428923983979
DYNC2H1	0.7960609086782171	0.8385123045291129	0.982896268570742	0.8279508934225559	0.943521683727345	0.632336123650728	0.985743484781377	0.932774270283573	0.9255908749939069	0.9257128152219641
DYNC2I1	0.9776147257217941	0.9776083962758991	0.9776083962758991	0.9776083962758991	0.977614046648397	0.977614046648397	0.9776147257217941	0.9776083962758991	0.9776083962758991	0.9776147257217941
DYNC2I2	0.113950239594297	0.11396400827135302	0.11396400827135302	0.11396400827135302	0.11395171690816801	0.11395171690816801	0.113950239594297	0.11396400827135302	0.11396400827135302	0.113950239594297
DYNC2LI1	0.879718449337876	0.682376697293497	0.9240109614966141	0.9295850284181459	0.8856052902831251	0.918036712480191	0.905131163167462	0.9251363275276869	0.9541656616568841	0.725864992256416
DYNLL1	0.342868875991857	0.6757063556894828	0.144637554222289	0.17580748135637	0.49467292406045793	0.506052754531834	0.34990766325646805	0.290856973347297	0.623236488315014	0.46101035405512697
DYNLL2	0.7670145504648709	0.7340958605235699	0.7340958605235699	0.7049342412134251	0.734106704952657	0.734106704952657	0.888181051144063	0.8158920065205609	0.7340958605235699	0.8421399842896429
DYNLRB1	0.0391830569130806	0.0827150995682594	0.122818998018295	0.38715835408516	0.0862685907770468	0.0663357095531455	0.0914476264306854	0.12567889909797902	0.00768361844811783	0.0663344790029066
DYNLRB2	null	null	0.830476662088124	0.721204815853642	0.7169676342086608	null	null	0.7275977372494541	0.758913135469208	null
DYNLT1	0.0622617099054952	0.8587779139717621	0.766334522150823	0.490099093253114	0.42446770323443705	0.5991072672583709	0.767789434529388	0.6116926784814849	0.6121815605471079	0.7871479494128029
DYNLT2	0.722888788360371	0.7228770589310591	0.7228770589310591	0.7228770589310591	0.7228875298114051	0.7228875298114051	0.722888788360371	0.7228770589310591	0.7228770589310591	0.722888788360371
DYNLT4	0.126566458651756	0.126580509916994	0.126580509916994	0.126580509916994	0.126567966291898	0.126567966291898	0.126566458651756	0.126580509916994	0.126580509916994	0.126566458651756
DYRK1A	0.9238526014806508	0.5018635724471929	0.624046723545215	0.416730146644875	0.44316344512346295	0.25110334469296697	0.574327758527239	0.351600865415007	0.719998027678757	0.631495724784583
DYRK1B	0.6965525274116209	0.255222715289175	0.522521799665906	0.5739639093324089	0.430527358666248	0.600508605722078	0.6005092306099521	0.6005034068214841	0.40897241484539704	0.6005092306099521
DYRK2	0.008901519307244029	0.0298979153723078	0.0187266948849033	0.12468912374293	0.123123432038366	0.0298911648781027	0.0188160929937584	0.0522394506011942	0.0240100749056777	0.0294139024083761
DYRK3	0.172053674149083	0.13199417890977197	0.44519620899552503	0.39706260902849505	0.33380212117021096	0.28744709655979606	0.36956760600139604	0.545554974287664	0.47665593998493394	0.287445881873356
DYRK4	0.565081004926093	0.489955363754277	0.699635375327871	0.35264048215830496	0.598795342954963	0.7285759796335749	0.84591831060856	0.8139919782827091	0.5554280060832479	0.370576778165524
DYSF	0.0021125522771857	0.00867194846460731	0.0031688919930035102	0.0482743678180172	0.0173847497359296	0.015742581093658	0.000105247725428508	0.006524795044755	0.00033070732489256204	0.00168639058466147
DYTN	0.720702723376304	0.524563038791842	null	0.5104132905813371	0.8244659514250159	0.871099624893004	null	0.38373104862462	0.843048449338994	0.423785206989171
DZANK1	0.377881335681049	0.239960612876217	0.31036185999965804	0.391586130601367	0.157265452181279	0.0826904301584924	0.0243126384045371	0.323652728929609	0.5567560115667889	0.0207371469823611
DZIP1	0.713093784963278	null	0.601308213479415	0.17593640300986	0.42162741169451096	null	0.600596972503724	0.6143997325608579	0.87259953095977	0.29140444399265303
DZIP1L	0.424491110004986	0.135123431057358	0.324893314266171	0.383175726929886	0.11093605130182302	null	0.32606660552586303	0.505907300254254	0.263536280617224	0.48471308058116397
DZIP3	0.302145401313267	0.0468686318462986	0.383899609775569	0.37268416625444606	0.337061979687147	0.0385691275817377	0.140696029267002	0.106951428033011	0.289873531639282	0.40248206831880895
E2F1	0.12475642752593301	0.130787030688884	0.0664785912267966	0.133856838782897	0.0986579562964392	0.13077442413583	0.38721057008402293	0.0907771108915595	0.15761256480202998	0.11610882119527001
E2F2	0.423681202307137	0.668237085644702	0.372483087175914	0.0687886373194473	0.47056006972292497	0.5064150052850661	0.3637400159559289	0.363747762834761	0.23805991613933802	0.627563685064181
E2F3	0.7981632779314929	0.917298696195124	0.8648145468441999	0.86421483269861	0.654602887840472	0.729869886530701	0.965707830772397	0.8878785949702209	0.4974860097829729	0.42681443327476704
E2F4	0.15739603817160902	0.20436078666635302	0.6471259692259681	0.0815101131025401	0.24398067909297796	0.583058038422639	0.40703534277558295	0.0792813766095743	0.20436078666635302	0.0703103793317646
E2F5	0.9312700847804709	0.9443644158546659	0.89296626816427	0.9318902210581941	0.9086708714359308	0.948919538266211	0.8948021786767879	0.9278397017166949	0.8899214284934258	0.944375000843433
E2F6	0.996928397347829	0.90722314778508	0.9990878448383671	0.9995144971957671	0.9105535718186649	0.951680761056067	0.997983624030678	0.999065831951951	0.9923152021606658	0.9985973824443599
E2F7	0.106165582235752	0.313459639539841	0.0484491298281321	0.0193290935839637	0.6882852995480371	0.129997179133172	0.0292448034985065	0.0046025201920499295	0.19221797427427803	0.480533286179852
E2F8	null	null	0.112013299043124	0.270691417987887	0.149203187992318	null	null	null	0.10098877772765899	null
E4F1	0.18027421679898498	0.49206330289911404	0.8679984300018408	0.36370859906635605	0.6740645682022889	0.492062883408975	0.753612464252889	0.391811219572064	0.359655376483734	0.814113874868842
EAF1	0.8182402452443861	0.316778236162952	0.243673670031114	0.29479342979862105	0.33911770891500703	0.316769262582329	0.62530344374228	0.47216542662637395	0.372673997646301	0.31676818399760703
EAF1-AS1	0.803533449248558	0.803519438584072	0.803519438584072	0.803519438584072	0.803531945941814	0.803531945941814	0.803533449248558	0.803519438584072	0.803519438584072	0.803533449248558
EAF2	0.13274046128646302	0.33808785406863207	0.0893217237726065	0.0893217237726065	0.20356243738926	0.0893102438016739	0.0856667473966082	0.0671001364200336	0.0805169257092517	0.0278574858423554
EAPP	0.24350084956564497	0.61812687305324	0.664624324717879	0.7136899142476179	0.25657386335751003	0.401695680867058	0.0593111632795572	0.483323882083313	0.18842963540367802	0.0834865713889221
EARS2	0.798056538161427	0.8865809458871509	0.8865809458871509	0.8865809458871509	0.9860879344628342	0.8781362765737378	0.9477561066568841	0.7626607300660999	0.895340445706134	0.886594699809749
EBAG9	0.8540707652920111	0.7277064379209369	0.8586746916454591	0.75148230418074	0.544356197648245	0.701038501744474	0.8584491959836792	0.7838469049802199	0.8538978391036	0.752738755425519
EBF1	0.0485236825696809	0.0801538642799681	0.009345408763694009	0.095376845574087	0.0177945153815464	0.009743208341738729	0.00639702252057055	0.009076423272188541	0.0121483943365936	0.0187921619334739
EBF2	0.978588162167297	0.946146188454261	0.9913180960083091	0.907099510726473	0.8370168347230229	null	0.9769365346021159	0.993752944541508	0.9875848975124051	0.919226530340291
EBF3	0.9788912340046241	0.9344913753289179	0.9480407271761508	0.7841477750738158	0.985889391472869	0.9581349646521709	0.951266445070715	0.729335701415842	0.909443260800812	0.8444114370929
EBF4	0.7341054425314909	0.602131043262862	0.4912924762753811	0.381330345061265	0.48957490190000497	0.49129201605596007	0.192854545144331	0.421863824721206	0.44812509837968895	0.376848335150086
EBI3	0.9686603480485679	0.963984494697255	0.961615941743911	0.941220941755668	0.9820733524815061	null	0.9503018654100591	0.944744877491823	0.9557250383129681	0.879019118773928
EBLN1	0.583590171232317	0.24198484052143696	null	0.5074449132243061	0.20115453435787398	null	null	null	0.41955460894443497	0.0662845078606177
EBLN2	0.6638592966899219	0.678899412392426	0.678899412392426	0.3932667573673189	0.875699375952013	0.6749096554426551	0.678909265316855	0.647075035227223	0.7750416716131509	0.678909265316855
EBLN3P	0.7516747001678579	0.751661955031948	0.751661955031948	0.751661955031948	0.75167333263926	0.75167333263926	0.7516747001678579	0.751661955031948	0.751661955031948	0.7516747001678579
EBNA1BP2	0.0956910812277306	0.104105614042064	0.158373721358394	0.202822622077751	0.20657386383605603	0.172613195012246	0.10379049789248598	0.45135306002709397	0.185393669090267	0.15835939345072197
EBPL	0.0320553690490807	0.0765611476424362	0.144068352387683	0.103307662748086	0.34848972528926997	0.541137520685212	0.144294208334631	0.185863121730964	0.265441399396939	0.254621923077028
ECD	0.372637899910043	0.419200300167525	0.380171910939229	0.36125428178390295	0.530196465410052	0.164876494835185	0.282843440114356	0.522328137369699	0.664226171545148	0.295658556026373
ECE1	0.0398564531317904	0.0445263869489222	0.049555405696345	0.0465965990171097	0.0040273460007414896	0.00484924054969789	0.232718446162086	0.0971355181865487	0.0108849151786732	0.0659781514989584
ECE1-AS1	0.17708024695726898	0.17709449574251	0.17709449574251	0.17709449574251	0.177081775808534	0.177081775808534	0.17708024695726898	0.17709449574251	0.17709449574251	0.17708024695726898
ECE2	0.0363633237320951	0.45177814634096103	0.158439751185186	0.17498398968106002	0.192870424826129	0.171361295700367	0.0201122929336267	0.0271191137976086	0.255130959440955	null
ECEL1	0.188855818779827	0.45377020841833793	0.0309782094488774	0.35751764754378296	0.37354140166242494	0.23285021497589004	0.172044946978168	0.564721339734659	0.210429674658273	0.40460750634987197
ECH1	0.468191385336731	0.411512459505286	0.677225483556186	0.544052051887283	0.327471257846529	0.5981766864226059	0.298959832370573	0.298970673100776	0.527738823666352	0.298959832370573
ECHDC1	0.152824908790901	0.0288014651344972	0.169271316960168	0.221622981841443	0.0738972108762469	0.0230503786762011	0.145045593632168	0.167163367559871	0.0677749648430172	0.0527572207003685
ECHDC2	0.17232752541001997	0.26414000364672197	0.0586999751092134	0.11830176544095801	0.13458721393377499	0.16381688855087803	0.0661885204222005	0.0659740164835164	0.272221772173283	0.0657873296725563
ECHDC3	0.0757798052944148	0.15574298037209303	0.21562765349340698	0.11732764730359901	0.0455518398525441	0.11976380225691699	0.0969482124847724	0.20723268359930605	0.0951651543740584	0.109670379851914
ECHS1	0.451196287148819	0.49267897904110297	0.40181302490479404	0.521088106883007	0.178058174897977	0.3648818879579	0.38566987338963105	0.7672629534136741	0.361678366962482	0.46390512521881794
ECI1	0.0518001829117595	0.345173504511588	0.0395385047020543	0.0646210060610482	0.325503929935166	0.496523245623056	0.0389301929903717	0.0613424516452395	0.19626662500363398	0.18393109515314002
ECI2	0.447010732090365	0.628113822227395	0.5220990166392271	0.398207839426938	0.678264814821002	0.610965667714365	0.519114277165998	0.24782101384411104	0.688476982537814	0.6281211421529461
ECM1	0.724747085697232	0.672758308292301	0.409920131702128	0.5325097102389029	0.626652905444806	0.515136382270164	0.49463476131225503	0.511657582891021	0.5221899313522229	null
ECM2	0.8714889714293191	0.9567371195817421	0.848789957823322	0.820675528130638	0.8087256706369209	0.893713921303484	0.956746438689004	0.79018367360333	0.79739213466541	0.956746438689004
ECPAS	0.38854620577828003	0.15500394237595402	0.16021641283381197	0.511303094804935	0.42964840484568895	0.427522751845123	0.160443103015165	0.563448188294375	0.12087777010817001	0.8338644580725351
ECSCR	0.595805759362106	null	0.316838342399895	0.42784377984475	0.39251846389048906	null	null	null	0.22945073574771502	0.7111655916507891
ECSIT	0.994830200042435	0.9819355518787679	0.9500249424341379	0.9096271195073141	0.885993349183678	0.971552063350426	0.9861742536060071	0.9489063323317879	0.998383688363742	0.8675444368606129
ECT2	0.210867335526315	0.53791564761025	0.7163916915107909	0.266012730326845	0.483891295255726	0.45602806046602296	0.7162101850206929	0.512026596743832	0.28956799389756893	0.29667935215386104
ECT2L	0.688904403438409	null	0.745549483971332	0.790819292927425	0.983213454128399	0.8258078421411559	null	0.7679857084845121	0.41174044420138106	0.923203796333001
EDAR	0.0893659309603037	0.110952341565301	0.0637242790539214	0.17276060070731603	0.163376429262391	0.0050640268237380605	0.06390269055334401	0.00338322866703244	0.18589100116829604	0.19599697513180497
EDARADD	0.364716297873383	0.220929077397665	0.312614282925729	0.145870171670468	0.49623577361031	0.248486926232207	0.150508266271276	0.576423914631061	0.580129971746474	0.624877735668813
EDC3	0.39298386119009204	0.742038360549016	0.8618972280246191	0.7286450962513029	0.722151148788432	0.74204945421352	0.55015875677188	0.38815889515197394	0.703189913010799	0.649430642898498
EDC4	0.4204923273217	0.5133189339622429	0.460361221457037	0.571640287434875	0.67508048921361	0.5133196377590471	0.33065677943912497	0.353614300639079	0.457893011756793	0.513319722352878
EDDM13	0.542860389581188	null	null	null	0.0614033628611814	null	0.11647984065797999	0.10416255782548402	0.43299067869905605	null
EDDM3A	0.48643414043235705	0.6825879161959809	null	0.535046021608102	0.175739840645557	null	0.35614966039296203	0.272630567340855	0.794170096624453	0.18401183205223198
EDDM3B	0.360192451567893	0.32412310100579494	null	0.411633593723664	0.341293823274443	0.9230231916526529	0.37080172076456	0.724115033595771	0.5097710032777779	0.63003651248621
EDEM1	0.47186520293503004	0.44183637832218	0.556597038651305	0.5919699651953679	0.846546967072475	0.66915728696047	0.631129925867753	0.491165251399161	0.505179217291302	0.69526684666978
EDEM2	0.407458570880524	0.5335839150798499	0.63415047447537	0.717820335752462	0.26652016801977196	0.900462047860603	0.634029687889826	0.746772152990552	0.39496229687929296	0.670889125025751
EDEM3	0.7495819569036679	0.88395075054836	0.8631214372550279	0.893278175004506	0.9708449986858728	0.9956719175573571	0.936352542296727	0.9590616663698609	0.819485627370302	0.7769460828545308
EDF1	0.738360648336236	0.5448064333616379	0.670812776962234	0.65356022968219	0.877919222606337	0.760100778947171	0.6280378281129629	0.6984920595907609	0.8314349966883879	0.7261121286073969
EDIL3	0.910774161852937	0.8723394667996051	0.937619531477442	0.956596514600994	0.7496846445972242	0.8714827896511121	0.9093890235384681	0.9897862004814001	0.8293389615741559	null
EDN1	0.0483503532724082	0.11894733228695697	0.273555980845242	0.19298459421650702	0.5388433816118471	null	0.23876832668357897	0.35980654597605793	0.30075185677579197	0.217422966230548
EDN2	0.6968221035325861	0.8920662980516111	0.815988174349961	0.541308427975581	0.685676436545505	null	0.8552848972273042	0.71919448208598	0.923814490308889	0.617564056380661
EDN3	0.9611056987577601	0.8945173051067109	0.9369966497882589	0.9609825988189471	0.8710349392638191	null	0.928974557487524	0.9728792959864859	0.782868932804378	0.96877559825405
EDNRA	0.00753018569012148	0.18790100271262802	0.031274525807379	0.0290745753632998	0.0183867487405972	null	0.0322274201004864	0.0574547634720261	0.089975096920831	0.0295156556200336
EDNRB	0.35762717445672	0.333699491151193	0.328943431533161	0.286506643987637	0.149504512946935	0.5886977468996609	0.23782416894487698	0.552780877523496	0.34245074903021605	null
EDRF1	0.528383079212286	0.304458480295286	0.273041512615105	0.211898322926598	0.188852951686065	0.337010475776896	0.0752667155226655	0.0831924041330798	0.22821736994101602	0.30444787681873
EDRF1-AS1	0.234200783482374	0.23421395233370698	0.23421395233370698	0.23421395233370698	0.23420219647244503	0.23420219647244503	0.234200783482374	0.23421395233370698	0.23421395233370698	0.234200783482374
EEA1	0.27215681364341004	0.6492764680347181	0.735057167852183	0.7833971305940729	0.47008372633827594	0.824044494677328	0.734864471576634	0.915441578973487	0.7123797744857879	0.587060451053416
EED	0.753186589123552	0.884067859688884	0.7888201022113579	0.6580667655613089	0.633279176851264	0.8070971798294921	0.6308083219259549	0.7480309486794581	0.695783499484054	0.563392587247001
EEF1A1	0.5337873602268529	0.23284689448449802	0.575141411245711	0.7304084325040621	0.562222331308628	0.617679794661682	0.9708344926265741	0.755840455260292	0.782613539274303	0.5491262447920229
EEF1A2	0.8428791531777621	0.705370947984519	0.7396064982492959	0.818303030314426	0.535467064777839	0.739617516993794	0.857212095703139	0.974745792767731	0.8844101780153469	0.7448342803240241
EEF1AKMT1	0.820282854147627	0.393134502849004	0.7955420624247691	0.351140414919002	0.332471138418174	null	0.804344816507649	0.123229580022826	0.446908607195395	0.4766860477437361
EEF1AKMT2	0.5989426739984649	0.3198071525069	0.31740008427979605	0.0416135423881529	0.0975383136780966	0.251852624298057	0.0653929329647567	0.44910217395544605	0.612983888795868	0.57588595798448
EEF1AKMT3	0.16280243153059398	0.09858576431114399	0.244991268250775	0.330434521916754	0.30707881472778903	0.0985739245485989	0.0931798378158705	0.0982864175370284	0.0553529370678719	0.0985725015219825
EEF1AKMT4	0.302640986700299	null	null	null	0.13324493825604403	null	null	null	0.31101233131441	null
EEF1AKMT4-ECE2	null	null	null	null	0.16973923197509802	0.20717955104862001	null	null	0.311295039430521	null
EEF1B2	0.4752602437818039	0.0331858229700341	0.0385324977287943	0.0385324977287943	0.0531159836500245	0.0385246860490808	0.0385237472002875	0.0385324977287943	0.131550737382989	0.0385237472002875
EEF1D	0.0688934710121996	0.0164156978835491	0.007283986046837859	0.0338482164723586	0.0203725487859151	0.0200222901845681	0.0164105277739772	0.0164156978835491	0.0256749150309553	0.0164105277739772
EEF1E1	0.7398571646832	0.9453956719116999	0.8659826555997929	0.8888600759097449	0.9027004868974671	0.9454050366720329	0.8510735186244971	0.80233664852486	0.926768152610423	0.9698523671605741
EEF1E1-BLOC1S5	null	null	null	null	0.861563848713101	null	null	null	0.9876797621856609	0.987578230545792
EEF1G	0.5078869241276011	0.7321904394981029	0.447280928349819	0.8267892219516109	0.5843893836926279	0.43961236465097203	0.31436320756082897	0.43961553217181704	0.6746807920710319	0.43961198392666706
EEF2	0.22532276046995003	0.0702254545189024	0.314683128055168	0.314683128055168	0.44866090302015704	0.7749694641296869	0.39456029643197	0.284638461774872	0.322938453490742	0.7074993662829681
EEF2K	0.60024555005293	0.289555886548029	0.338267097784805	0.43982998922472105	0.149709256113457	0.399561127624454	0.28954465152965503	0.289555886548029	0.313722452650526	0.24827806633528798
EEF2KMT	0.694470225966707	0.925610485032866	0.925610485032866	0.884752508759159	0.778940561332493	0.925621221404077	0.9256225117974649	0.8155278627793678	0.9080909473329929	0.9392126118576479
EEFSEC	0.684035190548222	0.9233547953221701	0.8999140396330341	0.961511909702251	0.8234086382348209	0.686280423361653	0.664496973582827	0.8288061805311221	0.824332200442075	0.8999273603595122
EEPD1	0.9238353186391001	0.596806914207421	0.7806199164656401	0.843182205439437	0.547443100841667	0.500856797245697	0.97584085552202	0.619508839419316	0.688567869658117	0.608445293119343
EFCAB10	0.546549142092659	null	0.9288003546701141	0.6761697352732329	0.9217498164960021	null	0.9025275605368829	0.949155153812087	null	0.8590094491418601
EFCAB11	0.47107799665430894	0.590395879780055	0.590395879780055	0.590395879780055	0.32666710923302	0.65753148172979	0.10470797124909301	0.39910986550032795	0.87672231243818	0.590401140019914
EFCAB12	0.4882266533900829	0.7898311902496059	0.439567130899468	0.430710478329109	0.856670432125441	0.648917606728089	0.423517277999176	0.6341049176907371	0.92785233273104	0.548095174865653
EFCAB13	0.492538643395194	0.396691916729105	0.56050194738255	0.6623818465218699	0.45178688106426595	0.391109155198867	0.7327050829594169	0.6511531060867111	0.6143778048825072	0.694668367504689
EFCAB14	0.908010065340614	0.9465048305350201	0.9337777777723549	0.794833192826245	0.7640938244456179	0.8180630248880799	0.939135939483084	0.8943160084895309	0.94373711933266	0.707633122826392
EFCAB2	0.86624970042905	0.550448351986713	0.752410351583469	0.348408734585585	0.7243501213663541	0.7302065940729059	0.56922969816225	0.441427411066424	0.686135475108482	0.752423120487389
EFCAB3	0.0337722231143891	0.80061809728627	null	0.780927884202657	0.233531239549375	0.317967321626439	null	0.49595371210299605	0.7922280513846021	0.864279406784718
EFCAB5	0.11365990217546601	null	null	0.9362408869368308	0.6776966313228199	0.351236291076743	0.7478537759377221	0.867270406466063	0.9349162301808129	null
EFCAB6	0.9835914531808059	null	0.8495428992626409	0.864862295783948	0.986947955326392	0.8583696602280841	0.9978845419196599	0.993955287948578	0.9980250579078029	0.9643648160225992
EFCAB7	0.497391235618289	0.9812806777728091	0.788700232335423	0.924435284827279	0.883653597423433	0.7887124934733051	0.502212456906214	0.24942289686777	0.9718739576860569	0.788713967189734
EFCAB8	0.994644112930972	0.840355684201375	0.942882284054204	0.821380912505596	0.886330707327995	0.8441196571235942	0.942893002031751	0.914252919375259	0.90538073900707	0.942893002031751
EFCAB9	0.140713537438771	0.37010131557046205	null	0.159365867327815	0.111205908322556	null	null	0.18172528685893	0.332841854721235	0.170589858681392
EFCC1	0.610013179579103	0.7576735065142521	0.9522908233184441	0.82164896460124	0.31918733961359497	0.7626698947651	0.958674368392419	0.9075244621627541	0.616880369661171	0.957141926901492
EFEMP1	0.5858237234845439	0.36852054344105994	0.661093452564013	0.599696944509604	0.129285837034988	0.260228497658757	0.667512063737853	0.666830995782418	0.824370288247669	0.0330571780544057
EFEMP2	0.130106211720292	0.250139187602363	0.0592122286861704	0.0684296606640124	0.335803799567403	0.146887235011458	0.0591886767009774	0.0634033202820225	0.190364917277451	0.101316925330027
EFHB	0.32822210572495697	0.283465216772203	0.0279822847277895	0.252156583202409	0.8801700058712041	0.40381838209192106	0.497539443133089	0.216940412760657	0.236873582685262	0.26373663688480997
EFHC1	0.13224964078189802	0.055748047150709	0.11441017284854599	0.0659118591344435	0.0859767370611464	0.0803668854251126	0.105071617476551	0.286050304893842	0.0489006626854432	0.0834909617482664
EFHD1	0.35152555432753696	0.184278305592882	0.300879867973435	0.13071410357985902	0.41326861468842996	0.144377628991741	null	0.8176140356844049	null	null
EFHD2	0.18076418134882302	0.16586093610618302	0.19805813486167104	0.426817148491634	0.0586168580615685	0.14675418355706799	0.248674011690842	0.196070795537338	0.0189134133107628	0.117430048758252
EFL1	0.584435890250163	0.7112928944850351	0.683861797599245	0.683861797599245	0.7904625825107781	0.904380691635289	0.9477321601624531	0.761749824762886	0.766429684772312	0.915086022998153
EFNA1	0.195831627801339	null	0.13283517045317	0.10950121398107301	0.47394651890225703	0.22625856797654603	0.127182681688666	0.0939187247022189	0.516126996443016	0.11146575422301899
EFNA2	0.32311802084502506	0.386678191955048	0.522005637109646	0.552898966298891	0.47933702455693794	0.395747768647045	0.8135969628467672	0.730882129448341	0.6289974817862879	0.709567207313101
EFNA3	0.24268942125907197	0.297704861612086	0.469738754011108	0.5774804507346689	0.686707715667699	0.705406776118678	null	null	0.411880141657326	null
EFNA4	0.6587088541335839	0.607221068047447	0.659278127038667	0.477584971925483	0.816012227987178	0.765698813603081	0.607227262021297	0.607221068047447	0.780267728476427	0.607227262021297
EFNA5	0.186131771017255	0.0773611740287911	0.20170293713392898	0.120841738796753	0.283026201057008	0.28310413333186796	0.35815506626911603	0.5681031682967409	0.341008142956158	0.46407629525413596
EFNB2	0.172574027199159	0.0982579434696589	0.796604052310621	0.313723142382724	0.275147811041875	0.43552607272155897	0.8053669728792371	0.693465241165445	0.399623080434268	0.7251021819815608
EFNB3	0.143250715104991	0.118541461513276	0.104430348444556	0.169654112670611	0.16714646807191902	0.291772443156422	0.09660631652699199	0.32874865859050606	0.30417856993604	0.264086133206125
EFR3A	0.20950603256932698	0.368138187832184	0.196291414849063	0.43315946984801396	0.0726354833524916	0.0663909693137368	0.13869804486897103	0.0991314085495102	0.0963011603943945	0.20399460964918498
EFR3B	0.291164803932365	0.62578157885349	0.840947424928358	0.8835932907794151	0.580601549631131	0.49382802471001797	0.8368650606509641	0.9209199248278391	0.8604755532674789	0.846488457330797
EFS	0.9040135552579069	null	0.6834930965041379	0.7808414400808059	0.58268826919858	null	0.6822725571563859	0.7353126614243359	0.27183603055383	0.825310379253195
EFTUD2	0.796104541616945	0.565264568953039	0.519028231764594	0.32084869711373	0.280686115202171	0.126436005560617	0.331554904490033	0.3602097828932971	0.857723215046011	0.565268398943804
EGF	0.0838410442925446	0.393071961509745	0.4560229467837071	0.39516893768884703	0.0695212279074583	0.0377322002673519	0.675412721687516	0.356247849490183	0.0287081632330928	0.37865398605673706
EGFL7	0.32299834990381704	0.8517415262438671	0.892751054843219	0.486122510874324	0.342992684402033	0.34466495086142707	0.565129288171355	0.36907131704124196	0.668423224210683	0.7809567300702758
EGFL8	0.19682015078905502	0.0891203726270713	0.0891203726270713	0.384483368983624	0.0445176268496472	0.00276447290977048	0.205397975328588	0.323712215990458	0.23394355662154503	0.0891075225440097
EGFLAM	0.10961580982349699	null	0.274118447376943	0.10345805638510801	0.639778251289215	0.46276580646693394	0.6570786600445029	0.289546861563234	0.675503431285666	0.521714299530876
EGFR	0.33730556752114105	0.143922893611057	0.251580437337463	0.388909190980849	0.29422285510974605	0.297379787390819	0.0707631141738652	0.222215199337025	0.274096748648868	0.21662147246129998
EGLN1	0.8006056181552801	0.07288767565551402	0.415027130117913	0.454173790782089	0.201138456227994	0.22252140936178502	0.22251996328086102	0.222533440554358	0.147253774339204	0.22251996328086102
EGLN2	0.190908520853835	0.19652639118401602	0.376344169577749	0.269738669720168	0.37053738620514204	0.200818459695365	0.37302647968001895	0.304433218912464	0.236856527233892	0.196512381253165
EGLN3	0.985463480481728	0.7787699585565341	0.9652247133641919	0.967007677834705	0.9901592075621479	0.9386218992690551	0.890232231357622	0.948620692480382	0.8976441674311819	0.925440513362063
EGOT	0.66398039389071	0.6639712506069549	0.6639712506069549	0.6639712506069549	0.6639794128265949	0.6639794128265949	0.66398039389071	0.6639712506069549	0.6639712506069549	0.66398039389071
EGR1	0.6584803794842371	0.765018969509184	0.179856200851146	0.233335568807213	0.333906425821304	0.609062697352868	0.19492978488534302	0.239743566236232	0.390057607157965	0.345258468490418
EGR2	0.347069827698157	0.28028256948034497	0.367054267903184	0.3641841968641029	0.338970020180565	0.258972799755746	0.662754986941301	0.49845834608218603	0.32015290886395503	0.5608585410017349
EGR3	0.634055589452037	0.45635048553908003	0.676047405258184	0.590471718384449	0.7441297466201401	0.7441297466201401	0.7881317804558859	0.8141931858527142	0.8072019858069971	0.7441310876046391
EGR4	0.520366623681785	0.23457573309357602	0.555252284286038	0.647667981898442	0.419490493680493	0.7756927909329531	0.682506139087671	0.7656111581902859	0.8299804387931099	0.588948364912652
EHBP1	0.281776290581206	0.4108970868932679	0.104452640655257	0.447583669658756	0.174887022735314	0.79236625899232	0.41089189927454206	0.888254438902393	0.400140263526979	0.283849227691607
EHBP1L1	0.00266913759122167	0.0392168236783467	0.0168115739021405	0.0107037436695561	0.0421721124281625	0.106002501807994	0.0644325322784983	0.00673417278840245	0.0370767014957166	0.0656769155391611
EHD1	0.20799081720595103	0.324477107177003	0.22393782741276602	0.106082277021279	0.02271881660535	0.0553595809206821	0.150868569363682	0.27566613926059697	0.174183488795419	0.0632172411738133
EHD2	0.901961416056903	0.96780930136365	0.864718956921837	0.8791559436166021	0.9956212977766029	0.9464325140487311	0.995217125661643	0.9674149135790491	0.9382180884984341	0.991800937565365
EHD3	0.728420694068648	0.49536311154655605	0.526355390958598	0.37329372384046206	0.754804292132266	0.5333223269946961	0.584304528649078	0.6646592344578249	0.12980626940389697	0.272931701822526
EHD4	0.49867643362671205	0.7541505729168171	0.7122938083408241	0.814859617599058	0.7388151075512199	0.596751465331677	0.702235683479087	0.366729665698601	0.9456490400942479	0.507186233760663
EHF	0.0125259250274169	0.8078221855495059	0.428386463549438	0.0657760730758311	0.0455401611555685	null	0.338086267736694	0.223565759900566	0.304465834969645	0.38467182715801
EHHADH	0.0122330788204491	null	null	0.0210985907511554	0.30964827553128305	0.47567093055681603	null	0.19606406074559804	0.140353419056099	0.175793728248977
EHMT1	0.6436998426925911	0.46835262859023297	0.6023189599015	0.45045648102243996	0.41515188920186696	0.6623530736243101	0.46132676742768897	0.560177139945353	0.131736080561065	0.468350758520155
EHMT2	0.50726938271223	0.507268952327181	0.8177978422093621	0.15865262623454598	0.8761335362403799	0.8211728036387341	0.868430735927712	0.541986960042035	0.760614035872154	0.50726938271223
EI24	0.229965683480145	0.115187073585812	0.323921987971532	0.366494164933644	0.10967187021880802	0.133683388508025	0.324075741090538	0.15475281005129	0.115187073585812	0.11517327259330001
EID1	0.653170592558889	0.729305308276682	0.696356529727342	0.731277587677823	0.5973750817373449	0.7293159961885931	0.513814412345152	0.626975454093092	0.783047561933966	0.7293172808228159
EID2	0.33070338573267705	0.857075038135097	0.8543675439935601	0.6964429756233249	0.632666578778009	0.486265670348592	0.854141512232742	0.815006438315285	0.647057490872441	0.625749516241648
EID2B	0.8427537431402209	0.425952452210114	0.8353098462445941	0.9172948864720021	0.7657159340998019	0.612597986773033	0.6125986828492429	0.9008629257978609	0.39256776414371	0.6125986828492429
EID3	0.159736553088343	0.0929467428492389	0.0356854579838965	0.294406020943269	0.0441128089178031	0.263310120322929	0.0701645317954634	0.112650025088255	0.270548753234802	0.0929337158392877
EIF1	0.0372855697734119	0.46404009970776	0.272435973032559	0.0571626714873884	0.15660145770669198	0.202303411954346	0.251955524054716	0.0888157698913907	0.0838161989675984	0.0340055682550577
EIF1AD	0.5394738227658711	0.25521988421827696	0.557559054277564	0.557162370087968	0.91980741534292	0.32782622155555896	0.292524595533272	0.462668142858683	0.327834735088758	0.327825198265641
EIF1B	0.7594421699158059	0.8932696772549659	0.807760022387696	0.6472184488316179	0.290054048628403	0.290054048628403	0.8417723301212329	0.688877653189628	0.26553701384420997	0.290052845365497
EIF1B-AS1	0.7920109217462529	0.791997119018203	0.791997119018203	0.791997119018203	0.7920094407478621	0.7920094407478621	0.7920109217462529	0.791997119018203	0.791997119018203	0.7920109217462529
EIF2A	0.6550901908515079	0.537351013464987	0.8216749461567829	0.570700970429542	0.513501154807413	0.39531759395238303	0.635706687835824	0.398146569929095	0.46489365670351096	0.537353218739456
EIF2AK1	0.578913980299023	0.460601203986842	0.7425667102393109	0.796680174371366	0.48116028869973804	0.8169326035361401	0.6717647185836629	0.7377442021049551	0.706334575659769	0.751530318428805
EIF2AK2	0.691677129957041	0.506546278279583	0.655203364715146	0.298776412975276	0.7938469503239579	0.5065466242944311	0.477233922698444	0.48521023690795795	0.38335612732286295	0.48671661867769894
EIF2AK3	0.3644664606986339	0.34046306053225	0.46000417709131897	0.311772356615696	0.332165066711568	0.340455091900201	0.40917730536941604	0.066884728282079	0.12012691981578599	0.407234561912005
EIF2AK3-DT	0.178057016694171	0.178071257091058	0.178071257091058	0.178071257091058	0.178058544645672	0.178058544645672	0.178057016694171	0.178071257091058	0.178071257091058	0.178057016694171
EIF2AK4	0.644118450852085	0.9341547173600219	0.7058267249538491	0.8056052360648821	0.9743761769347629	0.7405705121074991	0.594082738414772	0.846487640421176	0.9913977245732869	0.8494491034323349
EIF2B1	0.5206019527055911	0.16920766424444197	0.472584777328094	0.30390655877016703	0.100602324924282	0.128115810076881	0.297429289109898	0.26250923165768303	0.10978760226866499	0.169193362763301
EIF2B2	0.7260818257128	0.698005541141521	0.894747471279047	0.82031169255257	0.520925932860438	0.5247583343139289	0.896908638637675	0.8202968605741351	0.639858809696548	0.9406815236960121
EIF2B3	0.0491927776320297	0.0312378599156641	0.0375342794814025	0.147052961115965	0.0027697856459410397	0.0451400498455512	0.0482675511172916	0.10543017797006801	0.011638160821572	0.0502463895784285
EIF2B4	0.705285254112933	0.816066231563378	0.816066231563378	0.8137592579169158	0.93683021404895	0.829762292245021	0.503485472672942	0.731184149525891	0.581694953782797	0.8160804133108671
EIF2B5	0.757498666384323	0.41051003792426793	0.46391357971724706	0.633264718236695	0.580637850866813	0.697140043597139	0.630766109959317	0.818283160164223	0.0825984430376148	0.438683065183945
EIF2D	0.34580213118671804	0.549932057058657	0.690229719197992	0.568612274682901	0.44077303412203794	0.277925744540737	0.45593083098679205	0.278125646066786	0.39804741919364	0.283263091439711
EIF2S1	0.7529293300042992	0.84780195600007	0.8849442092162422	0.6758676396897951	0.776919652178923	0.803550656875917	0.571410768385716	0.7858938570725909	0.550121616204338	0.803552160214771
EIF2S2	0.8476409746678629	0.992018835089159	0.961199008166902	0.923676917457259	0.970668403693399	0.9874623836616551	0.9610598748816709	0.9159356549591819	0.9373615233373891	0.993731250991634
EIF2S3B	0.20080433811662302	0.3204727046185061	null	0.5855486486673579	0.0539883358039754	0.211221562996082	0.0846449031387635	0.20049570734932698	0.0514799909637712	0.13106315543911
EIF3A	0.00983721952447875	0.0330658201628509	0.108316167112343	0.336740700789571	0.16238210261364802	0.0330586580103258	0.10542604632445698	0.11156336985517802	0.314731133441639	0.12381822013307499
EIF3B	0.916492350424785	0.743568944387109	0.486416075737911	0.28527940602949703	0.473542216843987	0.501795461886916	0.576814710435082	0.134353193064346	0.170596544461104	0.5017954732941671
EIF3C	null	0.594358278251777	null	null	0.32457398550595695	null	null	null	null	null
EIF3CL	null	null	null	0.9240232662868101	null	null	null	null	null	null
EIF3D	0.15991215031201197	0.14153962140834198	0.21754520933032603	0.302293660599299	0.336651905831037	0.466614858052193	0.18587893660167898	0.176826826234285	0.102820269353447	0.165906505145744
EIF3E	0.6281500575186719	0.8802930657639929	0.503817172047597	0.740908762516011	0.833580973131236	0.674222305361038	0.674223339044968	0.674213705350782	0.22844469246883803	0.45535213589254
EIF3F	0.275354906943583	0.206249420736418	0.249762312038945	0.0916693753769127	0.25970104502436897	0.131324646206513	0.164162154657878	0.11573209505259699	0.129971607898167	0.07002567107772201
EIF3G	0.41801266188812897	0.411157262797785	0.39524653707221397	0.522197639858701	0.248995990395955	0.411152644864197	0.33993545279226506	0.550627008287333	0.28170526593642403	0.384672835352582
EIF3H	0.349496150346524	0.302125773532023	0.636210277870175	0.7170684581949809	0.46124136791074105	0.481880619365825	0.21472201804167104	0.299907196817055	0.755410006707523	0.506849873631046
EIF3I	0.8349079251018671	0.5741326533706529	0.767069138438207	0.561538866560255	0.6419501445607989	0.7670809262619351	0.639036011572813	0.588539203326143	0.9131726409140251	0.7670823430934641
EIF3J	0.8652471739859849	0.5814392930454301	0.5814392930454301	0.5814392930454301	0.552776720013815	0.581443537736906	0.6418765533047	0.7590943880959141	0.45893887741795103	0.6732637675610401
EIF3J-DT	0.43030123885790705	0.43030532359712603	0.43030532359712603	0.43030532359712603	0.430301677147573	0.430301677147573	0.43030123885790705	0.43030532359712603	0.43030532359712603	0.43030123885790705
EIF3K	0.670956819058231	0.8953869932219691	0.808024422745101	0.939190057241056	0.7399104476605821	0.915607444051936	0.773115928792261	0.847325741596438	0.941735733763766	0.9142609825870909
EIF3L	0.607598250513276	0.583498020048921	0.562844243259283	0.409037984025145	0.6620311349224189	0.583502368849154	0.753686632108304	0.726374313470997	0.48360807699172104	0.583502891558548
EIF3M	0.31284102160628696	0.667481545025278	0.576005067099683	0.560533569858333	0.628486615521944	0.278756567130892	0.59736915028659	0.6753838055987629	0.579725866943371	0.841483627081992
EIF4A1	0.252313139045107	0.241106095650255	0.241106095650255	0.241106095650255	0.254065417906328	0.241094518427582	0.49782126817428	0.27862409766246193	0.152039733905537	0.241093126907578
EIF4A2	0.0378719158560944	0.032230283660578	0.032230283660578	0.032230283660578	0.0345659475168707	0.0322232273997502	0.00717412487202992	0.00966511341608381	0.0335867053746813	0.0322223793485328
EIF4A3	0.5423898544557789	0.344773146211605	0.8144629008656541	0.695126366454538	0.7157108377104742	0.38502398415074796	0.811249085534525	0.38055057211055704	0.22786545955782	0.40945454774423395
EIF4B	0.9599039886394809	0.9490776267200559	0.926798680034038	0.9020121520064059	0.794794498302866	0.9490866761068181	0.9747083314192421	0.9963521256920451	0.843234358049628	0.9588978100908521
EIF4E	0.491243918016758	0.39431945561907894	0.597967260297422	0.48583250616735496	0.5148188527699129	0.563102653909456	0.681166906886391	0.40783562370833704	0.453594661306616	0.453591925832109
EIF4E1B	0.0519476253044383	null	null	null	0.0303007900206838	null	0.141548515248277	0.322312703953012	0.6488613294573901	0.851945104673533
EIF4E2	0.237375037874328	0.324898697601555	0.374644099680188	0.0767533256321408	0.482999537059719	0.32489006029265305	0.17328227563249696	0.0992084167081715	0.2817123769777489	0.8415203635901821
EIF4E3	0.0242569579623389	0.00302130933701972	0.006987537244649	0.098525159210883	0.00281526531488044	0.00301997329564925	0.0565837520368625	0.0567114004094501	0.0510333122283155	0.00301981274413842
EIF4EBP1	0.21035593743039102	0.49235155158073707	0.239821491478015	0.35112515096353797	0.42990739884081297	0.4036372214371121	0.240027241357379	0.269989969244947	0.363674857056951	0.199301034039768
EIF4EBP2	0.478137738391682	0.802482206572375	0.883219132238442	0.665851983519808	0.663338218113527	0.7089462566011592	0.8802450135348759	0.9020454850426629	0.8036992905407231	0.7511515497695792
EIF4EBP3	0.703395358120704	0.4921741392434821	0.4086097648242321	0.638721826050383	0.5662957961800961	0.49217372561002903	0.802737637493477	0.802570296880869	0.64194717921002	0.49217367589278205
EIF4ENIF1	0.0688643529377094	0.0673903897822491	0.0673903897822491	0.27655731260728	0.0357279390250564	0.0673800823276033	0.0673788434908238	0.0673903897822491	0.140208570855084	0.0673788434908238
EIF4G1	0.17947001130741802	0.41417810154386403	0.33133364610418	0.273700148960121	0.122041434560851	0.3812930890428	0.45750908892491704	0.35653343459754294	0.7789020060698659	0.479351945309361
EIF4G2	0.6308754677187349	0.7577863995140791	0.8216499462004109	0.842608723355814	0.8713091029054009	0.757797946960966	0.8892612620920171	0.7539145580634108	0.9051918562486141	0.894392989013399
EIF4G3	0.363262220128584	0.10117640914347802	0.0655489865895446	0.146008153493319	0.041597142502704	0.13849287203012803	0.39282448353873206	0.22466536172045998	0.114017334790191	0.0996761452666963
EIF4H	0.285095548660378	0.21523691856597302	0.42733627565718607	0.38185192531484	0.6832325307640551	0.40214268658621205	0.430524552912552	0.345529724877532	0.739288290292174	0.44182769462941296
EIF5	0.760199503862679	0.8431050144930949	0.7472190284501821	0.7472190284501821	0.9462120967684742	0.74723027749999	0.815859709133261	0.8356946647436508	0.7876072970397371	0.7789117904902041
EIF5A	0.231293771352409	0.0730629472757838	0.224546620851137	0.10949173728664698	0.0633206426241196	0.0730522879349253	0.0730510068007787	0.0730629472757838	0.0730629472757838	0.041084652086278
EIF5A2	0.122847329221244	0.18527466989502697	0.462944635415714	0.666619565461883	0.0939272367618058	0.17844651379066198	0.46330536691196395	0.5320673409831871	0.178459223162361	0.53385410357003
EIF5AL1	0.803784871277348	0.69053825848512	null	null	0.751753818230337	null	0.9768036606929809	0.8830170109639959	0.18177325332854102	0.9022195139823841
EIF5B	0.719060017477288	0.909438243495987	0.909438243495987	0.9001019645021372	0.634822920305221	0.909449775818862	0.716232955036045	0.8299418505694429	0.983256998416802	0.9094511618890229
EIF6	0.5944686963129	0.274887818276698	0.4987266716527	0.49365219415076705	0.275371587609463	0.14673354144686998	0.44134232238045	0.44224346946468607	0.274887818276698	0.27487600331538503
EIPR1	0.7227398594320309	0.780658026674297	0.606696832409593	0.652855975366799	0.600822119386651	0.7978688037140259	0.912327911228398	0.820978419711909	0.588599657074235	0.579213623444764
ELAC1	0.0019744064572155802	0.0421968938773306	0.0240464894989357	0.0502095403545585	0.0155694266046939	0.0421886849556311	0.0128148009416626	0.0128671126181893	0.0110055499631125	0.14916077355485
ELAC2	0.148892389714046	0.110297504080138	0.6292666963443491	0.32955909961708196	0.32174603125665696	0.0441870786909327	0.629149966330506	0.23884955965090196	0.27582284158686404	0.161489828598465
ELANE	0.349447696406009	0.595268796349288	0.584289860749431	0.73149511801158	0.263179381771103	0.520116963041124	0.41186481657288393	0.41186994947384203	0.627634709833401	0.777100715740197
ELAPOR1	0.859780359786713	0.859766119444827	0.859766119444827	0.859766119444827	0.85977883185377	0.85977883185377	0.859780359786713	0.859766119444827	0.859766119444827	0.859780359786713
ELAPOR2	0.8394021521216599	0.8393878251189001	0.8393878251189001	0.8393878251189001	0.839400614882995	0.839400614882995	0.8394021521216599	0.8393878251189001	0.8393878251189001	0.8394021521216599
ELAVL1	0.0844049947632287	0.25721278227556	0.114403698788138	0.222890692607987	0.38072994278975203	0.309239407904162	0.0886599501986653	0.10786937169019802	0.266847194677846	0.201196327688762
ELAVL2	0.382592454381146	0.399942423229618	0.0769452750785894	0.0941168942899204	0.11124203476802001	null	0.10509736339946199	0.0584059666834244	0.8388046461869609	0.389125545755971
ELAVL3	0.6777774380306371	0.9617113687501558	0.9193626644735099	0.881955803912989	0.960028959359055	null	0.662080435229173	0.432166999630489	0.9897041189212841	null
ELAVL4	0.087697317839409	0.0831659857352296	null	0.357774046478366	0.229450772548244	null	0.0927848532517531	0.0733566133384175	0.0948295723993269	0.175626726702036
ELF1	0.6709302936402111	0.5204251972390289	0.6367026089601321	0.6545059285857739	0.42827301560791997	0.403320108790235	0.617981820242679	0.7320305397786021	0.5925724570071801	0.4490508356359939
ELF2	0.0659517731555503	0.219242692297375	0.537214679301216	0.525092546928475	0.6388938606760279	0.27853250492997805	0.49190053339292295	0.211719566794006	0.5895073560108439	0.20938766270082002
ELF3	0.48751847522228703	0.7513493047142791	0.5468545256904129	0.736692145000505	0.658006964850536	0.820452960713372	0.41304714651852104	0.6390479710280761	0.46216443350936204	0.8204544872112809
ELF3-AS1	0.8960553411663771	0.8960418798024421	0.8960418798024421	0.8960418798024421	0.8960538968307941	0.8960538968307941	0.8960553411663771	0.8960418798024421	0.8960418798024421	0.8960553411663771
ELF5	0.58885943848762	0.465030531874315	0.24740211187992897	0.24057607233516498	0.229655882629115	null	null	0.6404926854338089	0.301777436777705	0.661793126505083
ELFN1	0.15557724744524698	0.628905773698722	0.240568697094802	0.380950010483759	0.128557425685945	0.280928453738275	0.22383991173696802	0.497055269001616	0.140274127450454	0.0581109126797289
ELFN2	0.0686959573988545	0.0687075989744309	0.618108071388964	0.305543499094618	0.0816501510278362	0.0686972064599476	0.485936259715219	0.319974221211205	0.31079670525218706	0.354357479906507
ELK3	0.622988983471781	0.758707970680697	0.423374525168018	0.355200998182669	0.582320801138603	0.45967936233958	0.427732580690094	0.405377384158914	0.30325275306181604	0.380643978374317
ELK4	0.46464673780518	0.40956615504074395	0.165228502543741	0.32508723499022496	0.450146444242365	0.40956145731863103	0.16545503354529098	0.423697079696719	0.0312756882445686	0.5457162574666661
ELL	0.47399517502083705	0.431914924845711	0.42698703996621795	0.441670271091009	0.341612693740248	0.431911360919016	0.877072178759685	0.40247192990729896	0.595961256918398	0.46017635982619204
ELL2	0.0392790560794861	0.121967386338923	0.0267807205415208	0.0270824523671495	0.18879018894699398	0.0121941026721117	0.0323013390925334	0.063567348416236	0.056597418806437996	0.0165769177603958
ELL3	0.0347078990651544	null	null	null	0.0787397602939297	null	0.19186608731234603	0.0931101225928866	0.206723799108772	null
ELMO1	0.709202878529577	0.39378917073043196	0.522486882512316	0.210748516020844	0.192400530503722	0.189664009754644	0.608352060923484	0.314545955386007	0.31301626640749497	0.40615554740569004
ELMO2	0.3479280832843549	0.220922502922785	0.28114736210780705	0.31525660545339695	0.156465602535512	0.220910436591638	0.0946135620973005	0.442691121838146	0.176932846515505	0.193117616271035
ELMO3	0.48623977665323104	0.6106882638857329	0.0536460233869532	0.42856497434338203	0.352179179023042	0.31235144677930604	0.0531246801062447	0.465238179447538	0.40647445919546	0.21644806949683398
ELMOD1	0.731509671865209	0.7783732914216178	0.42563753522090203	0.7447633611522059	0.215585649149752	0.678401006079742	0.583793418616351	0.6994034005594739	0.691805671786644	0.541184534843527
ELMOD2	0.526180038640354	0.528965147249437	0.578572892294261	0.608875823188963	0.7985347271586999	0.5398114625911931	0.578500269806135	0.6124227640665351	0.7276483831921479	0.7257631263891099
ELMOD3	0.9127179996637191	0.823329096044463	0.615322217590292	0.6845399684253721	0.6117843633747261	0.84754972047824	0.8216217283169159	0.7989202490797409	0.680162154668074	0.796743813886734
ELN	0.676958094376792	0.9004503229287399	0.5013236220551189	0.629184646823993	0.7780148337739691	0.502286576626717	0.44502053431160493	0.729719749964427	0.39831925265173396	0.47335897506668
ELOA	0.39960644020734204	0.399612257590374	0.34583583030137205	0.232983513023401	0.384879305805998	0.399607064407921	0.240557066700356	0.192926256355409	0.327192100252299	0.39960644020734204
ELOA-AS1	0.0651638775468631	0.0651752582591226	0.0651752582591226	0.0651752582591226	0.0651650986164787	0.0651650986164787	0.0651638775468631	0.0651752582591226	0.0651752582591226	0.0651638775468631
ELOA2	0.605299441753922	null	null	0.7679840005831601	0.8616177139755741	0.9636343236655609	0.548104041758593	0.7457822456886078	0.636182456472306	null
ELOA3	null	null	null	0.284532387555862	null	null	null	null	null	null
ELOB	0.274398561533705	0.19298877167613399	0.19298877167613399	0.19298877167613399	0.4430076445458929	0.19297621645016896	0.21445332935745	0.335780979529756	0.164320239989263	0.19297470739093603
ELOC	0.688316284297026	0.211871187777411	0.443848358117459	0.443848358117459	0.612684909627834	0.7208827669632	0.6686663539346899	0.41379740832879797	0.20080625880152397	0.694238176937125
ELOF1	0.7092759510751909	0.7868295600250029	0.5941477464320419	0.7019109223422021	0.754482736802201	0.7130642964099849	0.6088471627292621	0.604393881798301	0.8547930705038759	0.578426471513752
ELOVL1	0.220754461776826	0.007171316996379809	0.00439970709487663	0.0188455972093823	0.0167700659503494	0.007168740723942191	0.00690392255790046	0.0108592228417514	0.0018326768195741	0.00345580725092943
ELOVL2	0.720111209070244	0.5906961682360811	null	0.8833300263562259	0.775209992069004	0.654635312865387	0.48771965196029105	0.652122523099086	0.517444016587163	null
ELOVL3	0.27431569425435	0.7943382080018421	0.141127312160067	0.568353608962646	0.3259605769581789	null	0.134898816685616	0.6337900123292671	0.17090309600336903	0.646419273890464
ELOVL4	0.43469359829110205	0.0383556646018674	0.265864958972796	0.24366037629225998	0.0176122603187156	null	0.336692474998722	0.34833692185789006	null	0.24864735609632102
ELOVL5	0.181163260957607	0.556866527041697	0.143332831912313	0.10799417954874199	0.472940811036736	0.47468242958615503	0.5884645297115041	0.31753902218250396	0.7763595187753008	0.23455024500708102
ELOVL6	0.29762970559015994	0.324247412534452	0.0238804430594981	0.540615280513404	0.267891553927897	0.267891553927897	0.0248154657138478	0.34032739186301897	0.267902333625421	0.0338671086944433
ELOVL7	0.766583895398697	0.48546240907078103	0.44046099042089	0.60336532960704	0.375495460414901	0.425324178626247	0.384623989945565	0.4772194122704221	0.21235315685509	0.781118801064793
ELP1	0.556339830688353	0.900229753794062	0.670214103802104	0.527186121963411	0.621172193327444	0.88047459997925	0.354452742751408	0.284706390323454	0.615909066496575	0.8856824276762141
ELP2	0.9306225059511658	0.979761644095936	0.932760440131804	0.8774260883615771	0.9122174764451179	0.9967811107340491	0.941321271818619	0.982913324070777	0.8621304682877711	0.9797675769198059
ELP3	0.550063413664702	0.36526596628144503	0.5309720372596539	0.354344123880886	0.15105974827483898	0.0914958300922215	0.25865387030394504	0.821528363545185	0.475118190095058	0.317546091749026
ELP4	0.534102451428174	0.624674812273604	0.624674812273604	0.8130355476532181	0.49893953862090507	0.353774587681295	0.800013018352949	0.857352212769538	0.8591252137764991	0.453544814013457
ELP5	0.508624955339674	0.42814097393675604	0.280117124460099	0.731078655820364	0.0788987344005986	0.426065075407631	0.582865407412487	0.8467311789672929	0.5855307535497231	0.428136765112556
ELP6	0.259863211279908	0.418574429598011	0.253735665495405	0.502544130332485	0.412204625164928	0.6930856608727131	0.253934489204189	0.29850621070495004	0.22351761545263196	0.19230374945689999
ELSPBP1	null	null	null	null	0.41762513581958005	null	null	null	0.240427756985933	null
EMB	0.0365028389878915	0.0751115018513542	0.123822216579829	0.0695195860334119	0.23558047599433898	0.0718905607196063	0.0615345366946557	0.0557126319905431	0.0219666797820721	0.553083793713495
EMBP1	0.19681651278135	0.19683051782438	0.19683051782438	0.19683051782438	0.19681801548501301	0.19681801548501301	0.19681651278135	0.19683051782438	0.19683051782438	0.19681651278135
EMC1	0.960051436957511	0.9600425095673529	0.651591126269895	0.9765753299793559	0.9632094812588659	0.9600504791316421	0.962079612727475	0.9725345446806981	0.773887013871533	0.932016774754115
EMC10	0.593805330487453	0.28303405196640197	0.402103340018669	0.4744566590707511	0.5496684914892621	0.9100511169252719	0.165465433284481	0.249449490019001	0.6438128028769879	0.40209766084159004
EMC2	0.736311090737479	0.8890407289800211	0.764767728495076	0.5328368966750371	0.8011952416253141	0.76017554473858	0.7396232844272909	0.524042389527315	0.7822554513278571	0.40349528355629993
EMC3	0.274434073762857	0.332133578464225	0.332133578464225	0.332133578464225	0.32176482501245	0.33212524818210304	0.19941187089478102	0.120593034467011	0.20692099622008497	0.245359237681177
EMC4	0.7199241221299592	0.726262211066256	0.876978996432337	0.549586050886406	0.7067096266970619	0.7262727972199151	0.8767577209297909	0.5505267080587359	0.782044076877723	0.508417550342376
EMC6	0.176689235425304	0.285773743312975	0.285773743312975	0.0905789775159641	0.285763576620027	0.285763576620027	0.5932682637719711	0.537088543157929	0.17088905681726801	0.285762354631836
EMC7	0.0302685705349967	0.166026120474506	0.0742196586446844	0.0742196586446844	0.120997201686271	0.0742089320291803	0.0778631614948097	0.148013130397642	0.14069843977027802	0.0413940950974549
EMC8	0.6010112532433579	0.14544590372919197	0.231347829556202	0.23946868414979	0.8409813484325759	0.30722279289128	0.18258655785054	0.33545911946360807	0.145506700692385	0.307221668233141
EMC9	0.915848521286122	0.8680881581179171	0.7350063908883231	0.690589997874632	0.8529986044223019	0.66614113046289	0.868102296831005	0.8680881581179171	0.591167351868296	0.9695401606949091
EMCN	0.40810119208611295	0.637618194157446	null	0.219478397423374	0.16996942557809502	0.324727272894746	0.377940689507624	0.333118522801942	null	0.264817543604941
EME1	0.947727972858604	null	null	0.126995722512409	0.344427477907631	null	0.9350227720925891	0.9508197779814971	0.684191892842921	null
EME2	0.5528448474630789	0.5960927923303271	0.0603737598445781	0.140347001609169	0.424924598014932	0.500440547866576	0.750512385384935	0.47710876454623496	0.262607984350965	0.596098371133568
EMG1	0.893540575778216	null	0.908324209386809	0.894756192812134	0.912864362247008	null	0.934387152603865	0.6810080106851379	0.7104663357572779	0.819227383775192
EMID1	0.19035415125194896	0.7822977798613331	0.159879165229711	0.330500652427573	0.0947050067147417	0.8975496476865709	0.34249902036641194	0.377684437212885	0.45243128695333207	0.5763971046675239
EMILIN1	0.37713234532940904	0.660097440086848	0.484823708155986	0.6078120435281661	0.238179018217441	0.660105433318948	0.364645303622828	0.33669940048241	0.6947891143363139	0.574796079139823
EMILIN2	0.175161207351396	0.0796923560887474	0.484327234606104	0.541884336164795	0.468235873527171	0.221095590975645	0.38650177583548406	0.41898690963416596	0.18397910805701898	0.296359395595641
EMILIN3	0.340520374263101	null	null	0.514663256501945	0.11827420064388498	0.704941104960794	0.189954231662831	0.312023141214312	0.23081423105144103	0.44984333691834205
EML1	0.6783137703176999	0.643167886304261	0.637008636597155	0.793135525451293	0.859133573755963	0.482103011307555	0.7515281188278249	0.7821649955933209	0.59367720617601	0.7702470377835441
EML2	0.132241524540519	0.11579464255692999	0.392626651825758	0.54537686236605	0.21508696117033702	0.345678566501937	0.5519920801078549	0.313997505909142	0.481245501537875	0.580279064671281
EML3	0.276562357196916	0.364322342417949	0.27024636934810503	0.314069096980346	0.628072287301869	0.489597561204201	0.35790184700920397	0.321807508289012	0.27193349777896697	0.364314625449443
EML4	0.31505183324525704	0.36235473424272	0.33443366136759306	0.280808902890274	0.48392051104175104	0.598229531134772	0.534011677088436	0.321628879177096	0.7119551512663349	0.37790817637394103
EML5	0.7793996595984591	0.7793861355126479	0.870263816911135	0.8117623977624191	0.915401060902562	0.77939820849506	0.7793996595984591	0.7793861355126479	0.35971547881377003	0.7793996595984591
EML6	0.368459264200944	0.837408758883456	0.527873873031196	0.4337693273863161	0.8281576504227071	0.7894498502816031	0.6943326366208871	0.735990163188283	0.388069036333629	0.635753659348232
EMP1	0.804926358804297	0.6362814214984169	0.884183792434317	0.49166887612820603	0.580330204854025	0.661453942843499	0.7433334474526779	0.4514220642625061	0.637719421673551	0.239838138267685
EMP2	0.654866499012818	0.32866167582292893	0.4498572888781429	0.6949137612693911	0.38805588278128006	0.205228307131605	0.259038156759948	0.500567195318206	0.222677344660174	0.513920618269296
EMP3	0.256795943444177	0.440972037096215	0.19601798605150197	0.19601798605150197	0.0626789807191001	0.253387946718383	0.127803258664333	0.112668572571923	0.19601798605150197	0.30247997190207104
EMSLR	0.822201651235923	0.8221874085785671	0.8221874085785671	0.8221874085785671	0.8222001230419549	0.8222001230419549	0.822201651235923	0.8221874085785671	0.8221874085785671	0.822201651235923
EMSY	0.574762011950873	0.523024755384918	0.501064363023094	0.764209832611606	0.8985357068131501	0.36625380111333206	0.469392138062341	0.48653011095017606	0.350947357342872	0.336317413857091
EMX1	0.401318982307081	0.794451044281729	0.5082412048171061	0.622239334599842	0.370095358361587	0.8517933132390579	0.5082334883910321	0.434943432444539	0.66734323936959	0.40017660674935995
EMX2	0.44865545832381504	0.6822611221196709	0.609123729437261	0.6476247628062879	0.66159070801235	0.3897219656541421	0.590852471837374	0.5591736927256921	0.540739444677569	null
EMX2OS	0.767693718675538	0.767680497123968	0.767680497123968	0.767680497123968	0.76769230003118	0.76769230003118	0.767693718675538	0.767680497123968	0.767680497123968	0.767693718675538
EN1	0.79415330560005	0.868757512182636	0.928949303614635	0.8414187762814429	0.8681981798004781	0.778635967395548	0.816291731253812	0.7235628920400691	0.87528589322115	0.73628798787616
EN2	0.7899772809159321	0.8962421633541159	0.867995786198803	0.867995786198803	0.7933774688566559	0.740234564193588	0.733137118953468	0.735727761930107	0.915583009117673	0.97438207768813
ENAH	0.539337988426511	0.6732137440518751	0.32016213587055603	0.570392321267526	0.467381862345341	0.485698116893448	0.40835994086005395	0.30239898200564697	0.44353230677432703	0.899226075790364
ENAM	0.47635111848765904	0.472551679285705	0.472551679285705	0.472551679285705	0.23038055849724803	0.44071022147499606	0.472550056494435	0.403621782550795	0.32204964789067203	0.361830324877214
ENC1	0.597670621982777	0.18478634423389603	0.516843457926654	0.13555481694286	0.4469515194575371	0.25946546798985703	0.733831414841616	0.615728221395574	0.5913739853215461	0.259464140179752
ENDOD1	0.651747700219071	0.542054308617974	0.46342958533012396	0.184763274342663	0.178922970800725	0.292335536165984	0.463463735947048	0.528871583233395	0.358896451741511	0.46892097096698604
ENDOG	0.0386524175675612	0.0354378322952258	0.00677724135814979	0.0105952835221907	0.0715764754062296	0.0354303793879682	0.0068211513935280705	0.02181966513549	0.0119100347498634	0.00454520008731042
ENDOU	0.364545718019116	0.364553422948298	0.295694033581328	0.502317806524903	0.46638629051583796	0.432321828725832	0.364545718019116	0.364553422948298	0.622140746692308	0.364545718019116
ENDOV	0.45032557978446	0.366965581097762	0.507836983100766	0.11597373712854901	0.467514979087744	0.46949116680440905	0.36097223002177703	0.5097129629597651	0.39046190022153704	0.5078374471098239
ENG	0.36616686515993496	0.0671468778126821	0.235344770034183	0.206345355803065	0.21552157139946104	0.258658014388684	0.125864425569914	0.15938202356169	0.35469959785811	0.0890524324400062
ENGASE	0.188646160772129	0.8285032486116201	0.7058694635861391	0.35451123682909397	0.508762408433147	0.595959343955499	0.696027321765282	0.38026273246437603	0.479095986173729	0.46890814766946504
ENHO	0.22146561399925999	null	null	null	null	null	null	null	null	null
ENKD1	0.7771240439702009	0.8844643193929829	0.49382316749278704	0.618036955336996	0.782783466411725	0.860529439869746	0.799493969161311	0.6571108709708411	0.8381878032249731	0.8605309669986659
ENKUR	0.651275931812058	0.6512674167069941	0.31006923229400396	0.392195785895895	0.8176410850669459	0.621901637098278	0.651275931812058	0.6512674167069941	0.696623315439443	0.651275931812058
ENO1	0.0137559695300963	0.00783681753874515	0.000597584591048358	0.00124668779043625	0.0348754946250202	0.0142510867580496	0.0236098901150697	0.0361708814331725	0.0536275539323347	0.00192144135573643
ENO2	0.31133608638827803	null	0.0350877004033748	0.0421075353692237	0.21885752071284198	0.284433092038003	0.161097056099019	0.149225964179691	0.0801781805406491	null
ENO3	0.3726358242472821	0.39959087087891	0.262432093204843	0.42372719469836295	0.31751673844016	0.628003209831546	0.620989612190026	0.5933523897038491	0.43656069106704704	0.472832921435909
ENO4	0.503429607444068	null	null	null	0.112995667343904	null	0.367696618810831	0.553608868564902	0.552319876604925	null
ENOPH1	0.223130187716096	0.260116179676611	0.27113166676233297	0.275013477548261	0.291974036715989	0.271120993352266	0.198181057473517	0.10630273155863401	0.657880054282691	0.785843313357942
ENOSF1	0.9437428499724251	0.9014767105589659	0.96315053522095	0.7707454295071658	0.8038703247925308	0.6955958883083311	0.9038379555830441	0.763924698825549	0.942167952181215	0.7826035830706399
ENOX1	0.0607332504693783	0.34420427409747495	0.570974903320254	0.6312273637085489	0.631536497240105	0.653787745352493	0.6475160755616789	0.36344666922021396	0.430699445016169	null
ENPEP	0.00522173285245314	0.0404947936048663	0.00762689857097888	0.0271323702811093	0.0625106971401632	0.24306724307438002	null	null	0.006152974517995479	0.0303082075079832
ENPP1	0.519678997946584	0.617346128706354	0.5073966935426479	0.5055732651765139	0.929254749388929	0.865146613669949	0.390176569101748	0.542550378763914	0.653669027961702	0.778220540570623
ENPP2	0.000557522997554234	0.000293766734342494	0.00162986277561458	0.00583098311857489	0.00032035922640202597	0.000808205910520529	0.00494043561957921	0.0202892595888093	0.0022907953596623697	0.00138653592897091
ENPP3	1.2118588323587199e-11	6.87532135824359e-09	1.20973278787699e-12	2.35338033373041e-11	7.62621054123127e-09	1.51341429894871e-09	4.0089019132878197e-10	4.52354790485374e-13	7.710316391334218e-09	4.756088658048571e-10
ENPP4	0.677347232303834	0.38889393691310803	0.6542387330992478	0.7827456402932571	0.9229447759871792	0.8000608487358589	0.5383354996834451	0.46909041044429994	0.5718892212008699	0.7471177008262441
ENPP5	0.807582413521635	0.9153530200108291	0.739552315997072	0.8541508715899129	0.8813831881132421	0.742892891476357	0.8813939865018872	0.92429314175944	0.0741964733670578	0.379675585366105
ENPP6	0.843511681716915	0.935368698060893	0.9159963074832851	0.945620331156676	0.9848732434711859	0.790954179572279	null	0.883047974180888	0.8096472856490899	0.8731088797784
ENPP7	0.36819027947062893	0.104694300459732	0.558312620869953	0.181342967611203	0.36014038872609294	0.280015747101713	0.557897178250586	0.533258526577856	0.374507795995105	0.158902663474162
ENSA	0.8130596156398159	0.587099004216712	0.867652140740899	0.452894772448179	0.719447686357529	0.867664768107051	0.539321854253025	0.6586787035087371	0.5394525550765801	0.580597392966394
ENTHD1	0.4246649248006079	0.9427908556912571	null	null	0.9823034650285161	null	null	0.89232127222702	0.8039999065274671	0.9582575264241541
ENTPD1	0.6313449139897529	0.8158244231481491	0.8412496510160821	0.8226739338554101	0.7176628814441751	0.7776384165701601	0.8422242064765469	0.8991815473335071	0.875608967067125	0.7605473554647709
ENTPD1-AS1	0.894068432314973	0.894054903628086	0.894054903628086	0.894054903628086	0.894066980754928	0.894066980754928	0.894068432314973	0.894054903628086	0.894054903628086	0.894068432314973
ENTPD2	0.738232528882826	0.904883495534218	0.926355881307081	0.926355881307081	0.692258100784075	0.7417069181317509	0.844548122618271	0.9633833364438421	0.965520858150575	0.979556805254508
ENTPD3	null	null	0.672053562085888	0.59789536394911	0.7278468618222041	0.763927441629933	0.5918797366299201	0.550941286457389	0.6538770464798199	null
ENTPD3-AS1	0.19643377890898603	0.196447790097599	0.196447790097599	0.196447790097599	0.19643528227196	0.19643528227196	0.19643377890898603	0.196447790097599	0.196447790097599	0.19643377890898603
ENTPD4	0.6479956172032061	0.542371704681091	0.153708400764298	0.455767541757879	0.5194429954047379	0.505171595737284	0.107722268508364	0.208823675685034	0.61413137198042	0.477019134830469
ENTPD5	0.8673798698023459	0.8239178416254771	0.863354398243909	0.77971796987662	0.701293515259839	0.6657234575255689	0.8707662093022199	0.8374991804383901	0.8546546246950809	0.8239320986791899
ENTPD6	0.33868372942582803	0.13640436538405099	0.0815679290686528	0.192549484166995	0.242606526810208	0.136391690150655	0.0856720244593412	0.30207161730668297	0.109570893015639	0.63808143941489
ENTPD7	0.818611273902174	0.8540464153787829	0.8540464153787829	0.560387553433384	0.726053866257472	0.854059169403654	0.7807203523281999	0.7192842716447209	0.7363776963202441	0.854060702340961
ENTPD8	0.0363072575043338	null	0.0202577715344213	0.0473646494123701	0.115800541584791	0.15963137194739302	0.0209881062251676	0.053598121779583	0.18401388543302896	0.301789031745958
ENTR1	0.36718966682985904	0.205618817407827	0.210636623823337	0.210636623823337	0.0379880198495218	0.210624350239487	0.39935867834658206	0.48068609398029	0.11401821378379598	0.21062287502728802
ENY2	0.21472159356902498	0.22734706462764104	0.171458813680677	0.0852878616777762	0.171446057652332	0.171446057652332	0.249280343879331	0.11811742690062199	0.171458813680677	0.036021618331885004
EOGT	0.937385739552547	0.9753432536768609	0.9125208184649249	0.946932430247283	0.9871385550762309	0.9780397785952459	0.956910231801773	0.899550578148571	0.846865200122643	0.8508899860801139
EOMES	0.169673929868746	0.159834134433752	0.426323051390548	0.182996122437613	0.0761626760166698	0.430339966506144	0.409768332667254	0.11084815353232401	0.0460092388789507	0.0371063093113748
EP300	0.395477371518709	0.198205163749118	0.566539129786522	0.075877735250787	0.174701940146023	0.45127957196757895	0.550605357406567	0.122095043302917	0.426703358440809	0.6486753510307509
EP400	0.473453709512885	0.131700994148109	0.309495937163365	0.260320800712438	0.504994797945418	0.7433662851979129	0.473866051230938	0.0814117104802474	0.45603774313462503	0.588704139745231
EPAS1	0.0318867087886218	0.00522305718715599	0.008402328763767609	0.0128442652769299	0.00152413058145923	0.0214707663497013	0.00146288783511346	0.00261832098033389	0.00946703726336476	0.00468137936026017
EPB41	0.34255680876704403	0.16741361864694398	0.158027864252764	0.271920427553274	0.43661858560693606	0.127702711552229	0.242887278834872	0.259358201771661	0.328429138564104	0.0800806845467694
EPB41L1	0.341197293902717	null	0.9352627441601321	0.901584055269593	0.941632790526139	0.607831266314163	0.623767740200489	0.7674389449618628	0.35984154853768696	0.703004167817989
EPB41L2	0.160814932299711	0.183903854035947	0.239942778066695	0.32100356356273996	0.638974292210447	0.422270217991789	0.135656786049594	0.20636055242982299	0.641405335752809	0.089481347415275
EPB41L3	0.20942373859270397	0.112563965714515	0.18401680140218601	0.289874259560849	0.258714618785254	0.217555755563274	0.0863712508019077	0.152639781303667	0.123511051105321	0.0078763780257752
EPB41L4A	0.7415920821365501	0.31902780918194	0.680957623534786	0.533985466227771	0.610304780928662	0.6181052592248021	0.754932109409298	0.4890987478598379	0.41340819311571897	0.522440683151582
EPB41L4A-AS1	0.294884657657591	0.29489567106742304	0.29489567106742304	0.29489567106742304	0.29488583938066	0.29488583938066	0.294884657657591	0.29489567106742304	0.29489567106742304	0.294884657657591
EPB41L4B	0.6777498578341401	0.47231426416195	0.569467878691933	0.9748565380265699	0.311658089546089	0.23937314804058998	0.919059050318463	0.923021012722396	0.662968170470412	0.835398511048254
EPB41L5	0.0691789551624249	0.0322694906055688	0.0101857779961801	0.0168445014036346	0.0136965895616346	0.0369626551983596	0.007256390210508941	0.0170684864320664	0.0476094254006441	0.0425508179688353
EPB42	0.0618249843148566	0.0485724303033448	0.0556364617486379	0.149001352853427	0.0991518319315609	0.0738771365852198	0.0558040701158248	0.20707098103951802	0.0360173621855084	0.167887063367423
EPC1	0.153972944873008	0.14391086551635002	0.046352317141678	0.0257223408264448	0.20806969986845	0.14389812448384398	0.383702575657882	0.0896231325830504	0.658806648936782	0.166913799944656
EPC2	0.8841824464051171	0.956084668631389	0.9274871772875649	0.7956350175891401	0.884100355605328	0.9574214041031089	0.870820305917107	0.7799711457698579	0.943948844317362	0.914537986110889
EPCAM	0.338651265230048	0.43378953074920507	0.329848532481216	0.330915742514371	0.15429923184006603	0.584939568446426	0.9701500630536941	0.24412119745673197	0.6574504835594399	null
EPDR1	0.949659295269126	null	0.9096821238993491	0.5738553420437199	0.7520597113910671	0.833022126843641	0.47591080279274606	0.6020923849922011	0.792105839254429	0.570841183728464
EPG5	0.69196102971388	0.74413135603786	0.8428760657050641	0.89165688583491	0.895660244855368	0.8060500319441609	0.7953986583611891	0.6798920620179071	0.673991175056328	0.930115319352993
EPGN	0.94087103205351	0.797701721031024	0.8960820151308849	0.971567890639749	0.932676223162145	0.9769226928731031	0.478829920439851	0.9211632047820841	0.889339940937187	0.9362479307101841
EPHA1	0.9658826662773629	0.9834635377748729	0.9834635377748729	0.9972072813096919	0.9270095529800649	0.9749652719133071	0.35199250117250896	0.884264606828271	0.9732972204634429	0.9834687332569251
EPHA1-AS1	0.6650574417340489	0.6650482461853521	0.6650482461853521	0.6650482461853521	0.66505645506203	0.66505645506203	0.6650574417340489	0.6650482461853521	0.6650482461853521	0.6650574417340489
EPHA10	0.854188329568636	0.941245484187828	0.8430932044634659	0.8918726354965051	0.8810467515215391	0.9189498972406909	0.8802463425497871	0.775776566088496	0.679207728235067	0.646805948326295
EPHA2	0.828524529044677	0.8991999261329359	0.844783896615803	0.948264790418738	0.616644641161366	0.861363763467823	0.754059764300607	0.891740416705271	0.628445315477082	null
EPHA3	0.252816128474383	0.5383264251642079	0.201839599439198	0.27485396640096804	0.5238526483871331	0.312004581612201	0.20353052153293102	0.15497837405968803	0.44353211831286604	0.0638594966190576
EPHA4	0.158308332616784	0.640021164713431	0.18198294600002	0.0751295778574946	0.230989535312678	0.296195610631084	0.624281096640178	0.21134883611265698	0.31249353689563397	0.319741650885953
EPHA5	0.843294839047523	0.7485308598159341	0.852280776585774	0.888388487600317	0.7291629784310171	0.9886388445079559	0.856201705003524	0.884679389141462	0.753781514213841	null
EPHA6	0.9275195981289059	0.908380574924045	0.683179315353281	0.655844085257229	0.866385971407588	0.9921967201965072	0.8292312077695579	0.635142363336809	0.931755757810779	0.773550113208422
EPHA7	0.5404741059419009	0.761867487974496	0.300512850347078	0.36911298087209704	0.127033014409991	0.41092177026322296	0.353836172742456	0.419360193039911	0.483864712566436	0.43905483304368104
EPHA8	0.41732628557062895	0.553188905983659	0.0534565273032639	0.10861251617778098	0.15661766391225598	0.0798777621507914	0.0547264885961827	0.104342905094011	0.292129321579401	0.17941445640661702
EPHB1	0.41396591369396396	0.37149477030729205	0.20836981682812802	0.294018687464227	0.17870366349059696	0.0909531817557469	0.455808018812424	0.56891992323227	0.893993850280731	0.37148742968875104
EPHB2	0.111114195110943	0.402164889615613	0.493587529081288	0.228792964113371	0.41492190198795603	0.0688353106750017	0.538812326921663	0.158965173850642	0.7244250703568029	0.13790618272174998
EPHB3	0.38941587461511	0.27073740253178896	0.48968877690258295	0.18278264547483197	0.17886498547820798	0.23034429805447001	0.48086251532240004	0.197444918961561	0.0981077043784042	0.34608521901401507
EPHB4	0.693921570993115	0.8982541332242321	0.525260123497728	0.7322807349061892	0.5951152662063139	0.89097385292182	0.5204553260731359	0.7143359461399871	0.898411874529212	0.6173142172575141
EPHB6	0.16838105699700198	0.0230305878658286	0.030349648820316	0.0164497858334498	0.0846066020269402	0.0645419334170799	0.0230241447999089	0.0230305878658286	0.28216879634171	0.0361837006693736
EPHX1	0.629283210306715	0.6580024488452271	0.715436405584078	0.8331295532808379	0.465348084767916	0.6580103499392149	0.880524673120817	0.8710081533917851	0.412882199012004	0.7967857090552759
EPHX2	0.0621945363140477	0.0728615729719142	0.12333017577371301	0.072069720492783	0.468881937224752	0.298620930946449	0.0855811951517522	0.177132613420147	0.207773421792378	0.0590062146106642
EPHX3	0.0789541926486458	0.0535055583783575	0.356274828727836	0.323592475862333	0.0687027321204188	0.13853188370683497	0.33828062460881203	0.288522612529529	0.17569800726708	0.14657445039150502
EPHX4	0.756495261383603	0.654881146301431	0.902858178743422	0.957728944697956	0.886995728662014	null	0.9114390782765129	0.9636870450951821	0.870592693385673	0.8281477830370441
EPM2A	0.684145239716121	0.548749109811232	0.8487734644969059	0.944138655291538	0.792469552637703	0.675607231224474	0.7603399818869241	0.774603503616125	0.801411797073869	0.8487877786104541
EPM2AIP1	0.33121013386344605	0.7588504874821921	0.261995600887637	0.347704825423933	0.303847356750177	0.261984632177187	0.6325066021598771	0.339998001237597	0.26062851717594	0.412165220423412
EPN1	0.90195498882258	0.966698738927307	0.867664656566705	0.9460680919428391	0.8816154195285221	0.966705930584141	0.8961350248874951	0.9297738359321039	0.8608502394603801	0.966706794909202
EPN2	0.137612750056823	0.0748170124726001	0.405044702717671	0.33634061940858095	0.129741310698821	0.0748062516864156	0.14518401169946898	0.128374798521424	0.0183332790480858	0.0748049583582814
EPN3	0.111851320753218	0.11452677054846301	0.373684375748957	0.0281447339174559	0.000467527374819951	0.3381332560984439	0.000562844589108075	0.0121818227972596	0.314985621804774	0.11451298686556699
EPO	0.195915195006303	0.122602114723021	null	null	0.0691663300831553	null	0.654880397467448	0.146327495645824	0.208480476840698	0.229476713672262
EPOP	0.52527602155143	0.8503483691107209	0.8105917400978409	0.5716843791500079	0.5302207070731939	0.810604340171195	0.7800256086812299	0.41672877988997203	0.44448086976817	0.374216130100729
EPOR	0.603109620963734	0.18764148110688197	0.5664344136334921	0.345554486695183	0.308729397412215	0.309475771632787	0.581604113010912	0.35353544013301597	0.333385348507526	0.338684371142743
EPPIN	0.1276616032699	null	null	0.0475055257527545	0.277678873945822	null	0.20363307679894196	0.0799617139391017	null	0.508557415018777
EPPIN-WFDC6	0.4463107539389	0.178954268726844	null	null	0.30416788099000397	0.915341602597203	null	null	0.536742256679658	0.519311265189249
EPPK1	0.262069396336219	0.383429281584031	0.14552008783940698	0.170073863245725	0.23294531999976198	0.0792909202804869	0.0638406351214367	0.316689169022302	0.15471071726095903	0.204579587822004
EPRS1	0.387752274736259	0.387758742898527	0.387758742898527	0.387758742898527	0.387752968764628	0.387752968764628	0.387752274736259	0.387758742898527	0.387758742898527	0.387752274736259
EPS15	0.530859832544324	0.7050600853376671	0.12700971195914001	0.6539942778416129	0.4706373894000229	0.502858332541486	0.234996642763636	0.659575078209877	0.775150301736701	0.633885950687827
EPS15L1	0.8276919416915791	0.6307464829379711	0.872388779486346	0.43461865027457103	0.624931340043632	0.706604186597317	0.7487444616611699	0.618007257835218	0.670495332211407	0.420803326160156
EPS8	0.650882635665895	0.9375597081955319	0.298846013084499	0.562505791712412	0.41605759298037104	0.45524515832062395	0.532276073654912	0.556808604892421	0.805437999648453	0.701508827234644
EPS8L1	0.3792988009765121	0.336358005105376	0.40119014012047	0.16148325669580302	0.632832740954694	0.32900455234257503	0.329003535061276	0.242174190382341	0.215452493229004	0.23127839835405
EPS8L2	0.631245650371437	0.757344923121312	0.39182476291038104	0.693774234169376	0.539537959077682	0.61044185514254	0.665775798858915	0.5238706979030611	0.76553102544166	0.561919911944271
EPS8L3	null	null	0.186160328993576	0.6792364979409289	0.509050744407187	0.866554803833249	null	null	0.15885931299828002	null
EPSTI1	0.7424442340677241	0.9651375424839971	0.395199841095704	0.600297291853208	0.9630781193591399	0.789317701350876	0.37328223948073497	0.5578868095899979	0.672312042814592	0.6276597298289941
EPX	0.22337267715306197	0.0407877092689102	0.0155878196437136	0.175399709355218	0.29665359555176	0.580336511918879	null	0.14882307744055498	0.40778821793584397	0.24464816151933602
EPYC	0.7845387445992049	0.723734895801695	0.737146763299461	0.200381987104193	0.7286194321746109	0.42617728403035104	0.619008122376098	0.5912414545151861	null	0.547269658241343
EQTN	0.36789215858712704	0.8096646124194251	0.641661249718319	0.38358453860089103	0.588889110562072	null	0.596298220619431	0.6239793659541141	null	0.24328301344079398
ERAL1	0.48347828130832204	0.662047115128261	0.358377742560341	0.7075564934261629	0.5401571182862009	0.6205121651934711	0.541219093816363	0.577900581043592	0.47395714209237	0.6620561646406421
ERAP1	0.584709702940484	0.6619678259428741	0.666737508192934	0.80727748520824	0.8222758220362242	0.8551621117349191	0.661976871580344	0.6619678259428741	0.42703613910974897	0.324234419739671
ERAP2	0.116541104118605	0.11655493995780197	0.0777051730079009	0.0571401092775151	0.0772609876920652	0.120458273989679	0.116541104118605	0.11655493995780197	0.0917493529218896	0.116541104118605
ERBB2	0.730938702194639	0.632190703385425	0.764026286724516	0.6683932397725129	0.515129141349425	0.43174790113165507	0.603803836098198	0.411571348418331	0.7737567408529781	0.632198238068837
ERBB3	0.42646403915449	0.45786973589022895	0.5648650326889111	0.496230900700474	0.6125053787872429	0.200493587766565	0.260435795369538	0.444998324167516	0.706130018114862	0.41292090939355897
ERBB4	0.17984985798630604	0.10816054344721	0.300468051452701	0.6113505417848221	0.0977646406942455	0.251904341792978	0.315457174653144	0.5271821585388929	0.237445019383991	0.406418147593745
ERBIN	0.934614780897481	0.325149032543023	0.7344938953674529	0.545944426954473	0.7281736836002549	0.582952243964547	0.6724173353323301	0.673743191170048	0.885434947564482	0.7227167593045161
ERC1	0.881374530575718	0.6631974781409671	0.723238282354621	0.659906325731596	0.6729650045097679	0.141448101486899	0.8028454474057929	0.89520909001353	0.7377695805643479	0.753749814967279
ERC2	0.761982064049289	0.9488610103227109	0.756849073472453	0.884822069009735	0.9907168037607329	null	0.717686640096442	0.8631949949948851	0.9849465754188791	0.790719054239923
ERCC1	0.487689462334997	0.371882295135808	0.4074685877594221	0.207821496904358	0.561624410508714	0.43343849262137396	0.561195442779101	0.373604386080923	0.551066796457923	0.852167410211198
ERCC2	0.136480333421857	0.32804703464081003	0.252548744314952	0.511383914114041	0.11959592993991901	0.259031902813185	0.231848089847381	0.257363278919931	0.264232644711698	0.0826856641157009
ERCC3	0.968637740039448	0.9546455198887891	0.8672005979688341	0.728661353258846	0.898010516890585	0.810946086858013	0.9364003816386829	0.943214415226942	0.861252969223614	0.885626086132721
ERCC4	0.33993306593309003	0.33227284580601696	0.17768908668932398	0.21280135818145604	0.635200854562798	0.468889354068383	0.158954920908017	0.41928288359683796	0.193307142122871	0.432025728980076
ERCC5	0.103967211311737	0.39303347347593703	0.114981622380622	0.0714389969311751	0.11082244066840401	0.13844575796868303	0.10358205327169999	0.0685958288196525	0.0997066634792921	0.0850441318047943
ERCC6	0.579449633434531	0.427921563775215	0.610214521871996	0.545798875510819	0.46635093178312503	0.26929591261066	0.632037594602572	0.7289400825747959	0.40910555107811397	0.38793128259477005
ERCC6L2	0.275543438063618	0.236810989080443	0.73832886996007	0.48189799910220793	0.358829847490424	0.714232064716152	0.7223169285741329	0.40446559993403597	0.474412249542846	0.558335298981018
ERCC8	0.5761027527344029	0.404050068853208	0.4352393516934361	0.27617216557679497	0.15177745287190697	0.263355325714001	0.459311551547704	0.45545225205304796	0.346049371096571	0.608423574323546
EREG	0.6728614386985539	0.565989974922819	0.8256202225587621	0.777670346356415	0.585600260495276	0.457631911747131	0.802028371016047	0.653330590145725	0.556812340341137	0.22529052208956
ERF	0.452974936791805	0.687862023842801	0.7236315966210501	0.270188882949678	0.579135106592197	0.687871185422287	0.534193682582527	0.687862023842801	0.693192240328681	0.6515586665949561
ERFE	0.530972907672269	0.35001759941061994	0.43787731586649603	0.40537210903362997	0.41485455239252594	0.8692478499536022	0.962031093836621	0.522500255981426	0.6571095647974871	0.763345365250059
ERFL	0.509506252693832	0.509505689918754	0.509505689918754	0.509505689918754	0.50950619230841	0.50950619230841	0.509506252693832	0.509505689918754	0.509505689918754	0.509506252693832
ERG	0.70459972774164	0.294447181616183	0.36625979458072705	0.377727328560944	0.0480645693507066	0.434063022245927	0.407791185582557	0.23688447199748497	0.47901765822960296	0.424096167079954
ERG28	0.43673187076409603	0.37978628854139795	0.37978628854139795	0.37978628854139795	0.379780129812996	0.379780129812996	0.235734663535613	0.28601034797607394	0.37978628854139795	0.37977938955813795
ERGIC1	0.49472703914741395	0.48931567191053793	0.31101102250275997	0.21133360207365398	0.664490422840005	0.5198749357957589	0.19908204053375303	0.153626004540894	0.213640370546722	0.143093940733992
ERGIC2	0.15279015136805402	0.21441950280473002	0.104779752243646	0.16531075096240802	0.12140859786954401	0.425959991723618	0.104439347356504	0.163887742352451	0.21441950280473002	0.33503337785417797
ERGIC3	0.172612953920045	0.260574448109931	0.528357726120495	0.12082725911761001	0.33101359883212	0.258939589113597	0.43705008118151895	0.18246151912510603	0.166388860136476	0.0912020335059948
ERH	0.0822853830721155	0.13495321772008098	0.0530771388454102	0.09045048526819699	0.0885132278836582	0.0885132278836582	0.0662546960670069	0.13090396521736697	0.0681536733256996	0.100858426589745
ERI1	0.329138317125759	0.8424275976855551	0.54339418934101	0.274352449311502	0.179951468324566	0.37143218467508504	0.6051021180578721	0.58144665947174	0.43880318859971396	0.47019666283109596
ERI2	0.943247015261973	0.9253503192115229	0.9253503192115229	0.9253503192115229	0.9202020147416279	0.7947401182504721	0.707802436245979	0.98025007754268	0.893981103912651	0.9253623626469409
ERI3	0.7193405607255658	0.782390467637442	0.87137018789764	0.932310074446713	0.6757996068432359	0.774692715319177	0.7090149017171429	0.735241494486185	0.569072423230019	0.7409225048002059
ERICH1	0.8023022630374509	0.7844780450031421	0.7524522853737501	0.8749726779312951	0.8656455735726001	0.679869715287745	0.7970333056023421	0.7970194065310809	0.7846427523321591	0.7881860843105469
ERICH2	null	null	null	null	0.164671119385216	null	null	null	0.583958713706281	null
ERICH3	0.933999486230856	0.727916490188241	0.8002122179320179	0.941099056198608	0.9691182506617421	0.377893210528589	0.399278305059441	0.22476881210182503	0.5324786559150589	0.479325635016332
ERICH4	0.6155022153740589	0.8881542263828079	null	null	0.6270086554378089	null	0.543990655642717	0.394465177895659	0.218019109243216	0.3031881991266
ERICH5	0.19045480118007	0.12899618337102	0.35566636354118103	0.898840974440327	0.679395445843731	null	0.17022549354796102	0.482895562506866	0.24797459527215696	0.322717118209416
ERICH6	null	0.41518004657333596	null	0.8550501269976121	0.8095363962459399	0.7566137393699309	0.885550898264907	0.9684209918664491	0.383409547998175	null
ERICH6-AS1	0.5759671059327139	0.5759626625512629	0.5759626625512629	0.5759626625512629	0.575966629161061	0.575966629161061	0.5759671059327139	0.5759626625512629	0.5759626625512629	0.5759671059327139
ERICH6B	null	0.604081413026774	null	0.395941898002642	0.842748883987677	null	null	0.751826537278841	0.683423015557647	0.863338073680048
ERLEC1	0.670756146436338	0.624019926175385	0.44602970005181997	0.16499280851302697	0.347837832308579	0.624026266636455	0.562387183882319	0.8343447743295319	0.6869485184571099	0.624027028734722
ERLIN1	0.6158339966087559	0.9123349625662941	0.8795728275192221	0.9034697221736949	0.6947240329299499	0.8030627146916871	0.8699032846128609	0.9417963828939	0.8700856151513392	0.943946541858802
ERLIN2	0.35109192636735104	0.0223479035473242	0.0721398169847899	0.0968463127194993	0.216592405751772	0.42978262060138894	0.009002095512072409	0.0837542844393286	0.0408208397841138	0.0833000073184052
ERMAP	0.927917314233668	0.8057009085046128	0.609719614449837	0.672359929950732	0.439255995310236	0.566844728577881	0.933311493955387	0.9177736482205521	0.540827877544877	0.805714953197604
ERMARD	0.956370383194986	0.35199479657420096	0.7927322468016529	0.835076452780802	0.948874009104172	0.44260203487366	0.8488706286600349	0.8488563148593541	0.866477145631536	0.846800472140087
ERMN	0.6052700041182371	0.268426766485019	0.477555623931246	0.502679136630642	0.39507549964101596	0.290651541902949	0.252955719472915	0.11352340951026801	0.492473129949046	0.0799317964775572
ERMP1	0.198165065065684	0.179721257579191	0.192383346945537	0.12814239009415	0.239076470849652	0.6201203443146911	0.1993496771196	0.10185452085338799	0.286092904372545	0.223315040514379
ERN1	0.598799085278494	0.7430554265153609	0.22721638242848602	0.517678566454287	0.371873816316591	0.09917949391394501	0.890766035008473	0.611352771846096	0.233798769913242	0.608387209404293
ERN2	0.592815845405026	null	null	null	0.9951873094082092	0.9205270189161171	0.99078063503142	0.996624623416215	0.41692235647042	0.964235792268468
ERO1A	0.8480647500657651	0.6308426491283691	0.242067631192596	0.332911772823359	0.9388552092211991	0.7480459554956159	0.24170294877407397	0.40426936551664294	0.4081843801124129	0.305215804016862
ERO1B	0.29178277218639803	0.348347359910149	0.42294858224683396	0.183679244001546	0.36033840914501897	0.261861770127165	0.42301983476966903	0.18591535394503797	0.4812060544705779	0.54571346118506
ERP27	0.34983718535730496	0.447446926262098	0.170196226797274	0.4103281182613621	0.0760104678764247	0.158092935642141	0.158091398313179	0.0816564756368571	0.15810572616530802	0.446903814493033
ERP29	0.830558751797265	0.962242014261863	0.9161791707258199	0.9244106559719509	0.895805144415838	0.779996389746528	0.987875943864073	0.8051810283316461	0.8030054841406321	0.916191751684308
ERP44	0.511186580175085	0.6774205860592329	0.29857384505390505	0.0551021919289337	0.323285476353465	0.29856415238897605	0.0126016032759505	0.27669158950391104	0.447775706359488	0.0420449412362053
ERRFI1	0.7638665727302149	null	0.798964770816165	0.674552858321802	0.631628551370165	null	0.8331545777169591	0.807936732069029	0.8187922784425891	0.900700135686024
ERV3-1	0.161155877245842	0.0961593037075703	0.181526413400385	0.116893432530469	0.19127442345733703	0.18770773162000398	0.0961461388330283	0.0961593037075703	0.386232216486901	0.143403168525053
ERVFRD-1	0.866623087740163	0.8666371744591801	0.968012911682492	0.8606140726128	0.7433241042604279	0.866649814638602	0.866651333887028	0.8666371744591801	0.9047132842583041	0.866651333887028
ERVH48-1	0.522650573572948	0.522649233835359	0.522649233835359	0.522649233835359	0.5226504298199349	0.5226504298199349	0.522650573572948	0.522649233835359	0.522649233835359	0.522650573572948
ERVK13-1	0.33170577631759	0.33171512796196	0.33171512796196	0.33171512796196	0.331706779738296	0.331706779738296	0.33170577631759	0.33171512796196	0.33171512796196	0.33170577631759
ERVK3-1	0.0250837566702897	0.0250905542369333	0.19227819420876302	0.0645233564750742	0.0125538996992536	0.0250844859710997	0.0250837566702897	0.0250905542369333	0.0250905542369333	0.0250837566702897
ERVMER34-1	null	null	0.0597979555936204	0.013975781622312002	0.0481897279238684	0.0373506010988742	null	null	0.11335086315691599	null
ERVV-1	0.7536700115814009	0.735175109249215	null	null	0.7958001979091359	null	null	null	0.755106619175914	null
ERVV-2	0.8624375231780171	0.700992824740788	null	0.779417602273834	0.341813967102965	null	null	null	0.9379795331906771	0.86573353931703
ERVW-1	0.116217286644811	0.116231114357016	0.116231114357016	0.130761132976928	0.377257097996879	0.11621877029397301	0.116217286644811	0.116231114357016	0.257893068425791	0.116217286644811
ESAM	0.37483179138985	0.210154874885148	0.606671977424084	0.138904657274408	0.23567179413950898	0.312518399617775	0.317678706465672	0.33123140995405104	0.403256831704359	0.210141116051893
ESCO1	0.22188112377181798	0.666259761311759	0.209938693563965	0.153651973664168	0.285971508779548	0.24827761177243804	0.199052453985102	0.18971678467839398	0.378508595179865	0.20231621020305998
ESCO2	0.0118817263733936	0.0316070458926817	0.0316070458926817	0.0375335069454777	0.0886046015989525	0.020753786393784	0.13523255151010302	0.00529840690481128	0.0602584483318412	0.0315992314357706
ESD	0.324291534062469	0.33862979368797896	0.27089341749355	0.410735074250834	0.529346877229978	0.24851376781098802	0.481084565939752	0.7062377667978961	0.20861828325472798	0.7974159265707791
ESF1	0.086889300113988	0.040650389610163	0.0231072280817124	0.0134045887539958	0.158709662019053	0.020785294374202	0.091519307673533	0.0584802015858314	0.0276284546836327	0.0438222373874565
ESM1	0.340974371465651	0.854005772546383	0.21227961356150699	0.188695114338656	0.35404822836510397	null	null	0.8242713279700871	0.142853542147529	null
ESPL1	0.7306553359462701	0.39230392032664796	0.765831764050818	0.7875654839976809	0.723598349205321	0.582044151129421	0.8768693201591508	0.898275987455336	0.37038620608019	0.839202264770409
ESPN	0.774378668601713	0.7466759888583601	0.7537531074420941	0.7343823604978029	0.283756384087558	0.6140219280449871	0.8024412499261769	0.916970416381716	0.45166512721690605	0.924461758836803
ESPNL	0.8380775897880111	0.707993206746947	0.52606504117957	0.5529450442060171	0.599559304483936	0.896247231828977	0.52748143124645	0.668209621302904	0.9703692206934521	0.906960902205802
ESR1	0.795231629452852	0.857473548774189	0.912930284261943	0.5900866276788179	0.6906723175118211	0.7845198562678671	0.857487810002909	0.857473548774189	0.8542551892710442	0.733959123619294
ESR2	0.267199163552353	0.160104220158861	0.10747169659198	0.143519372611678	0.0717136114855828	0.0139371212505086	0.313279840941951	0.48258015372622604	0.0928464923215989	0.219386403277435
ESRG	0.0944065081204512	0.0944195995206189	0.0944195995206189	0.0944195995206189	0.0944079127555859	0.0944079127555859	0.0944065081204512	0.0944195995206189	0.0944195995206189	0.0944065081204512
ESRP1	0.208461159930447	0.17496786961403799	null	0.36276515567518197	0.5238523186248	null	0.282062656004993	0.116900178419929	0.18544760005373898	0.0959640330079868
ESRP2	0.6065585154720289	0.601740826068446	0.457250669978309	0.391688055325389	0.5188784834923711	0.601746086085158	0.46272265065913104	0.15827462817256602	0.41605143194023797	0.141473850178258
ESRRA	0.439252676095669	0.659237371830194	0.5282143330990471	0.696821768819822	0.7393355302038629	0.54772859254976	0.557758161573816	0.514007385613941	0.3576867068156289	0.659246283512964
ESRRB	0.827561184787682	null	0.773675687800231	0.63901047098129	0.928518934932832	0.773163152327646	0.8232351456030971	0.47911290984593397	0.72867633245545	0.8264095478911129
ESRRG	0.371063431931919	0.21369539426793102	0.12148602292184699	0.32247528582728496	0.598439123727749	0.280311222874973	0.278276286188465	0.30265313425500895	0.218373298728243	0.428185280844614
ESS2	0.6832746070675979	0.293969047257067	0.60812576478275	0.66413441113077	0.5897168923839449	0.478441349563111	0.654733141612271	0.680398976157109	0.599269051308818	0.181347123058552
ESYT1	0.0702432557969619	0.0253522956318581	0.0853645453211215	0.0853645453211215	0.0801870880131869	0.0408025977338986	0.21090195015573499	0.23820624219301603	0.0551956802314837	0.0853518829851257
ESYT2	0.8864998036944599	0.947616061830577	0.7862615125852671	0.935342171502302	0.643066250777124	0.9024233769295809	0.8158435260889959	0.914318002289688	0.8662290215293209	0.899865499997667
ESYT3	0.7476258764769742	0.664101784194909	0.79576682615025	0.7024463476689321	0.907213903384119	0.520244792340459	0.795547312690623	0.753436408029184	0.683815611886912	0.7464449588217309
ETAA1	0.942610723261847	0.8490291434732209	0.691444862462398	0.819280375776106	0.8772514497580841	0.879751820651658	0.676506733135835	0.937685581504443	0.487386386567636	0.879753314582603
ETF1	0.270827637190428	0.7214344468331508	0.25002325399789704	0.42250557349848905	0.40045266538432794	0.606731993810073	0.24945818671096304	0.32655074399994	0.6800314267834989	0.6045222658125229
ETFA	0.922028428805882	0.9152900908260159	0.9789791639081199	0.945185659812504	0.886980742895735	0.9481961643904879	0.978882822181749	0.884503339385096	0.900293760124576	0.520197753356438
ETFB	0.9066756592869659	0.944811745515195	0.997159029145872	0.9909422666681992	0.8686353088558741	0.848000913859948	0.9807455412695849	0.980676779507724	0.983709437738659	0.944822289645812
ETFBKMT	0.9535830130866779	0.948050982255713	0.88504362489785	0.9472567328418431	0.6959484157975	0.983507025296591	0.9480612202072092	0.948050982255713	0.948050982255713	0.9480612202072092
ETFDH	0.291868912215322	0.3949100040001629	0.579886531493723	0.61215302301252	0.667459500325956	0.6070220761481551	0.448012303151427	0.430737563550238	0.41636929680207496	0.48154183797157707
ETFRF1	0.528448381877189	0.11757881026048901	0.11757881026048901	0.18227581211587102	0.47802888288230705	0.11756643644701499	0.13057453793030802	0.05443495766163099	0.17785700835389398	0.11756494922139
ETHE1	0.984442883908668	0.8793772260828979	0.979236592332713	0.9901977261575171	0.8397560075295558	0.85377679508643	0.9847605440977042	0.989576089808712	0.8164730465805929	0.9933172671338271
ETNK1	0.627786947703194	0.31687362934824104	0.3419833524194	0.285018873837924	0.706754599437122	0.341975450699208	0.263100194063279	0.36392946580814706	0.6228742538121689	0.683620297998301
ETNK2	0.7468156273957969	null	0.6210162153280401	0.37413128478997104	0.8897574572974271	0.0164125074617997	0.8538882222804008	0.872411108453318	0.8286832970718131	0.42881438296713004
ETNPPL	0.0309329770404029	0.44443881694274395	0.247072777138612	0.150519151132505	0.34047887358112106	0.145284663325798	0.24862459438445497	0.297669921936154	0.26186949790055497	0.31811294295143394
ETS1	0.11216276892107001	0.288029049408414	0.23041237523353397	0.24066717748417701	0.302863438044925	0.39637829884560705	0.11507361604398599	0.125364183959927	0.68870331773729	0.43759446822368897
ETS2	0.856094175412807	0.6153453911648921	0.6834282967995551	0.401977373037507	0.797357590874564	0.615351315660136	0.8349879789947291	0.0935162192386517	0.6159738865485279	0.0599010521281905
ETV1	0.0559660198931695	0.00064562992637709	0.07647393616863901	0.0423616839589388	0.051483352598196995	null	0.126030884034108	0.089115613546299	0.110610996855371	0.0331667023405996
ETV2	0.087810934946581	0.294076511028653	0.604431230225573	0.29290180502888696	0.483836455488149	null	0.248914833758413	0.38522928910173104	0.136190232513179	0.859825910035986
ETV3	0.9219818208770629	0.973887472690525	0.8573024154546299	0.841146887357577	0.6773050837317399	0.748073162913627	0.8923167183300609	0.9317080359644699	0.497520560832055	0.8387511796330089
ETV3L	0.6776497951440761	0.5308304642142609	0.7107006281639642	0.6964487170452249	0.905999762146035	null	0.394207906762094	0.405673311302749	0.9035872836595391	0.7678076202849
ETV4	0.0799737753483189	null	0.0190418411088573	0.000599556627212188	0.160353398517828	null	null	null	0.0401353434139902	null
ETV5	0.9457149581849951	0.892102589857817	0.9954947703300979	0.8513624052569251	0.983892784565992	null	null	null	0.963013342580611	0.9923124128427951
ETV6	0.93912560795634	0.9838126813239041	0.8942523266613679	0.945780500919755	0.926240144139172	0.95966963982448	0.9885012896884051	0.9540126433557891	0.89419143210301	0.891221040121223
ETV7	0.904925480137751	0.6646749757039371	0.613060806742918	0.697786998641575	0.9175380197058959	0.8835792747782459	0.8144683837934791	0.789095265101777	0.89251443850595	0.8144683837934791
EVA1A	0.347349229593609	0.13263493758163	0.8476891717528879	0.78438597968017	0.699411002069303	0.457791660660876	0.0359283326675342	0.759319728809632	0.813499448327308	0.611570969310522
EVA1B	0.50437877505839	0.40208057676108	0.40208057676108	0.422843345830154	0.22298803624832803	0.40207550582591794	0.6966481842611361	0.36206587752771296	0.44797634330181396	0.40207489631893606
EVA1C	0.41522911613362296	0.5556859333370551	0.542126859046294	0.35033780408753806	0.7959478734959151	0.8368577780772092	0.497132101479975	0.50393429841449	0.8290404421720591	0.779673843240222
EVC	0.913880181986203	0.852904951943892	0.698023666118451	0.53036387109595	0.503739244767339	0.8171322926614889	0.761688000763468	0.9545506622235171	0.350723072479397	0.801407597130702
EVC2	0.9258001145672691	0.7444143408027479	0.980951699405341	0.6166471940877629	0.939598373743244	0.82901568437382	0.481832333936705	0.865262062329489	0.7280969444348789	0.912380838753876
EVI2A	0.39831790147443397	0.23170621721322301	0.179667592923629	0.409057482894195	0.174087537224731	0.23169439927006402	0.158562404188686	0.468964840021761	0.23170621721322301	0.23169297881859102
EVI2B	0.411710006951364	0.46647745999740203	0.694637804533468	0.0282087835618886	0.6758859147391351	0.46647569212349804	0.46647547963148495	0.46647745999740203	0.32463461498017	0.46647547963148495
EVI5	0.645295046019761	0.433667037208248	0.802846845066768	0.552925312509535	0.6406356671519239	0.43923473364794396	0.5871843635264201	0.332983165309458	0.9282113324070351	0.64144546185423
EVI5L	0.0725945739639483	0.365797806306628	0.0326365420986822	0.21268149292574104	0.104975238224134	0.271507992105352	0.130727811610414	0.0816378756965055	0.191803876101421	0.27603641153254
EVL	0.9524559761817192	0.8386000057338029	0.904900141016269	0.8794084269271291	0.987805239809856	0.9463893854662	0.7348494624458559	0.506984178153396	0.8562928220327171	0.6632483147561539
EVPL	0.0645315352106519	0.153928960640361	0.29915858447777005	0.269920649159059	0.286839639266092	0.291288218098047	0.299329921122521	0.28277799870202897	0.0391729101267424	0.151328011652815
EVPLL	0.5571643766340141	0.6354875646446351	0.11830860168285699	0.600260008560526	0.5602521071522572	null	null	null	0.7180078978571591	0.14250633128819198
EVX1	0.420004104457069	0.9297240179079691	0.805311360067098	0.9302330528285059	0.959809946809285	0.907990068538389	0.77604618133111	0.5195764313375411	0.725893698010802	0.8053253988123008
EVX2	0.490590773943	0.315949809177526	0.218157822696789	0.5581909491431271	0.6765030933992329	0.493293467486854	0.218144240370687	0.191342712378636	0.16174918553308898	0.529990502901687
EWSR1	0.0862539600713672	0.448285595633272	0.31866613746218897	0.499888528186688	0.20266327643938797	0.17613107048382998	0.28464021406865503	0.400442855298844	0.253211529086279	0.20917010087675697
EXD1	0.223941102078478	0.720437942862122	0.779614740384451	0.44816979707674	0.7219684068669309	0.515037349182117	0.543923155206921	0.909769487030669	0.517317407992917	0.8876524036249559
EXD2	0.6377328920869761	0.6377250687045699	0.8169859626681278	0.769296267589535	0.6798555382015861	0.48822869841566796	0.6377328920869761	0.6377250687045699	0.47187363908415797	0.6377328920869761
EXD3	0.7395221194850979	0.362798027419573	0.6262803652897471	0.773842751321456	0.832797947980747	0.902779066007614	0.657909760391719	0.805491123210471	0.8929935744686529	0.62742893060746
EXO1	0.324390575094049	0.063611956483435	0.671086626344277	0.376993142059383	0.7092516720822389	null	0.669936435868603	0.7273130787473491	0.685813696460035	0.727204386421043
EXO5	0.884756702614542	0.953938846566726	0.7643861195106558	0.657883574626693	0.8293236623134759	0.953947444915318	0.872764229777669	0.8725628622709781	0.986616372660009	0.9583717740534341
EXOC1	0.533676609425152	0.441186024896883	0.42178191916694796	0.19058286989076603	0.6414868614887249	0.899678912131802	0.43844110782534895	0.465216667706104	0.49844713576467103	0.313105309015288
EXOC1L	0.320967477321622	0.6265168323704761	null	0.334018835679947	0.8221125241487941	null	null	0.11924990447169301	0.287456008100588	0.56830931252112
EXOC2	0.6990917388031811	0.46878682470949107	0.472966566255111	0.6633896971555601	0.307658337115299	0.570827981862172	0.252746968362566	0.337398061928667	0.720667990817933	0.570828427104065
EXOC3	0.369279736430002	0.862341076950504	0.694755287395848	0.6762591174214129	0.5936286045203829	0.862353765205978	0.7633609335137571	0.750646434514792	0.6315651473612339	0.465784832384895
EXOC3L1	0.11444722963543599	0.10985236855922198	0.10985236855922198	0.10985236855922198	0.0232884895063172	0.394781667544913	0.43711503287762704	0.0340381508493532	0.0283631572565126	0.0604226142558037
EXOC3L2	0.101182907072373	0.312078323890254	0.551607701961867	0.473058720711837	0.12476255568644501	0.31206915991426504	0.35228804555454796	0.481537128842761	0.140024711274361	0.312068058445279
EXOC3L4	0.7016971274714381	0.321976766445154	0.469261177672224	0.816909746994204	0.6261707756055661	0.7028933221412	0.43574830738352	0.681204545998027	0.581834097526382	0.5476069422276121
EXOC4	0.885947168402425	0.98171624870038	0.774937205220991	0.85951789969292	0.975283406205367	0.961249570885468	0.793431579635575	0.8861942943163091	0.812987378389678	0.94669742443829
EXOC5	0.48818808652357704	0.354994716133779	0.543339858431883	0.32483162998592896	0.35053342034502805	0.543342140405747	0.264844272793737	0.23400358701287602	0.45140687993610906	0.543342414690668
EXOC6	0.6358017870913371	0.7244889561932201	0.518489968255089	0.5973975200071721	0.655782068288959	0.724499482232755	0.7245007474113729	0.537916004095387	0.353249629883615	0.522913666511861
EXOC6B	0.205981295404577	0.265261062190276	0.288819463733405	0.451263991514984	0.49399533955344394	0.44896413436336396	0.25821260300291	0.238656968361255	0.21925525019397002	0.426492520107117
EXOC7	0.561861423376266	0.565221856134406	0.694755557798876	0.21784115928297798	0.6494285316081739	0.37060066706603295	0.651401477182411	0.648751954389944	0.28365543694164	0.571003413518173
EXOC8	0.773799292242748	0.859242079133547	0.7454098474350709	0.146067850081428	0.575388289767048	0.7888207837685649	0.4942609915745971	0.7098271637741579	0.6647799216822521	0.7454223885177009
EXOG	0.578136850349548	0.5930156773825329	0.5254737968987689	0.4540304816084939	0.838288967891077	0.620026964980408	0.5573389973079289	0.374865165028257	0.6692200854440999	0.798901133049058
EXOSC1	0.712949228380332	0.454240656920166	0.6638920403329069	0.23117040443468698	0.272556591013621	0.0653127353877254	0.519991414805486	0.773743366168941	0.6638920403329069	0.8599245351752349
EXOSC10	0.540559904973809	0.20173168510606895	0.775899944695891	0.9350922036069879	0.7504514951268001	0.6710933613303312	0.783096706845322	0.766535499607565	0.7343155059160671	0.544434528278453
EXOSC2	0.934321720578285	0.960628229594653	0.9988008119054659	0.9993197620769151	0.9997872456418471	0.9892763447328671	0.9985408803846669	0.9993892720405891	0.999706599386652	0.999207185435881
EXOSC3	0.507177379458886	0.4367054326706599	0.586107327645803	0.314844958277021	0.4737074813010179	0.30210629802177	0.43670171627848403	0.4367054326706599	0.31708710000525503	0.43670171627848403
EXOSC4	0.8288623128608249	0.9089113268597521	0.9714623229450909	0.8690115643454092	0.9864107152989441	0.977812969538478	0.9604006536841309	0.889853931223755	0.995656267427783	0.983835380626038
EXOSC5	0.298324036667454	0.839057711973457	0.33795065324189805	0.427217656199041	0.7060267276879642	0.82161313819161	0.288352385543452	0.296296309855831	0.9202253819197801	0.839072038637501
EXOSC6	0.615449258315522	0.5969779393754809	0.904204545708837	0.88160094227772	0.783487872897245	0.7756282381612291	0.8035730589732879	0.796979392368768	0.7505584137729471	0.695098077742063
EXOSC7	0.16185971582462602	0.371424947359963	0.955764319562397	0.34326440994433394	0.39807634238577905	0.161861252894535	0.16185971582462602	0.123238479977292	0.173866143317831	0.16185971582462602
EXOSC8	0.863266808825108	0.9005968690233751	0.929621232001336	0.9105194891328059	0.799691064527125	0.7724033604232919	0.8566479079017751	0.9025231522635829	0.940258566163282	0.895046798696271
EXOSC9	0.605228118055545	0.452777003626725	0.486416313453929	0.382572469911701	0.442668364347685	0.48393954986758797	0.49382799469543603	0.638613049083538	0.246514199034497	0.515798637868638
EXPH5	0.20392665350078895	0.29420308399193107	0.110360007035884	0.35580809643673705	0.713488361115818	0.36856012290971996	0.110576303691414	0.42758222993610906	0.655981444218162	0.551694579146648
EXT1	0.653994386416123	0.760145782320058	0.467234832391058	0.595202933281901	0.432711848823762	0.780520725906197	0.5144417947996179	0.5239006668806839	0.650974548618704	0.6264445894086751
EXT2	0.137621890220757	0.077007051991724	0.342308780238786	0.23430462228832502	0.0540101623779532	0.332358832605193	0.215994186476423	0.0869257837124656	0.6476280966457939	0.172973529845331
EXTL1	0.616158119392979	0.338059573433709	0.7311675790527429	0.7351380860103349	0.0710365476046547	0.0310051437587555	0.6226702637932829	0.550343437754373	0.816985421658314	0.377278306457069
EXTL2	0.42089825192586794	0.424464098168095	0.599862948532722	0.6268574571871129	0.6880461888783221	0.8087891932533421	0.49323345863944607	0.507584445958261	0.263432174675351	0.5998687368398461
EXTL3	0.6820728780098211	0.8959563447903409	0.5856850387623821	0.346635039044927	0.55943507876666	0.520757537249283	0.254394646354332	0.364615328725855	0.8208100849523761	0.19550529571135603
EXTL3-AS1	0.459973751587051	0.459976113642442	0.459976113642442	0.459976113642442	0.4599740050340839	0.4599740050340839	0.459973751587051	0.459976113642442	0.459976113642442	0.459973751587051
EYA1	0.19872052963996	null	0.25174156643367396	0.21742753335921	0.23028723405746698	0.192945289387047	0.9740616248958659	0.38137373280525605	0.90422729029331	0.239041763189674
EYA2	0.40419994170253704	0.7016121153110311	0.43757068618712897	0.821917244134781	0.0796297646032732	0.150663737274694	0.611473464408709	0.8222695815647142	0.0994235598607943	0.416458252013757
EYA3	0.0854579930714332	0.279710653948459	0.3259608091881311	0.171659035034621	0.18032470143187898	0.0899547916819915	0.33663731066882496	0.26012257474107603	0.284960498364373	0.34702570750031203
EYA4	0.623260842506837	null	0.41976680328675703	0.0208244801660506	0.385161020647363	0.213267368381245	0.24013494572711497	0.0472115059742686	0.0203415786396265	0.14817169898639498
EYS	0.302172188719768	0.610735525615748	0.610735525615748	0.573638871329721	0.5766004808309521	0.3833107568454579	0.192570157162975	0.311246281069898	0.749766688465105	0.705208051816383
EZH1	0.6220245551264549	0.316593250920138	0.316593250920138	0.316593250920138	0.682149263593622	0.47215682594798103	0.400215718551365	0.23231853263372002	0.42247180866694106	0.45111409528483204
EZH2	0.656380224721574	0.25200192644271696	0.127606436135833	0.0877677495301504	0.157181486490121	0.14699743180287697	0.41602161506464397	0.30171351912060196	0.0990126577931208	0.18294358388781498
EZR	0.300595487846956	0.23061376374428802	0.6589704770874301	0.445043347448197	0.14567142703373498	0.561638437032859	0.445488267030104	0.47625755888067106	0.882130265201228	0.23060049561256302
F10	0.0267919347398223	null	0.0203889401178792	0.0399955441551369	0.0256900471439057	0.0220043023586311	0.0263067127547544	0.035304036030649	0.026063449022711002	0.0791670980559469
F11	0.3831118712321379	null	0.133735600547087	0.0378289582511974	0.0269021655373208	0.390723049192878	0.135459571917472	0.0502292749888933	0.0383523118928455	0.14979338844010098
F11R	0.9399273162276921	0.8230529493004659	0.918720521413322	0.8913368860388209	0.89890185094404	0.9165930945122289	0.9187329628694441	0.918720521413322	0.9032626458531	0.9187329628694441
F12	0.9498648148523899	0.8457274278711858	0.9948780462589699	0.8428372246889999	0.9728598845288899	0.9563219245715441	0.9568327886694409	0.924029539075563	0.9885882957271279	0.9498648148523899
F13A1	0.807222905934233	0.5631970360256551	0.6404743121685539	0.8293151487178589	0.8249928248315459	0.805997153349874	0.769963488282494	0.542276078229602	0.8459803476485892	0.6412801017214019
F13B	0.42205171261383007	0.447448771800101	null	0.199058039908203	0.283761332811961	0.9171675605089029	null	0.270330035246037	0.581712794977344	0.317546575290329
F2	0.30049656818902803	0.486888347705472	0.865081972678654	0.544433721939838	0.0375220933843603	0.005190878522785621	0.705123767673262	0.606422506858139	0.529002516972871	0.225557817875705
F2R	0.708992128492068	0.7745129524891969	0.7105136659026121	0.509569638384752	0.30936050357154	0.9048269775511361	0.825160501983177	0.815837263045065	0.8112384968430759	0.9048283856905301
F2RL1	0.705601679291767	0.7949579464212779	0.674969586748877	0.6953362640740439	0.701714675357712	0.862129877505302	0.666041515345552	0.6555830537758089	0.800190778260385	0.8308385312532299
F2RL2	0.10014040526956901	0.13730177405476102	0.642793567660471	0.56589984746223	0.34953903728355795	0.137289089422014	0.5451829067793079	0.426045940675105	0.41985186372826705	0.13728756482885301
F2RL3	0.36124275100664005	0.89960232898829	0.259878507298369	0.327049142578122	0.9723433729160459	0.8861540539712679	0.261287676821013	0.32402283361184897	0.9273993850229492	0.8568365948824449
F3	0.659974130310036	0.42407908672321	0.754633810178383	0.201255740088576	0.43655001128465293	null	0.62093260550784	0.39380099223457704	0.497873133142114	0.335349842077599
F5	0.2871410019413	0.0583834034067016	0.00665459544739541	0.00924878866882727	0.18731139541598604	0.14037630802511	0.00725551794938817	0.0388413596256926	0.0213341392325311	0.00147641626407677
F7	0.319559434934397	0.29708995883096195	0.0403813184735739	0.143107986052339	0.0909165942520456	0.511636258095641	0.0334934390372154	0.108457997801517	0.494524747105708	0.30583074538163696
FA2H	0.7778982569581311	0.455029658880298	0.6266290205113371	0.5517322728635401	0.6802730362547851	0.525089129863016	0.527703803146186	0.766278512378083	0.6469450263474951	0.566606477935484
FAAH	0.12777712259141802	0.0938025896490688	0.12856930855703	0.125169466584993	0.418353803503098	0.7065818952312859	0.12879221319602302	0.308959432358725	0.13369258861094901	0.31435497264875
FAAP100	0.263633581980002	0.29612249925504996	0.655755818498491	0.5520848442244439	0.124989646910228	0.31771388604861894	0.550099912434332	0.29441008498170196	0.244491960553351	0.115334514668756
FAAP20	0.853872083090495	0.9316965903463671	0.9492471851666421	0.9277647862339979	0.892965332816515	0.9317069569810091	0.931708202931306	0.8470514714635781	0.8273969336372529	0.814662636381567
FAAP24	0.8579141530958979	0.605903925054584	0.590637930013155	0.640201122872132	0.5665001842807039	0.780090600266998	0.504760403070106	0.694160294651784	0.7484977065949442	0.634430658498312
FABP1	0.425581985584366	0.723806206882074	0.18629837557790302	0.317330691513065	0.123223730142409	null	0.151192190559953	0.218157795363488	null	0.611007688772283
FABP12	null	null	null	0.519093448891739	0.7869809304238159	0.23118240080070201	null	null	0.17780186477262802	null
FABP2	0.38327023221112294	0.507311107669478	0.5770137534823979	0.46196416479185404	null	null	0.5764680087720239	0.551873824917571	null	0.419684857325546
FABP3	0.933027276814601	0.924559066754081	0.9631729453502281	0.996535433660001	0.9936165278842699	null	null	0.8991392161807801	0.9785258942211691	0.9538318848135909
FABP4	null	null	0.313788271542415	0.48623551023615597	0.7374129738823899	null	null	null	null	null
FABP5	0.875945610030956	0.7262938918873342	0.8543353677320741	0.8202584076619319	0.6660227867700771	0.9042735714329191	0.7127301909580029	0.7374132138518521	0.9042618347291941	0.9042749820710501
FABP6	0.7637488391245691	0.628789892642122	0.6670396314515921	0.315451221863149	0.9008099982429699	null	0.692540421829547	0.7470516486323051	0.595601226709788	0.319205884704015
FABP7	0.48110390769526706	0.7028689168813139	0.794249790321445	0.623864102277539	0.757935371386667	null	0.8348814004817221	0.59057302110642	0.951474166159645	0.5663510707740289
FABP9	null	null	null	0.41515419895704503	0.393616037760939	null	null	0.552389948592565	0.388431701601503	null
FADD	0.526019787023322	0.644867556693634	0.6649652098260971	0.731914848421475	0.7807872282731841	0.6448748687232729	0.664819837894	0.7120743473000171	0.722423706139487	0.8754960724176679
FADS1	0.158663960725461	0.256855669956933	0.33838862508842105	0.526103998242054	0.449997003490066	0.25684454263481	0.23078237772561497	0.10175094596205499	0.6718107777313641	0.256843205187769
FADS2	0.164660915781186	0.725433705891995	0.138282460733151	0.20280879803780605	0.6224259032761079	0.806276271357208	0.577403192595462	0.26136470243921694	0.848425948279472	0.7110345147857241
FADS3	0.0265947614172872	0.181771865199514	0.00258924444570456	0.0867686083878902	0.154256716037405	0.272148945205804	0.00346584615258962	0.10585825477811599	0.0479595643940896	0.23923325586009497
FADS6	null	null	0.8443944414529921	0.863906372687337	0.414677930240883	null	null	null	0.198143181088969	null
FAF1	0.0766073696631056	0.0730356379879648	0.0204788694816477	0.04452562493378401	0.0142977318797837	0.0204735326483898	0.11984749112927501	0.0952933591265488	0.0448428000694277	0.0424027685757051
FAF2	0.25959655402969395	0.4998776504071721	0.177843495599728	0.18486380773678898	0.597864542841578	0.582781159497569	0.16021032480223402	0.19977771685389	0.82024633902851	0.22242896824624603
FAH	0.7451699412258521	0.650278423869144	0.831623567388255	0.761593106509364	0.8743677289040601	0.8734014418808059	0.839899934313734	0.871538909160943	0.826019726898139	0.711725635535153
FAHD1	0.0742714219662315	0.17663370213382198	0.0298574375055776	0.0307024152488962	0.0390021374450956	0.136235777360455	0.0573615888331889	0.194059891012588	0.14298134348693	0.176619449531065
FAHD2A	0.942107928700475	0.990116702586751	0.99522426444389	0.979058826439075	0.894071987674166	0.9585839058949279	0.9951904711716729	0.9780763053981608	0.950917912152966	0.9288187202457641
FAHD2B	0.0643133690140955	0.727468246460395	0.315539692005405	0.430192554350544	0.6276458435637939	0.542362942042532	0.315529583290774	0.307779973891201	0.073088677156019	0.315529583290774
FAIM	0.42331047556641205	0.0678806159428635	0.680723807298055	0.33788795543302097	0.37310717703839796	0.21718506852914102	0.610180918805402	0.620255435242614	0.15453431683288402	0.58424191312664
FAIM2	0.39627026036786994	0.182093776049561	0.6748508367982622	0.0920553853918436	0.35790084767948904	null	0.9291675275624458	0.6768750397741021	0.8672372236852829	null
FAM102A	0.966080205189268	0.990086204038303	0.9779292378518459	0.968818223624348	0.8873134014119258	0.99008946095746	0.9595788428041659	0.9454744831315529	0.9425111181216909	0.9761925724081401
FAM102B	0.794261749461694	0.9334560457670731	0.6074798801388039	0.8425157798670541	0.656631276573621	0.7700653993827142	0.7625241673683659	0.9005284938408442	0.7321051665589631	0.89983994231065
FAM104A	0.776141952975657	0.9244507523139879	0.8246192440584891	0.82356790442457	0.8204001243008641	0.9402243665041059	0.7404925217588181	0.7596461365958449	0.978536237688181	0.9244628527620359
FAM107A	0.44483553756105	0.24970389996968204	0.60676053050113	0.6461931351628489	0.176139047039768	0.558736867405857	0.31904330925469104	0.32543491329547	0.18794840390155698	null
FAM107B	0.207447365226125	0.101150923976241	0.27846659719248196	0.5966511887367719	0.328392381879348	0.24576434258714103	0.245762966391596	0.524727087303163	0.0368173524468738	0.42071541892121395
FAM110A	0.0239991139297474	0.11500754261290799	0.00699322430707149	0.0208843332923346	0.0124121998443745	0.0033739987459927303	0.0140422747880914	0.0042165143179574704	0.00939566295075598	0.00823780771445942
FAM110B	0.6891035004510521	0.7463180350474979	0.924647320186862	0.29246270903520694	0.890921094927928	0.6351357135201601	0.680330826048103	0.46560365728121705	0.915778703076282	0.70291267401924
FAM110C	0.228454680449587	0.29715727149703103	0.274889842355572	0.502598984170935	0.2961538155561839	0.0478733666848825	0.275076721380312	0.605093151978745	0.39191146876716293	0.5185985713219791
FAM110D	0.560528647258838	0.386399525116351	0.362146533338139	0.346515017483593	0.19579748222509696	0.27915495473534496	0.47277610536914705	0.43884768135165003	0.322757144608799	0.6875575630177181
FAM111A	0.14457033296271599	0.0211006440824784	0.0879243546016748	0.220840962204425	0.0770204846936541	0.18057565648993001	0.0881268350074249	0.31125740276925107	0.32377238407182696	0.11943962645445601
FAM111A-DT	0.575662013967562	0.575657587990796	0.575657587990796	0.575657587990796	0.575661539063415	0.575661539063415	0.575662013967562	0.575657587990796	0.575657587990796	0.575662013967562
FAM111B	0.0794047341472308	0.28878248061005296	0.0937892343635572	0.304391340799287	0.255035246466475	0.16231085460435699	0.117314715208489	0.300983863868782	0.047179586193948	0.279237367448142
FAM114A1	0.17553575035629498	0.22510594406169102	0.033951154883452	0.31396143466638105	0.4024490938837121	0.329237414327192	0.8570979271950991	0.32622854420256103	0.3746991023970229	0.36983981508316294
FAM114A2	0.747225479415149	0.663868370489431	0.32082256293057504	0.5940392833509649	0.7067372569904399	0.515240558408371	0.8234822803543392	0.8081101054619041	0.589738971143421	0.617984613627208
FAM117A	0.114334824745097	0.0982306451539169	0.0703029493149133	0.11290872967234401	0.207212771225877	0.0982188178917563	0.0375912336675526	0.0931242489273336	0.0301921541676581	0.0982173963677895
FAM117B	0.337222059543416	0.614110975505777	0.14570128852270098	0.27011115198040303	0.6024439191152839	0.4942331178672679	0.146152381609302	0.34588857905261405	0.191675681457955	0.591458804182458
FAM118A	0.663263774909033	0.9705816256729379	0.76067331351814	0.7788534143275799	0.9903743126226701	0.7705474006390229	0.9669406737770191	0.9676709430080329	0.9458042732362341	0.7680936558481221
FAM118B	0.177868889531254	0.355654449108114	0.35775985633444396	0.49996690302660207	0.8019744134548609	0.35564716087821796	0.326681078820367	0.233792954918311	0.50382214470215	0.160876031852537
FAM120A	0.316232136418536	0.38321477975506896	0.310935235576607	0.19946550512266398	0.0972711822723405	0.31092602577848105	0.411078989913044	0.3889828025136551	0.631609552777172	0.310924918801982
FAM120AOS	0.000752128553140554	0.000263678023409358	0.000692870582225891	0.000263678023409358	0.000758250705760811	0.000263498352187088	0.00105594566800929	0.0021047766837126	0.00255092438407067	0.000263476764037646
FAM120B	0.751766625580735	0.831097702980217	0.385499226113325	0.644117870601543	0.799698127544888	0.7156862318028	0.715687460031077	0.630369704422306	0.553509860748065	0.715687460031077
FAM124A	0.858357242355379	0.862879055124586	0.831723520211933	0.783570878909058	0.80772424916299	0.7795952495513059	0.660667100205438	0.700410458088695	0.691317000962167	0.7738823065193391
FAM124B	0.11409411057286699	0.0701324642293109	0.046930240283388	0.00354634215437089	0.022677805176212998	0.0183706454811555	0.0172446960766461	0.008357505404100359	0.0219819557002327	0.0490119164280765
FAM126A	0.35444845660918295	0.0975955572435955	0.687183237283918	0.13780970628022798	0.10219725020668302	0.202249385711409	0.7604331073095241	0.350518559824949	0.19554951854473301	0.315141504347451
FAM126B	0.0163786633560918	null	null	null	0.0155063838935987	0.0158443823354463	0.0631636256222409	0.0840571229304541	0.222631827287315	null
FAM131A	0.0955741984955771	0.28941976086847904	0.33383218630485306	0.22616547289322	0.267093863161453	0.774864835934598	0.329908627475041	0.49948884957784706	0.353862865857555	0.28940852027143105
FAM131B	0.642575106893843	0.584800745831135	0.45649618900567607	0.24618011645925802	0.22377045009348	0.456493898468125	0.283354000774315	0.273400257524331	0.6565965815941011	0.45919198939611605
FAM131C	0.47787938804811897	0.883576257766748	0.7362272848760401	0.7169685640321329	0.36347899713320597	null	0.7347408050712501	0.670029414064632	0.638097146309886	0.850239168195345
FAM133B	0.0763910470720437	0.166839900689833	0.345931350223781	0.402981851270836	0.177483037563922	0.299910826862618	0.39851031824454203	0.313043011836092	0.29992046808212397	0.441513580624341
FAM135A	0.776654234665175	0.824612732007871	0.721584736896688	0.6136996132663821	0.410851801563475	0.412163979911951	0.7215964163946881	0.7516801400133191	0.492047767735036	0.7215964163946881
FAM135B	0.0109413011172624	0.0216787450870215	0.0215319926827254	0.0215319926827254	0.0106917321560972	0.101553096674309	0.013875283385533002	0.00133304840431908	0.00578285897911061	0.00331599800483466
FAM136A	0.15179547703391	0.177651604367014	0.201560473509812	0.04249560937496	0.18393542066421803	0.186418918399627	0.29941172647993397	0.10289608080365199	0.036446556941731004	0.186417399872984
FAM13A	0.7576976728140269	0.411804535052537	0.917519414742506	0.41405031935523207	0.32133976160462896	0.351582158345203	0.41179939847038394	0.22368292949164897	0.503204458241024	0.550113977136175
FAM13A-AS1	0.516365978585234	0.516365010071169	0.516365010071169	0.516365010071169	0.516365874664271	0.516365874664271	0.516365978585234	0.516365010071169	0.516365010071169	0.516365978585234
FAM13B	0.6258102389653659	0.877389461955785	0.877389461955785	0.667766527009119	0.6868080424320839	0.7053953005492991	0.9476671488802489	0.983473271702474	0.9287869706820001	0.9894183942823229
FAM13C	0.0787878296756012	null	0.404760143302978	0.149456842391889	0.37329334054438396	0.13893261504550197	null	null	0.0276667738574154	null
FAM149A	0.748644390159159	null	0.7619824176517249	0.6709501622168721	0.519274620463562	0.292935905417338	0.8125991440969209	0.8909098919914878	0.960083544047855	0.9325532663927131
FAM149B1	0.37297471722183007	0.757263082475177	0.757263082475177	0.757263082475177	0.5310964382150001	0.757274615751339	0.702101689100724	0.4025012992590661	0.825576387541782	0.57565627758982
FAM151A	null	null	null	0.255977596511473	0.20930383928399696	0.126588896733033	null	null	0.43577014017899396	null
FAM151B	0.49450513835055204	0.9047539579004191	0.965453516818254	0.965453516818254	0.929532151783427	0.9654608621356892	0.8296888376276299	0.9848247484436579	0.8603807393656859	0.965461744929938
FAM153A	0.0212533127481611	0.11675249798148801	0.11675249798148801	0.11675249798148801	0.169080021906273	0.116740142270737	0.116738657221342	0.11675249798148801	0.289329927559484	0.116738657221342
FAM153B	0.21816655535633198	0.27180509672647196	0.165768711629379	0.21608246047165397	0.11922945127647999	0.271794445738118	0.27179316554176897	0.27180509672647196	0.4598634375266021	0.27179316554176897
FAM153CP	0.971427477942978	0.971420117521596	0.971420117521596	0.971420117521596	0.9714266882497821	0.9714266882497821	0.971427477942978	0.971420117521596	0.971420117521596	0.971427477942978
FAM155A	0.26285163116990196	0.829987509777244	0.7563872968840459	0.709603185958734	0.43718221092863396	null	0.868377918898253	0.18646867890194896	0.854594584112859	0.798528992938225
FAM157C	0.0121151942285693	0.0121193970823618	0.0121193970823618	0.0121193970823618	0.0121156451316945	0.0121156451316945	0.0121151942285693	0.0121193970823618	0.0121193970823618	0.0121151942285693
FAM160A1	0.3551322314161961	null	null	0.745822039403619	0.26187567168659104	null	0.167291772164329	0.40532871021138506	0.211350948547398	0.21479216551465
FAM160A2	0.8535083469754631	0.8781634483384592	0.694081501722313	0.8073294430637221	0.14751020894404998	null	0.693011992760081	0.7532178853566541	0.6955833589677399	0.309642505352981
FAM160B1	0.40416993472461893	0.0408523003241473	0.0364055605208661	0.37316088927321894	0.186592513028793	null	0.0355720829832677	0.16857311047440598	0.544237053842585	0.12116594178957599
FAM160B2	0.855438269592931	0.9571579217309479	0.582688442074397	0.859254606823567	0.6210001903707529	0.650848805514987	0.6247449648608471	0.7106619676063399	0.800888045162388	0.714228928002598
FAM161A	0.18056108388274397	0.43316161077068105	0.26735688381245004	0.19821371916721697	0.0376396789181754	0.117218456146571	0.268824518174398	0.17900113124967898	0.24327975334326998	0.23707157306798604
FAM161B	0.611289541526086	0.545193954061048	0.545193954061048	0.417193672908015	0.636048777414748	0.279173571288194	0.8581263951871109	0.7903566150058601	0.6953465227102651	0.5451966187528611
FAM162A	0.7257694866457092	0.855055180137323	0.7945496330917572	0.794701734453997	0.8692487178097041	0.855067928002234	0.910577172100069	0.8091000055364279	0.855055180137323	0.672525639435842
FAM162B	0.6278268073836569	0.679835191410787	0.48130740048548704	0.557248515911099	null	null	0.4814414259926789	0.76676323591628	null	0.8976033148241609
FAM163A	0.0290464939320226	null	0.158194241630837	0.0127943640938074	0.0410370986480349	null	null	0.5719430183676429	0.125529530816368	null
FAM163B	0.54813460750105	0.36011251476176703	0.0990611736674208	0.36386351545094897	0.542000476920105	null	0.416230446851282	0.187506883855939	0.0577107612159274	0.48514608029976897
FAM166A	0.16971234580068	null	0.17856832374999101	0.4000884545207729	0.0547063129484524	0.0379122402069858	0.0479822517218795	0.0531686259561988	0.249226329335895	0.080183123165504
FAM166B	0.8765224864595641	null	0.525554722567622	0.7721892153241301	0.9832935664819109	null	0.450097202557752	0.628423715146057	0.47257668764042104	0.556655916114754
FAM167A	0.299338582395695	0.0703099716891477	0.187563294822916	0.27885939947528304	0.17340053726041102	0.0702994784715802	0.156350403634958	0.307522970515008	0.0010548161182631	0.414984333702881
FAM167B	0.335681124385968	0.0525330283158363	null	null	0.119479025644233	null	0.0938712209889753	0.10930184370304401	0.0696695889353424	0.11758307241892599
FAM168A	0.61407365032352	0.47679208240052295	0.583009218729293	0.667259579555811	0.585949818158988	0.629873132761967	0.608344631515929	0.668423411373171	0.5364848365428561	0.754349541017198
FAM168B	0.116157812302832	0.0462870184189278	0.10096055955569301	0.0387863573910415	0.0352646780289718	0.10094863872364301	0.0737099324672636	0.0895394644487699	0.44083014746487603	0.307941144946153
FAM169A	0.950648673819929	0.6825535725648659	0.548749859873245	0.540313609270268	0.7437676710305742	0.682562518820443	0.6541636468299921	0.591963320237594	0.816223664362183	0.682563594120872
FAM169B	null	0.923173301851874	0.44999435133672105	0.7892769435727289	0.900205750245057	null	null	0.36630043115859	0.837828300997768	0.751226232733475
FAM170A	0.8199822480899941	0.6036753254667571	0.6204727101152809	0.7532613794601171	0.8920607277714899	null	null	0.6760441004613019	0.45291192379637	0.328604533200083
FAM170B	null	null	0.904757465836305	0.39996535646400505	0.424372589643724	null	null	0.30216020217268397	0.5834427749912691	null
FAM171A1	0.29643575419667306	0.129741857676127	0.287956606967287	0.538859195609021	0.0881914022372182	0.24937036878612	0.672945507633998	0.243996232949691	0.215328471069383	0.556435831479189
FAM171A2	0.47681749127832	0.301833717625092	0.211348073998742	0.286018817831938	0.0556538382144681	0.23017488033103303	0.208677765500382	0.287354659803982	0.150484653656721	0.0898376208359725
FAM171B	0.807483170691364	0.6203397059609511	0.47136827874869397	0.340760750774891	0.316250402729567	null	0.515484257517677	0.7450939003508801	0.63996042247354	null
FAM172A	0.51720635850282	0.43455995212142207	0.838371302072241	0.37616589553194796	0.648928285645625	0.493952853253819	0.126359738315258	0.193726961801757	0.18872743256386898	0.49395281483668496
FAM174A	0.744035477838715	0.607545020146245	0.6705524310607901	0.471542825664839	0.57150577564399	0.670560876120717	0.575143617737721	0.7416873103224659	0.761234350489237	0.643741155829577
FAM174B	0.5498987424115389	0.68981403251445	0.713862018365397	0.543985887604557	0.5642740268902529	0.689823272243379	0.597559194471239	0.6171727899039771	0.547291140334055	0.748478573041555
FAM174C	0.6983085436503139	0.698297820346513	0.698297820346513	0.698297820346513	0.698307393054574	0.698307393054574	0.6983085436503139	0.698297820346513	0.698297820346513	0.6983085436503139
FAM177A1	0.18444995816321	0.0951058968143068	0.25981088705773997	0.0846157107077364	0.186090445190223	0.0514482251770851	0.19004259997863102	0.12203771681184301	0.366220085090739	0.191663327437099
FAM177B	0.0422648689665699	0.12755234343178198	0.0529834717041742	0.315386353118989	0.26220907094041696	0.127539784369097	0.0523843223845848	0.303853063944053	0.14484692461441198	0.30616989989928195
FAM178B	0.631933525198349	0.8285879984371841	0.593944633534713	0.39354753581211105	0.37753436568501203	0.197033605476807	null	0.870846748924906	0.6991339381967651	0.468261561447685
FAM180A	0.203139450305515	null	0.141520791144926	0.121312302094456	0.456102016986053	null	0.19014123307905398	0.38232379405738703	0.0498483749614773	0.545106606605744
FAM180B	0.12735802394583198	0.0855170700573825	0.11280474089448898	0.18362787896663302	0.055642338267366004	null	null	null	0.18348632669255105	0.14677035300462804
FAM181A	0.0262716558107052	0.004910321101951821	0.0876550769448438	0.0132574816754327	0.123487408046289	null	null	null	0.00579793547971234	null
FAM181B	0.5419539481036789	0.544913716967662	0.643868285030734	0.588993265460319	0.824711749368714	0.789507724420726	0.653809131235399	0.769672394866682	0.6287528263053671	0.773506458599737
FAM182A	0.6072495137373299	0.60724331854348	0.60724331854348	0.60724331854348	0.607248848998115	0.607248848998115	0.6072495137373299	0.60724331854348	0.60724331854348	0.6072495137373299
FAM182B	0.0687237316213491	0.0687353751811946	0.0687353751811946	0.0687353751811946	0.0687249808953612	0.0687249808953612	0.0687237316213491	0.0687353751811946	0.0687353751811946	0.0687237316213491
FAM183A	0.40488947582059703	0.7283101145283499	0.507471415925001	0.61783823021435	null	null	0.46717131062026	0.36263960454271205	0.426297619369829	0.149849524570135
FAM184A	0.7224029157234789	0.7223912050252479	0.565854218145535	0.53188403124985	0.8239429548226841	0.530237489043293	0.7224029157234789	0.7223912050252479	0.589736410583475	0.7224029157234789
FAM184B	0.133964020583797	null	null	0.312524557525255	0.120836929158361	0.25436531183736605	0.0645398641655515	0.0917461425277142	0.0835353509085499	0.2224661680185
FAM185A	0.975466568469795	0.9080160856870559	0.9544297426148599	0.8291234850950899	0.856658940017113	0.7953999941068579	0.9604035658106109	0.9283424292099158	0.817469523485163	0.66228901111323
FAM186A	0.185330453532127	0.22413699325263	0.798503357075871	0.942477322186985	0.5616448423242671	0.528866596072702	null	0.68725441456452	0.31445985254937797	null
FAM186B	0.39933334192116404	0.53884975622457	0.53884975622457	0.5436394498361099	0.698666246009386	0.43414045861527706	0.5388520494353211	0.639342858927719	0.45863349761909	0.5388520494353211
FAM187A	0.757001440196387	null	null	0.644764642879693	0.698505718531788	0.671491261924942	null	null	0.0701083445816848	null
FAM187B	0.612200586500553	0.491435377899674	null	0.4963079722270539	0.644464928730093	0.503840311126357	0.503018514777798	0.61249914980387	0.905347131848502	0.45259259615739295
FAM189B	0.242272388893857	0.243458816238633	0.21462075139247	0.217771205120215	0.7882088305557099	null	null	null	0.0386451637785623	null
FAM193A	0.10881699991480301	0.15900317322159802	0.0257659378448019	0.126292952780423	0.139826647596106	0.225475149529257	0.041539610094078	0.0415487292065505	0.174950106322276	0.041539610094078
FAM193B	0.756322678936664	0.7274763887240991	0.7673589570534269	0.4417342904079489	0.5888925956674829	0.767370752039352	0.6171194338919971	0.8540576359432791	0.8127167336142479	0.5483362805120989
FAM200A	0.792740197013549	0.9017751494562951	0.963551512181567	0.981982859378805	0.91415960068275	0.715886670453908	0.9360610766675591	0.9906836280567679	0.995954917937355	0.963559994837365
FAM200B	0.24690431944101698	0.5633236217038111	0.046649366977909	0.0370601947787899	0.18359378009543698	0.425164616753242	0.444830532270483	0.407732769618642	0.43264246074013596	0.39492106261378707
FAM201A	0.87020821578373	0.870194109460288	0.870194109460288	0.870194109460288	0.870206702234682	0.870206702234682	0.87020821578373	0.870194109460288	0.870194109460288	0.87020821578373
FAM204A	0.292667488205409	0.654846927193709	0.00454857941486395	0.16437220211324696	0.186835492014216	0.186835492014216	0.18683397403594398	0.359681073449125	0.18777571688996103	0.18683397403594398
FAM205A	null	null	null	0.9727278609828108	0.8460394076070759	null	null	null	0.889525861681203	null
FAM205C	null	null	0.0606125282210779	0.182664946131132	0.274699493612955	0.7020779883115681	0.527347356053285	0.504812252634745	0.34633163708477005	0.173361557737125
FAM207A	0.899511563471452	0.5662065603624089	null	null	0.601011541541521	null	0.59272469635568	0.797000711104817	0.777324708864152	0.953902822272417
FAM209A	0.660158661281178	0.303320053164529	0.373200717714606	0.5004703246779321	0.18692118444275402	null	null	null	0.670568885852137	null
FAM209B	0.506204610146799	0.31989080197790803	null	null	0.30074056158473605	null	null	0.289656141488159	0.20147698096305802	0.25877058843754003
FAM20A	0.139656680352819	0.0527344092460186	0.115038507713868	0.0926539796576133	0.0703204403383833	0.23858410061004798	0.0412480210895845	0.310441678755906	0.111977909543491	0.0527240953601323
FAM20B	0.9754520546056791	0.981079000502996	0.9875911766571109	0.998486738230898	0.963870091388731	0.984382690912638	0.987523441762517	0.996832802340205	0.9765168719914891	0.99300676938916
FAM20C	0.0243842498210994	0.0117551576911796	0.168527005430853	0.0367223828895817	0.23645540729012102	0.014319109171646003	0.0192382554451826	0.252425511698278	0.0118976350427379	0.0192382554451826
FAM210A	0.623290920170249	0.668417013714138	0.28861265363476	0.6792232697409419	0.506594935115849	0.421657411699306	0.428569990967464	0.6002092704962879	0.621224784144463	0.421656920404002
FAM210B	0.0521925744815774	0.17768612911174	0.0188808723567146	0.0512939745379059	0.136058442352722	0.10976241774175301	0.018846411631898	0.0423272741129917	0.023319851293073998	0.0155004538276834
FAM214A	0.717477539152293	null	0.668566751518036	0.403766306740984	0.661072578772346	0.437710868112756	0.604852649888834	0.7308767015972729	0.39460223233409203	0.833904231360856
FAM214B	0.0876070685991238	null	0.6468249332117829	0.8219150370276171	0.300907528719999	null	0.622491247294819	0.694777697867846	0.0395999775037977	0.502722084881669
FAM216A	0.107667909780969	0.0466228473689774	0.00195620251090523	0.00660061208917711	0.0484965829698586	0.015193053729391	0.040815261532931	0.0683580533568907	0.0108200068861534	0.0364247777550298
FAM216B	0.624727097428031	0.625927762693843	0.589864644102728	0.45205674851629896	0.6224363855507371	null	0.6224958780286189	0.6712114268093461	0.271929678284297	0.664404518393326
FAM217A	0.8974537675540949	0.6184353723330761	null	0.339936796986538	0.42326868919550603	null	null	0.837250450652429	0.636601082274722	null
FAM217B	0.692452007181056	0.714517748720307	0.706105238500821	0.706105238500821	0.7302998265749949	0.706115107633843	0.7593806959346541	0.73451151474718	0.4835885832307129	0.403241066458605
FAM218A	0.10547839715084299	null	0.24333190446198497	0.13067473429325502	0.14851108063382598	null	0.18434791732508604	0.0994862374820159	0.0642673900592243	null
FAM219A	0.185418179529308	0.348700212140484	0.468865548025854	0.333769637911541	0.348692609244832	0.348692609244832	0.208815649627735	0.21724402683882002	0.5059465171223121	0.34869169540832506
FAM219B	0.26688206980963697	0.5118559695130229	0.516196280355281	0.692053782200736	0.5133412225561951	0.51185659605248	0.5129164917925629	0.600929010136009	0.5118559695130229	0.31162774069005394
FAM220A	0.970488214417855	0.780070162977207	0.9356352103864141	0.983209628459668	0.624349746385338	0.774212708697881	0.774214145959103	0.7182242927471719	0.905605971587467	0.782462854810659
FAM221A	0.347595526247563	0.395256181968592	0.0664986835659271	0.050893130084067005	0.337329920243593	0.284408024692416	0.070234520506086	0.0596904243620742	0.548706252501028	0.29598544941559
FAM221B	0.590929749426638	null	0.5365605860606221	0.33790007499268004	0.473864401940118	0.623043300176548	null	0.6830309665369789	0.785162871854879	null
FAM222A	0.712299044930541	0.6874145871179721	0.846667467896463	0.582445579386706	0.30846857612506895	0.6874237307053069	0.7156181250859579	0.48857047996572894	0.547103254577265	0.617399534163164
FAM222B	0.8346689439512449	0.7135128514797578	0.5695726513755011	0.0743673022139877	0.653031219399785	0.6820050241751919	0.68200609672975	0.709687784070244	0.615201158197658	0.68200609672975
FAM225A	0.237700231398135	0.23771330027132198	0.23771330027132198	0.23771330027132198	0.237701633661367	0.237701633661367	0.237700231398135	0.23771330027132198	0.23771330027132198	0.237700231398135
FAM225B	0.8281137528794409	0.828099466333859	0.828099466333859	0.828099466333859	0.8281122199781379	0.8281122199781379	0.8281137528794409	0.828099466333859	0.828099466333859	0.8281137528794409
FAM227A	0.5823320756657429	0.26370922532300894	0.307629703785953	0.5120206894941169	0.380657975630863	0.23467009107697603	0.4952756824233279	0.5394232848610749	0.17869485303532398	0.307619239800636
FAM227B	0.9967067881645658	0.995309489124322	0.996608117836327	0.9970878283698091	0.963553258386498	0.91150485157721	0.99556711343489	0.9984939933499859	0.9893066825879251	0.995311589924729
FAM228A	0.9771291647709469	null	0.8500756823515359	0.779290647715838	0.956399979517194	null	null	null	0.9839876008840992	null
FAM228B	0.869086665966765	0.9532979612643969	0.8577905856497251	0.947316274240731	0.8464088336015431	0.9171350047777759	0.949091449792403	0.977191043418943	0.853534920821772	0.9685511964202529
FAM229A	0.9004847842799101	0.9922174733389271	0.993212484863389	0.992478826337198	0.995127003163103	0.9984271623865101	0.999647564770732	0.966208263804231	0.9779494717005479	0.992220537352643
FAM229B	0.35591279365102	0.9063709020800609	null	0.508073226561389	null	null	0.851586648694236	0.764453080687932	null	null
FAM234A	0.32514831278642	0.7202375372979979	0.7075890315335109	0.49019909319437804	0.7485380575198292	0.7579095640981109	0.7052714768898091	0.6074112243491171	0.969323322208308	0.589900704406598
FAM234B	0.7071810561005859	0.7223035388645791	0.879865335943682	0.8199045225026229	0.742881556146937	0.8532551568347171	0.787444804471356	0.9585733491475241	0.674460641353682	0.7525896828292391
FAM237A	0.666856234988669	0.641412505013948	null	null	0.834724669062033	null	null	0.877784578958677	0.397352671876472	null
FAM237B	null	null	null	0.495951141580735	0.632802787315932	null	null	null	0.263536297858724	null
FAM238A	0.39150359064634493	0.391509854137438	0.391509854137438	0.391509854137438	0.39150426271376604	0.39150426271376604	0.39150359064634493	0.391509854137438	0.391509854137438	0.39150359064634493
FAM240A	0.7763916968452179	0.694712338012778	null	null	0.9770970024336652	null	null	null	null	null
FAM240B	0.0864037969782182	0.42157063786505794	null	0.610251514987231	0.487289838743117	null	null	0.304504332038895	null	0.242252484686409
FAM241A	0.8465780950115259	0.703892083409094	0.8223160445161609	0.5170885886563871	0.22294895890059305	0.862612279288646	0.951043837064285	0.458541198448644	0.862599593648731	0.967960345501357
FAM241B	0.52878804748424	0.205957296449418	0.9640162556297329	0.27638370057524697	0.226683335900435	null	0.9090285448751171	0.665638844441515	0.36123628205565295	0.917779179867566
FAM246C	0.549136923898928	0.549134029173094	0.549134029173094	0.549134029173094	0.549136613296739	0.549136613296739	0.549136923898928	0.549134029173094	0.549134029173094	0.549136923898928
FAM24A	0.6280101034597371	0.029400766529812	null	null	0.23148478672189102	null	null	0.0311937163645226	0.11343400772009199	0.59583560941499
FAM24B	0.402524988456914	null	null	null	0.414685383697825	null	null	null	null	0.35616022608901293
FAM25A	null	0.6945565258015489	null	0.736519942578754	0.7318832563988431	null	null	null	0.9009339436240821	null
FAM32A	0.0678670460904398	0.0684782648019526	0.307563136849967	0.10111596935620598	0.46552469075944797	0.268434285026653	0.30772868630815303	0.132828392579465	0.651233066442538	0.103911405837167
FAM3B	0.207894203330624	0.256721091314738	0.20314126311659197	0.0868004090816722	0.276312138889947	0.124324363295219	0.143332774611108	0.21825693216418401	0.254965931488996	0.23451655215645198
FAM3C	0.508547586933167	0.628960100225451	0.7247539869351841	0.917591775406132	0.547649010398368	0.757489018825424	0.6719313559387601	0.7809657093873009	0.34991990089037894	0.810532399850012
FAM3D	0.548033207030526	null	0.43351033175005493	0.44588120973589895	0.755322850503933	null	0.589515378048026	0.41597719031715996	0.624772973440477	0.638319570339039
FAM41C	0.515057442758211	0.515056551604511	0.515056551604511	0.515056551604511	0.515057347137967	0.515057347137967	0.515057442758211	0.515056551604511	0.515056551604511	0.515057442758211
FAM43A	0.7155493727936791	0.710498474263023	0.9726066132252871	0.913096936187083	0.817759937650736	0.9452503862714191	0.9767579226643559	0.972684930362103	0.8753172501425619	0.9975058369733509
FAM43B	0.550122753096425	0.23646475011379603	0.412211082165573	0.599935592513187	0.28080690224852	0.32228905193828994	0.41229195442342	0.46024505603119104	0.0986373525994165	0.377074634968808
FAM47E	0.384093195565233	null	0.326937154917806	0.156738452512897	0.0773969059656227	null	0.18717885695960998	0.406713422991451	0.6320277335894661	null
FAM47E-STBD1	null	null	null	null	0.0790868919516682	0.48449203104138794	null	null	0.62343617691112	null
FAM50B	0.34384440080556494	0.34385315967730895	0.298701792176141	0.13985120499505702	0.250422794055893	0.343845340623139	0.34384440080556494	0.34385315967730895	0.406193860412409	0.34384440080556494
FAM53A	0.529982172358897	0.658886749282804	0.26976884261460504	0.58412500110926	0.245170610118372	0.471349486563122	0.491621107873458	0.6322910553170961	0.601844167773639	0.433659515911428
FAM53B	0.0840671767294704	0.190930044504864	0.255070056862523	0.0690740587396511	0.14332390079625	0.190917462961079	0.19091595073919698	0.10165756381284301	0.290324697511954	0.19091595073919698
FAM53B-AS1	0.44402879013100105	0.44403208245361403	0.44403208245361403	0.44403208245361403	0.44402914339502203	0.44402914339502203	0.44402879013100105	0.44403208245361403	0.44403208245361403	0.44402879013100105
FAM53C	0.87851100139366	0.7799575889977071	0.744734646165322	0.7907727601235	0.678416128388675	0.779969674226055	0.8781113062093628	0.963826942757802	0.795748848164422	0.7799711268012179
FAM66B	0.945398542190066	0.945388051198391	0.945388051198391	0.945388051198391	0.9453974165893949	0.9453974165893949	0.945398542190066	0.945388051198391	0.945388051198391	0.945398542190066
FAM71F2	0.69964443165165	0.5854819399408139	null	null	0.308151648522014	null	null	0.15767600416747102	null	0.21129844451676
FAM76A	0.0600643259598755	0.0353903304889854	0.31127921513781	0.0434944093449324	0.10130465467316101	0.124964277689256	0.512573474191468	0.0427788137029515	0.0999846894666077	0.12855338886617598
FAM76B	0.8388857261860071	0.7969775092897421	0.47228520951036895	0.542633032840099	0.7741625400216179	0.5493169576231139	0.320539440876818	0.287939700726783	0.5232628046190531	0.5493172693535711
FAM78A	0.131247629372837	0.45648244410235705	0.127714409641734	0.392885733316734	0.228647768958665	0.41558833041289395	0.133787724652885	0.24577340631315	0.182811066525111	0.183057426020526
FAM78B	0.0779446289029216	0.701688115799236	0.30778201347259493	0.327746300937078	0.32305504077064	0.40708824265458793	0.407087663137627	0.18657149914563298	0.407093064079904	0.407087663137627
FAM81A	0.302118714370344	0.137972035819198	0.2145021991669	0.44825102837082603	0.307369180761904	null	0.384593632638042	0.32329266337871304	0.0984758269467271	null
FAM81B	0.0656370187347778	0.00758469151565242	null	null	0.12234713225690301	0.0258198363081667	0.0232883678649841	0.0435423171320036	0.00345830017158377	0.0330376758194494
FAM83A	0.282601356996469	0.24573530286651	0.0375171961116403	0.126112359610374	0.825196140927042	0.24800088699493802	0.337616557588293	0.13958149930494398	0.126847169948323	0.257747005634024
FAM83B	0.7042380088314971	0.924467147842775	0.8683007948363779	0.9123208545328091	0.696981863558459	0.7959256687326309	0.866580218362798	0.6555515116452609	0.807349394404135	0.898276827336685
FAM83C	0.14209841590755898	null	0.129222008269608	0.1062642738647	0.35140196059537	null	0.323610220112455	0.34278748833894296	0.0941298326836498	0.0661053487698185
FAM83D	0.73867922142113	0.8299212554835251	0.0981437221942171	0.815087474549713	0.750544243729938	0.44859024811705606	0.0358926964357705	0.38541343816606	0.0266751330088583	0.455209482257777
FAM83E	0.468164988707702	0.6683287901255041	0.5602093199534921	0.23735623433049302	0.332688010448843	0.7340442277990871	0.0955066512276238	0.121585681311774	0.6575451104768391	0.560212858065986
FAM83F	0.0429782955587512	0.000998595047155492	0.0229460429447899	0.0260076241367387	0.00046332516205253204	0.0440887525939887	0.00576910274396641	0.0296200994798194	0.00794553652861995	0.0567110853215347
FAM83G	0.37972351639301205	0.47524472628204295	0.317701168685917	0.246023270246871	0.47495232131876	0.509178675933738	0.22896369753965803	0.187501879932608	0.7125355136292542	0.475243262275875
FAM83H	0.988434716941205	0.9312215781004891	0.8915580480275	0.881122908568772	0.937397384229833	0.982420037220083	0.88143368251535	0.867863954266475	0.932767941600495	0.982420617861739
FAM86B1	0.22975908428688602	0.15393548190603398	null	null	0.0943099770917732	0.619786367482444	null	null	0.14187597180082198	0.47247228073108005
FAM86B3P	0.000335907261206147	0.000336154776936237	0.000336154776936237	0.000336154776936237	0.000335933811375629	0.000335933811375629	0.000335907261206147	0.000336154776936237	0.000336154776936237	0.000335907261206147
FAM86DP	0.292527661256698	0.292538773143435	0.292538773143435	0.292538773143435	0.292528853545964	0.292528853545964	0.292527661256698	0.292538773143435	0.292538773143435	0.292527661256698
FAM86EP	0.9013508147491321	0.90133754895064	0.90133754895064	0.90133754895064	0.901349391399588	0.901349391399588	0.9013508147491321	0.90133754895064	0.90133754895064	0.9013508147491321
FAM87B	0.181909465135938	0.18192366857660397	0.18192366857660397	0.18192366857660397	0.18191098912323	0.18191098912323	0.181909465135938	0.18192366857660397	0.18192366857660397	0.181909465135938
FAM89A	0.34195800944123106	0.341966861729659	0.500463062903897	0.44049195009040504	0.5659762532954411	0.341958959282212	0.518569577784154	0.41133395437925	0.655691072527362	0.476987159052558
FAM89B	0.12455821017417999	0.36711924207696706	0.20957877854192	0.20957877854192	0.260917686905051	0.20956648537262695	0.080232920543221	0.15814086572526698	0.131272613331218	0.20956500780663104
FAM8A1	0.46999587733135106	0.303846936671495	0.444676198703466	0.437111497395204	0.479553103615861	0.47781447670878097	0.43879402244051	0.441323627458036	0.483987650029149	0.44444758986470795
FAM91A1	0.8132019334968871	0.7706699127784591	0.832594811686143	0.6903786085563179	0.856976597387437	0.6306251579440401	0.730129595938759	0.75321773588589	0.803443840542568	0.60572519208198
FAM95C	0.824689149959438	0.530235098428234	null	null	0.542949082887307	null	null	null	0.6138845716835519	null
FAM98A	0.40668321045366496	0.224910401227345	0.494109740118521	0.499671222514114	0.667280038786785	0.454572356300996	0.31695917223392894	0.299177303226975	0.11053158342813	0.410530478778336
FAM98B	0.15266077130555802	0.572690165937662	0.34349606856486603	0.229586357166949	0.212611826609005	0.247708213304061	0.27015257864124803	0.556280947071633	0.12951211146722802	0.33951046328948303
FAM98C	0.447452223661948	0.316120201442306	0.39637382215172	0.362680833764636	0.346787871507677	0.511316854988771	0.354605164543568	0.39239088291907104	0.267873554569046	0.409181269811913
FAN1	0.773914644066999	0.9226082215883531	0.8698615165234209	0.84648807080813	0.9468431189342199	0.5268679905491599	0.9226204358086608	0.9226082215883531	0.950407226727875	0.8599281134771339
FANCA	0.539172457403074	0.10614198211769699	0.21155121746110198	0.359949139116707	0.154884729997289	0.150662563525021	0.142376427635603	0.296196423377286	0.591568257250547	0.20308240131705801
FANCC	0.0114677601517273	0.0411502557738301	0.0199487319120637	0.0168263622794347	0.0133180903269418	0.0499572704469375	0.00730541390286013	0.00730834017139852	0.0072482826642802905	0.0262615460076324
FANCD2	0.447017343502633	0.24489222877626102	0.554675808889429	0.11365423462535601	0.507046055143367	0.335153839708946	0.554624928759444	0.670807626541638	0.3834822507699121	0.34611343930847493
FANCD2OS	0.12327957710035801	null	0.17253289432395902	0.102933808741665	0.0163571295213265	null	0.0485037095402817	0.0217173335832808	0.0878199213771421	0.103245139803115
FANCE	0.8906101689714742	0.9648642093409621	0.909161680224268	0.9180237387582291	0.604241246134776	0.9128794303708709	0.9089569978235529	0.936156972396312	0.916835782110558	0.7650007084355509
FANCF	0.45810069501610495	0.196856862298772	0.106920347574661	0.134717253583351	0.200131911914865	0.12734063276558197	0.130376567989433	0.15532380394271	0.0891599765501053	0.127339123644477
FANCG	0.7086566255086542	0.41070755156814204	0.204094445046225	0.596635489211578	0.6931835015786899	0.40040371295101596	0.20431399969835698	0.41560696576062606	0.21169952374354	0.354692554087318
FANCI	0.365412568272762	0.35616390364222206	0.844760661793565	0.47708367422236303	0.47905520236412896	0.548581990825841	0.844534003425701	0.296510482452398	0.764929854125078	0.5845863874019921
FANCL	0.60015795272399	0.409726195341983	0.642990582743518	0.418620224043667	0.44868512142090095	0.40972150563826004	0.352955559640034	0.444849084071211	0.638626915725136	0.40972094195368
FANCM	0.586084631113734	0.0971978398857478	0.44497043768250705	0.675440667972907	0.324662571008412	0.83827523096212	0.514594524049619	0.710377312088378	0.8263046058924509	0.8202056909707328
FANK1	0.0230645847297103	0.05199683273328	0.0358415474301285	0.048580331472643	0.0984852088829253	0.344143809193034	0.0294010118065675	0.0340889625508802	0.0813950715543794	0.39730721411763104
FAP	0.7377772142570621	null	0.726903394092993	0.815861973303912	0.793345333848036	0.311173267469224	0.595420466085734	0.6778131814820939	0.984776872219592	0.209320115624664
FAR1	0.022588230473523	0.0698002698995342	0.0262290365692819	0.372261366274091	0.0323892314401364	0.0333190885061136	0.025990409759512997	0.19828849414630498	0.0189198419651738	0.15127164069701998
FAR2	0.03404768812309	0.10185019197704699	0.328523448617251	0.0878820701738479	0.26443274484081397	0.10183824189018499	0.10183680560161501	0.231740551091851	0.271373534072867	0.10183680560161501
FARP1	0.3918851307361271	0.508689249857364	0.70853936332019	0.227868553230725	0.661160885776061	0.823726852658193	0.55554169134286	0.321219277890588	0.6936559193927421	0.4805721168531811
FARP2	0.9220687280478158	0.812579227929537	0.8477659074355319	0.880213130246315	0.842036596373836	0.867089925297835	0.9325814386434258	0.9916858796686671	0.841219764779928	0.561241419729232
FARS2	0.937174041223282	0.654024712538813	0.48017884015336104	0.48017884015336104	0.428794662624309	0.11322137015570698	0.798799570377997	0.65589517935815	0.120562368249196	0.709745500266891
FARSA	0.8886806540828399	0.703855339988838	0.6446137824357859	0.7718299742705721	0.461968149713046	0.243763663453746	0.573406174318103	0.7740328458498001	0.893143029828477	0.5629172375323
FARSB	0.307063195875452	0.17094424711885597	0.18644897400251803	0.13062320143106698	0.598969619750479	0.5568316748338521	0.185130258108222	0.160306155805363	0.509980626355419	0.529457074405317
FAS	0.17944662106687803	0.152411830921422	0.155539699590449	0.313881835782432	0.128072837116507	0.235002613915756	0.132936492440422	0.377271870962505	0.190011073009772	0.15665422578109697
FASLG	0.0251037712316063	0.000172306146678522	0.00310873902161302	0.0656572874733377	0.0024172537064381	0.005520894280829571	0.0894686928606561	0.10124075663004499	0.0685719592452665	0.157931729847173
FASN	0.7685916211885621	0.409655812702011	0.0582074148163115	0.41297804499230395	0.43044096746961796	0.635160421002349	0.0323295772523452	0.0735267762548291	0.32392713379309496	0.661940930380302
FASTK	0.23786924815675198	0.23236118323237098	0.20061917529471	0.469432468235145	0.0829162532091598	0.232349381350498	0.610349075733293	0.7179444717169559	0.50517202632656	0.232347962829371
FASTKD1	0.39229560357552	0.47680971768650704	0.889445189753129	0.694415825327063	0.94475606103381	0.36028621813332296	0.889228802366067	0.8355335305654571	0.636411382353261	0.748504877348865
FASTKD2	0.471549711903041	0.42031893034246104	0.456375755515603	0.47490753353328796	0.637650717044089	0.543732060261535	0.759707682485515	0.34408263689541996	0.3571542279943039	0.543732336994159
FASTKD3	0.80494156567603	0.7690020793451441	0.745116443160162	0.745116443160162	0.8012909925296571	0.473369056193589	0.901518107173866	0.773179961960857	0.879501375346179	0.745128974429626
FASTKD5	0.45797714697431297	0.65391868621947	0.65391868621947	0.65391868621947	0.810868379278717	0.653926406237944	0.45763730308316103	0.516204215419504	0.542217039668441	0.337792128897799
FAT1	0.498929584310224	0.5325067291445971	0.577796417414209	0.41483674531826203	0.21495807548225898	0.487344590669781	0.505098998675141	0.650415837333087	0.453451882005639	0.535329713632836
FAT2	0.9416259062787521	0.922399958989106	0.845510468212404	0.937278967379065	0.994771179455299	0.946445867693172	0.872532217175788	0.9436909727688091	0.840886836580897	0.951621822794946
FAT3	0.9249332495452299	0.6640914517313911	0.728670241550203	0.526170592950226	0.845265447295766	0.8202523472698209	0.8277595737401781	0.8277452893978299	0.606980160282478	0.954725760263777
FAT4	0.5695524557506529	0.111094475557795	0.337486754566985	0.127079709100241	0.18018418304491002	0.839089706747652	0.791151029441766	0.106504932699426	0.581241612949064	0.411169680374873
FAU	0.0111674682550425	0.41456595940549396	0.24720804375212602	0.24720804375212602	0.261907636246025	0.24719663415718104	0.19288913258163395	0.0250550429569084	0.24533171956730898	0.14327544298766698
FAXC	0.425465775389618	0.518056909964163	0.31904648718943895	0.30528813136025107	0.37355150194592207	0.242186492632316	0.307846580983625	0.18774848741712302	0.193510738264212	0.314352281216072
FAXDC2	0.185555838855965	0.613956145954922	0.345738606103608	0.704496054132109	0.192122079786117	0.55133497317522	0.6377075572748571	0.735993985379795	0.7038653293449492	0.518037379582022
FBF1	0.213012682447344	0.568687622717288	0.13901176009743	0.16235335787404	0.442075732639961	0.7767104887303591	0.126486852383714	0.327546152820586	0.332068399026747	0.5686916496357779
FBH1	0.11275328340629902	0.297379722523291	0.297379722523291	0.297379722523291	0.380067710346682	0.15940700744212302	0.106510075684124	0.5752773530836569	0.343720798067065	0.11072367139559901
FBL	0.51575212085642	0.69195773191361	0.8784563412715949	0.42101828433852	0.8269558894445729	0.9687956132899691	0.691968177625666	0.69195773191361	0.739361811688861	0.35596013230092294
FBLIM1	0.9465438021238392	0.9974271095144279	0.8654550986119041	0.903803344200676	0.894511723731807	0.98256617655765	0.857238148940189	0.9457031295193341	0.9836121976050679	0.9928125241192349
FBLL1	0.483007031008424	0.2124381579305	0.222086135851117	0.0192354182946491	0.4324955463755179	null	0.281438070215766	0.307078713654312	0.11155105754835799	0.315513365818901
FBLN1	0.935307087542729	0.61541643557942	0.9624997768964301	0.69969881859275	0.9859984211895471	0.88086550081092	0.961443335239609	0.7797881559143421	0.977785614481453	0.92590489057875
FBLN2	0.931320967385755	0.8968874589454978	0.891693351147121	0.982620589439192	0.896832271890452	0.741052259390757	0.930656007446259	0.939579309622663	0.984870880884983	0.73786177129889
FBLN5	0.24873975795537603	0.0630994374618792	0.10841474653367099	0.0635038500349531	0.186783884814228	0.359511373599175	0.107419879480519	0.0621442670319553	0.24177915509647302	0.0560835224985711
FBLN7	0.20161970138418303	0.251304273103913	0.252958005483179	0.20426955940007002	0.181669772027925	0.732860673182933	0.25315723674539997	0.163221972486827	0.17481253287286497	0.20522671619295801
FBN1	0.785091342462632	0.534261835913972	0.5254219562820039	0.419853868902549	0.5517629234118671	0.547253015412676	0.49682005435430393	0.450101040155431	0.615594206779785	0.24440319140049901
FBN2	0.111560806643884	0.28560960962697995	0.249757675350678	0.09149934726609099	0.0425336363494629	0.11290590915612402	0.22371686397699803	0.24754894817531	0.0259463793163107	0.0995353281534635
FBN3	0.620036961266198	0.3852033557771529	0.636632263700412	0.801915938371457	0.842131866693698	0.8544964733996451	0.601169889589156	0.429159884979875	0.8612715976895741	0.597311947636109
FBP1	0.28384456263880603	0.173140209818752	0.451210525976623	0.0994420524847622	0.143288604167055	0.0162943605734433	0.662448163450148	0.24043142402359802	0.176070937871207	0.0673956313790636
FBP2	null	null	0.101793964132309	0.0436280811739428	0.246284440984485	0.234977214636857	null	0.18328879644542803	0.480314224092401	null
FBRS	0.0512477719440966	0.0342195268006045	0.106008824141904	0.029240208908794998	0.13417101743475698	0.0172744849079702	0.0436066951880452	0.0191404397059307	0.0795206063806689	0.100799715526281
FBRSL1	0.8757305760909221	0.6806617847269879	0.6981001229963281	0.7252297206376651	0.6114014129775871	0.6891340397242119	0.8777143536797859	0.8328045798012741	0.850525562288683	0.738391546954942
FBXL12	0.957074454001745	0.930931011296509	0.947121302117002	0.947121302117002	0.8498780380729559	0.9471305217521758	0.87469459860165	0.857876696795447	0.9259989140838539	0.8735224616143971
FBXL13	0.7626272044791159	0.20688957597023602	0.388749997547414	0.22882360622519102	0.175538339961541	0.348383966948099	0.151323532007164	0.14417677893047598	0.393281783266885	0.33883287244605603
FBXL14	0.197992659302941	0.17756499642138396	0.17756499642138396	0.0589354958273253	0.156087284256735	0.17755228004986998	0.22198597366942	0.16802718984325501	0.17170538421617904	0.177550751626638
FBXL15	0.928650738170152	0.9465607001548149	0.955935306158351	0.9495987018595029	0.9151680144041521	0.9465699674463349	0.8650385006689909	0.937164628192766	0.84920368673096	0.9465710812555641
FBXL16	0.7247098846871189	0.24735087687614002	0.40586248817665793	0.24735087687614002	0.179228523222619	0.247339471308382	0.599908243972059	0.178318854483441	0.48598904414596	0.183570371970411
FBXL17	0.825793110759598	0.86528185948919	0.842374042196349	0.89945618613856	0.8109995846739191	0.7928005224768101	0.800097626923866	0.8543010676689279	0.611718700358114	0.723128034103345
FBXL18	0.207797928808382	0.37657127061761	0.8613949651446171	0.8131959679427901	0.774374475148852	0.5465702005988851	0.7682801076654542	0.909759064632068	0.7285852135303609	0.8516124538172841
FBXL19	0.00271482930801909	0.0140724433488557	0.0140724433488557	0.0140724433488557	0.0600684524507811	0.0140682841414741	0.00309129772805083	0.0275441477052752	0.0232486975400872	0.0140677842910986
FBXL19-AS1	0.13486080626327301	0.134874985910797	0.134874985910797	0.134874985910797	0.13486232768181	0.13486232768181	0.13486080626327301	0.134874985910797	0.134874985910797	0.13486080626327301
FBXL2	0.686847684389136	0.0313410482576793	0.476565166991895	0.13216099529914999	0.579889774090419	0.320651977201383	0.470410405755932	0.0717857430764021	0.540178275803587	0.275606820074528
FBXL20	0.176460194406677	0.482185897408241	0.0264678617491567	0.0421797616948632	0.362089238177139	0.622262391094602	0.091819233607031	0.0936771110928306	0.7339335716528392	0.622263143089423
FBXL22	0.24765067612848002	0.28628360279613896	0.43688536826663205	0.46322276201592893	0.32541177171956703	0.458879802587925	0.566633184299536	0.339490270429898	0.27195089880518303	0.45887954226112204
FBXL3	0.5065453484730379	0.6507303935439179	0.7106541360952819	0.6756012223019581	0.5391789197687229	0.5717152815392671	0.724021922379352	0.6507303935439179	0.8732161377838159	0.650738881637195
FBXL4	0.9929128828193241	0.836028742118869	0.475509672930611	0.569257964598771	0.930299156615463	0.92337162197046	0.4755325782442	0.7534750866867809	0.791948544583067	0.95130786231324
FBXL5	0.397913461848452	0.0378757550372161	0.34665589470497804	0.5497953074913879	0.25158578311528196	0.169737372920565	0.45195626037750103	0.37587569955546507	0.0232572079768432	0.188009294760588
