## Supplementary material for "Multi-omics Integration Identifies Genes Influencing Traits Associated with Cardiovascular Risks: The Long Life Family Study": File S2: lnTG.csv (part 2 of 3)

Genes	p_val_UTR	p_val_downstream	p_val_enhancer_CAGE	p_val_enhancer_DHS	p_val_missense	p_val_plof_ds	p_val_promoter_CAGE	p_val_promoter_DHS	p_val_synonymous	p_val_upstream
FBXL6	0.967933504443205	0.967925622497453	0.967925622497453	0.967925622497453	0.8121294415203529	0.8988359195676919	0.967933504443205	0.967925622497453	0.8437991206889391	0.967933504443205
FBXL7	0.5798851742100021	0.8154913155817092	0.49113575670771203	0.427117982020836	0.9623289077287221	null	0.48182262953159793	0.55090864682421	0.914240958998136	0.6551319913268571
FBXL8	0.403227335167654	0.283598020804169	0.33294599489211896	0.292512771760334	0.22123463168905605	0.283587776335834	0.421555094678623	0.44508115547468396	0.6173475909819449	0.283586544999676
FBXO10	0.8854439246189579	0.9709417616475241	0.888141329322287	0.919893998110136	0.9316274448056591	0.9385884829390579	0.949642884812032	0.9496328032071372	0.6654001581706109	0.949642884812032
FBXO11	0.4401813281578761	0.6464707796492789	0.8589394018805251	0.589339924486574	0.5863189246052559	0.165278349836111	0.570753401797121	0.7312420678616228	0.444225942893174	0.646479052234199
FBXO15	0.384221903600502	0.258670568660313	null	0.580954858548315	0.3670005416654	null	0.104799340189813	0.375702148473754	0.541381452269836	0.32704528374274605
FBXO16	0.7782804074914581	null	0.9298264321336591	0.958480476364075	0.829173638829197	0.7418735366668672	0.644190157921819	0.771567079386114	0.697729858705306	0.706452006135733
FBXO17	0.22471259931816898	null	0.21305771762400103	0.39326025308185103	0.4438888649878279	0.18078502508912697	null	null	0.360522156680155	null
FBXO2	0.404136477711229	0.257247435255443	0.713263890435178	0.0957728523652767	0.04811543980989	0.25723631982592104	0.83985500444759	0.0818175980927485	0.19298860326329	0.25723498380824694
FBXO21	0.740284363049223	0.7574705828622991	0.7593497414924051	0.5804325793384	0.751250216218024	0.7574821217650319	0.5534996395981551	0.620395792963001	0.584393541549474	0.795113536000134
FBXO22	0.9607530993817641	0.8772265281034449	0.734105995692617	0.812044270209731	0.92659681729694	0.8077396653678509	0.731669292038188	0.6440276465211271	0.544920665521625	0.860331158806102
FBXO24	0.39724322790430705	0.42364878183134	0.5788228921491939	0.6152281177427329	0.7036421563465561	0.423644795439718	0.606458915199694	0.5747717033749761	0.6852429384383809	0.42364431629036897
FBXO25	0.36966052493055396	0.377706762686351	0.26367252018534104	0.197690198520882	0.167451451200149	0.340009801141667	0.340008840996382	0.173625523752819	0.7162525907901409	0.18583044822658698
FBXO27	0.404330535508084	0.40433609041090995	0.689516997896879	0.6930090445116099	0.430758643637327	0.40433113154484	0.404330535508084	0.40433609041090995	0.372832369116067	0.404330535508084
FBXO28	0.8102704304538622	0.7406100517479621	0.9354824396052991	0.9909122796021479	0.883983536531926	0.9493717831748779	0.935303052769773	0.967212617952504	0.8629759518997421	0.9785347565005699
FBXO3	0.238636270093124	0.273549477262255	0.532032647982816	0.441167591789401	0.220173569886013	0.53203433763182	0.35467594172460704	0.48559610659021796	0.588522723059207	0.28966321241717996
FBXO30	0.34848569745164193	0.374160859880146	0.41395912021814	0.610036103479233	0.331402046580901	0.40386506894116403	0.5289443874878761	0.403870050991045	0.275334690659779	0.403864470117812
FBXO31	0.576758480349812	0.670400028647589	0.5955538898579921	0.513147024931885	0.587220563242693	0.6704084672198221	0.831205573466098	0.493475559815851	0.8794824249466141	0.670409481499886
FBXO32	0.20571957221035603	0.6929202314228061	0.6769561571020329	0.798590194153646	0.8748203122762221	0.774944063085301	0.622948632108234	0.847194716875615	0.9357714264267841	0.845788547814518
FBXO33	0.648367359623875	0.688969633355358	0.659031325922876	0.466740683035319	0.585419467380576	0.5255507323870129	0.638589912550847	0.8112863252281	0.734065887557667	0.748592212853746
FBXO34	0.39419039810671097	0.12602755014735903	0.4125240428785879	0.4125240428785879	0.550513746409069	0.23369747297767396	0.112727489338	0.48206588456592403	0.591346905246348	0.412518946802633
FBXO36	0.30465995143892893	0.0891993132981176	0.41876680594563104	0.57128403239386	0.621532122010242	null	0.0703767704261487	0.0713660576510757	null	null
FBXO38	0.554607588837781	0.183683002747554	0.136320750801715	0.297989658389333	0.09958630143977999	0.187098916474192	0.43059504406365	0.503048898561527	0.19786156769469002	0.187097398846458
FBXO39	0.158633163145271	null	null	0.71281202613569	0.142433073300583	null	null	0.29907813174924797	0.41901838506961203	null
FBXO4	0.768468582613994	0.732312524371957	0.639593791920263	0.595093490462284	0.627175763209162	0.7789348922938241	0.6130200447879189	0.889498904100375	0.7903024933847069	0.799935371349038
FBXO40	0.948803301630108	0.8768185388218291	0.982489298769923	0.9517104441768891	0.750649149169572	0.923793618293221	0.9824037598857309	0.982526403682812	0.9378080253513679	0.9972005307243109
FBXO41	0.00427501605967395	0.0560322737242662	0.0238560399821345	0.00504690123951105	0.0491077925108684	0.0111878531692135	0.13368016387395099	0.0022308250979452397	0.00318349857397557	0.0152124100622572
FBXO42	0.187109612359734	0.15285754032266	0.460745061771615	0.45192802825840206	0.596389593186416	0.273298539570826	0.46078170357524	0.3903982625783429	0.0745560034839755	0.17689834815977998
FBXO43	0.9592558274746321	0.400436567620617	0.8942885316641259	0.925500242601214	0.7158789810512242	null	0.8701891706852422	0.8421412930163901	0.442669246260883	0.6941117957346179
FBXO44	0.966853090669058	0.8841195340384901	0.8841195340384901	0.8841195340384901	0.968941044544593	0.884131870169423	0.9562568660310501	0.9562309460041819	0.979479336194816	0.8841333528650258
FBXO45	0.465340237400335	0.412600077654484	0.324048354685078	0.247312907766262	0.147449964695905	0.16366080411546602	0.338474559144552	0.43511807522105395	0.350224190778407	0.163659267426914
FBXO46	0.9817222000546659	0.327267059690554	0.59832254136789	0.42170667368434295	0.8500955023585899	0.8558417669115992	0.598232351393053	0.399928052431109	0.38677287478545	0.410870760775313
FBXO47	0.81442435195462	0.7267408088613281	0.384360250178316	0.16554733276488098	0.27958009913593607	null	0.38516659523893604	0.242920683503751	0.281694936571567	0.459303019041576
FBXO48	0.562508496291497	0.581546968640687	0.9277371873750091	0.666528081636247	0.552479005682135	0.6713943793062271	0.7648892698187579	0.9197971635815659	0.6713858988190711	0.8604787353137371
FBXO5	0.529942059136575	0.443118503024173	0.8545817830353699	0.822181449413011	0.7373415724392339	0.7302764958535479	0.8889669404647529	0.632814485138353	0.618363017085641	0.730277784303096
FBXO6	0.271456334695995	0.894762314738068	0.9085433272758341	0.9576200368798359	0.8687773809211321	0.848449444027871	0.908338194482591	0.9716158848726191	0.8015931452240871	0.848450980012982
FBXO7	0.25931654253615	0.23243172002280604	0.305992335784116	0.15749847510115803	0.670718869991651	0.28851399870030603	0.297748783050431	0.27375658929365	0.0853272164427096	0.179204998655466
FBXO8	0.87923899639742	0.5637991155860911	0.821174125349168	0.821174125349168	0.794589174368445	0.8211868317644151	0.41396425116422797	0.664276882270185	0.691334527061352	0.8211883589913741
FBXO9	0.693592446438317	0.582303192248629	0.608359549867901	0.5014306210557521	0.802830429080396	0.41678527568912105	0.564410858587722	0.7364246161113	0.6720231315848729	0.416784754726281
FBXW10	0.335916024843023	0.0640784731633465	null	0.275997244736906	0.5575693109324971	0.277097640820917	null	0.336115811721259	0.33683733973589897	0.270261937428763
FBXW11	0.64824160807398	0.5947353680214829	0.6224813275285079	0.7362963693192071	0.6936277805342039	0.6122989162971589	0.41970007039627	0.493484251065646	0.583969555108848	0.5351765783124189
FBXW12	0.6222529308436501	0.378585749845244	null	0.45314219920751503	0.558078456385112	0.53535740170789	null	0.6075406883947779	0.689800074327818	0.643203963208394
FBXW2	0.919212250586572	0.7142102132915858	0.926355282907937	0.926355282907937	0.987989768685963	0.926365976268238	0.9263672614916051	0.9589573837488459	0.928312291865479	0.9263672614916051
FBXW4	0.663982541808723	0.5144120120627	0.7842221871523909	0.7696202591637221	0.8546973593197049	0.874715697014301	0.78963585256625	0.772449013382125	0.786278496167162	0.874717202101608
FBXW5	0.320134481309864	0.349594544766206	0.678431456622258	0.260482043701464	0.499562203769956	0.52239398548004	0.222366762347082	0.135527543941445	0.12453798205031401	0.17856690607095602
FBXW7	0.16128564266802697	0.670896502358281	0.251774331432638	0.43584509802371	0.158768242229918	0.0924037353161343	0.120856755064591	0.0163504387417675	0.11840351583095302	0.0797421278693487
FBXW8	0.686033515771956	0.5828787041815171	0.8236987847266601	0.6278343874869821	0.660741686611963	0.8937451603983019	0.656954355860215	0.74872341806212	0.8655961615611659	0.953819653425077
FBXW9	0.7506660700014391	0.6351767212281341	0.7961891978651999	0.756211838248158	0.712299036615116	0.871461670574329	0.767360160984933	0.6794144600899351	0.8871162641721259	0.619966519878301
FCAMR	0.8111643489133179	0.262494535088451	null	0.9149666768642959	0.845227134263494	0.5543578822019721	null	0.8573864147296228	0.0623573741857172	0.9025885852663129
FCAR	0.658277211396098	0.7051594032902421	0.7497874136678392	0.775668105203735	0.731589691289467	0.7003584941919251	0.7003596542616459	0.7003488426606309	0.6632200963025799	0.6175513975128679
FCER1A	1.5697079077634698e-13	9.05996748700063e-15	1.7203094459369e-18	6.07956835788902e-12	1.18553865023257e-12	1.71335803735878e-18	1.71252437235079e-18	2.5155204641554398e-11	3.6633023800375906e-15	1.10580681966964e-10
FCER1G	0.980157920221881	0.9278417966394108	0.741288706384604	0.8480448676839091	0.973502410109746	0.983808586164968	0.7002333728977571	0.77877442468739	0.94554585354826	0.983809135870178
FCER2	0.0528127685351753	0.275699406347353	0.18216128105534804	0.0467718447524568	0.0146569847324818	0.0518584467516957	0.10201948673528599	0.0425620590247776	0.27346569609132	0.0728253318174073
FCF1	0.860410843695537	0.866018293861471	0.9678992047250791	0.8775326022643479	0.8566385668417109	0.967906244407356	0.994578972168677	0.9945508917733359	0.9808361363870141	0.9679070904659269
FCGBP	0.807248871398485	0.6902231267636121	0.676642498395814	0.758264015634299	0.616145643660739	0.691065150418251	0.7360772332090999	0.736065014757587	0.373485094264735	0.7682226726409309
FCGR1A	0.0563316218895841	0.0563422707417296	0.0563422707417296	0.123770090943766	0.194984138844603	0.0251221517376183	0.0563316218895841	0.13699990366138498	0.0563422707417296	0.0563316218895841
FCGR1B	0.30058651673715303	null	null	0.12199643494405901	0.13448456970313	null	null	null	0.157204371691055	0.529463081140554
FCGR2A	0.5316049196999111	0.495673784838965	0.495673784838965	0.495673784838965	0.553119712582942	0.671263331215369	0.242413621646906	0.294263132594933	0.805781091691155	0.24981452618466396
FCGR2B	0.6128267983889389	0.0870686556657576	0.3698309516694221	0.644378169267947	0.208117850303388	0.36982432032518103	0.30799496541814003	0.310464745206575	0.19453720553313003	0.36982352326416
FCGR2C	0.287102550154078	0.28711388470609306	0.28711388470609306	0.28711388470609306	0.28710376633443896	0.28710376633443896	0.287102550154078	0.28711388470609306	0.28711388470609306	0.287102550154078
FCGR3A	0.43968709171692794	0.43969063561736405	0.201616121928231	0.181444217701755	0.298753208653614	0.689544566396938	0.177982163595405	0.21294675481158104	0.249333198701788	0.43968709171692794
FCGR3B	0.344148617153615	0.10767314108687	0.25943572745833804	0.25085481717102104	0.4420487058315471	0.289512600740803	0.30483402960528805	0.289522631475288	0.0971734579270644	0.20681419542545798
FCGRT	0.00195728038140372	0.0104363150423127	0.00103875416254209	0.00645559333481264	0.00476447114650098	0.000563968007482668	0.00672334912195808	0.0356433516518898	0.0018774217499988898	0.0015077579581728
FCHO1	0.480480675338564	0.316940407526465	0.6389339487535539	0.652270061001163	0.847622162834827	0.6599811510226429	0.658164877425378	0.630173551506241	0.571642015523719	0.7776070624261441
FCHO2	0.634935242678172	0.221116734115666	0.17790420639104396	0.21308929821136802	0.732189891545459	0.27832040879279496	0.23521222707616898	0.229065185651385	0.15131191542657502	0.291242761691663
FCHSD1	0.389593774402526	0.388333802248477	0.243340170199555	0.24524926210144601	0.336694760648383	0.28258968053821	0.40740202966843203	0.279913019417919	0.292509416419416	0.288930008833029
FCHSD2	0.619460540582721	0.602915307666049	0.43827615540744297	0.605420472493173	0.189571166214848	0.6029206255903471	0.303356549989431	0.364082748955341	0.0714322786257072	0.348918042573234
FCMR	0.266612595222792	0.0724259897200623	0.15195040454131697	0.175827041679721	0.13358376246557302	0.0724153680557227	0.0497611330798964	0.12098051856025802	0.225514992760674	0.0568966266635897
FCN1	0.6010509482703621	0.717201654705687	0.867115716877407	0.557237404846388	0.9135247602132621	0.9057273655962859	0.9271191446315971	0.8738778101967621	0.660456252029155	0.9388042276250179
FCN2	0.758543329628198	0.8263222026110629	null	0.754187878917872	0.314804696347281	0.349969150162578	null	0.9048738708358729	0.710718214395134	0.940172762906164
FCN3	null	0.68872752526378	null	null	0.45238462052837	0.406641871677481	0.661607765156554	0.362812626983668	0.42756041683585494	0.606605353933211
FCRL1	0.36186293489538296	0.0929860483550331	0.0463295452385409	0.0934994132040527	0.15618237366581197	0.0453491713522561	0.123248571244571	0.310061465470488	0.160231603559116	0.116089051719364
FCRL2	0.370353903388163	0.527854594516309	0.0827711206188244	0.10813228493306	0.0250147094490524	0.122311742738188	0.24256783606142998	0.173794243610211	0.357102555979279	0.407901768634949
FCRL3	0.8656606335286909	0.7105768291922809	0.9536207875560241	0.7300449915748809	0.641727246540445	0.7411732906018209	0.9534677061505291	0.62666354116029	0.17455293604379002	0.314882522246076
FCRL4	0.273773811700915	0.235923486857047	null	null	0.8632634477091159	null	null	0.36749632612331895	0.406795017380534	0.368978250861622
FCRL5	0.875734505929977	0.7984703386817821	0.8332227517903771	0.725154579952728	0.950223550409213	0.874494389779547	0.8275115341892719	0.8409774998314069	0.8413625099773221	0.980519754058346
FCRL6	0.0929590752180741	0.392274107195682	0.253782472272577	0.432862824674466	0.6818832590315451	0.23778185136230498	0.27860168703583194	0.660311267996484	0.847313918135036	0.490654893698912
FCRLA	0.0254823335402653	0.19794459022141103	0.284597411691234	0.351691565510684	0.31109857454003603	0.0731991748825399	0.172324837663556	0.20744895388436604	0.240286500440533	0.0624785932583258
FCRLB	0.9180349558948689	0.4739894155013689	0.266962999099918	0.521015250442319	0.9456630785730641	0.7469009677855921	0.19523306950567101	0.7552582240102321	0.8741501343100699	0.46737987498928496
FCSK	0.408538450979326	0.408543770688252	0.408543770688252	0.408543770688252	0.40853902178003704	0.40853902178003704	0.408538450979326	0.408543770688252	0.408543770688252	0.408538450979326
FDCSP	0.17516140346001402	0.19222825664993104	null	null	null	null	null	0.00493854445464116	null	0.242095603127212
FDFT1	0.6784915210226651	0.675500004010115	0.9029757440709159	0.791944920993239	0.506694459624745	0.474138628870657	0.480864863922248	0.48086599607745	0.512763106320386	0.9149771308106109
FDPS	0.153925490053707	0.27385844426962497	0.27385844426962497	0.219503101332572	0.18521564514161498	0.27384786218727	0.171298434721051	0.0586625319836451	0.18804449380428	0.40009809882757597
FDX1	0.173542497058082	0.317333626938528	0.30477695419948997	0.588721049424582	0.517697874340454	0.507108955613392	0.355294884216089	0.721172660465443	0.0502206532131731	0.863027387188645
FDX2	0.10275461694160498	0.285286784404356	0.10119180163268	0.108989826750306	0.0940270359234759	0.285276600231328	0.10092692016466501	0.285286784404356	0.282260800703797	0.285275376142173
FDXACB1	0.7556162718186171	0.9110997637899871	0.846838656925817	0.6683585233028649	0.8192683297343929	0.868049806847631	0.9111126032604441	0.9110997637899871	0.9122831271461159	0.9111126032604441
FDXR	0.496141923667967	0.893130698219009	0.55396579620069	0.47827708854870704	0.37878535040769207	0.6647931824418349	0.6186467015149311	0.642384645632938	0.7504841063209441	0.721174509786945
FECH	0.441272014287117	0.15750217762591198	0.19105277224117997	0.234614015370903	0.18183467001981102	0.405231306257181	0.111091885582066	0.232534865921871	0.0615479828776591	0.48118496792908705
FEM1A	0.508878840792806	0.874832769478587	0.666125456634441	0.666125456634441	0.363629492968369	0.661613724377121	0.392941399881341	0.7191566547018421	0.400283854685382	0.6661347042977029
FEM1B	0.477110357481536	0.47457442647939296	0.344099596759531	0.344099596759531	0.40303408971246	0.344091788630833	0.681401620592244	0.6420216370656839	0.384822406038309	0.344090850126439
FEM1C	0.49446521628447493	0.46595228731965205	0.5787108362618061	0.7140238560301422	0.512991822662325	0.46574596468301	0.6429980343970471	0.7548178494769141	0.251648177541554	0.7411564508448041
FEN1	0.28413019125880296	0.0880436087453225	0.0880436087453225	0.0880436087453225	0.492045802980648	0.43890516926473105	0.172204692385164	0.0690073479037535	0.156227250145042	0.36085241672814505
FER	0.900650413168571	0.865631545568877	0.9579164704742071	0.976854907433126	0.919196994394609	0.869473174883208	0.955184468620351	0.9984520779604059	0.9388338167360141	0.9513606082556542
FER1L5	0.15823782747245	0.42390917356235897	null	null	0.341120479952641	0.052100582592684005	null	0.186557507991617	0.117142942754638	null
FER1L6	0.44591522714143894	null	0.203374053161304	0.639867867398604	0.386096240813016	0.7481063678758441	0.7230095384329841	0.534158050025815	0.35446798942577706	0.30571742174056604
FERD3L	null	null	null	0.680905027621441	0.856150248140157	0.9450682255667621	0.965117790959087	0.879274864916427	0.6391206596965839	null
FERMT1	0.8965289897769531	0.5721524423328821	0.863622474063882	0.7502008101568041	0.40562419625205504	0.9148074046649308	0.903046164362063	0.884085171515512	0.6483705969423941	0.7351380542361509
FERMT2	0.31516179977775	null	0.58086582942947	0.8676019561527529	0.370652612501555	0.7935311159032891	0.5703665629843431	0.6022149107819611	0.498708756011668	null
FERMT3	0.233843399196913	0.258233352207109	0.147516994047163	0.16429985973863098	0.16387718404946802	0.114828615735499	0.19501559230813198	0.18088444577006102	0.198829393614585	0.200547487291616
FES	0.0870701311965253	0.34792648108181795	0.558653415133724	0.38200470519652596	0.390080743880565	0.5658470020734301	0.40451757721595005	0.259367837770186	0.44275661473173705	0.328606317741371
FETUB	null	null	0.0833751509600388	0.0882757167043165	0.181209989055525	null	null	null	0.0477043572918142	null
FEV	null	null	0.66114469242051	0.428987956975069	0.9315908212755991	0.24128335617865398	0.828004156202593	0.41327115419486105	0.889236073530058	null
FEZ1	0.6380947314875389	0.0605241555882039	0.14933422800580898	0.715817547219756	0.204245848445011	0.27941065890946304	0.709764491896407	0.65475953457022	0.35113925781971095	0.28751855956262395
FEZ2	0.6500654245628871	0.594692800422573	0.549172196874438	0.592113803604282	0.44686198344441896	0.6429473311438051	0.642948199440236	0.44383375631546507	0.7604750548558821	0.233631579222125
FEZF1	0.8971522777371991	0.6042870619255479	0.12100769571051101	0.0579552304809815	0.5726366415037609	null	0.22562220769299102	0.227887575122693	0.37742848762327	0.0646418586672149
FEZF2	0.30123694724918604	null	0.14026870342740302	null	0.5638293271426129	null	0.33149654429824105	0.57228925815292	0.496429657740385	0.522779762907256
FFAR1	0.00119886639512765	0.00031341582377559303	0.45771967469110497	0.294160595606955	0.6854660415006051	null	null	0.29252428042374795	0.323093034782662	0.0647338886735452
FFAR2	0.153769714556022	0.35820497026305104	0.116356171882232	0.187105602225377	0.291912924257961	0.30444668280091497	0.406434744885021	0.317883392641888	0.17624510908262497	0.298170987948524
FFAR3	0.0930338233372248	0.358067430787055	0.358067430787055	0.123397675758441	0.121986202426451	0.35806025294193894	0.35805939019425803	0.1389207799493	0.330797315349397	0.01466145477098
FFAR4	0.0925950140743311	0.00540725887899574	0.0931112014519697	0.42949642369109703	0.0246424806397599	0.17923822254019897	0.168184389755061	0.481876674243301	0.27928526487326505	0.49613199015624104
FGA	0.00281502502927863	0.021726440051264	0.247830086196612	0.24748437377513502	0.154352830047116	0.520743587438342	0.859782157523539	0.896882524156753	0.0220755947169857	0.682436521043093
FGB	0.0679961334750675	0.0752089843401855	0.21166825382931	0.055713449060077996	0.11206376634056699	0.155688117970035	0.0894927600586241	0.187052248203744	0.149206146421216	0.10117784693132499
FGD2	0.0114506959433344	0.39372403233804704	0.16123122466816198	0.331372986464769	0.147747627485886	0.161390051812178	0.0875232718546838	0.41136630315956196	0.0051724688621825	0.345737796142918
FGD3	0.299007756295765	0.266351725678251	0.0562124376183093	0.23188791600234	0.242972427234955	0.0348696915219608	0.0114817544763783	0.0700575563167847	0.45184495831333704	0.00919414058571928
FGD4	0.4043115343396311	0.601270829743927	0.37028651633050397	0.518822093332734	0.312704344006706	0.6055061928685339	0.524140947570828	0.41628326386607795	0.0829945709925348	0.6690389389890289
FGD5	0.345545303423773	0.345553977669638	0.440188370622769	0.292203123230223	0.169581981729743	0.32934035886118396	0.25472253034497	0.0467386857611403	0.255518563607019	0.345545303423773
FGD5-AS1	0.168919604412423	0.16893390723059099	0.16893390723059099	0.16893390723059099	0.168921139058818	0.168921139058818	0.168919604412423	0.16893390723059099	0.16893390723059099	0.168919604412423
FGD6	0.8827002943755441	0.723774722808048	0.774305318736602	0.946847883433103	0.7458564163168879	0.7837312238745059	0.696204045876541	0.902718180727348	0.7985368552985609	0.752627487681243
FGF1	0.805832009590297	null	0.996950763496978	0.9944205351276221	0.928660618310505	null	0.9800504205040941	0.9513996579136641	0.956498455886744	0.9771061554325071
FGF10	0.5354567353950279	0.676508950120697	null	null	0.977838891245731	null	0.594430060687069	0.8030097927084671	0.7422974484458721	null
FGF11	null	null	0.41266111261591204	0.37900822457099104	0.0892365511734186	0.0843460069703545	null	null	0.0321021399725356	null
FGF12	0.130705318540979	0.617743603157258	0.127555300816179	0.664676115563967	0.461699462186942	null	0.348578750405801	0.31469063170914	0.48570389464387603	0.250259106685466
FGF14	0.658674362782724	null	0.26656819911223395	0.779797339576848	0.6998524637624511	null	0.48948804826833703	0.8737650205779108	0.808026924059102	0.791096271596091
FGF17	0.581609112498609	null	null	0.0522982119214035	0.3975637225350329	0.22351279522033	0.614372210378991	0.586347719530657	0.45714505347340395	0.8310052404242649
FGF18	0.7222198345153159	0.8368187171289991	0.4901701592587221	0.302755487964318	0.10590353253647698	0.32083268673295	0.503832928847783	0.49148727240712603	0.0801846690006662	0.472073966321128
FGF19	0.5120064539276901	0.7482546418267131	0.926385296358439	0.5708182897696179	0.9960876091177421	null	0.8757443777984878	0.48800089549870795	0.682753782657509	0.796680601778885
FGF2	0.520360350399305	0.739078667924453	0.480785238022753	0.818776585252864	0.592356585697088	0.373041208370515	0.448801470847649	0.8085780314133821	0.707264543428422	0.611461031975626
FGF20	0.518247956673798	0.0377188333884023	0.0448902062471759	0.0418906793868574	0.53743769472063	null	0.0811970183608343	0.0033539648797455603	0.0484168666950155	0.23799701252730301
FGF21	0.22766504731422	0.13141485726826302	0.194480634864359	0.178309001534822	0.352895742711629	0.345330665616905	0.184021140019173	0.48768985527956604	0.44560594528113595	0.158671165213045
FGF22	0.425930778246646	0.664893715172049	0.8192211673558379	0.791646879148467	0.8658032205130629	0.7832717860921021	0.7844732725968491	0.300838203880933	0.756180635458896	0.901027150746302
FGF23	0.0831620902252391	null	null	0.582927309971114	0.31815979043831105	null	null	0.59368252915829	0.25252569308653	null
FGF3	0.00435593664948227	0.0413262147746922	null	0.43003921517992294	0.16301177854606103	null	0.35590220526771	0.00491235587849732	0.5437814761009411	0.162452412203232
FGF4	0.280191506075375	0.15966872978907698	0.10489003958533098	0.0891889838593716	0.139886776175951	0.271248482543542	0.10090330244736201	0.0053531869808198605	0.0806656537345514	0.0748118219449311
FGF5	0.636740331050477	null	null	0.6341653774554499	0.80203318738691	0.40365550471802103	0.8683309364851379	0.36453971754617104	0.9433795796837721	0.15927909107961702
FGF6	0.42451901197995295	0.19770474140731398	null	0.127195669343915	0.133455620449259	0.0651437410869295	null	0.237729735300392	0.0627145346177747	0.234104709762781
FGF7	0.9655429162258381	null	0.9695511792245429	0.9962346731769	0.959642588921183	null	0.980137671231457	0.9883943937807851	0.8491381267757991	null
FGF8	0.46566559178773104	0.6251767626946129	0.511037684780585	0.182027403049861	0.8683415982506809	0.617171130533656	0.47489870683979296	0.30226842345357696	0.572027130425174	null
FGF9	0.653085620181376	0.686157143853302	0.249899886815762	0.229207541529274	null	null	0.15102928135260799	0.342451154517856	0.669599082188974	0.5921398993468221
FGFBP1	0.499379629172696	0.162748654795108	0.767399400059008	0.192017999086072	0.445685426688623	null	0.76122512237523	0.575391538090795	0.953105790537021	0.211543758585221
FGFBP2	0.415612721983613	0.184712980558482	0.551212048075692	0.29604826992061	0.699490416422125	0.308402374954221	0.308401255901372	0.308411685226854	0.19920215477427802	0.308401255901372
FGFBP3	0.9388707569548321	0.8504865258878341	0.634913929380918	0.640397486658385	0.594361723638777	0.8120324744140959	0.630522701829334	0.6265996373759251	0.704157730316048	0.8120339908653499
FGFR1	0.30600217312600503	0.380579062294486	0.379117663848192	0.6964200556696599	0.620330680101437	0.22237790835296198	0.374466642320122	0.391678189384594	0.156984928891779	0.633201367917256
FGFR1OP2	0.0104496317796455	0.0400460504803186	0.0109544537465172	0.0092649785928552	0.0820530472121571	0.00287399268442092	0.00297552282601839	0.00549343553886104	0.0391779577015769	0.0028738382380387698
FGFR2	0.0128650990145288	0.0104929424337484	0.37940042516179295	0.143172729718078	0.0667001789801672	0.09658682349796402	0.150538205703145	0.0934355498906298	0.10326548636431698	0.0222462589639428
FGFR3	0.50538683953029	0.933442993283592	0.832395180168302	0.964227244121588	0.766537190972684	0.565218701290469	0.705662443040307	0.937902631601951	0.282361352140225	0.8781400965105429
FGFR4	0.309393320755029	0.0842212513127321	0.23073290406698999	0.7322697075066731	0.60719272367061	0.426456812582863	0.133478250130446	0.35818610626108505	0.0748138892579545	0.529450775988306
FGFRL1	0.710608232565327	0.6357414494169761	0.311662543515865	0.5732346818579411	0.603312377590227	0.654226076020934	0.31182520094143396	0.6326795966750971	0.603263457397732	0.563032277253915
FGG	0.146730636076121	0.176257520176209	0.0775415105234923	0.0843169671684588	0.0406157162211847	0.0510975288670763	0.0684075601345983	0.0750669076312079	0.273223803381209	0.0634643573488753
FGGY	0.928248010887434	0.7830451735960121	0.5877522584757779	0.68292442058458	0.85607029495647	0.855444310629401	0.769181246753973	0.8167604167507041	0.337760240284889	0.5580199261182089
FGL1	0.198668711699121	0.35433821081615396	0.20964933618084503	0.214754146741957	0.354939794091977	0.24927485699973	0.213283464583794	0.21100715416210897	0.263456227686846	0.169307062894129
FGL2	0.7593189119897841	0.40663555733442297	0.9375797670662059	0.24922135070947501	0.915211673139072	0.854332953115986	0.909589854105803	0.8785440511360809	0.509388137940859	0.40663013080492
FGR	0.20689229636153697	0.5238798842557449	0.400780086953704	0.49157894016962794	0.5072262542745339	0.6371795619179841	0.257287664412587	0.33425579077329	0.44814961540427295	0.720041097496049
FH	0.57709083725534	0.665391561496291	0.6011242937751761	0.835833061412764	0.2680208111025	0.28298771318643107	0.642483428253187	0.8847066895727299	0.6601892913305899	0.774959644649918
FHAD1	0.958872842822037	0.966499028885106	0.985042207626198	0.921740126479937	0.9802228644702781	0.906434730448506	0.9227790393120842	0.835740385360222	0.9703252175244279	0.992853724673838
FHDC1	0.34502138145367195	0.489899724792829	0.29417234843836	0.441781392438794	0.0929143917293339	0.25423364124044395	0.723608247653284	0.3664033605134871	0.677083095910009	0.254232294369179
FHIT	0.361138780810678	0.7598781548225491	0.40573706454171204	0.494541619459913	0.838413432640807	0.9572316952205769	0.400418727304122	0.7917123529123069	0.7630668614330091	0.7729011991252901
FHL2	0.159743379538971	0.465516129841381	0.209106955399967	0.24789222932610397	0.47208585921941	0.638534763288253	0.38069035619102903	0.372487817220555	0.240703048188252	0.35145638955872605
FHL3	0.9635359037825542	0.9711695320845871	0.93450094548832	0.929786165089612	0.925624246627045	0.930691544382409	0.9935056879694549	0.992549840102571	0.9901654644804341	0.985134984350543
FHL5	0.0846277452598964	0.25970308036614104	0.421685565366941	0.42408541838248	0.33842538756141605	0.23934791075384199	0.0911630339577571	0.75581119883366	0.7677480803721399	0.5373792808036589
FHOD1	0.0163864766393234	0.0937721120539244	0.0937721120539244	0.0937721120539244	0.0325118318964068	0.11589508378352802	0.211089693423013	0.435590491682024	0.197227294431464	0.0937590487112462
FHOD3	0.8200344719449559	null	0.537132608208985	0.6249104876797751	0.19501284894933302	0.30610508757538596	0.5385030964105121	0.280902134677942	0.18123688684404898	0.475946903696315
FIBCD1	0.41299595177146703	0.166343009920591	0.8442761414282229	0.68244438166776	0.239021424631051	0.24757259638329	0.68849260309974	0.7566688992818779	0.422411300980577	0.68849260309974
FIBIN	0.28671997210470396	0.614210498019364	0.3861073804235399	0.558344714875904	0.625901688585765	null	0.386902245542029	0.28698021902272897	0.45792726980679704	0.116249824233761
FIBP	0.23910795475843802	0.218765418390376	0.30964493491744605	0.20010382057986603	0.45205793276358397	0.30963567362781397	0.14139072833000102	0.24299767647611997	0.123770492326276	0.080290258101496
FICD	0.0605901432791781	0.113057988887176	0.27303610533983497	0.0163284194930609	0.0233764302878763	0.0231209592818083	0.20216475298811898	0.0114343776814631	0.163211096368231	0.154418082977477
FIG4	0.9151963639347741	0.8659286186405191	0.8659286186405191	0.8659286186405191	0.730143231367015	0.523230699942449	0.9562753415610179	0.771867678850763	0.922818881452985	0.987639207088435
FIGLA	null	0.18207474892284697	null	null	0.151582155326215	0.307464396506834	null	0.724600546871712	0.130382687649775	0.510788881104978
FIGN	0.39114629833668607	0.20482959349437804	0.34171129450296606	0.615395323463725	0.35808852616373205	0.344778236823756	0.32641308883598497	0.326774293442315	0.415918900442933	0.32532086226640505
FIGNL1	0.534439701888065	0.3520783567475471	0.40485710082472204	0.22737995360840696	0.242059624349323	0.465301756577306	0.474914911560477	0.474916394932897	0.115974180316377	0.474914911560477
FIGNL2	0.322089101105271	0.32209890760022303	0.36258885208244895	0.38370781411094895	0.539294671746293	0.322090153330258	0.34659118548333007	0.49628055346305394	0.15520450781784198	0.322089101105271
FILIP1	0.9604913329265881	null	0.8798429630732689	0.670859617355203	0.48318716939501294	0.7995522607507579	0.8988766562205759	0.7621075975635541	0.901472923052858	0.8703052192788491
FILIP1L	0.0127963336746578	0.0403815209289976	0.0265420751809734	0.0570888046590337	0.16637724954843	0.114406636875455	0.230243635152129	0.161755296282012	0.234732374800659	0.0403725418635575
FIP1L1	0.0792333314190912	0.165380070838263	0.12378073638486699	0.235713881431755	0.083234131246252	0.16536728992918803	0.0667884250281272	0.0703444241101381	0.516562728267659	0.37758252557294103
FIS1	0.968258694952325	0.946826186793859	0.9760594056159209	0.9760808453852801	0.9935943767818449	0.9468354315783221	0.9876443011402459	0.994843876259207	0.946826186793859	0.9465550254413561
FITM1	0.33979688235502603	0.6161270233781441	0.41793865648764	0.378378195211424	0.221852467816476	0.463628407719027	0.606648687651398	0.6066425254137261	0.658821555284947	0.606648687651398
FITM2	0.7046988360012941	0.593880368413207	0.580552295335972	0.6974658126829649	0.469631881642949	0.562084251186885	0.604169225199905	0.36859357898035294	0.815889444475802	0.6879576935021341
FIZ1	0.8405386037186341	0.9425928409960631	0.89739290405124	0.873886784074548	0.83427194391947	0.8853716869786629	0.8927765496295391	0.8522360876377751	0.36274040492560794	0.8853731662255959
FJX1	0.747205109353652	0.649813050495653	0.8419148562089279	0.825512233149157	0.690844368030972	0.655646761605093	0.85152213756669	0.829900367346371	0.886365183675412	0.48196708630619606
FKBP10	0.6554128067924749	0.434483403566306	null	0.671306633998785	0.7162809817225779	0.609501237752324	0.864891927589568	0.645894849053938	0.7037888584418429	0.848489062576186
FKBP11	0.076327260164309	0.454381313344104	0.34284149185431206	0.301116904557028	0.36695245620748995	0.543961540991696	0.45437862382890704	0.454381313344104	0.372120920563009	0.45437862382890704
FKBP14	0.0411996542669134	0.0412087329140964	0.0412087329140964	0.0412087329140964	0.10451628909801598	0.0412006283225421	0.0411996542669134	0.0412087329140964	0.0685925492923042	0.0411996542669134
FKBP15	0.7097311431886422	0.7782864667049789	0.825545924594862	0.8274766532033929	0.840914885814033	0.731398362533788	0.947372142089087	0.923441178833698	0.298591994607294	0.9007515325965292
FKBP1A	0.182763700976489	0.260979554805702	0.260979554805702	0.348422268809913	0.7930621095079909	0.26096855430186	0.206058691813135	0.32872285730913103	0.260979554805702	0.357452665650085
FKBP1B	0.7611768456608209	0.6856300734666481	0.8718362632482751	0.39964132017629295	0.739986513347058	0.739986513347058	0.910198379779927	0.417477385395346	0.48896208927979795	0.7399878391200749
FKBP1C	0.28879964351607	0.0804101090043388	null	0.5176871223374421	0.857961487602372	null	null	null	null	0.267009281295295
FKBP2	0.561807870444943	0.38327427002260794	0.561804240115159	0.5555284584507378	0.321536928155268	0.200453635883332	0.561807870444943	0.561804240115159	0.35320566705191603	0.3847450078784289
FKBP3	0.4218519350877	0.550802947041077	0.550802947041077	0.550802947041077	0.932415092563443	0.512976745685864	0.424918501971267	0.5449552825440229	0.7689798741229651	0.8123093475448909
FKBP4	0.28812538998583304	0.288136682990212	0.5625670777385611	0.326493792461643	0.23271869008387	0.39158839791687705	0.390096955302803	0.7387511780688721	0.325587496803247	0.28812538998583304
FKBP5	0.35158392861927396	0.753324830877594	0.5412992496203289	0.43612012143830503	0.741695823539933	0.457560290492847	0.33797380657936	0.825383284711027	0.41078082523889703	0.4373840292166679
FKBP6	0.36252974103683894	0.385448944289383	null	null	0.74697231872649	0.575814553835975	0.49812139044159204	0.254176157454426	0.608411215901731	0.335440306976291
FKBP7	0.922185886236388	0.5963942005474	0.824570789515985	0.8901590718634509	0.703407955269603	0.582783959786845	0.69707622849951	0.855962260322514	0.851077978857999	0.8620881130450291
FKBP8	0.13929080106682	0.325207345170932	0.802507485197315	0.158141762328233	0.367705219679023	0.32519872082015006	0.719805634646125	0.14357023784582598	0.50821938621372	0.199389846346724
FKBP9	0.202194322966499	0.175944494149665	0.479611843928009	0.6957207598363351	0.272547641285622	0.36748495199834	0.315148272947484	0.52097044805849	0.254388484722581	0.22431185634610898
FKBPL	0.47239124990468206	0.40639774808711	0.40639774808711	0.40639774808711	0.541164994284217	0.406392891952367	0.40639230826347905	0.40639774808711	0.567751673490948	0.847185203177962
FKRP	0.925748278547115	0.9213891646489291	0.8117961681578021	0.873326192401229	0.9700846921574101	0.9708667445327641	0.820965538224045	0.8706800025233449	0.9806688808838491	0.9739031679298629
FKTN	0.554082261891848	0.23579675105064102	0.115857139605806	0.0773072831606108	0.12141364507614698	0.23494768290205398	0.18596692195909198	0.674858417755006	0.5354227022617071	0.18596692195909198
FLACC1	0.190338617175209	0.190352718919545	0.190352718919545	0.190352718919545	0.19034013025303098	0.19034013025303098	0.190338617175209	0.190352718919545	0.190352718919545	0.190338617175209
FLAD1	0.245527473030488	0.104501604585215	0.48064017236161893	0.271080178227305	0.423772835033521	0.253979450752833	0.48065828776244396	0.31336324313242797	0.0938454060934111	0.219186065997978
FLCN	0.0838114250235592	0.0672034492876828	0.0222280846505821	0.18018535239952801	0.14215897174778303	0.12897366102639002	0.0671919167089226	0.0672034492876828	0.479802259591192	0.0118310667304074
FLG	0.8059734308093249	0.805959382200924	0.5957030496006961	0.908971972408402	0.9641105191712859	0.6157266496366379	0.901091171471015	0.85788498197854	0.6766325046983729	0.8059734308093249
FLG2	null	null	null	0.989663107842655	0.9448160974835451	0.817776758129884	null	0.634252055628783	0.972469510462137	null
FLI1	0.749321359354852	0.26192243929127695	0.505543918448302	0.439868363918293	0.549922107686889	0.554142744094244	0.5541430859661469	0.684144351429008	0.480351076942055	0.5541430859661469
FLII	0.415098882177438	0.38879328973240795	0.38879328973240795	0.38879328973240795	0.264672846605882	0.38506989830722	0.38878687789597205	0.38879328973240795	0.49366771635585205	0.308403640090601
FLJ13224	0.963915804060476	0.9639073682806079	0.9639073682806079	0.9639073682806079	0.9639148989837859	0.9639148989837859	0.963915804060476	0.9639073682806079	0.9639073682806079	0.963915804060476
FLJ16779	0.9027321344126441	0.90271892361819	0.90271892361819	0.90271892361819	0.902730716965515	0.902730716965515	0.9027321344126441	0.90271892361819	0.90271892361819	0.9027321344126441
FLJ40194	0.8916922547419341	0.8916786497246351	0.8916786497246351	0.8916786497246351	0.8916907949907859	0.8916907949907859	0.8916922547419341	0.8916786497246351	0.8916786497246351	0.8916922547419341
FLJ46284	0.731369777029355	0.731357728743338	0.731357728743338	0.731357728743338	0.731368484268629	0.731368484268629	0.731369777029355	0.731357728743338	0.731357728743338	0.731369777029355
FLNB	0.112220646874089	0.205643217686784	0.042371132713264	0.16412685636511498	0.0885839857166074	0.0918040646112773	0.0771444092509344	0.0242786186464811	0.33742175469903	0.257491128223365
FLNC	0.559818992434158	null	0.228464147015306	0.147960737949767	0.14892217603800198	0.186503436493376	0.401571447843863	0.128714266577165	0.34411776055788107	0.247381399274559
FLOT1	0.0407802315155097	0.0455760268123535	0.0380871839371658	0.0420610630117927	0.22565227418886497	0.159490323450933	0.0387779818678717	0.0388470511074741	0.0435906156921575	0.168920992866201
FLOT2	0.0417211283542808	0.140019188846595	0.22296756742375798	0.0859154533285437	0.0351850195441204	0.0295369001171417	0.161266264864009	0.130758903592351	0.0212892672360489	0.0123516364398153
FLRT1	0.15020059471121303	0.108917505031305	0.545003096815929	0.20781905424851801	0.0153996701508776	0.108905343296782	0.10890388156594301	0.108917505031305	0.18045703697595897	0.10890388156594301
FLRT2	0.6754501376279191	0.368898658341405	0.689543763942024	0.611079034858332	0.499985057679822	0.22636940308984196	0.7118269226975591	0.5246514240471071	0.381341596600522	0.22636796743651996
FLRT3	0.168974053636984	null	0.0018617843320310101	0.0756641630165298	0.12997153523823599	null	0.00198922963916892	0.0852071286026588	0.0693859569280361	null
FLT1	0.34446853525728904	0.272712203478012	0.6324784518778841	0.0937966755236428	0.358502305720791	0.279567829611847	0.258382496208573	0.36238750100484995	0.0481895193766836	0.17039733293269899
FLT3	0.00716676289905102	0.0151463512850647	0.000392200656812804	0.0246650770102123	0.0436689306110745	0.010164119055517	0.00039668670651114	0.0025034474885201	0.0267063357424636	0.00106609663267292
FLT3LG	0.00010656635959334	0.000106658531761313	0.000746759646745654	0.000443681333960287	0.00171917484371779	0.000978654570561975	0.00010656635959334	0.000106658531761313	0.000107778093797989	0.00010656635959334
FLT4	0.719967674290934	0.39479156736991206	0.632577134244072	0.858496006964522	0.5818774233172571	0.6440508457595671	0.8859973737881001	0.8532120202714499	0.8205250505014441	0.914771582525588
FLVCR1	0.19798236710317998	0.424165421300604	0.38326058106919403	0.527405824046924	0.394126448694922	0.14185713785959198	0.129493727940154	0.10337988623169803	0.100466090141236	0.23056871607807503
FLVCR1-DT	0.666051004120671	0.666041760500768	0.666041760500768	0.666041760500768	0.6660500122907261	0.6660500122907261	0.666051004120671	0.666041760500768	0.666041760500768	0.666051004120671
FLVCR2	0.36997843803987707	0.406200296377836	0.584010319320891	0.42296740035597497	0.197719276613689	0.23242476853141603	0.319915582096621	0.626993865426812	0.420673885111261	0.406194845519271
FLYWCH1	0.371306425022624	0.214885697151772	0.251691298983369	0.5199260441041039	0.13050075297127803	0.127626630223917	0.250636471655237	0.10505162083045	0.0264488472102416	0.19732853532039496
FLYWCH2	0.6734830782057	0.727288484050332	0.888991415797655	0.909752202180816	0.867961636534683	0.788588306156281	0.789305540603955	0.41010380068557106	0.362769133526095	0.8430466943000609
FMC1	0.618634237312071	0.6281477068905121	0.6281477068905121	0.6281477068905121	0.5107415274588061	0.628154242994498	0.8247331322671599	0.8756320996619229	0.6281477068905121	0.628155028608104
FMC1-LUC7L2	0.543479018574379	0.543476454323188	0.543476454323188	0.543476454323188	0.543478743431879	0.543478743431879	0.543479018574379	0.543476454323188	0.543476454323188	0.543479018574379
FMN1	0.6769917078901221	0.45301616928938204	0.8053774341390278	0.5980718523298271	0.39538057787415104	0.575296662013615	0.849666561044905	0.976356334647443	0.121897002250026	0.9029961989442878
FMN2	0.12608562954806898	0.14789020353963098	0.349738545494189	0.21783382527455802	0.26668767520672304	0.48650498310720003	0.669240234930731	0.15770272804392999	0.0944170151317256	0.12123099632825801
FMNL1	0.0563406775090636	0.017099612481603	0.25830138969064004	0.181829790200053	0.0410336555027787	0.232871979344767	0.0993495549583067	0.0740192200624059	0.000540619606015472	0.0170942998516546
FMNL1-DT	0.0428280983339537	0.0428373684126181	0.0428373684126181	0.0428373684126181	0.0428290929300755	0.0428290929300755	0.0428280983339537	0.0428373684126181	0.0428373684126181	0.0428280983339537
FMNL2	0.6228194556944859	0.42834552823592603	0.617662241970532	0.5259160797914411	0.6479982004063821	0.796173467469619	0.6507477284385021	0.7123275434563342	0.502881981474382	0.5200243739737629
FMNL3	0.486282119943635	0.34144833757796006	0.5366212583843161	0.79376654724247	0.42793830777907105	0.314221402812672	0.480346634562786	0.5818226516506789	0.22360925384564803	0.34143945969180894
FMO1	0.13772855513763502	0.6787227730852491	0.314062225449266	0.0665957807549255	0.36511296482609207	0.451172359916299	0.31529628889107597	0.0732345373052336	0.200470457521066	null
FMO2	null	null	0.26109665419389105	0.0117887086710826	0.184236477550032	0.0965202405660435	null	null	0.12396633952872099	null
FMO3	0.0392466897770696	0.0392555306672943	0.0852496048028335	0.00154962460186814	0.00248912537733902	0.0867580729288922	0.0392466897770696	0.0392555306672943	0.00106309707600269	0.0392466897770696
FMO4	0.392482743333133	0.20728219093491398	0.32538028763382	0.184550995263075	0.0886166604593827	0.48105040737997207	0.460301155582214	0.44944211027851394	0.3848418192604029	0.21159632510274898
FMO5	0.561012720818625	0.5610091364465749	0.805729287409851	0.42201310542426795	0.36730862031238304	0.36134165617835295	0.561012720818625	0.5610091364465749	0.41513390854880294	0.561012720818625
FMOD	0.0157077369588926	0.10587149655018199	0.16706696667948	0.201271441412275	0.0966774897247857	0.107592805352319	0.186786880000876	0.195898540206415	0.20717687592127698	0.11975124384438
FN1	0.441534351125895	0.26845168071286	0.5282453565410999	0.302584485020524	0.737041077586665	0.508808868281748	0.521350165787016	0.645017026675347	0.8473194964783101	0.22525346607309196
FN3K	0.688520216504533	0.688509924617758	0.655365900352552	0.7293552835904279	0.788126701640477	0.90507764297384	0.6100042614420239	0.5612872280979321	0.56441263959151	0.6701673660048989
FN3KRP	0.82550567269419	0.720956953755308	0.8857267746855492	0.551314430640049	0.6032703847809929	0.5548511607937759	0.41121593913564897	0.715805007273348	0.490395594470204	0.8154303943725151
FNBP1	0.28267976774802195	0.47331669632022905	0.615572013748125	0.294191296162792	0.0592806442230008	0.149687783592609	0.538912508443611	0.166377190471982	0.338055411044216	0.1454073985306
FNBP1L	0.000262656378242284	0.00543904084948961	0.103715697377017	0.008089511297591109	0.00039464604612371603	0.000862154859051552	0.15436192785591102	0.0059079684284713205	0.00218284887987003	0.00496207931559435
FNBP4	0.12988059723078998	0.46847997587160795	0.054365685906565	0.166370905026835	0.179660671393203	0.307989015719058	0.307987894699084	0.30799834235806295	0.34195491135897493	0.342555961584793
FNDC1	0.598618709656041	0.575167634240519	0.438688627133934	0.38985029922618397	0.353528872168454	0.446308382032587	0.37334052692873404	0.570563592871663	0.17078652234658498	0.44630804297420396
FNDC10	0.513001796638043	0.426111496299071	0.0655284697081751	0.10331600641222699	0.24826544409750897	0.19713136058560105	0.652432306439412	0.5749612903903061	0.637479275703541	0.0869799103671677
FNDC11	0.23051955251649897	0.140624051921151	0.14914424579240101	0.175094192435325	0.0294655108203821	0.0350096804053864	0.0350087907541529	0.10766644294202	0.0800562972651667	0.03512034265156
FNDC3A	0.297918023380047	0.569412884317549	0.712151693686817	0.817946001405885	0.64830737718501	0.171535632130316	0.660141806786406	0.777441350320788	0.52257073669837	0.720830322391173
FNDC3B	0.101916674362649	0.17941637342783398	0.110505189884384	0.16625881835584302	0.11257613726648301	0.115215116560396	0.0212325281092516	0.0279657486543226	0.20920200639322895	0.636858500045411
FNDC4	0.0621113926711198	0.0939889126992098	0.0092650013305065	0.0193607725758523	0.0133558344794529	0.0142238402669873	0.601929475937203	0.43883692622354	0.0354185853356883	0.0039644589098795395
FNDC5	0.398343674549397	0.760784683878745	0.7019299705692039	0.529009207820523	0.748809861899521	0.694902300329085	0.772037856692141	0.535392196803559	0.668015355129811	0.29359505324834495
FNDC7	0.946127690954338	0.457056052650475	null	0.5574276781429859	0.704476366675249	0.9526661542547429	null	0.9485815305506899	0.7282707384918851	0.775160406318013
FNDC8	0.0322095970517287	null	null	null	0.657024000379293	0.0957005210373734	null	null	0.40740172335076796	null
FNDC9	0.9724407609328991	0.88942529501966	0.77683211184292	0.9351370278027951	0.8099576552908709	0.8894375012353208	0.8894389683133341	0.88942529501966	0.8021962606626389	0.8894389683133341
FNIP1	0.6791618074669922	0.6957693783918071	0.30946513099562395	0.33565623290607804	0.801656172267765	0.695778853017555	0.695779991824501	0.51663472604864	0.5834089367604979	0.330959984692762
FNIP2	0.254671260294125	0.5761504626377739	0.38084235797066296	0.400233694289164	0.32937997182560996	0.576154438809673	0.30765940816921195	0.299972145358453	0.522003382388475	0.45514762039944
FNTA	0.0941671333989615	0.0161523620812481	0.00937488734348961	0.0229463539572012	0.0669563855131851	0.0609462552117844	0.0609450700612285	0.17288002929167598	0.0680771931142639	0.0609450700612285
FNTB	0.44189801373950804	0.726516099663555	0.726516099663555	0.696217797169535	0.5322186447207871	0.7265266943751569	0.899454568782112	0.8992950621437741	0.33528487217131103	0.726527967807548
FOCAD	0.9673518635217779	0.910925869705694	0.6958968730015831	0.736428494836082	0.6215858489439691	0.77102027933221	0.5712249045009079	0.629365131315139	0.649906084006194	0.632475874242007
FOLH1	0.205623665877118	0.331517090797926	0.395762183159212	0.540231005161806	0.6044794763684821	null	0.39649303262459495	0.6687098101664799	0.386080904366784	0.380561707664568
FOLR1	null	null	null	null	0.789979499032048	0.0905831569389438	null	null	0.324784531274953	null
FOLR2	0.76541754590113	0.264971411124328	0.8189943874747551	0.6831158482495729	0.0461477962616782	0.340971841711172	0.701758201902863	0.15173264349225	0.37155938964904295	0.498950154348029
FOLR3	0.18862740779533102	0.179841926523057	0.122118395522146	0.172632674875669	0.0990286636450452	0.0568927426281768	0.0434744446034247	0.184350397401108	0.0685819816087474	0.120725475344866
FOS	0.11328612187491499	0.0725965009236758	0.25235763058634697	0.21542093626870698	0.19364160820464899	0.398665165114711	0.23954077858361497	0.17008236440778302	0.0759228266023392	0.501757236829369
FOSB	0.36468557018577596	0.6598988054127349	0.367683756990492	0.324750564066706	0.8823607718014391	0.6599067899311459	0.500567544461152	0.653860863634416	0.618240943461923	0.659907749636593
FOSL1	0.13946306001075598	0.0309553115916958	0.0493302931059738	0.134104913969901	0.8412139254954201	0.4392079817758211	0.292100556803776	0.611102541016183	0.18125467840746898	0.250205611037118
FOSL2	0.852644531477475	0.6225505029394169	0.618228612897165	0.6215328093586949	0.8088625904304878	0.797581096527265	0.49433984952898496	0.52112175287222	0.471111443986021	0.7975825889357379
FOXA1	0.348147784330395	0.399186671262212	0.10284204899421999	0.0719223982114596	0.14812716602336098	0.424261469279882	0.0564280236300256	0.0457549846544017	0.31549319545263504	0.45983841378716106
FOXA2	0.347651714341482	0.625027477218614	0.571387566890902	0.749173123054232	0.631952090724604	0.556543824277417	0.57574046600997	0.55445210136998	0.617256941162483	0.6434478108722379
FOXA3	0.45149625430838103	0.6435051959931479	null	null	0.323152643863013	0.22268637855207998	0.33879189680449895	0.8332323936542501	0.5625857711897121	0.19726253275331304
FOXB1	0.8782247828487371	0.710367200896768	0.99015703282896	0.7147192684133891	0.8917962144267849	0.8917040048120759	0.991420177881897	0.87154137399666	0.738395254344501	0.9474483867146541
FOXB2	null	0.0744607638826378	0.150181553056824	0.410422766618692	0.101676354174616	0.158611627634279	0.470640041713145	0.0813333308057898	0.20254941220032302	0.401543218913481
FOXC1	0.7706075482032559	0.296562603052734	0.389055323195691	0.245382228512402	0.934712925985415	0.71845920758094	0.6964050294895029	0.7123743282469691	0.43265136942452	0.564344929212715
FOXC2	0.923491048213653	0.759952845801077	0.8786977955393891	0.9766463872846008	0.9532459167334341	0.9383549823911491	0.9873286349202941	0.9826175122430558	0.958008156976017	0.8522636474002071
FOXD1	0.506054025752498	0.571619045342448	0.571619045342448	0.571619045342448	0.301517834169021	0.5716227902917671	0.47399351567393394	0.49009426738109996	0.5742254423969089	0.716497642733885
FOXD2	0.17509179722989401	0.29788437493451897	0.228257871006151	0.228257871006151	0.45565611709781295	0.494888755925918	0.163064300572029	0.256435366977473	0.16348616354372303	0.306385947473531
FOXD2-AS1	0.42462833467225297	0.424632744080416	0.424632744080416	0.424632744080416	0.424628807798604	0.424628807798604	0.42462833467225297	0.424632744080416	0.424632744080416	0.42462833467225297
FOXD3	0.49294145861030103	0.4289779028591911	0.373569703537515	0.373569703537515	0.506133119729682	0.388116779349188	0.544439450333241	0.34005246954701096	0.406250558747185	0.37356247279496707
FOXD4	0.0361190947383347	0.509746141138567	null	null	0.63567052579686	0.258284460710625	null	0.34539578527252396	0.13768167306393	0.911785736989287
FOXD4L1	0.49912186350450605	0.824955989360968	null	0.208792868321428	0.953846721038083	0.9191740629527729	null	0.837847950155804	null	0.399275420642414
FOXD4L3	0.389037231924981	0.310102001140163	null	null	0.618769109737481	null	null	null	0.8312751878461009	0.9387496457247672
FOXD4L4	0.8947638236900401	0.8472646734100742	null	null	0.27251759856939	0.8626155201201321	null	null	0.9516699730888121	0.970572528139282
FOXD4L5	null	null	null	null	0.9070197239419471	null	null	null	0.18709263050700797	0.8709230452421
FOXE1	0.231003537544732	0.468837991959014	0.45364539230581	0.219106757870362	0.773260521747677	0.47228172399012297	0.131741202158009	0.203241484702211	0.0804331253008989	0.33837702488793603
FOXE3	0.215095786804006	0.7217344395755309	0.49716718549495104	0.49716718549495104	0.42988446485679904	0.36903542682800894	0.337103762902857	0.7217238365227009	0.6758122914302161	0.231290168122129
FOXF1	0.535447715376829	0.58219912628674	0.125056296837362	0.468325130645761	0.0942541610606683	0.0773821987415371	0.205088521849987	0.168712386979964	0.567276615079939	0.23177023221854198
FOXF2	0.128161660494744	0.573168371993661	0.423915445284243	0.7116753078360981	0.500899752192709	0.7026939168242938	0.43451756977491296	0.48969402189041705	0.468609257355178	0.4649234425049029
FOXG1	0.908558858447073	0.557022085686634	0.7973316056585759	0.755259194113958	0.768435373412472	0.8619716579333209	0.667906341076771	0.6477018970444549	0.90993811079833	0.8619731834191949
FOXH1	0.9414134301634829	null	0.9826396642286039	0.9843017809075759	0.9075645408862671	0.9134807076722451	0.9628537439972981	0.973729819986158	0.6084772837631379	0.8293137699730191
FOXI1	0.0338218767429541	0.0831729782719403	null	0.265446845993708	0.0165592608442948	0.0210833636562721	null	0.208524045269028	0.0346744903699237	0.21678587511663697
FOXI2	0.596020049306461	0.24339369251946802	null	null	0.9207554625797529	0.9097372039698199	0.8498179955394979	0.7041920341046409	0.79356075913076	0.330655561447128
FOXI3	0.948921273460088	0.848600915835489	0.891590701757746	0.7861863305955219	0.8752517996875321	0.8849128906873359	0.8895673803310141	0.897611758052125	0.693966697354196	0.661621890698843
FOXJ1	0.328475711474859	0.041847004365399	0.0425537791649969	0.0593763160767569	0.207147899929466	0.119316324299404	0.248867183896807	0.297440312055774	0.26011859905614304	0.0507140490310661
FOXJ2	0.257092035958494	0.8711348705583571	0.262963863337748	0.32059049449177696	0.44711341172483793	0.39096010662097996	0.260056785087601	0.241042838565329	0.7245705305640121	0.9567590069291758
FOXJ3	0.7390829695601021	0.7198995369334191	0.707469865021258	0.571956571027697	0.613262132610147	0.634887035897047	0.6542728054135971	0.6653623642493779	0.9421680082308571	0.859786314123629
FOXK1	0.0535051064906676	0.10267692195647302	0.0366974144342864	0.0471248309873132	0.0315123572653964	0.0563052211598845	0.0368322933142789	0.0341628833187926	0.162069861181388	0.0393995607813135
FOXK2	0.579580253642348	0.9432164868211821	0.900662354001278	0.9412332193659441	0.9043535446443499	0.9379308724366421	0.8792531051649399	0.9228093208346009	0.632445187543702	0.8876734382631741
FOXL1	0.927214587273565	0.9195311186822149	0.822008148767394	0.7700982733695559	0.584905860764714	0.606672267966369	0.33355090146540506	0.81241848494993	0.185953949368903	0.9964250391585641
FOXL2	0.5904343942863249	0.558069803335026	0.558069803335026	0.558069803335026	0.7010901473561529	0.40310834584220795	0.45908232197400206	0.560157440044383	0.3616714938674179	0.451488021695863
FOXL2NB	0.871268698968239	0.85303187662667	0.526379355255455	0.832361813937635	0.23929998271850697	null	0.670386750620889	0.746445274948478	0.7757848753772509	0.560556958680957
FOXM1	0.9992436979272079	0.9882575209207191	0.9882575209207191	0.9634057382609509	0.938382618939375	0.9326318186457092	0.9973737643391519	0.986463563884043	0.979629036656033	0.988261632167217
FOXN1	0.28513904493890097	null	null	0.14422215524728899	0.129709053691799	0.00143499141077819	0.120586463735536	0.0770119657032497	0.10661992665181	null
FOXN2	0.812372168203508	0.9323292415881109	0.8145835533621341	0.978721096108935	0.9419003567696691	0.9185272353369671	0.7008785257860289	0.837520659662681	0.803739714026478	0.9729271489106421
FOXN3	0.0399522293492126	0.166253270150633	0.0988080596572419	0.0210147707016191	0.0527994098803569	0.0543157550631383	0.11835038004757	0.468682190322531	0.217630894958888	0.11135259868631098
FOXN3-AS1	0.545519375692873	0.545516692138157	0.545516692138157	0.545516692138157	0.54551908774919	0.54551908774919	0.545519375692873	0.545516692138157	0.545516692138157	0.545519375692873
FOXN3-AS2	0.0415775174313732	0.0415866410394072	0.0415866410394072	0.0415866410394072	0.041578496311272	0.041578496311272	0.0415775174313732	0.0415866410394072	0.0415866410394072	0.0415775174313732
FOXN4	0.007710711275862041	0.0143891773167243	0.00597352007920419	0.008224330863163359	0.008399245010162171	0.38415280930413	0.007243034492104641	0.0164121242192739	0.0026162236585660897	0.08518388748161299
FOXO1	0.37416724863818296	0.54228026386404	0.474976400604589	0.250937181781513	0.8000082207562171	0.703643346735432	0.45335556346297495	0.320408480380452	0.35508793806770206	0.229649103356722
FOXO3	0.266626922905058	0.396281848236428	0.346810897581816	0.5606293008591939	0.47698029130905895	0.466499308487187	0.268406353230382	0.6937122936410339	0.6816505513149351	0.49190278074177207
FOXO3B	0.8490846877287729	0.8490703747530199	0.8490703747530199	0.8490703747530199	0.8490831519984872	0.8490831519984872	0.8490846877287729	0.8490703747530199	0.8490703747530199	0.8490846877287729
FOXO6	0.26786506602024696	0.13329641963961097	0.43660633966274603	0.474723721266926	0.18632917770818	0.17965043514721302	0.26786506602024696	0.267877142303489	0.375428069427264	0.478972284432966
FOXP1	0.0330492800111333	0.4248761583757179	0.0414947477827268	0.0864954855411137	0.21349933692980397	0.0820940153839732	0.8168009670338091	0.9682169855462851	0.21918082206881304	0.286055134035655
FOXP1-IT1	0.044983834933725	0.0449933493506113	0.0449933493506113	0.0449933493506113	0.0449848557472792	0.0449848557472792	0.044983834933725	0.0449933493506113	0.0449933493506113	0.044983834933725
FOXP2	0.36893675334994397	0.458890394112558	0.10469245507022301	0.31945792147195096	0.860343119425782	0.803455025863587	0.0975311617482935	0.14307254436795802	0.316094686188493	0.6463059022243011
FOXP4	0.124808216988609	0.18019267038323802	0.0812788749291523	0.131418237239881	0.0465915180399315	0.6303160002232829	0.615071290605239	0.271087606826091	0.183600992924148	0.31811953207706
FOXQ1	0.39102476132925207	0.28772072230735196	0.565333215385015	0.7255534510883	0.41542097022388896	0.24528830226075002	0.48278132434857396	0.335712609118885	0.41967529032477296	0.6755229707611939
FOXR1	0.272379116935464	0.18929481996101302	null	null	0.210374603485077	0.20389525954597	0.2381012576005	0.176320898506619	0.30813068249901	0.389963934712958
FOXRED1	0.8600049349224709	0.8651180345621491	0.851114174445328	0.967397228694744	0.5276222445409571	0.230688630560791	0.727072134050512	0.561000205320225	0.8727073418566609	0.6965627375062281
FOXRED2	0.411558679893815	0.250607812188827	0.123024176450741	0.137902500807055	0.200546576515584	0.386856740958199	0.465932950172991	0.248481721305595	0.355727284872896	0.0581072637012655
FOXS1	0.7434109915040259	0.5453541270744711	0.58377714463058	0.534676157509461	0.70443365424767	0.7211613416405749	0.718777926008597	0.5324832797469521	0.8414559860394241	0.73587672132041
FPGS	0.29580546683257397	0.221978046078826	0.109229729007865	0.5349334623420879	0.847733924916157	0.523640009145513	0.6257193267888029	0.594394582489651	0.7618365553544549	0.9025787678461291
FPGT	0.591624100113511	0.308930972721411	0.308930972721411	0.308930972721411	0.0766215158560179	0.271880484904505	0.36376512727955795	0.172217357706137	0.29311222373218104	0.308920566469273
FPGT-TNNI3K	0.384792276065927	0.5616050819838011	null	null	0.4146668106118371	0.29165538673318797	null	null	0.6689373839242111	null
FPR1	0.891610695730667	0.949421255893943	0.7186746228026079	0.895232159016753	0.894674786632793	0.8315517774831129	0.680694902139626	0.859898876792244	0.694361729196987	0.8315533123686509
FPR2	0.779296956139871	0.8327254121379781	0.7353434447861241	0.819389709084151	0.9419489558918391	0.832738186897663	0.6643367642314929	0.8327254121379781	0.7969701643473391	0.8327397223353019
FPR3	0.9910115357533321	0.920167083757864	0.955120487188558	0.970422524957492	0.8602504256644921	0.920178116620491	0.8811550003732259	0.9993470377990841	0.818477508066432	0.920179442653092
FRA10AC1	0.354050710856464	0.222931676213484	0.391721619198435	0.0722613110331342	0.0305133084429599	0.0664597564743496	0.421447363755234	0.0484738962360257	0.228856959712447	0.0493494826374381
FRAS1	0.32528815408186895	0.472774989387166	0.9361444914080441	0.263554608077446	0.596209351332007	0.7050530247376751	0.935464890538005	0.8591418270303901	0.6601806111781899	0.931509775594857
FRAT1	0.980348272729093	0.9923037584988621	0.8549670923808391	0.9521607812220191	0.907384490076885	0.9348175766637591	0.854741125497359	0.948732337585067	0.7610024769302149	0.8968162005596491
FRAT2	0.888971155040812	0.728402032846892	0.8215650467799541	0.840422196222003	0.677869264131037	0.821577756345583	0.806357210835497	0.7306081043942622	0.533672739129996	0.8215792839510719
FREM1	0.008584097453781159	0.10420691991085401	0.58909435507362	0.0718081806071264	0.00180867079748579	0.0250883738794811	0.0113707864734623	0.0036077516350512297	0.0513367434711365	0.0322452366491008
FREM2	0.7185510312015309	0.733763512410707	0.648789423787346	0.44756384628920504	0.359270697506718	0.6486296180056129	0.7154492378540049	0.37061848786064794	0.861591525757211	0.8125406908888348
FREM3	null	null	0.586705233710118	0.7616431692389158	0.6745526415311129	0.668745140297799	0.10969833928606698	0.547979302076063	0.462812782690169	null
FRG1	0.957217760435943	0.9451475548087042	0.978709666507357	0.7694701150033291	0.993095081256832	0.991077937801457	0.9787157958259709	0.978709666507357	0.991983286966331	0.913679897179438
FRG1-DT	0.0386695367753026	0.0386783056308417	0.0386783056308417	0.0386783056308417	0.0386704775905658	0.0386704775905658	0.0386695367753026	0.0386783056308417	0.0386783056308417	0.0386695367753026
FRG2	null	0.18164162672459602	null	null	0.133333742871228	null	null	null	0.346711440639913	0.528964217602506
FRG2B	null	null	null	null	0.897189333606495	null	null	null	0.895227618098239	null
FRK	0.9088482143701129	0.9520523512027711	0.5154635661009	0.974002869422069	0.889993503649237	0.7233145478707559	0.8229027540763241	0.8041368493687141	0.938868600747893	0.818364372342689
FRMD1	0.3542322252588321	0.514037625989972	0.37342148851940205	0.294261873328903	0.679190273953338	0.734844240675011	0.494276860606979	0.9005280892579081	0.6983875424180029	0.8771819901195942
FRMD3	0.8276246358290171	0.503346630923886	0.6134177281129369	0.452442281911018	0.524799040983728	0.09530696626115599	0.6537446378283629	0.20753954313867398	0.19146517525235898	0.37037411389478997
FRMD4A	0.999951149611485	0.999823987803588	0.9989889189346222	0.9928197054660591	0.9991635731430779	0.997749353245745	0.9988892004916279	0.9921794042615609	0.9999986159522042	0.9951004873895941
FRMD4B	0.6040906634221489	0.571515694751787	0.6271049260362329	0.7022162245862641	0.7268751403720841	0.511772638187865	0.470216653433574	0.446555900463836	0.30155314420347695	0.184926434031652
FRMD5	0.154337370627215	0.46512727738807297	0.301216137331775	0.6343582872314449	0.352831857346815	0.341504090012966	0.24819722586958104	0.8537642109283571	0.12556660544645	0.399518379813436
FRMD6	0.21796617295935103	0.0792226297367989	0.054069205915722	0.0673535376609313	0.0301758779623813	0.11174517754947501	0.0376344261126115	0.366667074002343	0.333700167716202	null
FRMD8	0.375858479097901	0.27782884369718297	0.30018892588653495	0.0111913837585724	0.24262016224763897	0.182318992763836	0.197512591238362	0.009875613693826741	0.31214328681719394	0.534842588410133
FRMPD1	0.359925666031511	null	0.316556791700145	0.855990253075963	0.841362907167773	0.694145134035632	0.27862851618855394	0.27983520345667606	0.42227385405994294	null
FRMPD2	0.531955009303838	0.222528404338842	0.461498504225526	0.520792972935969	0.18251608860739	0.728983249400498	0.46177390907556104	0.5645191396227011	0.711668068698508	0.546436994104533
FRRS1	0.742525562863197	0.3390574175744461	0.046319868956409	0.23116976391358	0.429850800940207	0.449120670320749	0.35423511891034104	0.52518844400265	0.26733188758173804	0.15989244335373498
FRRS1L	0.12352485449497198	0.49189903738874396	0.296361955536315	0.446023890555757	0.739943258872221	0.540296320621795	0.445953460079085	0.21631768787631	0.568689323513343	0.42016229265969895
FRS2	0.963913661587757	0.640554672915441	0.9697572219545769	0.9006566749523001	0.980262047663766	0.847176809660677	0.95114308246333	0.9441231131355071	0.9705252350840649	0.8593699762406708
FRS3	0.928965785989303	0.7856451186466791	0.89572971917375	0.895519249570657	0.878920599455273	0.869441631801133	0.627455544731756	0.5755467593544521	0.7273608015442421	0.7424960572311992
FRY	0.38210276145948	0.460062591784657	0.901981762768155	0.731986548845016	0.8839490923461129	0.656643035449837	0.854491418752625	0.36634868608426796	0.527598805691732	0.544378611879147
FRYL	0.388254266441594	0.40712730891199	0.534650397626041	0.257404076368195	0.294654215554519	0.25490664400785895	0.52231419100791	0.45221631558551	0.42708550499729603	0.445001288274114
FRZB	0.5182133233387199	0.633143164016613	0.447987335723875	0.755202755985949	0.7258348847940129	0.433318587174211	0.53845030118601	0.632157786894297	0.706668599828711	0.5934802525592989
FSBP	0.700222068955898	0.8764917475953001	0.7877330471290171	0.932104555197379	0.6370226450914039	0.5108041515378701	0.699561121916586	0.8951967788609398	0.6726090865404419	0.787746761390816
FSCB	0.335817475093399	0.20901801436893802	null	null	0.331796070298968	null	0.121393130858062	0.487296766753964	0.0663110398716399	0.0434030705268196
FSCN1	0.7756618712632459	0.963423263398792	0.818223453041803	0.8046374463680279	0.832440658850379	0.8360984014735259	0.809280630483241	0.7525291119430829	0.738204139411039	0.871269111391961
FSCN2	0.594449166710145	0.107764875950178	0.48241304256452294	0.354983814531914	0.5825714731283841	0.31612103220161797	0.31611995043810304	0.316130032229535	0.153451403683338	0.31611995043810304
FSCN3	0.133165802571818	0.10193531796249698	null	null	0.0515926247453565	0.194467076346443	0.00371786180654863	0.037599686387562996	0.0689563545026866	0.0262850896340149
FSD1	0.42933141930685	0.135769019369742	0.261306783054232	0.261306783054232	0.331367289448088	0.141546291215641	0.393521559532976	0.149808062264261	0.46535670848981897	0.16869459104222
FSD1L	0.0586688353183078	0.153074610204973	0.0936551056702858	0.0864830441244348	0.656996446866114	0.125494330638658	0.0984372946670347	0.10531623808244901	0.21189970129688895	0.425305161242044
FSD2	0.26749895260455997	0.064688452587801	0.064688452587801	0.064688452587801	0.0574463493981106	0.11052703060968401	0.0746376110926784	0.11755137945506401	0.26670642939065503	0.0638022617308688
FSHB	null	null	0.645090557415516	0.7016952640404791	0.9296716508762841	null	null	null	null	null
FSHR	null	null	0.0414676877640947	0.38530094763182104	0.330041039717577	0.0702849586671937	null	null	0.0615535714660253	null
FSIP1	0.31978333529734004	null	0.41323333827148995	0.3358413760431311	0.21734219692919396	0.21762897503631498	null	null	0.374346526809413	null
FSIP2	0.898938303316717	0.897625694734989	0.898924945457327	0.898924945457327	0.9307109731390258	0.847430344954706	0.9290072607219579	0.8963668085030401	0.9217271252765691	0.898938303316717
FST	0.0590239389735026	0.00152534075955055	0.0132409966415012	0.0364830436157117	0.00114359602075563	null	0.21747504662832604	0.164441082041171	0.0013259277672491	0.164669054467212
FSTL1	0.321345722718904	0.6412033823059089	0.540877556832596	0.629868709524071	0.523465271552952	0.4012410681803089	0.26988167982915806	0.392314519177621	0.0908691260814458	0.401240453700649
FSTL3	0.3899177828157	0.273727684560361	0.33115241420743496	0.349627936974333	0.70786894329325	0.5965597424896221	0.28425055463986704	0.32372507611244394	0.737390295451845	0.35580645358262003
FSTL4	0.278684023115136	null	0.247624684268144	0.542906845116384	0.0652832654388275	0.13027537692770402	0.249174371242496	0.365691634692764	0.851184308039037	0.333428535596485
FSTL5	0.302796782549998	null	0.647362174174311	0.893501132308084	0.18330909906449602	0.178733608124572	0.646353768917065	0.252902115355956	0.330278214747175	0.868292939092726
FTCD	0.8855230281382559	0.8104370328754291	0.11135985374157302	0.946350275501723	0.9314848101993292	0.36878744086710497	null	null	0.58622377135418	0.9341332426820451
FTCDNL1	0.3185684489943039	0.175895442426582	0.220211242764607	0.388935325076954	0.199724323321386	0.24455811343388398	0.438021721799772	0.16139767134297198	0.611615550474855	0.35115317974083804
FTH1	0.799379900991226	0.698045176418225	0.14968928353359098	0.375622021398929	0.47371441850235707	0.8464599988446919	0.7168730145840742	0.617489643520452	0.8113416932297359	0.395829238785993
FTL	0.397222265125392	0.295040959526984	0.244322784630602	0.30832627880742497	0.448930301126905	0.21777675315732603	0.162573718493004	0.209204374892853	0.24736055804509302	0.217775294884151
FTMT	0.415684061727825	0.6103860266297529	null	null	0.30912247441563	null	0.292736815003734	0.464098734615198	0.27986384620348104	0.15934328525972
FTO	0.805868378126077	0.784265506337716	0.9054415078396151	0.9934055768689699	0.976859494425557	0.687416878460076	0.8214920088044659	0.983743159169086	0.697644615073004	0.905454605207784
FTSJ3	0.872454552687357	0.9058002699605191	0.8795126156788009	0.8228418299369978	0.8693740284504101	0.9106918837164019	0.82067519773425	0.834512304090851	0.780566580074297	0.9058133518767459
FUBP1	0.35621714543905897	0.292338879608099	0.24184541705962698	0.287962110104088	0.292099006925473	0.241833859681644	0.11153214196900801	0.257149147327311	0.048818530080635	0.501921431445038
FUBP3	0.830623322861	0.813986742381183	0.9021357223249391	0.878982995645516	0.9523543365816179	0.8717303197133979	0.7965489861529309	0.597306093007946	0.532989868967234	0.499444169582742
FUCA1	0.0260186398175893	0.21125865304586802	0.0251969250824033	0.0834162630150247	0.0427809502241533	0.159154296442722	0.0689964642992292	0.0460845489862723	0.027713348066552998	0.0336509837798406
FUCA2	0.7243718533813871	0.6766690286372951	0.660601595322465	0.797906711038547	0.654013187686356	0.62133146496284	0.660459589543178	0.49126836121831	0.272350030697354	0.568034778141294
FUOM	0.217715859609365	0.34759255354729995	0.224462283325948	0.483201220154396	0.13362743926289303	0.0781529307274377	0.22467471775057202	0.480875546356336	0.0691461584455334	0.37036935305916796
FURIN	0.7249654351481519	0.6505338320368399	0.6370489156759871	0.32768581397502505	0.532426981489252	0.5708209878820961	0.575924439875908	0.6970138521059671	0.9041873074226321	0.30929482853052803
FUS	0.408689515337276	0.354095608035954	0.430799939765137	0.34307796555907505	0.324399031759342	0.29938970335972	0.391865049920089	0.475341295389067	0.352833717949425	0.31159589577956703
FUT1	0.66972554692242	0.7694883255111021	0.600271373768786	0.46514065545487704	0.47236019693888	0.44882295863340704	0.60274752819959	0.44345029681534104	0.6494810509828989	0.644892098984791
FUT10	0.5621850080801489	0.5330480330125189	0.292299086729172	0.313293460558675	0.651345326130076	0.29566204216061603	0.287348983961479	0.414310683062125	0.37091316157267695	0.4936982964126839
FUT11	0.250612503846596	0.20442903448964603	0.255055407667062	0.19579759287232398	0.18759340344558603	0.0869183595380881	0.12596365572293802	0.47678045970738203	0.018073194511418	0.0869169923620736
FUT2	0.422209635706539	0.21113176667857003	0.229126716616815	0.24156003851114802	0.365316200319466	0.342715814238644	0.283515661349903	0.12769200386209698	0.5795021380195501	0.17707223291156698
FUT3	0.919670796145828	0.159848058571555	0.511862619032034	0.54064836407616	0.180692344587779	null	0.9786635732913191	0.805360377561222	0.7812924540306642	null
FUT4	0.8387411344498391	0.69818125056493	0.8383618607016801	0.708034171038005	0.6372782156273921	0.698190818773077	0.8817557275160209	0.7625694582214251	0.403529843236975	0.798065483074085
FUT5	0.671712530500188	0.9582156043504879	null	0.895300176018356	0.611636486580806	0.266338460069728	null	null	0.49385549022459097	null
FUT6	0.435068186087062	0.7015382701683879	0.158642454291283	0.15408297421151698	0.9242644344239008	0.241155119118645	0.160384865579109	0.17758800116834197	0.9389403660964541	0.294787964175562
FUT7	0.489894228383082	0.48989482663525297	0.32778911353243395	0.669511222541255	0.350946117875756	0.184261479834214	0.489894228383082	0.43599932538168495	0.7735986678724341	0.489894228383082
FUT8	0.31341761330039797	0.18252730596969602	0.378029744216106	0.258529812765865	0.179119369768359	0.188091613100583	0.6698271290819661	0.126980343711227	0.31523046258107695	0.38782510258092895
FUT8-AS1	0.439604109615349	0.43960765831598403	0.43960765831598403	0.43960765831598403	0.43960449038852706	0.43960449038852706	0.439604109615349	0.43960765831598403	0.43960765831598403	0.439604109615349
FUT9	0.8384851271478821	null	0.732521937406306	0.7470153557020849	0.43447886394912705	null	0.8085595093337808	0.6568536547983729	0.34569895989116994	0.442293354560846
FUZ	0.942964945247111	0.9936149459010001	0.9755505390524749	0.9420551747920061	0.977347498950405	0.9936173103875648	0.9878924998019141	0.971882602978934	0.8356752171006792	0.9596398358156178
FXN	0.5443126759145189	0.493247335925362	0.669671973279547	0.895957351956708	0.542764819460002	0.69693748486719	0.5110573782025379	0.6043810755478339	0.669499709077067	0.631051649780933
FXR1	0.39516018785927104	0.6214151479248511	0.29817938205117	0.5719658551961121	0.543675306411116	0.6222762075530229	0.6222769596271109	0.913541639969892	0.8644167171334849	0.6222769596271109
FXR2	0.11212337564465699	0.25258068680931	0.25258068680931	0.25258068680931	0.0653040114955977	0.25256943186964503	0.0323702276556918	0.0568467414411541	0.25103326291068	0.252568079084334
FXYD1	null	null	null	null	0.574440144651967	null	0.573294519789578	null	null	null
FXYD2	0.616210473981202	0.507625918071089	0.688072331004226	0.631736106786293	0.5333218918587129	0.53224790324111	0.659312214947014	0.551618133694729	0.319802981944092	0.5076263695865779
FXYD3	0.652346711757962	0.8060818812104309	0.9946018104031801	0.517930118902674	0.9775327251688571	null	0.7873936398308359	0.758244886714226	null	null
FXYD4	0.24638537252868398	0.38325439252839794	0.5237512795592121	0.582140283289358	0.273822783133697	null	0.33194354850396396	0.418311128250149	null	0.125812903581736
FXYD5	0.7612502767987349	0.7928760493771541	0.648789706341838	0.535506310637431	0.521357322403027	0.714696549422188	0.592727637355831	0.7439022622637209	0.611767855236542	0.714697773395633
FXYD6	0.8362702764263921	0.8439908383604449	0.922482686908185	0.6851359372085122	0.592144486746251	0.8440036274029119	0.897596842867394	0.873603104674062	0.7197369241848961	0.702553525142774
FXYD6-FXYD2	null	null	0.476914223330342	0.211053788409887	0.30218409644432	0.34093164674750104	null	null	0.21056986948992898	0.24360154524450303
FXYD7	0.8416327933994978	0.8075412714646071	0.8075412714646071	0.9809219611440021	0.895003429209522	0.8075538336028059	0.846011685930188	0.8789257016664821	0.7150903835249859	0.807555343492696
FYB1	0.0732758895977331	0.38316103853930294	0.0560604680412424	0.150050315579146	0.45838394995041104	0.23461992942743398	0.0328880796740421	0.23958708191282801	0.37228968211587704	0.206051172521812
FYB2	0.45959686179934206	0.6632188476226399	0.7209588214889381	0.486609406628637	0.8848433436337809	0.313752641080603	0.719544799825039	0.420107766834	0.29387821721034696	0.264295734238347
FYCO1	0.393501846908434	0.41719555481464	0.457991785718252	0.8034390564854219	0.9454846044135659	0.64371942564722	0.483091694044139	0.677072925248307	0.8155631665687929	0.6783070967278989
FYN	0.633191852380935	0.30404219215058503	0.31005818147353803	0.41501440126961103	0.391879478957889	0.26128124881889603	0.185186719089901	0.277547901609986	0.0038911947845806	0.0930781663313904
FYTTD1	0.16553629278092702	0.0499513568391612	0.130555172656928	0.20834723892858603	0.40371474266962604	0.13054256931125502	0.183991353487853	0.129997983163218	0.24210055481938197	0.13054105449126802
FZD1	0.211969452506237	0.5695980420795649	0.0760409840068737	0.39689340092026504	0.6723697657792359	0.34362217830396896	0.076373484153459	0.0566180746446043	0.157902397675516	0.22652163062582803
FZD10	0.6938656732409139	0.7731923704287671	0.9132738522701591	0.8982975874512379	0.828174192592631	0.675246069840381	0.9296583149020241	0.8967980437129559	0.567330001727196	0.9050482752648409
FZD10-AS1	0.778069193019257	0.778055701258851	0.778055701258851	0.778055701258851	0.778067745384037	0.778067745384037	0.778069193019257	0.778055701258851	0.778055701258851	0.778069193019257
FZD2	0.5552424733426661	0.883989724027638	0.805969335161441	0.527585656477096	0.214131665112249	0.242443412890046	0.8751530200848009	0.837083935786784	0.420564809326957	0.8330296111262758
FZD3	0.8907402852320621	0.987854431284421	0.7577024778224699	0.67977374403082	0.927945251251595	0.9696358463950101	0.7841863180868	0.7411875297390351	0.8927394379361171	0.7257057826558561
FZD4	0.40935869720678003	0.297642141561714	0.297642141561714	0.498382647522247	0.303199898536166	0.258290920231004	0.24693098649666398	0.26873707242566003	0.244873004258972	0.65326025051472
FZD5	0.996584233692568	0.9818683773162759	0.9945775740659109	0.9836626887069879	0.994007600468522	0.9986827641640329	0.985490706059535	0.992461657951945	0.987041856373962	0.9954483415310308
FZD6	0.813963001076713	0.931476313626011	0.547456822244113	0.8648718630240441	0.45245644080325104	0.6866480553431851	0.532254068626656	0.635196833596124	0.360768417484446	0.7195635553953651
FZD7	0.21459240817260197	0.21603952758839898	0.240381154944747	0.318274378002657	0.471947879777329	0.229511404863981	0.13217309597477303	0.118476627997797	0.0935930835372758	0.11004456711778698
FZD8	0.917654448126652	0.38103720181159206	0.784627186869198	0.39302086186200796	0.7792585457254058	0.616696793991652	0.690905300344519	0.37816554333088004	0.19205788220350198	0.6166975138969429
FZD9	0.0192159302425857	0.0132534916069244	0.0506960154434511	0.10225002623400599	0.212359950105958	0.0113319125753186	0.0506859009575144	0.113781766112216	0.186187244015133	0.130312042172929
FZR1	0.336124459009203	0.40207544240766396	0.14209765043675798	0.369403293924565	0.5409149714207659	0.402070371217784	0.16191502192892498	0.455079659879656	0.5188576115029521	0.396652589208799
G0S2	0.23357603567723603	0.23358922201914	0.227324482454779	0.214576244331397	0.7477185853062671	0.233577450543898	0.673763778307452	0.6736488883573439	0.23358922201914	0.23357603567723603
G2E3	0.7439426111190299	0.632249823290613	0.4642401549264721	0.584884234408088	0.992975769608085	0.8281717403790151	0.495980601996186	0.703356707698061	0.753528345741725	0.8281732733194459
G3BP1	0.756595255096463	0.672104460943902	0.8079213688099829	0.7910401187203521	0.536634620763669	0.700776883679136	0.6625404582262889	0.322042802790798	0.7771718546271479	0.700778045671499
G3BP2	0.18887835692543697	0.0476541316519653	0.190251276097337	0.221120131885195	0.204352257447416	0.545576864598265	0.169536764767702	0.10019050152241901	0.043752474222652	0.19966143571277
G6PC2	0.6130892182965071	null	null	0.5785937678236529	0.353659582400719	0.378411026384694	null	null	0.328149456833755	null
G6PC3	0.332902001059959	0.204339012727906	0.295720004395242	0.579888870734456	0.5208477486638711	0.519909753410074	0.295893651637433	0.45845568079486204	0.470150062520094	0.21894907997199398
GAA	0.0863613865201786	0.189725089807913	0.0530172406485723	0.47944944557584895	0.756020553893554	0.646555519766034	0.0853705630914562	0.117510618688107	0.0908529825703357	0.27924737650446
GAB1	0.598374295017379	0.177478241377291	0.502982781669433	0.7271651057394449	0.3388770300332589	0.36846209091525	0.7351012015756959	0.493481219702819	0.764072517376678	0.32311118743734996
GAB2	0.00675685191002615	0.000847802766609896	0.0184885232664976	0.0122739514023277	0.00534634953875274	0.0008473228338509519	0.00474106805253438	0.0148165149132719	0.0027246362926776602	0.000847265164493863
GAB4	0.8432487510013721	0.7425670683701651	null	0.94920666409592	0.8549385035736041	null	null	0.6606112890982719	0.865172235760439	0.953818713420638
GABARAP	0.46676962704165004	0.680785223754037	0.680785223754037	0.680785223754037	0.680794097392002	0.680794097392002	0.454355862547291	0.5135670927167321	0.680785223754037	0.6807951639642641
GABARAPL1	0.549171034367212	0.222874468928558	0.20579352883522897	0.222646067092548	0.164161414573182	0.447750752743075	0.269494804370547	0.150081711964854	0.329382487067055	0.0531512451850767
GABARAPL2	0.743238974971606	0.7432265074126729	0.262414490559504	0.20706958682797302	0.743237637225239	0.743237637225239	0.753292830748351	0.753139866149551	0.7478730236888051	0.743238974971606
GABBR1	0.33516507374756105	0.624767625999461	0.721542821562663	0.7574647250988281	0.263220629001101	0.768529563067628	0.6247747683832919	0.276851128485352	0.660378910919403	0.32857030355606603
GABBR2	0.531626729058745	0.5215736980766861	0.39225235309277295	0.343217613389283	0.180048997279024	0.46354621378497296	0.578679624764685	0.48134328231626294	0.460613252312854	0.615074410382178
GABPA	0.9250730125476859	0.5423332993384841	0.23683746459940302	0.23197646970949198	0.5464800320505611	0.361888590374227	0.410927225592504	0.201074338356341	0.546751808993585	0.36188774882279606
GABPB1	0.27808965228540006	0.197026494215758	0.234735391115032	0.234735391115032	0.647255551043744	0.23472364836086898	0.309012507916498	0.18018674898969603	0.187512931723463	0.234722236946096
GABPB1-AS1	0.24157615870663302	0.241589112942521	0.241589112942521	0.241589112942521	0.24157754867016698	0.24157754867016698	0.24157615870663302	0.241589112942521	0.241589112942521	0.24157615870663302
GABPB1-IT1	0.00438614929506022	0.004388146126002229	0.004388146126002229	0.004388146126002229	0.004386363514908871	0.004386363514908871	0.00438614929506022	0.004388146126002229	0.004388146126002229	0.00438614929506022
GABPB2	0.46494065077245206	0.887937331595808	0.7292380605254001	0.582325334176626	0.650231860737532	0.7456778151046279	0.565110577312784	0.30794081726226197	0.389969453530115	0.7843280546537141
GABRA1	0.0037141003310193796	0.0169360972091566	null	null	null	0.0854645910438272	0.0330975839277612	0.00958926173382481	0.0404213200990559	0.0469916258633699
GABRA2	0.7099653281977629	0.0716857706090564	0.660987531536822	0.6303961261731871	0.814058349513104	null	null	null	0.533672509090675	null
GABRA4	0.7880937928772821	0.0893891846705456	0.5119743286560471	0.84992868025071	0.7740516541752241	null	0.377136819461677	0.538049193685395	0.218325690207856	0.536819960109481
GABRA5	0.852006589929419	0.88259924737041	0.88127565182625	0.86132390449377	0.46611788605452903	0.9879656434496121	0.900764301682024	0.808881729078088	0.6234116332280171	null
GABRA6	0.76043705321227	0.6489361224722181	0.762419070198063	0.24997431552444604	0.882655033103533	0.0878202970909544	null	null	0.123685798904577	0.487388841793658
GABRB1	0.7559263944878509	0.316692096944401	0.484102897903341	null	0.21818652845459804	0.8593849685254841	0.301113205112363	0.40321336264939706	0.781977703441736	0.505607579442209
GABRB2	0.222937528358993	0.8789141330923771	0.45444199241079	0.45444199241079	0.6393910120236089	0.45443959464434297	0.6544709450829771	0.324782352000733	0.43785278784484793	0.21763890828000304
GABRB3	0.40687253708888105	0.30798280056532695	0.31515386018895397	0.429426775283433	0.15256247695511	0.41693276216787206	0.244869098700011	0.35977670615871793	0.197024651056303	0.286078578438196
GABRD	0.8923338260589351	0.5653917187034511	0.5204582298599829	0.796702259727231	0.403200043224873	0.275169713710055	0.7104487883124	0.7990626421295771	0.33929014941332397	0.7670556346391509
GABRG1	0.280933921936231	0.4248468739159	0.33074596177504	0.335684850692654	0.9355654077112141	0.955814641729539	0.334585771404897	0.39397048582351796	0.423998068776168	0.43596758831619103
GABRG2	0.41028498960529	0.755032116260038	0.4273258902644221	0.428787207149636	0.849645872810088	0.60725484168078	0.6072555064552491	0.28509075560763103	0.8739146283679811	0.6072555064552491
GABRG3	0.7687617306332719	0.693480718379336	0.8247339828598991	0.641445484476282	0.7627866489860079	0.39771377266798397	0.7001021002548261	0.36701448071316994	0.59766195791886	0.5294597156401799
GABRP	0.8060957786464	0.886800275372871	0.47990356902340503	0.7921612862620709	0.57304076106757	0.7233582310079292	null	0.862453770664744	0.52790459765397	null
GABRR1	0.4231519294626	0.659119702096709	0.42704864627362804	0.329326452793951	0.20252864230047601	0.730300591709657	null	0.243052246790356	0.48949262516557296	0.321444993436922
GABRR2	0.0893839849494626	0.199996599290906	0.32071185252336	0.151867933192626	0.5082972182054171	0.403925440172687	0.320701981561157	0.148855769643504	0.0374365664837954	0.466191324937919
GABRR3	0.7890423009762959	0.252816644835	null	null	0.39883470114282304	null	null	0.324895274130097	0.896280733078693	0.880347117825813
GAD1	0.912486030593465	0.6521221401365961	0.49802847080671897	0.62582156756116	0.726030229306447	0.850319763400266	null	0.862299944154389	0.8909420700185708	null
GAD2	0.906258854692607	0.963642396557705	null	0.469748317727988	0.132146018526512	null	0.3673548434453979	0.468700475135955	0.375201309621875	0.5462693607235689
GADD45A	0.627667997727777	0.783319321869684	0.9491378220702259	0.8797056312772359	0.8825265488388969	0.8825265488388969	0.7870331616238331	0.5780081101325161	0.8623816900717131	0.430634330277241
GADD45B	0.316894303211742	0.34088109179104303	0.15883714760810097	0.24645553174953896	0.302729015187586	0.20460991006685197	0.139129000261737	0.163799091515957	0.26529270319008497	0.0814787392548553
GADD45G	0.9513406582953959	0.873479879577486	0.951096822850616	0.863046465295168	0.7201999971233392	null	0.945680853331767	0.9220000406984301	null	0.9344357398175379
GADD45GIP1	0.305640219795818	0.327223410046253	0.338540779207731	0.34381681936903996	0.30205911113080697	0.218099968995394	0.312107146890768	0.49164847719755	0.40838857146757	0.44371693920461697
GADL1	0.0462499026124369	0.321836298038105	null	0.506764411746766	0.5917235708316121	0.26462315796955804	0.451815007466776	0.244031115743125	0.31696042004108504	0.37629781211833596
GAK	0.15627853991424	0.37411924286357795	0.125324595521877	0.23912551597706602	0.643837653198802	0.808432865843138	0.131212801437776	0.284535784129025	0.179958196988483	0.39391723445024496
GAL	0.23575846376700896	0.414239515906449	0.7559289834851121	0.67007829300248	0.354789090511141	null	0.36678337911740505	0.251128186306916	0.7999715470499978	0.8051481047931128
GAL3ST1	0.7273746595026429	0.755608563938081	0.795752539807996	0.921207287526818	0.5162311484667961	null	0.910803801360587	0.960426489370785	0.636071638580616	0.8134196012825892
GAL3ST2	0.9195713508432241	0.707638001456605	0.5319920523366221	0.47611606774443394	0.16275768951431602	0.8289417063214879	null	null	0.460530132211427	0.458273743756245
GAL3ST3	0.00444696659341126	0.036402898511004	0.016663252511331998	0.016663252511331998	0.0259226586968087	0.0345640089064502	0.10277953328841802	0.12453874211230499	0.0137618886912612	0.0885297149930681
GAL3ST4	0.35665395850001097	0.0827786206082359	0.190769292363746	0.291388636483563	0.0611395452252336	0.0742090990991642	0.261805788689225	0.408593797606955	0.0624787212709346	0.0827660960169266
GALC	0.869497065646079	0.9053721546695369	0.5526791035155401	0.682906778013035	0.816409419280528	0.7757512044048309	0.8215543074413709	0.769561459288554	0.924254890057746	0.802275859022802
GALE	0.5551018928607371	0.3128602446156731	0.498344094429745	0.358341038474206	0.47159562897986407	0.49979530546634704	0.8410543648266999	0.20204198219239802	0.357347192987582	0.304246898377607
GALK1	0.105574401506241	0.242562867422564	0.0532292486326138	0.0534300683487998	0.17204427075791698	0.11249237271267802	0.163137905957891	0.0964398683406398	0.46978435620355397	0.0673957985412894
GALK2	0.9208046071824129	0.8222356506511779	0.7796206471730949	0.4778309732761721	0.950561482499259	0.900498721283458	0.607809191968651	0.515491455319703	0.48513943076870597	0.8222498937270101
GALM	0.270111874029415	0.0234286053111544	0.0229679583665228	0.116584081173615	0.20540027534679997	0.172964420723572	0.021139361261439997	0.00730084974618545	0.09771808952816499	0.00561594918753989
GALNS	0.8329088997402191	0.6826236462806989	0.9190159225240201	0.9625042984744409	0.9571527391901229	0.913218102533739	0.9244226186510691	0.842550977041626	0.9423077141655721	0.815967700969248
GALNT1	0.41702355097167604	0.135046346738653	0.367907729555849	0.33051348746875897	0.23985348141480398	0.317806423671618	0.47410692027706197	0.400963658773616	0.15355163242829	0.491513109762974
GALNT10	0.6325108225330051	0.657957981524807	0.806914006373886	0.8325984389787281	0.3760255827716721	0.326128662850148	0.49277162329658797	0.5311996871428329	0.5643290508184681	0.547651546327242
GALNT11	0.280731355968474	0.399375094907034	0.157325678494837	0.3196870880810169	0.0872207053540192	0.17284976147457998	0.195148623871614	0.24181203798144799	0.227030318276569	0.161086434538882
GALNT12	0.48988103357749296	0.603454417742779	0.507848244548849	0.598985292528711	0.493333561546303	0.637065600578796	0.414489511763662	0.5663549535024711	0.514529030152469	0.6199164301314971
GALNT13	0.0318417178917633	null	0.0302196457804164	0.0103992346937799	0.296671292470868	0.0315453644344209	0.0389911517153135	0.009603710942244709	0.234210009872787	0.0800077977399184
GALNT14	0.0820757857473819	0.12996769711425302	0.138297621496064	0.00825714732519019	0.12624386568095802	0.17532724064677402	0.0670374353946876	0.24494100409684402	0.13655584117246303	0.33757323033217995
GALNT15	0.0792189385095324	0.265073792326199	0.118409400100726	0.0568241657057324	0.41250204010375	0.193494365038256	0.119106008236216	0.151677468250452	0.39534549202278896	0.20579124156382397
GALNT16	0.6381162542214449	0.733811612164447	0.647620435205897	0.372946163307096	0.415911222141005	0.46964308572259394	0.615297973730099	0.313405378008624	0.22208669299249303	0.733823749779374
GALNT17	0.466351577339383	0.9749100958484009	0.8907169422683309	0.904123721720774	0.8284634878062821	0.890729113978238	0.536356763579565	0.666062974294317	0.9046174585521479	0.892303163021711
GALNT18	0.0773691818428193	0.806992413593027	0.29779372622043504	0.16669963282951	0.866601602752407	0.635139798782293	0.30274098548092404	0.8067979585208701	0.8361822151096558	0.675224511377341
GALNT2	0.15908650129986499	0.053436019098054004	0.38191546376706503	0.567831995541797	0.5872531169876519	0.251214323414008	0.25121296586727804	0.251225617969755	0.269551898508504	0.35778159385102704
GALNT3	0.44736644044741297	0.139452690265809	0.318043106769966	0.24019464800767898	0.278900488322467	0.27204537692041303	0.5281019491432529	0.383030361737075	0.214237142693302	0.21701077571502697
GALNT4	0.14063728232684697	0.368001773475244	0.368787103174695	0.563500558594894	0.602522668812504	0.267603913971943	0.238117459315989	0.406207373418035	0.160996027927744	0.36799424889175497
GALNT5	0.529990047416915	0.0980374475002418	0.0825464810106959	0.22350569387089603	0.164929388636761	0.0938906807864447	0.155316185003243	0.20625448336326896	0.291311920195749	0.11405376775220698
GALNT6	0.202217956781017	0.290024046868588	0.8370492828911479	0.28857551731751896	0.248512108667341	0.3585909167954	0.6953846840204111	0.30907702590047104	0.218595227528002	0.17902759323279
GALNT7	0.0349867301713175	0.0796243230802763	0.0796243230802763	0.11875895609995499	0.231120119283707	0.0596633089817739	0.37216774472144204	0.0390156499145926	0.0680027226819607	0.0796119762828132
GALNT8	0.18460002081983998	0.0202171365060776	0.133171786053786	0.31735056962331704	0.00845581876762127	0.06270901462802299	0.193448537845334	0.6399305464631729	0.122328627973877	null
GALNT9	0.23818410410164	0.524416312141722	0.394920661252488	0.619255067948481	0.308429500214412	0.6748983845170021	0.531653835283221	0.5316519649428509	0.762119286869254	0.237610594318712
GALNTL5	0.301279577712666	0.6857740322847211	null	0.189203896569201	0.397157607402367	0.12815951944682802	0.19587026324644	0.322410520065718	0.40207590049050607	0.11266397055207301
GALNTL6	0.40741289286566296	0.256057622267563	0.17760768839592103	0.17760768839592103	0.434266326466154	0.23218820191557601	0.107686305940274	0.118510095421637	0.24167120696586103	0.0861794132468916
GALP	0.0539482599251497	0.21009055231214396	0.0969781739804023	0.10435276834572099	0.020969405283512002	null	0.0985872285304255	0.0571374290324009	null	0.0795643088471873
GALR1	0.803225581685439	0.9020621642339659	0.9445489291852259	0.97883556132247	0.9011051738741529	0.8876492050026921	0.85908119078475	0.9281335334595129	0.894176180462177	0.888938244994831
GALR2	0.279342048230542	0.45528747853666707	0.244606179772055	0.410385983186834	0.582102925887995	null	0.40024090531432005	0.6911106456935141	0.583916260956463	0.5989561575413829
GALR3	null	0.921336945438875	0.9089293979110749	0.638422533138902	0.14619307017774696	0.5836100200424829	0.761658789429298	0.362389688661312	0.50753512815361	0.507528851468226
GALT	0.684485921400826	0.766896167791223	0.813875870487735	0.862977122573115	0.5666179180738771	0.567397249742542	0.11261189677118902	0.5101498302437361	0.7976078628447629	0.931685082143092
GAMT	0.667644614670715	0.907678203607448	0.85512833551316	0.6583923643322289	0.771510850451649	0.7983129920024191	0.8129310290491449	0.661244600903914	0.9350660144905841	0.914280147198396
GAN	0.947922080131259	0.7173827081271981	0.783235486122604	0.8074824752151769	0.914831190295081	0.744741396574482	0.7798584877116959	0.832729959188354	0.8679148864479159	0.7710600691797059
GANAB	0.945597576295207	0.7561233362457069	0.672297486239129	0.905053492941764	0.575642174838521	0.664428078593746	0.672146552602341	0.944677353270514	0.978857435619436	0.870476639607243
GANC	0.342303583785342	0.186726195292237	0.234346689703082	0.257825537375644	0.0931628547493638	0.089426140427185	0.277045565219106	0.207283227775835	0.183247304788769	0.18671204636435895
GAP43	0.8400816733904392	0.8271942144484431	0.9107867361725509	0.970594124299317	0.7413480909474259	0.719692829912186	0.8852406774623671	0.9171871846196841	0.951961757698611	0.17395792939794802
GAPDH	0.7934981356038109	0.7135067239443991	0.764117944710432	0.832700691075004	0.779695688839487	0.6597814153867	0.7072919369655	0.8031484433406009	0.7132187537064829	0.715278822176788
GAPDHS	0.917247653524455	null	null	0.8200793054662199	0.8080291740037909	0.457824377703664	null	0.729841750777494	0.437460069641456	0.28804001729308604
GAPT	0.36962415798136705	0.563333603572663	0.11030873558184501	0.185022035023238	0.20524918010087803	0.264125538465389	0.638999580542309	0.131017071786816	0.41929927931341404	0.17788111313367802
GAPVD1	0.49636321524625504	0.8206286456715051	0.456048770898553	0.373740246840906	0.523340443046962	0.411656500279996	0.690262399097078	0.672240390056043	0.594429063316834	0.587152470391436
GAR1	0.22506336910041702	0.41663005478494897	0.24692350393478302	0.192609199393716	0.0819318609444138	0.130344401123219	0.120177828554358	0.0804237704085648	0.13035700170366	0.289186110602976
GAREM1	0.9188364448765992	null	0.613858547454562	0.604471081458405	0.9128315602932379	0.520906160865253	null	0.9324091886754219	0.974856565078977	null
GAREM2	0.6854091305752479	0.42833682991966704	0.632973408851364	0.7390145335326139	0.479620633033056	0.632980171698434	0.6142537880131429	0.131660925858446	0.343096051757055	0.6029581122613821
GARNL3	0.9952225167060849	0.538861172855685	0.957687464166494	0.887617411379082	0.8347041957504091	0.918054471213568	0.9840595746764879	0.9767303873401361	0.7102450645163441	0.9167425479976541
GARRE1	0.88589454757623	0.885880774737013	0.885880774737013	0.885880774737013	0.885893069815703	0.885893069815703	0.88589454757623	0.885880774737013	0.885880774737013	0.88589454757623
GARS1	0.524365187568741	0.524363746658952	0.524363746658952	0.524363746658952	0.524365032960016	0.524365032960016	0.524365187568741	0.524363746658952	0.524363746658952	0.524365187568741
GARS1-DT	0.0650622015199071	0.0650735744672821	0.0650735744672821	0.0650735744672821	0.0650634217563275	0.0650634217563275	0.0650622015199071	0.0650735744672821	0.0650735744672821	0.0650622015199071
GART	0.1401874300706	0.0736495927835589	0.169507068470023	0.19299168375974599	0.0784142284654865	0.0238073099459538	0.11170731354277401	0.122588019547264	0.19136337662074	0.169492768489726
GAS1	0.0662538863192992	0.47710352876518103	0.0742214327123829	0.0857462446416807	0.25402723497665397	0.211744661836011	0.0712143869962941	0.0736534930403713	0.666766962258938	0.382952481689101
GAS2	0.952746902805115	0.841161650157732	0.9426478883306619	0.700131227836226	0.591655166488548	0.399900216264714	0.519974285639271	0.605178801284871	0.8828496991210508	0.7342114974113779
GAS2L1	0.5862181769939749	0.577976133822235	0.21515321068561602	0.749894421322203	0.13075820236153698	0.590918821681962	0.39356023036802595	0.611152093309566	0.599939745310653	0.9376833839794699
GAS2L2	0.104513004592493	0.0133940235294362	null	0.0479019822467328	0.538506345087403	0.112973608329092	null	0.0326619093282721	0.0213618551936193	0.0349619540929178
GAS2L3	0.8552993453754641	0.666634700068587	0.7221916230449459	0.32034372461275296	0.272348011963098	0.727115305244906	0.7095013950245028	0.39785644554408706	0.823033710746543	0.679873878670306
GAS5	0.22122437041106	0.22123787940273498	0.22123787940273498	0.22123787940273498	0.221225819895017	0.221225819895017	0.22122437041106	0.22123787940273498	0.22123787940273498	0.22122437041106
GAS6	0.7650504464835809	0.551429147125179	0.7191690154519158	0.48992845628390297	0.332881674967897	0.32932774129547	0.51665959790713	0.5316702122930029	0.58471892560186	0.551432175585943
GAS6-AS1	0.6368136317061021	0.636805856042405	0.636805856042405	0.636805856042405	0.6368127973848371	0.6368127973848371	0.6368136317061021	0.636805856042405	0.636805856042405	0.6368136317061021
GAS7	0.267875025988051	0.267887101907692	0.35174749954713697	0.143590572369425	0.174603858386178	0.267876321713721	0.267875025988051	0.267887101907692	0.5259867893463049	0.267875025988051
GAS8	0.7556431184866039	0.235000152688507	0.820722797665645	0.532742627241123	0.8212834738435391	0.9039988370492651	0.6392985916496811	0.41573154987008104	0.772882569346828	0.707964339937702
GASAL1	0.44424106157885795	0.44424434158058396	0.44424434158058396	0.44424434158058396	0.444241413520857	0.444241413520857	0.44424106157885795	0.44424434158058396	0.44424434158058396	0.44424106157885795
GASK1B	0.10093536047590303	0.10094871363890599	0.10094871363890599	0.10094871363890599	0.10093679320046199	0.10093679320046199	0.10093536047590303	0.10094871363890599	0.10094871363890599	0.10093536047590303
GAST	0.130319592188091	0.0668922766228176	null	0.17225888919064	0.276764603850042	null	null	0.12782736296271702	null	0.0313136122051129
GATA2	7.7159642101817995e-19	3.0055148360012894e-21	3.6480160856371094e-21	9.32224609868423e-19	4.47329461993053e-26	4.4750761401410295e-26	4.1241974514883694e-22	7.920182298548409e-26	1.0240914486380699e-20	6.242999609113119e-35
GATA2-AS1	2.0521105281589998e-22	2.06361999468599e-22	2.06361999468599e-22	2.06361999468599e-22	2.05334243809304e-22	2.05334243809304e-22	2.0521105281589998e-22	2.06361999468599e-22	2.06361999468599e-22	2.0521105281589998e-22
GATA3	0.080194655549664	0.0321086240426313	0.15930183278823098	0.21547857599946696	0.0615241524168192	0.0615993686051272	0.19138465553275802	0.20449939755338398	0.14795497591450102	0.0629876725784995
GATA4	0.12601199874167401	0.0198591270713523	0.08327156194739999	0.09307759789793302	0.23050848348745398	0.3835432189661379	null	0.167622043736746	0.248872633638872	0.0149658343938716
GATA5	0.288217000328119	0.6504322603552621	0.6904920473619561	0.25833068184056	0.21253399881781798	0.207016183130872	0.28650846247578804	0.137200116947005	0.333794646970061	0.163339352354865
GATA6	0.114730146569754	0.114743935980874	0.008356938660544209	0.0259337119630076	0.293925256356864	0.27761209439829604	0.00524911630402008	0.0130817176291676	0.0923994833093677	0.114730146569754
GATAD1	0.130192009899838	0.0250776624702314	0.189099353090498	0.0395934752088417	0.0181664442387986	0.0250715961368936	0.168060660157601	0.168798420750526	0.0521106230606696	0.20982865147675
GATAD2A	0.231090016746272	0.500996011040584	0.717125517774937	0.155102172642729	0.3810039650438499	0.604950836932238	0.6117874062929611	0.0975005223881652	0.208595964531202	0.158563184504784
GATAD2B	0.6929652031120029	0.543046149595395	0.575283680423447	0.575283680423447	0.6283473973954511	0.575287612446749	0.377912661879924	0.536110600685903	0.6759708305413761	0.575288085061245
GATB	0.5368235571794401	0.57274402020405	0.639991089392497	0.536864850092617	0.9427355021638629	0.912070740358087	0.6398655050121441	0.585786071447101	0.443651881640521	0.204732740948314
GATC	0.9191212850689291	0.8643885618305509	0.742120232866413	0.653278828736954	0.985846392340986	0.8644012284037041	0.73261179384976	0.7280648431376429	0.930135359611335	0.8644027508254799
GATD1	0.133291182661139	0.226367108396531	0.5157783413561511	0.133366022970737	0.477699640152213	0.199864743334439	0.16070981526780498	0.112059748848045	0.220059207409742	0.145418400644609
GATD3B	0.5302691065670789	null	null	null	0.6045984566396391	null	null	null	null	null
GATM	0.9590035782644599	0.938120396532049	0.9345145195755179	0.9345145195755179	0.9628139669661079	0.934524700285397	0.879242397427452	0.8103590892297371	0.9345145195755179	0.8780778885853091
GBA	0.34452741879979404	0.41685353978199297	0.32583971278012	0.17465618653537304	0.640051538049046	0.6404081180465521	null	null	0.4636551155808621	0.4826743374815779
GBA2	0.517262008095647	0.514596175814253	0.481606296528505	0.658445244328315	0.38975192208554604	0.519524829402393	0.40731085389036603	0.6929261387217399	0.349452878690044	0.456955277571459
GBAP1	0.291784910624156	0.291796053327758	0.291796053327758	0.291796053327758	0.291786106219951	0.291786106219951	0.291784910624156	0.291796053327758	0.291796053327758	0.291784910624156
GBE1	0.16470333241571397	0.446152762425318	0.22309677620213603	0.25022314924272304	0.28880578425018205	0.103833490996503	0.210011215193412	0.3618283693657629	0.042023172324672994	0.36957318094553204
GBF1	0.570730659007189	0.229103487501898	0.41815265488138603	0.32002043887952897	0.584382839554712	0.691853757387992	0.45524400917069396	0.38516183176374197	0.22240370900539103	0.496798046896218
GBGT1	0.550565006375381	0.692332004671797	0.926833479021625	0.795195468829947	0.9301260752713141	0.318139232929615	0.6923424669623199	0.8073662935882059	0.702246816202155	0.9096351630940491
GBP1	0.807790132695248	0.8848876537780359	0.974274244323483	0.6997935493975739	0.8087137445484319	0.99777888696573	0.965476931241481	0.909791533231319	0.903971992520746	0.97838554121278
GBP1P1	0.356497748063106	0.35650586875516	0.35650586875516	0.35650586875516	0.35649861940528793	0.35649861940528793	0.356497748063106	0.35650586875516	0.35650586875516	0.356497748063106
GBP2	0.587811612771452	0.44164088474537605	0.418059855818479	0.45208896586600805	0.6880542680412939	0.370750286730158	0.362176865829361	0.42187069223407103	0.23692291420484698	0.34604949627539
GBP3	0.41583085909702794	0.6503246909768471	0.287143943812226	0.491427349159148	0.631172967499547	0.370342791808331	0.31871269835162397	0.546323308171378	0.7655421413183672	0.5284163066082829
GBP4	0.6837601067245649	0.6660920033798101	0.9347353533167979	0.5164383496024509	0.35443666335999297	0.357278725549457	0.885908167596797	0.688295396621048	0.729167021286297	0.868400011240011
GBP5	0.39064420998681104	0.217899677748036	0.5012875988330171	0.164457430834443	0.0673773031393849	0.0668048962797728	0.71241873765464	0.378973801983864	0.0356337210899178	0.0702339286728347
GBP6	0.33661170999482104	0.36249774842211796	0.692499408808348	0.422450626728618	0.541247614982522	0.7952968745627719	0.612943123767672	0.642204215181287	0.557882099456842	0.16301533536542198
GBP7	null	null	null	null	0.975691553600355	0.640637008643781	0.41592917005556607	0.847070280371818	0.41247490525576597	0.29002946015624603
GBX1	null	0.815445523856011	0.8204520456059309	0.736861049320363	0.148881248671061	0.0987699854263779	null	0.329090344955928	0.30570823777238804	0.77139150295597
GBX2	0.685601019392345	0.648744878698871	0.7562076416693421	0.7562076416693421	0.92130846053874	0.626602336067655	0.649163440645939	0.839639917938274	0.76271425986575	0.756220528949006
GC	0.5154981269187271	0.6991464170224171	null	0.312182150635278	0.22355169764535998	0.76325367221689	null	0.6482354351991769	0.486881784570471	0.8170585279944681
GCA	0.13035443871868901	0.0591565414184252	0.168498459019926	0.219831719863742	0.238494997858383	0.18090904583387402	0.12886666574452302	0.333795728958471	0.128675572793228	0.0401225513562762
GCAT	0.605342607931686	0.826094148561639	0.667975137326579	0.22008592412209801	0.5245090083136079	0.591082255849082	0.669202059243395	0.6617564913785511	0.477037276054012	0.513185888928215
GCC1	0.32708552562659804	0.4644266550781961	0.0545174601012355	0.14691464742190197	0.353938725589371	0.20082341632214198	0.46403363890140703	0.33568176164139196	0.12062655832357301	0.275316011894292
GCC2	0.0598403495488004	0.0220236039411551	0.19573819920144897	0.038188114511982	0.0344568616117257	0.0220180127177971	0.14995518781492903	0.250118406202658	0.0204850471873733	0.110556262607482
GCDH	0.7059004112556121	0.666668033800533	0.46183500847415404	0.6758738419983441	0.5601179858582039	0.519678408074559	0.292754146135339	0.5900015801569101	0.7875087442975941	0.761878591167755
GCFC2	0.6492392918862621	0.510794519611491	0.41622907069450393	0.402675582875472	0.47886454686704905	0.43186179492927096	0.31757318210241303	0.480660740615378	0.324112286018716	0.510795158655433
GCG	0.322497316840545	0.9761070210959829	0.775787412794597	0.5449689241333111	0.181536390175696	null	0.132409990198841	0.523386680851188	0.7716055586665308	0.589121876884728
GCGR	0.45477886975422493	0.631362512452051	0.42843684649662606	0.22588418767795898	0.215082850094879	0.7296117676713779	null	null	0.654283486669745	0.130672499715664
GCH1	0.44292814137432396	0.85606964827848	0.9155289750578409	0.786667971988239	0.9876427738243979	0.987613869750195	0.620316558162188	0.8905723317965741	0.593066237571703	0.21417997787239898
GCHFR	0.487904711894577	0.31507386998424297	0.16623234881585802	0.323867809001583	0.18926239874054102	0.315064826992096	0.131228116587233	0.29750074118134195	0.388487116636094	0.28836812210221696
GCK	0.526965916407902	0.385656348855137	null	0.5985036229723399	0.671318104581696	0.770197694784068	null	0.8276447965932959	0.673673360611223	0.781417907163104
GCKR	0.19357920932656303	0.06982876974331	0.0190532738759791	0.0203851049567345	0.0152815797543433	0.0565992165262401	0.0197553778588883	0.0445429828996892	0.0608262186767502	0.0054486941343952705
GCLC	0.742631248441222	0.8664791099230509	0.8568006674360609	0.767692957358163	0.507534559671966	0.551202584928454	0.69820945834278	0.3558860795341571	0.41159182030684	0.632484174102749
GCLM	0.29859038311445696	0.140802750729916	0.383304776865204	0.23091680486204502	0.667889779772048	0.368946316886925	0.38341088956844105	0.6999024492464722	0.39289967943891796	0.37997014812449603
GCM1	0.7784802064051709	0.843573063112068	0.843573063112068	0.802778238929557	0.956549528909131	0.843585852605131	0.8435873898096429	0.752096565073786	0.861000083982843	0.967527801673843
GCM2	0.52504774435028	null	null	0.8645709981292351	0.9718797192675859	0.7321390220487459	null	null	0.87214024340786	null
GCN1	0.7370118966102621	0.39005460303130396	0.539558027334802	0.35523713336181395	0.133506682534286	0.0575214733107925	0.5248055390751429	0.35863567331550206	0.7261413469313159	0.272771224879785
GCNT1	0.13111076223197599	0.0302071853039018	0.0173781777445578	0.0771824790259995	0.0624808763623148	0.12068470825340599	0.322605257420106	0.0703031736286491	0.0691466459921208	0.0258924589390973
GCNT2	0.517100944271872	0.949588324242028	0.260630774373988	0.438842721209278	0.626392864132761	0.754241399343985	0.754242775558748	0.7542299494654692	0.47397450526611207	0.794610568054051
GCNT3	0.0285672042568191	0.0932730093889806	0.0724640260498204	0.0193000378668239	0.123499107529718	0.10807265771471901	0.0715891665190305	0.0716010093686486	0.0488385628885597	0.0317708920760002
GCNT4	0.28303572619512896	0.609271193714019	0.20192738577807395	0.541327878568504	0.0492903447668311	0.23654238974609	0.129350025951701	0.273355772678178	0.15343840889339902	0.17403499070632
GCNT7	0.704131592210321	0.7727594051472869	0.7727594051472869	0.7727594051472869	0.8687795219416021	0.796130817839078	0.761770554208392	0.90051809177469	0.905940630736138	0.7727727629254828
GCOM1	0.79492346206534	0.7895265160614091	0.9429091804636041	0.9613827325149129	0.9935328212340621	0.7895387926872621	0.9182068107945509	0.7469027748661241	0.781579650369129	0.878200541854976
GCSAM	0.5707138773977161	0.518989595420343	0.7910873123412259	0.256929809615693	0.34350803048794204	0.518990598479787	0.5189907190439009	0.518989595420343	0.590783719796825	0.622974412071891
GCSAML	7.5736509978766e-10	9.80963125201474e-15	2.0373467134877997e-11	2.5349044893570697e-09	1.0543687016169799e-10	9.77880528035954e-15	2.3908106917938897e-13	1.1454680561297901e-08	6.766479947827639e-07	3.47155416246848e-08
GCSH	0.6728876860007981	0.474595045415302	0.550648994709872	0.580934673472558	0.399265640273129	0.47459370428892605	0.6841804366987709	0.6668953381081579	0.424294004473382	0.5617377199115191
GDA	0.742657291188552	0.8341162865148559	0.547417136679935	0.785767521794679	0.887788314508505	0.927965698711749	null	0.894040970168519	0.7502039404844899	0.7058705598682429
GDAP1	0.882988597139794	0.372763760543803	0.0689981785855236	0.126133305625262	0.17170871780866298	0.442580211229935	0.378041379557995	0.3780483716681571	0.3780483716681571	0.328626258693536
GDAP1L1	0.888074024531973	0.24224260242010395	0.250218663775501	0.484341039315475	0.416137436710759	0.450848496420565	0.25041931182852695	0.523463337810504	0.342838845711549	0.8197485908882421
GDAP2	0.6846698166844161	0.8157882897203459	0.887249616283991	0.7680450341180269	0.716387567823338	0.887261878044974	0.6738586395387989	0.813582833435718	0.980482757241922	0.9417172690124391
GDE1	0.302790198006822	0.535674854150093	0.23195417153715397	0.39336196820449504	0.7677887809854069	0.535676734940246	0.232163477697331	0.365663613950682	0.233668273652638	0.681733438133629
GDF1	null	0.640472672060732	0.8029343976500981	0.15942258850923902	0.6752657139175648	0.603693475176575	null	null	0.590067341540718	0.5105784840880689
GDF10	0.30981626187796896	0.809925705590702	0.56931139613561	0.222916323725278	0.31149043519248104	0.3689381510714821	0.3771945883545829	0.48828422077936606	0.43189667106961294	0.517089747459073
GDF11	0.432154089188007	0.631687953928014	0.792461941541021	0.727367022884696	0.507418505531411	0.6628808663834029	0.8696736961763629	0.8068179396711179	0.531035957452548	0.8620325337198541
GDF15	0.7667142354920999	0.33769908261042	0.8422149658685141	0.6595910175144449	0.278487641296815	0.506351374906805	0.818594480733485	0.525657855086827	0.235809966788035	0.19070981730126702
GDF2	0.312748363065511	0.6352355844451619	null	0.7297590450355409	0.927470807756713	null	null	0.33818708342611	0.397080577470044	0.0802164199403281
GDF5	0.0225833205725037	null	0.0179031568727628	0.0206229789003921	0.154472106989071	0.13341008550855	0.0334840979603592	0.07954375123780599	0.0465581593483923	0.0105875825966133
GDF6	0.49740408085135496	0.613910210583386	0.7061540013430708	0.5513827438665799	0.662898347041653	0.35363235737197707	0.6567696308041829	0.738975914180998	0.644499661793089	0.7659554633485121
GDF7	0.0422603157731193	0.395737420707324	0.5563185081207729	0.262603836697838	0.0361944303803293	0.0721360398227062	0.697249276840886	0.611147102152911	0.0762746418539083	0.39570371454473396
GDF9	0.178298847418504	0.8368152697329331	0.926207750952024	0.352053809324456	0.908290765442387	0.9688999697145809	0.621930536099749	0.302057673545844	0.8335061090256801	null
GDI2	0.278137726161089	0.0051243671108568	0.0251176844585227	0.0069239941767922294	0.020749758906014	0.00864426105296418	0.0246834341703543	0.14419052216569198	0.0611691531534245	0.013539672283675
GDNF	null	null	0.637171163483444	0.554018186873943	0.6693645484986129	0.633911283264607	0.6191672366073371	0.0994950998070823	0.32453046871755603	null
GDPD1	0.7399651814214119	0.53587348580481	0.5826747076529281	0.776321428026484	0.86093889377536	0.8290116955298091	0.582598402868338	0.7418745349023721	0.7001559869001821	0.87824335696972
GDPD3	0.924556204806257	0.7398753645272951	0.633806919247333	0.5672491592106271	0.631798275770474	0.6338137210358029	0.8187760690455408	0.8711512071371842	0.65172891356856	0.633814538583381
GDPD4	0.600283867395898	0.8395567485109889	0.7407966692826771	0.5843494176784051	0.8831342879688969	0.9984651979679009	null	0.787140554782548	0.785574162622577	0.886236905071255
GDPD5	0.086308446822695	0.12266755148606699	0.0256900292377725	0.0639821677694937	0.0246042283779868	0.48358493208972103	0.0257996463240919	0.059913324208802	0.148322246488589	0.0263110646802211
GDPGP1	0.253152855428541	0.24705043925483303	0.24705043925483303	0.233781899096791	0.22823243204780103	0.247039025221637	0.44848210277738504	0.448518358653838	0.15897739079987	0.24703765331506503
GEM	0.0940077409984921	0.08748304094955	0.8833828273357409	0.385929322893608	0.356639861605286	0.156465302884645	0.416442638944621	0.454140701047841	0.5692745908444189	0.362007190629609
GEMIN2	0.84046685129867	0.652903408081081	0.609534403942099	0.609534403942099	0.438994808149325	0.609540046338684	0.515889266909511	0.765837593754706	0.44484695596757	0.56537781359648
GEMIN4	0.982903136927269	0.958758326709558	0.885235707195596	0.911932163969088	0.9495412548871159	0.894105165071457	0.828913085193184	0.81069218029086	0.9617745381774491	0.7386267324864421
GEMIN5	0.12354910531488801	0.17100277710544298	0.37882222294832496	0.208852088280362	0.346252069424906	0.177311794031001	0.37893214923841795	0.229590403334587	0.43757216180626707	0.3898393819522971
GEMIN6	0.597949353543754	0.609701256425168	0.203167565391068	0.37420292337639793	0.46275827051840795	0.522102864815408	0.518908553371242	0.51305694691281	0.5517077066455849	0.117813330616304
GEMIN7	0.394512501267601	0.39451859972731895	0.388978497165424	0.45239574518430503	0.36691542544891603	0.394513155627366	0.294389618754404	0.32768396756323603	0.5839346610332989	0.394512501267601
GEMIN7-AS1	0.45084036236951597	0.450843258419754	0.450843258419754	0.450843258419754	0.450840673113812	0.450840673113812	0.45084036236951597	0.450843258419754	0.450843258419754	0.45084036236951597
GEN1	0.18713962104332899	0.432856344594403	0.7576648804450992	0.307117528610211	0.250794091863082	0.207121110707318	0.7500942759173629	0.616051616027214	0.3974262091548061	0.43285240642635
GET1	0.972998371037462	0.9729912585094929	0.9729912585094929	0.9729912585094929	0.9729976079424341	0.9729976079424341	0.972998371037462	0.9729912585094929	0.9729912585094929	0.972998371037462
GET3	0.188147547608628	0.18816167846961301	0.18816167846961301	0.18816167846961301	0.18814906381001398	0.18814906381001398	0.188147547608628	0.18816167846961301	0.18816167846961301	0.188147547608628
GET4	0.558195033929494	0.6610186384684971	0.834046885285472	0.7835215653029358	0.439244166855549	0.845773223878498	0.665760633286151	0.665751403700957	0.793041304999114	0.665760633286151
GFAP	0.34268224777681894	0.307965691713655	0.147524334466362	0.168064227628709	0.0835211110445063	0.53777533765372	0.274028607647008	0.0663263976759403	0.11818291816538401	0.0975154040774836
GFER	0.775014406973792	0.77500099146611	0.8274558883888671	0.87162547496479	0.809883725477439	0.5367696456134471	0.871143644642323	0.909395379354032	0.850747538402687	0.775014406973792
GFI1	0.670771617856168	0.256766768571987	0.710472103661222	0.4418858498043	0.190374764835409	0.428112298934531	0.6891160307920429	0.462332863018245	0.34647904087824105	0.298807104085099
GFI1B	0.35478601699150897	0.164018007023124	0.137042715237777	0.409849304028541	0.119926647112674	0.090691861950306	0.220420234869825	0.0953954809606234	0.0368982902641474	0.09069047517156098
GFM1	0.7654407562281701	0.16473921580588502	0.924575867312363	0.678678746698598	0.7584112145616222	0.7715677564254549	0.9322761381177801	0.9491065727022091	0.9018680953845741	0.8566948857242429
GFM2	0.324081801904396	0.900475120629822	0.900475120629822	0.900475120629822	0.718947285159593	0.950306921939275	0.36281779768864103	0.42576163213748996	0.795822475586951	0.9004884199169129
GFOD1	0.382644690475774	0.838770177171635	0.560791095160715	0.601255600990757	0.3569891685016479	0.602305876901822	0.7807721004818121	0.805592094464692	0.7073083015303541	0.594388368169418
GFOD2	0.198011397921458	0.328715153948849	0.13589477770472	0.538933528279196	0.105768201998535	0.315725444389099	0.13611935914829	0.54604751768866	0.35658174495285205	0.32551262217636795
GFPT1	0.7665876114625629	0.685345103396607	0.243744455894142	0.716676056210362	0.9652707734858471	0.6806964066401129	0.730215622328777	0.880424189380261	0.9724708204275079	0.8002967375703509
GFPT2	0.7300199137794079	0.7606732342311371	0.28988158547960496	0.39642599220314706	0.654452438840285	0.484787931931125	0.29124283133876	0.296369810224193	0.585797634882423	0.46421221118884703
GFRA1	0.61062652797839	0.8644533916787741	0.8079295686936819	0.221093237005583	0.7844590582151021	null	0.506840812596624	0.18635854619939898	0.6972456695502509	0.838161295626113
GFRA2	0.798330071124109	0.478132710008969	0.44612800030134403	0.49165507073865206	0.416617406198923	0.7595391409829659	0.7595405345346701	0.9550423286336279	0.980550508855211	0.7913294350974169
GFRA3	0.10336264585983	0.20174195595728503	0.0834784484793142	0.0850593799369573	0.82251135956386	null	0.0635331468764317	0.5680264645827379	0.510928863484312	0.222380512811225
GFRA4	0.6893531129424849	0.9417312293111	null	0.793528432233489	0.527919403911239	null	null	0.7491085791903029	null	0.8216898471186809
GFRAL	0.44635941876515395	0.25421687704081697	null	null	0.0558771960849001	null	null	0.0486849062775237	0.0736108654588841	0.0552514801381018
GFUS	0.35107804887361	0.351086445317403	0.351086445317403	0.351086445317403	0.351078949803418	0.351078949803418	0.35107804887361	0.351086445317403	0.351086445317403	0.35107804887361
GFY	0.55869072810971	0.0310191343478466	null	0.462766843237163	0.0633351715093731	null	0.311064750911629	0.129231060657255	0.29469332366143297	0.19424895540787498
GGA1	0.540646058752627	0.32607458026466496	0.41369484958060704	0.535817362433258	0.574741002037373	0.326065992391258	0.339846543157463	0.497276379793094	0.20948263156136	0.5480323229682059
GGA2	0.20117312716298397	0.8071957991556519	0.253053450577259	0.146660056272215	0.4916808145925561	0.16654550437826401	0.31405408057344003	0.668322457008273	0.7600705316334179	0.31405408057344003
GGA3	0.268921143664518	0.49416761999083797	0.16527636220816902	0.17259713361046697	0.196347431469782	0.286071582942516	0.161427656450609	0.15921570606608598	0.43642487546946707	0.28513229051613
GGACT	0.8688245771489529	0.724361268764223	0.724361268764223	0.7780835790586959	0.576929233995111	0.724371790452105	0.392243120831788	0.6547164417366421	0.8194440675003292	0.732960604334377
GGCT	0.6241493879074139	0.6820402422745021	0.680809030165175	0.858928115026961	0.774972925843274	0.796475616403635	0.796477106639416	0.7964632178105431	0.384206663825497	0.796477106639416
GGCX	0.0757521328986418	0.19225993154048399	0.0730768562287646	0.0896948215434591	0.12051455238281698	0.10883719199500698	0.44110493191467703	0.150972956361599	0.118474179709568	0.447971944341616
GGH	0.49486408077542	0.548423385653776	0.6383409222948221	0.8048593664330229	0.699008897214223	0.616420093397423	0.597369124534228	0.702114094374175	0.570071996045189	0.5972681208992371
GGN	0.478366706820312	0.7059929398317809	0.465068032546383	0.465068032546383	0.5621925729404731	0.46506619071795097	0.33069210929567894	0.5848256624476771	0.619814036137729	0.559884447900966
GGNBP2	0.9648387212453058	0.9358971673257109	0.9240251372921641	0.9260943382111941	0.9260954216703071	0.882250098949572	0.882251586651289	0.8822377211757909	0.322427785857069	0.9420867040612491
GGPS1	0.133524953711677	0.239863587388352	0.22723247352312195	0.250652774880308	0.291179084046369	0.239851977108438	0.362415676714197	0.545897205722513	0.326813358095888	0.23985058161536302
GGT1	0.5903593873666899	0.46596788756042695	0.272980804441453	0.56868876231415	0.701623347549913	0.647242175781277	0.347874002120082	0.268507478267507	0.44216757158181397	0.33547892814856395
GGT5	0.55515239349588	0.5367228924724989	0.552082172366906	0.42124070263602703	0.48450573403337893	0.512451090181818	0.714016579871535	0.510105416541722	0.515641418583049	0.337659149309576
GGT6	0.708274029848828	0.15869015848331303	0.7281688722188451	0.9079894284330821	0.245537221485928	null	0.7116904804476899	0.9352791300344871	0.280462889541883	0.658224762611124
GGT7	0.45961251294293204	0.6291304831187579	0.618133681444604	0.730026207182636	0.817160242678462	0.7446286272569691	0.7073002719884799	0.8063133729841571	0.753581186550468	0.7515911139798941
GGTA1	0.12306899695669601	0.123082980848481	0.123082980848481	0.123082980848481	0.123070497366404	0.123070497366404	0.12306899695669601	0.123082980848481	0.123082980848481	0.12306899695669601
GGTLC1	0.656525556907097	0.513475628951886	null	0.804703103226921	0.6003518153612359	null	0.44152567333037196	0.6809483805075199	0.8389887363609829	0.7651592978883108
GGTLC2	0.6409170084468849	0.718961409693532	null	null	0.6288706285869	0.66298945306941	null	null	0.9644078571114459	0.56238828699211
GH1	null	null	0.41374798061910295	0.5572636356709311	0.5913719099174991	0.5851015049378111	null	null	0.19832304617217297	null
GH2	0.904127700254952	0.379315875717172	0.5757599096141279	0.625319510399075	0.41553986513675506	0.742576687846393	0.575222831057052	0.5828346732492979	0.962953071038074	0.43490048074051396
GHDC	0.481099777002156	0.301437849240216	0.5086263898107449	0.49914377138464205	0.2124748180974	0.276025920786545	0.571579283146791	0.254119110570534	0.264301717591182	0.330711711956892
GHITM	0.797909474304506	0.49812061244721795	0.628880501433359	0.6104393617017739	0.720547119683476	0.724577608912565	0.44523496194092294	0.721573793132372	0.519733264701785	0.721585472206056
GHR	0.574345507903883	0.10916124353724001	0.20444165806642	0.574967790161418	0.6506216452405121	0.52541798614059	0.20612667940415802	0.6399259370713679	0.0720580373032525	0.627921283862283
GHRH	0.8255049346690041	0.8069290361009179	0.9155153227505909	0.943966782987912	0.562306796230823	null	0.486845485397653	0.5733076050716739	0.9309363893395141	0.8164405687392479
GHRHR	0.19161349601003502	0.659276766697327	null	0.0929120238706285	0.185829454560416	0.6344623911321551	0.142931951700202	0.590391931391608	0.248815828602219	0.00691028509694925
GHRL	0.35529114084431107	0.35529932323036606	0.523750881735299	0.618429777979791	0.21898397275844	0.3552920188061421	0.35529114084431107	0.268767545991988	0.490440818924442	0.35529114084431107
GHRLOS	0.7077151508820991	0.7077040289095959	0.7077040289095959	0.7077040289095959	0.7077139575106691	0.7077139575106691	0.7077151508820991	0.7077040289095959	0.7077040289095959	0.7077151508820991
GHSR	null	0.27466257515419396	0.8316749647494399	0.311471684725527	0.181639264019369	0.026122069925487004	0.805233129010387	0.8589845740998759	0.626596390266451	0.7317465507236479
GID4	0.946615898335285	0.9608174370243471	0.9209825811545039	0.9099669561928441	0.9642325474136801	0.9771403118439358	0.922673285217956	0.892715932149484	0.8819323407948301	0.977140999975376
GID8	0.5515002626969671	0.8274299304080179	0.6246244675087329	0.6246244675087329	0.624630836718163	0.624630836718163	0.594405252993398	0.665229480168984	0.607227885541959	0.600205418888599
GIGYF1	0.24807670914262803	0.299997033637951	0.21254293945058897	0.421295846185283	0.393342184084957	0.1195408629628	0.31581217882206897	0.29233807573501797	0.158755516096938	0.32055774834523804
GIGYF2	0.560729820211667	0.322077968518326	0.38096373942018896	0.549875685547436	0.402690183671513	0.45922498088470104	0.252797059694166	0.297887749968081	0.513436151931247	0.0540075515743939
GIMAP1	0.979481566179602	0.8904101682958871	0.45903730121407205	0.891363655049813	0.9518655485870959	0.890422348305505	0.606343057400078	0.8406479328748392	0.852977408850784	0.7006913695654621
GIMAP1-GIMAP5	0.277127265961597	0.344592273645945	0.5268102409305	0.5268102409305	0.40402826405877595	0.526811656023684	0.526811826112751	0.5268102409305	0.652522060282175	0.34045743495897496
GIMAP2	0.34380496688525697	0.468644822059385	0.24821149310884502	0.5846757529673621	0.44425136085926503	0.43303506234122	0.252197657101695	0.569238419142354	0.10210254188425699	0.648959452712254
GIMAP4	0.597048433965944	0.7250492251896559	0.185897266214371	0.772197007267586	0.698837334052805	0.54587266398652	0.186121271643782	0.404816748503863	0.30720431485031796	0.297386726715238
GIMAP5	0.0605033569727549	0.20939835571263601	0.167218238794701	0.266072450676415	0.157091321141575	0.213174629220692	0.140793422364107	0.15995058205187399	0.341868306287306	0.21317315984526802
GIMAP6	0.6609937686601519	0.779515928857648	0.351284359216467	0.605766964589985	0.399618106939702	0.872124920346983	0.36378352878685705	0.594967881262278	0.6062330084264239	0.624261264122702
GIMAP7	0.00228858210187187	0.00109028203542513	0.00335867569225998	0.00320453009220031	0.000147852464402507	0.00010329001511676	0.0035995281329898295	0.00497588971869647	0.000272722592187508	0.0018399797189188301
GIMAP8	0.27739150888873904	0.235585575538581	0.36674022612932505	0.556929445936193	0.42877526204057104	0.418799292237073	0.12910491656606898	0.23462311617543102	0.6234895966973311	0.154345247914897
GIMD1	0.9307242834980641	0.823511163646048	null	0.8404997080156908	0.8533954415945659	null	0.681924614399499	0.7276307874128729	0.862629187998728	0.8145972802484379
GIN1	0.7446532721389342	0.951825568613925	0.8986118190039579	0.9639695735081971	0.7542780553517471	0.898623753973005	0.9055752608248121	0.742571776457495	0.824744740091578	0.8986251884442741
GINM1	0.609459386056044	0.29158435617268796	0.278480459389342	0.386468070356169	0.116029159502591	0.291574401240654	0.27866515581601803	0.502809420922733	0.21728909919292896	0.38810151060223796
GINS1	0.35424171655006104	0.0280378622380157	0.557336457240856	0.19539309493350196	0.652300983038365	0.0984027278850408	0.5569278721518941	0.19107552493395702	null	0.0888700645127206
GINS2	0.187389848934225	0.0866328254876597	0.0779721082565609	0.0927051438953126	0.0582259973088352	0.0639106597781045	0.0671935106839999	0.0727843747898945	0.0115399483871099	0.0866200981493641
GINS3	0.935647490791623	0.705743985646408	0.9267613608309759	0.8749374125332908	0.949080550620568	0.964697464409965	0.9818445642839141	0.87113364115601	0.8821465105520401	0.9646983582954749
GINS4	0.45659408405855	0.456596644032735	0.6823497534525991	0.3759395173360471	0.592764231775187	0.3669119066028	0.45659408405855	0.456596644032735	0.456596644032735	0.45659408405855
GIP	0.531921533697455	0.36908442780876205	null	null	0.506401044872419	null	null	0.7988922304031809	0.24904722840931198	0.571003272836977
GIPC1	0.604208423361724	0.510181790897637	0.516944768581298	0.15624526291133498	0.12110538086322198	0.776868390982529	0.5783539695324029	0.138013101892387	0.73034960196751	0.6138749203986479
GIPC2	0.252827116802077	0.18958777815299	0.27652007044742305	0.36934140809093796	0.485243958734361	null	null	0.20943274773098602	0.49449755436354703	0.261918648535945
GIPC3	0.0467671615686282	0.10358795987461801	0.447619409090473	0.252438400598543	0.36002795948382305	0.154259068515975	0.268246484976012	0.268562876524177	0.331872541148252	0.329918310401143
GIPR	0.8648442819193349	0.7799645920091229	0.46018294660613296	0.42210000338620796	0.50256065270909	0.97711884013484	0.460220109625981	0.365338154531559	0.505008992064943	0.7703432285310949
GIT1	0.8229626836385999	0.822948434493902	0.822948434493902	0.3812631992779171	0.827766696277896	0.8402365065907109	0.8229626836385999	0.822948434493902	0.330731922272391	0.8229626836385999
GIT2	0.0286082229463789	0.0183044805881448	0.070869995848623	0.0262935016556001	0.00554283281482863	0.0105070912090298	0.00408154865560197	0.00693824572421726	0.0191867753847661	0.0182989235436942
GJA1	0.7216927307797689	0.7315674959930841	0.887986824772022	0.749516880632917	0.86383336638724	0.6762349282464389	0.8715903123258969	0.73717763649167	0.64891431268962	0.461566838674699
GJA10	null	0.50874837212688	null	0.0149977196998849	0.105415062342274	0.0314655839287495	null	null	0.0168674225588913	0.0952433212105985
GJA3	0.548675629915757	0.0319634644027765	0.105219560379955	0.27771861927463104	0.0721768811911417	0.13412162624210802	0.100378749835904	0.0594786488476125	0.0389881544700146	0.194896871002777
GJA4	0.8463484289228169	null	0.9675078579423859	0.9864835845811379	0.7431002004221159	0.839672743701228	0.699669137379189	0.520555381907017	0.5756359960709639	null
GJA5	0.0497878644393424	0.5690264413181639	0.208188149117029	0.098770084752705	0.157315641454256	0.104939098055968	0.0350147472541051	0.325548341365601	0.00253942008095998	0.19711129895093898
GJA8	null	0.0482812667554945	null	0.00651695816279835	0.32800177850755896	0.382532717220136	null	0.0260442065786024	0.00537357260866427	0.035495830636439
GJA9	null	null	null	0.576540105738775	0.910003945764645	0.792412509468957	null	null	0.8065129347327991	null
GJB2	0.21684473949756	0.13869971684590301	0.828384450694484	0.43090186209814	0.7022902879092039	0.794738539446577	0.7803473308585329	0.410816175216024	null	0.127626986686266
GJB3	null	null	0.8394421524456329	0.737215269334759	0.8463139092637829	0.897361560699057	null	null	0.8191444306785609	null
GJB4	0.44293260408765794	null	0.342392454881687	0.287254525706299	0.0849953942629336	0.08150960173744799	null	0.529309558267633	0.498845987495784	null
GJB5	0.5701606962362641	null	0.0517388095329479	0.542922710194425	0.218162014524913	0.218898958676344	0.437001492243345	0.368028839653492	0.47760577772101204	null
GJB6	0.9950574775447701	0.920949242460476	0.9904921632846599	0.974852539005751	0.92594764950828	0.926341143199279	0.99491382327395	0.9880068355956121	0.7684396516981271	0.966883059471415
GJB7	0.539958376277905	0.541742077409064	null	0.6870766220990239	0.248600607961355	0.826570277817875	null	0.79691687492738	0.23475373404501398	null
GJC1	0.590934668319854	0.6813811925664119	0.58896207655195	0.540952799330128	0.41936906919223205	0.414074846590927	0.6129801775865451	0.449649817710284	0.626996332531155	0.6307561410838989
GJC2	0.40443315051910994	0.6672970977632451	0.8693348580465101	0.7423990333780109	0.943297639940648	0.943225211845385	0.775964837057641	0.805551485252327	0.6696134368526291	0.823998828799606
GJC3	0.007434526058757291	0.411091398447469	null	null	0.0576600898771359	0.308239283551768	0.0435021928645181	0.0718604840615695	0.49754407752544605	null
GJD2	0.373400099144366	0.726421621072062	0.19737036160450303	0.24406470376945605	0.358801423341889	0.579197583020117	0.253378365310888	0.17640929156995003	0.373403952659653	0.3899258648204821
GJD3	0.8375412037633471	0.8375268793519859	0.6381344085869339	0.5660675194125301	0.597969328235557	0.6064287282556899	0.634484660653203	0.5974640444331251	0.6018505559705289	0.8375412037633471
GJD4	0.8456207774568469	0.624024271278292	null	0.660383243443727	0.63026430182147	0.6235113855025021	0.826306696285948	0.8006204398158209	0.785083554925555	null
GJE1	null	0.710252423707275	null	0.23092244857414201	0.0591593023494171	0.654818393764479	null	0.49040441507948496	0.34747649558394894	0.646464400304249
GK2	null	0.660998962561995	null	0.66789139729184	0.654028172243152	0.884769930519152	null	0.40344651892733396	0.42705009023332496	0.523607826925403
GK3P	0.322958812273041	0.063760231829447	0.063760231829447	0.063760231829447	0.0644678499864039	0.0637501698276074	0.06374896049449	0.18957074505116198	0.0670199773804343	0.06374896049449
GK5	0.6993012875631589	0.944771318471823	0.914233972222831	0.8673403148453531	0.8140734363877399	0.8814478257437142	0.8915537901362399	0.880592700418812	0.9456123330236559	0.945258967951943
GKAP1	0.9575403907598621	0.9745990501114759	0.989421622635207	0.989623534451177	0.9796072299366211	0.983862123241225	0.983997333245479	0.967212404671851	0.9998129516781721	0.983862671728404
GKN1	0.6863452129943579	0.844009907568011	0.5643905981550319	0.666683768399214	0.738365578861794	null	null	0.729798202886277	0.695803435724057	0.581622888037835
GKN2	0.645951256201092	0.284310143775436	0.34398516091873	0.172171660110242	0.27600459951008693	null	0.23930095773103502	0.238498225493045	0.404367353737969	0.27578701785271803
GLB1	0.296388634249189	0.692969756110853	0.45963840701191	0.453710315905323	0.117082784359327	0.452221685549636	0.45967607480928396	0.344787032409273	0.211382234281195	0.497232951641767
GLB1L	0.543271985918939	0.762083739603866	0.401680385558149	0.34396408415473306	0.31466098337917703	0.323289789421922	0.7620968025749109	0.8282791131005509	0.28616937026392497	0.7620968025749109
GLB1L2	0.400186828892795	0.238254661669439	0.49829713536965703	0.34689814800644003	0.17225494300760802	0.22837102172343002	0.459291648218073	0.592366572133455	0.620715887956917	0.348312200304365
GLB1L3	0.9834255761013259	0.8691414655100659	0.83593950036174	0.690492643557045	0.8806094716532041	0.80599625730726	0.840046279083382	0.887867752815412	0.47461224413504705	0.9094057528805021
GLCCI1	0.503699222189055	0.17900732551440998	0.13128374075683	0.177423007419721	0.38600809300972	0.120774588904166	0.21671053142269897	0.252369820838669	0.0607020788390501	0.120773093720336
GLCE	0.761331499276751	0.426327505300579	0.19092052057748501	0.191001712893401	0.254699226806035	0.568538309197641	0.19114349251523602	0.19050458417100602	0.460252939186549	0.192208736096046
GLDC	0.7652377854606109	0.283190648121538	0.636579654407334	0.79938640642011	0.125022303310299	0.266717617893374	0.5178151135653121	0.6593280824180711	0.52015299054442	0.6772730237089001
GLDN	0.6047102864953571	0.949400352799433	0.780487962326217	0.7503409276467929	0.667567435355126	0.8825500818618621	0.784251633300683	0.658367487840352	0.876753248010336	0.811119624407938
GLE1	0.8452077643404999	0.854621971692503	0.862687375444163	0.9745765704096429	0.863333999601943	0.9160590493567992	0.857162127585052	0.93162652364225	0.5563910339138499	0.833011328959876
GLG1	0.629431420031923	0.601600754106996	0.513616291056955	0.34587843359845305	0.6737574588689991	0.3793237965134729	0.51360354495046	0.308458149416959	0.603088640137832	0.235349003337498
GLI1	0.22659757216851897	0.232078420184585	0.34843929953118397	0.0832044661870954	0.46978085628558897	0.27531198104941995	0.23206519199925502	0.232078420184585	0.46192568535229295	0.23206519199925502
GLI2	0.30440336247564004	0.866207492303851	0.632228601237614	0.643474526143562	0.270211461135205	0.584907116541951	0.5506503675542671	0.7787123599651529	0.730180567768748	0.770875215218547
GLI3	0.357030016133729	0.203603719483678	0.302774041405856	0.30751120991413394	0.31103746666304805	0.0808343009374377	0.21491696332415397	0.23507209392477602	0.245618793733553	0.169044602041673
GLI4	0.0604484979607384	0.00996059249015217	0.0339167441467032	0.0104632795852831	0.00824336787458969	0.00642009938098181	0.09092639852632199	0.174343066457511	0.0124375458318033	0.00641981399540208
GLIPR1	0.0842162277202402	0.7223847386466551	0.39362982689709797	0.7127418282424709	0.66504376101103	0.828767593753114	0.376312237841199	0.5433832549662561	0.7223847386466551	0.7642775528259459
GLIPR1L1	0.0284494272884409	null	0.600858196803646	0.512639705630266	0.588683790759625	null	0.8012828852187641	null	0.6563829245288211	null
GLIPR1L2	0.38124131758583596	0.8504529462756041	0.8867406125093471	0.0743881533830255	0.0978245444143098	0.946206985396529	0.7867319272597679	0.463610130016669	0.0305163410472117	0.690725424121906
GLIPR2	0.8907329799859771	0.6249531447368729	0.734367477882994	0.760246316474105	0.372156000841456	0.7054791356362758	0.631660991358321	0.690171718011934	0.696998411332441	0.9087774090221559
GLIS1	0.38369844914429707	0.505212154443805	0.44802100563626096	0.300160490578937	0.11611268236835301	0.484329629127136	0.30112827495939803	0.372729683802525	0.0941232957083611	0.47331221923190897
GLIS2	0.9234865076876929	0.783717777231845	0.783717777231845	0.783717777231845	0.9210486131841329	0.8664797040349351	0.783731402764888	0.783717777231845	0.7576146082263578	0.491047009847261
GLIS3	0.6030386132038821	0.39898010337513	0.278226039588481	0.252982918152437	0.41071670220883705	0.4794831584422729	0.0935210209620326	0.21018912945370802	0.9193133830876541	0.412973073233874
GLMN	0.3957415992720179	0.61761795559573	0.190763297731626	0.37893778225308394	0.390721984994402	0.0696153925536551	0.523873359222134	0.5284521777508061	0.295105211455474	0.48416116400283
GLMP	0.79581365955609	0.875533004621254	0.833507400660862	0.532948979045503	0.9411889247291211	0.8755455127692421	0.9407860269774759	0.8431496629260021	0.859965225090957	0.936026576295147
GLO1	0.252004530547174	0.577519999140426	0.5654952776077851	0.601459580097779	0.24899354701192397	0.3974476798901021	0.544039888687298	0.617462818201015	0.39745297966662707	0.657778411426485
GLOD4	0.428815029636961	0.36029355276290903	0.625362016824824	0.8026774008849991	0.38200168384961897	0.8167499451949308	0.5436545108506271	0.23646744618101298	0.7603838913565458	0.625369190827908
GLP1R	0.41534050066843703	0.336261842445084	0.182822001720228	0.327437407677208	0.0973027788385564	null	0.11606638270410399	0.358461160301486	0.0494656568836509	0.161279375542893
GLP2R	0.0916126051960035	0.292279475393948	0.311597913368632	0.25786560226537397	0.6338590674218941	0.525854826345154	null	0.683803134525294	0.22835546548498298	0.35483221483584004
GLRA1	0.068011601685079	0.18100322047346398	null	null	0.645754511823105	0.185065531086974	0.324084266253224	0.0938702099418987	0.339484290958641	0.235123970142388
GLRA3	0.28606695144634003	0.527177997449254	null	null	0.266994595963596	0.441953047514375	0.264376285495698	0.212430752874768	0.362498660032927	0.210135305150633
GLRB	0.0413332286140872	0.0862700237930026	0.426656349620358	0.0490617004363176	0.111155039104745	0.35901000590347604	0.37672212658280296	0.10407912030795699	0.0883955701180424	0.0715593337828133
GLRX	0.00598994509874471	0.000136687723381653	0.00170462883790175	0.0024901500714925103	0.00152622797525234	0.000862675848764425	5.27163282382877e-05	3.1142419538114096e-05	0.00013397885974243302	0.000136573388973224
GLRX2	0.9692792868656759	0.9826908589706279	0.920807475676399	0.8778129876689509	0.9292354807341311	0.9826956401054399	0.920612423444761	0.8853422999085679	0.9356032412770671	0.9845498983527801
GLRX3	0.5959657624539879	0.7005262577497889	0.6540529928574921	0.761436345555377	0.502893929016128	0.711685786812011	0.5176548329976111	0.772445644092962	0.76941418872388	0.69939271381166
GLRX5	0.990163810565062	0.5824594107576939	0.869225105435835	0.880351891691437	0.545435736976642	0.899584083599482	0.914943141377818	0.8094265586181891	0.989939737389325	0.950789103572755
GLS	0.9765860739780079	0.9176193619344192	0.9553864382631099	0.9260909021293481	0.8841109117137671	0.917630523223521	0.945646136871895	0.815784416832464	0.8773071194047579	0.9176318646935
GLS2	0.8971557582517711	null	0.915183845680451	0.9660800072915071	0.5959129118505611	null	0.9485680478165258	0.955473536782106	0.880356267397728	0.847645894311626
GLT1D1	0.44081439948565504	0.0724481520678729	0.561719712765859	0.43901107879863394	0.0806053147977412	0.115043094902484	0.4242271613853621	0.494697266451298	0.147269797360051	0.26299438524353896
GLT6D1	0.576285156828121	0.375927556169724	null	0.4751493305089439	0.10423477539988699	null	0.219652464696061	0.0510336980570547	0.5790303298538381	0.0715715014114241
GLT8D1	0.28031495079424606	0.40178682246867703	0.49416449782695204	0.3030863118708	0.6176120998790129	0.40178173696301706	0.379008947291237	0.39706008217770705	0.379835246442886	0.40178112570472396
GLT8D2	0.37097687034152904	0.152314181539206	0.36245782805390797	0.28494621509201395	0.539208489002783	null	0.247822650037582	0.294614731599795	0.28141963275176696	0.37555299561535904
GLTP	0.349473393542443	0.4485540192953061	0.26160379349798396	0.28513015295036104	0.414185984708623	0.486959522848016	0.29131451001755393	0.177046723384667	0.6638693136739	0.18105446206318102
GLTPD2	0.27324441614208805	0.31796962559895897	0.08214475832996801	0.08214475832996801	0.127236611780815	0.0821336086642586	0.110042647077684	0.0901276577225885	0.0542872640720103	0.0821322685914613
GLUD1	0.87596762498142	0.725833633342617	0.8428903120276329	0.8428903120276329	0.7675507582797091	0.8429031020899871	0.9353354510462422	0.8312521831952541	0.848932588014558	0.8429046393631842
GLUD1P3	0.544319234130326	0.544316620733339	0.544316620733339	0.544316620733339	0.5443189537145171	0.5443189537145171	0.544319234130326	0.544316620733339	0.544316620733339	0.544319234130326
GLUL	0.797865223557943	0.766865922177729	0.9431425297045409	0.97614884311958	0.854731416584505	0.920448064017677	0.8545451397027349	0.884029860762963	0.97640788005704	0.804347253015137
GLYAT	0.16269439341541597	0.21839738846837198	null	0.158356932363999	0.0915598905402156	null	0.28703853361558096	0.11718512963270301	0.39701202037325	0.16501974923747198
GLYATL1	null	null	0.451577334653826	0.20708360311287102	0.278117063648854	null	null	null	0.729291302037285	null
GLYATL1B	0.428980220909337	0.18163943712026503	0.428984381409893	0.428984381409893	0.7031619906791589	0.0637187479820257	0.428980220909337	0.8441370422531239	0.23251699274218898	0.25918962421085606
GLYATL2	0.171214663362762	0.277210846877953	0.29851873117358696	0.38025418038929404	0.5268501363399071	0.36406872456814604	0.449663725034836	0.44851309071734397	0.409792454809015	0.225743591177749
GLYATL3	0.381436260814388	0.612539161096577	null	0.6763241141143399	0.867528406154522	0.421621168212561	0.235623523885055	0.16563636019101802	null	0.133754381205741
GLYCTK	0.0789161948526516	0.169436486603009	0.0126660483201387	0.0223919540578992	0.0182175359226134	0.169423720645685	0.0136397615181338	0.0179444214138116	0.364441728207959	0.16942218626527802
GLYCTK-AS1	0.11435009476975301	0.114363874133111	0.114363874133111	0.114363874133111	0.114351573230409	0.114351573230409	0.11435009476975301	0.114363874133111	0.114363874133111	0.11435009476975301
GLYR1	0.6780622401699821	0.4681281332542179	0.6856904177879879	0.7479702794091301	0.731518644799565	0.40497611028848207	0.6049291027440439	0.45356181676302904	0.797244521406331	0.46812624997503294
GM2A	0.878873971468621	0.8832575635851272	0.8551879722388509	0.8808749712923629	0.9365807205603801	0.9850684229992099	0.949210412588484	0.97616119970747	0.9764597602533759	0.9459917509086808
GMCL1	0.646759234838117	0.458957785185075	0.3526708461815	0.606025384157311	0.470745954496928	0.7110990925884509	0.35280237141559706	0.688123028678623	0.640693595764033	0.7181335286596501
GMCL2	0.929442985011828	0.94109593709664	null	0.984425404569629	0.804651077410785	null	null	0.6045311930738051	0.8225513218494591	0.9045622431910649
GMDS	0.9851419058597579	0.9675699918511608	0.9304051144893621	0.90281950083977	0.889312947393839	0.782322847390686	0.937950551447521	0.861936675517621	0.9668423892651379	0.977821444493927
GMDS-DT	0.0211371545397539	0.0211432567058032	0.0211432567058032	0.0211432567058032	0.0211378092270798	0.0211378092270798	0.0211371545397539	0.0211432567058032	0.0211432567058032	0.0211371545397539
GMEB1	0.19433032358532998	0.248502500948467	0.353041414752588	0.439346701876966	0.6063441392033699	0.19292840117698604	0.35317264238384904	0.30394516793364196	0.0964129885325288	0.289536520583014
GMEB2	0.12234382311166801	0.0450048916503482	0.377384061289379	0.0529816524616522	0.531955319676009	0.127198042350899	0.120759680718927	0.0341054506539674	0.158166945192559	0.130963674428185
GMFB	0.197867352764546	0.6307523952585079	0.232921723253157	0.450835544918747	0.28181444758625396	0.28181444758625396	0.23313060674479	0.48879030937337	0.281824754818576	0.400770907625843
GMFG	0.000592114302709004	0.10787462863713801	0.12319381115462899	0.0864307230781471	0.0275152435147968	0.0137050155114106	0.0204731258373837	0.20222517914833	0.0272817171319663	0.00796592238404915
GMIP	0.530080416312894	0.856308145867838	0.7561798421962359	0.483787311540563	0.960425372734299	0.949896536944478	0.7541432126519271	0.53362916163421	0.947340470217735	0.482704517734325
GML	0.185220969697674	null	0.0247351302298651	0.515144423799203	0.193104643960315	0.186619885049612	null	0.23235819982849804	0.19206812441713603	null
GMNC	0.717628142384827	0.43632355108736404	0.7249075771410699	0.7556801252703659	0.833368235856058	null	0.986252485724248	0.983793037629121	0.90327836272389	0.748707507272556
GMNN	0.961020262947275	0.815314620606558	0.914630704577588	0.940650936860721	0.794640827042138	null	0.918178906831239	0.903889168785477	0.270722875916946	0.869409364195191
GMPPA	0.16501645907130302	0.165030777245556	0.165030777245556	0.15290329223409	0.0728625820678431	0.512430720797916	0.0782889498920219	0.165030777245556	0.289347787909235	0.16501645907130302
GMPPB	0.0950876260586952	0.0355639624924097	0.0355639624924097	0.0355639624924097	0.000572534049028978	0.13014427304151402	0.0686427791531755	0.00132154538234844	0.0821718428473095	0.0355555969819648
GMPR	0.4844212071581429	0.382331727128639	0.17181700179100598	0.0642530725746498	0.255375768658258	0.220987875299788	0.666212263095269	0.33916429971077694	0.0946102791146774	0.142729960179395
GMPR2	0.192829253015189	0.132087061619613	0.848479449233842	0.19871819508327498	0.0288448705686758	0.596061148285843	0.234343418187527	0.23435658303029197	0.124207793567068	0.234343418187527
GMPS	0.49168991733986794	0.524260080157304	0.216132065240418	0.448803038297147	0.146185702129039	0.35917899890637206	0.474483974436267	0.29958394896442403	0.282773122615193	0.16764552388201
GNA11	0.637319260291765	0.42369089637873203	0.486844851184435	0.50805552936894	0.5932354126324251	0.304910675356164	0.736322985833782	0.292519685509079	0.140410856909774	0.14128257769262803
GNA12	0.449557845347484	0.754413640596192	0.37768156956674503	0.42001375494019705	0.308899267321482	0.8876881327764079	0.77775543710282	0.619228466846072	0.42345994780255103	0.842433229603371
GNA13	0.708751829933182	0.604803234839069	0.715269988485681	0.6069750491752621	0.253888181946834	0.42250022450385705	0.5027177161955529	0.287330637175784	0.193317853008751	0.7077019720792979
GNA14	0.23766870390742603	0.762913158165182	0.0252617277987216	0.132783503043784	0.135494792177182	0.12691639708956598	0.0261003909077934	0.43307995304173497	0.5187554592387811	0.34876530548793205
GNA15	0.3947854470556379	0.258981134721477	0.24969591471675	0.207669431074619	0.592845799309776	0.156284049951604	0.24391768609007397	0.22184552025002102	0.450660710607447	0.387300121886823
GNAI1	0.871504411145245	0.606469934108076	0.770787868013598	0.8371323345287959	0.565257881063394	0.55621484261477	0.795607481887647	0.836360959758494	0.714517707020709	0.9662396883831379
GNAI2	0.6680020537772701	0.615284206925374	0.42174586732602903	0.7247390874507029	0.653833491369994	0.613087903353064	0.841201324256783	0.862754622598553	0.5095004982693401	0.814579201746486
GNAI3	0.8980574052106601	0.8550506451026891	0.627762244972528	0.900638245927992	0.9483384623578721	0.9122073837299591	0.6265689455470821	0.9380964026192149	0.539007004536718	0.855064925196375
GNAL	0.786457609397145	0.42764800837202005	0.84714488569525	0.6674484941684019	0.477233447452743	0.8168735189899721	0.843835042469181	0.604805961836223	0.830549221273201	0.8121288522758299
GNAO1	0.39163445883898207	0.521671966325276	0.20874846078269899	0.45037271388592603	0.75878102604092	0.32178318665588	0.21535125837251604	0.709741760480995	0.4236978939772171	0.5741393921506329
GNAQ	0.51557830782033	0.480645212569385	0.6839533153262359	0.38444948477119295	0.282060586202281	0.529155520469623	0.499517602248127	0.4452603619308039	0.601166912948356	0.43584543891240396
GNAS	0.551089297416525	0.644221342946775	0.23784013049067498	0.32239636943039	0.42312324058455797	0.7851864011942379	0.29969344400825204	0.39151493441468	0.913448694916674	0.5273354168916721
GNAT1	0.71543814504959	0.0631641313673546	null	null	0.604497836803167	0.49514674280021004	0.8308079653448391	0.0792881809449383	0.5727238664603399	0.6314512501120739
GNAT2	0.6671003707004449	0.489035470963555	0.489035470963555	0.489035470963555	0.733347075786006	0.663573656032593	0.48903482185995506	0.489035470963555	0.489035470963555	0.48903482185995506
GNAT3	null	null	0.81093114346798	0.664953032485015	0.691837542200315	0.715660572951864	null	null	0.8800527597058531	null
GNAZ	0.5126380703402921	0.734121118435342	0.942006370120352	0.96088580561994	0.48491024966950497	0.532588140442113	0.7641417723965229	0.89966245838578	0.511949030448709	0.7341332672213841
GNB1	0.22277877084023898	0.35207759684418	0.22101958268243105	0.287481107432856	0.256218415944838	0.17433370253897498	0.202105221960977	0.43957078912579206	0.20914650085151198	0.439849639135282
GNB1L	0.33452627698487	0.202751151400088	0.167080773101422	0.24929804394005897	0.0595221456394504	0.446426737586387	0.137453568723871	0.199456873989258	0.18040499761933698	0.13442061974046998
GNB2	0.0248970622154663	0.14207320580515198	0.0980591366333663	0.134147038607455	0.153117325929377	0.0677775032603876	0.0880448640495187	0.0514132135297922	0.0525135639792358	0.071066571971577
GNB3	0.37959262893674106	null	0.22104636544621697	0.5567594212401221	0.37947342516872795	0.32463481613982	0.200794447117163	0.49912193145716205	0.227439757459112	null
GNB4	0.7637894909112951	0.7862441059260049	0.788296000121173	0.792943372164889	0.7893253123125191	0.8684935459515021	0.781640296509167	0.865935563964308	0.95480070153173	0.8509274081628672
GNB5	0.512760404497232	0.583481916686744	0.8420280309587109	0.7742328673002459	0.863072624789629	0.750812061190731	0.629220881513749	0.559671126678433	0.587171987254706	0.842042358769912
GNE	0.981867042857539	0.960213139049663	0.994604456425755	0.9095574334894879	0.9863584865341469	0.923470466569065	0.9453735811063281	0.982935976966109	0.8949353086152281	0.9602220455238191
GNG10	0.17555244490254504	0.31628588224120596	0.37283972974882	0.459409608578434	0.307905898550883	0.175553975074309	0.251027504779502	0.257543458324895	0.175566705998873	0.17555244490254504
GNG11	0.6759767836851539	0.856535632711609	0.47944678873814	0.587221434238874	0.589275165550285	0.589275165550285	0.47211635942943103	0.619625680782818	0.5892705261492579	0.672899194463312
GNG12	0.9948667607556949	0.90821024752324	0.9677994413632941	0.9633261773243008	0.9693860360709811	null	0.957034230091478	0.943893427102333	0.931642566995414	null
GNG12-AS1	0.43046361923228293	0.430467694652457	0.430467694652457	0.430467694652457	0.4304640565220229	0.4304640565220229	0.43046361923228293	0.430467694652457	0.430467694652457	0.43046361923228293
GNG13	0.241975075905012	null	0.833657953982071	0.37456919082992407	0.21227090533998397	null	0.232610838641934	0.19806934478724	null	0.310544655793832
GNG14	0.547997088155145	null	null	null	0.474485055716009	null	null	0.589078013513697	null	null
GNG2	0.25441173010211104	0.161320078059837	0.17342920760478797	0.129446619966402	0.32140118117176	0.126034414247444	0.232281792945107	0.295089372262737	0.302074684871847	0.126032907654306
GNG3	0.345521492917229	null	null	null	null	null	0.350419504522724	0.542154022976994	null	null
GNG4	0.0214676515467774	0.00676329081493691	0.0317986614624909	0.0176303480739253	0.00812662367177765	0.0121133137597113	0.0357618632637491	0.0120047507909755	0.0121170652077784	0.0133773739474316
GNG5	0.23853175773076396	0.238544802352361	0.238544802352361	0.238544802352361	0.238533157391992	0.238533157391992	0.23853175773076396	0.238544802352361	0.238544802352361	0.23853175773076396
GNG7	0.65057864212719	0.575034586450831	0.9040591533527241	0.919004019585412	0.531248204695385	0.831555052330008	0.892968074866782	0.674768023210658	0.831542282153749	0.95490326848802
GNG8	null	null	0.724115333592477	0.503313228468249	0.5664758566566519	null	null	null	null	null
GNGT1	0.0153679137742569	0.22318539513259697	null	0.644267945468318	0.18599019158668398	0.664537870672672	0.39336367034907	0.9202071587565329	0.48205756905957603	0.3876692738428739
GNGT2	0.825918133237869	0.336401979694779	0.5579502564259511	0.5579502564259511	0.5663276844381939	0.557953298122751	0.7902315763501508	0.906922156162263	0.455891111892185	0.557953663723491
GNL1	0.584770086467871	0.633189870733646	0.7062755077011948	0.6963882956619211	0.850219416914055	0.8112843574310009	0.811285872843727	0.8112717493343641	0.856718988529452	0.811285872843727
GNL2	0.47244047525503097	0.216227947110883	0.28758417239139805	0.45755877146685997	0.608082554529333	0.14662464464989802	0.226446072231993	0.5109411453592779	0.0622879007668706	0.322383438805689
GNL3	0.9218588713284	0.9457666059423872	0.980638061093756	0.8237757563399759	0.8729042802982679	0.95858068489558	0.9782908018860049	0.8868116396188399	0.9754300964140229	0.945777061719487
GNLY	0.94291520836023	0.90953948550023	0.860249304721419	0.7594309871506609	0.712263465768236	0.868523484651702	0.8963855523639921	0.896372102502812	0.896372102502812	0.945565166712028
GNMT	0.0127563035266248	null	0.0435943464507671	0.0835326337208433	0.281943427794697	null	0.0694870154721322	0.0469838823077505	0.0677479778780653	0.0263717126440259
GNPAT	0.6517239334068361	0.7135651975362	0.7488727453134921	0.43249784421181797	0.712822155728414	0.5621118950313	0.618470359635943	0.436361993026382	0.670068559433488	0.59734124472141
GNPDA1	0.6554926461686079	0.276927029479235	0.9092551710270209	0.8963019047823979	0.9759472735053789	0.539138041980427	0.877127940862916	0.9381436964179369	0.898691237893631	0.788132694187644
GNPDA2	0.57241061927803	0.603639690040268	0.649330878144124	0.635569911230525	0.443546098773832	0.15737814929387	0.6491977498709111	0.6740882437773299	0.722117708469905	0.5953133207086221
GNPNAT1	0.5931198414797471	0.419551140426196	0.581077505681584	0.6239007474744921	0.41954694590484204	0.41954694590484204	0.538708236932916	0.7128740931339599	0.593471720933827	0.41954644173914
GNPTAB	0.74714030381624	0.952266093924343	0.9135447444695569	0.9414249725692271	0.85102436103081	0.894410351615731	0.764280091400038	0.8842154879923679	0.5947305456225171	0.831647959423329
GNPTG	0.0209580803923129	0.0951610116495128	0.0951610116495128	0.0038669265585387796	0.39344530579720705	0.41785793015214795	0.0297750482732869	0.0221367593329042	0.0345568893105669	0.0213096015602653
GNRH1	0.9824907763677969	0.9186571274674571	0.861563793326101	0.935682631638004	0.858358701937587	0.799468488244774	0.7994699842564771	0.9911504663205841	0.5658126588385369	0.7994699842564771
GNRH2	0.342549917575117	null	null	0.260598842347621	0.459738543349567	null	0.526328783016263	0.501958350033025	0.7061385231024	0.533134750262606
GNRHR	0.307611438663736	0.30762190299428804	0.30762190299428804	0.30762190299428804	0.509957407069393	0.484942198724299	0.199820818114786	0.30762190299428804	0.810335613872478	0.307611438663736
GNS	0.10297414445284699	0.13199166663327902	0.308537158803322	0.0672189062753937	0.250044970024291	0.198113441906378	0.16327535840653	0.0511916313149844	0.026054523725814	0.308623124851621
GOLGA1	0.6383849696329661	0.835377726716174	0.8667416756010831	0.470728792093839	0.689278782460914	0.8381184533363589	0.866755833580225	0.8667416756010831	0.757844617426992	0.866755833580225
GOLGA2	0.886170133367512	0.929442232562192	0.91839781836291	0.923112755531844	0.91035717749028	0.918408941087157	0.9554563184235171	0.816823337921211	0.8894011983757679	0.9184102779214771
GOLGA2P5	0.90118479696943	0.901171524673533	0.901171524673533	0.901171524673533	0.9011833729226559	0.9011833729226559	0.90118479696943	0.901171524673533	0.901171524673533	0.90118479696943
GOLGA3	0.604734140083112	0.29513401330328004	0.42479651580903605	0.5350389072489911	0.311006248944812	0.627057633058422	0.377192469890313	0.4845459517172199	0.118846771096281	0.526323307590738
GOLGA4	0.13497834240236803	0.197239567107781	0.14288464627487196	0.18301957786033102	0.291753487946724	0.20795428672042002	0.26367465033967896	0.31219518720649	0.10839896883666901	0.20795280564407698
GOLGA4-AS1	0.32593397558093395	0.32594360185800003	0.32594360185800003	0.32594360185800003	0.325935008469027	0.325935008469027	0.32593397558093395	0.32594360185800003	0.32594360185800003	0.32593397558093395
GOLGA5	0.315978029434548	0.33500066819732693	0.403879402131009	0.5908935261072851	0.47524951950376004	0.5733670660935911	0.403967654867201	0.47046896474886	0.38864381221218897	0.536742124173856
GOLGA6A	0.36622584904773603	0.6895383475546539	null	null	0.49170990776210294	0.19463399743378199	0.805502378727597	0.733456614742705	0.96792468214022	null
GOLGA6B	null	null	null	null	0.6653925529115889	null	null	null	0.315856474042219	null
GOLGA6C	null	null	null	null	0.842439725091771	0.25188504338735396	null	null	0.31135046267833194	null
GOLGA6D	0.857814068147795	0.442673023666997	null	null	0.5200230825412839	0.39034582278899105	null	0.377136269746709	0.8446035189205658	null
GOLGA6L1	0.22511269033176298	0.0384767127734287	0.225126102606149	0.225126102606149	0.22511412943893	0.22511412943893	0.22511269033176298	0.225126102606149	0.225126102606149	0.22511269033176298
GOLGA6L10	0.0991118486728229	0.6730349491833051	null	null	0.582178312752857	null	null	null	0.327544390040288	0.30139338318876
GOLGA6L2	0.931691488826402	0.9159300066145011	0.8995977807556391	0.8995977807556391	0.950250799816259	0.8996096829189449	0.8996111134466679	0.8995977807556391	0.69407190068027	0.90559328801656
GOLGA6L22	0.7389475404574258	null	null	null	null	null	null	null	null	null
GOLGA6L4	0.274343571862365	0.27435540704175504	0.529884272330586	0.429280219141627	0.274344841757814	0.274344841757814	0.274343571862365	0.16313013718139402	0.27435540704175504	0.274343571862365
GOLGA6L6	null	0.26510612052050303	null	null	0.0595310777229357	null	null	null	null	null
GOLGA6L7	0.56763426053848	0.32632990532084005	0.37659722515263	0.37659722515263	0.530310240456673	0.37659091407277	0.19192715362227	0.342567106049645	0.400272612106842	0.467919872819051
GOLGA6L9	null	null	null	0.7431820643983441	0.648620808036112	0.5787681476160871	null	null	0.216781272319453	null
GOLGA7	0.855185162870952	0.856854518880971	0.378816405219586	0.810030834778073	0.8568672545148208	0.8568672545148208	0.371507809293406	0.974259082443523	0.8338010341352651	0.964721705892228
GOLGA7B	0.379675633304175	0.517064065472984	0.323165865497542	0.47275067942256205	0.479762810305129	0.517064966954265	0.32072393291948104	0.41569893267237	0.389777446647377	0.6508917554570961
GOLGA8A	0.845689054084894	0.5786860203667529	0.278483438352034	0.503309949527831	0.476366955138314	0.49249836632921395	0.516738733682794	0.769117017694887	0.4924987628089221	0.492498318673786
GOLGA8B	0.9327675693476241	0.9327560337927852	0.886411243820547	0.8421983752483091	0.932766331662915	0.932766331662915	0.9327675693476241	0.7847614722049839	0.9327560337927852	0.9327675693476241
GOLGA8H	0.24551810681474	0.23301711003806896	0.245530940359723	0.66027585281099	0.0659846657401795	0.367472110282187	0.24551810681474	0.18345474412754997	0.5510596343932811	0.249192593910385
GOLGA8J	null	null	null	null	null	null	null	null	null	0.000369321900686994
GOLGA8M	null	0.3427126485228	null	null	0.544707335589461	0.40664332175997703	null	null	0.8734210757851372	0.755345392722734
GOLGA8N	0.7726368745809141	0.772623520349952	0.772623520349952	0.860387373816348	0.752332903263307	0.772635441701251	0.7726368745809141	0.772623520349952	0.5353242790446621	0.7726368745809141
GOLGA8O	null	null	null	0.314963628979259	null	null	null	null	null	null
GOLGA8R	null	null	null	0.728796802768767	0.579067380668605	null	0.7240554515699251	null	null	null
GOLGA8S	null	0.7016910497131521	null	null	0.065306338232388	null	null	0.181315781309365	0.266999462857166	null
GOLGB1	0.5340569380758611	0.868504256406791	0.76497261712077	0.7292429436424152	0.2750418331917	0.8609913665283809	0.773027832133775	0.776018102812915	0.9156890976572428	0.576463637617339
GOLIM4	0.932442755980375	0.9868234754957141	0.91543627049522	0.7603586727587309	0.8425358298443291	0.920554766223184	0.41598769731909796	0.6714874567813471	0.959635117727444	0.8945907557820909
GOLM1	0.05635714692590701	0.430162002396003	0.0138841680720908	0.0104408169925337	0.0222523773156941	0.0841886196973301	0.0128485757422813	0.0251965857573338	0.11759727593204301	0.0603677676281276
GOLM2	0.00710512682964317	0.00710799394699358	0.00710799394699358	0.00710799394699358	0.0071054344207068095	0.0071054344207068095	0.00710512682964317	0.00710799394699358	0.00710799394699358	0.00710512682964317
GOLPH3	0.8409746607018621	0.9663927869836829	0.9432261523472041	0.9883990854171959	0.9432375552597859	0.902489408256225	0.889020742800469	0.929158705717079	0.894132844256908	0.9427225119257909
GOLPH3L	0.972766135345674	0.882479091231089	0.978263309957886	0.766771704793681	0.9177360613839058	0.920561954517754	0.973613305177083	0.7728966863999499	0.8781217994524309	0.942917407400148
GOLT1A	0.7397333562801209	0.48754485562214794	0.48463254874767797	0.256100108770541	0.692568115687785	null	0.30872029428367603	0.308981662627969	0.8369214739059571	0.34085209568286107
GOLT1B	0.628513727702417	0.736971483279851	0.32727124780314504	0.32727124780314504	0.505188448724194	0.327262710426776	0.372762050272976	0.34389997213379303	0.597736404530405	0.32726168427105395
GON4L	0.444461269639944	0.5989592499788721	0.85226559769938	0.319243455387321	0.481694977012294	0.3924026901143429	0.57898364593345	0.446760413828673	0.5840862985976121	0.457489425596324
GON7	0.7529770604120821	0.787057978151256	0.9259338532918571	0.783179160463994	0.830908123220178	0.7870702079134878	0.787071677859143	0.787057978151256	0.787057978151256	0.787071677859143
GOPC	0.7776382871812192	0.726004031215996	0.5681845906112939	0.7914077192452759	0.32593115133936795	0.726014608654437	0.351067273349282	0.667653765925295	0.542595455605564	0.373063361398587
GORAB	0.0546838181664553	0.0646022552917582	0.13303969282698802	0.16780009777300303	0.0517002531868776	0.124110021788801	0.12589967817869802	0.0737955267536072	0.0383911878740561	0.12410851913895699
GORASP1	0.925309125714332	0.9434658295153778	0.9434658295153778	0.91829529666328	0.986336231667415	0.947720939360813	0.9308956518868942	0.9342449714341741	0.952715803325098	0.943476495566202
GORASP2	0.9587892350008969	0.5610897140371429	0.7028196484171179	0.8540327297355291	0.36446464986751104	0.7110680253566121	0.699745880283165	0.8051923187860759	0.45865723189128005	0.35511109479740394
GOSR1	0.8412767747756429	0.7159075308794459	0.870595281914432	0.9501775019655558	0.490304337871122	0.9076416264240359	0.680401303489103	0.782235599244708	0.86177090178371	0.8165769012290419
GOSR2	0.000879723452491876	6.94941708376151e-05	0.0114251420159387	0.00653216556290933	0.00257185781836739	0.00733275167011008	0.000424817031084323	0.000301203638072191	0.00040287970300412	6.943078243241551e-05
GOT1	0.506857724264985	0.30112700072174997	0.33830434329379805	0.593814429040374	0.656515513362865	0.631819144675944	0.33829531096387605	0.308166283302464	0.573341740403859	0.169895277654773
GOT1L1	null	0.227875956648082	null	0.713132512784514	0.113541260147535	0.5948594691056801	null	0.945238317403514	0.436314063192314	null
GOT2	0.515699217343751	0.431121128138623	0.383228580284606	0.667919579108	0.287236760642701	0.810177300220838	0.365289412587962	0.423601971436425	0.605267133437874	0.43111709023533096
GP1BA	0.331485503849802	0.908461689861295	0.6581328160883829	0.153629578123413	0.40848462030265204	0.7330619265910999	0.263360171319816	0.25023134017185	0.313899822099391	0.286604415762606
GP1BB	0.5726363186459781	0.574908538865614	0.40265414393013	0.502566852348292	0.862126336329629	0.816707430411665	0.7799078142321171	0.840751566865765	0.914507333112665	0.554234449701145
GP2	0.9222094682293779	0.752147730007462	0.558785401540922	0.497669567446215	0.6472885318082691	0.545001775225885	0.524785416528591	0.49168329837325203	0.8836921943223491	0.687555102333553
GP5	0.940672520863951	0.9160703803078821	0.651730278430548	0.74292407332985	0.8569431721103721	0.8721080059648341	0.513450815461387	0.6371219667368921	0.470536566756954	0.875666342954447
GP6	0.800690103679021	0.800676139972104	0.800676139972104	0.6156017039679711	0.8678837883773829	0.800688605410011	0.800690103679021	0.800676139972104	0.804835364255944	0.800690103679021
GP6-AS1	0.550511618124619	0.550508643277011	0.550508643277011	0.550508643277011	0.5505112989254239	0.5505112989254239	0.550511618124619	0.550508643277011	0.550508643277011	0.550511618124619
GP9	0.5364054041649791	0.610182323535587	0.201514770943412	0.40683343249110604	0.242798645744964	0.289486741186059	0.533815508681604	0.382831067842938	0.491440544575354	0.359730911128179
GPA33	0.373955165505774	0.24427833834364102	0.289494786876562	0.277193616720521	0.287511408968922	0.27103794332960895	0.276686926630734	0.4359200615600129	0.33518714148351897	0.217278588976345
GPAA1	0.32939324599027	0.638893498401979	0.442362162904996	0.32551496928933804	0.49854442884466	0.8943665645340009	0.404754864756069	0.289443467851491	0.457097792161854	0.35906811041579706
GPALPP1	0.578954196050354	0.578949582551674	0.7321762405310419	0.6078344470449151	0.764368682274818	0.8105425742662099	0.578954196050354	0.602245944143266	0.693556830356991	0.578954196050354
GPAM	0.9211327616195629	0.980287995756003	0.862598583507628	0.851854991267111	0.44300806883283006	0.898545348532331	0.807503313305761	0.769839842769327	0.93798045965473	0.900442888051396
GPANK1	0.115690816435994	0.0192380136399979	0.0192380136399979	0.0192380136399979	0.0929932686404893	0.0192328886795801	0.0192322727559776	0.0192380136399979	0.0840713190035725	0.0192322727559776
GPAT2	0.25082938765427804	0.8083005627156921	0.0710680532892633	0.363179474713958	0.138501712052198	0.220430984449495	0.30893178365892404	0.308942189412174	0.0473528393630608	0.30893178365892404
GPAT3	0.4671442140539	0.7703181672725491	0.390128265076894	0.270355939847726	0.557189143079416	0.7927161729187259	0.41739327809638793	0.452572633198158	0.733582526741744	0.781486549488066
GPAT4	0.263864820432088	0.46607429068944795	0.30899929955474104	0.23834378622602898	0.7506664455404781	0.730825340442386	0.37785194824191	0.28361933712041604	0.36784795389094105	0.561319001239676
GPATCH1	0.453052969983188	0.51374487642761	0.548993984334349	0.7996967053878091	0.922028301957967	0.775213557762437	0.7690327312712709	0.393438914101931	0.581243921147399	0.669195709950802
GPATCH11	0.5118973063642159	0.54006039430826	0.849876726041784	0.43367657322122405	0.634530707047299	0.5400625048269739	0.6822163649250439	0.7269901251866591	0.5329201028556579	0.472863080950119
GPATCH2	0.656461540083907	0.40905703178602204	0.7475790010447549	0.7475790010447549	0.5645180663716	0.74759026067409	0.70086624491585	0.6097972277078579	0.862103151270889	0.5129837691681939
GPATCH2L	0.546924116445229	0.714726299633065	0.568582329356549	0.606870319862434	0.7966703844152742	0.7147364842751859	0.714737708420722	0.7276757371942919	0.448471217992469	0.714737708420722
GPATCH3	0.911022290407132	0.8713351445585501	0.960648487018023	0.8292438136416751	0.7213113341533001	0.914559650205572	0.9647810609203801	0.803191010219958	0.9831349532015841	0.871349232166023
GPATCH4	0.30111940647237	0.228949221373093	0.320444396203189	0.327600235186797	0.47658989906194105	0.199755126309993	0.309935767188989	0.316231884610755	0.351886780675617	0.31710336493997904
GPATCH8	0.835428258779108	0.660499230566316	0.823925313548679	0.236844241812868	0.5289567549118379	0.7318193671753821	0.849619279949283	0.6922851541824611	0.685250388833597	0.843932205023616
GPBAR1	0.8264174262680991	0.648277993941844	0.675251362647166	0.748885120370183	0.14907789666491	0.431826385318676	0.43182595642394805	0.671233803500413	0.758726182454239	0.31627450937782897
GPBP1	0.695788667530873	0.932307375149363	0.827264108699451	0.91248242839556	0.91990317416421	0.7496602279820259	0.821427812642744	0.818245272367762	0.7742869063886041	0.739532540363433
GPBP1L1	0.478569026510526	0.49618824291687397	0.541761835950648	0.13331686687165198	0.37292984182217503	0.269049631876888	0.40549161809379297	0.0761673020676639	0.472708815723978	0.377483227016709
GPC1	0.0433881217198645	0.19245654552282396	0.0137661148820567	0.13929380749512302	0.0323373779377666	0.139897937042818	0.0193880491563408	0.0446793527867484	0.0480892386881137	0.0532376646019593
GPC2	0.505177522946314	0.9155198991957231	0.7798173962145959	0.879006537279356	0.9752239270433091	0.921450257749597	0.788053080711037	0.510244627643027	0.9709404135376601	0.7354984172335229
GPC5	0.624802114837429	0.633336189003659	0.6936458883027099	0.7285943318787421	0.883056979364778	0.9362712715292328	0.681023459036777	0.610694798257264	0.8373411253636321	0.9257860417661209
GPC6	0.983997918551739	0.998609750035815	0.944909690383083	0.934320668445202	0.97641247195274	null	0.9019179407497441	0.7030948993217769	0.9815989148887141	null
GPCPD1	0.7929209917301842	0.514213362122885	0.894582788795133	0.796307625638798	0.9653832248490369	0.7522285329264309	0.930685808573496	0.933548762665162	0.717087892122229	0.73760433354708
GPD1	0.59145660606349	null	0.8090100143947859	0.675681077820231	0.7740391711955049	0.496019544142045	0.569582376524362	0.654425372480681	0.651829553069228	0.788579628913655
GPD1L	0.8180908482207371	0.38706081755410604	0.7223061699727671	0.927092410580109	0.912639286071251	0.7913679972501201	0.7331366309407459	0.57816627753933	0.7980922187954241	0.51704636067277
GPD2	0.946294841201786	0.975892968126522	0.931300417458005	0.9840704267812571	0.91621525346651	0.84268494265686	0.9214437307515541	0.9857911127561121	0.9611677508384721	0.9494206587204631
GPER1	0.736215666082417	0.5696331524841209	0.371643084312216	0.71964370162541	0.8567209070752901	0.5696367957816271	0.56963723369243	0.302050667050405	0.20965226016649302	0.56963723369243
GPHA2	0.204092953325224	null	null	0.237771070804406	0.31340897964971803	null	null	0.30128870991293105	0.52167909149904	0.456749904312741
GPHB5	0.263958207966085	0.279913210793835	null	null	0.0931705070097692	null	null	0.384707595643204	0.188454419023452	0.037149445530245004
GPHN	0.509102477398191	0.6538189434228371	0.5234274330137311	0.797613851651797	0.279884308199604	0.46552458575882705	0.415672907594975	0.36236639832816203	0.21327269906149598	0.378493199718076
GPI	0.393874479566867	0.39028563637585	0.30597699981078	0.167751584270977	0.11554837784727	0.165246392750737	0.46818362191961	0.166393079656091	0.523841852518579	0.6162013453681229
GPIHBP1	0.0615554862091668	0.0439036488387309	0.168329173522164	0.17749264853708602	0.417945015658249	null	0.0193193643158946	0.0398648548853868	0.112762186659501	0.0459814299647049
GPLD1	0.24297010976259698	0.43289401926872106	0.389454086841738	0.174406045264077	0.5780950162090289	0.26687553025515104	0.43289008326781603	0.859027261029312	0.29075363939110804	0.474504287983619
GPM6A	0.054148193573332996	0.0524425112970304	0.706013321355592	0.502145544957201	0.438050455465961	0.43807511547436795	0.6661708967265301	0.268293251045049	0.8038968422796949	0.37760351090121597
GPN1	0.0451715693019873	0.36372866506027796	0.777658569216606	0.254542608679221	0.526019549038479	0.6218154948386739	0.509938710508114	0.551554739300216	0.196884964735897	0.363720917187915
GPN2	0.912686889518358	0.936785720301985	0.93231022324671	0.8779594662852409	0.6475382729298521	0.92071901430331	0.932127076239317	0.8493230652820881	0.9895858031173491	0.9367969486669231
GPN3	0.13736040114639	0.212005098786563	0.175708791051017	0.20345353303482502	0.0914093051552224	0.205355607853948	0.126249747796051	0.125840659002839	0.15352141177686301	0.23879803058921198
GPNMB	0.680169420614386	0.44358335194995796	0.7507843195623242	0.7291362771087371	0.9057031672547491	0.9984914569591509	null	0.38786666721941904	0.7236545177039779	0.6431379080732329
GPR107	0.38534682707536205	0.6178324429467651	0.576858890990129	0.445984902483856	0.271092848602993	0.8089619254983941	0.573509307430133	0.45524985082641206	0.307610992243899	0.640053607491176
GPR108	0.179753498358427	0.249309548508723	0.431732214556367	0.300130692269724	0.36162380520180704	0.24929819863412	0.42873510878858795	0.41552404507303103	0.346623211557741	0.167572147962077
GPR12	0.9228015874805621	0.740973917763119	null	0.485448579095224	0.777895546404786	null	0.9657264597709301	0.932576670439994	0.8092283272202561	0.7245641355285649
GPR132	0.144153809097295	0.577024117558464	0.0412431608830552	0.15739275364991598	0.1586984272766	0.0120660403299559	0.07374247554178501	0.28301080693246694	0.0705580845791738	0.0881218006885087
GPR135	0.17953435988783703	0.6482305700069411	0.306512606364149	0.21537392934076302	0.25650099625648304	0.32189030964793397	0.321889256424432	0.321899072225455	0.178910148474856	0.477604586913559
GPR137	0.143231402564896	0.180297716173748	0.570593429571403	0.668675901310642	0.39205430390413104	0.29059370515663696	0.248431908442351	0.408098059990149	0.208069172414879	0.29059250427599703
GPR137B	0.991967273132852	0.853767499643604	0.8915745293865379	0.9722079265555601	0.974211667162746	0.9752055832398109	0.972573498557208	0.8541275711685892	0.9971159801361109	0.9698145837809359
GPR137C	0.482911958678924	0.666407900787943	null	null	0.5947913634633579	0.0450130327004994	0.34781842512717104	0.33849937649090506	0.525618629813336	0.769734911826109
GPR139	0.7829665955285271	0.769709064696474	null	0.667330599246746	0.958955929783504	null	0.7148677491285079	0.848173300224467	0.980004201221925	0.750954827870567
GPR141	0.20092902983935895	0.31448735511646997	0.130147566570132	0.233521935223692	0.169007588691325	0.41159223724908	0.4677548678029799	0.31448735511646997	0.19175919336703898	0.14954732322942801
GPR142	0.415444052488129	0.6008233789474929	0.486409535095847	0.40057867171036293	0.656309979362073	0.7615077573007489	0.85601077437735	0.903053374054895	0.304099957686578	0.37388308578109897
GPR146	0.945653813281887	0.779326702807972	0.407876301309219	0.695649000718375	0.371025933580329	0.7793387745116199	0.856811236067953	0.8566406567552741	0.6804152267726999	0.779340225461333
GPR148	0.465815815620254	0.862044605859461	null	0.67274393145453	0.6564040727962199	null	null	0.73835641014952	0.499866020747606	0.812438258743381
GPR149	0.9398832491146679	0.4688852330103189	null	0.962345697205759	0.989222806269515	null	0.6962811045095071	0.9666800240624641	0.69977281804824	0.792334411934886
GPR15	0.7568807356888241	0.7775593583038258	0.698689040691033	0.6744627941788411	0.6791013563049101	0.90902483610775	0.617591335861583	0.591265611717159	0.612870207994452	0.7775728378662329
GPR150	0.10775322398714698	0.212772041843502	0.147137194691596	0.37369478554456204	0.0945305723001792	0.0565371715132825	0.10169633843820099	0.28192078212639304	0.0948002354570967	0.17152472733503699
GPR151	0.889603685256705	0.861466710310169	null	0.9802127839500869	0.8537515548507578	0.979368242403361	null	0.9895041156014269	null	0.985201144044989
GPR152	null	0.568772014702184	null	null	0.35866425755016706	null	null	0.834132843042673	0.541888612430861	null
GPR153	0.689184138400598	0.6249167600024079	0.7230378101537758	0.73901758478809	0.942699153487975	0.827385533567592	0.6830346824307559	0.59281212494252	0.554001731657867	0.7431257848949291
GPR155	0.127388562739291	0.398420277795128	0.0295485394212896	0.24789003910021498	0.312895732390952	0.5532683101153759	0.0283187547675469	0.31641411308649997	0.47567693179555	0.35195644121664793
GPR156	0.259103420460735	0.5550362906256949	0.9213362078691479	0.984706818926816	0.9854362865766491	0.998354277535559	0.8719802314364359	0.710953067998723	0.8250997500858008	0.97150581815175
GPR157	0.642369992277206	0.435599329133418	0.765578732584761	0.6906097531383578	0.48878415549789295	0.7105813220449069	0.57497326505306	0.576730683007864	0.888372899356955	0.7905202599715792
GPR158	0.477248614408136	0.219468266915225	0.0753198563855802	0.0823777401753557	0.23149915929568898	0.0587324102630692	0.22674433632193497	0.24168972031636604	0.354230688534062	null
GPR160	0.37403947003769106	0.299067694118476	0.0420046724466447	0.29092804482412	0.34075749965052193	0.301829316735686	0.19817926965764604	0.17278612865517	0.532465807055436	0.6607060660468
GPR161	0.0544154780595965	0.7445806336085941	0.24862227505285103	0.349824372383172	0.5661384973097329	0.329953098802914	0.248823735071527	0.508709082333587	0.6304879465947819	0.533715973961883
GPR162	0.24224766385104102	0.37903874723881104	0.322738069811474	0.246834705682968	0.4066302010256379	0.43174695860583395	0.21021864867118698	0.261793894505231	0.30214627696984303	0.37903180816276
GPR17	0.0241574916790835	null	0.0782200967844298	0.0620404021055768	0.0296151448435009	0.0628632312192412	0.0467482511945386	0.0638014485858132	0.0988266661364281	null
GPR171	0.0602389743356271	0.136020009706361	0.233901692975436	0.308835298440091	0.32426851329864503	0.136007338629063	0.23411014411554396	0.19913233360347	0.112189158515181	0.136005815665739
GPR176	0.648746945100221	null	0.649913970624987	0.728215367903063	0.654124630312905	0.264995635452099	0.597249514107941	0.6863266733276912	0.45140417627076396	null
GPR179	0.580553284945485	0.451914182223456	0.6860805327826489	0.522615638922522	0.509483616430624	0.7081275258706321	0.35908340748731704	0.359091395403649	0.42574566559696203	0.48521180260867103
GPR18	0.11090209515257901	0.0842447252656972	0.0431730422655931	0.2356368591947	0.0516178463571139	0.0842334739976147	0.0863157171560333	0.262748055001491	0.27254649745890497	0.0842321217117585
GPR180	0.131653101322901	0.21537296427313196	0.22442679816284	0.33683240230117306	0.261778618761382	0.32212760718406896	0.224639246783311	0.36209780025288596	0.517136304649689	0.0510186938518541
GPR182	0.457818328605256	0.53268466540482	0.762919297586682	0.680891473833304	0.65555247108699	0.8658246837666831	0.38056996106803204	0.743182280130455	0.8013790688840191	0.49198874249357
GPR183	0.25219199569726897	0.40857909964371003	0.516873144247864	0.512455968337214	0.621810521551042	0.40857435250316204	0.324413363477552	0.456444499451309	0.26922528160081505	0.40857378191491606
GPR19	0.595591162480555	0.8406166691053749	0.7014634989267221	0.926432960494726	0.39999394045487896	null	0.632073943071812	0.8873632727180558	0.40446565522176503	0.9553248969134079
GPR20	0.589976050418534	0.856385852341904	0.848697458072688	0.8582183241041461	0.7477058814925699	0.8563985913160691	0.701894331542626	0.825765806712562	0.8191692893114659	0.918750850568413
GPR21	0.509203506507205	0.48287650374023205	0.763262689908808	0.402911199831979	0.150319418928081	0.482875599123123	0.48287549039141997	0.682724761511333	0.4952203581680121	0.48287549039141997
GPR22	0.454513069292994	0.6730175153508571	0.6151281012689561	0.6128519597548571	0.747700075333257	0.6730260649297141	0.6730270925521	0.6730175153508571	0.7946564731994429	0.6730270925521
GPR25	0.987277791069497	0.990715573481314	0.983086446262698	0.9699796793800609	0.97986030616064	0.996306994586359	0.998456003632164	0.9934058130013279	0.997316571739942	0.9630970293650329
GPR26	0.282581954835557	0.8281990966642528	0.74422487417634	0.7269995445573529	0.295023965994185	0.7442360341292741	0.939576529242317	0.910372559391465	0.772299312404437	0.9159583461685941
GPR27	0.0159304105335023	0.00508342564727593	0.00497148718458665	0.0231010394248571	0.04309553190196	0.0718489739526697	0.0517722409699972	0.0301240857249505	0.0305244297734782	0.00816676665789654
GPR3	0.525108941409797	0.476633199667586	0.45420169047808095	0.693610833089709	0.611891492275779	null	0.507145017593003	0.7155413995138891	0.39336788539393003	0.535179856875204
GPR31	0.9511747469505759	null	0.9346063488021301	0.996686588837018	0.8863048982683921	0.9752551500815941	0.958712918062634	0.942449948306877	0.7804379218408559	null
GPR32	0.6568335065765539	0.145997895622552	0.0723865359324184	0.42580465622851393	0.528044993750292	null	null	0.30242633832453103	0.727862930648082	0.5614057414862889
GPR33	0.0237001888134394	0.0219596270535362	null	null	0.047629628008726	null	0.0315130002974761	0.0226663945691916	0.271931743685463	0.016115032345908
GPR35	0.952505963759759	0.8775472475780308	0.3597636927404871	0.379223085748247	0.49258345468296794	0.638152973417258	0.601059230204089	0.601053375972924	0.5808430115132349	0.601059230204089
GPR37	0.7052383138547141	null	0.8843115202562521	0.861254973508665	0.33199422683792895	null	0.7769081639100559	0.8586548053456821	0.5922416274413	0.842299342029898
GPR37L1	0.360704319822514	0.38265790323150606	0.5330174589597679	0.459320040351526	0.813910063363402	0.774481228378603	0.811485640281102	0.4850863664883979	0.5450555499393309	0.336782475547643
GPR39	0.15347763830556302	null	0.0793140389964908	0.0973761304506493	0.0271681327927299	0.0204454116798393	0.080818686468004	0.0320299852515831	0.252847583028405	0.0341307471889196
GPR4	0.17752702726091601	null	0.15572015184363902	0.521728964412692	0.41932904308031893	null	0.22482886106927	0.0583921686537185	0.41162777297074393	0.191462730753374
GPR42	null	0.494199278983045	null	null	null	null	null	0.353308816405479	null	null
GPR45	null	0.130755992181927	null	0.869012463430237	0.022446589971849	null	null	0.18463252443603304	0.671592121496158	0.367329026813677
GPR52	0.10487064314512198	0.0388365151461358	0.0388365151461358	0.0388365151461358	0.0987794256226743	0.0388286694073051	0.0388277264647503	0.07951155257723899	0.0765593643139306	0.0388277264647503
GPR55	0.739183168404812	0.555159526367215	0.21630654237823602	0.530419697340457	0.7811997661475591	0.662446053023548	0.7837597465066171	0.5725737411281291	0.781206358079596	0.7291019450871981
GPR6	0.9158846709239301	0.3524133340651289	null	0.259053311885248	0.195626278795101	null	0.757915229201638	0.606067803908405	0.520679515939186	0.476718871116391
GPR61	0.63477372647554	0.718152106331439	0.9057175658911949	0.5587037581647719	0.45964456527659403	0.718162412748417	0.854054014934179	0.9127529871681801	0.328918187539523	0.7181636515302869
GPR62	0.130784806816136	0.32591944883363394	0.5743322803061071	0.386748668925786	0.153844502584115	0.325910854427813	0.549232960409217	0.160148582217952	0.5505561804762621	0.53622260187439
GPR63	0.18880070706986105	null	0.649462155548806	0.304080516498135	0.716553408088434	null	0.6544012982442641	0.20795939879918898	0.6558369357897739	0.707891740006355
GPR65	0.909391384118733	0.942243986410889	0.711062269522525	0.821269316970388	0.96101129853312	0.9887455796827471	0.710884166395206	0.8317058087883471	0.531316905040186	0.838878061392875
GPR68	0.192509622156821	0.39153050450098	0.292059269377398	0.21236273247572002	0.100301343421422	0.228894726138881	0.47159388828222604	0.18488763598112198	0.11645826805020901	0.166048126739421
GPR75	0.19025751697440899	0.154567406122205	0.37060247139495095	0.295271187835939	0.0786931584872156	0.28600878035522603	0.154553082344642	0.154567406122205	0.154035006703866	0.307861173910408
GPR78	0.15333298375111903	0.12198870218386401	0.0325621440970926	0.0434522865440232	0.0832855906437207	0.25553051119818804	0.0190449434274268	0.0358771329976467	0.13728794063072902	0.0860994074641202
GPR83	0.849963643688373	0.906294406423169	0.232486943895797	0.158193145344837	0.401549196084736	0.24092579621694601	0.228377101022528	0.7794586588975542	0.417124401136887	0.604273388825292
GPR84	0.12301064497919399	0.123024627677723	0.209474216462036	0.594776221458479	0.111495142707438	0.11572997310667099	0.18313334471344	0.11132761162449699	0.16087456250371499	0.12301064497919399
GPR85	0.649481519815545	null	0.416873584763859	0.703830167769128	0.666644260221515	null	0.422760637863492	0.5842795150805021	0.650669642859184	0.331746578987332
GPR87	0.911134127643149	null	0.8073804835583008	0.79561380631294	0.790424889242777	0.5524420103406379	0.797317021995794	0.7885869389268969	0.875702985872794	null
GPR88	0.526485400028208	0.022195424583502998	0.264008411637032	0.31631293735157107	0.666516220113544	0.207192839784135	0.35075996150077904	0.7651402654263041	0.701489942002474	0.28249632188554996
GPR89A	0.6422813371405159	0.123101971165229	0.45477717311891996	0.45477717311891996	0.737769196026984	0.45477479284024	0.454774506739448	0.9157956318796361	0.56483076716124	0.8089683353106519
GPR89B	0.105084993586917	0.19632378159387498	0.269193861461559	0.308712893157843	0.0624556450404388	0.0624556450404388	0.0939973896242391	0.6276046315163281	0.287663417814419	0.186088087269038
GPRC5A	0.254134910473708	0.39243285693394603	0.309023378452698	0.32236131420506103	0.0994725045734661	0.29839819797861	0.24039382893423103	0.303893161287565	0.171387699207315	0.48740392798037296
GPRC5B	0.34508014814977506	0.166884018302134	0.40463882747643204	0.125468734766367	0.328856014170536	0.481008222928359	0.45713067672646096	0.223432208456471	0.9278842595323891	0.37063080953053706
GPRC5C	0.875480441534766	0.40974091052888795	0.736402311312058	0.515336657788839	0.211534215092774	0.501022088662201	0.5231793140343289	0.379445731817745	0.307167600292526	0.814590625615557
GPRC5D	null	null	null	0.7593443833263291	0.74893113605427	0.960205398536164	0.609198391128831	0.857056737484237	0.47872309890360604	null
GPRC5D-AS1	0.612241127988973	0.612234660185576	0.612234660185576	0.612234660185576	0.61224043399911	0.61224043399911	0.612241127988973	0.612234660185576	0.612234660185576	0.612241127988973
GPRC6A	null	0.7511087039337591	null	null	0.60210434956584	0.58538330291364	null	0.762605212640845	0.9840727139658929	0.555810958913287
GPRIN1	0.0073998769997270794	0.031315857120872	0.0329656878375577	0.0188102577457906	0.0146934227196883	0.0313089189180669	0.0330629396220562	0.00533718573677526	0.0860676419488104	0.0167483160750518
GPRIN3	0.130130482708584	0.00813323265851564	0.133864276305034	0.230210931455209	0.0621496224562507	0.0177240063062742	0.286620275906492	0.139131650902499	0.11240628685913	0.14200604990878
GPS1	0.979880967852462	0.7272744590713159	0.689791052636427	0.689791052636427	0.7862153708026209	0.8878757611660129	0.942257015283634	0.95725094721366	0.869393804828366	0.689801401912415
GPS2	0.821615857936558	0.199831974774375	0.179389009584157	0.185206359929333	0.20054841752459898	0.19981951710129897	0.19981801976543698	0.199831974774375	0.305678865068895	0.19981801976543698
GPSM1	0.9232050931442758	0.898108170298501	0.95926803563612	0.9808241960534491	0.886551891562703	0.8612773314876959	0.9197504918227281	0.964678693718106	0.7822993519845942	0.8981215581912841
GPSM2	0.27782250500438	0.47007924608774393	0.388205668767995	0.29468814306782304	0.601832451905405	0.589719038535994	0.35941536844769895	0.666855755455689	0.420778168569372	0.47007747764951097
GPSM3	0.323642963993424	0.326065689590084	0.326065689590084	0.326065689590084	0.351226718072977	0.326057101342214	0.32605606907205	0.326065689590084	0.0356908672342954	0.32605606907205
GPT	0.748209325004062	0.717872701921801	0.45199232189772703	0.460483092020415	0.878366331628065	0.9564805670589459	0.30493495173181606	0.926206020916438	0.9361831597821709	0.666660192539993
GPT2	0.300619657141032	0.530452101250833	0.29906454954788597	0.39683276156420594	0.267368676819221	0.165059102482396	0.274412663780845	0.218459778909163	0.0410517142291273	0.14905857593029
GPX1	0.40493155567725203	0.40493707706591	0.40493707706591	0.40493707706591	0.40493214811797706	0.40493214811797706	0.40493155567725203	0.40493707706591	0.40493707706591	0.40493155567725203
GPX2	0.27276701854783497	0.44875042899291095	0.35010897535220004	0.7523874440577171	0.327414234123102	0.470932603986015	0.375012512890883	0.339859762955328	0.545498243647618	0.4487474109886911
GPX3	0.67470546046725	0.3877918762425321	0.738673350981381	0.4980025427672079	0.665703634900301	0.5394267099452029	0.662770912761663	0.441942906736342	0.7468955834551171	0.692887691732084
GPX4	0.37826023581472595	0.397542618613175	0.397102848076462	0.35990168308885107	0.604474505288105	0.40485269991388106	0.371202499374966	0.5670592982221719	0.31921304090012603	0.41552251234117
GPX5	0.48124075263804494	0.890844985594158	null	null	0.8402204357451829	null	null	null	0.53145446416363	0.959346857394673
GPX6	0.7357964054324759	0.39230361999528995	null	0.886885837574663	0.807532559317943	null	null	null	0.481453810468282	0.857315561028753
GPX7	0.8070387534476391	0.8696677979215041	0.9477345465988251	0.984093657566054	0.998619234686818	0.9584116518013219	0.991924934121433	0.991221023409502	0.9766525982648921	0.7767786663885109
GPX8	0.27433617824692497	null	0.184372224215651	0.28837211876975	0.5560645381193411	null	0.16330989805784804	0.164793545431777	0.11983664809790802	null
GRAMD1A	0.0485008128758593	0.135681907986289	0.114384415205869	0.0472473926023855	0.0743431846768652	0.201990275944822	0.0654513417691372	0.11765627716748599	0.13934199707849804	0.14022198116822102
GRAMD1B	0.165385011314591	0.321195464627937	0.55844528228891	0.21447022488920997	0.0303907209330226	0.0866175877065423	0.214612282718098	0.105191434533884	0.212779650950955	0.195728064381081
GRAMD1C	0.0885478221088052	0.180934444883975	0.11434564743900599	0.20445566286930802	0.0572544382292281	0.180921756437811	0.180920231369952	0.295096058417834	0.41179482465039097	0.14819314825916
GRAMD2A	0.19799907041052398	0.8112686394740981	0.13328106651797803	0.202429372597201	0.249151791995381	null	null	0.29215946534674	0.0149301259028712	0.135785805717456
GRAMD2B	0.368248459534991	0.368255970773861	0.363025695499856	0.706295393048622	0.225032181633453	0.36824926548392295	0.368248459534991	0.368255970773861	0.22457088700262604	0.368248459534991
GRAMD4	0.0326652658740017	0.0362711520771048	0.10625208433834299	0.0137054892652284	0.00806376315460927	0.0190167001259528	0.0190903421711956	0.0473807845555555	0.0105005757687183	0.0169502122496097
GRAP	0.0645603346592312	0.564647760004856	0.564647760004856	0.564647760004856	0.29372631265729304	0.56465114730701	0.564651554448175	0.564647760004856	0.9478397371244599	0.564651554448175
GRAP2	0.463446335023448	0.32844430228807797	0.337766155515792	0.480767597615625	0.8558409224333828	0.7997108493255011	0.655074967609216	0.5647125285348891	0.351932014523229	0.85354629927806
GRAPL	null	null	null	0.0702276507983521	null	null	null	null	null	null
GRASLND	0.319846337863625	0.31985624844475896	0.31985624844475896	0.31985624844475896	0.31984740125676797	0.31984740125676797	0.319846337863625	0.31985624844475896	0.31985624844475896	0.319846337863625
GRB10	0.31392497279951004	0.0756929855234454	0.11415912086314801	0.0241633867853088	0.08145789137223	0.0517264342093714	0.11610461672975801	0.19467866770274397	0.14416846642329	0.137504776468996
GRB14	0.27828413370487	0.107040042216964	0.9372453708568651	0.39477849844469204	0.397779188855618	0.343217861793364	0.442886863576964	0.35462310829645	0.21956861199357897	0.38590754543150896
GRB2	0.656813403409683	0.47919207955833293	0.586823548481973	0.489680308444044	0.28112515500733504	0.257833423675087	0.0700314333673803	0.119947517595696	0.0846490210034141	0.13674693203613303
GRB7	0.317670720832079	0.45705047371017704	0.24475495936698802	0.237918136468286	0.540443760947076	0.0791700814582669	0.31015544768762604	0.296833998777958	0.0970953649914876	0.41752477244322905
GREB1	0.846288417991025	0.9541628973284821	0.621780130396062	0.677849270925371	0.7735146678381121	0.26805592827511	0.34757415867645197	0.834278179673109	0.528919988206668	0.835309491309015
GREB1L	0.452466155776305	0.25860498380372604	0.251812244940172	0.563567699668842	0.28289976977918396	0.251800967484801	0.30114770201160307	0.502498473555647	0.323191251216315	0.569654818956785
GREM1	0.5055309231879461	0.707092350504944	0.739239247544984	0.638763934868212	0.528798788519895	0.3836118188635901	0.38361110074677296	0.3836177934081729	0.129100669953867	0.38361110074677296
GREM2	0.56828750180584	0.457663896222312	0.6489422108865821	0.711108469285668	0.6907004357961259	0.451454720989149	0.48647269737059706	0.245720239486057	0.3675942178367271	0.258608054361782
GRHL1	0.9245686464857951	0.7689868214580591	0.905463231716782	0.83011766702714	0.670191157238145	0.8066673452536701	0.9854011470113531	0.741609258236658	0.9270187573065749	0.619578139458406
GRHL2	0.593464254384605	0.924268410156052	0.98257985449721	0.936165184044812	0.9837040880012231	null	0.938922175340535	0.835693927279083	0.977810518513737	null
GRHL3	0.118934063347388	null	null	0.0995496498487109	0.568282892529672	null	0.33174719505181105	0.42955899249748103	0.674033350128415	null
GRHPR	0.456320308130707	0.75403494871691	0.608706365788334	0.660928931680799	0.545136373242597	0.49743675685095207	0.607048264564407	0.5924989891088119	0.61227886699944	0.5887136681539561
GRIA1	0.32602480476765194	0.7348459096937611	0.6516198856134781	0.446529149224274	0.7081900547986059	0.522456343947171	0.50258194635023	0.7140209516664809	0.7392487726698442	0.8692455529816009
GRIA2	0.272527066744581	0.8820127557665519	0.0802454065345006	0.0858231543174724	0.16573035245718698	0.587654591234408	null	null	0.284368107262066	0.9420075882769691
GRIA4	0.16937878396893502	0.340547173420742	0.35916182114303297	0.137097829481058	0.33614405900137895	null	0.35852870658209496	0.40520000084374397	0.28238871328258397	0.483168445630703
GRID1	0.9734856392011669	0.9456185090743621	0.8602644306973379	0.707334298277775	0.8788096260306859	0.97172032747148	0.862970087668975	0.683754835496044	0.9229801073697679	0.7862363115874781
GRID2	0.273226920254363	0.41634425759041704	0.413418102525324	0.279056687181596	0.42863326890840997	0.136935916717588	0.22091196979706199	0.369702127563501	0.480473589005455	null
GRID2IP	0.742039859996756	0.13991079162574802	0.9571136825478679	0.8979115359207791	0.23176019306057502	0.738544039289701	null	0.7727347730802929	0.721934360985654	0.48668808049983203
GRIFIN	null	0.16096843259367802	null	0.182472215874746	0.667604373243465	null	0.685438106865482	0.679914015084426	0.6764246577540051	0.6599165913449521
GRIK1	0.276525175962763	null	null	0.523845704077708	0.49116721311017797	0.400985892576281	0.34999490970020397	0.396729220988043	0.5253307873252601	0.28747069297929606
GRIK2	0.7444004817559059	0.686849904001699	0.679461898244967	0.887226061771871	0.8291619973960501	0.6042476358787869	0.737191409676454	0.93911776370652	0.494638471825719	0.482135111358041
GRIK3	0.73394520349822	0.709255164351209	0.5464289093519891	0.587743682422893	0.717850657966919	0.650315994334191	0.6617007176891321	0.59346170986573	0.679429158612279	0.798187750907023
GRIK4	0.13102277806923102	0.16101995835418803	0.249528616476173	0.18701049580842802	0.0869916159378247	0.0552159202058292	0.504047668743464	0.0269165236348635	0.0447543288744419	0.0447696873446939
GRIK5	0.0135614305312134	0.0105920944601471	0.21068337140497898	0.0772159194599567	0.030479849887695	0.00917546248709084	0.007175368563459259	0.145371951772121	0.0204347549442536	0.0105882706802568
GRIN1	0.10323018883423599	0.46583331840933895	0.46583331840933895	0.46583331840933895	0.529558284309525	0.5251218128437871	0.0935318001270871	0.11120949909666099	0.22063897997818	0.40472924657163895
GRIN2A	0.729548129686328	0.6268107264505699	0.5141728800264179	0.590129647183624	0.5397241810683959	0.662780838883547	0.49761650934639795	0.826242469612508	0.339596258658638	0.6829710524443051
GRIN2B	0.220962643872458	0.0802071471820438	0.37408677396181605	0.173741856466072	0.0165819986553441	0.3740803435750061	0.469870483047947	0.238841505337543	0.437470865692993	0.7954686028328009
GRIN2C	0.8766494950002242	0.513754259255291	0.244797380277864	0.8169325782754	0.9570296712523879	0.888677313623826	0.8108227058554242	0.504073529978137	0.65745890595426	0.380767776029469
GRIN2D	0.25224498204704604	0.0122445625804049	0.0785445905568658	0.12125546096227	0.0282446645453634	0.0122407837123283	0.0680458418770643	0.0534842207880629	0.0162037558129529	0.0238728987326396
GRIN3A	0.131104984150031	0.0745717754199189	0.160600077257122	0.17768719503354397	0.358180876705248	0.574233875385586	0.12043401542763699	0.13743223253563	0.155529809841922	0.15033650853068697
GRIN3B	0.189773276409992	0.189787385843832	0.189787385843832	0.189787385843832	0.494219371039914	0.7529795552623292	0.189773276409992	0.217118682440619	0.183167274517027	0.189773276409992
GRINA	0.0896644966195184	0.282050305493334	0.0620427395972214	0.0630080680971708	0.18496562381604897	0.28204000621286796	0.0603416295994447	0.0611969363970285	0.426459957803485	0.282038768288747
GRIP1	0.782637247253456	0.8691735443455408	0.7885782724916391	0.96904274290574	0.362031359397187	0.793067276694168	0.8691876667117941	0.8691735443455408	0.9974936571267791	0.8691876667117941
GRIP2	0.7920677280059419	0.72603852550576	0.72603852550576	0.695789160481631	0.6435822465113961	0.871728449344068	0.374229132081365	0.8224798845295529	0.785907095739267	0.83000758144618
GRK1	0.26838706192547696	0.41582846251541206	0.7482782661485291	0.464202288401535	0.0839007617775682	0.0314008041380064	null	null	0.164060631722684	0.49358235895309394
GRK2	0.25256634791198	0.527907529603438	0.508462080752351	0.6175235229404511	0.5884742174911279	0.505696759806032	0.55904494034165	0.47491598133774293	0.191858716413822	0.41246481135068497
GRK3	0.656250036107661	0.0678954321879675	0.43697147988111495	0.150910383071891	0.542678969127585	0.43696817596340204	0.4072352875006551	0.688468076314463	0.543287161199377	0.43696777884472204
GRK4	0.647005004366007	0.72772295156711	0.6922424110323728	0.572643015238338	0.6896094107940121	0.7881192782744129	0.300488291046671	0.42759974857376504	0.795520506115238	0.26614163256210605
GRK5	0.528751320348413	0.179408360702733	0.14307452155937	0.160177379321482	0.525160376490089	0.248986497863464	0.15925267145669	0.278676027477176	0.36977601754191497	0.11656681473927198
GRK6	0.396218354812729	0.378872919071159	0.36473906837030395	0.66819562307728	0.581808726918989	0.5563385874439909	0.680829197159361	0.6715480587896859	0.7500168751573401	0.37886597110851505
GRK7	0.5337651868818529	0.255414535178213	0.46790306363197104	0.513242217387012	0.480097453314031	0.46790137060659104	0.467901167111094	0.679950969330388	0.311752355641085	0.467901167111094
GRM1	0.0652360317164511	0.105638677780312	0.7849054914593421	0.401095393087418	0.316378386559105	0.45701357345351895	0.48866413219949106	0.0621913030613604	0.506592498535521	0.21762300327563897
GRM2	0.358974202604742	0.295309204601454	0.5792500954508271	0.7485956046822471	0.7051921021759209	0.44832664201248207	0.668515614911333	0.5298555391813871	0.470324662373394	0.860077505379598
GRM3	0.4227361594188879	0.284794161019218	0.33086217746344	0.501038150168006	0.12743242282371	0.41453911097999496	0.523324138563096	0.57028371486723	0.702158696881959	0.24043684643832103
GRM4	0.855487678741495	0.608065926863543	0.716789510855228	0.716088310665995	0.725287107227332	0.7423024932944229	0.54995530539844	0.584471529067235	0.43293205054568396	0.5568291840007321
GRM5	0.31956098920156395	null	null	0.133768081870893	0.455844172496663	0.40172113759087197	0.4227035167553979	0.462746658472733	0.252541363988214	0.19031202057917398
GRM6	0.797676227980742	0.840336145994933	0.840336145994933	0.5286118263142221	0.7664944336828521	0.7843748334014781	0.82230472435883	0.706328798230174	0.6495280833644879	0.89907249247253
GRM7	0.33362458293159897	null	0.182081594890594	0.223052269970126	0.600437163650311	0.5575078006518679	0.373398081941804	0.451067018210274	0.0264973056579432	null
GRM8	0.321783127846785	0.45379484002892406	0.47948390943347297	0.21049812732831602	0.5614446538571422	0.4358044196893971	0.48912068079110704	0.30393041301844703	0.8408255773446379	0.22190939690712302
GRN	0.286524909359721	0.28908384682622495	0.448784634666578	0.138456125053576	0.0957521730362531	0.45269601175320795	0.318359007635344	0.127045630193823	0.147297280491988	0.078873646917893
GRP	0.127677458958284	0.0384716301010653	null	null	0.136253957128759	null	0.257806262537188	0.0341895148859309	0.0756162476861083	0.0942033617769853
GRPEL1	0.162307954725603	0.0895463555910128	0.0626479604033604	0.11511390816504302	0.0862952323884904	0.11172262857033198	0.05848663746090099	0.11893090492074199	0.62586636482428	0.222231301632475
GRPEL2	0.221979260174907	0.422215440365195	0.31216468716997103	0.560513677871841	0.534535394605854	0.324155701372136	0.27939386332601	0.23839708923251604	0.7896511603223929	0.6593992441898989
GRSF1	0.929012310797189	0.880680827451501	0.907623094431715	0.8667938549022579	0.9519005806696609	0.930293681365187	0.906789847102703	0.9186419141826941	0.81943762874659	0.947419372988721
GRTP1	0.478583737701961	0.21856758975204502	0.733006098112968	0.580683010517833	0.2318955855978	0.399075991142266	0.629387222397176	0.21728478412328797	0.481151120909818	0.218069032869754
GRWD1	0.0400694489277793	0.0892997850074233	0.516676937819607	0.279154456036672	0.342138227292218	0.3807679069361021	0.259321146961115	0.452117356524098	0.4639536514455929	0.0892869263104833
GRXCR1	0.49614786074279704	0.160596988176822	null	0.692002595254813	0.555008850229673	null	null	0.7416428977276089	0.11608982435545301	0.40260632687945097
GRXCR2	0.9043664102650991	0.680361713329673	null	0.7977100004150299	0.858538295228482	null	null	0.9377487794608539	0.965837193394622	null
GSAP	0.0360232132823273	0.0950838799576824	0.116342031190266	0.0304258781058185	0.00492987688957191	0.0610599481425902	0.0286099151967049	0.0304964067793121	0.0354183767033496	0.103405538230605
GSC	0.147999167254386	0.10822000447131098	0.21064684865031696	0.11205292468566802	0.22615802135647503	null	0.21231667307525304	0.129881237561536	0.296756822792798	null
GSC2	0.23492672363854503	0.054031613054045004	null	null	0.8598545892623879	0.7677015193130741	null	0.375592307981535	0.507269174677457	0.191952427090017
GSDMA	0.7769728919527941	0.5732192651972591	0.920950157333713	0.8225527794847421	0.8730377258425559	0.49999833706788005	0.8478531637729531	0.804660681427097	0.872691858810456	0.7727842032252958
GSDMB	0.539609571992011	0.821290766497926	0.48685230031591603	0.6167895701649361	0.538812291220548	0.518870495644277	0.7043449285767099	0.709631427287771	0.518869498919006	0.744272035286866
GSDMC	0.9845397998233271	0.769009454843113	0.6789689690070351	0.7821143021260341	0.994321641085362	0.928452091426256	null	null	0.9890115912196129	0.630600300749115
GSDMD	0.29161606790858696	0.731720457634885	0.623787025200389	0.5837364239128461	0.8182811420591349	0.46787146754258097	0.659487279751547	0.537776401415625	0.35898655456223494	0.467871263858331
GSDME	0.0836639798283161	0.0416940154741851	0.136899770258859	0.14424831156122303	0.126261473183031	0.0416848332864385	0.0689416785522704	0.0619862210321206	0.00944994532243995	0.0153631449723297
GSE1	0.586249597491375	0.273235004670343	0.304731939627915	0.457733898761355	0.276985947350453	0.136268359187204	0.183892503840602	0.156320185912572	0.124069977229332	0.202150330141275
GSEC	0.377539601605193	0.3775466205477029	0.3775466205477029	0.3775466205477029	0.37754035473150105	0.37754035473150105	0.377539601605193	0.3775466205477029	0.3775466205477029	0.377539601605193
GSG1	0.989744022163633	null	0.8567112929903421	0.9869763852329859	0.7820259210429341	null	0.9320994242843861	0.9308948413751329	0.8861646799833081	null
GSG1L	0.181553317842042	0.546562745733974	0.6100184337077739	0.6276883426064079	0.5298816365081839	0.663661805333209	0.73906820338276	0.8018590168998351	0.8565783213830408	0.647748513883036
GSG1L2	null	null	null	null	0.759236637558291	0.143776484984389	null	0.684336973345343	0.7217757267416259	0.541592832362931
GSK3A	0.721217026223145	0.871223899599698	0.207661923677315	0.41093524778322993	0.7388074689782029	0.674413140694146	0.684948095764655	0.6472586095045351	0.45373229721159597	0.6744141753429671
GSK3B	0.22540857208562803	0.20724046329427104	0.131881553895069	0.16701945577375502	0.0467544242693092	0.0448344414990396	0.167805509020557	0.076174153628662	0.026876442423653002	0.0605911580665263
GSKIP	0.333292447970341	0.0929504915715275	0.114795560463614	0.12911462312754302	0.32038354254339396	0.192491786232034	0.296110664418114	0.109583678049221	0.252459523874984	0.17242563623016197
GSN	0.11777378293766802	0.0285920421367874	0.0626707223316904	0.10529039697059199	0.179739702928436	0.281420543873375	0.16972033165694003	0.0183708668016818	0.13927970430449998	0.106844235641406
GSN-AS1	0.0681631022081556	0.0681747055159254	0.0681747055159254	0.0681747055159254	0.0681643471629806	0.0681643471629806	0.0681631022081556	0.0681747055159254	0.0681747055159254	0.0681631022081556
GSPT1	0.38019105051664004	0.237652208418339	0.7119347946983691	0.563749513620967	0.5576739727644571	0.237640540224394	0.671013554107114	0.542675002257549	0.160666848262694	0.23764691371924698
GSR	0.333456122704669	0.5939415763566049	0.377552642053237	0.301731955519351	0.702991689166449	0.785877994993033	0.38546354810887	0.359580954061619	0.46386018682361296	0.342281529935275
GSS	0.209417441163167	0.369818144222757	0.42133664199166404	0.44506856274589596	0.53245986229978	0.701252728217805	0.176510976490971	0.507657060981246	0.6820116121241272	0.772146383926433
GSTA1	0.7224546855204409	0.506823596016577	0.856888799815263	0.801841053822972	0.665478320241042	0.235534572820199	0.344276559092004	0.24430258787996803	0.529787241149517	0.367214670346724
GSTA2	0.7768643782662299	0.40537058259858505	0.68940569519737	0.876950655024405	0.46434347652713703	null	0.6881526465575489	0.9073048244338109	0.7777747184777769	0.7747587012515241
GSTA3	0.138360288419693	0.174676043950255	null	0.24877550663592604	0.488863361245686	null	null	0.222826465475229	null	0.17094478940383498
GSTA4	0.431565885589761	0.37694937921552596	0.25131189387565	0.8029943632309491	0.0795631652197155	null	0.24650225728710998	0.941229905479332	0.22970814445615	0.775166477487037
GSTA5	0.576757276889345	0.659963919506283	null	0.207399114891417	0.36715822236597395	0.644309265278848	null	0.823020934204755	0.866770731611729	0.360035591682945
GSTCD	0.927764910215168	0.66803616243381	0.933807038251384	0.8755943343098241	0.7611157840278929	0.585453010410141	0.668361837672202	0.71359617807162	0.841713003386465	0.668045502135751
GSTK1	0.6241007060960079	0.323674330701388	0.219743835622121	0.316733106917498	0.35469031897881703	0.418824963400212	0.323664597784426	0.215443666853898	0.244982302310475	0.241307515100252
GSTM1	0.604013459377741	0.33482557480229497	0.39551334294408	0.39551334294408	0.395507947699261	0.395507947699261	0.395507299211668	0.39551334294408	0.29625785793479	0.395507299211668
GSTM2	0.477199994442999	0.446102890274753	0.38633385459633296	0.49602351495087293	0.577607643427395	0.0715958847864669	0.352032671174522	0.561017304590404	0.42288941058291296	0.511594093460585
GSTM3	0.9692967616104259	0.9692890784665871	0.9900251569414841	0.922189284424034	0.9340699530399409	0.9692959372900172	0.9853176448790669	0.982102817883387	0.950099417475621	0.9692967616104259
GSTM4	0.7967981907357471	0.824894868435614	0.7130855887985601	0.7617392966972141	0.804560661017565	0.405025579111432	0.729668364079393	0.76415146170166	0.675913720199146	0.787642682643425
GSTM5	0.0548443118417023	0.210396950884559	null	0.22729310362625196	0.403987910083884	0.734695564584987	null	0.762804982581574	0.275988978456373	0.17509168207484
GSTO1	0.0480289847919705	0.12084090351987599	0.0750740955425295	0.13800745730174402	0.10632219196639302	0.12251650151420901	0.15138193039263	0.0710367173142607	0.07512609349839999	0.329886278435836
GSTO2	0.114578156216625	0.0953050223795524	0.0975932314139057	0.10036524364713302	0.046015572861365	0.37523019061683094	0.165965379520108	0.198792521176853	0.0922797575878474	0.161872996976423
GSTP1	0.561658581824926	0.521585935700591	0.5602048813944029	0.518177529802933	0.77973645363472	0.780346877429217	0.560148931555496	0.562219270647704	0.736052388485018	0.4203200995342679
GSTT2B	null	0.5015156580294919	null	0.694336410430139	0.0803287222746163	0.18644081837994697	null	null	0.40588230467623504	null
GSTT4	0.861912936423073	0.9729551544974171	null	null	0.557134319225558	null	null	null	0.38093286142208005	0.98474976219506
GSTZ1	0.28877173608073603	0.365131907322605	0.37544308275679	0.435861332739314	0.30605167962685703	0.155647015310784	0.152563238599558	0.203406724176871	0.269888795089127	0.10145578067342802
GSX1	0.6000830965278461	0.11734543506538	null	0.234303434419793	0.540673286647866	0.9679284460258589	null	0.344728134019752	0.24486994704477696	0.616117232207438
GSX2	0.8585927166997421	null	0.9683902264244421	0.9628827307575629	0.992544904363983	null	null	0.9390265034225391	0.9285187433307821	null
GTDC1	0.974617065504528	0.955210457010744	0.879133289534082	0.9464084900500059	0.942078161892492	0.877088731414277	0.872889308932135	0.8988560206379309	0.8890594857934498	0.811918671700147
GTF2A1	0.0431147289981948	0.11062148220850501	0.287328440985782	0.36648516451875607	0.14807772051071602	0.110609274764762	0.15841947558175698	0.124092009154932	0.280259590197982	0.11060780753911899
GTF2A1L	0.9584912564033531	null	0.7363300493093291	0.975047305155804	0.895770236076095	0.49378629533181606	0.5844535458606529	0.812906960885229	0.854855312244695	null
GTF2A2	0.330583804099007	0.3143510842388039	0.0684099605954039	0.235509276032405	0.247609897411284	0.247609897411284	0.247608527440066	0.24762129534181698	0.24762129534181698	0.247608527440066
GTF2B	0.309723606724715	0.60403547815292	0.551884217371427	0.669359077272916	0.6874026160508839	0.6838726654994359	0.5518359045899189	0.676242947727172	0.9116682041892199	0.6845831550414909
GTF2E1	0.8644845923313141	0.7984320647323291	0.893626858744152	0.795123556907973	0.823045470027463	0.9625106720487758	0.9624388287394421	0.984256936600058	0.934372142974853	0.9625115967666771
GTF2E2	0.30144078858470397	0.287360732607935	0.145574298786698	0.5769339663240439	0.43967172126465404	0.44767889461100197	0.14842743762125302	0.32079234490604497	0.34283168636400496	0.366859408757274
GTF2F1	0.23496703201674105	0.291017398118187	0.44056382460343396	0.330835884909406	0.5644768924162671	0.29100742226900106	0.48511658033038796	0.344907330516788	0.47545670056582706	0.457195824820139
GTF2F2	0.945845351430234	0.8859066799392359	0.6032781808258371	0.7069144140479849	0.8799602526175091	0.916494326213307	0.9371048155987769	0.6015857739331	0.7906298410626971	0.691315792245124
GTF2H1	0.8912191648499691	0.319334652996609	0.9748189969077149	0.748816684678985	0.948810970702732	0.8645161678993051	0.8645176901668	0.8645035026093281	0.9152589415471301	0.811243516767616
GTF2H2	0.803166383218929	0.8031523784517859	0.8031523784517859	0.8031523784517859	0.8031648805448629	0.8031648805448629	0.803166383218929	0.8031523784517859	0.8031523784517859	0.803166383218929
GTF2H2C	0.0136602649756342	0.0496191488273532	0.0178796385177351	0.00952602681400925	0.0496102163477327	0.0496102163477327	0.049609142782337	0.0496191488273532	0.0496191488273532	0.0713366934569497
GTF2H3	0.879145133430119	0.947574644990297	0.7894810827771601	0.715939199034307	0.9351548028529809	0.900075574417074	0.8081998309258841	0.8880020369913142	0.827713920366741	0.789494834032697
GTF2H4	0.726007032171098	0.5585155447663499	0.7086534352399309	0.676655082853406	0.449033539639505	0.558518615703817	0.5585189848191721	0.5585155447663499	0.6766584480624179	0.696416156965781
GTF2H5	0.0511906754093897	0.0678790484969705	0.0711157973446892	0.135083394910223	0.26035319016224	0.0569047920474496	0.11024026625761998	0.219267656746298	0.233608156233175	0.0217336174953272
GTF2I	0.258360262759964	0.16320533366557802	0.15442288368763	0.12264089859430499	0.11255570633653698	0.0166526673717777	0.276426409934801	0.366857444289641	0.0874636495378118	0.4749137225011861
GTF2IRD1	0.23764157941701103	0.48458136095953497	0.008012916937542	0.14975311609300002	0.112458140357718	0.214590049041682	0.6371372472110239	0.11471447161506901	0.0534363331011397	0.5864596436512389
GTF2IRD2	0.36367124261510797	0.186825931423029	null	0.152864915777849	0.7920607085564492	null	null	0.799647648279185	null	0.422273694480048
GTF2IRD2B	0.6447745224919139	0.437926357055233	0.739202078601666	0.6130693810235011	0.21280717511793104	0.8184571516685408	0.7390070617423979	0.6151654355568	0.42968826181570097	0.7379151847420141
GTF3A	0.3416674875679231	0.46318397207657597	0.516306136466826	0.761700306859473	0.7921011395730669	0.78635879291611	0.5162908749884211	0.6073345923574699	0.349125566164529	0.580154756108325
GTF3C1	0.290952422223336	0.829028965670601	0.42466447317439704	0.7719359569945942	0.7616900837752691	0.42466053850926794	0.347641521795236	0.365451510414473	0.8258943114843922	0.24572682937270002
GTF3C2	0.723658415339033	0.6947806253846839	0.6710357284552521	0.75353758523066	0.6909553777351078	0.694790061384972	0.6486919505012021	0.537446441115501	0.605209127958178	0.694791195549411
GTF3C2-AS1	0.40839649514253995	0.40840182280653103	0.40840182280653103	0.40840182280653103	0.40839706679682203	0.40839706679682203	0.40839649514253995	0.40840182280653103	0.40840182280653103	0.40839649514253995
GTF3C3	0.258877352863974	0.7372447142177639	0.60834401619177	0.819758495512937	0.0865323675865455	0.32313809186687	0.608245085355507	0.63778494677511	0.29022720555854803	0.28278378347186
GTF3C4	0.8348672912494001	0.8878193244294749	0.6204973022276999	0.657995994229638	0.732579975185678	0.895855401716546	0.733444355843984	0.871803527379131	0.6839766903878921	0.8958568467894681
GTF3C5	0.9943432927506751	0.8179915693400809	0.9293763726541121	0.9861760700737	0.9288275990748259	0.950272389695386	0.8966011892999829	0.9341925697070259	0.815377561916288	0.965794991323127
GTF3C6	0.8564901313583431	0.9203594237253431	0.9732421029543871	0.9917499983228231	0.9412291421079741	0.941734872131753	0.9731300534838091	0.9890777461419399	0.8461175967712841	0.967067303699751
GTPBP1	0.7214085892812819	0.7147036644399599	0.5205153981349919	0.800102628542413	0.593968589711798	0.8379464789100508	0.527424466397615	0.726124394532039	0.710544690832565	0.831460087489987
GTPBP10	0.205244031147099	0.263816819593363	0.143601718657154	0.22566434271175798	0.532562597179016	0.263805908404747	0.198808109234561	0.19470628112185198	0.318628865432475	0.626972588197268
GTPBP2	0.7907007190443721	0.844698390811333	0.7895349680533509	0.7233234194469079	0.928882428647881	0.8447111789127009	0.674144899142593	0.8395018876048359	0.7628445699535931	0.957546261271652
GTPBP3	0.09242614999654598	0.0309079152224473	0.21208892109229502	0.0537679316384492	0.0430885923391603	0.33280766917043103	0.0940101089476644	0.0390390150814348	0.0587525153077964	0.0828568569713708
GTPBP4	0.8262676817220941	0.774526334979231	0.8173967466664641	0.9193452250552242	0.79810032921612	0.774538300231131	0.7745397383869951	0.674476444218573	0.663348077937131	0.954573143582122
GTPBP8	0.341164394601324	0.290355466437456	0.19661984581447697	0.206339207768897	0.19599785147207502	0.37599297792364295	0.198522537899926	0.25901461499746	0.0416960845586024	0.290344264259032
GTSE1	0.44527773049809	0.300890015157752	0.570888807269884	0.570888807269884	0.8588315548494871	0.570892514862535	0.9224294774931421	0.8096460023399079	0.7793628908670709	0.677922684878458
GTSF1	null	null	0.0173959304374296	0.0248006904825786	0.0975915766258983	null	null	null	0.11208604990178801	null
GTSF1L	0.5887563689961229	0.8296847921434308	null	0.440118454244247	0.886776677889361	null	0.713663035154032	0.84058816311234	0.298874262908909	0.8606029223896531
GUCA1A	null	0.9129602797502959	0.635031265023239	0.291921301551467	0.46409301934897795	0.614774259682099	null	null	0.35760178543816795	0.55178498832589
GUCA1B	0.855037801095523	0.555740361293773	0.719254774426076	0.853234675905957	0.830008397357245	0.8002351474253181	0.75822646353668	0.443064232105923	0.7720568360469631	0.582506118226835
GUCA1C	0.0729468069042418	0.0767432746686271	null	0.586502787073752	0.8756853314478691	null	0.50078848841647	0.7473393313868141	null	0.487431318796298
GUCA2A	0.91184925965557	0.568143064005546	null	null	0.487664088512911	0.563904446393932	null	0.966558555171424	0.769292778277955	0.8552922008438991
GUCA2B	0.6754756459105921	0.9547221863024791	0.6299495398017719	0.981944637963425	0.502465965757443	null	0.6827046290542379	0.658154070744633	0.9097310665442141	0.902480310019376
GUCD1	0.24469620247965698	0.7121765381919749	0.5497791245010101	0.606875580128042	0.283480594522054	0.54978174219852	0.28326314746816994	0.47053183684022504	0.39517147760944893	0.54978205683616
GUCY1A1	0.9722192783804409	0.984515508418477	0.992030398908322	0.971544679679527	0.9525462853909581	0.9718822254334749	0.9919809543035759	0.9541302239397359	0.878553946301279	0.9781723251142479
GUCY1A2	0.378295593900012	0.343600789520248	0.48805397417183205	0.47912156407217293	0.19374633294427202	0.329365558080816	0.375560548881974	0.366118360805346	0.285882052163128	0.365240543081665
GUCY1B1	0.8361358922025891	0.8053171976197021	0.9694810598974599	0.8871854536119509	0.640385094491054	0.888168373612892	0.969359793771107	0.7591787291913721	0.8630682796415741	0.7587548887077321
GUCY2C	null	null	0.493062967572293	0.6780383007130611	0.34512020736906995	0.49613182075506895	null	0.573765671262443	0.36520001635723504	null
GUCY2D	0.4602186597960661	0.478816663087176	0.36181341194627203	0.7280512119064191	0.7060608714275741	0.36970375163592706	0.361937520399118	0.80874029082949	0.494711216926725	0.532849255100572
GUF1	0.936896781895072	0.888074726209869	0.86458772683874	0.9360264302043628	0.71344996164956	0.554393345569811	0.797895594212634	0.949650580818797	0.412741016943054	0.8880884385510641
GUK1	0.979251904562542	0.98655286942124	0.9854166318394929	0.8898207737460629	0.975143145688075	0.9865569011081999	0.987076164094225	0.9501221621778371	0.9994689381114109	0.880594391599103
GULP1	0.6111786968998579	0.37235121261674503	0.144995583186174	0.229764657422242	0.102805711512134	null	null	null	null	null
GUSB	0.83679326084323	0.8517866151358491	0.898393639473959	0.933962591206978	0.8413077365061751	0.70539047119174	0.9320450278921869	0.465271243941216	0.958904768666834	0.772729857691072
GUSBP1	0.23190018320503303	0.231913415921193	0.231913415921193	0.231913415921193	0.23190160304725502	0.23190160304725502	0.23190018320503303	0.231913415921193	0.231913415921193	0.23190018320503303
GUSBP11	0.333170009378536	0.333179290591547	0.333179290591547	0.333179290591547	0.33317100524213	0.33317100524213	0.333170009378536	0.333179290591547	0.333179290591547	0.333170009378536
GUSBP2	0.49024491718977103	0.490245494689921	0.490245494689921	0.490245494689921	0.490244979155183	0.490244979155183	0.49024491718977103	0.490245494689921	0.490245494689921	0.49024491718977103
GVQW3	0.8207363154517551	0.691817057723528	0.6490517786076629	0.8244589303905	0.631755217209165	0.6490592803588481	0.912435579801745	0.7908143620663001	0.953357095289851	0.743368365342765
GXYLT1	0.982454894672631	0.9483043379015981	0.993400416425163	0.953242572150958	0.996852254108559	0.9909981072176128	0.9920366754643001	0.9838594977003791	0.9035916246115621	0.9778553422056709
GXYLT2	0.217937651829465	null	0.641113657833751	0.638038179693788	0.483864079480455	null	0.413303082183346	0.656654748696352	0.273517103006551	0.7699877024791629
GYG1	0.493649599585429	0.52231909611687	0.797723444801271	0.679164187060557	0.436431447466202	0.723708735532462	0.434213562325275	0.670295368711812	0.307752918965191	0.5551563905515849
GYPA	0.6755161496122929	0.6755064551037919	0.6755064551037919	0.7066218289987809	0.622117044550658	0.675515109403148	0.6755161496122929	0.6755064551037919	0.565533791223088	0.6755161496122929
GYPB	0.8704441434133059	0.870430040892007	0.870430040892007	0.870430040892007	0.646952480903628	0.8897374765525171	0.8704441434133059	0.870430040892007	0.7494553784413079	0.8704441434133059
GYPC	0.286345527694294	0.403741759561323	0.39347650692897795	0.6033837195956939	0.5778916915880171	0.398863447240839	0.317685919395675	0.203007812579883	0.398868677167625	0.501171115251059
GYPE	0.8225337176261359	0.822519472108107	0.822519472108107	0.822519472108107	0.6796248549932429	0.8225321891253209	0.8225337176261359	0.822519472108107	0.822519472108107	0.8225337176261359
GYS1	0.6335517219325161	0.900546762894011	0.8852376745139499	0.8852376745139499	0.621212093473095	0.9519728159036099	0.960662475060977	0.9835642778190049	0.8003448433003059	0.9383060276876241
GYS2	0.18922675864695002	0.8346076559914171	0.552722740170179	0.570494853198208	0.749252946613711	0.7943915113484259	null	null	0.901702813911255	null
GZF1	0.8700909300321921	0.877097658715641	0.886308822416416	0.886308822416416	0.8446403707801341	0.886321107210107	0.672341068659704	0.777357863120085	0.958105638442338	0.9762215854040469
GZMA	0.0121716200900839	0.12893900053135499	0.012175836556563	0.0133586093239791	0.0247634112828042	0.00847882239145645	0.013128757324576001	0.00849882912313631	0.012175836556563	0.0234278252048983
GZMB	0.697169589076064	0.697158915123856	0.3895788769008429	0.425475251774426	0.511178865739636	0.757144913935144	0.578076916786576	0.7202763901716029	0.49838199769156205	0.697169589076064
GZMH	0.8164631530131741	0.8164489670095391	0.7921667447524241	0.275231915562601	0.8090922210605099	0.590716779496345	0.6792527069598989	0.7605309840505899	0.8332987300011401	0.8164631530131741
GZMK	0.40436488167898604	0.40437043466731504	0.40437043466731504	0.24126396718439397	0.0999673694239938	0.0970181481148275	0.273422085365226	0.12147246678263002	0.307057555244416	0.40436488167898604
GZMM	0.8847929218151759	0.9471248638682149	0.932675718941743	0.88861412815883	0.947353008388658	0.92142033248809	0.9348233153247459	0.8116326455076569	0.9884224380619241	0.975128561018185
H1-0	0.272315492523822	0.272327404160536	0.272327404160536	0.272327404160536	0.272316770622768	0.272316770622768	0.272315492523822	0.272327404160536	0.272327404160536	0.272315492523822
H1-10	0.8505877101806991	0.850573403673651	0.850573403673651	0.850573403673651	0.850586175145023	0.850586175145023	0.8505877101806991	0.850573403673651	0.850573403673651	0.8505877101806991
H1-2	0.0748788401758656	0.0748908989947633	0.0748908989947633	0.0748908989947633	0.074880134008822	0.074880134008822	0.0748788401758656	0.0748908989947633	0.0748908989947633	0.0748788401758656
H1-3	0.41770067181403897	0.41770547518088297	0.41770547518088297	0.41770547518088297	0.41770118721178	0.41770118721178	0.41770067181403897	0.41770547518088297	0.41770547518088297	0.41770067181403897
H1-4	0.336926061374553	0.33693516054795103	0.33693516054795103	0.33693516054795103	0.33692703770572996	0.33692703770572996	0.336926061374553	0.33693516054795103	0.33693516054795103	0.336926061374553
H1-5	0.47229890161459404	0.47230053920601794	0.47230053920601794	0.47230053920601794	0.47229907732713106	0.47229907732713106	0.47229890161459404	0.47230053920601794	0.47230053920601794	0.47229890161459404
H19	0.303305684973372	0.303316338264398	0.303316338264398	0.303316338264398	0.303306828056982	0.303306828056982	0.303305684973372	0.303316338264398	0.303316338264398	0.303305684973372
H2AC11	0.186000640033427	0.18601479761561698	0.18601479761561698	0.18601479761561698	0.18600215910135198	0.18600215910135198	0.186000640033427	0.18601479761561698	0.18601479761561698	0.186000640033427
H2AC12	0.251394040589364	0.25140668678837697	0.25140668678837697	0.25140668678837697	0.251395397502691	0.251395397502691	0.251394040589364	0.25140668678837697	0.25140668678837697	0.251394040589364
H2AC13	0.9882508650587409	0.9882467511776709	0.9882467511776709	0.9882467511776709	0.988250423701674	0.988250423701674	0.9882508650587409	0.9882467511776709	0.9882467511776709	0.9882508650587409
H2AC14	0.7983565502671508	0.7983426272624509	0.7983426272624509	0.7983426272624509	0.7983550563648291	0.7983550563648291	0.7983565502671508	0.7983426272624509	0.7983426272624509	0.7983565502671508
H2AC15	0.62256856271591	0.622561537992565	0.622561537992565	0.622561537992565	0.6225678089693281	0.6225678089693281	0.62256856271591	0.622561537992565	0.622561537992565	0.62256856271591
H2AC16	0.512393504489104	0.5123927708844289	0.5123927708844289	0.5123927708844289	0.512393425773773	0.512393425773773	0.512393504489104	0.5123927708844289	0.5123927708844289	0.512393504489104
H2AC17	0.33137085536990696	0.33138022308171006	0.33138022308171006	0.33138022308171006	0.331371860514609	0.331371860514609	0.33137085536990696	0.33138022308171006	0.33138022308171006	0.33137085536990696
H2AC18	0.27113758474901	0.271149540384962	0.271149540384962	0.271149540384962	0.271138867568855	0.271138867568855	0.27113758474901	0.271149540384962	0.271149540384962	0.27113758474901
H2AC19	0.19135698961829897	0.19137107720339203	0.19137107720339203	0.19137107720339203	0.191358501177135	0.191358501177135	0.19135698961829897	0.19137107720339203	0.19137107720339203	0.19135698961829897
H2AC20	0.417869714448302	0.417874508237027	0.417874508237027	0.417874508237027	0.41787022881832003	0.41787022881832003	0.417869714448302	0.417874508237027	0.417874508237027	0.417869714448302
H2AC21	0.305020623452628	0.30503120186482696	0.30503120186482696	0.30503120186482696	0.305021758501993	0.305021758501993	0.305020623452628	0.30503120186482696	0.30503120186482696	0.305020623452628
H2AC4	0.30393363918901095	0.303944265121098	0.303944265121098	0.303944265121098	0.3039347793371	0.3039347793371	0.30393363918901095	0.303944265121098	0.303944265121098	0.30393363918901095
H2AC6	0.974157692991237	0.974150769174598	0.974150769174598	0.974150769174598	0.974156950144273	0.974156950144273	0.974157692991237	0.974150769174598	0.974150769174598	0.974157692991237
H2AC7	0.8748275098110441	0.874813484427692	0.874813484427692	0.874813484427692	0.8748260049485309	0.8748260049485309	0.8748275098110441	0.874813484427692	0.874813484427692	0.8748275098110441
H2AC8	0.87502389245049	0.8750098708161479	0.8750098708161479	0.8750098708161479	0.8750223879903158	0.8750223879903158	0.87502389245049	0.8750098708161479	0.8750098708161479	0.87502389245049
H2AJ	0.12584195969181	0.125855997664382	0.125855997664382	0.125855997664382	0.125843465905388	0.125843465905388	0.12584195969181	0.125855997664382	0.125855997664382	0.12584195969181
H2AX	0.125234518497209	0.125248545059406	0.125248545059406	0.125248545059406	0.125236023486234	0.125236023486234	0.125234518497209	0.125248545059406	0.125248545059406	0.125234518497209
H2AZ1	0.59484651951613	0.594841010509197	0.594841010509197	0.594841010509197	0.5948459284039511	0.5948459284039511	0.59484651951613	0.594841010509197	0.594841010509197	0.59484651951613
H2AZ1-DT	0.536290293901853	0.536288151027313	0.536288151027313	0.536288151027313	0.536290063972774	0.536290063972774	0.536290293901853	0.536288151027313	0.536288151027313	0.536290293901853
H2AZ2	0.145551737935714	0.145566022312556	0.145566022312556	0.145566022312556	0.145553270595479	0.145553270595479	0.145551737935714	0.145566022312556	0.145566022312556	0.145551737935714
H2BC10	0.62163977636442	0.621632801316965	0.621632801316965	0.621632801316965	0.621639027947986	0.621639027947986	0.62163977636442	0.621632801316965	0.621632801316965	0.62163977636442
H2BC11	0.341514314294511	0.341523188487721	0.341523188487721	0.341523188487721	0.341515266485827	0.341515266485827	0.341514314294511	0.341523188487721	0.341523188487721	0.341514314294511
H2BC12	0.844930941188841	0.844916616426665	0.844916616426665	0.844916616426665	0.844929404192452	0.844929404192452	0.844930941188841	0.844916616426665	0.844916616426665	0.844930941188841
H2BC13	0.957384964677707	0.957375719303305	0.957375719303305	0.957375719303305	0.957383972732342	0.957383972732342	0.957384964677707	0.957375719303305	0.957375719303305	0.957384964677707
H2BC14	0.889499132694855	0.88948546117313	0.88948546117313	0.88948546117313	0.8894976658069951	0.8894976658069951	0.889499132694855	0.88948546117313	0.88948546117313	0.889499132694855
H2BC15	0.9587425687496941	0.958733483206325	0.958733483206325	0.958733483206325	0.958741593954109	0.958741593954109	0.9587425687496941	0.958733483206325	0.958733483206325	0.9587425687496941
H2BC17	0.473075990718404	0.473077582513042	0.473077582513042	0.473077582513042	0.47307616151697596	0.47307616151697596	0.473075990718404	0.473077582513042	0.473077582513042	0.473075990718404
H2BC18	0.43513158686772396	0.435135393810284	0.435135393810284	0.435135393810284	0.43513199535004704	0.43513199535004704	0.43513158686772396	0.435135393810284	0.435135393810284	0.43513158686772396
H2BC21	0.025856636779726005	0.0258635629598958	0.0258635629598958	0.0258635629598958	0.0258573798802882	0.0258573798802882	0.025856636779726005	0.0258635629598958	0.0258635629598958	0.025856636779726005
H2BC3	0.534992006327211	0.534989939711297	0.534989939711297	0.534989939711297	0.53499178458063	0.53499178458063	0.534992006327211	0.534989939711297	0.534989939711297	0.534992006327211
H2BC4	0.979588975314605	0.9795830087452109	0.9795830087452109	0.9795830087452109	0.9795883351761329	0.9795883351761329	0.979588975314605	0.9795830087452109	0.9795830087452109	0.979588975314605
H2BC5	0.984541025023673	0.9845360580865741	0.9845360580865741	0.9845360580865741	0.9845404921399559	0.9845404921399559	0.984541025023673	0.9845360580865741	0.9845360580865741	0.984541025023673
H2BC6	0.9985897259307809	0.9985889100073579	0.9985889100073579	0.9985889100073579	0.9985896384033341	0.9985896384033341	0.9985897259307809	0.9985889100073579	0.9985889100073579	0.9985897259307809
H2BC7	0.7449452111575601	0.74493268604468	0.74493268604468	0.74493268604468	0.7449438672360079	0.7449438672360079	0.7449452111575601	0.74493268604468	0.74493268604468	0.7449452111575601
H2BC8	0.779881570892614	0.779868035232182	0.779868035232182	0.779868035232182	0.779880118547381	0.779880118547381	0.779881570892614	0.779868035232182	0.779868035232182	0.779881570892614
H2BC9	0.646879906784015	0.646871613825751	0.646871613825751	0.646871613825751	0.646879016957999	0.646879016957999	0.646879906784015	0.646871613825751	0.646871613825751	0.646879906784015
H3-3A	0.16201164857645	0.162025973761357	0.162025973761357	0.162025973761357	0.16201318562053	0.16201318562053	0.16201164857645	0.162025973761357	0.162025973761357	0.16201164857645
H3-3B	0.498819587412586	0.498819657306647	0.498819657306647	0.498819657306647	0.49881959491217603	0.49881959491217603	0.498819587412586	0.498819657306647	0.498819657306647	0.498819587412586
H3C1	0.0904003572888748	0.0904132687386083	0.0904132687386083	0.0904132687386083	0.0904017426139695	0.0904017426139695	0.0904003572888748	0.0904132687386083	0.0904132687386083	0.0904003572888748
H3C10	0.755999979663596	0.75598709915658	0.75598709915658	0.75598709915658	0.7559985976106272	0.7559985976106272	0.755999979663596	0.75598709915658	0.75598709915658	0.755999979663596
H3C11	0.441340805156585	0.44134425333113997	0.44134425333113997	0.44134425333113997	0.441341175143395	0.441341175143395	0.441340805156585	0.44134425333113997	0.44134425333113997	0.441340805156585
H3C12	0.47947064465907596	0.4794718591641551	0.4794718591641551	0.4794718591641551	0.47947077497471996	0.47947077497471996	0.47947064465907596	0.4794718591641551	0.4794718591641551	0.47947064465907596
H3C13	0.11791567548917901	0.11792954498841399	0.11792954498841399	0.11792954498841399	0.117917163622703	0.117917163622703	0.11791567548917901	0.11792954498841399	0.11792954498841399	0.11791567548917901
H3C14	0.503774482424711	0.503774258937766	0.503774258937766	0.503774258937766	0.503774458444698	0.503774458444698	0.503774482424711	0.503774258937766	0.503774258937766	0.503774482424711
H3C15	0.518304629477356	0.5183035463895179	0.5183035463895179	0.5183035463895179	0.518304513262699	0.518304513262699	0.518304629477356	0.5183035463895179	0.5183035463895179	0.518304629477356
H3C2	0.35912494459009603	0.359132930367181	0.359132930367181	0.359132930367181	0.359125801456152	0.359125801456152	0.35912494459009603	0.359132930367181	0.359132930367181	0.35912494459009603
H3C3	0.25437620988364	0.254388757689962	0.254388757689962	0.254388757689962	0.25437755624005803	0.25437755624005803	0.25437620988364	0.254388757689962	0.254388757689962	0.25437620988364
H3C4	0.952950569078016	0.9529408297893059	0.9529408297893059	0.9529408297893059	0.952949524135693	0.952949524135693	0.952950569078016	0.9529408297893059	0.9529408297893059	0.952950569078016
H3C6	0.938110141834502	0.938099018623792	0.938099018623792	0.938099018623792	0.938108948395505	0.938108948395505	0.938110141834502	0.938099018623792	0.938099018623792	0.938110141834502
H3C7	0.48374372759436896	0.483744689623406	0.483744689623406	0.483744689623406	0.48374383081949196	0.48374383081949196	0.48374372759436896	0.483744689623406	0.483744689623406	0.48374372759436896
H3C8	0.33550114471425	0.335510313176903	0.335510313176903	0.335510313176903	0.33550212848000205	0.33550212848000205	0.33550114471425	0.335510313176903	0.335510313176903	0.33550114471425
H3Y2	0.5948997400709319	0.594894228094365	0.594894228094365	0.594894228094365	0.594899148640115	0.594899148640115	0.5948997400709319	0.594894228094365	0.594894228094365	0.5948997400709319
H4C1	0.30073460706488003	0.300745371652648	0.300745371652648	0.300745371652648	0.30073576209024605	0.30073576209024605	0.30073460706488003	0.300745371652648	0.300745371652648	0.30073460706488003
H4C11	0.9861087180600591	0.9861040990386879	0.9861040990386879	0.9861040990386879	0.986108222505301	0.986108222505301	0.9861087180600591	0.9861040990386879	0.9861040990386879	0.9861087180600591
H4C12	0.765973341194908	0.7659601674577409	0.7659601674577409	0.7659601674577409	0.765971927680628	0.765971927680628	0.765973341194908	0.7659601674577409	0.7659601674577409	0.765973341194908
H4C13	0.7827830548935171	0.782769451067959	0.782769451067959	0.782769451067959	0.7827815952349121	0.7827815952349121	0.7827830548935171	0.782769451067959	0.782769451067959	0.7827830548935171
H4C14	0.600856581971379	0.6008507389541179	0.6008507389541179	0.6008507389541179	0.600855955020278	0.600855955020278	0.600856581971379	0.6008507389541179	0.6008507389541179	0.600856581971379
H4C15	0.6683021622924991	0.668292810267098	0.668292810267098	0.668292810267098	0.6683011588309089	0.6683011588309089	0.6683021622924991	0.668292810267098	0.668292810267098	0.6683021622924991
H4C2	0.671057072529456	0.671047588820725	0.671047588820725	0.671047588820725	0.671056054938575	0.671056054938575	0.671057072529456	0.671047588820725	0.671047588820725	0.671057072529456
H4C3	0.860316974924602	0.8603027399048491	0.8603027399048491	0.8603027399048491	0.860315447562913	0.860315447562913	0.860316974924602	0.8603027399048491	0.8603027399048491	0.860316974924602
H4C4	0.7656813184650479	0.7656681529266819	0.7656681529266819	0.7656681529266819	0.7656799058304301	0.7656799058304301	0.7656813184650479	0.7656681529266819	0.7656681529266819	0.7656813184650479
H4C5	0.695831582074993	0.6958209663894449	0.6958209663894449	0.6958209663894449	0.695830443026323	0.695830443026323	0.695831582074993	0.6958209663894449	0.6958209663894449	0.695831582074993
H4C6	0.8570465771045269	0.857032312196673	0.857032312196673	0.857032312196673	0.8570450465346929	0.8570450465346929	0.8570465771045269	0.857032312196673	0.857032312196673	0.8570465771045269
H4C8	0.7873563912273721	0.7873426853633628	0.7873426853633628	0.7873426853633628	0.787354920621241	0.787354920621241	0.7873563912273721	0.7873426853633628	0.7873426853633628	0.7873563912273721
H4C9	0.375766816200231	0.375773929744876	0.375773929744876	0.375773929744876	0.37576757947720507	0.37576757947720507	0.375766816200231	0.375773929744876	0.375773929744876	0.375766816200231
H6PD	0.4219317855022439	0.252253365797713	0.30430009140149894	0.305560961108803	0.7024367945953779	0.8166886895737859	0.528088792151714	0.37424406327246396	0.575973740169141	0.36307462007466396
HAAO	0.618710995281661	0.43890435765150204	0.171520001313621	0.882430280341633	0.429949166089373	0.27038605099387103	0.29000266443099104	0.570414899357263	0.460243326095651	0.406789192161832
HABP2	0.0855268720468259	null	0.48538896941188103	0.106970732775676	0.4381210158163811	0.367734875678706	0.44984418515159996	0.076287591045867	0.105210994330664	0.42714671191687203
HABP4	0.007625905918582609	0.0436281168637324	0.252321291969882	0.148847136523726	0.0588674121806104	0.0436197603304927	0.197950542838442	0.255916360313166	0.081822461781675	0.09301500969359901
HACD1	0.8349293273433108	0.864163161551443	0.511046674615855	0.338061924398583	0.43119228910152	0.29925281944585497	0.5105058224682271	0.522494457542638	0.6960021244344871	0.49395642111296795
HACD2	0.23880786616615698	0.38342622379540503	0.32937141400563696	0.517680793518055	0.1184364537717	0.2527034767481	0.284273803617752	0.179768426593172	0.25271472774694603	0.320417626242355
HACD3	0.347014520119524	0.24667214201695603	0.256189607568856	0.5422810042005061	0.18516587829766396	0.517230835090508	0.256387129929156	0.427813397836044	0.297464732329888	0.43106764000882497
HACD4	0.165958543262563	0.43053952636338794	0.11290862019676899	0.176526960851515	0.0613347444868542	0.15429375653456398	0.106188849605798	0.0731184918098353	0.154306542931499	0.10257112417818799
HACE1	0.0335795463984327	0.0781766382293491	0.0254437868057641	0.0449546777275058	0.00143193369448403	0.11458544430237301	0.0379234887719255	0.0699273551928319	0.183751884221216	0.0188834907161018
HACL1	0.422912211779968	0.321539927662932	0.4439462542887921	0.441660791267424	0.33899892489973205	0.416027529069618	0.406144517672968	0.49482862681043893	0.254918758615849	0.406144517672968
HADH	0.146444361200513	0.435582593328809	0.20845781988688	0.0792937577427287	0.35415274820939296	0.18513710625142002	0.4394097105027371	0.0555430555509784	0.12388668111885599	0.0809524273620402
HADHA	0.9273533659229201	0.7138857597837621	0.968839533642326	0.8922108034630251	0.6783924461507601	0.8560600541358991	0.9822336644277849	0.8985418335810359	0.7402319367929101	0.8967945242415029
HADHB	0.8813578629938058	0.690245727489302	0.88457693762087	0.541507423041414	0.611904731059416	0.582821970971097	0.921994778667025	0.7250592643202929	0.981341686582544	0.884590744722328
HAGH	0.0372958919326961	0.221754978551491	0.16188128100263002	0.209469399578493	0.306880658804374	0.173950569601457	0.0418212270167651	0.0466120084457114	0.0287449694123473	0.221741482158163
HAGHL	0.929679203863013	0.981519106994417	0.9946696603335621	0.965195062302981	0.989160684752832	0.979863662769429	0.990993331456777	0.9631633361179781	0.958746969771927	0.9814133447105409
HAL	0.9062190056967451	0.6953730035266501	0.7358086488201709	0.95681074585056	0.639508665077282	0.663186564272041	0.800359467497126	0.7923185093596821	0.715186436746445	0.314327350882331
HAMP	0.5115488463382021	0.8777788240029091	0.9168965425539941	0.894163124228101	0.8691641587786328	0.9169077391272479	0.560411873747281	0.954208954260164	0.9868415064146949	0.916909084838536
HAND1	0.285628121460843	0.37965655798552705	0.396787571042934	0.18189538134912497	0.306506265129956	0.37355108526171	0.32911085336045803	0.152668254847499	0.373210342996452	0.414786676223366
HAND2	0.809746453387484	0.7694706884712429	null	0.7872424968872701	0.38953871387559297	0.437871034129902	0.808617188226792	0.922693956537312	0.8701058254024829	null
HAND2-AS1	0.6612830043380961	0.661273992644933	0.661273992644933	0.661273992644933	0.661282037393346	0.661282037393346	0.6612830043380961	0.661273992644933	0.661273992644933	0.6612830043380961
HAO1	0.7712209674134352	0.724653750202825	null	0.233408994527719	0.6078561708921429	0.583114915423114	null	0.515948566189096	0.570671466644241	0.605382006020177
HAO2	0.41617245275460707	0.9114614725695319	null	0.6017264879928239	0.6943458290239289	0.49818356155658605	0.7296938312602029	0.423916852663702	0.6772332699835971	0.973866582415675
HAP1	0.23904703957041398	0.188543900898695	0.357453391564072	0.5484859346225089	0.174888264687076	0.299333318818933	0.371690244609576	0.25654227585899303	0.170926438266013	0.6575975432477371
HAPLN1	0.11147281279123401	0.28748235950408	0.464598021881127	0.32116049628632104	0.129911369975403	0.0186647006497576	0.228235981950395	0.274961413408613	0.11029484111552	0.0868273034775212
HAPLN2	0.12405014389799199	0.137823126160738	0.167654238982347	0.175259633130908	0.30273545899610105	null	0.290902781966766	0.378749881956525	0.120115468581423	0.0361978638061905
HAPLN3	0.0981936788483196	0.0460233898682478	0.30171135832940305	0.15138915185937699	0.36220875948689296	0.27255581145310304	0.0679264746703217	0.0579886465974467	0.11892743808982302	0.0846621238284966
HAPLN4	0.20868284281813	0.379003423192652	0.136796775565273	0.151044920742787	0.23454819737955201	0.20868432231647	0.20868284281813	0.20869663156445	0.4258458653016379	0.20868284281813
HAR1A	0.48047611874758794	0.48047727386698497	0.48047727386698497	0.48047727386698497	0.48047624269118605	0.48047624269118605	0.48047611874758794	0.48047727386698497	0.48047727386698497	0.48047611874758794
HARBI1	0.23453448561695603	0.6500145011587779	0.143918061430232	0.123499189151034	0.401405140988442	0.241024535643067	0.20130758187793	0.18651217089779298	0.27332880125409803	0.28630016804779196
HARS1	0.202773753859608	0.202787656458705	0.202787656458705	0.202787656458705	0.202775245572725	0.202775245572725	0.202773753859608	0.202787656458705	0.202787656458705	0.202773753859608
HARS2	0.12676786204746301	0.14032160017838902	0.16796797808650304	0.150864669011512	0.13739717627719303	0.578952846260692	0.0891889658105879	0.119570566488345	0.0850112214630454	0.140307358982241
HAS1	0.576898504476883	0.5995328340602271	0.59788519968967	0.38090235691004404	0.398966898822682	0.36374886911465504	0.7427843360024491	0.72916569328101	0.69898818222219	0.794784334531263
HAS2	0.373969367222226	0.585925902064832	0.508854524365135	0.73209732587213	0.49923659164030604	null	0.31201176218121196	0.37066419496247405	0.27180312069046697	null
HAS3	0.49783611697192603	0.277332681478661	0.48715718675006503	0.39359432357899704	0.19771764280328896	0.285314717537125	0.487169209324871	0.37756951684570095	0.18904936034996103	0.18283580467442398
HASPIN	0.5996453968338139	null	0.971434559923728	0.8389969648080279	0.73937797989696	null	0.9405991884182421	0.9339179824796009	0.8512418141638671	null
HAT1	0.453042759868286	0.882533183148292	0.0813995864788442	0.70861673769068	0.6984937658168411	0.559499136459569	0.0791334503810468	0.662393953960837	0.55949601483529	0.7049082635711059
HAUS1	0.7560239861400999	0.49151817532537295	0.76267665727201	0.799440177886374	0.495748491379885	0.804793936616806	0.598117159528966	0.716261511159144	0.910735165968245	0.8655534179321049
HAUS2	0.25452214051128397	0.0638073191286864	0.0638073191286864	0.0638073191286864	0.0547594886891376	0.0637972538365005	0.190589819789168	0.0364487038127932	0.0638073191286864	0.0637960441078814
HAUS3	0.9606727905319681	0.912003152309688	0.884714465443554	0.7860141357507551	0.499549174369316	0.64193698488259	0.9455133792594759	0.7031349059795929	0.640853998694446	0.971692857755285
HAUS4	0.501590086972327	0.17435704903734803	0.341357863749948	0.401542480445972	0.29150366671869704	0.17434431004213502	0.32766734394402897	0.40518946300571895	0.17451430728425701	0.174342778900731
HAUS5	0.128358618613306	0.18585046910898	0.353977459280023	0.4224892478256261	0.139590855265615	0.32828276375048804	0.35410793401668295	0.44735019961017697	0.38710294480992496	0.29868565596196694
HAUS6	0.4029009875689811	0.37413483883601	0.547654561962574	0.599073919710744	0.330161744167562	0.353218165497353	0.5451075754364799	0.526212361394527	0.5714403258966879	0.54119032366443
HAUS8	0.308405671859477	0.10928129764394098	0.458372104452576	0.305796773071133	0.148948805539229	0.0435843450180191	0.555120872575174	0.5467654367930821	0.41908661506397704	0.338185580768372
HAVCR1	0.436537040424225	0.634043491038073	0.24585913014379102	0.0059846466736327205	0.0368890825167572	0.0763130556172279	0.179058131546564	0.0324269681736193	0.00373464405240416	0.00700617917761037
HAVCR2	0.35192112948677895	0.246188062091149	0.0488663295279721	0.16217187151016502	0.0714987672571062	0.28732628450359604	0.235336785651103	0.26254282743430896	0.349088731484221	0.217385039539946
HAX1	0.493399844821665	0.9357507972870479	0.5969737619816781	0.902533301141942	0.969997334965457	0.940001229239535	0.599041071163277	0.885933783147008	0.95989760083423	0.94000240593194
HBA1	0.7599335572419159	0.6173733031924301	0.6804868225636072	0.94306003407425	0.5700417644395219	0.570013946734105	0.745336034893973	0.6702266316914339	0.6173733031924301	0.42324605947681004
HBA2	0.5055201596229191	0.589315022279394	0.7303585374847449	0.7303585374847449	0.7303692601967869	0.7303692601967869	0.522738151212862	0.6174949446866229	0.7303585374847449	0.8921989122375451
HBB	0.051759569767105995	0.131233384372985	0.131233384372985	0.0265721193825863	0.0434329582129787	0.0752132883914184	0.184716459814687	0.11302721780340501	0.0564332490497575	0.02722470514939
HBD	0.181127154469923	0.14278891650529302	0.462825462991459	0.0705197568036882	0.126180844830649	0.0994685928904422	0.285268907400221	0.252027690992682	null	null
HBE1	0.5644210574321129	null	0.895405616411813	0.5632328373682851	0.360713545873891	0.335180407514318	null	0.9103177173295709	0.461182528915256	null
HBEGF	0.7284038725327919	0.318508477999138	0.234174061805603	0.20883558891117002	0.159061337986707	null	0.235772913667541	0.193326233453749	0.21665047373562699	0.0428564839051478
HBG1	0.13201467616122697	0.0433456194539122	null	0.297470652403218	0.6492608948133439	null	null	0.0613980910737689	null	null
HBG2	0.60583914873788	0.43223436811620397	0.43223436811620397	0.32023400333715196	0.28938220012144	0.273419847437042	0.43223039418089004	0.43223436811620397	0.37360111395098605	0.43223039418089004
HBM	0.6189919330834929	0.49460881665582596	0.6988155440856271	0.5664757030905679	0.569332449546222	0.552866143678469	0.558275782374845	0.536917360318925	0.483642710756895	0.344863604625875
HBP1	0.00945576169710483	0.0681667681442993	0.160944070658418	0.0036976735565528	0.540475371282452	0.49157461629356897	0.0681551654093926	0.0681667681442993	0.377176970778403	0.545755877941134
HBQ1	0.9604409481086741	0.515143540551966	0.468178797334975	0.6528078121074189	0.40227388241184703	0.39714216968861	0.46840664035577506	0.6788951286225811	0.8431425399975679	0.802445089659342
HBS1L	0.606301468854176	0.768056477933187	0.788590617615187	0.5453855719275471	0.617806590977537	0.37808234147543296	0.335596771644702	0.628871730357468	0.42239901216945397	0.24191972943409498
HBZ	0.970324339490415	0.7131053718772759	null	0.8967360043578491	0.946302159527725	0.9628892662640491	0.8726156022138231	0.76176412371928	null	0.7593893604622869
HCAR1	0.6087016688836949	0.40057564856038796	0.25062224011851103	0.24174265368350503	0.23506861180694	0.544151092003031	0.22860298352669803	0.403280927807432	0.48485525053315504	0.16498090847343302
HCAR2	0.47517066846882594	0.475172136756777	0.625073386017974	0.311746023068475	0.41629610937906103	0.47517082601521	0.369799662936156	0.32489708723491495	0.6096719210632889	0.47517066846882594
HCAR3	0.503897733484279	0.275724986458671	0.503716014274724	0.433700700628773	0.701274456577177	0.27571446771215197	0.573427483227552	0.6821010324565621	0.511848767075238	0.573547757853658
HCFC1R1	0.164072801076921	0.17462403318239	0.0313620064530067	0.0313620064530067	0.0459369409573843	0.031355062236714	0.18398342654916897	0.18845150764470603	0.0313620064530067	0.031354227652596996
HCFC2	0.44895107536183404	0.814265903977568	0.6869046044293271	0.6869046044293271	0.23698479507583103	0.6869137274738261	0.9794631426263208	0.881163269265783	0.897128617817927	0.672027761996686
HCG11	0.614387317722599	0.614380733377175	0.614380733377175	0.614380733377175	0.614386611227936	0.614386611227936	0.614387317722599	0.614380733377175	0.614380733377175	0.614387317722599
HCG18	0.8030335298552701	0.803019527234675	0.803019527234675	0.803019527234675	0.8030320274114909	0.8030320274114909	0.8030335298552701	0.803019527234675	0.803019527234675	0.8030335298552701
HCG25	0.33051418783926195	0.330523596575909	0.330523596575909	0.330523596575909	0.330515197385828	0.330515197385828	0.33051418783926195	0.330523596575909	0.330523596575909	0.33051418783926195
HCG27	0.0162580860979568	0.0162632240441734	0.0162632240441734	0.0162632240441734	0.0162586373298493	0.0162586373298493	0.0162580860979568	0.0162632240441734	0.0162632240441734	0.0162580860979568
HCK	0.0435877222035353	0.19823008466479503	0.0156784408582568	0.0017031949760058802	0.162546382557599	0.046547642690445	0.0268866866517556	0.00286734034101476	0.0296365970153299	0.0283318637453216
HCLS1	0.800571813867429	0.539029209643068	0.671506835354998	0.8447577100910799	0.88157560099078	0.852361259520523	0.568746373112686	0.857259547634593	0.48644010652874203	0.8716380823377541
HCN1	0.14061995478522302	0.0298427905170212	0.18893229370066603	0.0122379204499876	0.121648227786021	0.133900719295327	0.18658990816501997	0.309018313699413	0.069430834737836	0.19677148440392497
HCN2	0.8998504822089509	0.9292959740817709	0.822464319647418	0.929716378154096	0.75908480250864	0.775282022112646	0.9141460230835641	0.8146908484224258	0.42299901079092295	0.8119835358169649
HCN3	0.36806312312619394	0.14140855158921697	0.0563127541628968	0.239023948991656	0.0953402034553346	0.37133231169778996	0.14139430017255	0.14140855158921697	0.0401128010831527	0.0664487285130419
HCN4	0.5819684509049621	0.626964577940648	0.5910296035993841	0.7822844755660121	0.827248995496389	0.47286333556035703	0.83117145928094	0.842122787222632	0.598365789852526	0.755706170079422
HCP5	0.00572785416588326	0.00573029753929904	0.00573029753929904	0.00573029753929904	0.00572811629406295	0.00572811629406295	0.00572785416588326	0.00573029753929904	0.00573029753929904	0.00572785416588326
HCRT	0.4734297894746479	0.729719640679397	0.787943384010185	0.807018723164272	0.7433271077244009	null	0.805520505943413	0.7316781863620959	null	0.616469298602587
HCRTR1	0.859997536744155	null	null	null	0.821067684292543	null	0.85259171953398	0.751466484592177	0.9319727829149441	0.6793827973072409
HCRTR2	0.549302047981426	0.6328988026216851	null	0.345266800426537	0.550945588971157	0.708201553919896	null	0.431181277120668	0.36043981787953205	0.47897865550600394
HCST	0.0517905123980867	0.0256721057288039	0.0256721057288039	0.0256721057288039	0.29137123409335103	0.0199866639419711	0.0245525564907299	0.0167026437153512	0.0164639681321827	0.0256652111872455
HDAC1	0.541861215005914	0.404828263436595	0.584058227285006	0.0767365760028198	0.20775905197634698	0.47998191984065897	0.672366631955139	0.38787063686669	0.656519105839677	0.803567292104141
HDAC10	0.111189856495723	0.140256789701138	0.145029891445595	0.24235758878844899	0.237366925841557	0.274855972995582	0.713854443734083	0.381319017715735	0.272503936735682	0.29145463657055
HDAC11	0.35984464506089897	0.468153701054478	0.32833751041881504	0.522263573617301	0.699400243423727	0.328329018194836	0.13003872152607399	0.11285888828582401	0.11892039506402802	0.328327997466157
HDAC2	0.17389828590550305	0.20452992604761197	0.22532671982954897	0.16680108279485	0.6840468631788179	0.12056429019911301	0.21372069346353198	0.16340353172026503	0.7604021018391558	0.28099291860946396
HDAC3	0.23816439646082	0.40490316639908003	0.40490316639908003	0.40490316639908003	0.404898235762383	0.404898235762383	0.6399499302803149	0.155137366707695	0.5759333135295589	0.7817685612123941
HDAC4	0.0583565115996363	0.26377034251262	0.14426804612692098	0.0929283032935336	0.0453502211283296	0.22698736133822198	0.12131716834672197	0.17892543219192603	0.197334630022177	0.0836654267997546
HDAC5	0.0332092744420296	0.36777303770097	0.9264319029378121	0.23170989502848602	0.23949673211378797	0.46029675961900207	0.9190182490917191	0.31943970369028496	0.776911328933402	0.7231891475400992
HDAC7	0.100361567704756	0.31708086066006796	0.33798532415145194	0.16212609147111903	0.49368200004976004	0.736693763138243	0.317070822348972	0.250852830319343	0.10232232801363099	0.317070822348972
HDAC9	0.10329507064354303	0.229645778256326	0.0174641122855128	0.0605014482962433	0.0999269003201394	0.31245339136325	0.0720103344751456	0.0609550763607857	0.15372663411103	0.223294015608047
HDC	9.5246910993177e-21	1.52764313693544e-27	2.30102895892761e-23	9.458967884448548e-23	4.968447836160099e-28	1.56856542067571e-26	6.435450899498729e-25	7.7050194028113e-25	2.42560015471199e-28	2.24978242636458e-24
HDDC2	0.215439538885721	0.562758377184244	0.329134101409394	0.46041576932993394	0.5103319849542229	0.42535083209385105	0.36516037686568104	0.477446273821738	0.873064284771837	0.418575683406828
HDDC3	0.478929968352835	0.197981801524	0.454264504155556	0.454264504155556	0.627536927496302	0.251245850341992	0.426584982788257	0.547649817951066	0.34264444131592603	0.45426180781455705
HDGF	0.43498173932413103	0.5766928599409039	0.6082847355983461	0.602996862410552	0.711064704588512	0.576696863719427	0.7898552097037959	0.7947507013852891	0.57594228901873	0.5817231529696469
HDGFL1	null	null	null	0.7834907576075	0.0445167416312977	0.20053608638860798	0.0728970317618522	null	0.672087745496655	null
HDGFL2	0.986419122318123	0.8404665860922981	0.848395864771937	0.83040759664187	0.5122803891916121	0.5808633842054499	0.9685458446061541	0.7435966480023621	0.7396760139061509	0.835835678076573
HDGFL3	0.0882429570027045	0.116936471989408	0.465904549047115	0.39325541531099295	0.25858047029675196	0.40071207148565097	0.116922626671917	0.116936471989408	0.142702788026178	0.116922626671917
HDHD2	0.370570294034363	0.24556998242438502	0.5953446782931421	0.518967454619253	0.0814361201243172	0.245558526978952	0.24555715009510998	0.24556998242438502	0.636857402183131	0.24555715009510998
HDHD3	0.505454861505222	0.407146128907163	0.6203594968633119	0.45487734978237604	0.532974074322704	0.6379355502758051	0.620250264497594	0.5499835595699419	0.4316382541274171	0.6299164977176489
HDHD5	0.8614469601953091	0.7944016754804571	0.8980097279102222	0.973659341810063	0.947355660951047	0.942546087430097	0.899194720994973	0.922838821334204	0.8674596062582859	0.9408544100123091
HDLBP	0.890707611028112	0.858461458673732	0.651965860359241	0.7939279664729008	0.675164218457859	0.7650237220467621	0.744581299212079	0.599353878504153	0.7363208161053381	0.7650251326954159
HEATR1	0.7270996803068208	0.14227127349064098	0.21446172687044396	0.30691408120353997	0.21189349220852	0.109100971653684	0.214677920692784	0.287199510943587	0.20583997699715	0.258168870949054
HEATR3	0.362736601365753	0.36274440038850897	0.5925388337818579	0.265114446121953	0.215187577236089	0.362737438193404	0.6463909048126091	0.352083326151617	0.574754585346507	0.362736601365753
HEATR4	null	0.9972746428647429	null	null	0.9661145091721111	0.9466602202379679	0.989800498893739	0.933348953556409	0.9909135666824351	null
HEATR5A	0.171718231765891	0.329439879946636	0.329439879946636	0.344015737440716	0.255299648212451	0.274134307955493	0.329430419460294	0.16543888031142998	0.31334618068993303	0.329430419460294
HEATR5B	0.387640161646217	0.984620996532077	0.6309258057052459	0.790058058529381	0.702867316946969	0.3693712206282629	0.6132931763826099	0.58219505457535	0.18423095634966102	0.587667087691668
HEATR6	0.9512135708698441	0.994956380359669	0.951244417947057	0.9242023121713449	0.973224657439238	0.960343442218302	0.997736322943378	0.9970105375419269	0.9984657455655139	0.948536030301317
HEATR9	0.191207259738451	0.162407453368385	0.19251138811672303	0.19736907272483104	0.48798741093313397	0.286606729340139	0.16239312883747198	0.162407453368385	0.16567072421897597	0.16239312883747198
HEBP1	0.846011534782318	0.882325863259762	0.882325863259762	0.882325863259762	0.8642446945858621	0.8823382391336021	0.449929194102249	0.7868052408954391	0.8056588749201421	0.905710350981803
HEBP2	0.4211006269886579	0.6491081085108751	0.342812368748987	0.5675440349472989	0.451066024169057	0.649115612803285	0.33899452456966495	0.45199008816115505	0.615818883444491	0.44867781328494805
HECA	0.0701012648606937	0.0351015529343311	0.123640463591512	0.35065812368177196	0.0426133332045235	0.0350941403863398	0.0998337017719554	0.172046613228792	0.035371051097952	0.0730980212175918
HECTD1	0.847590657077949	0.968295517641366	0.918296490962622	0.592979889886596	0.663215969503496	0.9549032849402791	0.9483283552246569	0.430786657470995	0.8348326715431941	0.4187189825490589
HECTD2	0.316716669789931	0.252276667103781	0.420325130897334	0.101379898998549	0.897360529082765	0.506146583982103	0.527706576810709	0.41164202225895596	0.528108372608182	0.7925427417606509
HECTD3	0.342159061701864	0.463104966588325	0.45461315695791704	0.45461315695791704	0.128794307517769	0.48659339423446796	0.06156258138938501	0.0858567712943752	0.797862215662087	0.45461048099199697
HECTD4	0.631432223211847	0.725357573154096	0.555962786746135	0.364758301853031	0.80123600594266	0.462885354331695	0.560040537371874	0.801265554070937	0.6854737681402521	0.9370551019373471
HECW1	0.6374450883181789	0.6762348820185059	0.7662275878698841	0.7262888113899459	0.35249994514822103	0.7049314659025191	0.780877267053183	0.7727214007479949	0.9821544657236801	0.7850919000622779
HECW2	0.7780051001635121	0.961127516832183	0.454319986978184	0.754039529741948	0.555776536905622	0.509331600164438	0.5703107361181601	0.634504130540735	0.38341961140624503	0.34401812239741997
HEG1	0.7508733774326309	0.601045553564459	0.562245941252485	0.701668360589572	0.76707483447987	0.8397397318676708	0.517062107627992	0.497446339040399	0.191125522393023	0.32927400036963594
HEIH	0.0282382886032627	0.0282455970111122	0.0282455970111122	0.0282455970111122	0.0282390727155669	0.0282390727155669	0.0282382886032627	0.0282455970111122	0.0282455970111122	0.0282382886032627
HELB	0.827838292111668	0.807478369848973	0.6921929791125649	0.7468719277720479	0.7455831577204959	0.895785109736097	0.692027600463782	0.7630524693576941	0.498100017528869	0.598772569135299
HELLPAR	0.6078127168360971	0.607806490777219	0.607806490777219	0.607806490777219	0.607812048785104	0.607812048785104	0.6078127168360971	0.607806490777219	0.607806490777219	0.6078127168360971
HELLS	0.680771671737203	0.802298372850668	0.7885212781491079	0.7985744743069542	0.18920278118364103	0.145696239932634	0.45714151929464103	0.288132250416059	0.27488694990579304	0.45714151929464103
HELQ	0.44178340144420103	0.5511927621955921	0.398661345574595	0.846829566047605	0.38630572197931295	0.5077143510051939	0.265775970159835	0.5584582549379711	0.428748223723377	0.323478101997826
HELT	0.23679803532263	0.22842393921482299	0.487214547529127	0.116105019735547	0.46416630219035404	null	null	0.286215017486021	0.6888229646126911	0.465879014227836
HELZ	0.0969588707018099	0.22390526000433703	0.354195556722465	0.18919252354706198	0.24332724546895299	0.25188204686284604	0.0664786437949445	0.456397978856387	0.269358068813318	0.0664786437949445
HELZ2	0.51127006163642	0.7471763405310309	0.6690976910947061	0.927880062599597	0.85346100187339	0.947785844911609	0.8855500521004429	0.987895072473736	0.577605413935275	0.9287869201227049
HEMGN	0.0619008208272426	0.192759044998357	0.196770686316418	0.375221073059384	0.0931532227852892	0.0896559852783527	0.0896546037302875	0.192241793805341	0.172080947045071	0.263199445699801
HEMK1	0.260768490934815	0.413633044527593	0.51914736788977	0.19352964237377	0.538938030117483	0.118091441656189	0.525236212268956	0.550895772703097	0.131691542616247	0.118089953075015
HENMT1	0.6935520994324571	0.9920445261031291	0.7003913895024749	0.6788472529091479	0.9418474641970308	0.9692845244558058	0.6992453407476179	0.698356915882033	0.8962725161847429	0.9360296259141859
HEPACAM	0.640719772343246	null	0.30706006438893396	0.300139163003674	0.0507325221054422	null	0.17636965784636802	0.139472884397556	0.0980889692261403	0.14041249161197303
HEPACAM2	0.116096502020464	0.1328865640205	0.37010184836738796	0.342798817430206	0.0523411405681576	0.303140449039652	0.0473788684907863	0.17824166656567303	0.00137875912909685	0.134321871928231
HEPHL1	0.238909833046014	0.0726559016699201	0.629752394149271	0.213608566012774	0.288524007625918	0.35012712785561395	0.506181567065356	0.34856275946940696	0.178676270991351	0.21478737006003
HEPN1	0.54468324238945	null	0.587493319027071	0.12705965293075	0.6402113374690861	null	null	0.211658132261057	null	null
HERC1	0.0192181991739493	0.164001866749486	0.0247101108958347	0.0132336950591024	0.0372051827061377	0.0211620046574611	0.103559476079711	0.00261712715782547	0.28105137005964503	0.0408985646850634
HERC2	0.36175278512220005	0.30289899654991603	0.151285368513898	0.148280132277595	0.159916771084651	0.0443880255448013	0.13418430459560501	0.134198475368677	0.24326259067553502	0.13418430459560501
HERC2P9	0.673131444241854	0.673121862104176	0.673121862104176	0.673121862104176	0.673130416089802	0.673130416089802	0.673131444241854	0.673121862104176	0.673121862104176	0.673131444241854
HERC3	0.179865925572155	0.38012071143616294	0.287576572101101	0.11016937544074401	0.179803679949012	0.642338135681443	0.380113830406214	0.38012071143616294	0.5031721048572539	0.380113830406214
HERC4	0.0384611935328978	0.220092636941375	0.0526704549414393	0.050072906982758	0.243185606696405	0.21734421756152897	0.0396187007840968	0.0342622804712975	0.035314270873668	0.0278566917245651
HERC5	0.33052298075847997	0.109430888934434	0.2397629764251	0.226231085528965	0.0289206676220499	0.0163648359055527	0.186584194532313	0.166584977971023	0.22577525571961998	0.6457233972284879
HERC6	0.881230030611535	0.842647178741885	0.927640672409447	0.5931913474441489	0.646328891402389	0.9263657969126969	0.943686573511073	0.789387255605434	0.7771623775233442	0.805807420114877
HERPUD1	0.636147520592154	0.598662221703849	0.3224437166191	0.23964947113781698	0.7559067696910309	0.39536559652192	0.206865719364801	0.159909780828169	0.539095152687104	0.229379221879203
HERPUD2	0.19700508783154302	0.29381827050347803	0.108686664438224	0.482374834786817	0.6844289716256701	0.659482075446328	0.28232376273165805	0.60200480403456	0.29381827050347803	0.29380721194864096
HERPUD2-AS1	0.0983759804374376	0.0983892354908225	0.0983892354908225	0.0983892354908225	0.0983774026339365	0.0983774026339365	0.0983759804374376	0.0983892354908225	0.0983892354908225	0.0983759804374376
HES1	0.00795611568518449	0.0552051715514204	0.029115091890901	0.0655904455854557	0.0740105497890582	0.00297086857973904	0.030648102600265	0.0282900118587559	0.00291704338430112	0.0498652349194486
HES2	0.8009665772287479	0.5887262490549879	0.7323816769596679	0.6427972240544539	0.70854472408272	0.7434498551787679	0.7434511936972951	0.931128151614303	0.7546466174703249	0.9232964917583829
HES3	0.401296119820839	0.6724179470509439	0.732182006120997	0.308684494963024	0.43816583931117403	0.97724740626305	0.736518645783049	0.388968141504569	0.478516952042187	0.36165160911929706
HES4	0.00928802931368853	0.0334600660718969	0.0334600660718969	0.0334600660718969	0.144465352181469	0.10707448624769	0.0402462281571852	0.269227464696438	0.0084776645618854	0.20486627103627103
HES5	0.0413410045785135	0.32264228464232003	null	0.263884208962321	0.42639628568295396	0.150307421776155	null	null	0.0724923461750941	null
HES6	0.299271773677049	0.299282601065008	0.0938711977575844	0.279362957016968	0.34056312551695006	0.458476491723539	0.299271773677049	0.500446192382291	0.299282601065008	0.299271773677049
HES7	0.30730353554095396	0.187788552050239	0.346846795020311	0.334155301952395	0.605067355620101	null	0.291047141658709	0.32726389037551196	0.263267340250156	0.29565152275033096
HESX1	0.5019527109420471	0.836688973952025	0.356750347572803	0.6635693032672549	0.828631127543791	0.6178750169114511	0.36633182278836696	0.26149883964494297	null	0.638563476639032
HEXA	0.25667753166276996	0.45217399452997403	0.295134457091526	0.231861192937775	0.7577970330848621	0.393946997645892	0.37901518550220603	0.378957913313812	0.201574576669018	0.45217117610941404
HEXB	0.64879438396921	0.817272779641369	0.752296959718014	0.804421433269548	0.8347027913068509	0.854936801951143	0.6833371206847111	0.587247433897391	0.6924356314646021	0.817286974605996
HEXD	0.0584634926383513	0.058474329196676	0.058474329196676	0.058474329196676	0.0584646553189077	0.0584646553189077	0.0584634926383513	0.058474329196676	0.058474329196676	0.0584634926383513
HEXD-IT1	0.839433315097346	0.83941898806532	0.83941898806532	0.83941898806532	0.8394317778555509	0.8394317778555509	0.839433315097346	0.83941898806532	0.83941898806532	0.839433315097346
HEXIM1	0.00916059422094531	0.000596392910462325	0.0277483110684643	0.0290115021426478	0.0127149113734419	0.000596034661072828	0.0107562449419064	0.007589648849751629	0.0037591477272506295	0.000595991614177548
HEXIM2	0.410026690818642	0.0532946221566684	0.0532946221566684	0.27151644052991203	0.0595576356216999	0.0532853671166946	0.12414314734551599	0.0398826758344789	0.0171215809786823	0.0532842547800855
HEY1	0.16418777107667598	0.21472898575832103	0.171609062036805	0.16332295636261	0.379283961941887	0.30759880394707395	0.2871105089203089	0.329601714753969	0.217005071475659	0.40928711997116207
HEY2	0.767080508557369	0.8950191377024891	0.7170347759047571	0.936207386688657	0.0200981213010448	null	0.532180623280211	0.7298690253381899	0.4211922482884529	null
HEYL	0.128741610109357	0.135722774904658	0.0871964977165735	0.3691377240067039	0.20240200506327896	null	0.0887524544450498	0.464127293656848	0.254641866484881	0.417220575356739
HFE	0.764770792145726	0.981049973155428	0.737743837084356	0.737743837084356	0.864843002160538	0.741532457152707	0.47286092152280607	0.6233420389939011	0.5551337181435121	0.8769174911873069
HFM1	0.687193406345335	0.925039385647352	0.9235682367632909	0.928351391935465	0.6730163269784771	0.620018696238989	0.859922912964353	0.5698133436220971	0.8645999707166071	0.801073984547135
HGD	0.6310487103784941	0.10327652357397901	0.522072663540663	0.688514726510546	0.11859701783228001	0.0953357041811723	0.56894619262052	0.7620704175144929	0.5801721753450091	0.680692731758498
HGF	0.230251548780022	0.27588522277449895	0.32835502396839	0.14825450685543398	0.150280067216876	0.392701708318181	0.37080901835293106	0.586094138137958	0.140606036761384	0.172749904595081
HGFAC	null	0.268624703671054	0.32355350053433196	0.33164017500198	0.0526937873966233	0.182843203525318	0.0348311175246886	0.138312556325939	0.5626443686581251	0.457071678647461
HGH1	0.676030035265204	0.6822064448441811	0.567856288072671	0.614200739593239	0.35425395243065705	0.486347898992345	0.607823105901819	0.5702014185936259	0.535192563004733	0.447160001100383
HGS	0.23708775517724898	0.16749021369765602	0.0730982124088804	0.17849691026852696	0.34586371623828394	0.5356455018334589	0.382286277443386	0.512501797559244	0.751790836863195	0.167475904388564
HGSNAT	0.142294354071956	0.09868967797698	0.0672039001073643	0.0775363256385139	0.0370110026497245	0.123097960357539	0.0477299248560616	0.118784085926395	0.44162966326102004	0.10143771665899601
HHAT	0.664051359837972	0.481203497571887	0.7156296526969791	0.651535243146272	0.787587704136311	0.8557375283870359	0.855739060058668	0.855724784886693	0.7983934747377679	0.504849787363565
HHATL	null	null	0.33277167547641495	0.7741607504414929	0.45792922478135295	0.899761875768736	0.39016266633215896	0.6614205387326079	0.810322897990434	null
HHEX	0.541878544296285	0.221561843863197	0.0880757862007556	0.125095132427233	0.8121878103616321	0.812091997001548	0.088033430318261	0.0881649650270522	0.0623681612329508	0.0901402679126695
HHIP	null	null	0.441089512320401	0.27655143695599604	0.10389273509689301	0.18603333783744896	0.17380252732788498	0.18287771574134198	0.302589503399193	null
HHIPL1	0.6154012293171329	0.283608112765062	0.936192713880057	0.8963066051809829	0.588945409904595	0.796804824842613	0.7613665886766501	0.8493052573521559	0.921655483276422	0.269931921642163
HHIPL2	0.661139864498592	0.9032505356611981	0.748241872474391	0.6833473929255821	0.6624380052359999	0.941029855232135	0.8133098756344691	0.3455443006068	0.9653080495638691	0.44561253393839595
HHLA1	0.75852822370436	null	null	0.3710781737510271	0.292034572950317	null	null	0.5319103642979679	0.668152707537053	0.4457566135174221
HHLA2	0.0196911187232075	0.145784537038085	0.880839543462799	0.496713983133329	0.0262559175000372	0.32182152863207697	0.49299357230746904	0.451680018744656	0.0754021202972943	0.346930486872487
HHLA3	0.18864506415831397	0.23358644494630101	0.52627669687685	0.128893195609134	0.24386487702944898	0.171693929238154	0.0568881156235223	0.167036521388869	0.17170668393813598	0.17169239621002802
HIBADH	0.242979341523435	0.0469941336529608	0.104211848589262	0.0806731708499185	0.0668680759750108	0.16924486799495403	0.138125094175156	0.111244472444678	0.235083283178391	0.209042711686243
HIBCH	0.732634358333961	0.563560500203417	0.295070959595575	0.16120536651616502	0.301684716522558	0.422854086170668	0.438065362545781	0.821485307533987	0.6809624992000299	0.563564231941391
HIC1	0.649604832848317	0.9246200074052892	0.8191178944190121	0.7555440491272158	0.7479666272174542	0.7633440858970301	0.9287618476375991	0.9270798169490729	0.8309890988973772	0.8774274361843709
HIC2	0.4393519650965171	0.6078690677518139	0.45585532280403396	0.453736976620813	0.6814219093940121	0.45373454208199704	0.45589649343089095	0.453736976620813	0.35281940268093	0.5205110983247371
HID1	0.8036764763395821	0.637419965328062	0.125292789372417	0.23216257922522698	0.5078900535138761	0.519549305371644	0.12517785333706802	0.15461491817519	0.143022616763655	0.51954942947717
HIF1A	0.639920933849121	0.608031129945379	0.8858508836092809	0.287429088615493	0.7183295152047371	0.6080366989371011	0.7242708018623271	0.6352250320104239	0.622073324363323	0.608037368308302
HIF1A-AS3	0.0111305196653735	0.0111344805030063	0.0111344805030063	0.0111344805030063	0.0111309446021444	0.0111309446021444	0.0111305196653735	0.0111344805030063	0.0111344805030063	0.0111305196653735
HIF1AN	0.47431293351916604	0.437069852052257	0.14201587077338598	0.451475498301423	0.19423728318329397	0.495984794069049	0.6947720690708871	0.7165991826078421	0.379128149969552	0.49598476855961204
HIF3A	0.320349588770242	0.42328480079214903	0.675092058159264	0.811904805292243	0.542966739987605	0.470575844578825	0.576019976894654	0.7951611319288281	0.8240700419269459	0.565929117419477
HIGD1A	0.246210428553762	0.34097452778106196	0.34097452778106196	0.143896371771314	0.34096658162953397	0.34096658162953397	0.340965626535569	0.34097452778106196	0.34097452778106196	0.340965626535569
HIGD1B	0.693728028563411	null	0.51824620723256	0.66280461973492	0.236502905096462	null	0.6512398993231171	0.14041785077854999	0.8538910584378729	0.5989992571282089
HIGD1C	null	0.152155965741893	null	null	0.805599405115726	null	null	0.510081015257851	null	null
HIGD2A	0.11886617671071302	0.320863335599486	0.143611496744421	0.138226594380852	0.309867110848082	0.320854530051763	0.1171932517881	0.11662872134257199	0.320863335599486	0.32085347166351397
HIGD2B	0.30252612149821995	0.30192482143694	null	0.396465079243464	0.828344773512212	null	0.0347936727606364	0.0628066010649198	0.37222709766127005	null
HIKESHI	0.235230934095482	0.0010643115572916801	0.38801953413236295	0.5403962331576501	0.32955021753583197	0.14094540168719902	0.0969521118535649	0.7799358326427521	0.14095812027440197	0.153499300756926
HILPDA	0.5764529936588101	0.576448522569896	0.646030467899165	0.8031691092995308	0.311555095982954	0.576452513914172	0.5764529936588101	0.576448522569896	0.21001314840200602	0.8881969827957159
HINFP	0.39625430993548	0.9538509859903309	0.744024078461397	0.270864402026084	0.8678067894070419	0.687012166954059	0.8301817011214431	0.45476417013829	0.772446325031059	0.43319109635128794
HINT1	0.00112973982782759	0.000997629871058776	0.0192397648504788	0.007368142020656859	0.0271971254065056	0.009522612586853	0.00339731119295012	0.0022618323770884604	0.000803234728800071	0.000851740704056659
HINT2	0.7302058473433891	0.73019384189423	0.73019384189423	0.73019384189423	0.839724308320364	0.8138622818786021	0.49889337525204097	0.9394391876730741	0.578475600815201	0.7302058473433891
HINT3	0.5804183651353311	0.679301451735834	0.8878535721550359	0.935612951902405	0.7250159417351851	0.8411370462775258	0.9258585248282429	0.8823069430986621	0.988479632039187	0.8856351361294208
HIP1	0.132705518766736	0.32374020389070296	0.575600923691162	0.353211067482204	0.831331298214178	0.501917938455038	0.36706321323959096	0.210233865875386	0.783920609485253	0.34520952051482795
HIP1R	0.008055146803770159	0.0973608807702174	0.00875610585035056	0.105994182736915	0.0999986714441082	0.0620711897049703	0.008809036367697221	0.0109550234472661	0.009914902465526879	0.01115217212291
HIPK1	0.0385867903157589	0.0316655794431893	0.0196310197462737	0.12486024887430301	0.0234429594167363	0.0393995685184363	0.00955805345374676	0.0165534873466712	0.0282983657191009	0.0433141692431405
HIPK1-AS1	0.201909809012108	0.20192372724851199	0.20192372724851199	0.20192372724851199	0.201911302402867	0.201911302402867	0.201909809012108	0.20192372724851199	0.20192372724851199	0.201909809012108
HIPK2	0.0231472028745724	0.100272171261368	0.0452654273084013	0.12791804698841802	0.294982636799741	0.0292763425185936	0.0122786337400176	0.0307916947200553	0.0123524613414176	0.0346163002496671
HIPK3	0.18761078163408498	0.139994948941253	0.0280920958488701	0.0391661370800672	0.07597220890067599	0.26052294403754606	0.0282075037519431	0.00522635305764661	0.0605755399725851	0.131167428285631
HIPK4	0.636475884451494	null	null	null	0.8431357124789209	null	0.24508326065604003	0.494031623631566	0.57524016157495	0.34514731834731294
HIRA	0.8569463909263622	0.6973769483172629	0.973008796778647	0.6428854470639891	0.436913917864291	0.770029264219153	0.673435660535337	0.618753188289915	0.734895521204995	0.7008497483795939
HIRIP3	0.201072324479922	0.153812976457606	0.28166382718563693	0.551828965100198	0.19705335842743502	0.153800191072306	0.0878252493171304	0.22022405649558702	0.0844906163522551	0.15379865436252899
HIVEP1	0.341228019532198	0.0531884623855183	0.319473406172732	0.460943677824631	0.32224466501543797	0.28619481151038695	0.22796300183498397	0.27656076066010604	0.0858250277126833	0.22212418583764498
HIVEP2	0.902051878416657	0.9923229507615959	0.7686724418292341	0.7101340783637929	0.896480512271764	0.992325658945359	0.89217103723541	0.8186964783069309	0.9014777010326309	0.992325984402643
HIVEP3	0.477082327092181	0.523621561964891	0.589244919376258	0.704990604825762	0.5609145288925439	0.44126828777640603	0.44665549922579206	0.464102230374739	0.7915871239473729	0.514450176359379
HJURP	0.633476669512523	0.6066228933900071	0.7753858993840171	0.8752642506016071	0.7165309980107071	0.19179232320202	0.7751735257611769	0.8754570042896719	0.366498501919068	0.771893452262379
HJV	0.637849392274737	0.37269521152867496	null	null	0.0947034559018836	null	0.331403072146854	0.9587336218935091	0.593178509684415	0.76029498406478
HK1	0.0101943834027023	0.0656724572546166	0.18096932167803	0.0168118439379439	0.0426996668920511	0.0452440111194991	0.0175433449609419	0.0514527304656635	0.0698885926977076	0.0463581700349731
HK2	0.7772845970497471	0.898607448833985	0.430998826781686	0.305052300724161	0.710773862313885	0.47829939952851797	0.426402137378903	0.357849747009813	0.348949196831398	0.6500776877578609
HK3	0.933084440870235	0.985547272458475	0.998958399683917	0.879957094569485	0.8915234137851271	0.893230102259029	0.9994281097077979	0.9964158495994521	0.985284176773052	0.996720013728417
HKDC1	0.281656469754089	0.28166802205001096	0.615631041573845	0.262432605164756	0.6265726120671911	0.5990238315033001	0.458401200050169	0.42496057821797206	0.10967357696929902	0.281656469754089
HLA-A	0.429182107551974	0.521207495131239	0.12380937782802802	0.0708234342385558	0.20311843250401898	0.20311843250401898	0.20311694146508102	0.20313083778015498	0.20313083778015498	0.0245535470263098
HLA-B	0.0287163907792566	0.0893672741013586	0.0271269662489915	0.38626938184071796	0.12927986810985	0.12927986810985	0.129278355453657	0.12929245345771	0.12929245345771	0.261335839061242
HLA-C	0.0477182658313782	0.0652307330800681	0.0691002489237985	0.0330443005851603	0.04771931838633	0.04771931838633	0.0477182658313782	0.0477280760670345	0.0477280760670345	0.0477182658313782
HLA-DMA	0.5232776157405801	0.153484140505641	0.14736009701182	0.11944409542284598	0.10804515728321601	0.153471355855829	0.153469819234582	0.153484140505641	0.0886213938424272	0.153469819234582
HLA-DMB	0.24353712680092499	0.13059527751939398	0.34308877237233104	0.129241993155185	0.0889180139666413	0.212187588725232	0.21218611706374102	0.212199832764481	0.212199832764481	0.21218611706374102
HLA-DOA	0.28699253825466997	0.842206325249417	0.6573866111399761	0.739427508575736	0.7505574859268549	0.539216859021676	0.5392171073788039	0.539214792759931	0.337628988975585	0.822788237822139
HLA-DOB	0.356136974723288	0.394343256054117	0.0579620192911824	0.604359908328172	0.154364136463461	0.237033329126785	0.23703192478698604	0.23704501301451397	0.544273814721707	0.23703192478698604
HLA-DPA1	0.0499790170656999	0.0661583738902423	0.39786556601612394	0.140562934607863	0.29606588150977603	0.0995367800666427	0.0995353530253935	0.0995486532264456	0.0647681615959654	0.0995353530253935
HLA-DPB1	0.28072394516821003	0.20965193806095	0.24040389770682896	0.0371813783218021	0.29462833069206	0.240392301756577	0.24039090798575	0.24040389770682896	0.7580084436337629	0.24039090798575
HLA-DQA1	0.5618675288006529	0.473801546678943	0.5052345128291289	0.5102612033460879	0.5052347895173049	0.5052347895173049	0.5052348227742239	0.5052345128291289	0.5052345128291289	0.461412575932104
HLA-DQA2	0.551598972735036	0.330780587148812	0.37190649671373205	0.6767629989501209	0.314829488782958	0.5901907231524179	0.5901912863083771	0.590186037846692	0.575488862266856	0.943436766617626
HLA-DQB1	0.5860524989938289	0.634589848663215	0.72055386862078	0.7694227003219319	0.766379920273238	0.578550656902838	0.578551149468305	0.5785465588925209	0.5785465588925209	0.5484937427439629
HLA-DQB1-AS1	0.805804893587272	0.8057908475290521	0.8057908475290521	0.8057908475290521	0.805803386483438	0.805803386483438	0.805804893587272	0.8057908475290521	0.8057908475290521	0.805804893587272
HLA-DQB2	0.758162132637112	0.9688984419208521	0.983173879109288	0.43916672483582303	0.830753069671042	0.803824997709948	0.80382650151801	0.8038124861806222	0.705656057244549	0.852101180365132
HLA-DRA	0.0358897415260758	0.00456590119092668	0.00664238443451129	0.00427699609524484	0.109783938067517	0.0235485799479833	0.0235478788315397	0.0235544137195462	0.0043209772972008	0.004181214806051829
HLA-DRB1	0.0130689202020875	0.0321734383981344	0.00331079622457298	0.00430344196229497	0.0130693954133055	0.0130693954133055	0.0130689202020875	0.0130733496154872	0.0130733496154872	0.0130689202020875
HLA-DRB5	0.0286617620011036	0.0286691362446908	0.0951144579249288	0.00158006114138219	0.028662553177381	0.028662553177381	0.0286617620011036	0.0286691362446908	0.0286691362446908	0.0286617620011036
HLA-E	0.557133090543712	0.241797552885997	0.397288437528209	0.7305907726917851	0.337200145267155	0.660271847696464	0.660272809326222	0.660263847168048	0.305284147217695	0.530578196811159
HLA-F	0.962675606828716	0.98388537664586	0.982129966220145	0.885831957854717	0.982483124942555	0.9838899352525758	0.983890483106238	0.98388537664586	0.9238424864355391	0.9699100069471371
HLA-F-AS1	0.677751723637032	0.6777419245586769	0.6777419245586769	0.6777419245586769	0.677750672207826	0.677750672207826	0.677751723637032	0.6777419245586769	0.6777419245586769	0.677751723637032
HLA-G	0.882598621419327	0.21735195970276003	null	0.8693847775315401	0.7958981812790291	0.7386152468848292	null	null	0.884541044880376	0.774944313030462
HLA-L	0.8924757740910959	0.8924621937462222	0.8924621937462222	0.8924621937462222	0.89247431698758	0.89247431698758	0.8924757740910959	0.8924621937462222	0.8924621937462222	0.8924757740910959
HLCS	0.393124193155325	0.6423094815156679	0.44552458327020295	0.826717925377263	0.46609082709409705	0.53028045055977	0.5989836196527739	0.608825680500136	0.759479248487769	0.651716241717809
HLF	0.42531381317211797	0.36090488423706607	0.37773186773418604	0.338392510459902	0.13946357302636903	0.12663777142179197	0.241044423890738	0.243575341103543	0.607319591435808	0.0553888767322574
HLTF	0.33863469690079495	0.449645133600846	0.8606925025738891	0.5601987928323741	0.432784903979557	0.560666849680075	0.44976763377272494	0.530143582021211	0.432809966455997	0.6313581196558579
HLX	0.9637084762586519	0.9164559906844508	0.876039208893098	0.428275328951379	0.842740158330155	0.826261800828302	0.8662181284727621	0.603130340981121	0.738099372977496	0.9276927876625
HM13	0.7217470709552101	0.8431892417732572	0.7185802183767991	0.7710387533980521	0.638638590071751	0.62608168899099	0.6835150005210839	0.785422525437706	0.437130510577632	0.50050359458015
HMBOX1	0.313707342722109	0.42098629865998105	0.6132052508196489	0.366970264270233	0.6132110717307879	0.6132110717307879	0.506647096888415	0.61063858709595	0.48234069700490795	0.613211771381569
HMBS	0.712367386423512	0.266689645635064	0.3593638507225221	0.166230584943836	0.40772762352365705	0.506392009732923	0.32989333116524105	0.52619456064406	0.125919511299369	0.254461686646708
HMCES	0.980984321403109	0.982227166575211	0.9986692907165942	0.999203953890215	0.9635513216685619	0.9382060752867809	0.9879961757720551	0.8928728240328879	0.9675626574702441	0.986021102959826
HMCN1	0.763508838165181	0.22079345409608603	0.515943142420467	0.491855832898969	0.190108732932388	0.46193701173583	0.5158288078690151	0.5534556883373671	0.48675056787644294	0.380496305731061
HMCN2	0.41571604958879205	0.650073003773319	0.44812368488083293	0.765596260642144	0.6306327513153129	0.275973285744513	0.375279745969877	0.559937047932488	0.23511282426561803	0.494639327796341
HMG20A	0.0158129463089948	0.036415361903624	0.0706119966068597	0.0322710992571759	0.114094005406201	0.0364077932368734	0.0550864195102492	0.0523979664810984	0.0736693144949646	0.0410381355960212
HMG20B	0.39017626657149107	0.608441844771799	0.555220103914599	0.555220103914599	0.466705219445687	0.719653966870398	0.769242771697932	0.692060726705479	0.384565128982804	0.555223352820888
HMGA1	0.18753271594055201	0.0511670345757883	0.0264636097990595	0.0264636097990595	0.0482704418276039	0.0264573390078045	0.0613554381635007	0.0625582994456916	0.0299475391259836	0.0507220048988606
HMGA2	0.45963050839698205	0.656627536483148	0.58818137794114	0.0746017364937966	0.5010958348197411	0.5883324099597039	0.6284912417787211	0.54938508161067	0.33213527645587204	0.436914911627293
HMGB1	0.818727271709888	0.8425771507908729	0.8366621802564951	0.7757665272937441	0.9491209578469271	0.8577620941279599	0.880377166070145	0.947255793599924	0.657475997766737	0.9592285861723091
HMGB2	0.145600853874564	0.24678866047231302	0.307254503421713	0.452434071802695	0.41408070195945595	0.30724514739521996	0.156748218540202	0.187321519959656	0.510696509182249	0.13628778349413198
HMGB4	0.224835739634105	null	null	0.11240431722810303	0.15986793103243901	0.15095495392345498	null	0.40133896113486	0.35479388443648396	null
HMGCL	0.0659451596924911	0.0505161290630184	0.0110645102593208	0.016947066206759	0.0630724209274625	0.0631484810711425	0.0567890053394531	0.0111489373072257	0.007120079538621241	0.0565216383246113
HMGCLL1	0.0115847413210284	0.0754764492016182	0.313918425013822	0.0925909760574901	0.36989229893042297	0.33520313136006397	0.25167982842083103	0.518730237277618	0.20151524766564	0.5340508325505
HMGCR	0.745494081654391	0.761564331647519	0.8930835079319671	0.848337051078844	0.8116161700126651	0.7005712617249599	0.8763277054283531	0.9269430793647601	0.7466210263156129	0.761577379462854
HMGCS1	0.0571048295452043	0.13540900323198599	0.352045134539948	0.20721409535015603	0.21135585362983397	0.135396338923512	0.367072297697581	0.104986583347544	0.368959164490443	0.09662308147997901
HMGCS2	0.820873988824845	0.7804901916276379	0.687440435854019	0.9559119041947609	0.9174465869248221	0.8175453127554398	null	0.985323634976444	0.211365666873413	0.8889169510937209
HMGN1	0.00895996751067889	0.0451831836471312	0.203689820972595	0.016453026648606	0.0113758041521613	0.0484541011684611	0.22017719546513603	0.0704055985975529	0.0947754316894122	0.21407001041534698
HMGN2	0.018098952075166	0.0233207604395894	0.0584744441751712	0.0546024378257463	0.0394684601515579	0.0394684601515579	0.040987152850497005	0.00588420059388193	0.056192520064457005	0.0238216679165972
HMGN3	0.591260081269254	0.31445963568721397	0.6307386397061221	0.275104558898697	0.845243412075114	0.63074529781962	0.30390377684454495	0.24464886711331896	0.6307386397061221	0.6307460980981751
HMGN4	0.945207356016834	0.450175190354565	0.730272560017902	0.61884512950681	0.42703790537574104	0.754980013154461	0.730082619024994	0.6309367253901479	0.6057090183853511	0.537921454980397
HMGXB3	0.41303567349919	0.768912509199172	0.654834381558064	0.6780274073997711	0.7739331127610959	0.6786439540558891	0.519647031038055	0.643404695879645	0.6344140767615911	0.678645009945614
HMGXB4	0.146179489509515	0.310895484047995	0.5423327298774461	0.49326092148202794	0.256262232801238	0.489258673169495	0.38856099919944703	0.51839627171642	0.586194826717219	0.21642261074592697
HMHB1	null	null	0.9921282954777192	0.650961447134025	null	null	null	null	null	null
HMMR	0.41806385842691296	null	null	0.13853912852847197	0.8164664017624259	0.6079678179417239	0.423129188497861	0.44654812162901	0.10035994305678801	0.264237365692437
HMOX1	0.8039233322638841	0.43604493013338397	0.46494550532072	0.41776401234747795	0.411895741580043	0.746555613746878	0.479984219095956	0.341885675545906	0.22580955270069397	0.35170955495909006
HMOX2	0.640961473404803	0.43942067589003003	0.513129082630442	0.405075103669874	0.6373563432191021	0.513129776402457	0.513129859791345	0.513129082630442	0.353002199264222	0.513129859791345
HMSD	0.569538923449656	0.890583214740697	0.697767842907331	0.8030901836098909	0.7618740611385759	0.6402651828309991	0.696470011635449	0.8616191538046479	0.7807500520715849	0.8204996087542181
HMX1	0.7220353733738392	0.51656946523307	0.820482982811106	0.477092201791195	0.85054861953249	0.6530362003333721	null	null	0.0714879629354017	0.853210306778702
HMX2	0.337928885024495	0.28757694840229303	0.382771333767304	0.5976227401793149	0.826859878391058	0.675800404896831	0.383588090226864	0.6007574200838279	0.14711720825049499	0.602939468280549
HMX3	0.6564810190030219	0.687007240411949	0.6950513006833551	0.789801259170395	0.519982293195355	0.370997036049017	0.7242669504626751	0.7818103224426791	0.86849051419922	0.763345403581174
HNF1A	0.948456054053354	null	0.9864305875004359	0.9713241986493041	0.99192554869341	0.997676562600641	0.9886986616933591	0.9908357619332478	0.8939809482974158	null
HNF1A-AS1	0.9851072763770691	0.985102433147513	0.985102433147513	0.985102433147513	0.9851067567663421	0.9851067567663421	0.9851072763770691	0.985102433147513	0.985102433147513	0.9851072763770691
HNF1B	0.9489804801049109	0.8117323283934119	0.806922927274677	0.798251736658328	0.9746806228454129	0.9630891145466429	null	null	0.995222365555381	0.990990751202648
HNF4A	0.762479214140763	0.877771423423817	0.697645984792521	0.7305204675541641	0.9303253803916479	0.8573172991843371	0.7142679529254259	0.7821821448162549	0.311156444746686	0.559937746582568
HNF4G	0.9952608006586809	0.99203415650461	0.996659078429596	0.977999105332869	0.9994725873113409	0.9980385388209949	0.995490199971412	0.991982865171947	0.9835928285193198	0.9943348728305771
HNMT	0.355436344733319	0.6968866951990861	0.25345067913200503	0.9455600628647719	0.681004027539171	0.755092926855388	0.255221486457899	0.956568751678407	0.8724377533849	0.9175661020098381
HNRNPA0	0.8943692886276241	0.798236528036222	0.820293992585434	0.5293983464968499	0.521304138502095	0.6113164399589239	0.779209569190726	0.44560980653355203	0.5023678957255661	0.3691341214980511
HNRNPA1	0.140161771552526	0.14017601132843302	0.14017601132843302	0.14017601132843302	0.10886232794201199	0.0899119558165786	0.39091814057474705	0.303616438956802	0.360414616004794	0.140161771552526
HNRNPA1L2	0.6006936405092429	0.858761627208662	0.7384284601977981	0.285938059878622	0.23089131790826503	null	null	null	0.45590628056185295	null
HNRNPA2B1	0.8786441842025441	0.9225896653329151	0.9139113549486629	0.878626794754245	0.8570466658310391	0.962627409496022	0.8947813086814391	0.8529080456881429	0.967396502551357	0.9226018806787801
HNRNPA3	0.947741746321801	0.26987113117260797	0.653898406874633	0.645687722530949	0.38714936745594797	0.611366397872006	0.30486048325988	0.671467984418021	0.538450268016585	0.611367086756718
HNRNPAB	0.8866061579858199	0.9409062909653629	0.8072813803265899	0.753736874000438	0.5484277752135209	0.903915904783407	0.806690978774227	0.88008673855442	0.9944297347212242	0.7149326688553751
HNRNPC	0.790590554183852	0.5351973760386071	0.574239169180954	0.550454937779994	0.81599690591985	0.761095169492714	0.560096748080703	0.7185579119519201	0.5371249505432489	0.509185171231458
HNRNPCL1	0.4941393488304529	null	null	null	null	null	null	null	null	0.31663734844317404
HNRNPCL2	0.0899935493985416	0.19683422180524202	null	0.259904206914436	0.23846156648852299	null	null	null	0.0895077635945865	0.0983599292287839
HNRNPD	0.290470512136831	0.4412056910422629	0.318918698124941	0.179531957347305	0.422349334101276	0.39795640343193206	0.20434042474391897	0.287405710277984	0.42931097066864504	0.39795576943402605
HNRNPDL	0.766512195225302	0.973464102927478	0.8299547325336321	0.923278119914343	0.897384446266879	0.9726018359754319	0.8309791529687521	0.9331079618274641	0.9927326135882769	0.9970828147845441
HNRNPF	0.280231011891018	0.0711262547272519	0.14451525533281398	0.0459661136247538	0.0244087062000456	0.0535043042280589	0.11086436981683999	0.0462472325949741	0.222012259561864	0.0311780044291106
HNRNPH1	0.436191005487404	0.899002085986397	0.9114460370571821	0.831500488372732	0.688806075358845	0.8566379995599499	0.856639530483741	0.856625262278462	0.446679691819814	0.856639530483741
HNRNPH3	0.17752419852773302	0.13884860426910997	0.248275382766866	0.10495538343724001	0.17292419738299303	0.13883590442722799	0.444416256178529	0.20942752789309302	0.452553616972859	0.138834378005358
HNRNPK	0.784991121393864	0.840446803498672	0.6781546691966229	0.72090668796632	0.7222704321659209	0.7222704321659209	0.9575432176620481	0.8824836955968441	0.860846602431193	0.9173472453526221
HNRNPL	0.32457554695530894	0.269569668307685	0.752989968010138	0.294923550839259	0.0388313206553555	0.44994166939233005	0.269557654130339	0.269569668307685	0.215097907017605	0.5424572763134721
HNRNPLL	0.481857828008015	0.495162963303938	0.38576316047171705	0.5399326146289679	0.383329586378772	0.580541117150068	0.43562412958550395	0.6153792845422591	0.5805369181659389	0.5860735674648331
HNRNPM	0.0412908532416876	0.0246322168846963	0.0664406742822601	0.10133111599330301	0.0650893587756919	0.0751248442647602	0.0151338259729282	0.0233014800941159	0.041150087772996	0.0751235487647923
HNRNPR	0.444493020721204	0.00379355531857075	0.380103623204246	0.239343600241513	0.489396407102329	0.20767190082815698	0.207670419146577	0.207684228242527	0.42529484507101595	0.224665670919448
HNRNPU	0.21747979624387198	0.049699447031152	0.139827249693841	0.19743534713195202	0.307107470330365	0.14026475953657097	0.16988246192603398	0.255283689014886	0.18035984679144895	0.270573758111279
HNRNPUL1	0.31839610075240804	0.29272050012632106	0.537363679594545	0.29057321378777695	0.213386901271375	0.292710587274143	0.257699724313148	0.23093162835193898	0.269032388232	0.29270939579561
HNRNPUL2	0.7481605741413491	0.22345579560380702	0.22345579560380702	0.22345579560380702	0.35154024341399603	0.22344378484711	0.5757002108344871	0.370667920221041	0.12672410979719	0.44536662014955697
HNRNPUL2-BSCL2	null	null	null	null	0.656503843920337	0.5422423265894241	null	null	0.186499398931206	0.621744050423672
HOGA1	0.34971554680920197	null	0.785222616618314	0.8499919700278342	0.04871653276859501	0.274497496101346	null	null	0.8338221088266461	null
HOMER1	0.8006782907881701	0.514466254428423	0.653317151239995	0.710312751487153	0.8571678121959772	0.7658555986653879	0.611658623741394	0.667156405178164	0.8554518330605291	0.605828719435945
HOMER2	0.893857128625139	0.43783006854324996	0.854058645779908	0.429176329084301	0.6883153096617889	0.726361598635629	0.575641920245077	0.5756374954147929	0.778055740010961	0.575641920245077
HOMER3	0.6238981141011739	0.461785189319534	0.461785189319534	0.48767725545544	0.25786116407356896	0.5768430069899481	0.526583210895068	0.48009059373497903	0.402790678692355	0.46178293335534404
HOMEZ	0.37423520581969894	0.654691966079493	0.67681431877821	0.44622356525216705	0.29677347061606396	0.289386806378164	0.654700652585489	0.654691966079493	0.314001595891365	0.654700652585489
HOOK1	0.9737084296434301	0.8458283696697549	0.9840359966756059	0.9542710574603092	0.8003744480858199	0.881476384764379	0.9844624923662092	0.952034169722416	0.9418034887212329	0.94639768470687
HOOK2	0.812141513062445	0.92607226716959	0.8858298220587472	0.952501126269961	0.81301642988099	0.798443171357335	0.8286287811106959	0.8286144914598	0.857376234120996	0.8817276374585951
HOOK3	0.0133409279195075	0.0327425250545479	0.0053451902167166	0.00552694505406475	0.0390315635610107	0.0327354036539396	0.00904538115606815	0.0100274723531812	0.097265216344149	0.0327345477732891
HOPX	0.0570039663175305	0.22706974917538897	0.031096980979985	0.0743969024590729	0.0473552934029748	0.17263367931398702	0.14553785905163902	0.21909489456582001	0.0344416998173234	0.12430192631407598
HORMAD1	0.946353199796185	null	0.5617832026809579	0.45594778563211896	0.5690381496232321	null	0.802822033280066	0.48860236189575607	null	0.189449987752605
HORMAD2	0.7971109070736792	0.517889042749476	null	null	0.294873445236008	null	0.555466716484511	0.884131016823971	0.338667983183996	null
HOTAIRM1	0.135288161394365	0.135302346505798	0.135302346505798	0.135302346505798	0.13528968339933198	0.13528968339933198	0.135288161394365	0.135302346505798	0.135302346505798	0.135288161394365
HOXA-AS2	0.0796507815717937	0.0796631306236784	0.0796631306236784	0.0796631306236784	0.0796521065481521	0.0796521065481521	0.0796507815717937	0.0796631306236784	0.0796631306236784	0.0796507815717937
HOXA1	0.4035887131094939	0.256434910872414	null	null	0.6308537920165229	0.668387299982535	0.24878729590818396	0.555925543570503	0.580460498853168	null
HOXA10	0.18364609301558601	0.17688047282327599	0.17688047282327599	0.17688047282327599	0.502037828556522	0.176867751296404	0.14822599095037303	0.23091690102225304	0.32338822612780393	0.281269754992135
HOXA11	0.44028881594248	0.322071536615365	null	null	0.393327700424688	null	0.356616416768094	0.269839713005124	0.0228814100426357	null
HOXA13	0.436439040226011	null	null	0.19844486746136103	0.213529090343066	0.6829130337164019	null	0.17973919421495396	0.0173382085853947	null
HOXA2	0.353078404115399	0.259960769136948	0.218592764837557	0.273295497142971	0.28647549992817306	0.259949736969916	0.274975740718044	0.31432304070417	0.111573404965581	0.411104245580168
HOXA3	0.36607088382291	0.35373541962341204	0.30568439113731605	0.30568439113731605	0.755226231830132	0.450227680305192	0.305673841380055	0.4091289345306	0.257416807880815	0.305673841380055
HOXA4	null	null	null	null	0.6836712530164429	0.40848507249015004	0.650847177476442	0.666431369098672	0.6915130393848621	null
HOXA5	null	null	null	null	0.100658095628179	0.10138323768426198	0.216926017364915	0.0574865010420285	0.164105212936123	null
HOXA6	null	null	0.171476905325866	0.33124183014104497	0.48284016874588603	0.31756383383476094	null	0.11250423454247098	0.10689737738920199	null
HOXA7	0.451069633202564	null	null	null	0.12939505203138002	0.125837484326762	0.213704276065357	0.103379193726166	0.260139979497489	0.130214945714062
HOXA9	0.509553128279543	0.239207688021997	null	null	0.48089296604866294	0.262017988723309	null	null	0.42991750720198796	null
HOXB1	0.6880777720963821	0.9781018988551942	0.6428438182816361	0.638597517692181	0.40640364953012703	0.802646828116538	0.795433271551163	0.647826198751247	0.14250635936637399	0.372443861271585
HOXB13	0.999430389139512	null	0.965005247454363	0.983172901005771	0.984161981312572	0.9828792207297661	0.96505986040527	0.99977033350705	0.99729869501086	0.982807057477856
HOXB2	0.8360126315288701	0.639883599657467	0.844089197300542	0.8220445110585269	0.8147651971090101	0.512833128108206	0.674495047013785	0.694705381037587	0.7106252066183559	0.837742901882105
HOXB3	0.312341498218407	0.312351751353469	0.312351751353469	0.312351751353469	0.21908313742122001	0.0570659080342248	0.0876513212159741	0.561480341662838	0.508977681576453	0.312341498218407
HOXB4	0.564571178474015	0.5645673886639689	0.5645673886639689	0.5645673886639689	0.235796145320631	0.12689145069775	0.5692760473397049	0.13136164483687598	0.725770990147237	0.564571178474015
HOXB5	null	null	null	null	0.44988885477511803	0.45004885302315506	0.6337464546181989	0.573098527527381	0.620680882456175	null
HOXB6	null	null	null	0.8662798134799109	0.45181096509275703	0.7018660944046129	null	null	0.28844583355445	null
HOXB7	0.9745143237192321	0.152825180941518	null	0.545128379547195	0.855271698602007	0.6537394992874019	0.513330502898269	0.843010522531058	0.506287397046733	null
HOXB8	0.8126369971461609	null	0.6559005940671601	0.8528978006477851	0.9277913091472779	null	0.423469961868425	0.8222459385248759	0.385832409344992	0.31267061611794705
HOXB9	0.541980847841369	0.721406123070317	0.539332692617839	0.91289803394154	0.854610206594373	0.776969567195173	0.5390513801136889	0.8860250359918872	0.906128928446576	0.6513278373323189
HOXC10	0.8072431943727979	null	null	null	0.47201128929954106	0.49840808212056203	0.869825639347897	0.8551437258817729	0.5723823569820811	null
HOXC11	0.0354235120343425	0.0295044332896963	0.541247369110477	0.50064784014847	0.45735532617934294	0.40338871969731704	0.171241697030814	0.0333779490370965	0.217633928534176	null
HOXC12	0.6600102264952671	0.275589635967431	null	null	0.350693469239385	0.31696013771866	0.48162409929664796	0.72156191840544	0.21790731219038	0.16676294821412901
HOXC13	0.39958959796062893	0.7137828065564741	null	0.19037620976915198	0.7005627104210129	0.39667807086484497	0.0886045339256707	0.150846812070534	0.11745682345739698	null
HOXC4	0.374445506391174	0.511646791273248	0.731739968996298	0.828078081138527	0.503337358849019	0.58672904768675	0.321615269562558	0.617779639862448	0.7207166964226709	0.3845031144356211
HOXC5	null	null	null	null	0.808894166505611	0.907462890678173	0.723272467918269	0.8117226476918729	0.55734093153526	null
HOXC6	0.39169384299241705	null	null	0.5859457525167111	0.68463799230555	0.73676147029587	null	0.40888675315497897	0.658611925517825	null
HOXC8	0.591019449677432	null	0.581850162335659	0.403434997399886	0.260802202529113	null	0.372838020748285	0.510730185963747	0.661156402680222	null
HOXC9	0.578608613929569	null	null	null	0.885018490250427	0.7750361886677679	0.4892096242746	0.6505948596514879	0.37702214864558004	null
HOXD1	null	null	0.7893300174572241	0.8481557143803391	0.9592804243196981	null	0.8277617353382499	0.93689437540333	0.9273565241787199	null
HOXD10	0.550638556771681	0.706264822674986	null	null	0.835591531982822	null	null	0.4817818225623529	0.775086763644428	0.87680976201242
HOXD11	0.92132125034383	0.621432833893522	0.63296481196973	0.710750468276072	0.5398269769623579	0.8595635871277622	0.9157129453642091	0.690284953068441	0.38909152414736703	0.7749003220773009
HOXD12	0.26406446939690303	0.443629552173167	0.40059684211842	0.28051945641830894	0.456806541083558	0.273889671763925	0.61422805128311	0.320779355453835	0.5702943737917989	0.23132660086350001
HOXD13	0.34216511177627507	0.571080312737053	0.311278183007725	0.294833875566252	0.626324643609887	0.49429334621533794	0.372847715989576	0.44160056560297495	0.39884856897369503	0.672352569496776
HOXD3	0.928877239692316	null	0.862945288073924	0.910371642005634	0.625038828681725	0.504200989582217	null	0.9448073735390171	0.545862385884315	null
HOXD4	0.9077157920630491	null	null	0.43366338343753	0.7311199960615881	null	0.8259224984480709	0.806788048902732	0.6992453191193879	null
HOXD8	0.982800250236769	0.982794915877008	0.9135002852843241	0.938988091252653	0.9927129260455501	0.9905662671023371	0.8802613920212209	0.8786943281099259	0.864254499578936	0.982800250236769
HOXD9	null	null	0.45920490617505605	0.5000754165410639	0.9678916329643941	0.9004653533650211	0.9244219196807779	0.9861313019024991	0.9386757852275699	null
HP	0.180479768555166	0.286384137431532	0.539084905769868	0.152459196370521	0.221420581250795	0.294340006299344	0.353578994504072	0.358230213998819	0.420788379739905	0.28637277336087497
HP1BP3	0.8430793290139291	0.291490587251015	0.61633434421593	0.600801850111565	0.527771825324989	0.7221941345859549	0.36475004110172493	0.6667856135278399	0.5601268483541539	0.573293307913577
HPCA	0.18034920163679	null	null	null	0.23014218653232701	0.355911989453177	0.6400816639907221	0.20392725662830902	0.8403695939538579	0.622852776733381
HPCAL1	0.334720251733732	0.277197703896847	0.44245526461006895	0.408941032278358	0.192188623138685	0.6511590212373729	0.304440661091212	0.263988962839801	0.19500395816329896	0.0841913876131171
HPCAL4	0.87661530016175	0.8168539163497991	0.823846791336938	0.88809664502203	0.7007949240352059	0.8135078403808491	0.925458443668224	0.7659897600849851	0.8276055964715769	0.9402465979700729
HPD	0.260983076718043	0.0622025696608657	0.13849834087521698	0.217490029551708	0.149424161664309	0.27485929787134	0.144300466291245	0.228501867024352	0.658596769604297	0.43725355509024894
HPDL	0.265198982062605	0.15863992683893696	0.571435335010344	0.36932250182777293	0.616617849268405	null	0.570928228837531	0.37510831189440896	0.36261144787189603	0.260886131684962
HPF1	0.786583162221266	0.7626625745134319	0.7997128183793941	0.48834395123241103	0.785654695373823	null	0.7980185119654181	0.526688174352924	0.5708366832011371	0.54876610738766
HPGD	0.20798932938647102	0.22110759092456603	0.389019004558975	0.21286647686791502	0.327028561599281	0.6831417321377701	0.243376607111329	0.438146525889721	0.37605354776461697	0.376046449121681
HPGDS	0.567590548636561	0.726435897431325	0.221744824388443	0.490680475656065	0.517031802351103	null	null	0.7454002241026991	0.503142128903728	null
HPN	0.5080118431292571	null	0.7863968209786222	0.814812378100072	0.6982870340368621	0.821419039510177	0.9933978204132159	0.732982812324113	0.695928413858151	null
HPR	0.31083189479638695	0.156137738993577	0.27053210351997403	0.37052710423640794	0.039658090749588995	0.14180428526581101	0.156123412636232	0.31560994951422	0.0781572200275418	0.156123412636232
HPS1	0.33778973287557296	0.38284417120793796	0.289431074618985	0.281343375102174	0.654140781897677	0.38283815937627397	0.307622154431802	0.362173166473146	0.6152250797983759	0.382837436777721
HPS3	0.908474070269182	0.9664240589021189	0.9783283987184641	0.8501726033636229	0.903504696566272	0.9141752775718671	0.978230161879711	0.881006570755298	0.982922835369791	0.817529442099995
HPS4	0.18263151910172398	0.24033148426406	0.242332416583424	0.48530848705220403	0.0603247283319796	0.180691740428094	0.397902358480058	0.3953916729356471	0.209189533702036	0.207426350038506
HPS5	0.27663496111610403	0.502937649135294	0.22933562702264998	0.22933562702264998	0.0920715931431151	0.15201346304291502	0.22932232453438603	0.22933562702264998	0.4489334291646071	0.272806982952711
HPS6	0.6536160707212061	0.763398268632085	0.308105278495661	0.23026689939648698	0.8265044010333009	0.541982700638771	0.433013212655396	0.7153905453572591	0.7710890820279771	0.4963131644508901
HPSE	0.289985486027878	0.117960935641516	0.307310859084579	0.32395150803793704	0.0548566741267593	0.0762668350645232	0.413155784267902	0.568320235189687	0.27793030331177304	0.37560025523691
HPSE2	0.348090813619309	0.602588220747946	0.47158501882241494	0.408484410873331	0.0680011587365508	0.235429898184057	0.440018131857519	0.34888741753967406	0.574418834014793	0.314603948686596
HPX	0.9062963495047272	0.9179041388851371	0.8050949905730541	0.9077611254727049	0.936469859308289	0.5969436478167789	0.848873784964975	0.978874611379842	0.898499352596641	0.9554092647935909
HR	0.7379729338389741	0.793231000161196	0.754630989579565	0.7102401536098308	0.816551294605542	0.5249189219370399	0.7552588597644441	0.6586337448655041	0.6406952005953039	0.933456662611038
HRAS	0.11036698549865101	0.492694387904755	0.45536894076592604	0.512153099911919	0.35455924276952705	0.343703290965179	0.343702350391085	0.343711116313473	0.132221899995179	0.364577919534932
HRC	0.0119343591317743	0.000342384841485344	null	0.245914480435191	0.6245623369915091	null	0.11926524419947099	0.08281815995007599	0.0364898243464418	0.21165310951158603
HRCT1	0.9494524795179928	0.894440395401881	0.752782577263491	0.797985263353473	0.525719373686163	null	0.934606105048809	0.9214841620150709	null	0.8318242214165129
HRG	null	null	null	null	0.0972787859902685	null	0.11020932610538499	null	0.8122391894737421	null
HRH1	0.9513152915000541	0.9250946766246501	0.7795644005247429	0.953225876585239	0.959646630916875	0.7610534289354379	0.6341137063960001	0.981164972718297	0.8914456138761551	0.908135550715052
HRH2	0.0770064101582241	0.00695765588991199	0.00880211965401451	0.0459781555235456	0.0460773807409185	0.0131437408284405	0.007114855632577359	0.0110938579279799	0.0121689421706335	0.010527323578370001
HRH3	0.133140475455443	0.10666306215869001	0.30222965983369804	0.17689399136470702	0.0994361736960119	0.212991634307953	0.21920813612466	0.163162687401159	0.294129865382735	0.38244958398918205
HRH4	8.093805002029961e-06	7.29261728961593e-09	1.38600343325146e-09	9.39769670706789e-07	6.60828880554337e-10	1.38334724120344e-09	1.1208184510443598e-09	2.02742824706421e-07	5.76096416644929e-05	1.19912192861463e-07
HRK	0.7365063911575341	0.5992075126860551	0.5263596914825579	0.7324486520255691	0.406833984270542	0.5915776050131679	0.553720115792614	0.5448813231019389	0.563248688125901	0.510990663262825
HRNR	0.816508086474318	0.816493899974874	0.816493899974874	0.7408317316125141	0.81734012197872	0.8866628404996642	0.816508086474318	0.816493899974874	0.9681371506482759	0.816508086474318
HS1BP3	0.0046119532035018606	0.0581809604673987	0.0675095910796699	0.0484768334146206	0.0927142992710003	0.007398516688331109	0.262806277607921	0.0649011708167954	0.0017952331178548802	0.0517935907027533
HS2ST1	0.45298633459577703	0.283329680544397	0.26888770023630204	0.299811689527734	0.235266940508327	0.3690692006950229	0.175312640983711	0.47796205584942103	0.328761106432232	0.20924902866055803
HS3ST1	0.285284818369518	0.0508884207779743	0.15419282681017002	0.0970217935027156	0.320572847036375	0.0831559213682515	0.0831545752862904	0.0314281208663034	0.0816629098484737	0.0831545752862904
HS3ST2	0.456304037079829	0.753948212874044	0.521105506279729	0.7462674360923779	0.7116231510118991	0.675877920353014	0.508397351636815	0.711827808724958	0.968700956022647	0.528522692030853
HS3ST3A1	0.62701413969715	0.7173328809046741	0.565353045174023	0.6177129829332121	0.5898519953077571	0.774026752767987	0.6433102326181529	0.759105427508002	0.903824076850711	0.8584694567389999
HS3ST3B1	0.0868955751309719	0.320768701836329	0.222372248492863	0.13993049210923197	0.11610597055502302	0.12868844010562	0.2510090853529	0.37064615553459296	0.115165438908129	0.27439205685684
HS3ST4	0.6492224831192529	0.372252225000611	0.657775953099859	0.772935439196077	0.7777663259303929	0.34331325530675894	0.671012479757928	0.83188540832017	0.7653516311708181	0.97591018548557
HS3ST5	null	null	0.699831419043254	0.7939142299147	0.22785975785397697	0.836263136820361	null	null	0.784131377057389	null
HS3ST6	0.628372030313187	0.524692355537326	null	0.568618849418531	0.45078777931062197	0.0510835711835637	null	null	0.0405455833412957	0.7392430147316659
HS6ST1	0.932104398263864	0.826898118285899	0.659008656587946	0.9263496284317371	0.738654729341602	0.671084116402338	0.6125739708444891	0.507097927200085	0.675392641481535	0.7853910718178441
HS6ST3	0.0662847185752507	0.689585643832496	0.0879320674339732	0.168453497987936	0.286432985368736	0.21064081176914398	0.0881345538439342	0.103789467286959	0.141052325988495	0.0876412089675606
HSBP1	0.136748157513821	0.525408997143105	0.12950215278596197	0.125948268034362	0.129489564386929	0.129489564386929	0.0907361259853275	0.174777812449267	0.30381356823934996	0.129488051363909
HSBP1L1	0.36317671444602795	0.417031595372469	0.5419976208107999	0.442091504236813	0.21209927310448698	0.417027273331729	0.527343362377288	0.699941738062172	0.417031595372469	0.555123490995037
HSCB	0.18845425792034698	0.124484933201447	0.261739495272463	0.190639635098991	0.149325569858567	0.261728518527947	0.308718628507993	0.261212576795749	0.305707093162294	0.261727199178802
HSD11B1	0.5794989781876949	0.6094687746418199	0.566103016063442	0.5773866068159351	0.24873465972505	null	0.33988425193568894	0.673080943931972	0.6762126441592479	null
HSD11B1L	0.93137811107474	0.9705663888177181	0.970883262012208	0.956710869045102	0.9724007749060258	0.914012892067726	0.9835634330747421	0.9926784446306249	0.9045986028056491	0.970573880339341
HSD11B2	0.622077066999801	0.649037605156047	0.8295940654272149	0.69805952541601	0.9521534968109	0.89729960800586	0.8556490150262099	0.645374555523072	0.953247092499014	0.9017481130981809
HSD17B1	0.600125843221243	0.600120040667398	0.613752877791251	0.7050702328165179	0.42047091956002397	0.668683151044701	0.47498128898905606	0.509604239747025	0.312522449069635	0.600125843221243
HSD17B1-AS1	0.24818903203768303	0.24820178151174999	0.24820178151174999	0.24820178151174999	0.248190400031735	0.248190400031735	0.24818903203768303	0.24820178151174999	0.24820178151174999	0.24818903203768303
HSD17B11	0.309624757024265	0.40224659757499603	0.22628386288880803	0.313386883737479	0.545853789677693	0.11943295229261301	0.226495560621148	0.339606785259542	0.39303132441149397	0.28087744025399297
HSD17B12	0.8075184089923559	0.8075043375003791	0.777073144115453	0.7040344690934419	0.8820075381834429	0.6431236114474971	0.8075184089923559	0.8075043375003791	0.795703447643318	0.8075184089923559
HSD17B13	0.0128088037863418	0.146251963635846	null	0.374355449326825	0.249686249316653	0.22224007088729103	null	0.0997605995741578	0.0344156714424843	null
HSD17B14	0.6041361224742929	0.423737638669044	0.420123276609524	0.295547266563717	0.8809688811814341	0.820807421864939	0.357981276234316	0.49709339100841	0.469638161245279	null
HSD17B2	0.291067654451161	0.142445630302917	0.26580543457939604	0.41848082231617495	0.13650482019395502	0.0913809250260282	0.27865870939070897	0.429904595334143	0.20680922203865196	0.24524781237939802
HSD17B3	0.005456358627874879	0.19220001331341002	0.168794191872664	0.0428669719807811	0.00131229410420626	0.0117234563163663	null	null	0.00105414183915356	null
HSD17B4	0.40819690636850203	0.30790934299133693	0.168737061820294	0.18298812871231798	0.42228237506648	0.330027632520557	0.12124469510895901	0.238683371831145	0.160060206203266	0.48204768683814003
HSD17B6	0.734537280096395	0.14757842945066002	null	null	0.32386753553068603	0.521729369874487	0.5193573333515471	0.535301999467266	0.522619585528314	null
HSD17B7	0.9873543435544909	0.9848260660358101	0.98073020252363	0.9608872396117478	0.934522285973423	0.9864259684146359	0.9014867471270209	0.981505815652085	0.966912862981655	0.927183265258565
HSD17B7P2	0.0355287046122236	0.0355370665274306	0.0355370665274306	0.0355370665274306	0.0355296017633547	0.0355296017633547	0.0355287046122236	0.0355370665274306	0.0355370665274306	0.0355287046122236
HSD17B8	0.474664705476836	0.142432353388677	0.0916352971110563	0.10375061436617501	0.0133976402163659	0.21941537938815803	0.47274773264221004	0.690761120918463	0.212782802292039	0.142418092958707
HSD3B1	0.787512580157627	0.7341736135446819	null	0.507599544939221	0.546914730712479	0.321980229843248	0.653881538403536	0.805100857076445	0.805390400084506	0.8157769914946359
HSD3B2	0.8789981627421701	0.7998703305300792	null	0.9498214349386228	0.97821727324288	0.9931902860843491	null	0.996272379063812	0.911800765525593	0.692303411433844
HSD3B7	0.084132983684082	0.12472277643295401	0.500764629877817	0.0512594072801712	0.0398355825903947	0.12533206907038902	0.163462949179238	0.0924684558016485	0.009762904230197409	0.12470875994341
HSDL1	0.78380835830616	0.718202067227655	0.700510355930507	0.780631619423867	0.8368993168308079	0.700520013640513	0.397542326543682	0.7489723683244971	0.59725269050111	0.42029109493353395
HSDL2	0.6119641792401059	0.6823358955652049	0.8609518471261122	0.6500536408787889	0.736598851263016	0.437514998752165	0.8003215194780269	0.7159732574548221	0.630906736502375	0.827957745719498
HSF1	0.39415045055503	0.582583436762339	0.582583436762339	0.582583436762339	0.658246919233401	0.626134049166609	0.3916451835366911	0.43179727072272495	0.699892782572243	0.582588256495969
HSF2	0.9842123873539741	0.9430192063821942	0.9595430874980531	0.90251520065864	0.7718222481075551	0.740321279768115	0.935143252609413	0.9268296712240041	0.9752756257031641	0.9625733092483629
HSF2BP	0.533278026584338	null	null	0.490722569798925	0.108685647771996	null	0.38057859778543396	0.201811549613489	0.447518415235123	0.6623398584637379
HSF4	0.353210968216426	0.0760461726939455	0.28116238212154704	0.20701763296004802	0.068808731607771	0.128071144993734	0.27695376655887105	0.270751446262741	0.0725245956536927	0.0760340411671296
HSF5	0.930638857234691	0.595836186333295	0.8834633561506079	0.8728716231581322	0.27071098402259597	0.706800299513744	0.9203012978750269	0.846948046119825	0.8224964914872549	0.805055242408504
HSH2D	0.23059109469770603	0.123606192876464	0.0683771846933839	0.0215647399524567	0.0634217354094731	0.025017887395402002	0.0250171592954401	0.0250239456701835	0.0543056687628748	0.0250171592954401
HSP90AA1	0.40502841042080606	0.623933247707704	0.45020218980882004	0.213858740818129	0.3928485749944	0.505815049993966	0.568267000882019	0.43588780434367297	0.598947682690697	0.7384164553725959
HSP90AB1	0.7320669250945451	0.8741626569720409	0.35195373114663	0.38511791481227503	0.701167691067152	0.700896979322696	0.40165093779753497	0.523942228166231	0.6255414240242421	0.676642542416167
HSP90B1	0.629815554445797	0.333851059343797	0.333851059343797	0.333851059343797	0.320152323907183	0.321116605873947	0.507320976374401	0.522101335936118	0.47582180684925196	0.2041910648604
HSPA12A	0.481793710816954	0.548296189751159	0.49662928579519006	0.4373044201991121	0.214866597245677	0.548298730249151	0.6606772893688879	0.34651561333502395	0.500856559013334	0.548299035607701
HSPA12B	0.12373944013903901	0.331323634927673	0.6515043215926121	0.122766058723248	0.23105716759651698	0.270964942671701	0.552385808201432	0.23968043667257602	0.0889758732402173	0.20106652926913396
HSPA13	0.39193208223216397	0.20086945992757999	0.323963771022055	0.37937824378875895	0.183251519897413	0.323955094539286	0.7179308426327551	0.15611990145771099	0.7413571689780429	0.538342425185839
HSPA14	0.4465341491305821	0.24281204764019798	0.7108150684404008	0.882164106407211	0.389385974683384	0.443962492695757	0.348117995291982	0.175518249987057	0.5788908331708879	0.44396213901667697
HSPA1A	0.00023977654268639398	0.0048867175411234295	0.00306250224955622	0.00306250224955622	0.0030611520011369	0.0030611520011369	0.0030609897422539697	0.00306250224955622	0.00901518364841348	0.0077143096494178
HSPA1B	0.293259298021648	0.181234748584992	0.181234748584992	0.181234748584992	0.497639602152197	0.181222062831059	0.18122053808669394	0.181234748584992	0.448116323119966	0.0513255753080796
HSPA1L	0.00669857774323025	0.0231292785836506	0.0683535156774985	0.0683535156774985	0.307803349238469	0.0683431458240488	0.0683418994868462	0.0683535156774985	0.166435167374349	0.0791549320529896
HSPA2	0.537749312678576	0.746307474253167	0.127176574808298	0.385965338105156	0.4921494488367629	null	0.7690728048901351	0.381083388897582	0.27555003626695396	null
HSPA4	0.39193145742089003	0.377502109190666	0.0743225029220185	0.37884963759060203	0.12317449135899301	0.0624599829487249	0.0688320486233835	0.15261044566277	0.147750524884669	0.12610112119511002
HSPA4L	0.359723421064533	0.5265797712324509	0.297207711852493	0.543086843546107	0.685763029061268	0.526581174197303	0.293547491073704	0.515431912945857	0.42465058017690205	0.616540483799791
HSPA5	0.713838815384707	0.65395643965502	0.806788001510524	0.806788001510524	0.963966115601779	0.8068005537972641	0.643166780927097	0.644588071341749	0.491266333894041	0.647983039818797
HSPA6	0.23778784671715603	0.237800913043917	0.237800913043917	0.237800913043917	0.0637166719545858	0.0369190102879328	0.23778784671715603	0.0733915519433679	0.192892771992091	0.23778784671715603
HSPA8	0.285928730676333	0.33328703893086703	0.18459896225185898	0.14433954366176802	0.47299912078097095	0.216552655778198	0.370058768898848	0.098951890779532	0.0259223902738165	0.21655119448144197
HSPA9	0.8532464151158571	0.6716522151504621	0.91145781955548	0.7091298624753459	0.5921761748978001	0.776830026235653	0.9042793492321509	0.771362115822153	0.8495417501778529	0.474799453572301
HSPB1	0.517617308467246	0.3664261319909221	0.7705130956253471	0.960831787651457	0.851850659580487	0.583084913879259	0.644875578710082	0.542162670448001	0.6425881789940739	0.840976148118259
HSPB11	0.0790207156961995	0.848575070948986	0.114081322228135	0.330070926651497	0.048504355621454	0.22272454222008803	0.0741683220396078	0.455296367220014	0.254556240704568	0.7912597542677992
HSPB2	0.30551672657154	null	null	null	0.7739812686503281	0.847446543816819	0.715697892274846	0.440821431652586	0.657864651972989	null
HSPB2-C11orf52	null	null	0.5755244446368609	0.163542790382517	0.8927802390912629	0.8031476508448	null	null	0.214793817297323	null
HSPB3	0.9600555854386179	0.6673252050977679	0.677095590683924	0.949985611123091	0.541160964536332	0.5410293168767429	0.6759109770832901	0.9560043054256658	0.8471024671507329	0.594400146825645
HSPB6	0.7762418820383579	null	null	null	0.793684288432903	0.9628125702145078	0.938023629332911	0.9596544838202609	0.6836765953305	null
HSPB7	0.976224572810956	0.9869487666447281	0.8178774509455942	0.8647120787051301	0.14933323972701099	0.7598549390991931	0.6223904050378011	0.635158336720354	0.48894106160120504	0.43293836271761404
HSPB8	0.35420609482575605	0.746815919153962	0.0568366582692547	0.0328937144324896	0.681433999696111	0.509838327402986	0.0492882206772175	0.0306720458937373	0.5099564024526401	0.0466788706422716
HSPB9	0.9439485408528421	null	0.27045024459924	0.257823357013481	0.9530059092417429	0.818834117520258	0.921092797156146	0.9830686067719759	0.967831846338899	null
HSPBAP1	0.0992914809462362	0.138613115176867	0.0647863781128252	0.10225922354733599	0.0323894047431609	0.15378016902114902	0.0683986138152826	0.0712723161986779	0.338596227133777	0.0730133395709092
HSPBP1	0.660340008871564	0.9020056263610681	0.5574449500927879	0.8382601898656971	0.908867848324423	0.7562036858552859	0.569460835437184	0.8691887581829331	0.8324679320556692	0.8397837780661629
HSPD1	0.256915937146233	0.8011917768735229	0.41308616595599196	0.41308616595599196	0.286792329291456	0.6834164931928921	0.436358502887538	0.167089259146254	0.30436919874440505	0.413081101550172
HSPE1	0.0734178411579811	0.30651918892639	0.30651918892639	0.30651918892639	0.306509803931593	0.306509803931593	0.769815292183609	0.7527923651928722	0.0512336579072448	0.306508675897658
HSPE1-MOB4	null	null	null	null	0.655235908342755	null	null	null	0.0260753725414391	null
HSPG2	0.9212568964544109	0.742940164798826	0.7622363071250141	0.9399068803796491	0.8679459807544542	0.8231904070364079	0.6526682867122989	0.915612306457557	0.522096804573327	0.882876599864869
HSPH1	0.234433139788316	0.24039206300883603	0.263577786472817	0.35250190968305395	0.067004417109987	0.215768335824328	0.292451606330364	0.229452895848687	0.0642202071273996	0.203415315875347
HTATIP2	0.45763028900367797	0.259741677367533	0.490042534843674	0.688278964737569	0.243615603904983	0.373461791476529	0.478254908203485	0.547526191668023	0.629307471676889	0.39835568801038707
HTD2	0.0279440769398915	0.16631821825909898	0.16631821825909898	0.13787294871353198	0.30620767651486197	0.166305440210993	0.4623332280916321	0.29712971409769895	0.0636272249873754	0.502825276407114
HTN1	0.0827743280051412	0.342316986432377	null	null	0.0498043472816196	null	null	null	null	0.0792843215517911
HTN3	0.0976686359871623	0.33538697057613	null	null	0.0232727760654295	null	null	null	0.0275334738616629	0.197088085253249
HTR1A	null	null	null	null	0.242558457726025	0.5599426579169361	0.437350605935873	0.28191462090481895	0.401519055412981	null
HTR1B	0.294861506695469	0.0538063709377608	0.0560873210257851	0.0389746141924237	0.0280791012390442	0.0184892503414063	0.0738255717388093	0.0974202171158466	0.10232238864642	0.004296588750794889
HTR1D	0.708461847482302	0.770692473146655	0.196381420392301	0.40784058509658894	0.666344132523576	0.870575466925157	0.306025603595254	0.602196476543957	0.6197345409089561	0.7528026890082831
HTR1E	0.9133937714160821	0.827606462770992	0.824007096035251	0.985350890248455	0.87871703490708	null	0.958016991347359	0.9409798487664158	0.777051322805292	0.69566343690218
HTR1F	0.310984860323858	0.571276440122644	0.0668474598649644	0.414916317743676	0.18925304529713602	null	null	null	0.0420334445403166	0.579100972761363
HTR2A	0.866592554193083	0.87942013810247	0.6712310916458571	0.45224870020629	0.894159952751593	null	0.663984842213952	0.793454208110376	0.99097622509485	0.7379137531255141
HTR2B	0.127504056266135	null	0.645713938810814	0.589993654787829	0.612691775264665	0.628725336696205	0.15231046427865302	0.438502612924795	0.311417489887002	null
HTR3A	0.37244334219479	0.0454609585444446	0.31492249637515995	0.237825142323397	0.283800496683278	0.0641396091222103	0.320168494200045	0.327507350840604	0.308538908597075	0.12480116654052699
HTR3B	0.0983708912259087	0.0980524590137888	null	0.299262125609907	0.405090924677175	0.6013310271047759	null	0.40227445277669804	0.01909929159122	0.31553453350536
HTR3C	0.9071606081807959	0.580788518052781	null	0.9359133448253271	0.7303310378163751	null	null	0.506877356332541	0.7895539681039241	0.8436298037546229
HTR3D	0.9858816412128979	0.684306705767264	null	null	0.685619468314355	0.7942064014270981	null	0.49896027438061297	0.791829264360234	0.7090864913446391
HTR3E	0.8841950670498351	0.369766060643376	null	0.50879890977457	0.24114751357064199	0.127280930225569	null	0.588114388241324	0.6819016770617039	null
HTR4	0.344721493415263	0.47147512202592895	null	0.467750313400492	0.200962994174409	0.494096322596611	null	0.0247518674028781	0.192487393683968	0.0706380282249179
HTR5A	0.836301319736408	0.650677539765504	null	null	0.943989800551177	0.9578622575450121	0.5348390054371621	0.969595674102286	0.53285680089023	null
HTR6	0.7381852755976841	0.906231778544604	0.421764205772521	0.824476822880598	0.44276407558822295	0.42176012354704107	0.429889437858073	0.5169228897481151	0.384071753301145	0.71082473091047
HTR7	0.882666035024359	0.677356309144161	0.857770829527995	0.9727789023828951	0.932291965002908	0.873328054428865	0.827262742372725	0.919140658696038	0.9346764636005149	0.954648750538294
HTRA1	0.757160391686144	0.847146812713992	0.856751995461542	0.9310406370276371	0.9622810683312321	0.934720057384128	0.9228867797238042	0.626839854527352	0.874147735115529	null
HTRA2	0.28185358184899395	0.274803580393802	0.274803580393802	0.46445125801050297	0.0457915128438322	0.30530362759561197	0.0557924956229271	0.44847931901339794	0.49801879015725603	0.27479176222957896
HTRA3	0.9375300993296741	0.981098765326173	0.674769644739652	0.859848986402317	0.981347583381307	0.9577998759780421	0.99795656586423	0.9941288472599851	0.99150198337999	0.9980204109259599
HTRA4	0.138479402995055	0.337774207902515	0.0165035050706724	0.0194214042495506	0.007979160738939171	0.0256906028064669	0.0174698616257837	0.108557939136129	0.577373502103067	null
HTT	0.0756688131019521	0.16844197281729098	0.0809679107976865	0.36578344141786	0.124685708582716	0.398168514099041	0.0840292185929155	0.270529277961833	0.251205139130549	0.389029688446037
HULC	0.0712082774669176	0.0712200944368672	0.0712200944368672	0.0712200944368672	0.0712095453484745	0.0712095453484745	0.0712082774669176	0.0712200944368672	0.0712200944368672	0.0712082774669176
HUNK	0.6068736125077939	0.7664038651867942	0.648384842537074	0.457134548455319	0.81115624595865	0.69565628034449	0.64825247091789	0.521363237799174	0.9007314107350799	0.394228052452608
HUS1	0.644430067414574	0.808692055113916	0.7247544481901189	0.6871887834397061	0.7436322104968051	0.731760964406718	0.695951655839052	0.782137431348477	0.5956743222544979	0.86275006810817
HUS1B	0.709222679861123	null	0.8923183508211779	0.951307826538212	0.8104211839799731	null	null	0.66693726630435	0.998746353220815	null
HVCN1	0.16186343535516298	0.197022929778511	0.52497405107342	0.14981683022135503	0.17709912226443897	0.49265446785547795	0.19700892784527302	0.24260041551247302	0.165832746528311	0.25975089995019895
HYAL1	0.629422509600916	0.3433393858358689	0.3433393858358689	0.7079641211850021	0.511202600201524	0.34333154402676697	0.524198874726007	0.47681839168476	0.45917710992943506	0.28459878288310103
HYAL2	0.45348346323691896	0.223420851811038	0.21984398463078897	0.592060531230561	0.179986124753129	0.21968759187483802	0.21968613842218002	0.219699684404471	0.268072698012857	0.237658359200344
HYAL3	0.510400612530016	0.621806845422907	0.564026225935894	0.397632049387552	0.533317774981028	0.5562699998515861	0.504104243656428	0.439948610714377	0.7654760671592359	0.62181382978592
HYAL4	0.37403149610648	0.37088998080622704	null	0.718495049583867	0.0975500677673903	0.52054893086738	null	0.845597418072147	0.209442313639836	0.694997008127217
HYDIN	0.935736431290769	0.984897165818901	0.9843731009999959	0.910294292656323	0.9738768178139581	0.947500933151666	0.984293812120621	0.930740347157663	0.833940247639315	0.8117062738082971
HYI	0.23120328352683303	0.42965406457341904	0.7320639663872031	0.417347272650742	0.501132154031563	0.433874889368529	0.8653830875226172	0.7174644514302859	0.7017027156594791	0.42964994247022203
HYKK	0.29438221802784004	0.0896740526404187	0.42165788094950496	0.500278421341013	0.37103478631395503	0.122114805867681	0.45510378075590796	0.5169720696538329	0.0635911831793553	0.37485526951894105
HYLS1	0.240189658677612	0.6003896852234439	0.6003896852234439	0.6003896852234439	0.41616719094661603	0.7419201401594141	0.600395502714077	0.41667509595638497	0.6411455436515451	0.483019202789197
HYMAI	0.9881997104399108	0.9881955840558091	0.9881955840558091	0.9881955840558091	0.98819926774137	0.98819926774137	0.9881997104399108	0.9881955840558091	0.9881955840558091	0.9881997104399108
HYOU1	0.612344670083682	0.7627269210012859	0.7627269210012859	0.7627269210012859	0.591972482741139	0.76273859900492	0.762740002637526	0.7627269210012859	0.946375363130323	0.756394356209799
HYPK	0.007637612549199171	0.0151356618999329	0.0205666156753861	0.0205666156753861	0.0188312965786043	0.0205612641198324	0.166658375217388	0.10632831125641999	0.265416111154305	0.020560620961609
IAH1	0.495000501917589	0.344254786094657	0.302690637145704	0.24310569039880603	0.506605819638637	0.0304695065413259	0.280721348623489	0.308961521880702	0.19391339565657	0.344246047172663
IAPP	0.292052276323102	null	null	null	0.35593268482166296	null	null	0.573345461918583	0.386521724371048	null
IARS1	0.678673762776497	0.67866392079046	0.67866392079046	0.67866392079046	0.678672706743415	0.678672706743415	0.678673762776497	0.67866392079046	0.67866392079046	0.678673762776497
IARS2	0.0883836890348112	0.150252115281655	0.10469471163163198	0.20073899156752698	0.471322820021427	0.163464453663754	0.0153886928984617	0.0134607947082368	0.26644112367706196	0.00988062290127743
IBA57	0.767057570560894	0.699223130088451	0.7254393329500041	0.4035116784768821	0.8623945081527579	0.8652142645754319	0.725252255980266	0.29382064621877196	0.510121183254509	0.403172951798274
IBSP	0.805434361920561	0.924215213288223	null	0.757996085537656	0.8115216207395519	0.554542964381449	0.773847900253736	0.8157189371919771	0.3775615290397129	0.8090199065015959
IBTK	0.7665615938678599	0.560648134272297	0.310179688337273	0.475911454464437	0.7215731651047191	0.560651315407712	0.8055365416419379	0.855854418694943	0.564555522101693	0.514825467876471
ICA1	0.525587655212552	0.506912243255874	0.279586448948476	0.0577740487546183	0.37020532401878903	0.33078143795857	0.64305746636646	0.328734036134912	0.0205178319260642	0.279574815000597
ICA1L	0.272028191691758	0.15805579737434303	0.42470386424187706	0.26804772010728306	0.335504472471977	0.19413496870943603	0.424773533607076	0.208533447557852	0.43303150739526897	0.16354828262035
ICAM1	0.515903473921786	0.5742277484426229	0.283541075458603	0.628820391849006	0.25073422743872603	0.574231626631236	0.27261248606829996	0.0984298008885619	0.35570668539128497	0.5742320927750171
ICAM2	0.819817451817578	0.717995722481218	0.709988312262347	0.6911991414784611	0.451595045927269	0.71800602338516	0.7805858270289481	0.629509709024312	0.8686088462155709	0.55590235849157
ICAM3	0.42336076828131897	0.42336524998670505	0.18475779618607896	0.166956613827763	0.262959181318156	0.42336124916509493	0.274154385301948	0.23648580144250697	0.463125494664353	0.20589203523629002
ICAM4	0.8723283419120841	0.8723142710274631	0.8723142710274631	0.8723142710274631	0.648823951241052	0.872326832166384	0.8723283419120841	0.658775925064175	0.26852796471650003	0.8723283419120841
ICAM5	0.237380647734453	0.19553055742483702	0.25314146983979197	0.0840615085578513	0.0301508700953342	0.12623123470348702	0.17165105072054002	0.0380159125583301	0.19047040678970498	0.127677379227844
ICE1	0.641522882756848	0.5248970291477629	0.12009031571868	0.15855858210462	0.654881636032497	0.155900464588175	0.10329210173453698	0.297336448846728	0.480028888841094	0.155898927451772
ICE2	0.362058012006839	0.346138672496533	0.26147798684332696	0.295346268120359	0.564073463228114	0.293793407663669	0.35111058047791305	0.38919456111211603	0.5556603479878249	0.29379222102948
ICMT	0.828082669919606	0.8957428614032209	0.81259347629427	0.7483417489481791	0.850956052801626	0.895754887660266	0.853492398362515	0.909112904382909	0.89747115480066	0.8957563331052322
ICOS	0.165637156866304	0.49623283983675304	0.0721901979418725	0.0931279663581147	0.499679025714596	0.31624743243515197	0.0781603625964879	0.118024130067419	0.45832139790224896	0.0863486207192079
ICOSLG	0.0641720560294199	0.0641833603709369	0.0641833603709369	0.0290065266720604	0.0641732689042334	0.0641732689042334	0.0641720560294199	0.0641833603709369	0.0641833603709369	0.0641720560294199
ID1	0.5589521309559351	0.645468398856027	0.5916453424456259	0.7992135728126509	0.77010382976612	null	0.570207737145624	0.85159005950459	0.28278722607300893	0.7363310384750369
ID2	0.0656633389324908	0.175251896375539	0.34688467994645095	0.42190758923565297	0.0853747094101176	0.38117797965962397	0.0691414990774899	0.0903671480136348	0.101757730374726	0.27531404279536
ID2-AS1	0.0858994070018187	0.0859120976045391	0.0859120976045391	0.0859120976045391	0.0859007686285451	0.0859007686285451	0.0858994070018187	0.0859120976045391	0.0859120976045391	0.0858994070018187
ID3	0.596852851595093	0.0847303108638627	0.0624035928072529	0.0941401136494243	0.385227480045503	0.36779251681336	0.15096429612728898	0.150978609293923	0.143330212886732	0.15537796021625
ID4	0.198057857342584	0.859393053701168	0.904974470367768	0.8371528463488209	0.829740130971172	null	0.622974286120095	0.258599546268636	0.7162284025353649	null
IDE	0.33376592907756203	0.776468007425028	0.23357681239496103	0.31377236502295697	0.7240165856782159	0.6385578496788411	0.233785407341787	0.33767296381076894	0.494812380349688	0.9059020881044381
IDH1	0.130111408986468	0.115439197431637	0.10925260889678098	0.0336120074735899	0.00814536817383733	0.00814242689348805	0.11349012130181402	0.177242392924732	0.16696491587862602	0.0696124652944518
IDH2	0.4954793224636	0.684552762294695	0.7089598268425491	0.453717362086275	0.471522229042577	0.812054006276051	0.753712823878176	0.537769739984669	0.43552518098999704	0.614438082705697
IDH3A	0.8762804113914691	0.783186303575235	0.634049785922854	0.560711868670642	0.894485311541218	0.80454686893268	0.7831999169776741	0.783186303575235	0.6068475292025429	0.7431371445147259
IDH3B	0.763358887140735	0.645756799497307	0.769230068252384	0.5835101399350301	0.774727718301235	0.72996081832259	0.7764774405350808	0.864471777209289	0.5988725150155779	0.7313846819331958
IDI1	0.39207478463484	0.216919691829897	0.216919691829897	0.228774753791737	0.296802140320933	0.216907541282816	0.20473027596058604	0.21983289561092897	0.524578631987054	0.073945017440651
IDI2	null	null	0.206875171152867	0.332172697516029	0.5798704131067021	null	0.8905852269336179	0.7623703888914709	0.354108846357219	null
IDI2-AS1	0.35535025292315997	0.35535843229079406	0.35535843229079406	0.35535843229079406	0.35535113056112	0.35535113056112	0.35535025292315997	0.35535843229079406	0.35535843229079406	0.35535025292315997
IDNK	0.8889823398024671	0.168396985804707	0.78780533223573	0.5615239997534399	0.266250577066501	0.688434161709951	0.7875883554834591	0.708684011388162	0.44296583414759494	0.642132568705672
IDO1	0.31425530849572697	0.572114312179495	0.8631852796159549	0.419626273276676	0.27343854996238104	0.8393793684259409	0.312862859364357	0.538596569272986	0.8167448381894019	0.287109775322633
IDO2	0.48050136113405695	0.170973374152314	null	null	0.5405963957224529	0.768917481338968	null	0.598352933897667	0.556869866674202	null
IDUA	0.31015234833718397	0.407765406366101	0.681724582594826	0.681724582594826	0.36902780614626507	0.725159659492131	0.491590784932584	0.209610648848555	0.736123449665318	0.6817345660775369
IER2	0.35766913659241795	0.2606883086388	0.592554208693925	0.592554208693925	0.279057506398503	0.592559012499626	0.565348725071388	0.5278504732379	0.46703741843079405	0.592559589898784
IER3	0.0102969058541912	0.0311829022908068	0.00767686972174578	0.0755655469309812	0.169167113374594	0.0311759814459471	0.00510148762559033	0.00714768783064668	0.0311829022908068	0.0311751496709371
IER3IP1	0.0510382175203238	0.172886888756117	0.119789240053322	0.47268857902672795	0.46316941659925903	0.172874140711625	0.172872608483048	0.172886888756117	0.146573095329788	0.0975101021950378
IER5	0.7093895581559159	0.523377196653308	0.406526258462128	0.132109265939031	0.186173749769487	0.383414525917535	0.3989611123592439	0.167895872645088	0.46188201776153104	0.712247444246853
IER5L	0.11136761404042199	0.251490268720377	0.0884167696806873	0.39535375826058394	0.418036992667891	0.11136908363894801	0.31919796050084004	0.215864615451188	0.20437296325871698	0.11136761404042199
IFFO1	0.8693388439263521	0.7021596379266271	0.7875956614636059	0.858719096670947	0.588277419076756	0.737121181823082	0.8635610286550981	0.887002769626433	0.822244531679544	0.7021705268572299
IFFO2	0.295361714268315	0.629932720400245	0.337946320706122	0.5420461702153561	0.3966796153408971	0.528918225965766	0.633547030383906	0.460134238154482	0.60246873903558	0.509655121356503
IFI16	0.0122478086785639	0.0272759204865421	0.0111767641359503	0.0171595591752972	0.0103202199998986	0.0109802323786341	0.0109270631785261	0.00995914652620005	0.00973360136476021	0.0104353404937966
IFI27	0.4939360897238	0.34052734305257	0.62804258991962	0.565604602565054	0.152068669620865	0.612766440457016	0.612767137515746	0.6127606411111739	0.235263890744308	0.574613204331155
IFI27L1	0.335343326670471	0.38292178909789004	null	0.711915474507465	0.709259345180867	null	null	null	null	0.28081488619741196
IFI27L2	0.0643302335660358	0.108842707861209	0.389220746701473	0.17219635245406698	0.22642672377886702	0.135113600431077	0.13511207866631	0.135126261539752	0.508999837844679	0.240333722829076
IFI30	0.431769784029401	0.586683255206955	0.11482769177214398	0.39454769087448105	0.0528552141781649	0.431770213270481	0.13650384619238198	0.113431551517015	0.545948233968258	0.431769784029401
IFI35	0.22485824527025403	0.00480699601042875	0.156058508095406	0.384550777977023	0.00429607336904876	0.0129212354264377	0.15628518503904	0.317896709293339	0.0223640784237912	0.0230141353100051
IFI44	0.6473234281264979	0.532774851397248	0.763963944552048	0.47131067003912797	0.537565894563071	0.5024942985494639	0.7637564497615791	0.46601318258611607	0.784730384774763	0.642074441616968
IFI44L	0.7832686234127251	0.27114184973901606	0.888289283601013	0.721936557200887	0.32279869518152804	0.49562925877728603	0.889726501038135	0.6638700808656429	0.35859109268621603	0.49181073432732203
IFI6	0.299308380490618	0.292379834630313	0.371497119551944	0.156763670942165	0.134648987575692	0.19702321948208898	0.44929308280163793	0.16185186161124	0.30091508941253803	0.0936258743426841
IFIH1	0.99189344515711	0.9954485781024921	0.9490100237483579	0.983680735469415	0.967420695623984	0.9996170683180329	0.947285026028669	0.9743519618342379	0.999893865751376	0.924189805829618
IFIT1	0.877894553940633	0.6058945620593841	0.575132619340446	0.7219230257888101	0.7669653245256179	0.861295827521821	0.7341961938203501	0.7971517491612309	0.926654041227142	0.6059006832259269
IFIT1B	0.9542552737604622	0.6397082737213989	0.603611806387418	0.6397082737213989	0.33116274975076	0.639715349282138	0.6397161997357621	0.67768145877369	0.5760962849492829	0.6397161997357621
IFIT2	0.553819724481522	0.14228936128267403	0.558199074984265	0.283803942110962	0.0564704185658117	0.142276632033886	0.14227510207603	0.14228936128267403	0.127842592232358	0.14227510207603
IFIT3	0.36373178902228004	0.29265159350763803	0.437323014526984	0.300950008854395	0.33634055071041197	0.29264167809715097	0.463865673868655	0.400370555448083	0.55186360775321	0.292640486311128
IFIT5	0.718959654638658	0.8322230744714559	0.918990931054273	0.9412479407639921	0.9674035553185171	0.8985335574135458	0.910981981046383	0.985010440366641	0.8154933563789879	0.898534992241139
IFITM1	0.575794265442401	0.334142332860657	0.299523664652279	0.24016567734070104	0.634277907710626	0.4140543781792779	0.414053840657776	0.414058850212584	0.840231808984908	0.414053840657776
IFITM10	0.949623532652095	0.7678139656971529	0.91910985566523	0.94051272202661	0.9110239385107259	0.9767198996512891	0.9548131492220259	0.9548036123102259	0.975835212089808	0.9548131492220259
IFITM2	0.7290527007350179	0.7504779848435551	0.6726715340644009	0.673613791200824	0.817270740323719	0.8752664847814899	0.679176149602073	0.948531888428862	0.963971224209285	0.9832888577989809
IFITM3	0.41920968687859206	0.41921440467992405	0.41921440467992405	0.41818302809291297	0.6036370458395749	0.4192101930952371	0.35064419479074205	0.32588740026397495	0.465555767594377	0.41920968687859206
IFITM5	0.8977165044692991	0.855150073448866	0.733688817510527	0.715450405082071	0.7828991532613079	0.984564209685245	0.7280454378143092	0.7207753450546039	0.8052805660751509	0.665045158471982
IFNA1	0.526604215137159	0.103097568064636	null	0.307315721121838	null	null	null	0.7934040753636341	null	0.560245464019751
IFNA10	0.664797159244744	0.509119099489721	null	null	0.743596597151468	null	null	0.448757130619416	0.24711563270928502	0.7428134560741
IFNA13	0.418939325822198	0.89475349790132	null	0.943211128517798	0.205715995982802	null	null	0.7912256533659859	null	0.926383650632763
IFNA14	0.500436225288028	0.6589472753188821	null	null	0.7178494467340809	null	null	0.133479881189214	0.5683429611931701	0.19529999208738
IFNA16	0.42212868487759597	0.247509172521207	null	null	0.679749007699006	null	null	null	0.6420028165149481	0.8342457687102571
IFNA17	0.401103297704541	0.0592749649612877	null	null	0.742598795005303	null	null	0.733879503616405	0.232745308030205	0.675906614510926
IFNA2	0.11753401214201101	0.258565992959061	null	0.452235446777957	0.601571927522026	null	null	0.9611523939086309	0.53364200823358	0.69387839526876
IFNA21	0.0264312622132983	0.13290226691792	null	null	0.00289686568188692	null	null	0.0897112903081531	0.214450517884513	0.0162859207683584
IFNA4	0.199771250017443	0.37789542946227705	null	null	0.005615096976345629	null	null	null	0.25664039525795396	0.0925352342097546
IFNA5	0.405615952615979	0.836733048734933	null	0.6812626269923161	0.287296204030299	null	null	0.876865382050421	0.383708795564149	0.8765751786671071
IFNA6	0.658491858103176	0.8283733342374979	null	0.8224049817136949	0.29293075204163	null	null	null	0.6990000841635648	0.7416274890400179
IFNA7	0.0235072009043164	0.19034297272826395	null	null	0.0996586158400714	null	null	null	0.385534822102293	0.15671719521557
IFNA8	0.108270446277487	0.286676582462419	null	null	0.19645759019814105	null	null	null	0.836126919431884	0.578119947966444
IFNAR1	0.0249082163855598	0.0896547225229833	0.20025881501134699	0.10149655825561199	0.00793619432704829	0.0267023772620296	0.10115802426757199	0.0734577980951538	0.0857604598965619	0.0154471752761364
IFNAR2	0.156584486266069	0.647317111480361	0.7763907950394692	0.8340097760064301	0.824056100140543	0.647324534806261	0.6473254270594461	0.647317111480361	0.79209853367673	0.7460831739202249
IFNB1	null	0.026197127099827997	null	0.536473282638854	0.0651316056246866	null	null	0.317846722683305	0.0597717265414833	0.308417850346792
IFNE	null	null	null	0.109113797132734	0.27797793811397	0.105085817004187	null	0.11062613649503	0.573296977770087	null
IFNG	null	null	null	0.30251168723832694	0.656427216648973	null	0.558572647760308	0.8928118894046461	0.7371672416833459	null
IFNG-AS1	0.5968759863176121	0.59687036421744	0.59687036421744	0.59687036421744	0.596875383070656	0.596875383070656	0.5968759863176121	0.59687036421744	0.59687036421744	0.5968759863176121
IFNGR1	0.26151348312504197	0.3191894216745	0.484310176678126	0.255185760117888	0.236389521683304	0.12710554837872098	0.44056730325691	0.0919822985648795	0.442673894612468	0.10447753473782301
IFNGR2	0.879511879095763	0.907697669026067	0.9011070337268821	0.8986220847314531	0.6267308253091041	0.9077092725895409	0.907710667223277	0.907697669026067	0.8791452325256859	0.844317236436197
IFNK	0.513979461158009	0.369108748985701	0.369108748985701	0.694688165135944	0.13687389747946802	0.369102083705032	0.6962807833608741	0.470365104254584	0.369108748985701	0.36910128256501795
IFNL1	null	0.408254856320468	null	null	0.30595389137006296	null	0.493069789298651	0.38458834267629705	0.525639320140851	0.372941267815002
IFNL2	0.00205166778478982	0.6902722875176122	0.17084793690740302	0.206845109601487	0.0921687994674391	null	null	0.7797370579801249	0.8337164853441871	0.617886485634918
IFNL3	0.489009121603099	0.3649126575032461	0.282578655540409	0.272378877914859	0.41205446372469895	null	null	0.57460486616103	0.325748058645546	null
IFNLR1	0.40674817117772794	0.555853656085656	0.303241756982872	0.45655451012278997	0.471083221031918	0.37750664425088204	0.471396623508045	0.568804769488131	0.534382352447031	0.137566412687335
IFNW1	0.0778055090441422	0.0957292619618193	0.405095914062396	0.0216844092084902	0.29242569162627396	null	null	0.179030317618538	0.0131263452185394	0.0271647311812864
IFRD1	0.512109950024859	0.48193656160651505	0.458207652908334	0.318936295490516	0.201510644510413	0.233445418355081	0.481935492707166	0.446346690951124	0.14920664035013098	0.543528317131604
IFRD2	0.538582920956726	0.5920212725408599	0.722357497991414	0.7077979391791609	0.942275512807484	0.82246173500649	0.6928669095722849	0.808689247135789	0.3997244429338879	0.592026623907572
IFT122	0.929578219994922	0.38102154799885996	0.6221898495957261	0.738313519928124	0.424552304147159	0.289799464443198	0.919231715395952	0.6889590634933319	0.672304307473585	0.6140145123958461
IFT140	0.680114468639932	0.551870562263916	0.7789612957515991	0.325037650932985	0.35617077408296205	0.6063400556808161	0.5008940641809521	0.672383847570198	0.595610695578255	0.41608200051639294
IFT172	0.00431217760595634	0.0581308522141351	0.00999126191343414	0.0531270647729742	0.0681602890726731	0.05122689619948301	0.00885856887758965	0.00918348664856231	0.1550523146374	0.27131396793450197
IFT20	0.19838456285329503	0.19344701220523	0.19344701220523	0.19344701220523	0.420755484653311	0.193434463030897	0.0839892251333421	0.336150358705866	0.43040639964920097	0.113178595297789
IFT22	0.9716157885774129	0.9783228608448191	0.9575556784496241	0.974970668291949	0.941316650284726	0.893750060376741	0.9574095835058409	0.9603285020875931	0.968258960750248	0.939449361008881
IFT27	0.22111747725984196	0.21865491473409698	0.230243603511631	0.14263231695721	0.401204240963464	0.33231411312284304	0.47143285137623797	0.7980268402594399	0.189454032667402	0.7399921095484291
IFT43	0.673176370515896	0.852574196254083	0.9205659429925409	0.953987938322188	0.853371921672685	0.932065255267773	0.9629629543254431	0.9809520746394379	0.9549992392576991	0.892385305238057
IFT46	0.17845117794660104	0.286819851135031	0.230085775963412	0.43205027443494604	0.121716229727019	0.167457518224895	0.15676382377948098	0.459128378592672	0.5215766222396659	0.28680850467666996
IFT52	0.4594488199751071	0.821959556530896	0.6940921325610689	0.62420372903498	0.0679456077098658	0.5981530516215711	0.7389636222617191	0.8790925109142579	0.7786699173385501	0.6334858394534411
IFT57	0.736618856198045	0.7230672271265809	0.6474201940863471	0.7557282777981178	0.8614684880480858	0.9794088569616041	0.6847320557838019	0.934837070821857	0.9589787077816708	0.816135355267619
IFT74	0.44197053979961404	0.48441905446630895	0.633249323758056	0.457243794933797	0.511710962058719	0.673038460911072	0.5838621661145551	0.407620662080964	0.25727421597029804	0.501793796377784
IFT80	0.544991730974744	0.339184694040815	0.339184694040815	0.46937382737273997	0.20441980996450898	0.44602074809010206	0.6744426154453841	0.6743273428221589	0.561655900912812	0.339175704823526
IFT81	0.43542975874216705	0.244083530604242	0.321350452629395	0.46267767881414207	0.0036176106238641702	0.00442915926448128	0.31080244777794397	0.409785169935709	0.466643316640731	0.17009289107232803
IFT88	0.135844413502378	0.12868218938628598	0.11134667207761301	0.10802813294379501	0.0917001480272229	0.319740683191993	0.10180499947989	0.09016773405302302	0.251405849715747	0.334964923618056
IGDCC3	0.25890220387147306	0.497601332028674	0.41250746957847	0.39204959416882595	0.8920320415626221	0.418131407921784	0.460992496368773	0.79521743129236	0.49789006224631505	0.5095241634761121
IGDCC4	0.36266013172165296	0.373918004553305	0.6398009002398061	0.6762990529484589	0.42933566359526293	0.273453700981906	0.639675471144317	0.668157259610701	0.48836243109548905	0.17625344031663395
IGF1	0.6830445260545899	null	0.441206749108781	0.851880512047295	0.8214874372967759	0.761692672789925	0.6260271853544179	0.876972981636908	0.16853088150291298	0.6615625793880121
IGF1R	0.25412373411475897	0.0903772232028291	0.237650641123662	0.118399385957806	0.10786653135433	0.32929916253583097	0.280756852397064	0.335054305632646	0.0380650661000669	0.105298590108034
IGF2	0.880605308535646	0.718263997005014	0.8123272513923121	0.720522373976486	0.8979905245847399	0.60100300237058	0.8660620749478629	0.8077822846083051	0.941963364080075	0.908337764047573
IGF2BP1	0.324029919122315	0.121274972718445	0.259994668959509	0.21775592130937804	0.152633902997487	null	0.151148228569701	0.23803949226900398	0.530251527054458	null
IGF2BP2	0.408364360603969	0.118960161494265	0.183274601105446	0.056837257134554	0.159320636559213	0.0870171288614906	0.18552377835114103	0.501207980830396	0.256362749791574	0.0246610236486483
IGF2BP3	0.7552595719549922	0.666964937314544	0.834454745775242	0.6944236954238531	0.8740966167857641	0.6669732288693969	0.8348808471235358	0.5398892417519939	0.773392852923491	0.374338170101566
IGF2R	0.754528766230053	0.9429997628246201	0.9947411883761249	0.9596782915898009	0.9428157798926109	0.9386203300077229	0.989889175899595	0.935021298120106	0.9440174384703979	0.927929916807172
IGFALS	0.33730960093290596	0.154500365184501	0.197872780243713	0.240917231317869	0.0883511476931232	0.0151382392267002	0.21800598851871103	0.0996818621255912	0.0474565666618211	0.154486041544753
IGFBP1	0.235519775822155	0.177486605027458	0.136003493853839	0.146442959710082	0.7663309640251391	0.332005950189533	0.201449261765863	0.23515465773771901	0.0993582485446913	0.447109690445926
IGFBP2	0.926833200675655	0.9644633456254921	0.9737088003518342	0.985423903567447	0.9413366046221909	0.978939523284259	0.987606850679171	0.9880660796557249	0.9562061306251851	0.9320410065167941
IGFBP3	0.0019840982879347	0.0670006149953813	0.06778309187381899	0.0246055844690172	0.0158019727989476	0.0286835067432065	0.0913174146326091	0.302437657789374	0.24017494183857102	0.205859516861183
IGFBP4	0.357126739955881	0.35067819747998996	0.252602913415612	0.8722701130023001	0.7721022239905859	0.644637849223225	0.252802329991198	0.7964653998795072	0.525281384977637	0.7933726887573861
IGFBP5	0.589008695633859	0.679430945166527	0.542898686858764	0.441242055539634	0.495985678530894	null	0.49959036408028995	0.457240687399912	0.727479183622573	null
IGFBP6	0.7075037887778659	0.467681279273913	0.795545190799963	0.6666694505899069	0.808612628961994	null	0.8302643246108701	0.7567619721020842	0.854773066236422	0.988487694714767
IGFBP7	0.0380650911976401	0.0798458908625675	0.14474375584837698	0.42524209505601895	0.18927558777527	0.187381049022709	0.0479936475441459	0.0707521737527817	0.10265529059819	0.0798335312164652
IGFBPL1	0.291488870776203	0.125650878722469	0.226587799698909	0.0299943024855018	0.0827009330593245	0.0895083268277479	0.5424884670693161	0.27788898607810303	0.20300220107354502	0.134135732884805
IGFL1	0.15232277008723802	0.44061882133642205	null	0.475159090772076	0.0554554644322443	null	null	0.640908695168084	null	null
IGFL2	null	null	0.44998154011381997	0.48564316566493293	0.885951944659953	null	0.780768066882131	0.743598420880502	0.0234372521073463	null
IGFL3	null	null	0.7756402529987241	0.0489801495151077	0.23761033076138696	null	0.21803180175678	null	0.5148971713743279	null
IGFL4	0.815023368048817	null	null	null	0.385891644607061	null	0.18699957391460698	0.329773374999081	0.3908947020967829	0.17899361049548398
IGFLR1	0.7374553968636299	0.573375635243251	0.8029520023169381	0.5460621703431461	0.7562987314963772	0.465586200518641	0.573379930864539	0.573375635243251	0.46376938511750104	0.573379930864539
IGFN1	0.47205022369066707	0.784501795140813	0.480126455103711	0.272893086171058	0.3451701205501211	0.49170018712607205	0.14030466679245698	0.326719836705799	0.330337601529758	0.277121877968638
IGHMBP2	0.396180634929092	0.949823010375893	0.5673244586655961	0.55684622276905	0.884474086841264	0.985621835220681	0.5058030441121071	0.525154404912991	0.521528243545209	0.904063194500653
IGIP	0.184174689443348	0.21765404162769797	0.125222778443126	0.0850866081607758	0.488071752769491	0.12521025730681098	0.393332641470368	0.0562273359258464	0.125222778443126	0.125208752370305
IGLL1	0.16426016341796804	null	null	0.6626777892409129	0.635100300167806	null	0.696875801214464	0.24058560131164997	0.183997644226758	null
IGLL5	0.408242472597517	0.8289582159829649	0.915537858110303	0.952517982027212	0.9616962011561621	0.6144087062473079	0.913191183609501	0.626820963110455	0.407651043678086	0.898022465842473
IGLON5	0.9896750752999921	0.8987679326642929	0.743833973684104	0.6519539759004039	0.524219966942574	null	0.7429094868462829	0.521228547165236	0.967562082367228	0.876669766444961
IGSF10	0.614648780459291	null	null	0.15115001553913698	0.125092326545993	0.11151530586770698	0.41325018182815404	0.382510743418425	0.321516825569047	0.129190644517547
IGSF11	0.9760422275616101	0.7699774553760309	0.9481427785526049	0.928823337629945	0.702413254581276	null	0.9824388088660799	0.9240296972687121	0.60266819780319	0.9025012355080709
IGSF21	0.47743304933969805	0.422262245263766	0.809567627938894	0.5572684593415429	0.210249128194716	0.49052408547897497	0.302324671902421	0.35181050496016897	0.534927610648932	0.6730658740251899
IGSF22	0.748866949549315	null	null	0.7475903476674309	0.7506057630505469	0.310735479188701	0.8373069778387241	0.9309152701377399	0.551621050963599	null
IGSF23	0.153174238247771	null	0.28655661879592	0.275429476986968	0.316974932204607	null	0.202873081478647	0.17388414216706796	0.578498223945271	0.41039720297847293
IGSF3	0.8763189046199681	0.9677713980263659	0.762036106645695	0.915252352065606	0.791906778976561	0.8526797018863539	0.761829492779188	0.955365230193871	0.922744845894182	0.8055811461967951
IGSF5	0.8695951755207841	0.5864665494669851	null	0.28180958610696194	0.460756597751123	0.46862566336375	null	0.08683588173149501	0.0551615093673685	0.185927184067255
IGSF6	0.0559583857403929	0.0951192063201313	0.0990418273617918	0.243287165888166	0.0572874402753265	0.0951074928812514	0.09510608503972699	0.0951192063201313	0.27407170471374603	0.09510608503972699
IGSF8	0.36705570568010504	0.665678519760805	0.215049357972566	0.42051268871482	0.689527323014068	0.455262280165753	0.21526534458377303	0.286954721307425	0.54672413988514	0.17301219877319102
IGSF9	0.695939154150175	0.9802067756852969	0.6804185541585072	0.645648316100287	0.8216691580780401	0.7680854582968141	0.819822510159588	0.594988958258713	0.0968990878567516	0.294235410517015
IGSF9B	0.400072994329055	0.184649878145804	0.5284407707110321	0.491681912887376	0.40280472520182103	0.471500856168922	0.46785731387799	0.39539353777688707	0.262154109108795	0.6820418348999029
IHH	0.41914715988112	0.454854297058426	0.186592054908113	0.417685611978761	0.0791565301846774	0.081108759012204	0.188311611630947	0.10378520599478802	0.118115624749127	0.470562981489116
IHO1	0.186646571257635	0.18666072099034198	0.18666072099034198	0.18666072099034198	0.186648089483506	0.186648089483506	0.186646571257635	0.18666072099034198	0.18666072099034198	0.186646571257635
IK	0.637723601777261	0.44749797572200606	0.393689339412015	0.393689339412015	0.525124969912521	0.455442990496205	0.11339599960498199	0.657684739532372	0.176250965737936	0.39368319539151403
IKBIP	0.0335733562132712	0.6140122551823829	0.0276932274124653	0.135465050851945	0.14133289766282997	0.201725906325492	0.0270654524694474	0.0257475320072293	0.22597269563042	0.20172441257838197
IKBKB	0.0804701177543499	0.38403116402681103	0.486752534276355	0.7213450659687801	0.540086703061837	0.650725383946201	0.493544296335066	0.764997286705565	0.443236603246104	0.48781380128898705
IKBKE	0.11285371535498799	0.0527182660375494	0.0898477709707587	0.35769497038921705	0.155610533626175	0.0424310265520505	0.12406557919936399	0.189918542120284	0.23233794771938196	0.043427648496625004
IKZF1	0.0697539538892162	0.0207848959697497	0.0167908986380932	0.0518358351200052	0.0376336568459772	0.0083703217697227	0.00757065784284091	0.0603182910878752	0.00452250181608594	0.0332901767574494
IKZF2	0.413229407724964	0.3833229292614289	0.30446223974095193	0.37313597664975395	0.19319202028119	0.159133278593866	0.22387077231805605	0.44961315233122706	0.232634601022486	0.48987388203898297
IKZF3	0.19551096625226397	0.0402114596502951	0.140830669074939	0.158789786718353	0.0527230335655867	0.0258975198875062	0.0257683435038925	0.0714338179369609	0.229247182189667	0.11171719215482499
IKZF4	0.71957631589596	0.924971847623402	0.7738628521277758	0.810092487992876	0.9138622515724159	0.9249826203953141	0.8108541402363941	0.7661762206627719	0.4986056299598621	0.924983915164165
IKZF5	0.0248545528851617	0.0649112847012412	0.0323954018963238	0.0269684212790661	0.0101303922356626	0.0189526924769775	0.151115046467638	0.0374027183107597	0.0189577686076687	0.104440123351727
IL10	0.495111901929923	0.532477396018185	0.6326403573827211	0.519005702499166	0.44080445267047597	0.8429491001443471	0.630884439379496	0.8468847900887341	null	null
IL10RA	0.823726789953295	0.604768497525938	0.656706099678723	0.6957813848220369	0.695042568345415	0.625411202859126	0.7179642443283829	0.5705166772128921	0.7249700015309359	0.8669773953194749
IL10RB	0.853026957739663	0.944026816005457	0.9263488465726779	0.930058156590752	0.92418550636153	0.8709160632273101	0.8847379643114152	0.9906220603887621	0.90568845214742	0.870917575538049
IL10RB-DT	0.280045482725486	0.280057098289144	0.280057098289144	0.280057098289144	0.28004672905718797	0.28004672905718797	0.280045482725486	0.280057098289144	0.280057098289144	0.280045482725486
IL11	0.953708680844658	0.997761111652195	0.901135373702636	0.9220729825869441	0.968866271367966	null	0.895403366137428	0.939151137535604	0.8895176506383761	0.980635302742712
IL11RA	0.9625678413016608	0.7298128191116171	0.479839122810481	0.633380197912812	0.897475355700323	0.5804558546118841	0.404174934969434	0.9355908223817428	0.47461023640807204	0.7298248104724251
IL12A	null	null	0.154525621865451	0.33355716727093604	0.154234312630052	null	0.432642257945062	0.254871433190053	0.0521194807927676	null
IL12B	null	null	0.507417370106031	0.364662507292434	0.8223170666258491	null	null	null	0.680906664053726	null
IL12RB1	0.647057166928942	0.35588135243540997	0.564774574317485	0.233009441576523	0.31668347691202303	0.719872011040417	0.6149321401878659	0.251476890283034	0.5383046475002891	0.5625917527088579
IL12RB2	0.759375095382548	0.8004473934520641	0.17311073950220598	0.350716686903906	0.504329034097093	0.37061232222652896	0.173336650289184	0.31175777341595595	0.342729872536306	0.45823265684042996
IL13	null	null	0.838830851308929	0.7174466540591171	0.8010219560034009	null	0.759953423282467	0.758608679409945	0.7072368925583291	null
IL15	0.186579558044903	0.348376100202947	0.372577444248232	0.18087372569059	0.22799480490275503	0.0943669497748088	0.291544078510576	0.0971774073333855	0.179523509300643	0.0824276237108879
IL15RA	0.7167455575295479	0.799599663995383	0.75714438427687	0.527694213522935	0.809605958869042	0.799612112885627	0.680116377037101	0.7242374405848778	0.649627806620945	0.442150093779235
IL16	0.6205283329338559	0.511365789956291	0.483624534652409	0.110066437448621	0.7374150079799829	0.209638409511173	0.754971603778249	0.619363547475807	0.7390510180249851	0.790581336040803
IL17A	0.35601221085219503	0.0944382628841097	null	null	0.48073137127202104	null	null	0.0435690255650372	0.146841831949158	0.0400553486721496
IL17B	0.392130273352185	null	0.0615827964659541	0.0398074205655658	0.322471106085021	null	0.294071088026707	0.7819764355198928	0.16307514869293802	0.10092226626992098
IL17C	0.526685978584417	0.68959152587526	null	0.6815718883575981	0.9045658304755451	0.9827957679705699	null	0.8621843643099741	0.626220747189156	0.8456505990853891
IL17D	0.904957870358538	0.6194227006031109	null	null	0.57984643693989	null	0.7542816570813241	0.766013470057999	0.9753803632554159	null
IL17F	0.400362914327315	0.0616195564297123	null	null	0.518112013211461	null	null	0.524744753273011	0.31715250829051894	0.607791172621469
IL17RA	0.806554873416846	0.453016770865214	0.34267482906108604	0.507435894003348	0.6456338603349411	0.46021299105452396	0.33109037897722804	0.345593152285625	0.451374843649941	0.666917559799234
IL17RB	0.314216470514263	0.136907744508119	0.0930775520868314	0.0100238547947179	0.392019595774962	0.0784967176665385	0.24897286113262698	0.326313273073521	0.069406355820642	0.15676899454512
IL17RC	0.0652624329385497	0.318809660783465	0.0743441335332366	0.184201199736818	0.540827638809174	0.14458709251551402	0.0695081439377144	0.0726073147149078	0.530809789095695	0.31879970189428497
IL17RD	0.260406119023323	0.22495056196341395	0.6053081615768421	0.309784329759201	0.47224176045608796	0.7859905960397959	0.43780123512053204	0.235548805144846	0.665445273989598	0.179948611045499
IL17RE	0.712941446916656	0.834298273126897	0.645795400130933	0.9014415080001329	0.976440297158094	0.8343110530959241	0.678635142059092	0.858184378581665	0.7782817672592149	0.893084700980284
IL17REL	0.0168258480550875	0.22370734896820602	null	0.0394822412095032	0.0065404721263604	null	null	0.044198447783107005	0.897720288720147	0.0557331191942683
IL18	0.60267900991612	0.193158720101197	0.40835827696615296	0.36473841225024606	0.64774109816215	0.19314616711142701	0.193144658320923	0.193158720101197	0.11341838331368301	0.193144658320923
IL18BP	0.21774493925215	0.19180496856281	0.561952191095708	0.32607480254877097	0.38686502601108497	0.191792398029007	0.5935238847716839	0.410112350695659	0.23294153995393999	0.19179088713020398
IL18R1	0.7911002849717359	0.7114663428576049	0.611408746971089	0.851926291897167	0.700400424070084	0.8674132560453158	0.962888002825411	0.983525139016503	0.9201893453382909	0.595542160219788
IL18RAP	0.17380739137332402	0.588437720952388	0.4653643586812721	0.0985828441998034	0.278921394336942	0.248525192610786	0.48789933397396507	0.143329880468201	0.0889285232115195	0.143964964430637
IL19	0.725433242996377	0.848367422442647	0.345797054333396	0.701563826917776	0.8330318252014101	null	null	0.457524641843191	0.752462346897932	null
IL1A	0.28094496851601297	0.9558722198512609	0.284145017923011	0.235562120329528	0.8129884235359491	null	0.44538269833984895	0.39669396256926	0.711260412283612	0.49115404179109706
IL1B	0.49725868332373296	0.35430457914463603	0.78529319804269	0.648206478221585	0.540553551686426	0.48994983236881207	0.33990814266582103	0.303617808074474	0.381275795514199	0.511347332077053
IL1F10	0.7381639943556949	0.7330338844764699	null	0.600368706201	0.7056752430505558	null	null	0.571463804844187	0.7691292805015001	0.565599648341544
IL1R1	0.606018076364963	0.6381577511983721	0.906255296044634	0.666277851711244	0.7145181880807919	0.6381647551619269	0.6862889109380961	0.671389932095249	0.5584918183674901	0.8211291277533209
IL1R2	0.562918972230666	0.646654733914154	0.7896017975595551	0.721575844823573	0.7920088205047199	0.918592049343654	0.69080624961898	0.6587393344586171	0.646702046776268	0.894591467607573
IL1RAP	0.44440016705934204	0.387671855470899	0.177069869410589	0.46377135880660103	0.893403830098994	0.319739295685764	0.171394903597233	0.22913477689203102	0.511812953800897	0.272059887382544
IL1RL1	0.32261505702041804	0.272118069842448	0.8155563381811629	0.670465104486544	0.286454788308351	0.391550017231106	0.272106150364053	0.272118069842448	0.666860757338239	0.202618596970135
IL1RL2	0.953420728832539	0.41327636054163397	0.7699557846559691	0.639425103716287	0.458883485965781	null	0.616286178662702	0.700234020185275	0.7180164453793091	0.580945268539331
IL1RN	0.4631535565768529	0.14862224615535502	0.222059813985118	0.285773885071396	0.296387139214004	0.133924262613825	0.290540295451998	0.5306480706240809	0.172914388692816	0.39802245842728706
IL2	0.18793698003659098	0.274049727482661	null	0.610001714741146	null	null	null	0.660175736596078	null	0.0729457038077619
IL20	0.597734547505526	0.211699140488705	0.8331186616589159	0.492929284683402	0.617432949641522	0.610999710533036	0.46600990001157	0.738550959342013	null	0.49246988671079206
IL20RA	0.6053315167513621	0.823717924806172	0.9172725693522759	0.56381266894469	0.621477948746928	null	0.9018730714806991	0.743075915524993	0.8466357532843009	0.879270796837633
IL20RB	0.531705510183715	0.7397327623712181	0.244104776625726	0.930584475370173	0.6076050528300201	null	0.7249147567799692	0.7536473780493671	0.279032103979672	0.37945705667810603
IL21	0.148025112801076	0.0165875625915908	null	0.15116656895323902	0.409194466656617	null	null	0.876497787622041	null	null
IL21R	0.49179929332564204	0.454928001180462	0.6833402517114039	0.7773485089590241	0.554906317871354	0.45224621165878703	0.543303108318419	0.80518187504923	0.33184572807713103	0.7830777542116171
IL21R-AS1	0.18428555336773	0.18429973099065802	0.18429973099065802	0.18429973099065802	0.18428707458550603	0.18428707458550603	0.18428555336773	0.18429973099065802	0.18429973099065802	0.18428555336773
IL22	0.8001193835576921	0.522648772732571	0.304048232293277	0.8593273363232291	0.586707507033126	null	0.240880738096485	0.43112855163644104	0.6046696478228679	0.7368146852935359
IL22RA1	0.7667128557485708	0.404126167772021	0.39361507570859094	0.321403334242375	0.350922937000073	null	0.394360243274601	0.253897928156875	0.0239186436006534	0.29118079829676097
IL22RA2	0.25711351095181895	0.7370868032976501	0.32319260776192604	0.7174751726058559	0.4717727128250421	0.23474759646781398	null	0.7867405436085941	0.12567809665315402	0.8252978226872979
IL23A	0.735564946631486	0.7252769546007009	0.790661541226217	0.942855865567033	0.641038599712396	0.641038599712396	0.641039457486826	0.641031463243849	0.641031463243849	0.715256831327818
IL23R	0.0543551559807896	0.497347435460176	0.25230885613056303	0.0651152564919126	0.44067217965699895	0.43909727869426296	null	0.0385778236618342	0.203069752322339	null
IL24	0.7641478001189391	0.325213807060388	0.742405957866632	0.5493831169721479	0.428243330417323	0.37597774613032797	0.6608496627899929	0.5560588986506729	0.325213807060388	0.569842532140163
IL25	0.66142282892461	null	null	null	0.7213315244302858	0.96641386293038	null	0.8166772872505089	0.8693061700256249	0.37418026765482704
IL26	null	null	null	0.391532709667179	0.143644090877013	null	0.47417490176147	0.193147078886108	0.474025853710721	null
IL27	0.23849856862360802	0.6182364316286889	0.5110277999997679	0.3951155250344361	0.161222178211612	0.38059911000001795	0.380598374464496	0.395873605526596	0.211183088210591	0.15524113377697799
IL27RA	0.0144008726473836	0.0828193585825598	0.0932481917457017	0.144546227045676	0.0526680033393851	0.008892625563593291	0.00889226339215197	0.0088956392288285	0.0423988564211362	0.00889226339215197
IL2RA	0.7112516584715181	0.8036659173840691	0.708297753707419	0.7117279409149979	0.576151788605932	0.777837095349235	0.700112290144414	0.649884400241174	0.792860188758099	0.6773516674209901
IL2RB	0.129147992151178	0.505775838392995	0.422917094925281	0.492429805588596	0.357114518188063	0.22473220611939498	0.22473076597135602	0.224744187947197	0.121310191464874	0.22473076597135602
IL3	0.42375503347540705	0.20168917825539398	0.36669310048846504	0.157074913981599	0.474472242922529	null	0.437898762435716	0.31980605354882397	0.352865796275004	0.0733220086615068
IL31	0.5943850919958841	null	null	0.649952803157414	0.19709024604305497	null	null	0.8251079033541009	0.7739903594821851	null
IL31RA	0.47370309991128995	0.7114076844693991	0.43834935024017996	0.57883476568683	0.48402911160006895	0.434581679670261	0.40471350158955394	0.4087171492124221	0.431749976157115	0.7712048542462758
IL32	0.11662004044684698	0.0749297442564372	0.0387327797957395	0.0340083298407644	0.0614053319342556	0.0468292460218013	0.0388717779147036	0.0326902261935401	0.19382465097256601	0.0250646573848832
IL33	0.34439224387038203	0.171294275898971	null	0.14346646540697303	0.581385610239231	0.219414958411423	0.656434450763173	0.10130409778774402	0.565696657075911	0.5728053407510519
IL34	0.28992507348156205	null	0.14605559632169102	0.319702739987805	0.0376790861965388	null	0.296923528485094	0.473901044074157	0.0669954059387558	0.0841788335468543
IL36A	0.7847789564085121	0.238819188208213	null	null	0.964006249731495	null	0.7923629989173501	null	null	0.672288422948194
IL36B	0.668424093324593	0.869140015375164	null	0.547723164042575	0.467636623249534	0.34859878330826094	0.834369106199259	0.813814064189338	null	0.573342638753374
IL36G	0.888304084023951	0.72503529805879	null	0.5097264789863271	0.792068587758573	null	null	0.920019987983932	0.645564544688443	0.7771548032462672
IL36RN	0.77613934251858	0.8947452921794091	0.49519994394095	0.744861269966321	0.48080866638702796	0.54956582966986	0.38425343563396996	0.246876600661705	null	0.22506280891916
IL37	0.9821418871113521	0.7916835150726679	null	null	0.675858861434642	null	null	0.891322817356417	0.994747809441507	0.963461885183754
IL4	0.433075307726033	0.4229842056161379	0.24968063287193104	0.631904826896213	0.313490433791413	null	0.23179329687712602	0.37876649495617504	0.7760401440281559	0.791728789376377
IL4I1	0.251942415412826	0.141367801160063	0.0278869133318039	0.0390142266795306	0.0490873597558327	0.0223320510676673	0.290666736135036	0.423949542479658	0.0894434740468199	0.0562202524355802
IL4R	0.250987139482835	0.15729894047613502	0.216417300883651	0.0925038027690341	0.437156359891387	0.143598094811204	0.13158647326608502	0.0735969128703556	0.37265927517284997	0.16355599761806502
IL5	0.772548346702302	null	null	0.373558733013034	0.918569716542615	null	null	null	0.975325398072965	null
IL5RA	0.51118951846556	0.42858230966137106	0.296884636286502	0.279005203523997	0.750379629223984	0.8849226018289129	0.5937313759920091	0.33166577948452397	0.4471233166670279	0.38655463294254794
IL6	0.123500748226384	0.57996618022798	0.17352736143914002	0.205139989554649	0.338112845842257	null	0.45491356991021603	0.266924871439228	0.467067117891437	null
IL6R	0.168653799083344	0.0768022781196336	0.034096487968639	0.0468890765923613	0.0433569850675521	0.07607835711775	0.0159386395501515	0.18058374298600197	0.0625358334316357	0.0760770551956962
IL6ST	0.32862288159318204	0.32777833767512204	0.21747643689579998	0.46387286504604497	0.17506764339352404	0.208601215268095	0.127001945665003	0.129338059065763	0.10781045479939999	0.208599735589148
IL7	0.38606995802294897	0.8848567244012259	0.4489394289536551	0.665185045462202	0.868964376701728	0.44893674460492894	0.5057356937726121	0.571697843566646	0.17341990842538	0.448936421956064
IL7R	0.0521367935132375	0.188989302502583	0.0378468445413204	0.0345742062473703	0.23191850446709	0.0677073131122887	0.0149586264461364	0.0515946614192136	0.0142594586828296	0.034020216197756005
IL9	null	0.007567617337800679	null	0.18319208058022898	0.0119112494556552	null	null	0.0569573893967543	0.27577260893731	0.132032250558579
ILDR1	0.8896126495702059	0.276225529660104	0.7371147279967449	0.6191214265553089	0.8012952509867309	0.43872580583838894	0.8305263634196429	0.39569162595614893	0.35365073840343497	0.620612341740475
ILDR2	0.187108443388494	0.302869614820591	0.160564311132668	0.0690593828005054	0.268984974426976	0.1176732009676	0.47895423345585	0.7718041409331741	0.136580393970232	0.3436753700086261
ILF2	0.25842827005754	0.41440205365332594	0.41440205365332594	0.326410009140919	0.540797806423721	0.41439759891044103	0.699368061749063	0.408088222027526	0.19147746650636102	0.31952035277622803
ILF3	0.7317080364000299	0.6523960279104369	0.8680692333150309	0.946090223219857	0.7710268139108429	0.9507033147985869	0.847730435525626	0.894031243984496	0.9911025936664251	0.784033862351086
ILF3-DT	0.22030512531291702	0.22031865649774104	0.22031865649774104	0.22031865649774104	0.220306577177965	0.220306577177965	0.22030512531291702	0.22031865649774104	0.22031865649774104	0.22030512531291702
ILK	0.26958518637392004	0.124910297025011	0.0755837599721739	0.305856021741135	0.11561585009033501	0.0117635285525058	0.0944931641554299	0.19478063127251	0.159648728379568	0.12489627692195801
ILKAP	0.348118447779407	0.122519423748612	0.7286835690082142	0.859105869949153	0.39831977706168803	0.464623737479787	0.7832855704384599	0.6484449908396039	0.24464997627238003	0.642043434746335
ILRUN	0.578232434454396	0.578227862012132	0.578227862012132	0.578227862012132	0.578231943834639	0.578231943834639	0.578232434454396	0.578227862012132	0.578227862012132	0.578232434454396
ILVBL	0.0729441770634666	0.32543971203646505	0.334548529189961	0.150797548591881	0.260359036799455	0.314540909850769	0.313145042461727	0.12257405899416199	0.46813034023241795	0.32543006201369
IMMP1L	0.782487232666499	0.582212733107307	0.5546216968022061	0.819246040953981	0.622794306570109	0.0209666803119188	0.7557099570652479	0.6019859395323189	0.582212733107307	0.418516269919767
IMMP2L	0.8917182473662559	0.875670617525863	0.901212261730511	0.932928813884073	0.8697487826247801	0.9168480155547192	0.9731407215913421	0.946059784028422	0.7820958896573259	0.880237732803143
IMMT	0.273739807530935	0.100010129355487	0.18419285384314898	0.154241133809422	0.4934843633697029	0.28421214317474897	0.243639305073224	0.12521211302941698	0.561478324275043	0.2842109145107489
IMP3	0.7193487827930601	0.27888959430634197	0.27888959430634197	0.27888959430634197	0.25112163916326197	0.27887918443790505	0.68651958156917	0.7557561258665891	0.41919553464843495	0.27887793322204496
IMP4	0.41536573830199897	0.8079978127010079	0.7688504697739309	0.7688504697739309	0.9414613253428259	0.804653516941773	0.48671649152623797	0.551574747797259	0.859291903895876	0.7688637233644781
IMPA1	0.573982153203707	0.498907277200214	0.629530555240537	0.5609610860560539	0.705156996404189	0.33501415455788397	0.656392926665685	0.745894917147546	0.23940897988324103	0.33668561648959694
IMPA2	0.853219806276723	0.846111429607225	0.6828754423099761	0.78736952817443	0.543450630680007	0.660958843614571	0.6779292942268679	0.8665479868400359	0.672347615850136	0.849046455334791
IMPACT	0.120667239062432	0.0240181636466169	0.138179658389626	0.118143519499496	0.18402611853478196	0.0977570504976868	0.13840465760602402	0.115775038647644	0.0977688613560493	0.0701327413953217
IMPDH1	0.0569834687481576	0.0920914449384435	0.282746583289487	0.100929916627284	0.0896496530026458	0.0461984355371571	0.219460059360115	0.0492053926958473	0.0907098178874154	0.121510281504228
IMPDH2	0.32297495141545396	0.255396325251153	0.229608831754154	0.23562222747554898	0.11865201435421399	0.11377128477130599	0.18400177733720702	0.555764972934417	0.593290110178108	0.487641695994457
IMPG1	0.620401563713482	0.44371981053582793	null	0.45403428602499296	0.0384503745114309	0.286522045026039	null	0.4579664714744461	0.374028101854883	0.2569177147796
IMPG2	0.71297421645503	0.250680660565203	0.366302801207762	0.366302801207762	0.203353897761427	0.454613104542975	0.6090382327714631	0.0759993283350956	0.340760838323913	0.0676124425859052
INA	0.687102894014646	0.484807643951933	0.47703910213804995	0.527909501178996	0.651433489683256	0.722630795126294	0.34666257932958605	0.37114824358220005	0.42181281949296295	0.448280488031698
INAFM1	0.7173243648536031	0.490380233307792	0.769609423044877	0.769609423044877	0.6021537294863051	0.7696212729204929	0.8659043321472489	0.624723942886575	0.880584669313354	0.7696226972098019
INAFM2	0.23714597648095398	0.0274876364208268	0.0274216003636184	0.0480097413004292	0.128127911574281	0.107868158201482	0.0278944788121939	0.0755541550017783	0.0328858845663955	0.0695705650925713
INAVA	0.999589493075473	0.9926501761256992	0.99121662909747	0.997949392974186	0.9717752599017209	0.964416401699723	0.999368328760486	0.9998090284386278	0.9886909205134399	0.996343995529736
INCA1	0.455038189498326	null	0.317341412915606	0.19970452629961102	0.42474654559595204	0.30911480777733696	0.503538808491692	0.378748820844926	0.46422751425010705	0.48606908941440796
INCENP	0.0007424319846482231	0.0008073403355147	0.0120015728190204	0.00098511077514303	0.00605720558913891	0.0036543342085260796	0.00993205375043402	0.00139618190223682	0.0198684679216503	0.00125041287379266
INF2	0.39056013749908597	0.11435622563374	0.11224737736826598	0.324246027629151	0.275792524157425	0.4087841810356	0.166250414634072	0.20293087356139605	0.218334702651039	0.393715623721947
ING1	0.647191105144384	0.6302969192500071	0.664316259295167	0.664316259295167	0.688846672534082	0.655567263440447	0.551727803423694	0.844737054278215	0.682592133300501	0.739490621298396
ING2	0.363846365748719	0.32628794309278303	0.37871714241845295	0.389543251494674	0.3777783880705371	0.41404464646046796	0.342872349392451	0.3752751060455321	0.727771905358777	0.568893890988793
ING3	0.22570931637824398	0.0476151939769241	0.11351299332582401	0.113235623978782	0.18711735776126898	0.07028223587789399	0.11373070244169699	0.0809773467657907	0.074994405888261	0.0248452327013893
ING4	0.5408354383325771	0.207813499619487	0.44725465998957	0.496625999373226	0.5408628096794089	0.495051067066564	0.245970416729363	0.3748826698026261	0.30326083390978004	0.42002296672960104
ING5	0.7351743665688429	0.70251584775566	0.533412774176037	0.377462932550386	0.754529304808248	0.4911331940887821	0.902599323765877	0.33125564252206896	0.45037891369413396	0.18043441450865197
INHA	0.35290681933175705	0.39209660729392	0.134327387327554	0.171470035149239	0.0420045021029399	0.492113689840054	0.0399376399612311	0.0904566480267674	0.241464783626325	0.0450892609730791
INHBA	0.33671567585442996	0.37138713194642	0.25952181802975605	0.687042648679455	0.26274617276838697	0.500786203697829	0.15620972395927402	0.35389159760685707	0.457969330763192	0.500786208692906
INHBB	0.551019358087637	0.40326166147982595	0.45175901536668706	0.19162749462925502	0.42856072628970704	0.451756477743985	0.464355624790425	0.218754286578525	0.386256789314389	0.11312474342326598
INHBC	0.23809010172509498	0.33417004836355896	0.445965061658334	0.417277806806378	0.462774481038665	0.31531689660451	0.239625529880983	0.286670914679288	0.485069155797574	null
INHBE	0.309987255524266	null	0.0801592047256463	0.324683550857836	0.267373129093268	0.45657070054896004	0.0814296078803722	0.110946925477251	0.5359787420359601	0.0226639534468674
INIP	0.55186793922586	0.475840648747053	0.33817604718669	0.32926723186865997	0.7702177870760021	0.6239607572077309	0.626071390945458	0.419257165974658	0.6239544198636839	0.298554896381572
INKA1	0.0238512855148247	0.158107172021696	0.0657291534234977	0.0657291534234977	0.10347953470354301	0.0657189562502709	0.0244407272579264	0.13473818342399002	0.0288760116654588	0.338307839419436
INKA2	0.239645690446531	0.0938615027945755	0.185744895259738	0.185744895259738	0.7465150457328199	0.18573225386089398	0.36249404089582793	0.4002558318064339	0.280627882859381	0.18783187530018602
INKA2-AS1	0.701269933250225	0.701259082703761	0.701259082703761	0.701259082703761	0.7012687690017959	0.7012687690017959	0.701269933250225	0.701259082703761	0.701259082703761	0.701269933250225
INMT	0.10808920118274198	0.30805459021631604	0.411575393980949	0.18085576904006698	0.11281596779377699	0.17324340861620002	0.149662472419521	0.17351201294874802	0.39438033719109794	0.175181628359932
INMT-MINDY4	0.252732309425726	null	null	null	0.0260084169410303	0.0753275617493039	null	null	0.0178783442021552	0.0731645268672294
INO80	0.44806079877406607	0.8948615495094259	0.775148883721527	0.831319930223975	0.926261197548364	0.725623304236729	0.774936605239567	0.884869225937389	0.696686229594798	0.8512067426487142
INO80B	0.00439448777470883	0.00439648750274217	0.00439648750274217	0.00439648750274217	0.0043912067498772895	0.004394702305376421	0.00843279289773188	0.00748127790605877	0.0248352909751619	0.0500123819893548
INO80B-WBP1	0.0355021640040197	0.0208265070265085	null	null	0.0957987661556977	0.565902264226811	null	null	0.49721723153469005	0.30549313785421195
INO80C	0.8124043996376729	0.40447200563728797	0.663061435797622	0.32959483149118496	0.631156273360739	0.404467053535226	0.812023936530634	0.552134157498254	0.61342494141121	0.18448332419533603
INO80D	0.338080170214718	0.451096747754724	0.451096747754724	0.479514199544747	0.4216962849819221	0.451094175645162	0.451093866487021	0.451096747754724	0.251590143030342	0.451093866487021
INO80E	0.888741889391755	0.34862578916694	0.25312251083697895	0.482184412461086	0.35819596687879207	0.34861818293233193	0.7467877550501241	0.39327753959443	0.42214925338454706	0.34861726869450005
INPP1	0.778248200358613	0.270680984858003	0.667228463633928	0.25558883431785395	0.28360125786061	0.36217021503327707	0.11365448107400698	0.0709552792308687	0.46094592086083	0.362169375048114
INPP4A	0.20201650451512	0.5153308617567379	0.47931018286243	0.35813417892413507	0.0803153260482945	0.173631102834788	0.223777407439937	0.160496638140615	0.106692969720142	0.461152624783895
INPP4B	0.0143112070758032	0.0756423997592563	0.0402336416198417	0.00700373235285438	0.0891909712167429	0.0254166224154188	0.0562727678733397	0.0668767022555168	0.0731070591525611	0.07145569948398799
INPP5A	0.18547038919214004	0.0450374712988505	0.0481816568862757	0.0352995926118667	0.25218965941196103	0.0450289733250845	0.0197847945196621	0.148348765684438	0.377084479653002	0.026589660283084
INPP5B	0.47154627725865	0.650572584661826	0.7217784688557571	0.62998261225495	0.204892579843717	0.325002423270258	0.7160019120105401	0.41812049942093893	0.872550044669977	0.7143790001939849
INPP5D	0.6940459270307	0.493917614718235	0.158901653118206	0.20526859001835	0.24087971606808897	0.25615470664460604	0.331959389226951	0.331968728693945	0.41501394211486603	0.238975514349641
INPP5E	0.318151723400138	0.26498064364366697	0.0012080643582451699	0.00980528329592067	0.035024404574169	0.0469622914830645	0.0997866898674623	0.0488562296573249	0.14846118848311599	0.0345399063454084
INPP5F	0.125644996939095	0.169344189570241	0.510361564709116	0.29735193671088894	0.18421788776272502	0.14682480798516	0.299223155120879	0.37574758337765	0.255442245343558	0.230753260729941
INPP5J	0.0577034705614676	0.0274564198911848	null	null	0.0302046390003709	0.0235709241681915	0.20417417758346	0.4271556933674411	0.0195941230783296	0.0227391139003426
INPP5K	0.8256039318435592	0.693664030276511	0.7641410251955071	0.7967866675849471	0.966459809542734	0.9633548573451801	0.875489629298331	0.775934826337047	0.789338402191249	0.9633557703221579
INPPL1	0.37232672754849605	0.10693582667135303	0.40860116978736793	0.23472056186326398	0.174999277147365	0.13287667864900302	0.37471600848390507	0.277602145932674	0.12544946578632302	0.62653614371847
INS	0.688881660666827	null	null	0.0854038808593411	0.7069703946980509	0.609165588944065	0.555052609992827	0.6594720913426719	0.45041687640351896	0.7892534850100901
INS-IGF2	null	null	null	0.738634371650521	0.834176055728043	0.41658288735914795	null	null	0.863026338003463	0.76127191666279
INSC	0.8474423820495509	0.7633112150914309	0.8094007776359259	0.7874130947865151	0.58865034870586	0.9297952659978069	0.6619724690425871	0.7693214855728709	0.9927781586082719	0.971804784642651
INSIG1	0.4061980920608921	0.445118879862336	0.134044622018109	0.11370463135303802	0.19762252321193102	0.20431922812271397	0.345890883735215	0.0897942359064911	0.3751824234454861	0.60574380873587
INSIG1-DT	0.654884673166885	0.654875977493103	0.654875977493103	0.654875977493103	0.654883740130316	0.654883740130316	0.654884673166885	0.654875977493103	0.654875977493103	0.654884673166885
INSIG2	0.945442502396783	0.8117584749689319	0.624818681275825	0.598408541140084	0.923871066932953	0.9031211666706971	0.631073964276255	0.7305689269510279	0.697682296872812	0.8773283002269492
INSL3	0.7496655314479521	0.7494457623475971	0.46879865696601003	0.38033840648726597	0.272329938493045	0.588438644300975	0.867243898961718	0.16627064750151097	0.672080484394895	0.787920529010328
INSL4	0.852752511875203	0.650537057935383	null	0.21453146390119396	0.676291741665699	null	0.947525645400053	0.834309201994338	0.9140448000916341	0.339925799191451
INSL5	0.8836724329055359	0.882753875013293	null	0.815413907893796	0.9502220723114179	0.999351008026428	null	0.976764713574327	0.507942808806562	0.978321033496492
INSL6	0.646349743639587	null	0.575725463730736	0.7351414438773208	0.25926042789125403	0.31672160103829805	0.674648179534636	0.765239290773662	0.33660890391688697	0.799440465362515
INSM1	0.4942290077462921	0.35511624213058895	0.31299162880888803	0.42504735721434006	0.584014254404584	0.506576423384995	0.262422251174251	0.545317767821221	0.8602052371723309	0.32353111061451895
INSM2	0.47126047728374293	0.43698008393538795	0.239623211633365	0.35495475430115797	0.635878104470078	null	0.290856729284284	0.5656936942603371	0.0315345941749615	0.31600910033496005
INSR	0.8277286861672579	0.8285426774813192	0.9559332901380709	0.9065359776356691	0.9835709012742729	0.9777821999051299	0.950133865741803	0.9361399518701791	0.921274319694252	0.984925123408782
INSRR	0.136210160059045	null	null	0.48099182859253103	0.786805296474808	0.7161710441670041	0.14744424446406	0.131575605612154	0.697191950289782	null
INSYN1	0.41675398320666296	0.227407581783727	0.46814578140691	0.46814578140691	0.652081750654544	0.46814410112934	0.34857763430900796	0.193111496716559	0.400607376503107	0.46814389916608296
INSYN2B	0.173564986166145	0.0584436009640719	0.0584436009640719	0.0584436009640719	0.38680870443178206	0.0584339294548585	0.0584327670590016	0.0584436009640719	0.0270996901934147	0.0584327670590016
INTS1	0.34050396388375104	0.88547962535484	0.883408323644244	0.8748935680638291	0.849206166253676	0.588457180995011	0.8451240793479009	0.7898038546122191	0.8409589354428699	0.834869821119715
INTS10	0.0988149205984528	0.0428990437873912	0.0119530002515152	0.0070320593213908	0.136811375153817	0.0204407711811031	0.011807684721747	0.0117107237761144	0.0321191590394032	0.008951832980167721
INTS11	0.286838862915285	0.583038349387646	0.35294431388417297	0.703556698386696	0.40179655744919107	0.487206219663449	0.444770839934137	0.783404834529984	0.753075356159224	0.347426471115454
INTS12	0.26962294619135396	0.364978526216869	0.3141049423277	0.336069643831773	0.6659620936848989	0.5025620775647089	0.360839251468627	0.19687985357200197	0.722269422709098	0.43901600943208596
INTS13	0.00860877668952549	0.00489115107575366	0.00252384732253927	0.00252384732253927	0.007824754193522509	0.00252268731027007	0.0310489780762734	0.00805761349510174	0.0667766928410422	0.00252254791344017
INTS14	0.6046750878186601	0.348350803347112	0.646709795981839	0.42068932205801396	0.809028961855862	0.588126566332744	0.5051186696668499	0.592030742762528	0.6587463253662471	0.320704523296516
INTS2	0.321624914324345	0.46036214153384797	0.468614531549495	0.386206617368334	0.5567512942599749	0.7828242619548091	0.39839993487186603	0.741757096210175	0.731129324174461	0.733966575184533
INTS3	0.0873872323318549	0.0894234729656283	0.016410246675685	0.0575358759806134	0.187920064713525	0.0894119886483298	0.0894106083487287	0.0894234729656283	0.0226975674777039	0.193485807139603
INTS4	0.9542436306403679	0.988381717575338	0.961406620853315	0.9863709696587192	0.9413613515922329	0.989610619340779	0.941035562585845	0.9841133477799692	0.8604382389516559	0.9697103329661361
INTS4P1	0.21961665900586397	0.219630206641734	0.219630206641734	0.219630206641734	0.21961811263593398	0.21961811263593398	0.21961665900586397	0.219630206641734	0.219630206641734	0.21961665900586397
INTS5	0.144208852851808	0.32015742121206603	0.185240469711595	0.136450878208852	0.37117091736175395	0.320148586462068	0.6004315789427409	0.18632602146114396	0.46243721166677604	0.32014752456389195
INTS6	0.515416308636043	0.408917135536379	0.408917135536379	0.792350204951678	0.627441739512257	0.535436059690129	0.357518923686464	0.608604023974361	0.46826823824739294	0.4089118367584021
INTS6-AS1	0.202871911893748	0.202885812699689	0.202885812699689	0.202885812699689	0.20287340341448698	0.20287340341448698	0.202871911893748	0.202885812699689	0.202885812699689	0.202871911893748
INTS7	0.289795140357742	0.278043442010719	0.416885359306039	0.278289908782381	0.48910886007490595	0.609881087812367	0.500932084879781	0.3774369624313951	0.272724919977495	0.609881768005145
INTS8	0.7067320757112131	0.593518452901957	0.6029277578694591	0.681435628151598	0.9031887323366671	0.6506626057321171	0.5935238880414799	0.66793440810076	0.781160044361918	0.836252508913372
INTS9	0.44619457275826	0.256322179828606	0.24549845115039198	0.113719353414831	0.208819203419889	0.312539463411592	0.402545741760806	0.203863934902007	0.32343971002772304	0.17499824249019802
INTS9-AS1	0.666214559086306	0.66620530756636	0.66620530756636	0.66620530756636	0.666213566408705	0.666213566408705	0.666214559086306	0.66620530756636	0.66620530756636	0.666214559086306
INTU	0.7008910122728421	0.6253116984819059	0.5701153522454979	0.7159749839089009	0.842565073643752	0.8603821737901859	0.554271042920603	0.717046908534082	0.828434754959502	0.860383701079598
INVS	0.815343321623203	0.63289022655105	0.41338519106872	0.816933459074231	0.44153322714577103	0.5063416192095139	0.632897797907686	0.837061686321219	0.654765274230297	0.152279211243935
IP6K1	0.22173110378670302	0.518445164775452	0.5894263162908809	0.45161796560837797	0.7869174466963801	0.518446139118897	0.811370839521976	0.6521257000976409	0.287794276223819	0.399167979344815
IP6K2	0.3730559252978	0.0288974939257409	0.277022818807831	0.39322612422058	0.5526281996651421	0.486787325281228	0.178960108775078	0.256685563996692	0.393389014383255	0.110238336610713
IP6K3	0.0736927817282313	0.0859659884646877	0.552963209661184	0.409219779785299	0.29716187568843605	0.334226477087573	0.524249618146247	0.44954868064595604	0.07157951278886501	0.29112076525497493
IPCEF1	0.34968592829821105	0.4333613554877879	0.33096416001551193	0.45756035161536	0.19912279055664103	0.433357865820368	0.132505673583968	0.28401849805414503	0.6096997761184599	0.574315134070181
IPMK	0.334717903271849	0.320560738786308	0.208224245362253	0.14599382756923598	0.238957460581477	0.208211927599637	0.23196380671774897	0.10646442021890501	0.12010545391980698	0.12445274292673598
IPO11	0.990995157470292	0.9837076715581171	0.994548004039105	0.9871290059284209	0.996918361199215	0.987854603006918	0.9983174203401931	0.982985101291562	0.8905543874830351	0.9732467293123159
IPO13	0.29861560662973496	0.33220914730849105	0.21453894106161603	0.783214052685595	0.570127549199674	0.214526742558354	0.272918960824373	0.32216039893656107	0.19400181292494398	0.7197379021584579
IPO4	0.761191125432082	0.499816601181677	0.331040536910132	0.240642026159773	0.24486212972245802	0.599971774635176	0.49981659032167397	0.499816601181677	0.207126480784	0.49981659032167397
IPO5	0.906489321919999	0.620893508629199	0.366966621790469	0.5097606220208529	0.42123744324844004	0.797318636966514	0.627422179918375	0.5521510277188371	0.6086996509773361	0.627422179918375
IPO7	0.6528824121802429	0.168264022489943	0.651297130083568	0.554892424751121	0.737346807714872	0.481533041947782	0.6511624347280649	0.76079697890342	0.95371926673676	0.930885312530254
IPO8	0.587960256338931	0.5803392339290911	0.184144325167309	0.198440961183445	0.31292125188236897	0.24419481639619298	0.30738472436582204	0.36994494554391705	0.21015782359532104	0.0656592719542899
IPO9	0.056222389789583	0.0570382410343909	0.0288820527525549	0.09400987292478999	0.0350662299463474	0.10037369852836302	0.0624485503955463	0.0666596037917337	0.11176368165616801	0.100372268067877
IPP	0.287132088912829	0.0606458222344839	0.0630712962897644	0.0421932626220169	0.008036949488149541	0.0111124161696455	0.0632488941534185	0.129923842863494	0.18166998640223303	0.5208555839528329
IPPK	0.7882829621907049	0.8068145072091379	0.854280390801772	0.739750960269292	0.713957259446934	0.806827059845751	0.85405434986912	0.712680844594962	0.644832250344732	0.675814977029271
IQANK1	0.9415814175845609	0.589218407630969	0.880078977891725	0.880078977891725	0.8939095834978871	0.838180171100084	0.8443143225970459	0.8366328149044059	0.8564075808240379	0.8800928937799659
IQCA1	0.5522907695642221	0.776492895837469	0.608360770893871	0.8834419545006078	0.17203560204682403	0.702245592121401	0.4181639696288	0.46902491655259704	0.8400624791675658	0.4801034062204221
IQCA1L	0.7103031556017271	0.41508871123031293	null	0.0956441673884836	0.8219780155570919	null	null	0.6328236294637579	0.6446472602297071	0.656324345515074
IQCB1	0.557596050329636	0.618044684311828	0.676722112446519	0.49719610078257703	0.32559380166674	0.6607129258180721	0.522276401809938	0.7429527243979059	0.417636025372386	0.27930806103457106
IQCC	0.3557919536984629	0.357126927005075	0.357126927005075	0.294023760084606	0.16885643469952602	0.315919258433195	0.607967648507832	0.170971451310612	0.258140457400235	0.357118838135861
IQCD	0.5601672537737039	0.9749049277207091	null	0.971328265658483	0.8386217088987601	null	null	0.422035737320015	0.6963020624864599	null
IQCE	0.162661620330716	0.209293941839422	0.20125359605666002	0.321667808166671	0.491644703881016	0.40999842868358394	0.20350136378063102	0.459239806376803	0.467492822702918	0.774404652244162
IQCF1	0.5686507863385359	0.12951730565086902	null	0.406618579407634	0.235712404573357	null	null	0.7914991178724929	0.633789219081891	0.800822219765193
IQCF2	null	null	null	null	0.34036904569378196	null	null	0.185706924183632	0.331339624855651	0.20247933057688103
IQCF3	null	null	0.254850253130671	null	0.11738201305002802	null	null	null	null	null
IQCF5	null	null	null	null	0.13516285687435198	null	0.256676028729719	0.269784028136994	null	null
IQCF6	0.22946742144475799	0.553828092447569	0.342013019538606	0.43081846648697	0.174605748744373	null	0.249716483931041	0.6235949886057071	0.32996290657500105	0.8240359012656351
IQCG	0.220765586281309	0.49068351567993895	0.7481294716090201	0.534115068355682	0.764008525882235	0.191107822910478	0.624572104186061	0.5305289013548189	0.52485535983043	0.7296126433328209
IQCH	0.110888052373679	null	0.11488603864788902	0.0388313144990491	0.0619929345989427	0.603692889170461	0.5876724737991601	0.179360627485733	0.526219824310341	null
IQCH-AS1	0.24736963821050498	0.247382413670633	0.247382413670633	0.247382413670633	0.247371008992684	0.247371008992684	0.24736963821050498	0.247382413670633	0.247382413670633	0.24736963821050498
IQCJ	0.837215636642588	null	0.7304686073173109	0.846631611434437	0.7419967538116009	0.5904000747992271	0.44722130999732895	0.6838964313147939	0.9312526347913911	0.864200413124624
IQCJ-SCHIP1	0.820382274775133	0.9154272441646859	null	0.9108920774047281	0.8397136411670351	0.956565911917076	null	null	0.9790083794525309	0.936953833095154
IQCK	0.8020777496064209	null	null	0.398226577685229	0.542872796553272	0.969776100374514	0.7059713287618521	0.817012502371797	0.200563237625307	null
IQCM	0.716872753465595	0.527841933325784	null	0.481210185876709	0.903170861469125	0.864470011141283	null	0.8179921343105641	0.678166410095222	0.557587588456275
IQCN	0.0948613113391811	0.0128015813176105	0.44318720749863294	0.134240788499464	0.0663266369313642	0.46203785272177006	0.139363821857801	0.110013560040245	0.291050894139624	0.0379648362846291
IQGAP1	0.0287986552315446	0.0225608738910225	0.0379699543965285	0.12616878131995	0.352216326226625	0.171777915605567	0.0554774528173255	0.103943828519577	0.0235550252652197	0.257351968717611
IQGAP2	0.9232244925148441	0.98696320330025	0.912624177414861	0.9572950879471241	0.96670060803766	0.9424181121646852	0.9605570324481609	0.9645668444575091	0.946639884562218	0.9250276869560441
IQGAP3	0.094774171019511	0.0432112463731211	0.0888555041707027	0.0442053994313154	0.121582808775991	0.168737598275045	0.0904212565734908	0.129342652915231	0.0447895836796003	0.0571770723009026
IQSEC1	0.18888768781836	0.20209807383525602	0.606460011701457	0.4295692387251071	0.273153655119212	0.0856286792945357	0.0798033698348281	0.129430117526819	0.345438023783364	0.12188573911506599
IQSEC3	0.223165414750132	0.19301118574165801	0.24678677369376398	0.10184119975678099	0.47982352532283795	0.10783643549558	0.192997121786208	0.19301118574165801	0.12090706383710301	0.5908016681904089
IQUB	0.263564750526998	0.306507386859883	0.171517949936809	0.0240659548294571	0.446251768660065	0.31170606767159903	0.173254976362754	0.0395588521396252	0.439468639202091	0.509188247241767
IRAG1	0.922113813988953	0.922101569180209	0.922101569180209	0.922101569180209	0.9221125001984141	0.9221125001984141	0.922113813988953	0.922101569180209	0.922101569180209	0.922113813988953
IRAG1-AS1	0.9654546853527071	0.96544645627764	0.96544645627764	0.96544645627764	0.9654538024550899	0.9654538024550899	0.9654546853527071	0.96544645627764	0.96544645627764	0.9654546853527071
IRAG2	0.340367518297657	0.34037644898666297	0.34037644898666297	0.34037644898666297	0.34036847655084496	0.34036847655084496	0.340367518297657	0.34037644898666297	0.34037644898666297	0.340367518297657
IRAK1BP1	0.060368417710902005	0.09108379062965302	0.105509080921721	0.0332624749801607	0.142767961825212	0.0910722366672505	0.10572296671887402	0.331602977122116	0.09108379062965302	0.11970688557137299
IRAK2	0.0035532467879450798	0.0229367421996756	0.0215980491359954	0.0216697270492828	0.0841486203646298	0.383606565090774	0.0305982642001691	0.0275776358549061	0.00544623054245915	0.0635729334156447
IRAK3	0.40952195772144506	0.27882507190325895	0.0946619863314512	0.22273370973461798	0.26209640527167605	0.643459583492906	0.0821343568331811	0.185680198314436	0.0697097595098986	0.28859728113017796
IRAK4	0.506439795166163	0.841676994577607	0.6796630235559019	0.39284152275783896	0.813622173809672	0.6438575622580539	0.705172792539607	0.29929327188564697	0.942345941607226	0.701402983169867
IREB2	0.335968583726231	0.0472359286608737	0.317454032113172	0.219423148715537	0.0390049871334483	0.459970049884008	0.39846735842823106	0.296748921294259	0.11497807727727401	0.34179908239964696
IRF1	0.8224148564750691	0.845678223781571	0.8227118636657779	0.641628710184647	0.4316458342568279	0.863790422624023	0.8456925470430792	0.845678223781571	0.912927404886159	0.8456925470430792
IRF1-AS1	0.812794044454826	0.8127799016523198	0.8127799016523198	0.8127799016523198	0.812792526972397	0.812792526972397	0.812794044454826	0.8127799016523198	0.8127799016523198	0.812794044454826
IRF2	0.569661376290797	0.12022566166706698	0.20481110273964603	0.10847967071636301	0.23009432756075401	0.35157226531035995	0.42609720900138603	0.054984482118403	0.07549749132501402	0.18926823512668603
IRF2-DT	0.0274522886887883	0.0274594732331512	0.0274594732331512	0.0274594732331512	0.0274530595109356	0.0274530595109356	0.0274522886887883	0.0274594732331512	0.0274594732331512	0.0274522886887883
IRF2BP1	0.290545751584737	0.5303673108752629	0.45175928973459006	0.13516327255557	0.618148210195208	0.40944972159702003	0.8001785216168341	0.33005548922382105	0.6921514998905469	0.11475897302808401
IRF2BP2	0.317251810899735	0.7484984021238159	0.8700820920015401	0.6992859876611489	0.808202644661807	0.651136901070886	0.8222295434925759	0.911313147628192	0.455185349274989	0.608633704964616
IRF2BPL	0.581565430579885	0.697988141839201	0.590487716177101	0.35910216982822707	0.32682742753194605	0.42706110391843605	0.6407727941638921	0.666888365012589	0.524050082619986	0.427060645705259
IRF3	0.13240688706592998	0.399743578251808	0.390926155326916	0.408447210364668	0.369539298651564	0.243613610479106	0.603364426633046	0.37891008311436997	0.7352039702705991	0.41094938698084493
IRF4	0.754970799186385	0.460937722569844	0.21241144086931799	0.245396088815095	0.356980391646053	0.349122781080236	0.11336344451333699	0.0836168320307485	0.468095416355897	0.605002685712782
IRF5	0.893149732198351	0.986228234244605	0.982522287407011	0.996068351993453	0.9931926644113851	0.971882054484018	0.9840212388361421	0.9910992434347099	0.7558565410769731	0.980268672619575
IRF6	0.70569621670442	null	0.981156580113027	0.784338972961387	0.881278352196265	0.526640492968243	0.979085362186101	0.8737115856924799	0.733720587696195	0.947976525384765
IRF7	0.0028554556716977	0.0337781566726447	0.0148538368985405	0.0715549680246858	0.107601065683837	0.0825137671514891	0.005548148153893979	0.00555053383319768	0.0485339741203942	0.005548148153893979
IRF8	0.287239860880899	0.553652383271389	0.241963242266193	0.26539674824346	0.17514860761559697	0.24704779235580399	0.18893042306274802	0.6052662116410861	0.282740646487752	0.36763677464536704
IRF9	0.489038613014993	0.23870836657435504	0.5159520091398491	0.6714578178910799	0.624613310031254	0.342654234370226	0.342613776158112	0.342622596024698	0.41429562322526203	0.342613776158112
IRGC	0.44024949459487	0.19024933615505799	null	null	0.770705329130456	null	0.8568014123398249	null	0.212625808327469	0.645079523173756
IRGM	0.9703178331682328	null	0.815876463952277	0.945508660699396	0.9515008506051721	null	0.8141532753525109	0.9539550633136881	0.98622603036303	0.9184846972477579
IRGQ	0.726818965001049	0.7475322369800809	0.7475322369800809	0.7475322369800809	0.7286151818193599	0.747543495236643	0.7107657109756541	0.804046416737527	0.872379314161265	0.847017083085684
IRS1	0.9020297166278199	0.9040162799287221	0.584594955550717	0.829712198028612	0.395638621017545	0.908827351187334	0.490285882294381	0.8644448530071491	0.6137696550592491	0.8176652516976001
IRS2	0.513697080567493	0.530559611976299	0.0948596976386817	0.48117629791312105	0.426571401666819	0.273533470989333	0.104535299116909	0.44832485525268195	0.11133851558074699	0.27353219780055
IRX1	0.0793692576940073	0.43746688775949205	0.075577643112838	0.25316232520851	0.7740151800425	0.619504994066886	0.0509043339567369	0.155520083760585	0.21351446925718104	0.733616674869491
IRX2	0.35424356585024996	0.380012919536326	0.362959325443175	0.4310374204409171	0.291360891809996	0.396478854680106	0.18260812859631198	0.274183888141915	0.156751713644486	0.76585730580001
IRX3	0.21088119769241395	0.7766003928435642	0.6537176178205151	0.8020411027472719	0.7281327745701641	0.6537253288741539	0.7027308036593729	0.960575963512285	0.8812080979265692	0.653726255710661
IRX4	0.743891017534904	0.717954526222935	0.9006324608038301	0.9006324608038301	0.629617863143897	0.595967614620849	0.8937158656296841	0.9185383464736829	0.9525724441702199	0.8117267614213629
IRX5	0.9598569802367259	0.832977776757687	0.5304499384242071	0.442898715338452	0.25245473857553	0.832990552421418	0.8771909568204058	0.468989134823697	0.8867684223452971	0.570226448333441
IRX6	null	null	0.8516353666603109	0.672811629732523	0.9626776983815	0.9865015518671569	null	0.9524779652058492	0.9273166719170242	null
ISCA1	0.599692855155125	0.52613000985973	0.589254581670277	0.5457395000673471	0.807581203758636	0.807581203758636	0.589172405500847	0.5530018867869421	0.8391284992610529	0.7985483944605251
ISCA2	0.803777230985871	0.879561905723727	0.7184874562196508	0.557240954011187	0.37624284551817894	0.678600521571662	0.815520057061615	0.800884778290813	0.7184874562196508	0.7184990146448891
ISCU	0.27785878858697494	0.6648203717513721	0.20369772358844299	0.5532769869116	0.443527406140468	0.20009941062678502	0.640721609554166	0.39361314270742104	0.4448111222567879	0.4708671245938879
ISG15	0.0169168185042575	0.0283535669565578	0.0313444517332285	0.0546907116337244	0.0192317681816618	0.0502597965655013	0.0220117217210532	0.107702320330872	0.0220179838919575	0.165795577429165
ISG20	0.550123786637194	0.76980770100751	0.5810459053523	0.610466098024913	0.216388481023894	0.4968702165055349	0.6785707666217611	0.166619687841492	0.410657822917173	0.466291584703618
ISG20L2	0.8352037693501919	0.492101090309673	0.728576304853096	0.728576304853096	0.418238880210191	0.7285869685509441	0.5569171697209621	0.573425889756662	0.5044821804215239	0.7285882502748579
ISL1	0.727182718372739	0.710689627564618	0.81136712101957	0.596771943134467	0.8295883087592231	null	0.9401604246036049	0.772445560194803	0.41146150287734906	0.965288506633461
ISL2	0.783451964354451	0.45766205386721204	0.37558262774286205	0.193806763527814	0.33026516112346305	0.240336011037219	0.607292733118168	0.687921593912144	0.27360745511416	0.416703029894849
ISLR	null	null	0.778611971217765	0.7023285321185679	0.76606780714522	0.6416186026925539	null	null	0.8264274551298879	null
ISLR2	0.701604012657111	0.6776652633401801	0.713274356069223	0.6647490699950981	0.6578415059531639	0.7400202419339851	0.931169012168165	0.908717548976091	0.9018635737899159	0.740021567832596
ISM1	0.883095405158958	0.644026803060206	0.367139656014445	0.7196892800784691	0.45434397772258506	0.7033678602010159	0.365121206755135	0.244779838222028	0.6919436164231699	0.18389862564089202
ISM2	0.333840095631865	0.14297872809508402	0.43190854535940404	0.401687077551702	0.866676916058331	0.7179589488540059	0.5058905460380569	0.6824085923240849	0.919860209181455	0.591277938993815
ISOC1	0.0699105149114452	0.226395709801647	0.0181525416796206	0.0686661356410619	0.317048219983549	0.212431744715429	0.0182401338576758	0.0832765222959331	0.151515669205757	0.031926012418012996
ISOC2	0.238578274808149	0.19434650796836	0.535938673441355	0.27671110082165806	0.592758386352786	0.39076007925315404	0.535905109529531	0.28275577561614	0.13465672381841098	0.40820248708291607
IST1	0.806563570450515	0.9377127099827801	0.7852447865769179	0.800729753515532	0.8297911951243271	0.948260312267213	0.7382476476610421	0.6117677181666661	0.40460016330508003	0.823893641721023
ISX	0.11124255668690801	0.215798097153344	0.326773433927595	0.617262136599135	0.447160777878586	0.47812417653646094	0.327935956871461	0.6162545393408659	0.601993488478312	0.145718715130752
ISY1	0.9978596101362629	0.962658901070477	0.979813030169813	0.9934730908515871	0.929105414990237	0.9626665772691322	0.9862524632314781	0.9896646607645809	0.962658901070477	0.979616096380144
ISY1-RAB43	0.5691234776021921	0.6678417483849329	0.5733354141488629	0.5733354141488629	0.4606097673474339	0.550873449791432	0.5733397074699029	0.5733354141488629	0.6191665568093621	0.7866777260762992
ISYNA1	0.321250583410633	0.316763538264941	0.45862195688254104	0.567905757351486	0.57783411614933	0.467263907224535	0.481680699675944	0.6414037201293349	0.555676778520616	0.204459727726167
ITCH	0.8128490776662421	0.664675605154581	0.5453190944176239	0.708738249459092	0.37454235396758795	0.289703011367641	0.42812295355982	0.890687004954648	0.447649898268705	0.790650688152033
ITFG1	0.779117469171428	0.503139097887939	0.277917448128548	0.41439765766385994	0.433162784790798	0.503139263821852	0.42406741029136097	0.5602119190213679	0.44753910784528	0.503139283766509
ITFG2	0.24766593479423002	0.27854638418447497	0.294114638044292	0.5703230903913771	0.2778884871308	0.14750891418891598	0.538749766432208	0.39441224239075495	0.544779893338599	0.278534709771983
ITFG2-AS1	0.798581134567516	0.798567207561755	0.798567207561755	0.798567207561755	0.7985796402359441	0.7985796402359441	0.798581134567516	0.798567207561755	0.798567207561755	0.798581134567516
ITGA1	0.502650260657275	0.502650103733079	0.11440755725959599	0.496471999759	0.7054263307254008	0.550539839389547	0.502650260657275	0.502650103733079	0.638202470272375	0.502650260657275
ITGA10	0.389222352295919	0.3910069687632629	0.43918186724480607	0.586611432263652	0.28148377800596597	0.584839136588838	0.43961488781089597	0.194304901332439	0.45141493698400603	0.43970448491113295
ITGA11	0.8457820787443849	0.39431936355654096	0.26995350288238196	0.3729051897213089	0.0767028043181967	0.472228752385281	0.499856691419387	0.105718282231156	0.18822439416203599	0.0717080566372087
ITGA2	0.9294507290886421	0.999021304644436	0.942480805782028	0.9765070767044659	0.7900836860770669	0.65128486430652	0.7908032240625821	0.8569518256843759	0.8289234490355121	0.946046302349909
ITGA2B	0.11791512109307001	0.749890710667726	0.302086103027158	0.38937011503548297	0.493386944284859	0.38998266743846605	0.307438828109174	0.311811097896146	0.173508556505537	0.31501350406193895
ITGA3	0.29338022118782003	0.20339396178185395	0.168250259631184	0.0943771148950172	0.380304775191449	0.19442629013810397	0.24399779463846802	0.476589251067676	0.11194686963068198	0.374005835623946
ITGA4	0.196403467666872	0.335007467732997	0.207257583440816	0.37477830015622293	0.19433871157746602	0.403569837488757	0.235948503988342	0.528032293662921	0.44526141091118	0.481639379805111
ITGA5	0.475254416434773	0.47525587978302897	0.252801030931561	0.15732159903782097	0.367002059425844	0.251586859260787	0.475254416434773	0.47525587978302897	0.13663290821909901	0.475254416434773
ITGA6	0.2434477973395	0.303690005401843	0.147850581336492	0.314532885340312	0.20892453020643398	0.24688197791771402	0.249280408985219	0.341291607132226	0.146137282510069	0.520712529378371
ITGA7	0.41583181316889795	null	0.622722749902301	0.271600447880751	0.0644391414007613	0.21507396480657298	0.0922243172476652	0.129004769934495	0.18293557647024802	null
ITGA8	0.893354225199642	0.652264693940754	0.7787523940766609	0.6779858534580571	0.8220101866338371	null	0.7751066677358	0.6053387877873161	0.625034765574682	0.0906283289147606
ITGA9	0.004276970486363721	0.000430704529651238	0.00693436974611899	0.0023635867572545897	0.00517287884210182	0.0196617680727525	0.0117836328585954	0.00337884730804002	0.0194670395599817	0.00295180612630822
ITGA9-AS1	0.362090207848351	0.362098040402853	0.362098040402853	0.362098040402853	0.362091048273899	0.362091048273899	0.362090207848351	0.362098040402853	0.362098040402853	0.362090207848351
ITGAD	0.36374934556851596	0.8463126111093779	0.838573532918648	0.838573532918648	0.660693098785303	0.7688517396176021	0.838587858991245	0.8390601815075841	0.6284869767872879	0.5652151229730911
ITGAE	0.559781219318305	0.356470422859971	0.6791076749843431	0.51972819410286	0.38758680366228404	0.14763939215842498	0.6393973944605601	0.275779987234264	0.241160140203575	0.459298807617677
ITGAL	0.00132790999425575	0.00649195104012962	0.00733249533248828	0.0339829640312262	0.0359505825525581	0.0009270955438940721	0.00770153925468945	0.00159764277924475	0.00624686209781164	0.0009603198465454
ITGAM	0.453073359340882	0.831214260442619	0.607520382356425	0.15648944062572304	0.639753724556926	0.760393585422817	0.6911169309731171	0.21223438467260397	0.317328945981937	0.47077883193995096
ITGAV	0.9571865422140642	0.96852309422357	0.7782925993551422	0.8745045874307281	0.9262041093724291	0.746008594744433	0.839524974682962	0.8571660107994791	0.955897100922938	0.7386749581942809
ITGAX	0.20237984390765898	0.315847135075896	0.917960730446838	0.8025245724883091	0.33749205887806105	0.9071543448114309	0.921200002134856	0.8166129144795841	0.905236205773038	0.464221611938396
ITGB1	0.46339588119735503	0.144685716265238	0.215373796058577	0.361628782521966	0.21971654776252697	0.526182342395253	0.32338432300109005	0.32663324121029197	0.10069222295624601	0.227747548825268
ITGB1-DT	0.289338184594403	0.28934942807241903	0.28934942807241903	0.28934942807241903	0.289339391002895	0.289339391002895	0.289338184594403	0.28934942807241903	0.28934942807241903	0.289338184594403
ITGB1BP1	0.8438784474767809	0.8406228300968629	0.8406228300968629	0.893308350470114	0.9184456196976809	0.840635620576024	0.721347869170742	0.846904003888285	0.847762172297035	0.840637157900175
ITGB2	0.0639137062385191	0.0124922577992459	0.052299933795503	0.07279139367341099	0.11319984972649699	0.012903189620567	0.00559471936597359	0.0229125562050286	0.0993633020762214	0.00364187124572645
ITGB2-AS1	0.225852662337787	0.22586605569216	0.22586605569216	0.22586605569216	0.22585409941501997	0.22585409941501997	0.225852662337787	0.22586605569216	0.22586605569216	0.225852662337787
ITGB3	0.361327820752889	0.253126629220589	0.420596706724722	0.481323407302436	0.159356682407191	0.15118320774264002	0.42233805010519104	0.42239231229040897	0.0822308246810992	0.3413928192680529
ITGB3BP	0.7269239364550351	0.8817070746696429	0.948719065621678	0.597527435325911	0.9323525129106508	0.8724164083263279	0.8759305911099949	0.8992073049361999	0.9831704403298042	0.872417917904533
ITGB4	0.5077922156489221	0.624950273183286	0.44345402138087	0.501811745755557	0.608934795463515	0.44151195737441895	0.44152683622525396	0.6741458672344319	0.47756216968406795	0.46687066353258505
ITGB5	0.945948806982611	0.9224905696111021	0.60072323775033	0.980700790746229	0.7993222353813749	0.540563279881841	0.9439359812313041	0.990008448772697	0.9231239379955409	0.974379165582294
ITGB6	0.268329572934074	0.14402282289736099	0.166844593921163	0.294351524144982	0.38031736032496505	0.307223961452959	null	null	0.227622434964897	null
ITGB7	0.8359583304208459	0.8794140428900251	0.8801642247157221	0.796057585711011	0.842433667147209	0.90710662560095	0.927570779115359	0.8416770028333	0.632073277876364	0.923857775145515
ITGB8	4.3900114206585704e-13	4.6953392511028196e-14	2.6801767101400896e-13	8.37176668576837e-11	8.109675490941611e-14	2.0660401176975997e-15	2.39465920503861e-13	1.97969016620334e-13	1.90244085849326e-12	4.37046358042401e-19
ITGBL1	0.468700633656465	null	0.329714478259356	0.135437624603481	0.263421061063519	0.276889797777152	0.526338130370959	0.32610553639027695	0.241056826872611	0.6810507868837079
ITIH1	0.7272376001592471	0.6502604358569011	0.45715224864673204	0.609450869077705	0.678956600164306	0.884324326600684	0.48186634312330606	0.80559555119399	0.479150825414401	0.24019723559950198
ITIH2	0.17877800586239004	0.0628613875109527	0.656774849480444	0.8778249891530129	0.28050203068421803	0.867129937614493	0.4186858677124579	0.47748910999111294	0.863909612421701	0.6902881033163449
ITIH3	0.5754662401978671	0.7076477168206559	null	null	0.4697701599294721	0.434171601976571	0.17747393632215	0.70862827717224	0.485062466968536	0.6357314251761329
ITIH4	0.701549133850597	0.678539022776583	0.44679936415845295	0.34802049080043396	0.917273561488533	0.9270453389258079	0.588260788852336	0.38957315112103	0.634898388227636	0.67263270505766
ITIH5	0.5601771370511379	0.389393174319293	0.578745907226692	0.126107991845293	0.40044171712540605	0.31026264109161894	0.113834565016605	0.309989933358478	0.274400284721298	0.217700714831859
ITK	0.0979353869715058	0.21253047445011103	0.391737343559988	0.05593754621344	0.0826530230076109	0.317030904767448	0.0124461470373272	0.0209916990256132	0.0207241956657519	0.0534692001071687
ITLN1	0.6991501398470971	0.924722400206567	0.722079019692416	0.506822379357577	0.7314263542800601	0.7993275280107109	0.6125486784147031	0.8574064935188019	0.9721927092591379	0.9665651260955942
ITLN2	null	null	0.5987111281031601	0.6994005763264189	0.531932327907767	0.5942751576134151	0.6338757379052571	0.809730671255456	0.791407733830654	0.9312594007105641
ITM2B	0.10840656304086302	0.0578997124422754	0.0934713832652428	0.348261581727197	0.27024986352863	0.0632201840206466	0.0895959253915239	0.14417016461066	0.312327961012002	0.0451257912753052
ITM2C	0.12372754445564801	0.23446377018244602	0.0726901203033569	0.34118225766849897	0.0393031131270683	0.37978786841230494	0.0862492865293912	0.135388582322032	0.0466134635224802	0.206065487100302
ITPA	0.0514838522317059	0.12342711183774802	0.0536724972182483	0.154294968905398	0.0206456867380009	0.08208279904738601	0.086962774970582	0.0754251249382021	0.270106294018958	0.0974512533288714
ITPK1	0.0467172234418559	0.230927285170394	0.36756468243519297	0.16091683590643302	0.0463468654596058	0.213448258502184	0.11329726622681201	0.11331101719811801	0.110878703585306	0.46087281704687605
ITPK1-AS1	0.463672539921061	0.463674684977997	0.463674684977997	0.463674684977997	0.46367277008430896	0.46367277008430896	0.463672539921061	0.463674684977997	0.463674684977997	0.463672539921061
ITPKA	0.145670379741219	0.0573524983562729	0.157426893365866	0.013005283224563	0.363214525852118	null	0.159169322655939	0.0114314057967212	0.330621270613106	0.217133964763502
ITPKB	0.26968996438217396	0.122591644300267	0.52264223560704	0.764179037523716	0.72742419133893	0.618792907376909	0.583640805989328	0.755908094807691	0.705836305644435	0.581942440745567
ITPKB-IT1	0.22552156562877695	0.225534967468933	0.225534967468933	0.225534967468933	0.225523003616452	0.225523003616452	0.22552156562877695	0.225534967468933	0.225534967468933	0.22552156562877695
ITPKC	0.945146821817807	0.9350240175031859	0.852926407040111	0.956199522673033	0.887737962450863	0.9350341635491272	0.415306016307514	0.736800363541441	0.4595657185071	0.9350353829844069
ITPR1	0.126862410042439	0.15203848753473598	0.0945339486340569	0.159025589462835	0.0610373959438889	0.2242526796169	0.111039993463872	0.0433211708825903	0.0579569584887039	0.146725005674979
ITPR2	0.265500573610149	0.0476458246550911	0.0242279215069638	0.0241034812953373	0.051944256959194995	0.200423188972094	0.0236806862648857	0.0379095191754058	0.0187505983755035	0.213767883751969
ITPR3	0.17290518584510003	0.0680200865150725	0.0708058816400657	0.09487804253620802	0.293819793897967	0.23832349536931	0.109657011804469	0.0754179802186664	0.256251383076655	0.101391968871863
ITPRID1	0.730711735727693	0.436037431435775	null	null	0.421692006410108	null	null	0.764624536790463	0.464014026478512	0.6093792792768841
ITPRID2	0.0353388282532782	0.0342745300856817	0.05374864231581299	0.05374864231581299	0.0433458600541523	0.0537393489386216	0.0168942367767022	0.0272450454262095	0.149330771794245	0.163944931715748
ITPRIP	0.261318662658487	0.22876381884560001	0.8671972413130771	0.53900666029632	0.668578786352123	0.424836881658609	0.927693917283005	0.804973375044807	0.21733389208346	0.413257243410145
ITPRIP-AS1	0.533295382709603	0.533293415815952	0.533293415815952	0.533293415815952	0.533295171663155	0.533295171663155	0.533295382709603	0.533293415815952	0.533293415815952	0.533295382709603
ITPRIPL1	0.00254108844572252	0.0136326009359791	0.0104405433052528	0.010159114140703	0.0184360895504954	0.0673727632146093	0.0122973414248274	0.0266035620684398	0.0478203819687393	0.0873935715927425
ITPRIPL2	0.680187704660396	0.6801777925053311	0.6801777925053311	0.6801777925053311	0.8286068153688091	0.680186641098374	0.774548916435592	0.270422313958671	0.243033102023952	0.543142875406166
ITSN1	0.525962908153471	0.456833780442368	0.13989943809048497	0.302779466107249	0.26522734739669	0.7429639990430109	0.629212634459487	0.6544056867598189	0.34177614287478203	0.456831234344299
ITSN2	0.97248930454006	0.9869444494221291	0.9680990445293499	0.9682170791383641	0.9948222972751659	0.997277651585425	0.9681710700572009	0.967413151233316	0.9705216533769101	0.9710958059626881
IVD	0.26834752384486804	0.33955720536881795	0.588664083398766	0.53102211867704	0.120459346253982	0.0923663804042394	0.5464298338295379	0.263652270100311	0.464609597140784	0.509258996263967
IVL	0.9049997926965291	0.7051878883045369	0.6442726855804289	0.6601295253539079	0.961277729949727	null	0.8766735299701619	0.849997991422584	0.9594746889537059	0.616487110954796
IVNS1ABP	0.197933608860268	0.39587872361820603	0.0970973735654048	0.15037562310312802	0.40683811870107206	0.145060003033162	0.0599287746140632	0.20163135647850397	0.19394620065470397	0.188301216028298
IWS1	0.44797100785701394	0.42239191601652204	0.0784096182313946	0.18313007640071696	0.390877293228115	0.0781165935235612	0.0780439693106286	0.16272540103535	0.46495087757111403	0.22987784936699202
IYD	0.516357830972009	0.544544535747522	0.8015805173559609	0.700856391798438	0.471269946146134	0.504519980777725	0.9081522545165691	0.687094934106378	0.7291778741674441	0.8006395640982109
IZUMO1	0.18870481139755	null	0.0933516402422374	0.0521632884789894	0.390802933368238	null	0.065613273691455	0.054720457923190004	0.200800537306866	null
IZUMO1R	null	0.32749826079007105	null	0.743241929132763	0.35051446682065895	0.7918349117047891	null	0.681099787881674	0.7890842468276641	0.693668988606904
IZUMO2	0.5169881558487129	0.55470268446449	null	0.409795850442168	0.192857344509028	null	null	0.279623913767697	0.48198264926925505	0.11668016524007499
IZUMO3	0.24927179676265698	0.19997877352457602	null	0.25018215742810895	0.0755037293087004	null	0.0580729990851632	0.333459268380717	0.34242601087250896	null
IZUMO4	0.5673955377762671	0.375611814912566	0.8245447777861791	0.264556461251383	0.255689459976246	0.26003676689962196	0.368544976000233	0.25865579167292	0.0806469357819146	0.293497167515503
JADE1	0.0214045803923337	0.0222655356135635	0.0344923566679837	0.0410231985200264	0.00585847176095875	0.0222599054429783	0.0632591414917271	0.13927305156780898	0.0181035426163975	0.22668158514232103
JADE2	0.595646124759057	0.9255029056662321	0.605143952654832	0.6917040224847479	0.348535240816437	0.695141618613119	0.476791148551598	0.470508871539556	0.541654702733923	0.500964974270105
JAG1	0.8421028696638441	0.95536310401125	0.823376225607971	0.590758718988516	0.5663951292373071	0.394740913829137	0.5725776792396071	0.715693801738915	0.888993389900412	0.841384481775465
JAG2	0.0760714237896097	0.032825396428794	0.0138120103213559	0.0514777094402217	0.0515351297753046	0.0937304241190209	0.0766180094185191	0.241513209226156	0.0489096236895456	0.0860955150059429
JAGN1	0.639670609751179	0.838228446020005	0.5455184246262911	0.621465389595024	0.577542742032609	0.594763503264437	0.602164105531013	0.775304761348805	0.8953004320818299	0.487961288743062
JAK1	0.201658893489994	0.30913699513139503	0.7642863082754571	0.565026986082182	0.128128685140313	0.243280368687097	0.30912659804593107	0.30913699513139503	0.592501454832893	0.8279297525545141
JAK2	0.48361049538747797	0.356452030990216	0.53515816311187	0.723495995286917	0.28057716530657106	0.44976426799395597	0.598209785251265	0.670413551757494	0.6213509293826259	0.44402075106860206
JAK3	0.0315486523584952	0.0639855213452424	0.280408628540298	0.0597825168153809	0.27330311165150306	0.318673459731052	0.280592135425941	0.0585345707632396	0.0370561511513156	0.017445183776958
JAKMIP1	0.12466494567697098	0.0720190278679397	0.154684468394871	0.28426077430977603	0.274557416231089	0.072008430512971	0.0854844629552164	0.0856359768311316	0.107907134441449	0.0412920185224372
JAKMIP2	0.629905038695805	0.23024878413986702	0.41949619686882705	0.10965240596327498	0.10010774265777601	0.682283561494434	0.0639373184216987	0.108873393684502	0.435724418189743	0.25592545771158
JAKMIP3	0.18960739470988003	0.37989264760121993	0.536726752606632	0.4611699535203	0.547117205268324	0.461524316560507	0.536692456823435	0.3926160976448321	0.216220086636752	0.274219853289396
JAM2	0.20497441939659197	0.5671684028544929	0.244229444457033	0.5385078184905879	0.366440927774529	0.567171919730599	0.243492394230358	0.5553048368846121	0.37754934874240004	0.166551301312387
JAM3	0.12613614270413098	0.42859797515777903	0.37610305873428596	0.6928795501195041	0.234531461417213	0.273173837435917	0.37611285442081804	0.256534330512498	0.519926984339662	0.273172562792227
JAML	0.142129253815819	0.479521414315163	0.5531067285961669	0.7703176971315491	0.135969744694441	0.139828121840931	0.9055108152632361	0.7591087445146629	0.5095121430727171	0.524735782226326
JARID2	0.49889086637496893	0.6029404445591011	0.370970637773187	0.5289300011518859	0.734956921203671	0.758181124690297	0.7819778022683459	0.7842547253143359	0.16790241068101303	0.690113690980463
JAZF1	0.488175373912452	0.47613370485968204	0.272670052802863	0.43645827916951396	0.500187241639259	0.655402286346161	0.46258460824308095	0.251886319177995	0.611328539031161	0.476132293298824
JCAD	0.0011951946932000199	0.330386899702664	0.00148233977270772	0.0698243175187939	0.7636182472937358	null	0.5830820176308851	0.400554197585016	0.605333173082521	0.04195465412693899
JCHAIN	0.808959004486093	0.808944912465256	0.808944912465256	0.529913771221926	0.6298023668653779	0.7798907428324069	0.808959004486093	0.808944912465256	0.42262824340360905	0.808959004486093
JDP2	0.22556261919907603	0.7156808476796781	0.21052517564950898	0.273182038976877	0.36346442301800497	0.43679415157149504	0.39189660547398797	0.412132951339839	0.5532033701554749	0.43679375337507503
JHY	0.483009751444687	0.261412388516416	0.43600982555408396	0.460948889986566	0.6092212850965479	0.5255360851545711	0.43326159711797496	0.42462403751274896	0.242657322644827	0.49123007180241296
JKAMP	0.28188540403051304	0.28189694729274895	0.28189694729274895	0.46381715389377204	0.511816550706644	0.281886642604593	0.28188540403051304	0.28189694729274895	0.44372678346478095	0.28188540403051304
JMJD1C	0.28461609185793896	0.325158342125382	0.46637880644163104	0.27500194732414196	0.24730082483978896	0.292736497087913	0.173379941942637	0.18405387429508302	0.566397870358276	0.292735305725021
JMJD1C-AS1	0.38378970384397104	0.38379638685507	0.38379638685507	0.38379638685507	0.383790420925325	0.383790420925325	0.38378970384397104	0.38379638685507	0.38379638685507	0.38378970384397104
JMJD4	0.11345305928337	0.0626043776822974	0.0759945589583899	0.0569929214238114	0.0382146389179308	0.322874182749591	0.19682493027265802	0.0285685991282692	0.0202490195984518	0.0625931978350195
JMJD6	0.62258249483246	0.473245748269077	0.483723577076245	0.7677984819168979	0.674918958854595	0.706705924406805	0.7065054266908241	0.737564090976962	0.321368855184992	0.7137161650643009
JMJD7	0.318805674012925	0.304351261139905	0.0132135376876887	0.0240128476127917	0.0109542235456377	0.602779857258896	0.0104019826492984	0.0224310568617192	0.5538721358108629	0.30434065297735696
JMJD7-PLA2G4B	0.532472574345714	0.423350951638802	0.423350951638802	0.423350951638802	0.0258069252022968	0.729421667210524	0.42334646911837803	0.423350951638802	0.6534429347097049	0.42334646911837803
JMJD8	0.7875065655838349	0.9052339752218579	0.8270385246915459	0.817454836589339	0.8869064998810001	0.880825553957525	0.8625189587052259	0.7782030107351621	0.746890393830532	0.905247081474202
JMY	0.6752731951940111	0.7819060733833342	0.500625168864245	0.5976095924672429	0.4582082953795011	0.500625201911565	0.42523459871470703	0.504166755671033	0.46010076733666705	0.56678858555168
JOSD1	0.400191208043609	0.5889713077968579	0.163700235379698	0.314242521778904	0.522346012421346	0.39086220854224196	0.17633003878029802	0.25000435175614605	0.369657731205706	0.12168544683628699
JOSD2	0.379726120656521	0.953222887856129	0.857435406087528	0.8427022047947379	0.621948525594223	0.667442346701627	0.910625455486419	0.910114277027991	0.845450810397782	0.667443345734786
JPH1	0.753635414769013	0.9295118257746039	0.615552404962819	0.390546081475802	0.33692883512274696	null	0.6050199742323481	0.8979385993182869	0.7458707583002859	0.9442080500470931
JPH2	0.453448441443242	0.21693598844397102	0.38851584355787605	0.287401071366078	0.279727285299653	0.33994364374627195	0.38325892587988103	0.6074122849916421	0.0610982052978198	0.8127064945286949
JPH3	0.39469600063465404	0.488832978799839	0.488832978799839	0.598554580451934	0.31816966879707004	0.4888323886488621	0.324396242200752	0.39349789871190993	0.318525854950079	0.41454966728911297
JPH4	0.0687681316918125	0.118428204723782	0.0820845480619856	0.21021111119834	0.247875523536774	0.118415812754874	0.058813839380251004	0.0517705034830481	0.43004363590334294	0.0546808981371007
JPT1	0.125406197906703	0.14113484636201998	0.151941602260595	0.151941602260595	0.0914557174632544	0.151928821721639	0.15192728559509602	0.10158180987440599	0.151941602260595	0.15192728559509602
JPT2	0.32153708007070897	0.135894592367541	0.348082831191253	0.200458021866888	0.553599419686987	0.5056358924563611	0.721510796312223	0.5919014439621221	0.5023297142915389	0.505635928261184
JRK	0.0261846074720351	0.109758944842929	0.0076948054720471	0.0240758988725683	0.0694290230629247	0.0379400005606131	0.007743002516585991	0.0236207774572703	0.0470862376619441	0.0385331755976865
JRKL	0.98536418650786	0.975309719783493	0.979398167191595	0.9928049490901479	0.930721949910903	0.9794035246465391	0.9909222043050631	0.986396768252229	0.7922793162148369	0.9794041685138158
JSRP1	0.043616336632724	0.0436256972283966	0.0558584428766415	0.0149075733231777	0.0300230445017179	0.075133652397508	0.043616336632724	0.00958064253028939	0.0785343446465892	0.0187850617868256
JTB	0.599178103746167	0.91166011666979	0.615054567159516	0.640117494447241	0.749572442367198	0.911671554229773	0.5626222926127171	0.549257800368804	0.91166011666979	0.9116729289088761
JUN	0.38882119362749207	0.772017970673773	0.689562783337394	0.336635571930291	0.443861752577421	0.689572013039005	0.319660702788423	0.310014202672731	0.31992289198528806	0.324523721925638
JUNB	0.610479716020793	0.547345048304237	0.5315441523397151	0.525079875342932	0.6152135050877939	0.615461961248302	0.47851513503049997	0.478322407446678	0.32583122637788897	0.427813108033745
JUND	0.000452625432754907	0.0788922135512386	0.00882747869656015	0.009365522612732621	0.032107983511856	0.0268346937373511	0.007301358912156891	0.0237538673267082	0.143471098531565	0.0425484937778157
JUP	0.00190397137656071	0.00806185760178497	0.0315035419765803	0.0186329280779622	0.450147078827151	0.0837669512991673	0.0283351175723716	0.0145596249852456	0.023079677837607997	0.22843533352341802
KAAG1	0.15001431321045802	null	null	null	0.283851034091172	null	0.185100096245851	0.245325736107034	0.0675512138723158	null
KALRN	0.0833771355035204	0.798610305904958	0.0744722894223658	0.285964461745229	0.214303146515148	0.630439512070864	0.13592338264727302	0.6502952055744821	0.238409655942666	0.238158586253864
KANK1	0.487247856908206	0.008263910807559841	0.257358412680472	0.00990958311134919	0.0770494997338169	0.0949214242534608	0.0835792926989873	0.280445897686606	0.553818908042573	0.0835792926989873
KANK2	0.178210271567752	0.638178402058132	0.5003830505394871	0.16783361534381502	0.17270421976894	0.270810990307433	0.5361872236309461	0.27857121643938104	0.0764932632284731	0.42050524103924797
KANK3	0.31713569298644895	0.426252781312435	0.426252781312435	0.801084529562378	0.364113758675549	0.426248927641404	0.36392866120061607	0.729100506782761	0.687828575236081	0.64779890144688
KANK4	0.806245261460593	0.7598592216743821	0.13191968391392098	0.0685172613846394	0.53320215561363	0.19038711055909102	0.0974609380363716	0.43816718909502095	0.34102039059343003	0.307160108989036
KANSL1	0.857267218488112	0.907616687809923	0.238185176500426	0.4450537672040579	0.8491017589846709	0.6787130651527711	0.67871412138705	0.6787042775258709	0.1192212091811	0.8701226771913471
KANSL1-AS1	0.431861929402382	0.431865924515974	0.431865924515974	0.431865924515974	0.431862358075296	0.431862358075296	0.431861929402382	0.431865924515974	0.431865924515974	0.431861929402382
KANSL1L	0.151346757090073	0.11278906031740402	0.373254792546644	0.0377647498300566	0.417886572222162	0.11277679759789201	0.290263792839522	0.0321212602351059	0.0347412094946722	0.152439267229819
KANSL1L-AS1	0.7529831148732099	0.7529703282787981	0.7529703282787981	0.7529703282787981	0.7529817428963991	0.7529817428963991	0.7529831148732099	0.7529703282787981	0.7529703282787981	0.7529831148732099
KANSL2	0.3918119373867921	0.253880047702355	0.21532524554802301	0.344962986260079	0.177280050067541	0.714955987852046	0.434322167216089	0.323080479049243	0.0992235017054406	0.21726249258379898
KANSL3	0.20602841115939396	0.37184991069283396	0.37447560232775207	0.0933598524572648	0.7574138503143442	0.5254179951091629	0.22309252551012698	0.172788906311852	0.20643438075616602	0.22309252551012698
KARS1	0.510325482063435	0.510324870810362	0.510324870810362	0.510324870810362	0.510325416476355	0.510325416476355	0.510325482063435	0.510324870810362	0.510324870810362	0.510325482063435
KAT14	0.29144772409301	0.15618989878876502	0.35355425164469	0.0923104102439381	0.247782477003465	0.22161054372663	0.593212942917847	0.38609653006608596	0.10425231040337199	0.673155483734325
KAT2A	0.0898741256383713	0.614284564325525	0.614284564325525	0.614284564325525	0.38042107957338506	0.683099030266605	0.0753613713922779	0.0806434010314382	0.843389774884533	0.614291143457321
KAT2B	0.48523918576268005	0.393503095496294	0.46931359405397705	0.20813152596754397	0.19816379425669897	0.31890387953013694	0.21048727807632397	0.425275878642181	0.17481185080145803	0.252151324046877
KAT5	0.23675136250672998	0.36853490235280395	0.14747965852857198	0.30317569095014396	0.8566974626258891	0.368528210141799	0.122104079338206	0.365781388711019	0.1108881431522	0.8172251438017321
KAT6A	0.20835121180660396	0.383553574687637	0.0200879219041131	0.0293828532515837	0.0308278983353294	0.34398472418380394	0.0124852525355047	0.0219570558988273	0.131227370576192	0.00708014111034892
KAT6B	0.580686348730778	0.36776140401544	0.6144341365410461	0.35978032559125	0.348159738645891	0.470467345220886	0.480191338645444	0.48019251058615503	0.3268433957061839	0.46225073302371794
KAT7	0.481008019238822	0.802870957641415	0.892337734961777	0.83515943307926	0.554980871281397	0.802883455668453	0.5831150327293101	0.47771000060649105	0.8076999040837529	0.8028849578538829
KAT8	0.0324320714633486	0.065917125687444	0.0504744116835129	0.36189603708277895	0.12161524251905902	0.246153330863502	0.11284502066271901	0.320413872992781	0.00577583493331374	0.22949800815522303
KATNA1	0.217571702130117	0.320809056816247	0.24251349343981102	0.296624100056152	0.139102026635691	0.096711281252608	0.25208868255737	0.365513278436082	0.37846821031652006	0.319460136405937
KATNAL1	0.23185511261294298	0.21408683314040303	0.0901825902490358	0.625011331577379	0.16363357382151	0.277688357326716	0.0862310600804089	0.24846408578989898	0.110329493001955	0.16240887016736802
KATNAL2	0.42078033319101704	0.783748033978793	0.340947933480745	0.270059836017104	0.7107848155290699	0.406423289878461	0.539478933769698	0.7382996470608449	0.70432094988388	0.7649068045468549
KATNB1	0.8642297732952758	0.8384860285314959	0.7635318366287841	0.8050064458895451	0.8188992831652109	0.613446959765533	0.7633245378856641	0.8381986727131792	0.8641503411439209	0.731869609793302
KATNBL1	0.814444699429405	0.7159951302769609	0.6589019212373189	0.5666004376425621	0.565815654570205	0.912868680382277	0.6587612375862629	0.918466187293481	0.912857295699261	0.8949885796869279
KATNIP	0.190696466257606	0.19071056307149	0.19071056307149	0.19071056307149	0.19069797880649697	0.19069797880649697	0.190696466257606	0.19071056307149	0.19071056307149	0.190696466257606
KAZALD1	0.953207115085673	0.0975631199170563	0.427193579820992	0.190035741336444	0.302930584370719	0.32232140789275604	0.5443035049459211	0.129888128337084	0.158498245411806	0.37926906845390296
KAZN	0.24412515641265803	0.157436449854448	0.12441348468997698	0.08579565248495098	0.0163996966490463	0.517176963994895	0.47982271529793	0.38093264037437896	0.0467144542966772	0.3568884157034671
KBTBD11	0.8238796392595358	0.91709191700786	0.6592927481120121	0.953766568460087	0.982034520714914	0.829034059886478	0.8071420641712579	0.8071279981712242	0.577030471876946	0.8071420641712579
KBTBD12	0.690706234811512	0.586055756250496	0.688641715411461	0.6440270892366711	0.621673036813196	0.22672159100612901	0.673891208411601	0.613234868818157	0.714530420990658	0.586060772271381
KBTBD13	0.6798868060086489	0.5682564181026429	0.42004035338613205	0.42004035338613205	0.7396726237362841	0.707838608623899	0.42003568248090795	0.43080408638640905	0.34743610759727905	0.275120959555149
KBTBD2	0.5214958309565	0.9410820743759158	0.6175399470983189	0.690471140178781	0.848234429611482	0.8259466749973841	0.5915335020432839	0.688189637147414	0.8868104579524091	0.699312644693764
KBTBD3	0.6212441508313101	0.771211198546755	0.8319434330263279	0.862167367487027	0.9351200506722241	0.5872463615289979	0.47274444007745103	0.947027920104447	0.7643702209282671	0.838710533742287
KBTBD4	0.104607164246837	0.0845043357526142	0.176049048311859	0.11597143558204401	0.10677077347657699	0.18075170743791	0.08449171845401701	0.0845043357526142	0.260770918359089	0.08449171845401701
KBTBD6	0.42917077149551297	0.11037552883061802	0.163880340391612	0.012294698466433999	0.10548222777465201	0.16386755566625	0.111429921592128	0.14038858624370099	0.168398867723529	0.24578905916314497
KBTBD7	0.5379066955299671	0.537904457775608	0.7466870155360659	0.318796588335839	0.56036838311314	0.537906455420348	0.5379066955299671	0.238637023022466	0.31391239955652805	0.5379066955299671
KBTBD8	0.00305406483361031	0.0320000600354163	0.0104436779915987	0.0137773466246138	0.0415930016870532	0.00122283424988385	0.00589166542143625	0.0057390305430694	0.0250082838751661	0.0478448372551715
KCMF1	0.19047499681692	0.341750240691005	0.14892036648601198	0.533108536980242	0.213718871811594	0.142139588585492	0.160954483656148	0.28560965471148403	0.46639604096411896	0.22547192318750198
KCNA1	null	null	0.0789034160857046	0.14924177866072302	0.0758534059318108	0.0765125444671395	0.20382084517794896	0.0430162115518148	0.4048992320865	0.103271577935601
KCNA10	0.6430675370129039	0.7184117680254829	0.8810446669142729	0.9140779491521491	0.6752795892526209	0.9020248285078319	null	0.993692657828522	0.6149127474521561	0.9733662610309329
KCNA2	0.902396814678554	0.529147213819779	0.912097100587601	0.7157293698465129	0.556459937830766	0.821788145024734	0.908366058342198	0.7319051786357971	0.11540163773490401	0.6228917047090899
KCNA3	0.5518396176766811	0.432453341668649	0.197569048927055	0.121303743554524	0.31930337948150606	0.37964676411095	0.19421813251842104	0.136414241462621	0.0588882969251833	0.12291451151145
KCNA4	0.718183058938255	0.5629574615600439	0.32646944966742303	0.33151602360128496	0.29342985233457103	0.37513629901163703	0.567664022511291	0.7372713881912729	0.0669885207820968	0.6065489971029201
KCNA5	0.17083130416522302	0.180390653941013	0.307034364749004	0.165105621234946	0.600339257845271	0.313526942750769	0.12118420422502199	0.542802571990466	0.305307266864248	0.595467946525706
KCNA6	0.0693069594691482	0.0693186444603876	0.0693186444603876	0.0632452091065163	0.0668460333837906	0.0559410829990096	0.0693069594691482	0.0693186444603876	0.114018872499044	0.0693069594691482
KCNA7	0.28392363412324795	0.187974684873049	0.166738201497215	0.20827901117288397	0.17596903497089603	0.27506995636771003	0.22658670492568697	0.532218758782552	0.282192454602292	0.24216426745931896
KCNAB1	0.0592487619854923	0.0788323941338607	0.125290562836647	0.0358513189900956	0.0644653938606276	0.105292934766947	0.085603714518338	0.0604640916408989	0.0351757394384252	0.0603139670506366
KCNAB2	0.0480337210359136	0.0964155490374163	0.404503118772233	0.39365416885815896	0.43038576746210205	0.6644353836843311	0.0239647918274559	0.0394014609985624	0.174086215366263	0.19406789888720602
KCNAB3	0.8728803896378661	0.77478819209775	0.5594979209590799	0.754968673227821	0.6627232215078029	0.8523390417289091	0.511828011262101	0.43214282814852795	0.609051913460609	0.751268223182023
KCNB1	0.16076033573397303	0.118687042931426	0.0607400399406893	0.171054347247438	0.17120255820981198	0.101033396581062	0.117866030309953	0.0456110855101889	0.033401304819249	0.09299129046291499
KCNB2	0.0695436468482611	0.39511261061577496	0.0759285513598868	0.133013092071831	0.436899851735191	0.6564917404197211	0.07166182291060799	0.0852545772952459	0.46208925024413794	0.6207524685598449
KCNC1	0.48524687101236796	0.810754581094195	0.40512768759345097	0.35368072617273205	0.702903536503281	0.722767775768066	0.608017672632692	0.6602668796896279	0.7916221749051919	0.8811839121814421
KCNC2	0.488077570246451	null	0.6676671561738771	0.56586359825942	0.30718483741929	0.24871939256921802	0.49566252911918796	0.0923294931187114	0.39007695604636206	0.322647522334055
KCNC3	0.829443733650735	0.8022401185754899	0.619196158079729	0.676494418545509	0.5283634178744799	0.488567906251221	0.564224264001169	0.620650852100865	0.8032925026754599	0.705648710582357
KCNC4	0.427653547898883	0.461105511047796	0.40735896804271005	0.35581327867036	0.475286055839589	0.40189866373809	0.341708443725203	0.542575177887613	0.38505236386524605	0.234929650306769
KCND2	0.36471088363216897	null	0.234871938325037	0.428169733634261	0.43158745242431795	0.22055965028132699	0.17544041773094599	0.32168461981256	0.275895130256653	0.08308513467982902
KCND3	0.600685034775722	0.538701255040761	0.328293315519026	0.0410956660814308	0.146405424083673	0.16430946245778502	0.542133970573147	0.7222577481826701	0.466433352590526	0.7081949842942579
KCNE1	0.708983132013103	0.40465901125348097	0.559852275993926	0.6877155949293271	0.404654068460003	0.404654068460003	0.7115815228313309	0.9263016254524701	0.40465901125348097	0.756771462148879
KCNE1B	0.0103933129057106	null	null	null	null	null	null	null	null	null
KCNE2	null	null	0.810772253837051	0.52150753711439	0.8444000596260041	0.8436222479221259	null	null	null	null
KCNE3	0.10551427338211199	0.10552778819669001	0.19352436734193101	0.43779491071249	0.332803004221076	0.3519936708766429	0.10551427338211199	0.10552778819669001	0.10552778819669001	0.10551427338211199
KCNE4	0.45117926871960207	0.631019505966029	0.609887968461329	0.45551134549630107	0.5736161494786529	null	0.609119539750213	0.4615350350700829	0.438417430256474	0.730344500404432
KCNF1	0.396241331378065	0.706120500232751	0.475916724477486	0.798984932197928	0.45849107701777503	0.49492655189404905	0.31916644291219604	0.37225002902147597	0.8709839731859809	0.554971957201897
KCNG1	0.00413598597335199	0.00605437085150692	0.00108582018431477	0.0476504198444385	0.0275328822390925	0.0320126739942143	0.0224230058751045	0.00492960376621996	0.0527624809639542	0.0175888892528478
KCNG2	0.8614002509446171	0.363112362873246	0.523818683241326	0.9278239634237849	0.770184741452052	0.643043323303167	0.8614002509446171	0.8613860271753541	0.51708928464778	0.597817636695704
KCNG3	0.7245227860534109	0.440915242283616	0.487388477410184	0.6505627581486321	0.84516475780553	0.9134821510428419	0.830106988141946	0.8890448116576619	0.729717542503395	0.8321989917114391
KCNG4	0.8706145041444141	0.8634982260067839	0.878858558272513	0.830552410163057	0.720779841143652	0.7850246214345479	0.926308856136703	0.7512431889876751	0.674271926262314	0.964175111812649
KCNH1	0.617664958540595	0.0498386226665252	0.17864564765676896	0.10322145330906699	0.49916351146412896	0.369668140688523	0.178631412379698	0.17864564765676896	0.501253948860535	0.178631412379698
KCNH2	0.887117254198535	0.978194957238113	0.942976101714471	0.887542997105812	0.7557508645650841	0.846009082802269	0.938627242538203	0.9703935121360759	0.836517471999953	0.9315148841061899
KCNH3	0.3952852978269629	0.669880072789725	0.49126699093878096	0.511560909596386	0.705755360982176	0.710844346884543	0.38207241900789	0.449797575754345	0.454714501326985	0.6698895008221569
KCNH4	0.9160590939275591	0.8169530337939571	null	null	0.350770687542134	0.344237054676753	0.37196842299974203	0.6739550351658249	0.720970134623297	0.608453551986814
KCNH5	0.0279568512783535	0.183571844513276	0.0270993418047433	0.0644529841476999	0.376243414535546	0.336824721699977	null	0.0325839368733788	0.0343102685238901	0.0765338472820913
KCNH6	0.9928035842559481	0.9730285594340721	0.934094474865705	0.974384466804328	0.9972935997982021	0.9960299491580319	0.9353627902318299	0.9930219172632719	0.8784890796089159	0.998098179463123
KCNH7	0.149132783117117	0.14144028850837698	0.288403620739442	0.0498005529797642	0.112402443492989	0.0953749098094112	0.220974041056291	0.5629599019334829	0.101856615729905	0.286010285283811
KCNH8	0.403760573512649	0.35311601731930303	0.26435212900607896	0.313939862895252	0.5062179264316979	0.5517390930723101	0.263940466425143	0.26431874715598697	0.38737053274591704	0.204687698699772
KCNIP1	0.930641075438696	0.9962754765378601	0.993567541343263	0.999845828309201	0.9221864912465009	null	0.9890875731548371	0.9908687760480299	0.46418532513214794	0.991713694855216
KCNIP2	0.135360390908327	0.397740842703111	0.133249847122135	0.128624891295419	0.11162382337292301	0.39773555711809294	0.0794512707229127	0.11399294876605802	0.542456011816805	0.517294051584144
KCNIP3	0.779734911500342	0.9998875436942449	0.957175635809212	0.982536560248833	0.679290393533563	0.974943683773902	0.982225887469524	0.9411590482232621	0.426233703626601	0.9920864046332729
KCNIP4	0.07462091597616	null	0.4661645080429221	0.711517554974154	0.495543254223484	0.50963833872521	0.607090440816939	0.37490653445726	0.348296272476326	0.117465895422062
KCNJ1	0.192076504168152	0.667288275117479	0.275998730949287	0.977999026185481	0.8859499699229759	0.710017685453185	0.19634324810389198	0.28275093381953303	0.44066959029674396	0.38515429075789204
KCNJ10	0.208311528368864	0.630838551659647	0.17532267451914701	0.22943982995753304	0.536861115852364	0.3563742413050979	0.301856127708701	0.5631496008852239	0.235843064124759	null
KCNJ11	0.0540146553988497	0.36748060446935205	0.268371687702492	0.267044000674853	0.16476233929986098	0.385652201886379	0.39485774452877	0.279699527802036	0.187476620641068	0.13426448153268303
KCNJ12	0.939462476722032	0.9286329069267991	0.8440969610382131	0.9774590222831621	0.8643277780696891	0.9637786040752541	0.842354633895706	0.976561680629513	0.4240521241546	0.9426988177420749
KCNJ13	0.6439300197983729	0.4582350951485279	0.4582350951485279	0.402813378336543	0.28761929061041897	0.295499526320226	0.458232631085688	0.4582350951485279	0.446724059861055	0.458232631085688
KCNJ14	0.6088284707892271	0.289554045247555	0.289554045247555	0.489767032299366	0.38735126590788393	0.30527478883621	0.172603111274441	0.583898336639736	0.0543401160343156	0.289542810153698
KCNJ15	0.015517650080558	0.0203425665328682	0.0477970425856281	0.0464080316363677	0.00466669767110664	0.000104774616013307	0.00128587898062815	0.0028462755413588303	0.00325436137413483	0.0058228342265987795
KCNJ16	0.904078145723343	0.788092172123484	0.880029137414506	0.8309914855010291	0.827697676285688	0.771373904545417	null	0.34837499330156796	0.644040903094964	null
KCNJ2	0.0284531149885188	0.10133819198647401	0.11996254447561501	0.164215293933264	0.124278911797887	0.13109014252172901	0.09875464966354301	0.549416700483326	0.0634168092033688	0.0501284620049588
KCNJ2-AS1	0.0690334723987109	0.0690451380179616	0.0690451380179616	0.0690451380179616	0.0690347240397751	0.0690347240397751	0.0690334723987109	0.0690451380179616	0.0690451380179616	0.0690334723987109
KCNJ3	0.624923483989427	0.877570471013872	0.663384308752952	0.478418306708805	0.25321829300789395	null	0.9365736614841821	0.6668509209726999	0.5594845837656011	null
KCNJ4	0.639386991219385	null	0.22192590774906198	0.24802940786907396	0.491993050410752	0.4896013853283279	0.32503914494062897	0.23865427903978798	0.8563556073772479	0.242646047118542
KCNJ5	0.7283657575670079	0.740809734061833	0.7819572587849641	0.33557820132237104	0.7361743051736259	0.8938587274702491	0.818773060584552	0.452479310931803	0.8433072216079279	0.7589060108092529
KCNJ6	0.308041459336602	0.165595324423885	0.23936545491486702	0.211601367759298	0.48306657701349	0.306547060297233	0.16558100803804698	0.165595324423885	0.15765155828649	0.238565033033559
KCNJ8	0.0626709334754742	null	0.414329814869369	0.567531583244863	0.623139413390159	0.308505061465291	0.24714289247882898	0.0884008167674626	0.7502588570143729	0.507735107069239
KCNJ9	0.10194705098056099	0.400402242184563	0.0861272828102557	0.139035727342674	0.14734836050369102	0.158551242670539	0.13039634745891499	0.584397173118286	0.442961983608272	0.169667346612786
KCNK1	0.591020492711013	0.566067024548203	0.6984804690091209	0.47516638273547607	0.693502127127274	0.49860430140834006	0.535361123817534	0.40726814080677204	0.8646981366723799	0.33398959149135904
KCNK10	0.690025171627288	null	0.909126877734713	0.7796494766184909	0.49777034203359605	0.6036323900789	0.5804537851964879	0.265947300093764	0.79086412567147	0.502894410739212
KCNK12	0.635496463113977	0.330020820715761	0.322423485918435	0.43039152242601497	0.19155969370398102	0.33001240007440197	0.30536390553528997	0.6186117727224261	0.29283222724331	0.330011387949522
KCNK13	0.106580627532723	0.0126904836924819	0.392373535150571	0.519394858349883	0.51363093118196	null	0.0937538262516689	0.39136657001378605	0.131495181560289	0.276804617152111
KCNK15	0.8285332090297169	null	0.18324114270939498	0.29670268231068	0.873174628580465	0.742155097275745	0.911297921547353	0.7519978537316879	0.264263286555593	null
KCNK16	0.200665878656606	null	null	0.21643767361785002	0.23118830737249402	0.0038318858124840004	0.457020839623747	0.42763304388437395	0.38426010970756797	0.44789239208184006
KCNK17	0.108769795861724	0.12399698606794801	null	0.26537239220130604	0.19609928994369	null	0.190936397524993	0.0532854938873954	0.17996673414298497	null
KCNK18	null	0.0364795633179437	null	0.43234739931951793	0.391029429532348	null	null	0.0896224203604865	0.413070693661813	0.558831188761933
KCNK2	0.926457011047049	0.6896142264793199	0.9114670507394108	0.8387369746476421	0.45540541086790204	null	0.8198108894129591	0.9428274229759009	0.749058007000371	0.947899975964217
KCNK3	0.13041536763767803	0.69330705554646	0.9245141586137741	0.49025266442344106	0.769404310751088	0.6440509819006159	0.931886734319347	0.5901978809381629	0.634357331807025	0.429985135442504
KCNK4	0.909728792697293	null	null	null	0.525952411502764	0.212844995663592	0.9473762517644909	0.457637349025464	0.716121881388575	0.636806793040651
KCNK5	0.541272279813622	0.3048957142614289	0.0116019532613268	0.100622848318069	0.105266637832925	null	0.0119515777927965	0.00772779676135417	0.19043127394137804	0.0125773502375934
KCNK6	0.878529919495496	0.7964735831616669	0.296665125348794	0.568501125211446	0.263969293237919	0.5359426746652629	0.278731115603346	0.498844668708724	0.5019442720701189	0.7630203748144201
KCNK7	0.10440214115283901	0.130999738514639	0.0911447678209868	0.322762207963552	0.0632051597232127	0.130508302498522	0.0911318223729072	0.0878870580085397	0.139225971660991	0.301267289016474
KCNK9	0.981810684989239	0.9924342350115679	0.9907278464017059	0.657524403666877	0.9604333318901619	0.9907309512161079	0.89082848419372	0.951509560446625	0.9796052834473149	0.945089719545805
KCNMA1	0.32239197042171003	0.700646857457446	0.6350787447227979	0.52751522341025	0.474010308127089	0.674570098453335	0.1721240443655	0.275537607015462	0.5681887262222659	0.4356064593562511
KCNMB1	0.546526291790152	0.60815038538953	0.6122434126779599	0.359276391219407	0.6788911831361	0.6081559602107571	0.49447348372603206	0.49562741218303	0.11647505256917	0.6081566302826379
KCNMB2	null	null	0.691233408767358	0.578101314922996	0.8222718317546909	null	null	0.5802318395342478	0.379332621677423	null
KCNMB3	0.47092915516575107	0.644239035102567	0.866096134227433	0.7629201820326559	0.849311708993631	0.644246318472583	0.8540631959100021	0.418942355552966	0.7911704984411071	0.453594092298811
KCNMB4	0.19519328868390198	0.0898812706928011	0.5073123140503589	0.196905739160989	0.18482511982339603	0.18482511982339603	0.330236676594847	0.25736004183459	0.18483777072832303	0.18195205351889104
KCNN1	0.44036199669982395	0.590577643823099	0.521773062673437	0.405461410174831	0.571694451594122	0.590582348748511	0.603830404021659	0.367055224863261	0.48123977851866795	0.6348928222988339
KCNN2	0.0436081538447535	0.0182437309833693	0.200436274951066	0.341469493293716	0.126377296982728	0.0121730933873441	0.033980085453934	0.21684578220599696	0.246073958252436	0.37202777744573495
KCNN3	0.7536502999609391	0.360416781632759	0.4995998459908871	0.272999531137368	0.605920468127251	0.546680627310357	0.46463645143984494	0.525029503279924	0.9623951404898841	0.538885540077184
KCNN4	0.559737443889692	0.43255942681791	0.806933098043827	0.9006499708076752	0.9313513204001509	0.932203496997698	0.6352328341258531	0.8725784514204771	0.8674839953902241	0.7384580868583341
KCNQ1	0.467712793039896	0.22643355611251298	0.32842851879988	0.34261447883236995	0.452820583965826	0.414807479961067	0.4025219309804	0.155289482827195	0.41045245947390296	0.180248539482417
KCNQ1OT1	0.43893281527675604	0.43893640279762297	0.43893640279762297	0.43893640279762297	0.438933200215313	0.438933200215313	0.43893281527675604	0.43893640279762297	0.43893640279762297	0.43893281527675604
KCNQ2	0.657836682166761	0.9071875954031899	0.9874158642299871	0.9328623206503771	0.8766961291836841	0.8072771932963709	0.8661736635060351	0.866159497540973	0.756514820747538	0.8396352084243042
KCNQ3	0.6868320022137361	0.5874786881422099	0.73544155599628	0.73266118150599	0.65061070000999	0.46818038556671293	0.66992873254388	0.635018146434437	0.44951234611246205	0.608170070513762
KCNQ4	0.12069692331175501	0.287707687540199	0.0317634035630953	0.130201640770266	0.0555923646275135	0.0368604850613422	0.0318875556831203	0.0810090773119001	0.0710668158851721	0.131162473537807
KCNQ5	0.10835219090967302	0.29775073456494605	0.153358664181521	0.160739975968781	0.113440968201918	0.117141587988379	0.49224117590517996	0.18956626272210103	0.5090424346915721	0.184967033784945
KCNRG	0.446644867224245	0.446648007571313	0.5530785652372869	0.6015567834876121	0.750604178342487	0.48403989910701095	0.446644867224245	0.446648007571313	0.6079506902656321	0.446644867224245
KCNS1	0.11804431981699999	0.478714272455452	0.20075352273150301	0.613416688031822	0.17978083708983603	0.15543620305602301	0.5078957865299729	0.640191452634976	0.305819488619845	0.22807653600474
KCNS2	0.5619349098568771	0.16588924417279802	0.10314245727197198	0.4693576647222821	0.563337240513619	0.464842934679812	0.0883688399758592	0.43239830456721395	0.243656683284644	0.38291558055925606
KCNS3	0.5574711900217061	0.39057367809358395	0.704698623211779	0.29261401288420197	0.24109615085595398	0.10189039460981698	0.7033647905489421	0.8528279432557919	0.143597819577728	0.186694050964365
KCNT1	0.310450457262849	0.322624053329368	0.246751306284159	0.703218086021844	0.563581062140405	0.8190810193626671	0.360030514322889	0.71628261912892	0.318102890339391	0.624836209987506
KCNT2	0.0399141299048753	0.324399402851264	null	0.0449157043005688	0.0442570892844158	0.0199126556503625	0.0296013420204149	0.0264716657250874	0.301040630138363	0.0289246377919339
KCNU1	0.0182343592964952	0.355848118186899	0.0468098992723428	0.0720356829649128	0.74116254769125	0.205536738333286	0.0190045171607147	0.0562365310055159	0.106444893537855	0.348090289221541
KCNV1	0.18918963679086898	0.29299569681629495	0.0131782551969912	0.204193824127753	0.00310951313469487	0.0031935003642145896	0.397341190387327	0.733974514554784	0.0493327255110388	0.335284991280068
KCNV2	0.33860476994942895	0.385356023613141	0.385356023613141	0.7418334894033491	0.432532977851506	0.18414129467836604	0.389650311109834	0.6090998240215529	0.6191269116570279	0.355059350680127
KCP	0.644818281428054	0.369396470422183	0.72199737794643	0.6430385528305059	0.565211657092009	0.8654438932749321	0.648561373439776	0.6334267264137261	0.320152743867697	0.489771079285769
KCTD1	0.704136234062281	0.9070730720865351	0.700821266305468	0.827019376911985	0.854967414952874	0.84952741576437	0.829171506765991	0.694834542628873	0.6912024543162739	0.849523261150538
KCTD10	0.17083956074445497	0.39371046856796993	0.23684348237230202	0.40160327328712203	0.750300215568345	0.401009505848014	0.287453264497322	0.3706228199117871	0.6217369583642421	0.287415905735834
KCTD11	0.8382048589080191	0.9048253032888851	0.9048253032888851	0.9048253032888851	0.955257807769346	0.904837018826247	0.904838426920024	0.9048253032888851	0.747311394461597	0.904838426920024
KCTD12	0.9839102890152042	0.963557651755476	0.970176082928437	0.9495203226336	0.856933632709615	0.864758395614582	0.8850541241470191	0.8505353193229459	0.8411722036288231	0.8835803767700359
KCTD13	0.894281586120715	0.41699933717144505	0.41699933717144505	0.41699933717144505	0.601974367849902	0.41699501350036206	0.590967115920148	0.419323300492955	0.40749260613811894	0.502070836275028
KCTD14	0.798732371794583	null	null	0.7361494477680799	0.4573377490892199	0.5564865621295689	null	0.48092273904530897	0.880155758649365	null
KCTD15	0.674532110537218	0.60381024907543	0.457847194161467	0.7964518750656859	0.562155550413215	0.648167928608294	0.45788652136857105	0.47621588678377097	0.9391636025692192	0.571430131901932
KCTD16	0.611023770482694	0.7419665171557729	0.552966318751718	0.142258429610329	0.6837144528825789	null	0.45214457842926503	0.463806928047879	0.433567264769449	0.452215788777706
KCTD17	0.0765527097149273	0.337568047664693	0.35069348282428997	0.4784710129538529	0.13707981403879	0.15556729709145	0.350826591634892	0.3558639027918279	0.287572527942485	0.0909396465224664
KCTD18	0.5438340635530321	0.20367683436755502	0.14423814514197197	0.14423814514197197	0.104214890458466	0.147728420406695	0.321406871573003	0.42016140656546297	0.0982367965019655	0.14422387024791597
KCTD19	0.632215686480359	0.738577168319874	0.886659569334496	0.563683477311894	0.492769966256656	0.556157254138428	0.886441934461053	0.8961318215180459	0.420069715614665	0.7385894755201959
KCTD2	0.251283632218241	0.144079907495386	0.510678238667131	0.510678238667131	0.508065854978259	0.510678802999721	0.242117893855097	0.14339123535044	0.4309766055012079	0.510678870830459
KCTD20	0.234690840961895	0.562089268541228	0.240341215675665	0.256622167234523	0.29244904900678603	0.149482232248656	0.27610177579879996	0.315749839626448	0.5718588907928001	0.228378471441602
KCTD21	0.29714401883381897	0.485618061191469	0.485618061191469	0.665173105129629	0.567640841453601	0.48561730127046004	0.5610920329763779	0.7385518180010071	0.557120276231282	0.605953604845499
KCTD21-AS1	0.55506022990409	0.555056990470893	0.555056990470893	0.555056990470893	0.555059882315063	0.555059882315063	0.55506022990409	0.555056990470893	0.555056990470893	0.55506022990409
KCTD3	0.33893814244602	0.15305847919661802	0.3901591404092071	0.00976503863474305	0.173561230833654	0.0704941980356166	0.38944176074543296	0.24045793828168302	0.429617467523462	0.44951593888939
KCTD4	0.7603937683999409	null	0.888160077458369	0.233498018323019	0.42773747757535396	null	null	null	0.564764075720526	null
KCTD5	0.7721294869729179	0.9188870789200451	0.9667830885879009	0.830964529978105	0.962721731802914	0.910885818742515	0.91247478073075	0.869686507924081	0.79386140803403	0.9703292541257841
KCTD6	0.21066361917326898	0.318860221022312	0.38814785315601497	0.398656804119458	0.534660571751682	0.258231813263634	0.404963820150092	0.6002031414517529	0.258242898327119	0.26457209540585297
KCTD7	0.39837462399556606	0.347708714696881	0.147830638949213	0.32514026326750706	0.109697860970983	0.347701067368776	0.6181191748963271	0.5712724785426021	0.28884329077837895	0.132937858341451
KCTD8	0.530015131545604	0.28207872804504	0.7603721438932859	0.0856978955643245	0.807186796550985	0.658937897955272	0.747852974999764	0.288528439283399	0.812723576528523	0.18556517224277203
KCTD9	0.8704613273167572	0.5728804636581079	0.702872787135399	0.9360860860643059	0.8157160910617242	0.859922917352528	0.623970541607946	0.826120818974628	0.961824610412407	0.791541883946167
KDELR1	0.0237705831569493	0.13432427835755	0.0435129905520887	0.102052141130143	0.0704086777953843	0.0641172804627781	0.0537412330407525	0.16698151803723998	0.0779456882682714	0.673577038688276
KDELR2	0.16421638992625798	0.08442753354429401	0.312730414691136	0.12907380043373198	0.571485940278646	0.19410727748290502	0.102376832342276	0.22794599234510898	0.0561656191809259	0.0268992418621708
KDELR3	0.593277294425386	0.38413569401698605	0.705851717636552	0.814932802410807	0.757837650106377	0.7511633092524979	0.750125659689127	0.8589245844120319	0.4615320045851599	0.44852477623264797
KDF1	0.257206600050574	0.285676062589039	0.307459099642315	0.502875357568044	0.489576833106803	0.25078748800762196	0.31611830077399394	0.49747200927300395	0.44349209037934495	0.552374658157958
KDM1A	0.9510139447870221	0.896722999491822	0.8372606889405579	0.902477756816723	0.927546569947042	0.641203899819959	0.8370340553886841	0.9612896685906221	0.9328808303810591	0.9294226147014549
KDM1B	0.141149688824824	0.203187123028407	0.203187123028407	0.24898743580422403	0.0883019072098853	0.0334596942640436	0.154880251852307	0.10975346814002	0.188638191249278	0.39133703255243396
KDM2A	0.57700570411025	0.671879929617606	0.607704695017596	0.787332509141465	0.739831652076013	0.7219088661114972	0.548079263460733	0.8069134035095441	0.7361358228732009	0.5849722953231489
KDM2B	0.426946865271028	0.5772335343645639	0.5259650610521339	0.521533438426621	0.974101847811386	0.577790760437927	0.804606373450121	0.8258022601968069	0.659765428765468	0.577238050191737
KDM3A	0.825907681828524	0.502132888776776	0.303624493493075	0.8855626218076921	0.841098079422937	0.749858400532623	0.303792779235932	0.8187496681505508	0.694865532429501	0.7285503332988241
KDM3B	0.395482036828714	0.530103484782828	0.49423856537112804	0.680039555674957	0.33056883684911703	0.7270740947618721	0.517343125315379	0.6578898406416359	0.6031359907425861	0.7562117494452522
KDM4A	0.63735705589776	0.7062490913709019	0.480792974621119	0.663804263955344	0.687396061974943	0.7062589658721079	0.5262685806199989	0.5158377266544779	0.658717218724178	0.618685818695464
KDM4A-AS1	0.9907836251587551	0.9907801613086941	0.9907801613086941	0.9907801613086941	0.9907832535443171	0.9907832535443171	0.9907836251587551	0.9907801613086941	0.9907801613086941	0.9907836251587551
KDM4B	0.173212951026165	0.364736208589492	0.226424243436897	0.124126012629197	0.28811411884301596	0.44399768296743797	0.21079981273808499	0.183324431598191	0.39084622737527003	0.298143111256091
KDM4C	0.638313478625291	0.36873504679860597	0.8279562394313941	0.7358512024183521	0.270485169584202	0.454996581174618	0.303286271358567	0.34404650627918	0.568663735971506	0.303286271358567
KDM4D	0.15641993670287196	0.0691426664203687	null	null	0.0418068841732811	null	0.142234499984822	0.176645653641599	0.672538022663893	0.8235209046610709
KDM4E	0.228521219823437	0.91249894514798	null	null	0.49761684492242503	0.569795575142052	0.0877841253030712	0.0867392889863868	0.844925333502961	0.26745407540716
KDM4F	null	0.476283721341685	null	null	0.423613447742906	null	null	0.26493928533516103	0.146515981046671	0.5817771296531071
KDM5A	0.806609744529812	0.797382064028098	0.868404383113606	0.6196331324885971	0.744865151037544	0.635419640463653	0.7189136369301149	0.658251298022951	0.945797338992157	0.868418517139725
KDM5B	0.978929698624056	0.9572464039131701	0.9531385056713458	0.940935853049083	0.9432246638143571	0.9985177840367792	0.9543351535136869	0.9708521426789759	0.853975016500923	0.985094321548609
KDM6B	0.508746716588115	0.622076863236374	0.502080171339678	0.546420780966291	0.35106871778581	0.855017721739948	0.65514786981315	0.555818109070111	0.828062569834281	0.506538214714518
KDM7A	0.7724358636692781	0.36501083262993894	0.507579691069527	0.395010435326141	0.800314872589496	0.21480696635969102	0.428251059227827	0.664132643849513	0.0682581955411292	0.588829788268581
KDM7A-DT	0.268127609763958	0.268139676455337	0.268139676455337	0.268139676455337	0.26812890449948396	0.26812890449948396	0.268127609763958	0.268139676455337	0.268139676455337	0.268127609763958
KDM8	0.783235906120573	0.955115383256814	0.864886364998153	0.933525386882788	0.855595288871994	0.8142865739815809	0.863955907268072	0.863999158740918	0.940725655313761	0.666330264024941
KDR	0.259595443307266	null	0.680256736868598	0.121673022185937	0.49815608898334895	0.19154260152303604	0.33528657712617	0.6166326586984201	0.727683542295118	0.327919196839716
KDSR	0.979245963506784	0.8472757085348291	0.903883236858864	0.8708020677738921	0.976597658073921	0.9864014255380731	0.984992165124517	0.952761655355718	0.9672544653603271	0.694252400270043
KEAP1	0.201019907247498	0.11237924743954901	0.18024698820634696	0.18479768300686802	0.35391022805682204	0.679126592014442	0.180471967528237	0.203895759870968	0.48237741521498406	0.237467333177085
KEL	0.237302466701373	0.604915272957403	0.297669445568823	0.13944784327651902	0.19301693360962902	0.053536030340540997	0.151438153913241	0.15145246886181601	0.0268689143299025	0.0481138982425772
KERA	0.7690747942952791	0.8769231852522801	0.9488404082686429	0.7326273414696701	0.27430829153057396	null	0.9475973153436491	0.923310731449487	0.434036320604522	0.741265936054731
KHDC1	0.289701331291731	0.671076166278687	0.41096134705954207	0.39077110278454297	0.4168014465008739	0.16180968092748002	0.41136016441474	0.393421091698844	0.6496465405210339	0.471482654029294
KHDC1L	0.850444387583611	null	null	null	0.917627059625832	null	0.828977807611297	null	0.712744063805169	null
KHDC3L	0.12251581998377999	0.607460649095415	null	0.0437246147778288	0.10413674143383099	null	null	0.0653223553190511	0.113483738517654	0.0813311083251824
KHDC4	0.712785809841707	0.27264470407264496	0.509836608001337	0.580413179893947	0.369707998560354	0.48838828458695	0.474028166657717	0.48021645747966707	0.462884284134849	0.483758219872514
KHDRBS1	0.48400064726295394	0.0169198035907726	0.544229766928871	0.42956004757248795	0.304765153159812	0.264206298731527	0.330509334279784	0.15815494174717298	0.0798190175597493	0.5166194236426839
KHDRBS2	0.255091138407322	0.15645423536634803	0.29561030424984003	0.7254915067381601	0.0108455742785344	0.156441445846549	0.295784024645004	0.17078528621623001	0.134378085152316	0.272959221559131
KHDRBS3	0.0358965022812283	0.318557663136039	null	0.279082410880898	0.0458387591880344	null	0.08487471058805499	0.266615454147662	0.645264331533169	0.377376231227605
KHK	0.747380230008284	0.921600450255751	0.9213535196320151	0.701485223939307	0.901693318422759	0.795947928747869	0.874895650778795	0.7884864610615671	0.7134256244270921	0.921612725027535
KHNYN	0.0348498124843522	0.032646752274869004	0.0340104465607102	0.13809343222007597	0.0771335981489437	0.0268019756972474	0.10953130284213199	0.273385837471269	0.042170053713192	0.0326387885766572
KHSRP	0.493758905259635	0.25840047098435	0.34301882776499304	0.59095001311122	0.523938818987394	0.545643633148106	0.39600410899686406	0.524350919001166	0.35440270156618603	0.8260592271555061
KIAA0040	0.42345760522031395	0.459249832873329	0.22363342513870998	0.380792466994823	0.9251965570397501	0.49768600989724504	0.21480370601497104	0.238706759452805	0.195551279221709	0.370374940938552
KIAA0100	0.44977575181768703	null	0.400096403285511	0.327294753382961	0.22893736916442398	0.6835995927660949	0.122229284455343	0.823192893245395	0.679966690128708	0.390827264094439
KIAA0232	0.391540853086594	0.7871173350178451	0.6273988837673579	0.585903060094589	0.41984782583191405	0.701990071267762	0.7436905873225079	0.4260112539787199	0.910662355308195	0.5784702982751421
KIAA0319	0.34228096719995604	0.139237218469845	0.187753308358978	0.238713140358379	0.250619817676852	0.18074899787131302	0.24916971152093	0.23814384169720199	0.23579079456340898	0.17440582152351403
KIAA0319L	0.294574106864706	0.7383374045078559	0.3787120093741789	0.450381275394214	0.45578227572041796	0.174693646953914	0.30023049846927696	0.447279236317002	0.360862022647766	0.41780967203470404
KIAA0408	0.0826325721964791	0.453368389990811	0.673309945219054	0.7408943128029271	0.211972563076216	0.0998239391391361	null	null	0.244944608498392	null
KIAA0513	0.7261926413606851	0.5614629470108629	0.294515632269905	0.187648760122606	0.34111478717295507	0.24304950470396303	0.519116968025065	0.19450747306619398	0.12128598848964998	0.669669090869192
KIAA0586	0.320092720046851	0.146286137915844	0.0572950746288042	0.152657167854126	0.563762943443786	0.50251186315615	0.0460103336136934	0.388608673592132	0.198192140158285	0.232395502535592
KIAA0753	0.4007649725157079	0.5917356792995171	0.0511831267097497	0.222081650979547	0.373888031432486	0.41457329924207204	0.13253433730749	0.132583995241952	0.7893670845050942	0.318883087888513
KIAA0825	0.10758010498803999	0.0070876403556821	0.0315688076779179	0.10914928222313199	0.174371194866982	0.0562101672347974	0.0274793660370519	0.0275653895062546	0.00358770043717429	0.0293358528216242
KIAA0895L	0.12305656111843999	null	0.5058705917072871	0.100116995451131	0.133508553035274	null	0.43994123942219504	0.417029210757736	0.596603711939954	null
KIAA0930	0.644660302561504	0.544120342131549	0.972348545847457	0.673525311460347	0.881391141882537	0.8653260504744691	0.9499038090160291	0.851705395424592	0.801035891420711	0.8045009977050841
KIAA1109	0.141070915824338	0.0438290035410858	0.184972589643654	0.28647931697799395	0.274734869878379	null	0.0917634442989514	0.25535925299992496	0.380689551717759	0.35986196469684206
KIAA1143	0.184251071724647	0.0283289705045274	0.0187655473567177	0.031646067895674	0.0264063098363684	0.0172751670491919	0.0172745930928241	0.0172799428356491	0.210463476208818	0.0199641480983976
KIAA1191	0.877258498884673	0.899254365438914	0.8653160045742059	0.8785434990207059	0.982401257989162	0.89926627911296	0.8650916644132459	0.717042088106423	0.517955282556471	0.830882670634463
KIAA1217	0.955737939860294	0.335966835838467	0.9691684202228721	0.380147664007599	0.580124167060751	0.391426807956134	0.9972197572819559	0.935333078307955	0.7320785779647451	0.9748185195714091
KIAA1328	0.9959975498487859	0.9870466091590581	0.976938573754202	0.9907410928457829	0.980652859194673	0.9993417509835709	0.9527354305658409	0.93743554294745	0.990731452175905	0.999013994698581
KIAA1522	0.6202002112686821	0.891388434041313	0.535136504766436	0.7412016503227571	0.226116816842905	0.695141779053501	0.680579264211702	0.591020051772663	0.914526993885912	0.681322148777771
KIAA1549	0.705351376427678	0.4559919488665179	0.32225564059366996	0.45912456204131	0.367466365076404	0.38306891349389793	0.727721656549681	0.5062686205288139	0.44501034240354603	0.5067536263982849
KIAA1549L	0.83313209527503	0.6525532529279571	0.45327462022966497	0.458422995973075	0.38605441281364294	0.7506975846292271	0.42622949457375897	0.38329586229695095	0.856594484908451	0.24575309338756698
KIAA1586	0.42683116529225296	0.37974970646666795	0.35322629465495503	0.17569292089214703	0.672228578405393	0.282891409998257	0.49934773651084796	0.651856924440666	0.272942924561292	0.42990567106661404
KIAA1614	0.356693489817105	0.218228160335925	0.324192635669032	0.0548880422065385	0.0816012242603342	0.0506402959658661	0.22238150884169103	0.0813761351235626	0.0294629208985312	0.0625756585413575
KIAA1614-AS1	0.24622958187597	0.246242393205568	0.246242393205568	0.246242393205568	0.24623095650669397	0.24623095650669397	0.24622958187597	0.246242393205568	0.246242393205568	0.24622958187597
KIAA1671	0.9885611468789279	0.997969016403385	0.993960248522259	0.9958442401576241	0.925621310833781	0.9808301880207071	0.9196913505884742	0.945005000863529	0.9861073392705529	0.996283407964486
KIAA1755	0.18444808739883398	0.0631463150828653	0.301957108104895	0.17661019425288896	0.14693731355342599	0.380493762746481	null	0.208307272886809	0.153825613959919	null
KIAA1841	0.87437903491743	null	0.78069060641277	0.8679861237976071	0.38715032074811695	null	0.7977833005126891	0.74268356267703	0.53767282322078	0.7098294407749329
KIAA1958	0.702371963509673	0.943115461353775	0.646168493528082	0.8165355144645821	0.573947805492713	0.614436666105384	0.602436777499712	0.7935907319746719	0.5536656161668629	0.614437372891167
KIAA2012	0.756086229175863	0.8776517536742819	0.9352436564631541	0.624522581487687	0.979796314811777	0.5667279031522691	0.951354351803237	0.592327168129519	0.6811709886388901	0.9974490258326179
KIAA2013	0.8127636258114441	0.7254684906751541	0.8910167346858391	0.46184952470576296	0.70733030570907	0.568851988690005	0.890801092482654	0.5974228138177479	0.7492629558035531	0.523391486357042
KIAA2026	0.7136598727637701	0.725838021627467	0.775460578439478	0.7850387618691729	0.560186183059042	0.678230296406831	0.826943188824345	0.971874127290225	0.9512151135196121	0.8894779355896129
KIDINS220	0.486930368763484	0.665663081322202	0.143257110736947	0.514455378346216	0.24764621895693897	0.17371413819784	0.138445399050386	0.150851983593096	0.140719311834946	0.40690739005297993
KIF11	0.6735955647026489	0.12059712634302498	0.596551536020229	0.6785427061325922	0.664806127106955	0.854080980695028	0.593003491239455	0.592998085198223	0.160368233179642	0.274414052397755
KIF12	0.781619523792866	0.6702585018792371	0.36485274350823405	0.497449078887151	0.238396455542017	0.273452136120975	0.3775346295092721	0.36645287192389503	0.744977363735792	0.42192002328723605
KIF13A	0.311214551017669	0.415805232271246	0.109533541116077	0.4108780645178621	0.365487403142931	0.269219636628965	0.0972932090428851	0.271715252731045	0.0840539180684958	0.161105171255327
KIF13B	0.43099848052751505	0.5618865881814089	0.523478195180575	0.371502941093651	0.427989444887048	0.32470572046978696	0.37526967328092703	0.35722951269064895	0.37707249750640603	0.490033526069846
KIF14	0.49656707200930605	0.802993263208913	0.7150353314339909	0.8518900634535059	0.752794866490652	0.468527029095188	0.7464103048011371	0.815107094982394	0.882356484365126	0.7517958424703051
KIF15	0.111613884734439	0.12741642683566198	0.24221914963354998	0.24221914963354998	0.504842543282004	0.15689116586296803	0.24220621441328696	0.24221914963354998	0.7058765675983679	0.18067965822673102
KIF16B	0.29547843207125396	0.47176354455766795	0.41795788235303705	0.5267979344910729	0.16519806695418	0.583089652258808	0.418033620322021	0.497538417088784	0.09284945867833301	0.25567566614598497
KIF17	0.4032012931235779	0.521298994352845	0.6137326721868891	0.699970401936398	0.5487634458190379	0.3768878668228421	0.646071045944193	0.511807968909401	0.46843366973931894	0.8915106971750381
KIF18A	0.42854845712297	null	0.5646688108586129	0.32939699230646396	0.109143828215266	0.0853067499620956	0.534876479409002	0.245871964729217	0.42647025749821904	0.8286099074712591
KIF18B	0.305139029155887	0.6341496084954089	0.49211864754711704	0.41153396693916	0.6281740328098578	0.503386748047706	0.5429830882065471	0.5274618465330629	0.29304834162748306	0.19566187539208602
KIF19	0.24590420694889803	0.21278067362423003	0.0440969143568286	0.05906987646909901	0.6826116555505779	0.33523846660558	0.0434361240497062	0.111810413275012	0.8147766567876479	0.106455576328245
KIF1A	0.11336258421171	0.261532033261559	0.123097068765289	0.315544215398267	0.33626868721343606	0.780810227777361	0.280800395700619	0.31299619082527197	0.109224372646806	0.603192135054678
KIF1B	0.6761127783127301	0.720332121241508	0.57641623936908	0.556071026432332	0.422826075643738	0.209530972265351	0.559712631529516	0.545107948480489	0.683336575385048	0.516786398426219
KIF1C	0.16206991958360997	0.603915060463431	0.203718861176753	0.203718861176753	0.0417292855684998	0.42847274791600504	0.0872057175485807	0.0782727241613933	0.196141360117077	0.270303597854401
KIF20A	0.38466213237120206	null	0.782562984284828	0.180365884214647	0.9662351524372241	0.788840252180295	0.10614697845341099	0.713496981494143	0.0432078072050981	null
KIF20B	0.5686573697995589	0.0966513849030865	0.0859054399748774	0.351154586116174	0.615553093855369	0.143822948592082	0.285867833244999	0.161506923889375	0.27631915139419394	0.149344912897111
KIF21A	0.322546781991556	0.37042181109034494	0.273421113853234	0.147137470996144	0.558886384522541	0.46060240157972604	0.310146532933774	0.10876326574173899	0.49504721350473	0.35807147166660896
KIF21B	0.879184009104823	0.8230961719251629	0.689717339572213	0.698547460476899	0.714154439893737	0.5745511986702729	0.676845046952696	0.6711977634932341	0.574227508494379	0.768687865808657
KIF22	0.254684536040429	0.383920422961176	0.439199550825501	0.6501725333551129	0.253632747050436	0.383914463016115	0.301793528681297	0.665002731435131	0.366109212612152	0.7541618218818978
KIF23	null	null	null	null	0.0771326567894511	0.286068457732145	null	null	0.545872997516778	null
KIF24	0.9776064552619691	0.986390683245076	0.996345142061678	0.985248434336165	0.965899637225106	0.957252821459597	0.986395236785761	0.9157622239561121	0.94834045884956	0.987023695021761
KIF25	0.5525400395836171	0.408175410156836	null	null	0.8030365513417809	0.637193766756431	0.328003871441243	0.509870782393054	0.701133570739709	0.430151687083584
KIF26A	0.921952446607253	0.568722581678641	0.713622141217787	0.7167471779247829	0.8284009046326709	0.636387531298539	0.7136335055419659	0.8272765389064151	0.22897558151665698	0.7383089645346509
KIF26B	0.454789560343818	0.30456751762875606	0.222049240354627	0.26986956057072503	0.172402876785135	0.246939687166881	0.24707983454808802	0.288011912324947	0.271706033689124	0.2759984554248
KIF27	0.848986957880854	0.809597953476198	0.809597953476198	0.8891697412999431	0.5834056195900501	0.907782258829235	0.710137926589859	0.757009764623861	0.6258169286309921	0.704246781552922
KIF2A	0.939953590806758	0.962086882017171	0.9339901551562401	0.93676434977125	0.997508346803453	0.8828975066036329	0.9423059257126379	0.9375850473376021	0.9809577562452478	0.983431557926303
KIF2B	null	null	0.732261794121856	null	0.8348833580283341	0.8641684265585708	0.741593019282223	0.47537911630243607	0.43692312936936795	null
KIF2C	0.151793497450182	null	0.142943881073334	0.0683611262025863	0.12059829628676401	0.00472476762318545	0.0380063771832791	0.0233173074221596	0.0382373303975322	0.0145207108754097
KIF3A	0.35105574958625	0.3411327935048761	0.347975011370551	0.302585020414683	0.203316616113266	0.5504952663477579	0.348110284900228	0.485418838930481	0.6975263946256121	0.740976271565534
KIF3B	0.0250618095689581	0.0142723073732004	0.0336361184941253	0.0126965723651473	0.0925573235176209	0.0126958428262043	0.0337644720510091	0.0938656516707402	0.10317182903142	0.202666321803767
KIF3C	0.507339875112408	0.36836031468511	0.182953374318172	0.395163141251193	0.382297976700062	0.14582195539077697	0.169434024278638	0.280100875741656	0.104570772606824	0.44253385005617296
KIF4B	0.738450092096162	0.8836561456681891	null	0.281485799136388	0.34494379633048805	0.9028559535300441	0.32540378860186	0.38068946360773603	0.317385019082	0.953130575882181
KIF5A	0.0495825330143249	0.00987802862571306	0.21859430721872003	0.0825061300798161	0.29408332015300204	0.321543190785255	0.0645064920857621	0.171982957713194	0.132640213365169	0.0489749811104913
KIF5B	0.28075677215725703	0.0989345185735229	0.40432769282166603	0.319906741096796	0.305435225783223	0.19142805556676298	0.5907343894506171	0.522611716522232	0.0820829771638828	0.590058861509462
KIF5C	0.048967195391659	0.0860801162793893	0.0472538067085735	0.13367966841944198	0.115768233640866	0.155414435078189	0.21054799105001398	0.367040621027655	0.0649096195476535	0.0627105045849921
KIF6	0.49470536844113594	0.440973106502153	0.429118690671649	0.46433684874129294	0.382529585750065	0.4654981116091721	0.37061161705345896	0.43587335341442207	0.47790482518953703	0.46063017572644704
KIF7	0.22170678979055497	null	0.29885518955331397	0.8994159733194029	0.8636784452073191	0.7269387510647859	0.135715387706236	0.637232027618299	0.364000263761886	0.350148860200589
KIF9	0.24451137974369	0.638626051988214	0.638626051988214	0.638626051988214	0.7532762103637579	0.829122403722917	0.7467559321961801	0.337324600961596	0.85405877227257	0.6386339220517211
KIF9-AS1	0.816932611730841	0.8169184205871829	0.8169184205871829	0.8169184205871829	0.816931089062662	0.816931089062662	0.816932611730841	0.8169184205871829	0.8169184205871829	0.816932611730841
KIFAP3	0.0862083834225825	0.0990313282655619	0.160495892645632	0.16372810242722102	0.15578469813008	0.12623125510647698	0.438591719061483	0.27180777515822196	0.123456238167616	0.0508375131891204
KIFBP	0.517388073335334	0.517387044409675	0.517387044409675	0.517387044409675	0.517387962932245	0.517387962932245	0.517388073335334	0.517387044409675	0.517387044409675	0.517388073335334
KIFC1	0.329075184847028	null	0.501866629459991	0.630825752811713	0.6174940039674879	null	null	null	0.552779729301461	0.8737745484249351
KIFC2	0.36992653251355795	0.849262894182058	0.849262894182058	0.849262894182058	0.794327457898968	0.80882481005838	0.839078054481926	0.909843531712748	0.8371133191894481	0.849277206395455
KIFC3	0.7925014972497891	0.8812590804735759	0.732452698784318	0.892208465431101	0.8122355119815391	0.7532311946528041	0.848630476742209	0.901674166784501	0.8751990444302841	0.94595835250188
KIN	0.881572880685553	0.6321205854587529	0.854409876753299	0.9296658300705971	0.6324970087609959	0.8195908601539409	0.695247681045102	0.624186721707827	0.5545023633070091	0.39308151819463
KIR2DL1	0.369749264191277	0.369756696507708	0.369756696507708	0.369756696507708	0.442391596302548	0.36975006167196006	0.369749264191277	0.369756696507708	0.37677146934781497	0.369749264191277
KIR2DL3	0.702873611702999	0.702862692908441	0.743306845138707	0.8538401288790349	0.852309184165655	0.702872440131798	0.702873611702999	0.702862692908441	0.712968869479125	0.702873611702999
KIR2DL4	0.336932064402956	0.42986308513874705	0.5810162264300059	0.578535778926047	0.900922405092237	null	null	null	0.354972500146874	0.445284024640015
KIR2DS4	0.30425968250289304	0.304270294202766	0.304270294202766	0.304270294202766	0.304260821123914	0.304260821123914	0.30425968250289304	0.304270294202766	0.304270294202766	0.30425968250289304
KIR3DL1	0.38991448746991797	0.44754497068688	0.389920837810729	0.389920837810729	0.36847042374700606	0.38991516885620103	0.38991448746991797	0.389920837810729	0.26975912336687696	0.296529613950661
KIR3DL2	0.873880656922888	0.894700269148568	0.893815342150432	0.889094575379654	0.9224030609121769	0.59603958085234	0.832364725423702	0.832350416784718	0.531807622632558	0.6925997608483591
KIR3DL3	null	null	null	null	0.620742159385106	null	null	null	0.8139856458446171	0.270479468586022
KIRREL1	0.312123339648074	0.356373943279313	0.62469823500349	0.39583546671952596	0.455060896098475	0.5933772538462211	0.6856256604136259	0.330497577876951	0.873189884156541	0.502788360149226
KIRREL2	0.106578611057944	null	0.455774449622859	0.0748205607185808	0.0719654052219896	0.17003356504597	0.33990661497181296	0.0708540821611411	0.0831548169006885	0.0787510624153777
KIRREL3	0.730893604329188	0.791302701788181	0.500482536255567	0.5785419124472291	0.226239357101275	0.18857310025881302	0.524811707930944	0.507201959684522	0.252402978980943	0.57956104206344
KISS1	null	null	0.479989632854786	0.6501198442697641	0.6415174639250921	null	0.503529188315827	0.718116091054014	0.313460666816529	0.495116712262927
KISS1R	0.915411313477394	0.9978006305934949	0.99288496531292	0.946629025944763	0.9577811335920992	0.9711373061449591	0.9925760237673259	0.9753181009129742	0.9338058263947969	0.979331020278192
KIT	0.659886435788112	0.946250993165756	0.527086484369834	0.7409522536087979	0.9709456575063979	0.7703050128841491	0.496520862046985	0.8305791856100679	0.645478871620241	0.701048981576812
KITLG	0.229659320416381	0.226408763364918	null	null	0.5350058463353211	0.1948181429161	0.39724112390313	0.39350850215956107	0.863614110474292	null
KIZ	0.301406032444667	0.315347861748062	0.053272487790015	0.146043558770001	0.24854834953185398	0.500164496411137	0.0431041314840544	0.0447009835195362	0.563449042934178	0.0404410714948477
KIZ-AS1	0.24456260898391602	0.24457547215727699	0.24457547215727699	0.24457547215727699	0.24456398917710898	0.24456398917710898	0.24456260898391602	0.24457547215727699	0.24457547215727699	0.24456260898391602
KL	0.0369062219049266	0.503218572276117	0.144209069372537	0.146127433469043	0.6389034010371961	0.5626257959197379	0.0874646388495248	0.4017566508350371	0.45115917610075706	0.184772614875736
KLB	0.893020013088315	0.982562837840555	0.8495427522644999	0.8904347167735741	0.6616580563492521	0.7864482426759302	0.715763156278857	0.597597395755489	0.84161129653449	0.688760757751216
KLC1	0.20445587222934802	0.18396864484963604	0.21444734815969396	0.313651747776964	0.135751751215662	0.46189373614303	0.106209870382215	0.173709103733759	0.20509631369470202	0.18395446349290698
KLC2	0.0310754598498908	0.110082136236951	0.0905836935791476	0.0301743752280398	0.236935373269983	0.11458237147844698	0.10284901060955802	0.02497973194125	0.0211778422066663	0.0383601263503006
KLC3	0.7361709632663008	0.5085340805944559	0.5085340805944559	0.5085340805944559	0.524083577804913	0.949217421412567	0.508534585864911	0.47454632321267404	0.156975923088555	0.774487100936684
KLC4	0.47425078775074897	0.29458603371515096	0.29458603371515096	0.20685052118321298	0.41107585859748297	0.672470011708875	0.5747083387613441	0.49566204456994706	0.129859207226794	0.29457500730888897
KLF1	0.752301796781845	0.775335680595984	0.8095437458117869	0.8095437458117869	0.8927474088798721	0.809556333209292	0.832002575141421	0.944744450965438	0.8095437458117869	0.927259558109016
KLF10	0.0360228617118824	0.022302062836723	0.128802759703985	0.0329292789766206	0.20324306635741698	0.144134498022327	0.0599771060917162	0.0341571103024061	0.209207616170751	0.167265603510978
KLF11	0.841278673638562	0.7502447168560129	0.707567569951929	0.9286970669223821	0.915386619912409	0.582808345041141	0.37452009529598795	0.38217153599181897	0.7878305005401669	0.7279446873427791
KLF12	0.0022506929185045397	0.0122146192453551	0.0895627790034385	0.0990667114257018	7.91480778557207e-05	0.00270022110786837	0.0926543415691413	0.0494260337803804	0.0212758820203706	0.0108670678635188
KLF13	0.0140683231515162	0.0773303211301826	0.00132412338977142	0.00109041731772509	0.0160921251393337	0.0054364451190854705	0.0204811950548781	0.0312207763851239	0.12009149922726599	0.0164420712250634
KLF14	0.91762565753472	0.772554497944416	0.769451132067717	0.803882846891563	0.654018060763345	0.7694629781248079	0.7746614968720241	0.423124316298347	0.7280580729865409	0.717961197277656
KLF15	0.517117116273097	0.9516566709999359	0.8352680227750151	0.605077358409595	0.5806977479837939	null	0.8983230892415071	0.7155760049720171	0.9977161429563409	0.784986752545579
KLF16	0.809570230440151	0.33807121773056104	0.6843042160753899	0.9353167647668891	0.556945385845378	0.33806314438362106	0.666843414633493	0.623163586286667	0.34146543940889595	0.46686287171569707
KLF17	0.37343746342590994	0.28113162066193	null	null	0.446341674797305	null	null	null	0.603668131275526	0.865302088599032
KLF18	null	0.6589163686212249	null	null	0.8443377900062901	null	null	0.9837055540968421	0.7541207849362841	0.7172991453733749
KLF2	0.559445711491604	0.742296321103109	0.7759071274606509	0.6055011114086201	0.628453860831202	0.568637231791433	0.833149953170019	0.8759526093934691	0.707157554919301	0.7663832495823929
KLF3	0.5107906227318061	0.332424595445917	0.130857831303544	0.25940044002758605	0.43524874577238104	0.3519276827938	0.37849529865991705	0.456536431432729	0.642628991659588	0.35192678647249104
KLF3-AS1	0.42069028724372	0.420694920953947	0.420694920953947	0.420694920953947	0.42069078443747104	0.42069078443747104	0.42069028724372	0.420694920953947	0.420694920953947	0.42069028724372
KLF4	0.696397766191709	0.697096498885488	0.578841465672827	0.44484154993145897	0.46368487337379	0.293428505345609	0.5470420696054821	0.6307572702069549	0.33906329447170397	0.7428195182182931
KLF5	0.0240396116374339	0.0019173077597862	0.0679259337870894	8.63203091011501e-05	0.0410262244867292	0.0011301265342408698	0.00113005345481084	0.00100217842536791	0.0507289612708467	0.0270792005483246
KLF6	0.9009567879220749	0.704799506888109	0.6381927742474129	0.863005214750178	0.6708991436682309	0.9481366046742521	0.593981016612487	0.6375878033744921	0.556437121402934	0.538163317967364
KLF7	0.105342090279657	0.11338238846095801	0.217475703893471	0.052124624838421	0.29407577389254197	0.0645471149225156	0.13669177197725801	0.156346380515818	0.333689001977472	0.0645458989412309
KLF7-IT1	0.312641521932491	0.312651761546784	0.312651761546784	0.312651761546784	0.312642620629925	0.312642620629925	0.312641521932491	0.312651761546784	0.312651761546784	0.312641521932491
KLF9	0.4912549086027849	0.14227478128281199	0.53510490646923	0.421103404872525	0.136275184061841	0.0366578276060841	0.402755156661366	0.20896443863185998	0.23369666495558197	0.0144893048606366
KLHDC1	0.7462404335934721	0.9414872036459491	0.9620908948485529	0.688288456517164	0.950211781239153	0.9372022332612671	0.991703815192183	0.6119241154158521	0.9813206199095391	0.9672315868373091
KLHDC10	0.538147763903298	0.7743585411642251	0.34842836000787103	0.341539661837292	0.6703694062957429	0.329621162005018	0.34348134695014393	0.36929508657267296	0.329629599315656	0.162397808135163
KLHDC2	0.23890080663506102	0.305768093643378	0.270376212461144	0.098166669240818	0.0725563294455363	0.17066754650156502	0.2705657736687	0.22146806826567397	0.631880798219493	0.16827309209497798
KLHDC3	0.005561649445708161	0.0375467840252793	0.0375467840252793	0.0375467840252793	0.100026230998751	0.174788006898345	0.0143302108558627	0.0102290834294629	0.0674144058563845	0.0375381588018902
KLHDC4	0.6072292479587591	0.43949857858029606	0.712109197967901	0.7010593031157571	0.518003309411945	0.746019635934863	0.302639291266605	0.386187371689616	0.3658799357548379	0.43865285074695504
KLHDC7A	4.826059909707401e-10	1.58222714598077e-07	9.62875522257825e-09	1.00201033507622e-09	9.16137477377263e-09	1.9876474658533098e-08	9.926295520498929e-09	2.70287985351161e-07	3.23405107289453e-05	6.8635024447035206e-06
KLHDC7B	0.526551415641133	0.6835126908807909	0.6835126908807909	0.6835126908807909	0.82456505782543	0.7896111998473141	0.380642809658586	0.631047033138915	0.5001367650696471	0.317728780817373
KLHDC7B-DT	0.7508493765298091	0.750836657769237	0.750836657769237	0.750836657769237	0.7508480118311069	0.7508480118311069	0.7508493765298091	0.750836657769237	0.750836657769237	0.7508493765298091
KLHDC8A	0.265730187577263	0.37706425519691295	0.541066143510731	0.7160531707089641	0.39721571155086505	0.22995731431743202	0.45904775893950395	0.8172320525484631	0.7804585968587909	0.306384186202106
KLHDC8B	0.004009950838298111	0.27003341851287	0.0356068539667699	0.0160297820575208	0.0035939472052232703	0.0105200362908228	0.0357394550960647	0.0142212400308575	0.00342566704834369	0.0169295101625171
KLHDC9	0.0494813338155001	0.11005341308695099	0.408691031019267	0.562782331680792	0.597406069186456	0.7832070455289829	0.409334749589132	0.243332739582225	0.774880346923033	0.4995315614887
KLHL1	0.97410406838879	0.9935457536872799	null	null	0.904161392000219	0.926497428295	null	0.679728234192493	0.9977848515214001	null
KLHL10	0.332007851932078	0.018451605677956	null	null	0.10314487932992	0.8907221598468709	0.127617836596016	0.602335775418364	0.511479000502604	null
KLHL11	0.338075614771649	0.0163473207704608	0.131721686890329	0.2709988582533	0.10161082619428698	0.278485440026557	0.131945377432819	0.31864111764554104	0.209966432970566	0.41142070263665703
KLHL12	0.26093711437302897	0.174568821996401	0.115095467365136	0.154778707014474	0.0606166558337295	0.26527819047477397	0.10356343852361999	0.16269211691190302	0.235758689457022	0.144228338350034
KLHL14	0.0510155099527761	0.0510256572001648	0.0727410720748269	0.0354589521483707	0.26536833144394395	0.129918856872397	0.0546123311859653	0.0343478220403903	0.0476677472523909	0.0510155099527761
KLHL17	0.19643050885899302	0.122239833744362	0.199157088381851	0.354161775337485	0.432525912036556	0.0847488749949047	0.28669672789953304	0.0942282132597398	0.11557507293966802	0.0359406748951407
KLHL18	0.9492912629325492	0.943516471078375	0.8995501778170849	0.638209385010396	0.9024904611586679	0.9240701336357309	0.94352713259645	0.969500997401373	0.685926647614529	0.94352713259645
KLHL2	0.0833416275019313	0.26816837647081	0.17313873524714002	0.10045033418158501	0.15409766132166597	0.19459891734960602	0.152224039934855	0.36008009343784997	0.285865781635862	0.17312445664382997
KLHL20	0.836416811940408	0.600668923585712	0.6933998732804001	0.712033971230468	0.36113235479453704	0.49447841241488105	0.7016141043796441	0.41697256985331	0.825454022283847	0.48047364914378904
KLHL21	0.63981663537875	0.392279401114905	0.5109127811870651	0.381569555930177	0.8591715313735391	0.40535729238773494	0.41598628427974604	0.5722355129464399	0.0924153492205453	0.4053567024924771
KLHL22	0.786612461586771	0.834474164369063	0.834474164369063	0.834474164369063	0.832373218958381	0.8344869448574309	0.8877688172636609	0.677638986204551	0.6843201764443481	0.834488480983002
KLHL23	0.673066737848099	0.730460315812374	0.846193135755249	0.6835883509009001	0.8025147770905401	0.72152730575801	0.624173081088448	0.531234806314754	0.6893594457517329	null
KLHL24	0.0102677293387474	0.0345438727095796	0.00420079500193639	0.0435650323109974	0.0365879368167597	0.443900127987372	0.00387684871985823	0.0338579727581988	0.0672446863284577	0.108996192901639
KLHL25	0.0696545426373163	0.0546513238654945	0.0345424924019904	0.0870664610065816	0.0655796078874006	0.0321653046500463	0.0325672025892476	0.0661943544630234	0.0894221068202149	0.109563823857616
KLHL26	0.21580106886138	0.465690879456736	0.202092930138753	0.17790566358478402	0.70528979678966	0.30251094255642796	0.164708737560776	0.39606944211630607	0.825181805227753	0.195463150968398
KLHL28	0.39880294520225607	0.689303754755785	0.4869659603348289	0.4869659603348289	0.45358008792564003	0.29658250453247903	0.34740954307007	0.602383162571202	0.568635255671426	0.4869651887958629
KLHL29	0.24915810510901198	0.135396729622024	0.31212761940182804	0.7043049610206831	0.576962775117829	0.5185004265829529	0.285950481573768	0.610109043476593	0.586486348572917	0.23604851895672102
KLHL3	0.6724863057020821	0.46571402615821794	0.49177506176537605	0.817124518325634	0.37641630359792205	0.6410648198062919	0.517482692565387	0.482711097796749	0.878716001945937	0.322816510317174
KLHL30	0.9816949577550699	null	0.5950682713922171	0.762485476098899	0.439874542188439	0.13091276431489698	0.18798746482246997	0.620586183265478	0.310155105224761	0.8879494126095531
KLHL31	0.387066132118378	0.151940991835048	null	0.798511126553681	0.516422595994279	0.619264427829399	null	0.5593088063350911	0.485625485493223	0.33913650800081896
KLHL32	0.869476079337265	0.8270947269738199	0.39822918239503396	0.6942735287837399	0.417503394404364	0.6852204975552839	0.398943525139536	0.812275938719102	0.5684539568529411	0.37834837498482204
KLHL33	0.25926170017197697	0.272913501287131	0.474669785160781	0.33071791118798605	0.20108154189668398	0.120112813711954	0.819510416172682	0.556011603662991	0.38775477348779497	0.868169961865741
KLHL35	0.0996308812295656	0.115845059160129	0.0228686714992453	0.0487107547955038	0.0305272431850922	0.0163517852639863	0.0197484749160119	0.0896729423264438	0.0744959734285112	0.250920496610137
KLHL36	0.927476710676623	0.974078735215377	0.842887555679332	0.957651499908396	0.9454377764146149	0.8179649169089681	0.842660862634543	0.857162837500769	0.920433899383346	0.922785579508408
KLHL38	null	null	0.21802956510474303	0.6624407250314971	0.815881308975507	0.510480633017623	0.8648150310185919	0.831430247797883	0.685009385745088	null
KLHL40	0.9450067894443042	null	0.20209200431224	0.7589396297838951	0.49061497909692203	0.540526569565184	0.20378236648482	0.683366925752814	0.8488100316472741	0.6964225264037921
KLHL41	0.621002700180876	0.31234080892444505	0.262596525427383	0.0923719290435556	0.368423726632875	null	0.258824526476913	0.5894111428744859	0.14165308715379502	null
KLHL42	0.997099507051664	0.43932886456841996	0.7662669168983829	0.9391615901640551	0.672816388392688	0.959593158749897	0.8033831993839291	0.7095954827489029	0.8585739664597879	0.921241956204167
KLHL5	0.0537663100259951	0.115932232007761	0.0533286086846067	0.163588857905911	0.278282516494526	0.294316948245935	0.0517919455123643	0.18684011138464302	0.0235263096767458	0.112305849536967
KLHL6	0.529502669501351	0.20689736095658398	0.134273361802451	0.178016011929272	0.10832734509852901	0.398679294123519	0.10029371373783902	0.17484924856029097	0.315174045970753	0.184900434284787
KLHL7	0.6910290601903071	0.6816866350397509	0.7536115010393419	0.7536115010393419	0.27378492117026704	0.7536229336510609	0.8215082812821421	0.79011672888983	0.7601662851191341	0.753624307790557
KLHL8	0.00276964019616998	0.0135993807286082	0.000195059044891556	0.000551148038812137	0.0011972029284672	0.000190801421137266	0.000191424827179206	0.000393124757638179	0.000559594365253486	0.0503441211634084
KLHL9	0.48631448705291497	0.399056578327031	0.37096229770346	0.35864852792787894	0.513441259226427	0.367365913702611	0.46747318412113703	0.557289429512554	0.7313665538156959	0.5765580978835401
KLK1	0.7637930218016501	0.29787675582014	0.531244506965511	0.611480549710922	0.423636790001102	0.793173946928013	0.543906980084405	0.5584172163533759	0.936151066009655	0.386436545490885
KLK10	0.57081256452809	0.595875933588797	0.408304531771314	0.4115124645136479	0.852668330756717	0.9465989975113709	0.353336993635119	0.353453966737302	0.346244011080127	0.800435129754104
KLK11	0.834178573328258	0.378345157933835	0.9537235360425269	0.15538695268937697	0.733469926719335	0.10157367619072301	0.967660598236623	0.230119969141353	0.29790406778695	null
KLK12	0.392180359848041	null	null	0.707618933575605	0.10935898600537101	0.10051311108956199	0.47866224315819605	0.14878424149338598	0.454945746597536	0.725052404167005
KLK13	0.112053308924792	0.557236264587929	0.917839080769008	0.9470019201884949	0.381623287367072	0.150929607989647	0.106971013461548	0.8458137211335071	0.23989531370580103	0.8401037955804449
KLK14	0.7293341131756271	0.605291447213115	null	0.45432665696057295	0.0478717957880998	0.84491025154709	0.397586618010645	0.571441593748835	0.492878412826209	0.647452894729611
KLK15	0.417571107288784	0.34987779816185	0.46663910164059497	0.17608104172540304	0.44359856925015206	0.25055038939727603	null	0.7492525391034449	0.242456814609751	null
KLK2	0.32091105494649397	0.8296783006379129	0.583243490620556	0.576358302263588	0.464959944085771	0.870282818839312	0.699925196621815	0.49119724526955105	0.693697129857121	0.699925196621815
KLK3	0.27691070071840396	0.609464964456219	0.609464964456219	0.692525272463801	0.17819334444114998	0.631301218475687	0.914239064931447	0.749740243156592	0.690384160501813	0.288227618149899
KLK4	0.671602904771391	0.29233721081737796	null	0.312392351150928	0.6632586863644879	0.8499793787740161	0.629310905128741	0.5038944372392751	0.31539928807443296	0.312458651350636
KLK5	0.369830583216218	0.549731447466456	0.91460009985567	0.41836786951300003	0.5510056852994711	0.747505807018319	null	null	0.474494569558022	null
KLK6	null	null	0.8887177040874029	0.688719677324241	0.791145448415975	0.9658668221185529	0.828237362901985	0.7659330340997159	0.71657198705909	null
KLK7	null	null	0.600765128621076	0.828491320315175	0.904803661102757	0.6181652130570091	0.400602398650697	0.4495284425492971	0.9379734118586222	null
KLK8	null	null	0.529159093963657	0.602341552057873	0.211595000714267	0.714692337689991	0.4747950591193979	0.45710122488706395	0.504119144913185	null
KLK9	null	null	null	null	0.615246561859609	0.87608169321236	null	null	0.862818638660507	null
KLKB1	0.0856438081539596	0.00664521399384493	0.10440497134710401	0.458446965649202	0.604814137285127	0.48251488077018606	null	0.199505097984695	0.33031518764601503	null
KLLN	0.7846759100319458	0.629028767059996	0.5860716933519039	0.564898046157249	0.699627547835956	0.586076171960111	0.586076710271889	0.5860716933519039	0.460378483691231	0.369466034334614
KLRB1	null	null	null	0.0369388099801469	0.11198431223240599	null	null	0.270855884812758	0.077732916685548	null
KLRC1	0.36284672427979103	0.27445694986665	0.27445694986665	0.267210530990532	0.146818154890145	0.274446388020861	0.210206563459555	0.326245723180788	0.27445694986665	0.354199851280037
KLRC2	0.350412123413534	0.35042055349500895	0.35042055349500895	0.187337189152385	0.350413027952599	0.350413027952599	0.350412123413534	0.35042055349500895	0.35042055349500895	0.350412123413534
KLRC3	null	0.18840707395582298	0.334310583675912	0.8677334874185529	0.546240451876971	null	null	null	0.327454417846616	null
KLRC4	0.411627654280164	0.6081071201702521	0.47481524314466106	0.9168286801989519	0.6081126928766911	0.6081126928766911	0.8413061933906558	0.896802979832837	0.6081071201702521	0.50712319688508
KLRC4-KLRK1	0.609952501666827	0.48679828255241797	0.48679828255241797	0.48679828255241797	0.74050762910595	0.486797584945003	0.486797501095114	0.48679828255241797	0.2317131604275	0.5064870922215721
KLRD1	0.855735488710279	0.968204808932468	0.9927449637328469	0.8633927753895431	0.962356874888368	0.993667373590302	0.919667343218527	0.982064704082139	0.876944396355193	0.943511548414645
KLRF1	0.327925482991641	0.7766127807855229	0.626291168453808	0.7481456794610649	0.617245659431366	0.7270440524240541	0.896530346796605	0.71938654486247	0.631016879572677	0.20506422024014898
KLRF2	null	0.666544557915561	null	null	0.36966242106077	null	null	0.720837675195202	0.546651393926989	0.75752149269306
KLRG1	0.89974093065918	0.570297764556124	0.248355724820433	0.50595662642395	0.199725523915953	null	0.485846017431117	0.413616830320919	0.627298694984727	0.948496041145685
KLRG2	0.741692988047743	0.6343932981496869	0.7947912932676241	0.75474227445535	0.659524621827096	null	0.7931080652909309	0.6786896893820071	0.873430579553387	0.8039236855363899
KLRK1	0.34616040602730996	0.34616904957848305	0.0676398895218327	0.38027668471808096	0.582666129067995	0.346161333471233	0.34616040602730996	0.34616904957848305	0.34616904957848305	0.34616040602730996
KLRK1-AS1	0.865075870306276	0.8650616898422041	0.8650616898422041	0.8650616898422041	0.865074348800102	0.865074348800102	0.865075870306276	0.8650616898422041	0.8650616898422041	0.865075870306276
KMO	0.771165343405364	0.24032536387296397	0.222930378760787	0.535357488909702	0.526192553136026	0.17635923504642	0.15873170842989098	0.5662060845363439	0.6666559989625179	0.500068349560315
KMT2A	0.63595045042282	0.46940070153367497	0.57217122387645	0.40050788911230295	0.442975740248416	0.7763520422623851	0.469398893146914	0.46940070153367497	0.308811053895283	0.469398893146914
KMT2B	0.33863291508267895	0.332623335434442	0.34796892234831395	0.506333242593133	0.30369793207421303	0.273555062443535	0.526634678586163	0.6561336169440439	0.6929318788586349	0.332614027442393
KMT2C	0.20062029471138298	0.576220327310922	0.15848519368870498	0.637540507159146	0.20870769277652	0.0742927496907918	0.1587118946643	0.624579332375126	0.40194003167503206	0.21241781901947301
KMT2D	0.9672701223300859	0.902185472256023	0.902185472256023	0.902185472256023	0.7612333709705409	0.8058506230921891	0.9850974336293331	0.7969024146610129	0.910774554356981	0.9765904939645059
KMT2E	0.194768491173571	0.22105147182814397	0.0272693413117658	0.0468802652862153	0.30453447097506703	0.328740354246727	0.0134153577509108	0.0208402597831346	0.348417083415583	0.23474899683330103
KMT2E-AS1	0.5936861861783129	0.5936807419677901	0.5936807419677901	0.5936807419677901	0.593685602018717	0.593685602018717	0.5936861861783129	0.5936807419677901	0.5936807419677901	0.5936861861783129
KMT5A	0.0995672820762943	0.283233278169394	0.555290339197447	0.402739929657256	0.676770553611135	0.592156493012491	0.555238894572882	0.200778075790687	0.265509318462359	0.6969173867487679
KMT5B	0.6781704843221129	0.864297365644616	0.7647617737914151	0.7758540610458249	0.6200678282665539	0.788094409317649	0.764553919170822	0.6873059534267719	0.917118220121014	0.9071150296466508
KMT5C	0.7406566510180709	0.722625103000038	0.9870875642612759	0.9883413316750009	0.90048409813289	0.9630427644016429	0.8381733964544891	0.8220968731104109	0.916607136032173	0.869546478728188
KNCN	null	null	0.10594962304464901	0.0790362475270163	0.753196764978168	null	null	0.7604129484174471	0.22113951252745498	null
KNDC1	0.642295234832047	0.947276256609398	0.35836800909646205	0.195303370352402	0.758754429459774	0.7721838432489342	0.35693938472736003	0.373432375629466	0.9834151881464079	0.64920929483532
KNG1	null	null	0.6502643067805141	0.0554780789946017	0.633959207529735	0.131356585058293	0.46665048275571397	0.137606759935642	0.463572324511336	null
KNL1	0.227751663327121	0.199917368803383	0.255788365339717	0.186423370464082	0.48573263910093395	0.28901395246187395	0.255986102060916	0.184010369059272	0.39653628691779397	0.113003549213903
KNOP1	0.9234259125791949	0.946640187780788	0.8925377836353571	0.9572827080505051	0.9396258843813109	0.8732661618334631	0.8545364914931741	0.8155464055022359	0.8636268017385179	0.946650561345875
KNSTRN	0.5381863711061861	0.515562401690801	0.654583074990269	0.8411363396320111	0.7608728265227479	0.7718007873803492	0.816445751538309	0.802232194307107	0.8857100142324029	0.839196485045881
KNTC1	0.252559256674251	0.8039634722681931	0.586322167441004	0.6312113603250991	0.514218829968459	0.690869677766152	0.6911333052481359	0.7675180506733971	0.257177162236064	0.889143358467755
KPNA1	0.20262883485701602	0.453836525532634	0.453836525532634	0.26873509986778604	0.553139305539182	0.45383409618518206	0.238543164218715	0.329583731512747	0.639759041342242	0.4538338041865089
KPNA2	0.6494809793131999	0.9880958803259251	0.7519040403897691	0.47118983510247603	0.5363720362047399	0.607612080520912	0.7517023149070071	0.47802431632401204	0.30070094124208896	0.653179735880129
KPNA3	0.7786767459664542	0.37092139641314	0.5429479119992511	0.36623161921988107	0.483736834742879	0.441124481543841	0.36220376482715994	0.248059954552163	0.7562996225809949	0.754017806377756
KPNA4	0.215674287624946	0.0784903820518341	0.0755182836531952	0.0547770666850476	0.24624649197034698	0.0755074832425496	0.0915633332267814	0.18914030792335	0.0701854604381653	0.253034109354746
KPNA5	0.8943162122470799	0.9925961034592329	0.956675130579571	0.872452282294461	0.609287158343543	0.668690855136683	0.956527426026165	0.9080642980614069	0.9527731646131921	0.973966498469413
KPNA6	0.73515814818085	0.852219801098187	0.27312746500381796	0.8938531995965641	0.816823107584261	0.7173516401916379	0.275399525805888	0.7834533474628729	0.863658714010904	0.8779208851889141
KPNA7	null	0.140718413272427	null	0.361463671057991	0.6397356035862479	0.7763124002059292	0.129265534342271	0.113399378123458	0.33924122238103493	0.114102908590874
KPNB1	0.5554606127344079	0.21241804438166897	0.451673554057753	0.38628704068692105	0.153987948085202	0.243282458228689	0.422135073365765	0.179863932250573	0.535219293959868	0.24328107381201003
KPNB1-DT	0.0873338002953008	0.0873465634898244	0.0873465634898244	0.0873465634898244	0.08733516971159501	0.08733516971159501	0.0873338002953008	0.0873465634898244	0.0873465634898244	0.0873338002953008
KPRP	0.506634233681796	0.818535445046342	null	null	0.566974774657271	0.22571926221145197	0.35827311312467003	0.8107175824816001	0.6750952342915989	0.595347901014498
KPTN	0.9657279348305021	0.774370199810085	0.971777949713638	0.9098184416268951	0.702429520872927	0.7743821614957499	0.936123118362958	0.9812862758938711	0.454568575001707	0.709112855095865
KRAS	0.498731855033058	0.30906201600592603	0.24591605927718602	0.847810010124035	0.6293143739223149	0.41938942447035404	0.20336012192939001	0.599754753927992	0.567996112132406	0.351849330538743
KRBA1	0.810186331537465	0.8393473061554051	0.8896600724355429	0.901017206238696	0.79708711407175	0.905373039808074	0.889443785158463	0.9279999952627851	0.9146943485559909	0.95270883919253
KRBA2	0.932757611164652	0.8819496911446508	0.958685158111243	0.9646345248907059	0.7853178819606429	0.9257807968283001	0.890486594150085	0.8904729521095881	0.8165234705871309	0.890486594150085
KRBOX1	0.452911439175667	null	null	0.16872354242781798	0.537188136240785	null	0.134131668771299	0.5696844960025219	0.0561650432145837	null
KRCC1	0.24427069034775198	0.325251147571135	0.160599265793153	0.21879406259313397	0.247155420743073	0.2238524766435	0.22385103411571397	0.4527343136385179	0.0818371776016503	0.133596104763347
KREMEN1	0.0744988755955319	0.10705541506339801	0.11037794011947699	0.0993656621658086	0.141691599714681	0.121786208078048	0.11319459233959	0.43828544111636497	0.0946164927574888	0.14548524278380098
KREMEN2	0.328951676992529	null	0.27786979123934896	0.310572616913932	0.314214981989003	null	0.279289345024539	0.269116292563319	0.146754238002801	0.28466407260259197
KRI1	0.0367258678668018	0.0941695797935336	0.14270767920543	0.16300482235392	0.42243613857925	0.09415790265881502	0.146163777517643	0.246812479452977	0.11696517502398598	0.0941564991813126
KRIT1	0.738079680208153	0.20471795682416896	0.271990362583109	0.20035050009002697	0.161600051877425	0.41646075664082105	0.750422699594563	0.750270826821753	0.41481016994872993	0.204704090102575
KRR1	0.0934049732941579	0.497603619499228	0.554563865236691	0.0709126608433417	0.497609654389747	0.718196275376391	0.36382225528232703	0.150116324609875	0.0335272556103561	0.253495242745797
KRT1	0.6521907391322521	0.525879825029947	0.5998648212345601	0.687315862649854	0.720399270112354	0.7149229442676049	0.5914020288546701	0.665800927253036	0.591020433413566	0.6843940205673
KRT10	0.33984932120839095	0.503483170979028	0.582564809685503	0.582564809685503	0.651859721613764	0.733448356144015	0.491898736887229	0.620934773663676	0.5166419047899871	0.582569628364074
KRT12	null	null	null	null	0.30564925705670504	0.290322617961148	null	null	0.118788193336388	0.49341014525863297
KRT13	0.378952364853466	null	null	0.836516237125833	0.12246230453163902	0.0142341752761485	0.35350883111885706	0.814610981305131	0.44941602874838704	0.9136832116007009
KRT14	0.5739331790098421	0.42465589539736204	0.85995594310535	0.689595697620768	0.7845322817048299	0.668272918477764	0.8318615791252869	0.6980714416070661	0.674706165872905	0.7834141400074158
KRT15	0.312871136309306	0.37299590546499	null	null	0.470993702210574	0.626678393650958	0.640578692640352	0.6103135515544339	0.428588817525564	0.18182466479009501
KRT16	0.8590674759031179	0.8495049982917741	0.859480922000808	0.7693788163711349	0.855943951438797	0.197345699294248	0.6954724147676711	0.6414100510644151	0.252160106824076	0.9478551045684279
KRT17	0.9323207803229331	0.605989150453734	0.5635130460264721	0.59550556905077	0.707810881489348	0.631551715299753	0.5557589389152989	0.50197615905467	0.285610083900585	0.896615673495113
KRT18	0.45782597238621503	0.582577760782359	0.763487353750695	0.84179243054482	0.86134717085474	0.338992037816651	0.550811093403053	0.47780172988231	0.545862650539921	null
KRT19	0.683596880295638	0.25402725993785297	0.155292706602604	0.305252671219781	0.135599811658239	0.12965829020870498	0.125070440783185	0.21850791544370898	0.31895962939482697	0.29175899493909996
KRT2	0.42547928107030103	0.669108030287584	0.982373466239535	0.915448903783842	0.147005644203614	0.38152429890827	null	0.19041505336122	0.28293130549606105	0.797516314608942
KRT20	0.6225855140223641	0.312687097241301	null	null	0.140931539417634	0.37362709820636203	null	null	0.536968425230656	0.5990330815203311
KRT222	0.378325882542062	null	0.35244267407361296	0.4089727206102029	0.38961059690297606	0.682442386325187	null	0.47589023430503896	null	0.5560965385637471
KRT23	0.7175989215879149	0.7175873987128891	0.4088966422459289	0.573592874429995	0.581114086518531	0.863665839918462	0.7175989215879149	0.7175873987128891	0.7427267828304871	0.7175989215879149
KRT24	0.693995310707892	0.6750677286214439	0.566091882163209	0.819823363213837	0.970119927691338	0.9921114242324001	0.9317459823515749	0.851735329673363	0.914015571268213	0.6439113522409561
KRT25	0.870024919894871	0.8496303019630821	null	null	0.5625890003666689	0.5502393879317111	null	0.9523313577735529	0.9491477525263641	0.975542684975376
KRT26	0.7380759434410891	0.8490644530595121	null	null	0.6571972940194809	0.440335601566765	null	0.7321840415915469	0.6137616575007379	0.344664161791284
KRT27	0.6950538343142121	0.7332266862840441	null	0.30887907155233896	0.6842507225110461	0.697457325926994	0.8281317162321601	0.5403239207131261	0.8890182130901491	0.261398154378441
KRT28	0.784100792208263	0.668948095789913	null	null	0.567734482312762	0.4119926621179721	0.816196158978646	0.5426608787781161	0.34280597615676095	0.701972084376813
KRT3	0.85436397990546	0.9316861413567379	null	0.647113339126991	0.80788247572524	0.8139517809879391	null	0.8624064926005821	0.8772512311758279	0.512386777638975
KRT31	0.9819750779226841	0.986224173965473	0.9071038832892141	0.867845505855272	0.8414034081181709	0.9823003972294789	null	null	0.8645938327485458	0.813899895947739
KRT32	0.43790671335097203	0.946791255913616	0.7600642285561329	0.7015548078223159	0.44747819474876294	0.6993823277164739	0.7474685544656329	0.589144135822818	0.4412008785552129	0.450725230935993
KRT33A	null	0.841658726986821	null	null	0.996363471924484	0.9967494491493242	null	null	0.8625031178435509	0.9055375736744941
KRT33B	0.9424202501972242	0.884020900587545	0.8740581691322559	0.9749119666730011	0.8557151679467049	0.8365425966130409	null	null	0.859318292008554	0.832081888431631
KRT34	0.33426794341106103	0.732310357540504	0.916508234714663	0.9206392196821991	0.9929460915781179	0.989668817280172	null	null	0.8134341048036831	0.885359301568412
KRT35	0.7395125746794491	0.5733835956913239	null	0.3692367300160871	0.424622058330174	0.774508987985051	null	0.604530722227149	0.259413866257573	0.408693014452606
KRT36	0.605957961850451	0.33414887653647996	null	0.576635831165755	0.562439750805879	0.8752807192082159	0.289858295829506	0.31908388633990104	0.7358120152931371	0.63745703885997
KRT37	null	null	null	null	0.577009251535338	0.9090872060770211	null	null	0.633269003250046	null
KRT38	0.630230401542984	0.9474909431788621	0.942840027354967	0.894721820200309	0.7585096632715501	0.7575201231063541	null	0.521717871243587	0.507556503881987	0.640003561143549
KRT39	null	null	null	0.7377603879957141	0.814842819393126	0.885407280720948	null	null	0.359992957361956	null
KRT4	0.9801704222966009	0.9753981194610721	0.9307639703612879	0.9629924676268271	0.9804650428634492	0.979017732233145	0.980086843927744	0.973747518180065	0.992944371617112	0.9568347487257219
KRT40	0.174431862957401	0.889855400599629	null	null	0.653174338402936	0.456749814068841	null	null	0.715262791122262	0.962548874125251
KRT5	0.25427340327388503	0.598455446579948	0.668251896579076	0.40699172607723205	0.478863382720555	0.529704238930377	0.640873923050911	0.625596355148949	0.710585722684473	0.690775290542175
KRT6A	0.4983033253141321	0.660412730102634	0.714112521334343	0.9656530116801301	0.845129328841613	0.598912929012194	0.724445295468562	0.898878844764169	0.8460390129345771	0.8484918366931591
KRT6B	0.495019383566036	0.5365440607623979	0.515416972987997	0.6279888660539661	0.9759807466293721	0.8486724731718901	0.5485991563818591	0.863133514948591	0.5409531181117361	0.930711234912567
KRT6C	0.913658866240292	0.9479975503810709	null	0.7448523081893941	0.890985047929177	0.9511937212241541	null	0.8303416385705121	0.971424914045557	0.730284162253014
KRT7	0.652704100321702	null	0.929857309867074	0.7083742647136579	0.290690560913623	0.23222317017724103	0.9133702262312059	0.505339319745419	0.9756772718487801	0.8171860121754021
KRT71	0.536448371306981	0.20552932960263898	null	0.896477632160652	0.252488880685395	0.107243593537621	0.5202599287526279	0.7297339971704109	0.578651283839855	0.6595821895077171
KRT72	0.145140043915963	0.36625015868949706	0.138205696720289	0.11314247468070099	0.119013216431497	0.346688200705546	0.380230830576064	0.11385062432529901	0.403989667727127	0.380230830576064
KRT73	0.361734903397883	0.361742754364028	0.361742754364028	0.361742754364028	0.279705502072794	0.521030139114556	0.361734903397883	0.290574192599514	0.14828189984633702	0.399593561478364
KRT73-AS1	0.34379576460162997	0.34380452588771604	0.34380452588771604	0.34380452588771604	0.343796704678258	0.343796704678258	0.34379576460162997	0.34380452588771604	0.34380452588771604	0.34379576460162997
KRT74	0.7184309779499691	0.17082322809342199	null	0.710867623199455	0.252895758709819	0.102223259855932	null	0.149516115018726	0.7023954503075251	0.21184214418826003
KRT75	null	null	0.09740054590025	0.106244647906869	0.6677225575906279	0.791362803988055	0.115999082358616	0.150823526347158	0.534511092395239	0.169847052632434
KRT76	0.613054094252889	0.9072099971074771	null	null	0.681580589658338	0.7167683109452351	null	0.824979764936813	0.8492718122124201	0.8594884164529141
KRT77	0.14931090608332	0.25382689846540696	0.165070887833814	0.244195664712139	0.0568074141370445	0.0519361789857013	0.165056569781747	0.44854015850181794	0.0175352473414875	0.5404212190289379
KRT78	0.955695547081442	0.9800031769786608	0.98587794575054	0.888189468008511	0.988572111727749	0.9960745702413492	0.9804108101986949	0.8956652225871501	0.9437924530265359	0.82196054186695
KRT79	0.970227606802848	0.997212127638299	null	0.899344498053443	0.999409746097572	0.987668364318287	0.996438211894857	0.99798489563489	0.7682810642405	0.998859240483136
KRT8	0.593093232278193	0.8348458463030942	0.47277947131554	0.850463168233754	0.574358584360993	0.4101375672045421	0.6133219832287579	0.71500945026266	0.35393424370213206	0.625034294227959
KRT80	null	null	0.7193739622465419	0.855616842855712	0.259575113988695	0.8317363076669441	0.256159821951182	null	0.9364247192469509	null
KRT81	0.7869823084776421	null	0.20158375340775	0.63733051847763	0.9436279465279971	0.623962254669016	0.8051939615261079	0.818853487129087	0.6163539116391651	null
KRT82	null	null	null	null	0.41156848331492796	0.25127017981329297	null	0.197372318742483	0.155185159970163	0.050127174695822
KRT83	0.8801933577323091	0.598480461804051	null	0.12919108695072198	0.805422509410255	0.7037766980409741	0.85376956085993	0.8508657333148689	0.695178650367807	0.4018325084105229
KRT84	0.153973175805349	0.3580610548364279	null	0.289126073198128	0.256503082018708	0.130029041665005	null	0.257663370507129	0.149137878009931	null
KRT85	0.25746440432504397	0.207976401429285	null	0.557662213505666	0.103149204356096	0.0659009304400037	0.8203487693197641	0.510042323713385	0.328014973463531	0.31515916460312204
KRT86	0.57169897735617	0.84305303727449	0.975607383247247	0.76446427615015	0.9564612938045269	0.9483105080513342	null	0.8728578503250649	0.583275412120916	null
KRT9	0.432696182753343	0.0476368863343267	null	null	0.315406530348385	0.32321551656694103	0.848036600155145	0.7350702175783621	0.6124219836249429	0.5599370926890961
KRTAP1-1	0.753097096297314	0.6307119486331351	null	null	0.43788802664563103	null	null	null	0.203011966688509	0.6802331488293331
KRTAP1-3	0.7496712578035679	0.8056100387129329	null	0.6266578501813299	0.875876353351734	null	null	null	0.606456582109552	0.8597856774053109
KRTAP1-4	null	0.624362791845537	null	null	0.7270878015712321	null	null	null	0.665560186056944	0.50172886519064
KRTAP1-5	0.796693867649057	0.33959363293728806	0.788951082818755	0.645906026901307	0.7555894693942671	null	null	null	0.954840654595797	0.658890083135299
KRTAP10-1	0.399863502414802	null	null	0.734678342216067	0.6034635104447691	null	null	null	0.9563924812137892	null
KRTAP10-10	0.676602965130702	null	null	0.831436210196307	0.886324028530028	null	null	null	0.7335059673767049	null
KRTAP10-11	0.9664930346234549	null	null	0.928696312771732	0.9791239504858391	null	null	null	0.947830756756471	null
KRTAP10-12	0.459563985142959	null	null	0.383193538332502	0.4573725714432821	null	null	null	0.896538386599571	null
KRTAP10-2	0.960525183984386	null	null	0.6343289660324971	0.7900738073610241	null	null	null	0.921834091939746	null
KRTAP10-3	0.6857575837129761	null	null	null	0.85276039812788	null	null	null	0.88279606487527	null
KRTAP10-4	0.9810373023644671	null	null	null	0.98976365046415	0.750996848667413	null	null	0.9824629239868841	null
KRTAP10-5	0.962806896079719	null	null	null	0.9806722296706191	null	null	null	0.93253614792393	null
KRTAP10-6	0.861172314119706	null	null	0.853132191910605	0.957244619945572	null	null	null	0.9072595906509809	null
KRTAP10-7	0.845518446138227	null	null	null	0.9600305677312049	null	null	null	0.9873275590675551	null
KRTAP10-8	null	null	null	null	0.485702955400925	null	null	null	0.882885068659927	null
KRTAP10-9	0.994393484913096	null	null	0.8811672856059442	0.959280138051933	0.7550199313943761	null	null	0.784499367692135	null
KRTAP11-1	0.62439658429861	0.9409825251603899	null	null	0.43559094430320894	null	null	null	0.0037636069043483103	0.782159457600484
KRTAP12-1	0.715490088349938	null	null	null	0.563351929517354	null	null	null	0.7382515387035351	null
KRTAP12-2	0.7798198576555021	null	null	0.602944453105034	0.825161123381013	null	null	null	0.9453689981093181	null
KRTAP12-3	0.8179610676088449	null	null	0.7152477272362141	0.9779384841132399	null	null	null	null	null
KRTAP12-4	null	null	null	0.7399379616912429	0.855134181809532	null	null	null	0.8371938128862428	null
KRTAP13-1	0.464545613987976	0.5325372949619129	null	null	0.328022589667346	0.607575390496577	null	null	0.8380746231055359	0.41492969538010205
KRTAP13-2	0.502908264331821	0.7369500979882221	null	null	0.852829509935658	null	null	null	null	0.5274235016005621
KRTAP13-3	0.65725236679358	0.49444623359541795	null	0.6554645822917671	0.302719993209592	null	null	null	0.7251954697374721	0.363398503434208
KRTAP13-4	0.24228111423861898	0.863433195838708	null	0.370839864748322	0.0953625021467384	null	null	null	0.796624560403994	0.881078054087006
KRTAP15-1	0.470792835266029	0.602124404003449	null	null	0.0458684548860555	null	null	null	null	0.412220899205239
KRTAP16-1	null	0.8709723402408691	0.730122669729525	0.638558479045412	0.8360635676348871	null	null	null	0.657281161199	0.990921538544424
KRTAP17-1	0.80033072348197	0.560490614712136	null	null	0.9314419874140759	null	null	null	null	0.9980140406230229
KRTAP19-1	0.853861117682748	0.6045455584033629	null	0.24262559908956	0.00856348066808537	null	null	null	null	0.8841582459456692
KRTAP19-2	0.10601590572831901	0.563351047363059	null	null	0.897104292486735	null	null	null	null	0.132342082632043
KRTAP19-3	0.663511138287839	0.664065357384521	null	null	0.722724143013397	null	null	null	0.6251005588338979	0.15888336982274698
KRTAP19-4	null	0.873427167047996	null	null	0.370250367877665	null	null	null	null	0.190798972024571
KRTAP19-5	0.33301280288643603	0.400293119240655	null	null	0.727533535098895	null	null	null	0.784897298847654	0.329813236004805
KRTAP19-6	0.717849503667314	0.568109155877876	null	null	0.494322341302173	null	null	null	null	0.834590732291007
KRTAP19-7	0.518435919672937	0.678790462581359	null	null	0.35386052529431394	null	null	null	null	0.34050460252597303
KRTAP19-8	0.12386331735544	0.14684515803861498	null	null	0.5976078594180739	null	null	null	0.099350473862409	0.542238592520952
KRTAP2-1	0.37918589522563895	0.713274028046424	null	0.807073943402163	0.910630118244072	null	null	null	0.312692357593514	0.755421003121458
KRTAP2-2	0.68645600188473	0.7970177000166379	null	null	0.29498787947330396	null	null	null	null	0.8129774323564408
KRTAP2-3	0.848558567963954	0.824907571441205	0.560756797601329	0.586131600378717	0.675132903001069	null	null	null	0.3389238884555639	0.725028746271107
KRTAP2-4	0.6728784200750559	0.68816668687412	null	0.42045449396162504	0.5581425910080561	0.890027161342264	null	null	0.41862669840648703	0.584774956215217
KRTAP20-1	null	0.54251205231519	null	null	0.20665347103122897	null	null	null	null	0.19707357474759699
KRTAP20-2	null	0.0962279898844067	null	null	0.18229632687304698	null	null	null	null	0.176882434995003
KRTAP20-3	null	0.398976866851144	null	null	null	null	null	null	null	0.6146844020117409
KRTAP20-4	0.5869987684031049	0.272654064801559	null	null	0.23060940698843602	null	null	null	null	0.364289041693687
KRTAP21-1	0.847423527948788	0.670945117447085	null	null	0.32230337760259004	null	null	null	null	0.5819239357937479
KRTAP21-2	0.6766208263127789	0.8065723982039829	null	null	0.7415588352837379	null	null	null	0.898088335570702	0.743248595561858
KRTAP21-3	null	0.93710837388186	null	0.8581519398109241	0.43268007185762203	null	null	null	0.734317260453683	0.811146893187325
KRTAP22-1	0.46276363622024796	0.137426846519762	null	null	0.744860706439375	null	null	null	0.069570586637909	0.0254289231663126
KRTAP22-2	0.25823678330559197	0.510704320304969	null	null	null	null	null	null	null	0.20347260435761103
KRTAP23-1	null	0.37329837142806	null	null	null	null	null	null	null	0.353056841954486
KRTAP24-1	0.27528168593107105	0.727877146692231	null	null	0.264704372745215	null	null	null	0.725904610406268	0.879526177123117
KRTAP25-1	null	0.33112406392108196	null	null	0.547512115864813	null	null	null	null	0.35204447988390997
KRTAP26-1	0.31145788757934006	0.16602424965799698	null	null	0.4173861504406379	null	null	null	0.49526316889486893	0.268366040918588
KRTAP27-1	null	0.304767278824152	null	null	0.3689535159447849	null	null	null	0.521102283478462	0.316311759752183
KRTAP29-1	null	0.9973854323364991	null	null	0.9044072332965	0.40143905902499294	null	null	0.9804800306614742	0.8334802641205039
KRTAP3-1	0.6235870396930989	0.36365907989140206	null	null	null	null	null	null	null	0.917340351572289
KRTAP3-2	0.665370477843196	0.809008134477572	0.9040232668744491	0.410691134740296	0.365679520556472	null	null	null	0.10102776253457599	0.546416817502126
KRTAP3-3	0.88138318768418	0.4720499242592461	null	null	0.650745916530647	null	null	null	0.404209867582137	0.609080428009062
KRTAP4-1	0.431061255243455	0.9925729340755799	null	null	0.90741730127728	null	null	null	null	0.7998780578691259
KRTAP4-11	0.697081578642857	0.64889925397173	null	null	0.6421776610442961	null	null	null	0.745349970933188	0.7448247795620601
KRTAP4-12	0.803931620744056	0.6951839908512111	null	0.9232858587872571	0.8790049114740971	null	null	null	0.8882075671310771	0.8034711137067729
KRTAP4-16	null	0.623334566348365	null	null	0.94439138783539	null	null	null	0.608896467966815	0.769763942770518
KRTAP4-2	0.830789802815157	0.138686613363336	null	0.8951888731395409	0.91407483793432	null	null	null	0.906968341292372	0.9406104252253521
KRTAP4-3	0.8871959655382191	0.76696923298815	null	0.8618648938059928	0.913776215408316	null	null	null	0.564156821968245	0.932299669108277
KRTAP4-4	0.92327725161597	0.9378218124428008	null	null	0.477897516833658	null	null	null	0.9615785463618169	0.9611198545751409
KRTAP4-5	0.9389906514129249	0.9683042520107199	null	null	0.7090305311804279	null	null	null	0.668346631635467	0.8975690532356579
KRTAP4-6	0.969280653327916	0.825548963223313	null	0.691819323064941	0.8347258682544809	null	null	null	0.8498980543064458	0.8210876694072109
KRTAP4-7	0.526538126226379	0.552859684383447	null	null	0.80463514392014	null	null	null	0.879237142356226	0.548379229371184
KRTAP4-8	0.734401674971719	0.6166826641224771	null	0.557902155190924	0.7619789169154321	null	null	null	0.937235575401741	0.595138428019186
KRTAP4-9	0.734437267722834	0.453745251522725	null	null	0.8591292994402919	null	null	null	0.973957389832158	0.39755343496058004
KRTAP5-1	null	null	0.352023309341606	0.22737046444415301	0.0793314518597088	null	null	null	0.203374695643078	null
KRTAP5-10	0.6598408743211971	0.519343765793489	null	0.175705014702669	0.0434759402436219	null	null	null	0.45045811842007205	null
KRTAP5-11	0.0878899898784582	0.10466359587815101	null	null	0.49236702659110204	null	null	null	0.10346663611367801	0.103721875525698
KRTAP5-2	null	null	null	null	0.580473979688995	null	null	null	0.619218379487317	null
KRTAP5-3	0.39525817970778493	0.258854524166018	null	0.33199047295746503	0.37745642075723207	null	null	null	0.0124307620874947	0.435721080280002
KRTAP5-4	0.203103358837162	0.6073775373714511	null	null	null	null	null	null	null	0.3492131453982609
KRTAP5-5	null	0.43242283588760294	null	0.13769300389802303	0.7483639940761909	null	null	null	null	0.31242789680215804
KRTAP5-6	null	0.805855306775717	null	0.112527949661419	0.6962524033950179	null	null	null	0.5711240498332371	0.521017242550643
KRTAP5-7	0.0559458493422882	0.103984778783486	null	null	0.000457300110429058	null	null	null	0.0009495665155842519	0.0047904022443757705
KRTAP5-8	0.0410052522706705	0.00511739867733237	null	null	0.0190697604094141	null	null	null	0.0242343801689737	0.120084408705325
KRTAP5-9	0.0487223038002989	0.0393611212657553	null	0.319936081521057	0.00107797848238265	null	null	null	0.00455372348494139	0.0027920017312423303
KRTAP5-AS1	0.262881462373684	0.262893717787437	0.262893717787437	0.262893717787437	0.262882777358103	0.262882777358103	0.262881462373684	0.262893717787437	0.262893717787437	0.262881462373684
KRTAP6-1	0.15829917304496302	0.22431695461981502	null	null	0.00598582218862961	null	null	null	null	0.5809182749088629
KRTAP6-2	0.23339563153983803	0.15311736190698902	null	null	null	null	null	null	0.0549139992354652	0.572206226408792
KRTAP6-3	0.437678837566147	0.7860658081191141	null	null	0.35244285340478704	null	null	null	0.166603993261588	0.5843767226352099
KRTAP7-1	0.793550456518172	0.8102353235895391	null	null	null	null	null	null	0.9485195233139241	0.870424756094922
KRTAP8-1	0.60402406720637	0.8419138100402941	null	null	null	null	null	null	null	0.9556536943146451
KRTAP9-1	null	0.854041954662955	null	null	0.625642284010459	null	null	null	0.7603051874833779	0.82221300449359
KRTAP9-2	null	0.959370721022936	null	null	0.8227959733641701	null	null	null	0.727780125948378	0.99555887878077
KRTAP9-3	0.6302979665236	0.7381284007832231	null	null	0.8459117902232071	null	null	null	0.792950297338532	0.553461283179802
KRTAP9-4	0.370453649515062	0.7483828896572091	null	null	0.7903261054558721	null	null	null	0.525545436596938	0.7304567181811971
KRTAP9-6	null	null	null	null	0.9677768965938499	null	null	null	null	0.9177131492214151
KRTAP9-7	0.84588460019714	0.7715133502622951	null	null	0.6126146958044529	null	null	null	0.8584182995475699	null
KRTAP9-8	null	0.9085499743212521	null	null	0.94718128168394	null	null	null	0.849108337662131	0.797328462145806
KRTAP9-9	0.97674864058157	0.8070565754397391	null	null	0.9344178836301871	null	null	null	0.920774905453279	0.8644077984208779
KRTCAP2	0.685600110341599	0.334557448313042	0.6855899502638559	0.925046960632869	0.835872484319215	0.685599020178196	0.38903619129593997	0.389112664859825	0.6855899502638559	0.685600110341599
KRTCAP3	0.174695136878916	null	0.2941958478007561	0.338732576421839	0.278898653217985	null	0.14303284098707	0.0942075663131773	0.0569458601033098	null
KRTDAP	0.8264066568101999	0.16369985662477302	0.37889297859538706	0.313835111070854	0.12971261601373	null	0.379735029476352	0.231992000780895	0.129191145447513	0.26476623419731
KSR1	0.536153159205874	0.525424636459025	0.7936200077729451	0.22443237150957399	0.425219285043395	0.262792283131776	0.733964527698387	0.63524618773166	0.441824212586742	0.705905422774226
KSR2	0.835801877545037	0.608516178574827	0.9714009923592042	0.8532980776591909	0.728359274100839	0.550601339179037	0.971162900026109	0.82087693622347	0.7298362648671329	0.8768533256192159
KTI12	0.5544160543186579	0.177071743531984	0.517562371325911	0.66316282463862	0.620970445386227	0.17705902342785002	0.33715720766345003	0.609668161499042	0.177071743531984	0.177057494556141
KTN1	0.79324599287963	0.746736646040182	0.645577881859379	0.7215419525327809	0.46888176155290795	0.7409255948910659	0.361324356748537	0.444378214369719	0.214518283433742	0.4560748100040829
KTN1-AS1	0.262102959823791	0.26211524270828696	0.26211524270828696	0.26211524270828696	0.262104277755667	0.262104277755667	0.262102959823791	0.26211524270828696	0.26211524270828696	0.262102959823791
KXD1	0.573169287063944	0.142299819781155	0.305003215715349	0.24836741492825698	0.0827423861453657	0.46174435565982297	0.22145689904544602	0.239008157702256	0.37584208388058404	0.142285560484645
KY	0.41776089393528903	0.31545754762180395	0.325298968603829	0.535282004815045	0.126445158762041	0.22907991529177	0.22907848726616398	0.272230753767606	0.656570613729453	0.22907848726616398
KYAT1	0.00607929202492812	0.163517512147931	0.14822893530661402	0.124206232257562	0.0733975012243108	0.19974332009166698	0.122946840393946	0.11274170913835799	0.622892958724304	0.163503189912202
KYAT3	0.85129166522356	0.9849456336253422	0.862128943852379	0.7780910125584408	0.933395627806309	0.946299163613917	0.8243182402906359	0.9397567240635141	0.9687226733114821	0.800875194613581
KYNU	0.0652707398706886	0.0347211455394979	0.21826987393357	0.0938922933941752	0.329528163571511	0.178741540736665	0.22433016727994698	0.248829169473848	0.21584033103806197	0.266239281009042
L1TD1	0.9635372519657149	0.7515853344821278	0.799933012063651	0.569387145615599	0.36060183004238106	null	0.7734201140170641	0.793824019561507	0.28190331054022605	0.638100563963028
L2HGDH	0.0551232285974343	0.166057942043073	0.118848984385522	0.578344677072703	0.23197482857129603	0.077581507882833	0.0196657373698556	0.00617321516813212	0.0523342415620158	0.162994747946399
L3HYPDH	0.6220774558962471	0.82706407130933	0.9704748082192579	0.9267944275097959	0.9354930856007941	0.921838502045396	0.9514802994887019	0.894562051127734	0.5995131947937851	0.828719056233517
L3MBTL1	0.47609926284932	0.38676298573846796	0.519770868292204	0.341290778239898	0.108954388618836	0.0502134625820963	0.38675646345139103	0.5088894862780939	0.7096731276365341	0.38675646345139103
L3MBTL2	0.630795808863495	0.358675787292947	0.42543474975194795	0.810469710087544	0.7920525478881291	0.310752712139128	0.706657293019845	0.7212606137705441	0.27660267828213697	0.656010001825241
L3MBTL2-AS1	0.032821269956131	0.0328292595149666	0.0328292595149666	0.0328292595149666	0.0328221271541387	0.0328221271541387	0.032821269956131	0.0328292595149666	0.0328292595149666	0.032821269956131
L3MBTL3	0.757976660768753	0.608978998940406	0.677229439326276	0.30275527193103	0.8545764664941842	0.521167851963877	0.608985289173385	0.149525252729478	0.8161847907601208	0.38753459528934003
L3MBTL4	0.246085981664338	0.1819531022065	0.161385076680589	0.263299771049817	0.247675995101998	0.12595327431012598	0.229614201521864	0.202814242619043	0.253497620852625	0.330689793574042
LACC1	0.742912154953032	0.359249654482194	0.236141434500985	0.29136456341829	0.9067684980702428	0.785810385630614	0.6780591882859001	0.8086540213541821	0.48718657396056503	0.35924167471800894
LACRT	0.0671384674658788	0.0456956990028406	null	null	0.124559659514047	null	0.0527350152064099	0.40960554454641995	0.5345541427688499	0.14019982013949403
LACTB	0.358320111820577	0.48523654957075396	0.8996576852350899	0.8426533781516141	0.6244045803314671	0.545392907919364	0.9044309003777521	0.900936598560279	0.21660018664710898	0.8947691722146259
LACTB2	0.93996015908812	0.939949188402498	0.837319091556539	0.899641868191057	0.9552201431339179	0.9607119547164521	0.869775543277823	0.733883721966699	0.939949188402498	0.944224068075489
LACTB2-AS1	0.63007044840898	0.6300630255891461	0.6300630255891461	0.6300630255891461	0.630069651947266	0.630069651947266	0.63007044840898	0.6300630255891461	0.6300630255891461	0.63007044840898
LACTBL1	0.8826241826805459	0.974747551542834	0.882610326240027	0.8132627510906569	0.856253463034225	0.789897337162624	0.8826241826805459	0.836226841503723	0.9167700583502741	0.8980795528488709
LAD1	0.288185951492885	null	0.238403631937671	0.0340563977876741	0.321493333513893	0.11161603171205399	0.32216594638176	0.29248416676071304	0.196016276828371	null
LAG3	0.624036086268967	0.490055494182989	0.8051399007307741	0.669425319802031	0.55386221149114	0.620903451381442	0.633228246845313	0.859142802983121	0.13864825757436303	0.47709647814728
LAIR1	0.274933402531803	0.0840426561736693	0.200599324876722	0.22170399095312399	0.43739278786458596	0.365592924328527	0.36559210345401794	0.36559975379644394	0.312858558771321	0.15989191363796898
LAIR2	0.519617760629496	0.9363706969465551	0.467509741260544	0.639624722318977	0.910749824474888	0.7280330688595699	0.7280343483640022	0.7280224236280269	0.373329764241904	0.5093822847560311
LALBA	0.45592406031305105	0.258531355246775	null	0.19566967812024696	0.4405096026291	null	null	0.155699182343828	null	0.17893979759209397
LAMA1	0.11902360363310302	0.48545962396379205	0.667432431871662	0.634279187437809	0.420149205009325	0.22715132330248103	0.368254662766793	0.5732280934337671	0.214456766875181	0.8439275005289929
LAMA2	0.6920351028705439	0.914563058319577	0.6973848958731022	0.8506020075910741	0.8430505016534691	0.949974511688887	0.697224257678714	0.847683617009109	0.864567646848396	0.7489069319691999
LAMA3	0.5497141292247439	0.13655191284890303	0.261891206113667	0.331991706280778	0.21261058468837601	0.0152775102716071	0.18776966754560198	0.627732050260879	0.30623024413492306	0.0183188292180726
LAMA4	0.8281877999652689	0.760955395509518	0.5753637181210319	0.549273080815602	0.7119671713447321	0.612364836953729	0.8828895827480591	0.7031139080478771	0.7419490607957421	null
LAMA5	0.252068754498155	0.36921897379590995	0.14550748206459	0.21576230833083998	0.0330087280417371	0.42235781543938505	0.18563697520611	0.12796943231848298	0.0984609813975851	0.21825215443439996
LAMB1	0.3866538330614939	0.256680629379352	0.30382739188081603	0.382855895591788	0.14251342562744101	0.10824721538714699	0.291183029375518	0.31011843133917605	0.22353796191561498	0.42400008618681995
LAMB2	0.761611363339827	0.600995426436427	0.692158399095465	0.642988069306598	0.62117513293254	0.6829611687945201	0.7270626376691841	0.6136268621660109	0.825083186276688	0.514436849036877
LAMB3	0.0971441974811585	0.44460068948858095	0.179001341024804	0.31800546325094	0.8259675854346229	0.13972683916460402	0.6573182480915429	0.6980212630528628	0.710585680022798	0.597322695417904
LAMB4	0.174384740721954	0.45399817524478997	0.5099065137141671	0.459147250667466	0.20169134062584898	0.20292104853833604	0.275217385483304	0.658078505571449	0.44437510177523903	0.8963128336304241
LAMC1	0.396918548717966	0.0933839077756854	0.158947266908647	0.215952785987474	0.341423134161297	0.216535904457126	0.197636771809058	0.281934430712015	0.32410769563928005	0.0656094941303136
LAMC2	0.5068573414555	0.176254516566535	0.366768601640717	0.246689535305362	0.622500136027529	0.430821731225117	0.337541258863016	0.339903186299866	0.519630381456521	0.543340760458306
LAMC3	0.3598596226445229	0.606667735752229	0.388134292261161	0.351505125341029	0.395465255283024	0.660333401333401	0.3880625640764579	0.36965656485195003	0.25821966076115305	0.252792137876457
LAMP1	0.36303339478460106	0.102310831630197	0.34066219462133507	0.21481944483434603	0.8164307850048871	0.160587235824605	0.33939276547112895	0.204102026653525	0.272850340112754	0.7214907140128299
LAMP3	0.314603656752792	0.35485122004076003	0.290679331390486	0.190280304403735	0.29227755240782	0.366317444804288	0.24807937665728197	0.27806979316152697	0.486643276684258	0.49957288969306796
LAMP5	0.895309964684308	0.934931980137451	0.810560182302143	0.798859259294518	0.9169181812048242	null	0.799121470793013	0.8293278111596541	0.613752655160249	null
LAMTOR1	0.35325003371888897	0.175162767375679	0.14013809770970198	0.24212294137126997	0.12915792399804701	0.287630974681523	0.485207830122745	0.48521829368760994	0.175162767375679	0.175148503190683
LAMTOR2	0.0279083960502299	0.41697431781609706	0.19069966740447	0.19069966740447	0.19068708300481502	0.19068708300481502	0.14011202403089199	0.129922051342284	0.19069966740447	0.158845197271302
LAMTOR3	0.140761278512636	0.17494768297887	0.146359815346292	0.403541610104376	0.37984460036858	0.49016205660884	0.14618880649751	0.299858905229151	0.49016257652411105	0.26118960171604605
LAMTOR4	0.0701860770245126	0.17358080967319597	0.263192200980056	0.184971542340751	0.371260840666712	0.49783118319276704	0.0813932228776961	0.23104849394706198	0.0720639802463842	0.716356395160038
LAMTOR5	0.5550157940622811	0.555012557209813	0.8086441161794891	0.8262725660995258	0.730396913878217	0.555015446750164	0.806513925431567	0.550443530940146	0.71637563430509	0.5550157940622811
LAMTOR5-AS1	0.754026650069865	0.754013830724505	0.754013830724505	0.754013830724505	0.754025274579106	0.754025274579106	0.754026650069865	0.754013830724505	0.754013830724505	0.754026650069865
LANCL1	0.824664375246392	0.885962379686427	0.885962379686427	0.5692464146662249	0.667220694607383	0.8059402607928841	0.8398346195922	0.70076791855988	0.9158264209327242	0.88597615033962
LANCL2	0.0667058779606889	0.0909283370150124	0.13791747650981798	0.21165725467306398	0.0832050689553557	0.0805661530477771	0.138142430257143	0.136927259166004	0.0627569457605902	0.25297591257772895
LAP3	0.548664117509414	0.21975870996318203	0.325561354091914	0.222772540247388	0.143002253154727	0.367462205253776	0.330002336957327	0.19377340153283	0.0597633576971293	0.203135921739991
LAPTM4A	0.9481416810000941	0.930827595076388	0.9381737084584351	0.7885682832874771	0.9719235074283442	0.938183632822942	0.9264879625809291	0.8546619550782041	0.9640661244667341	0.9506523884586221
LAPTM4B	0.935323460192334	0.9538634828908481	0.965159443642252	0.953511400110282	0.9423537660363579	0.9451674266619899	0.9413557571841981	0.902050338248145	0.9134209791794651	0.9715332480018359
LAPTM5	0.430932288543043	0.810900411594366	0.675362603326972	0.7277759146275731	0.40721104681358394	0.8109130153294059	0.517868390836392	0.6848522007314549	0.5954196554393411	0.8761604172062201
LARGE1	0.00740982290251911	0.000104799253645717	0.0167066037001526	0.00517115381428878	5.25766095999361e-05	4.91030388249719e-05	0.00290481709116932	0.0025408529138702	0.0011375883145529199	0.000459421723958149
LARGE2	0.751478298170611	0.629571613290287	0.7456859237400121	0.9020419116529341	0.622632339238482	0.9873740432504841	0.5223010381183579	0.6034786347826221	0.939974987237216	0.8759823071605909
LARP1	0.9069935830923371	0.747036932274928	0.610812735864119	0.528081599156161	0.806448922693582	0.7946287468171741	0.695197995192917	0.695187407206911	0.531493430530139	0.41451683036046005
LARP1B	0.73395472917099	0.873620548226677	0.810471601286274	0.902187890584967	0.6108444509529379	0.515073697631934	0.810248327487399	0.886413366139498	0.526920535147815	0.877182059655855
LARP4	0.8318310686893241	0.678591937793939	0.6837319517794681	0.8722278751226129	0.691029951862876	0.6837409461812081	0.858674041588071	0.9189686680495842	0.6672946995902479	0.6837420272684929
LARP4B	0.739954143058134	0.9563095134521259	0.8930793412939679	0.903379506854231	0.9705201802445629	0.9764944170724571	0.873359415020959	0.886920073726836	0.9661099085169309	0.868758830319881
LARP6	0.0854548604424741	0.539366467775428	0.395680764025481	0.9238454641562169	0.48612680521147794	null	0.36710594516529	0.8033534494346399	0.569380158873042	null
LARP7	0.5671555994134871	0.7765414942238399	0.698260165174166	0.514600579565721	0.7650155344315072	0.675116601107619	0.6602223684097789	0.71413917679047	0.9286646245648609	0.395458716852219
LARS1	0.847843947254754	0.8478296298287991	0.8478296298287991	0.8478296298287991	0.8478424110465358	0.8478424110465358	0.847843947254754	0.8478296298287991	0.8478296298287991	0.847843947254754
LARS2	0.998658373514965	0.9460946332618231	0.857220634713245	0.9763650007143009	0.765153420930534	0.9427748686265001	0.943062771270968	0.993475874699139	0.9210684487637621	0.817990832541575
LASP1	0.0302004799831927	0.0292098401796658	0.00968170200207309	0.0102150761585248	0.0458722084946113	0.0545598669879589	0.0122798108702825	0.00522070818364263	0.0437480176564716	0.00982704232601882
LAT	0.613380742384341	0.613374212646688	0.569061653460201	0.46767222733555197	0.421824222228323	0.613380041749016	0.363677439132625	0.34402444762218604	0.346243978392726	0.613380742384341
LAT2	0.894312059171517	0.5918951745699991	0.458062205434753	0.856068935328477	0.581905846606397	0.621444991540551	0.621445738842306	0.211173072662408	0.48190369494812196	0.7349397416332379
LATS1	0.0552565198492261	0.0938435458980127	0.29191444760576696	0.22526092492825894	0.131416446740316	0.407968138025726	0.33517611770677	0.10116803880879902	0.40980650219996795	0.212271259706877
LATS2	0.811627875909856	0.852770076026264	0.8587499034443009	0.923083227902779	0.6307426048118729	0.8090102294315641	0.7273922926000559	0.946586405163395	0.7811928421644929	0.717899262042605
LAX1	0.213995106402488	0.273614721746203	0.663800151250896	0.15979988197581302	0.136389793098125	0.251338134614623	0.42938733300780996	0.12597534700694502	0.6301838199931129	0.307814417053303
LAYN	0.0241436747445223	0.0160860762016793	0.45540245068566704	0.0133140236383759	0.24488102777211	null	0.5623983207082329	0.0119590325498225	0.012920063630708998	0.0052634011457519
LBH	0.922826799631522	0.9463874353361429	0.978774511444366	0.982536297249994	0.983245385496793	0.96488135108374	0.9658193948504209	0.931260026105324	0.965646296271587	0.892680458662868
LBHD1	0.17663882618634802	0.35017015427987896	0.35017015427987896	0.835384593524582	0.357583235816762	0.35016261745826505	0.30092405174000897	0.38140118497662107	0.3922524077452079	0.35016171156350107
LBHD2	0.130241829168989	0.198742986762504	0.11869501850216803	0.39229194844975607	0.8338576665211791	null	0.142279931816376	0.0700553710664744	0.0771483540980768	0.145819017710771
LBP	0.5846354816343691	0.7984859726236071	null	0.674222280201876	0.51891755925807	0.884776224506299	0.544918843116084	0.7188652089162341	0.8341530687096371	0.71146389071401
LBR	0.845795546696265	0.698941804683333	0.708322899280722	0.8490117108209171	0.7941504554054549	0.747755510978529	0.569391687348238	0.8787074678885859	0.9306175014181579	0.9376623201468021
LBX1	0.746545316411008	0.251671977758452	0.623987327601094	0.623987327601094	0.101235015698616	0.136639672064364	0.636648372609411	0.41073686255088	0.814351389754193	0.623994428422886
LBX2	0.0464089169834578	0.0443449287937855	0.0691220766891604	0.0827781896391974	0.0348139723225627	0.0711154095440015	0.0355695647345041	0.062142237893439	0.0185457377933384	0.0252542278324717
LBX2-AS1	0.0823680721846547	0.0823805749402594	0.0823805749402594	0.0823805749402594	0.0823694136542604	0.0823694136542604	0.0823680721846547	0.0823805749402594	0.0823805749402594	0.0823680721846547
LCA5	0.9576541250676529	null	0.9329685935631341	0.9232180085153859	0.7520995212260859	0.319498700685555	0.960890832480083	0.767183765089384	0.74136391618841	0.899112107406944
LCA5L	0.377252038849964	null	0.755330303090673	0.544755255142394	0.330500141383482	0.854960126916261	0.8772817377167099	0.4445105045921479	0.22468841642458603	null
LCAT	0.712580092073883	0.6712400782650619	0.968652614660565	0.40191083238336206	0.890314682290739	0.9505614922048371	0.9700350680063	0.6666921354794111	0.788276686978095	0.833027731745763
LCE1A	0.6872849626917901	0.9770148480145091	null	null	0.738290272683523	null	null	0.8219393195726171	0.9061391384153791	0.509618039251003
LCE1B	0.800147087897014	0.534523423199056	null	null	0.338414458534664	null	0.771596840539911	0.8839946811597951	null	0.682849721104497
LCE1C	0.868598666668794	0.8900186058152741	null	null	0.343152852645197	null	0.45573471646679603	0.270382366679247	0.765741789061915	0.288142230461007
LCE1D	null	0.654421789707992	null	0.5902560859916209	null	null	null	null	null	null
LCE1E	0.5287462639960411	null	null	0.943746118958767	0.5192477920230689	null	0.9673328285933851	0.46752632137540995	0.8797263969345409	0.676399551847011
LCE1F	null	0.662629043856001	null	0.5523390532913629	0.0590130718491367	null	0.500335566864625	0.884287555699479	0.0592619658077897	0.914643315416649
LCE2A	0.9632256155671479	0.693155842327912	0.7766153625825242	0.7695015636088051	0.9631333800330121	null	0.867008020778357	0.7380492384524009	0.5019357179982621	0.9756446944510869
LCE2B	0.9035027958289279	0.8980648741398131	null	null	0.834260218943148	null	null	0.698559863437233	0.249422215731351	0.46991519212070004
LCE2C	0.7898504363950479	0.9830224154553321	null	null	0.6340212273553391	null	null	0.84673816463775	0.92819438669983	0.9447408023476089
LCE2D	0.92869669941489	0.280849111106341	null	0.782112454783192	0.8877350126222829	null	null	0.886381077907898	null	0.34808716731425504
LCE3A	null	0.9333538037746211	null	0.350142964693026	0.25781403034620604	null	null	0.699770416258279	0.505145649337033	0.511751511340055
LCE3D	null	0.8862229248672729	null	null	0.839961360767256	null	null	0.97634208194521	0.86619626534373	0.879991442451475
LCE3E	0.46220775840204603	0.844678676211452	null	0.681126722584538	0.668432085794668	null	null	0.6947745313396241	0.689236976788226	0.309292597697457
LCE4A	0.891275848825697	0.9761679530894509	null	null	0.768721092411646	null	0.9435817164852421	0.939327186098883	0.49913312294794	0.618820163418975
LCE5A	0.916444520100684	0.8080129201617869	null	0.787491689576244	0.9572340771876671	0.6878439304828261	null	0.661033348699089	null	0.9657635443576801
LCE6A	0.563054627222568	0.293866929047002	null	null	0.769838134664732	0.41705534517934906	null	0.42434387368251597	null	0.48747321405459904
LCK	0.18202699680232398	0.0242496857161673	0.0522810763566657	0.176271048325371	0.0834349014674279	0.0399089942543138	0.10717373852602399	0.297477452551483	0.0652656666027197	0.0487326270596136
LCLAT1	0.993142816082106	0.9703686633467551	0.9784108370040571	0.9960384506332042	0.982087736631586	0.964790653446865	0.9281499298069671	0.9964764699302879	0.89435651944149	0.991849764039656
LCMT1	0.14467766488091002	0.525814437919883	0.205704536638815	0.36310585802082	0.336639285573799	0.521465391391524	0.153618636492072	0.273995983997615	0.521464257854792	0.36140369564797603
LCMT1-AS1	0.554001561678183	0.5539983837520649	0.5539983837520649	0.5539983837520649	0.5540012206888181	0.5540012206888181	0.554001561678183	0.5539983837520649	0.5539983837520649	0.554001561678183
LCMT1-AS2	0.615963755639777	0.615957085954584	0.615957085954584	0.615957085954584	0.615963039988274	0.615963039988274	0.615963755639777	0.615957085954584	0.615957085954584	0.615963755639777
LCMT2	0.0423005573577062	0.047194072226869006	0.0138539340153843	0.0138539340153843	0.0868978072039446	0.0231625646108082	0.21034201548384301	0.091212106914182	0.0354406728030029	0.0138493245448777
LCN1	0.702892369551043	0.5636727607230849	null	null	0.10923815516474199	null	0.130509200604992	0.32806897470323804	0.157220054489031	0.4795556421253879
LCN10	0.00013098875649576	0.0141947269015429	0.00131605363532026	0.0387373943320006	0.0101453676705928	0.00129598401134004	0.00129590229446466	0.00129666405534155	0.000655709539342937	0.00129590229446466
LCN12	0.0852840163041784	0.581369102611763	0.33206119780993393	0.31227531129023806	0.23201116890428503	0.13608864647088198	0.387104129267701	0.5389926779949521	0.8885623521863509	0.6555008888119029
LCN15	0.223879265970915	null	0.506955151968184	0.518660665324587	0.681561005151611	null	0.40986010157451	0.427824472906442	0.257251751821125	0.255510872910695
LCN2	0.449566023688377	0.132525808232581	0.2041399574308	0.0965081044817017	0.46310188560752297	0.170748147541119	0.202043641145978	0.062594800683362	0.176715640949829	0.0698637738295325
LCN6	0.639699022878952	null	null	null	0.12203487110890199	null	0.420657104379699	0.768908282596259	0.0466267962564747	0.0798122795495607
LCN8	0.270623025298619	0.30667120883081606	0.4856103593582729	0.278881417778701	0.61566066377478	0.4189699980529051	0.480451471132601	0.754724488540693	0.46172572897608005	0.694616703417761
LCN9	null	0.230517996299565	0.582179642498866	0.812256069161125	0.383416286071664	null	0.581598311801224	0.7370431507172951	0.102472397763205	0.8383062407036019
LCNL1	0.5736261314682839	0.32703667062043396	0.39658159359296596	0.6129768143195439	0.660012552518462	0.252549405807087	0.25254805295105603	0.623380839077557	0.32739785523368703	0.25254805295105603
LCOR	0.3178111179426	0.774127663724077	0.31603459877118295	0.199438244004846	0.38403285361287104	0.42616522143012503	0.316611004830097	0.17492229228393	0.366373279276335	0.481190913355647
LCORL	0.924555985645518	0.8862476174649531	0.465001466942605	0.639741222125619	0.6242910143505072	0.886259903736687	0.4611096413561179	0.629155738577851	0.944294640708008	0.459010978311935
LCP1	0.34397367454714095	0.20265578562290298	0.36049561346330394	0.7395743359958961	0.208355985441334	0.441849364298359	0.327163524517419	0.31166018740010804	0.18912035400941501	0.202641880620032
LCP2	0.603763876983997	0.29771135495087	0.17450669735877	0.270950906167726	0.343440116211209	0.43148689256413897	0.38568631760002703	0.154926352118218	0.12260892431336802	0.28253941437877694
LCT	0.0399743617075059	0.0678375097634499	0.0118863845878093	0.0818759353420564	0.7187969227233421	0.153002314848404	0.0123981854247566	0.28872048777337606	0.046044697769527	0.17039018516242002
LCTL	0.31247242807841497	null	0.318473068610938	0.528549874123183	0.21842172165913298	0.142101418854449	0.319682648218216	0.447794395365462	0.48202844446057597	0.270047494212264
LDAH	0.47337166075183207	0.39284383061337	0.664110070495809	0.597112266504881	0.237382151044228	0.31507650281073196	0.663965354991793	0.7592379084263392	0.20707151761014103	0.656509460150775
LDB1	0.0577399122410913	0.315572012274709	0.10207770701085199	0.041491328627251	0.36068786051617296	0.253047914402436	0.187476784382301	0.151529508290207	0.464559288487761	0.234399186576232
LDB2	null	null	0.0703649560368754	0.34921954063885496	0.197293403069588	null	0.0646523176082231	0.209016557703613	0.252031558136883	0.5026708470580621
LDB3	0.0429620451521233	0.194289038218254	0.44548194347543896	0.49366457211426507	0.146982868260975	0.331215116605492	null	null	0.0764122174565345	0.0843804081334154
LDHA	0.91379327844716	0.335700155058404	0.8646640701432091	0.8881744058177591	0.5200393842138279	0.5114282256298871	0.896837022327292	0.7485708151783241	0.51381876219317	0.901972624816713
LDHAL6A	0.6906361047603901	null	null	0.856830224564621	0.8634883152426949	0.555658668309483	0.9562416032423492	0.688827006047102	0.7201374959705559	0.43902464872047
LDHAL6B	0.5088838019562	null	0.307614373245722	0.8076921969274939	0.8705018942565059	0.8762308046706558	null	null	0.34879770858836406	null
LDHB	0.683971660916173	0.40380028992730393	0.901426482866925	0.5615532956299301	0.587627218593521	0.386286455136914	0.8936711581190259	0.729269715959569	0.52977551268834	0.40379470516797
LDHC	0.8760489358612591	0.707893558549527	0.44319790909469897	0.478194517206202	0.532046296751725	0.3378516336486211	0.446864064806211	0.756941256886412	null	0.881874003466614
LDHD	0.560656568596078	0.399548235013827	0.397272637963072	0.159929150357414	0.18591186043738897	0.6870057108479529	0.39736668557205396	0.22379668466186803	0.245049374954612	0.158685873649134
LDLR	0.711679971152889	0.8893235479407651	0.600554307696661	0.664370421737384	0.937672843622994	0.934302069950241	0.259552156467495	0.648682269816163	0.346617082130475	0.7480770661218891
LDLRAD1	0.672992240004039	0.619298693428968	0.340570929016303	0.731207929690353	0.548222029694242	0.501734528528367	0.341652569688102	0.752369935147861	0.9340595321066489	0.6072909099342759
LDLRAD2	0.573895468614873	null	0.7792099377195341	0.8485182608264771	0.409265457129748	0.252538908677075	0.9152281030135329	0.9104159693176178	0.906418125322604	0.90069424326728
LDLRAD3	0.115148181703896	0.17484052736631603	0.253398118280446	0.0582658675620351	0.049592397018359005	0.15784057592605402	0.235853761849686	0.0641555560030745	0.0668654370242061	0.081761208820401
LDLRAD4	0.9045076254216852	0.929080470682485	0.842278288501229	0.8489287372618071	0.8150840124947589	0.8970703947664119	0.875105182608947	0.9495220323241881	0.898633295075944	0.8530870877230409
LDLRAD4-AS1	0.30203934962796997	0.30205005788154604	0.30205005788154604	0.30205005788154604	0.302040498608874	0.302040498608874	0.30203934962796997	0.30205005788154604	0.30205005788154604	0.30203934962796997
LDLRAP1	0.0439880124245811	0.632242411966423	0.6953750761501559	0.5242708727038711	0.258511927142896	0.36386340436646997	0.696763507432413	0.8184444958944901	0.44344922905124107	0.641811759179163
LEAP2	0.358250187725363	0.731945799565408	0.590476770500124	0.917660547296061	0.409795006038225	0.726018153930336	0.5903935088045171	0.9216131450255529	0.59560087497373	0.8470018847540559
LECT2	0.142178091902346	0.121769374490401	0.618247247990163	0.34046991149723904	0.0900534192131653	null	0.620938495082535	0.170311757639969	0.0241440326227255	0.148082732744245
LEF1	0.20245069490789896	0.438609217148051	0.0551059552831116	0.0174034920252641	0.151738922626842	0.172674745233037	0.0316883909437132	0.032738659319446	0.124405923034958	0.0652741928981824
LEF1-AS1	0.108316792891699	0.10833039819107199	0.10833039819107199	0.10833039819107199	0.108318252673117	0.108318252673117	0.108316792891699	0.10833039819107199	0.10833039819107199	0.108316792891699
LEFTY1	0.15898145764610502	0.145442945154345	null	0.20700153491307602	0.192897136583938	0.053866180301519996	null	null	0.540359780189581	null
LEFTY2	0.46574710330577096	0.443175249892451	0.125407864074952	0.174619031742826	0.173246786847912	null	0.00412598228020971	0.0755532381047218	0.0749977066143322	0.0438649744391374
LEKR1	0.0302907909119339	0.0978123977961024	0.0240656787468567	0.0408409021112557	0.0574659663683016	null	0.0254493472095001	0.0270706863549638	0.48902351098213004	0.0401975658840677
LELP1	0.541691007419932	0.215331099043222	null	null	0.44860936031890397	null	0.343879519296421	0.410006654277664	null	0.30970920309927696
LEMD1	0.121834427333152	null	0.478713433418744	0.38368368304393896	0.19272267611936	null	0.258167333308648	0.7369579948110551	0.441982314517726	null
LEMD2	0.259505966342799	0.08682860062883099	0.498621114399446	0.31728584953664096	0.423829516076699	0.359778520948897	0.19257935164146103	0.210224176111667	0.37773793603647604	0.665966154752208
LEMD3	0.29871155069335104	0.36021627489041097	0.433760111940577	0.821923067997353	0.4480427543314	0.808789691970495	0.377306675403817	0.501005082706519	0.644526162527488	0.3586393830314121
LENEP	0.44412128817991703	0.34372299210795393	null	0.291982077059337	null	null	0.144663427438308	0.587775220820043	null	null
LENG1	0.221464120741656	0.221477623902478	0.246315539846332	0.335387482135385	0.0980081642485926	0.221465569600023	0.221464120741656	0.221477623902478	0.17557077960985198	0.221464120741656
LENG8	0.446789000086871	0.30577797879475205	0.19624255972555701	0.379948609757623	0.12302606797983401	0.30576856468274	0.305767433149119	0.30577797879475205	0.176315965817321	0.305767433149119
LENG8-AS1	0.510001674082869	0.510001081990577	0.510001081990577	0.510001081990577	0.510001610551729	0.510001610551729	0.510001674082869	0.510001081990577	0.510001081990577	0.510001674082869
LENG9	0.8485146144868371	0.7339328966982671	0.5956702965836049	0.681733935218903	0.8371139330189471	0.7587515186544269	0.7339450386933308	0.7339328966982671	0.7545088300463091	0.7905978831451871
LEO1	0.42427966308608295	0.229688110142326	0.13036437855595498	0.0152773799952645	0.16761980153813197	0.31658320229841497	0.128921867359011	0.0126901015158932	0.39073645220437603	0.0741130449606724
LEP	0.40340130864245294	0.522281341334224	0.35844945383360105	0.14763734562015499	0.276983042189082	null	0.12407013649521301	0.42468982729818394	0.3738794196363471	0.30700349026417895
LEPR	0.34816658241710496	0.854802626929995	0.147933787780161	0.261452656498523	0.702228926002876	0.20276245548702101	0.22833322929272498	0.6292998842076889	0.7093970883204059	0.161697932937138
LEPROT	0.44967311824599393	0.373309884242762	0.437642861900248	0.0356910994124929	0.373303417048762	0.373303417048762	0.382373043069261	0.38358698765039506	0.373309884242762	0.13749736461111198
LEPROTL1	0.506485444656183	0.24293586786325	0.32361845871345196	0.262268382441604	0.21574093753263002	0.364039619926861	0.16488975701771802	0.474819957516479	0.209789237266923	0.22138800269154899
LETM1	0.899011379999275	0.9078615538271629	0.7631186287769499	0.900654706067118	0.43347693572925	0.892847054907639	0.7629115182668671	0.8812284492419741	0.7669667983830559	0.7577962662220671
LETM2	0.356091304175374	0.383050231412649	0.0991720938879896	0.193004621731932	0.349292468374502	0.739216904289037	0.304968078540854	0.692143758934076	0.5529824602461071	0.18666329692829697
LETMD1	0.591336723824501	0.854756426111667	0.585681449409395	0.6282671908914921	0.699637050206756	0.590982272017764	0.585602456040964	0.6921587530388871	0.590977547066831	0.41871572868294
LEUTX	0.16980632902179402	0.491623995396329	null	0.22205187797568002	0.659444454703305	0.837662247474965	null	null	null	0.0726380247239089
LEXM	0.152871866083669	0.656860840203273	0.26187534525605605	0.452737269079678	0.33607051414488504	0.926019254053458	0.17879398679639302	0.367045005082353	0.522525773186049	0.5748476199155489
LFNG	0.366351461397299	0.47662995294417404	0.39407113286590895	0.326658982813229	0.375176797280344	0.639867254868228	0.41659215639138103	0.564833020536691	0.781613248050417	0.32208890478943397
LGALS1	0.7648647640331191	0.9642671792089009	0.969853036886636	0.969853036886636	0.975520027884606	0.992747445925103	0.9691615497085029	0.985025549569206	0.9402625208652758	0.9269234924353309
LGALS12	0.7724340996595909	0.420870497584742	0.675394565663621	0.6823556360423	0.730474434609772	0.48875498228043296	0.705843666791879	0.738779808882068	0.5669970743084799	0.41808042220722996
LGALS13	0.39368962594938	0.6146788113092829	null	0.13684725265736802	0.173809153389729	null	null	0.780679125039465	null	0.857459143906707
LGALS14	0.12654252229997098	0.302491780588736	0.199423545805832	0.25647677792025	0.34764373839328105	0.0107091492469345	0.201119690390667	0.25262545046338203	0.395162259705394	0.46271912566989104
LGALS16	null	0.100692244820636	null	null	0.663092125194874	null	0.0659487056127988	0.0166519340075354	null	0.325227554127603
LGALS2	0.49173430820577896	0.42609830376804797	0.577854009300135	0.219491953268913	0.48811811257256393	0.358554199743841	0.420470398650802	0.617300011523958	0.0943808680032361	0.3998533539316271
LGALS3	0.556658739314615	0.533954618547286	0.558389110226737	0.842536135777702	0.5538224728634928	0.8335110196376451	0.8117013146000279	0.885564434190393	0.835184418653744	0.868342420009532
LGALS3BP	0.815697626902866	0.279571714928026	0.681983094873143	0.7298559004129691	0.734211274903932	0.68467457273637	0.5554316269843629	0.767515022664244	0.431961069163261	0.698495619358985
LGALS4	0.339791184942837	0.7434980532876179	0.9131628473589051	0.962916195627308	0.5988873680136999	null	null	null	0.8768736074563379	0.33243146679928803
LGALS7	null	null	0.49120508987673	0.579713561640099	null	null	null	null	null	0.530377170615926
LGALS7B	null	0.4103824884505671	0.747493376174014	0.8944395159347759	0.827946651254091	null	null	null	0.572784053970114	0.616623661861245
LGALS8	0.27510820547316805	0.147528728476151	0.0900015897412344	0.5951886684920711	0.0800567150965845	0.0818636143390503	0.0897524934498728	0.0677018614635549	0.15135241638269697	0.407431369724118
LGALS9	0.542981497589717	0.441198330084817	0.693341732553951	0.766158139830723	0.18677926146917603	0.412355749215784	0.41235520142125504	0.412360306718151	0.7614336150435079	0.41235520142125504
LGALS9B	0.7528461716780821	0.78045486460004	0.259077908984101	0.7843689993683008	0.937331823447192	0.752844800164636	0.7528461716780821	0.8538340668031881	0.5348162096749299	0.582467795658307
LGALSL	0.4558836074635901	0.5502516749459461	0.45833916944009495	0.0709504714714636	0.519174190557162	0.37581085303215206	0.6951107828461329	0.49030449479650295	0.45833916944009495	0.458336711472411
LGALSL-DT	0.790744132628921	0.7907303555524351	0.7907303555524351	0.7907303555524351	0.7907426543825979	0.7907426543825979	0.790744132628921	0.7907303555524351	0.7907303555524351	0.790744132628921
LGI1	0.477966123374219	0.611801935957903	0.25742122640467896	0.23379877161425502	0.6837246563167589	0.4472442244407439	0.258931575123315	0.414679661093345	0.870682099412944	0.289691028437362
LGI2	0.8429097895256479	0.929264332061834	0.8710142816662851	0.9966841113614381	0.867745676348082	0.994193576424548	0.810375499950044	0.9245771195066601	0.996566019184462	0.9726690896511291
LGI3	0.536865249414147	0.537586136635165	0.5709991167624721	0.403656002610566	0.51692566300333	0.440611337119551	0.8529340101802759	0.9590236326324009	0.7263116752618539	0.5569878768465519
LGI4	0.9183869836646751	0.955093596796395	0.9721248528425871	0.8882327127508509	0.9773146730316881	0.9178095018189709	0.7798348112442429	0.856953399141846	0.953039497559739	0.984599024432528
LGMN	0.0362783489868111	0.0250725432134001	0.114771263830913	0.0130699206198709	0.110891196102606	0.08029224330898299	0.0538487971404423	0.144697346365227	0.0344265785544364	0.04521375559139199
LGR4	0.0292255696584355	0.13879900721055	0.223644324199235	0.123183009601522	0.367961053213989	0.0571699913503101	0.0579071204693719	0.102119439847997	0.228559713151934	0.17454517961861302
LGR5	0.666823271778357	0.69632059765162	0.73518013872309	0.94120765434991	0.4931839907409529	0.918846854103409	0.7366146337409509	0.6662756505906129	0.18147629288050499	null
LGR6	0.540597096338112	0.34309598173684397	0.480738785508805	0.523936824045601	0.299724397084595	0.130623573936516	0.514699974163021	0.7161131015594101	0.7067536790842059	0.42418729413624895
LGSN	0.5535429840165971	0.738049872865202	0.656906657594738	0.871216016578978	0.241425671449988	0.5919837572896041	0.53449539353452	0.46737512790255503	0.387115509649794	0.729412813094101
LHB	0.892326775896797	null	0.8202609825394	0.812710294316985	0.740541811191982	null	0.599851399283577	0.5238684833848479	null	null
LHCGR	0.9539161477235121	null	null	0.9814087302443301	0.5560920052422429	0.470976673289418	null	null	0.62632461370524	null
LHFPL2	0.153016235677105	0.0962372709905644	0.182565133533462	0.0598810731756529	0.154235669594202	0.294843289749611	0.294842107834811	0.0600179367012763	0.264536357151288	0.150541704525295
LHFPL3	null	null	null	0.221641822580308	0.103694125303177	0.26045950072763	0.159873030585177	0.30435020259616496	0.0705237776151903	0.366027895602573
LHFPL4	0.16338934550300102	0.6915598464981179	0.379366645659551	0.3817449221115661	0.19239102298007899	0.43710614760775396	0.31350346408944896	0.386442160327673	0.442525607623305	0.5544145862223491
LHFPL5	0.11786253457817097	0.14688083841336702	0.14688083841336702	0.0940352299025496	0.0147135889525034	0.144143043517018	0.0801645125501217	0.10328765765236698	0.255494781380671	0.146866545597551
LHFPL6	0.22623370087957	null	0.7465440062229609	0.339435141541925	0.346617728235806	0.19169437816962398	0.358078898414253	0.20990958973911497	0.19297357826629002	0.495635986255932
LHPP	0.184535614259912	0.205319822148758	0.0816427783049022	0.0546614648568691	0.0531271500232068	0.29124299236783696	0.0818400458562719	0.0969972358758732	0.374796363554174	0.0853609680115006
LHX1	0.0417662357029045	0.5599716485583089	0.0866271076435943	0.11871099794245402	0.677360661018574	0.441211131520152	null	null	0.113223377170994	0.0687946852598226
LHX2	0.9258700890733591	0.682644436539932	null	0.8663958159805552	0.641255934009928	null	0.79225130781169	0.870260929775577	0.630978375777963	0.935495547144764
LHX3	0.0157961599838802	0.0119941513411169	0.614661527981718	0.177339933698034	0.421023995646123	0.34558499547138805	0.527432260638432	0.424668535810449	0.110746021936785	0.281491796271343
LHX4	0.0210265345493833	0.0371646637767901	0.334908235660802	0.0393175691171305	0.266295771124099	0.120146771608194	0.0318614884731209	0.0277364500447993	0.0326458017582366	0.007932181893793671
LHX5	0.6640100852123589	0.662377974962917	0.21325262353181199	0.594986233596849	0.588339528814384	0.5816171260470289	0.11173776269088599	0.490092537880515	0.6849628693355179	0.34583031191744396
LHX6	0.0134505371324454	0.0171884503994146	0.0516420262239092	0.0033036667965742	0.0575981042737369	0.0688400823882055	0.0528908589986703	0.11306624526531098	0.136525242156294	0.006610648229056089
LHX8	0.275145038371889	0.343804456709525	null	0.28603399102321997	0.668210872717006	0.567755197083445	null	null	0.0566189695839922	null
LHX9	0.74759531553602	0.299434987106289	0.0584920103660743	0.30039653949632694	0.7740732530519742	null	0.20021994123185102	0.27258390899971896	0.396990602727343	0.160183961393576
LIAS	0.49212116284981494	0.323614722575383	0.5404390959836319	0.5404390959836319	0.461947733845652	0.540441226316591	0.737805118479384	0.316217981154479	0.601486282498386	0.54044148237484
LIF	0.0442593412636297	null	0.14461402555697198	0.318418491368508	0.281272726127575	null	0.132149015218995	0.134656367973666	0.48496407560728294	null
LIFR	0.16194909926583498	0.8752099153895619	0.0564410840532413	0.23932862023281898	0.393434185750225	0.34515530528317695	0.0557636345576575	0.11414162053661502	0.147370303481194	null
LIG1	0.216574901229331	0.0694652555770887	0.105929469758125	0.32834526242230705	0.20285003036077	0.0439895620562204	0.0908603098321023	0.227272978412532	0.13049211270280903	0.18806437519047503
LIG3	0.13761492484922	0.615222839613915	0.33312871800863897	0.52511648434178	0.5204134274647021	0.24880400867986605	0.851266137615481	0.855221897549107	0.6447330316141949	0.6152294695769139
LIG4	0.920781549918878	0.8433762560043441	0.905453051290793	0.9680942934828051	0.8301144899389191	0.6784187775991911	0.9617410061916709	0.994073552376558	0.9088952718748291	0.9206293424215559
LILRA1	0.8146578358372351	0.7405075799120301	0.7250810527494609	0.768644169375547	0.41394569952604493	0.503095569319483	0.566221886874324	0.5662180019731441	0.501165268073339	0.9008686114410241
LILRA2	0.835914047696871	0.8928301331135892	0.8470848404577009	0.8991390811674841	0.6400070026706229	0.8239991798561741	0.7516986365854141	0.7516858906871329	0.5984003983202579	0.684906261131224
LILRA4	0.52769593883215	0.257681612838269	0.4908600198089821	0.5143475986464311	0.452621635694141	0.25767051062713897	0.25766917619817803	0.257681612838269	0.332181138342071	0.275919106098233
LILRA5	0.679485089691616	0.393377348745498	0.9809591312514471	0.8198532668723921	0.941403818521556	0.7274616908092021	0.727462968016646	0.727451064688818	0.8536363975071759	0.727462968016646
LILRA6	0.619764052821035	0.6722898341084971	0.6722898341084971	0.34968919345095595	0.525555622001004	0.672298352916241	0.6722993768401271	0.6722898341084971	0.40112531992272993	0.6722993768401271
LILRB1	0.611966516880593	0.673520034691088	0.350303187452611	0.660724297221319	0.31748698890287996	0.5105589851574439	0.6735296356507671	0.8597518857237071	0.8796780062803391	0.6349290167904991
LILRB2	0.410907374087303	0.31255724582651095	0.32770432292588103	0.241864952313898	0.31033341589942604	0.488527094998113	0.35884772302778495	0.436282373337688	0.332942726061836	0.498074346627478
LILRB3	0.80916081530591	0.7327370146639269	0.7295090015175079	0.554957425210194	0.26635918516075197	0.7327478151600172	0.8290405186815201	0.20209857175494897	0.759921435710468	0.7327491133258108
LILRB4	0.891741657956745	0.6717288819425731	0.635067137512713	0.8294352815665621	0.884796239419935	0.657490454626801	0.67573146181877	0.539056311145269	0.8151571897432479	0.497395949856022
LILRB5	0.5265267254836129	0.8212941176876558	0.662422840207719	0.47267241811329996	0.42996233629160396	0.662430935098815	0.662431908070428	0.662422840207719	0.62531419050152	0.372985586874011
LIM2	0.7791987872252141	0.9433691779661271	null	0.5523044864859189	0.9286711938114491	0.849922635087697	null	0.546058878101601	0.892211615731376	null
LIMA1	0.7866502462889939	0.9901598714920851	0.996578926770726	0.9480642837895699	0.9444429455713199	0.9519301213757031	0.9213770068251841	0.9688162363297221	0.899040668441457	0.9558778686680721
LIMCH1	0.9150542491888108	0.22718389139047399	0.8620577295989141	0.843082820377136	0.49112011188174104	0.5806138178946241	0.685039546764563	0.97642786526696	0.102284304018734	0.948136786711966
LIMD1	0.704044780299755	0.735163555041701	0.7509521161153659	0.713775011334181	0.825882940155669	0.7188337308371171	0.8378891919788579	0.560082113040282	0.7912279983196578	0.616308235873657
LIMD1-AS1	0.720344222812044	0.720332592023298	0.720332592023298	0.720332592023298	0.7203429748467579	0.7203429748467579	0.720344222812044	0.720332592023298	0.720332592023298	0.720344222812044
LIMD2	0.0413226339124685	0.120825602479888	0.120825602479888	0.115185965725433	0.256482500229285	0.12081316171068901	0.134223690342962	0.158868565716344	0.120825602479888	0.120811666435861
LIME1	0.736971763691587	0.6217095801809809	0.9164918652439851	0.452526889870489	0.848158039505019	0.6217158104809001	0.707285623179274	0.725677658831759	0.970135050422735	0.6217165593383179
LIMK1	0.320886933769259	0.6059417943849971	0.109579027247405	0.7236713561193241	0.626204131740952	0.650080136098607	0.420696194295216	0.5723177510148101	0.29101953331931396	0.20410839884189602
LIMK2	0.0037080511285050295	0.0125008798515012	0.0203166611825079	0.0932137055151959	0.10277048459341802	0.282051937722791	0.0026474098360734803	0.0018400100772164199	0.0282255955899872	0.00228700384152135
LIMS1	0.277937711295713	0.30062573314044105	0.11937829736784	0.12152509333871002	0.11539054283611501	0.0320995531838662	0.33471890354239503	0.162345162992639	0.0654515019920585	0.298056786877114
LIMS2	0.119141644094203	0.0513614887191187	0.11401624872908801	0.0669843480423683	0.0444668811986904	0.0423847080598189	0.0357546697854272	0.0247141720287724	0.198091319387229	0.139398929640918
LIN28A	0.369526413166285	0.856733836230098	0.39422430241487705	0.712159072857659	0.731314562213278	null	0.336128739322462	0.547327804286377	0.9742686439623709	0.9994664597465
LIN28B	0.36467991928269106	0.397045730374799	0.558628705314927	0.25368196187270103	0.289681498155267	null	0.46063683271156697	0.45982544341796294	0.452112691635911	null
LIN37	0.365509075906561	0.589236504759058	0.589236504759058	0.589236504759058	0.464138631305976	0.589241142453224	0.5892416998864721	0.589236504759058	0.356936360015818	0.5892416998864721
LIN52	0.679742732333678	0.8843971450656509	0.845461497502513	0.630949012978377	0.557663848323675	0.735835409075961	0.6861046536429809	0.464667790639247	0.66578336762308	0.963569346134323
LIN54	0.6586391016692371	0.363941222846072	0.331593554848903	0.775477619307044	0.817641083557922	0.614498791921157	0.331741552088745	0.8441769726402171	0.886744484036984	0.479138920037159
LIN7A	0.8916551177376371	0.938065054991989	0.8631682536623021	0.9351020018086909	0.966708858141385	0.9021279790714829	0.9921101018358081	0.5629299885836341	0.8998544238380709	0.9021293991164291
LIN7B	0.115863693556227	null	0.567973753600727	0.0286148254894952	0.174800091833009	null	0.567490726789899	0.0195069983185512	0.514979272504613	0.007696281420279909
LIN7C	0.0639134384103014	0.22769035181778602	0.0206337177495718	0.0679257229246698	0.177426977589047	0.0921684951293598	0.173495460828223	0.0268127151188043	0.41377562504469795	0.0183205653250423
LIN9	0.431146792173072	0.312811158199775	0.603394236999912	0.85487461181414	0.641190918242552	0.603399578509471	0.806514174459176	0.7572728076212759	0.501877869152211	0.675928137626175
LINC-PINT	0.771163229787854	0.771149914371886	0.771149914371886	0.771149914371886	0.771161801072681	0.771161801072681	0.771163229787854	0.771149914371886	0.771149914371886	0.771163229787854
LINC00092	0.6199081008185889	0.6199012186110121	0.6199012186110121	0.6199012186110121	0.6199073623637379	0.6199073623637379	0.6199081008185889	0.6199012186110121	0.6199012186110121	0.6199081008185889
LINC00115	0.12266908337224601	0.12268305903995401	0.12268305903995401	0.12268305903995401	0.122670582899366	0.122670582899366	0.12266908337224601	0.12268305903995401	0.12268305903995401	0.12266908337224601
LINC00173	0.344902886389846	0.34491159264188	0.34491159264188	0.34491159264188	0.3449038205614389	0.3449038205614389	0.344902886389846	0.34491159264188	0.34491159264188	0.344902886389846
LINC00174	0.24281523169623498	0.24282814843582998	0.24282814843582998	0.24282814843582998	0.24281661763669501	0.24281661763669501	0.24281523169623498	0.24282814843582998	0.24282814843582998	0.24281523169623498
LINC00189	0.7847398620709641	0.784726213767321	0.784726213767321	0.784726213767321	0.78473839764037	0.78473839764037	0.7847398620709641	0.784726213767321	0.784726213767321	0.7847398620709641
LINC00200	0.24259508007379801	0.242608003505226	0.242608003505226	0.242608003505226	0.242596466732243	0.242596466732243	0.24259508007379801	0.242608003505226	0.242608003505226	0.24259508007379801
LINC00205	0.188358515358638	0.18837264349676397	0.18837264349676397	0.18837264349676397	0.18836003126792397	0.18836003126792397	0.188358515358638	0.18837264349676397	0.18837264349676397	0.188358515358638
LINC00211	0.617316363456334	0.6173096207292839	0.6173096207292839	0.6173096207292839	0.6173156399675429	0.6173156399675429	0.617316363456334	0.6173096207292839	0.6173096207292839	0.617316363456334
LINC00216	0.541377306751	0.54137486553272	0.54137486553272	0.54137486553272	0.5413770448098439	0.5413770448098439	0.541377306751	0.54137486553272	0.54137486553272	0.541377306751
LINC00235	0.0908369343751838	0.0908498661792366	0.0908498661792366	0.0908498661792366	0.0908383218844434	0.0908383218844434	0.0908369343751838	0.0908498661792366	0.0908498661792366	0.0908369343751838
LINC00243	0.5967302072153899	0.5967245932286279	0.5967245932286279	0.5967245932286279	0.596729604838994	0.596729604838994	0.5967302072153899	0.5967245932286279	0.5967245932286279	0.5967302072153899
LINC00265	0.853552747447397	0.853538457220721	0.853538457220721	0.853538457220721	0.853551214159633	0.853551214159633	0.853552747447397	0.853538457220721	0.853538457220721	0.853552747447397
LINC00294	0.93613483430996	0.9361235538839059	0.9361235538839059	0.9361235538839059	0.936133624001342	0.936133624001342	0.93613483430996	0.9361235538839059	0.9361235538839059	0.93613483430996
LINC00299	0.166059346606113	0.166073661361245	0.166073661361245	0.166073661361245	0.166060882532413	0.166060882532413	0.166059346606113	0.166073661361245	0.166073661361245	0.166059346606113
LINC00324	0.40324192188808294	0.403247537426137	0.403247537426137	0.403247537426137	0.40324252443093106	0.40324252443093106	0.40324192188808294	0.403247537426137	0.403247537426137	0.40324192188808294
LINC00339	0.18639822713769297	0.186412379907762	0.186412379907762	0.186412379907762	0.18639974568939802	0.18639974568939802	0.18639822713769297	0.186412379907762	0.186412379907762	0.18639822713769297
LINC00342	0.825795761779875	0.825781490648081	0.825781490648081	0.825781490648081	0.825794230531732	0.825794230531732	0.825795761779875	0.825781490648081	0.825781490648081	0.825795761779875
LINC00343	0.13651344830927198	0.13652764848045698	0.13652764848045698	0.13652764848045698	0.136514971930586	0.136514971930586	0.13651344830927198	0.13652764848045698	0.13652764848045698	0.13651344830927198
LINC00355	0.832062699534862	0.8320483921975059	0.8320483921975059	0.8320483921975059	0.8320611644038771	0.8320611644038771	0.832062699534862	0.8320483921975059	0.8320483921975059	0.832062699534862
LINC00402	0.0038060536997275704	0.00380784466910056	0.00380784466910056	0.00380784466910056	0.00380624583347563	0.00380624583347563	0.0038060536997275704	0.00380784466910056	0.00380784466910056	0.0038060536997275704
LINC00426	0.9332878186220179	0.9332763214541949	0.9332763214541949	0.9332763214541949	0.933286585056361	0.933286585056361	0.9332878186220179	0.9332763214541949	0.9332763214541949	0.9332878186220179
LINC00461	0.0842915742043564	0.0843041809123473	0.0843041809123473	0.0843041809123473	0.0842929268286614	0.0842929268286614	0.0842915742043564	0.0843041809123473	0.0843041809123473	0.0842915742043564
LINC00467	0.195183609427844	0.19519764031680398	0.19519764031680398	0.19519764031680398	0.19518511490430399	0.19518511490430399	0.195183609427844	0.19519764031680398	0.19519764031680398	0.195183609427844
LINC00472	0.7303673367598671	0.7303553253494659	0.7303553253494659	0.7303553253494659	0.7303660479557049	0.7303660479557049	0.7303673367598671	0.7303553253494659	0.7303553253494659	0.7303673367598671
LINC00482	0.467010604476149	0.467012553377092	0.467012553377092	0.467012553377092	0.46701081359199204	0.46701081359199204	0.467010604476149	0.467012553377092	0.467012553377092	0.467010604476149
LINC00484	0.6985804484920479	0.69856971344023	0.69856971344023	0.69856971344023	0.698579296635787	0.698579296635787	0.6985804484920479	0.69856971344023	0.69856971344023	0.6985804484920479
LINC00494	0.660527185200075	0.660518210555678	0.660518210555678	0.660518210555678	0.660526222230573	0.660526222230573	0.660527185200075	0.660518210555678	0.660518210555678	0.660527185200075
LINC00499	0.940977602420597	0.9409667178602409	0.9409667178602409	0.9409667178602409	0.9409764345893249	0.9409764345893249	0.940977602420597	0.9409667178602409	0.9409667178602409	0.940977602420597
LINC00504	0.845372487852579	0.8453581639246771	0.8453581639246771	0.8453581639246771	0.8453709509458579	0.8453709509458579	0.845372487852579	0.8453581639246771	0.8453581639246771	0.845372487852579
LINC00506	0.95892717080057	0.958918107318362	0.958918107318362	0.958918107318362	0.9589261983721329	0.9589261983721329	0.95892717080057	0.958918107318362	0.958918107318362	0.95892717080057
LINC00511	0.6381889638720141	0.6381811168498299	0.6381811168498299	0.6381811168498299	0.638188121894109	0.638188121894109	0.6381889638720141	0.6381811168498299	0.6381811168498299	0.6381889638720141
LINC00513	0.33979376640851	0.33980272529733896	0.33980272529733896	0.33980272529733896	0.339794727687476	0.339794727687476	0.33979376640851	0.33980272529733896	0.33980272529733896	0.33979376640851
LINC00528	0.134552772798646	0.134566948439632	0.134566948439632	0.134566948439632	0.134554293787171	0.134554293787171	0.134552772798646	0.134566948439632	0.134566948439632	0.134552772798646
LINC00534	0.899408118386945	0.8993947780614029	0.8993947780614029	0.8993947780614029	0.8994066870399671	0.8994066870399671	0.899408118386945	0.8993947780614029	0.8993947780614029	0.899408118386945
LINC00539	0.606646886596598	0.6066407244577621	0.6066407244577621	0.6066407244577621	0.606646225404144	0.606646225404144	0.606646886596598	0.6066407244577621	0.6066407244577621	0.606646886596598
LINC00540	0.5371877799768591	0.537185584412565	0.537185584412565	0.537185584412565	0.537187544394205	0.537187544394205	0.5371877799768591	0.537185584412565	0.537185584412565	0.5371877799768591
LINC00543	0.33336319700549	0.33337246890338695	0.33337246890338695	0.33337246890338695	0.333364191869595	0.333364191869595	0.33336319700549	0.33337246890338695	0.33337246890338695	0.33336319700549
LINC00570	0.9291034569177671	0.929091661266543	0.929091661266543	0.929091661266543	0.929102191323792	0.929102191323792	0.9291034569177671	0.929091661266543	0.929091661266543	0.9291034569177671
LINC00598	0.0200659989641749	0.0200719002008985	0.0200719002008985	0.0200719002008985	0.0200666320927824	0.0200666320927824	0.0200659989641749	0.0200719002008985	0.0200719002008985	0.0200659989641749
LINC00608	0.9511513403216291	0.9511414121931641	0.9511414121931641	0.9511414121931641	0.951150275116726	0.951150275116726	0.9511513403216291	0.9511414121931641	0.9511414121931641	0.9511513403216291
LINC00624	0.25348702416007196	0.253499601532925	0.253499601532925	0.253499601532925	0.253488373688793	0.253488373688793	0.25348702416007196	0.253499601532925	0.253499601532925	0.25348702416007196
LINC00638	0.11013014128593199	0.11014380182767998	0.11014380182767998	0.11014380182767998	0.11013160699550802	0.11013160699550802	0.11013014128593199	0.11014380182767998	0.11014380182767998	0.11013014128593199
LINC00639	0.23760526304778198	0.237618334678732	0.237618334678732	0.237618334678732	0.23760666560690102	0.23760666560690102	0.23760526304778198	0.237618334678732	0.237618334678732	0.23760526304778198
LINC00641	0.103999886237971	0.10401334951692401	0.10401334951692401	0.10401334951692401	0.104001330779056	0.104001330779056	0.103999886237971	0.10401334951692401	0.10401334951692401	0.103999886237971
LINC00649	0.0815659651610582	0.0815784233907681	0.0815784233907681	0.0815784233907681	0.0815673018527853	0.0815673018527853	0.0815659651610582	0.0815784233907681	0.0815784233907681	0.0815659651610582
LINC00654	0.8215973432663521	0.8215831059337529	0.8215831059337529	0.8215831059337529	0.8215958156435409	0.8215958156435409	0.8215973432663521	0.8215831059337529	0.8215831059337529	0.8215973432663521
LINC00662	0.38556202145844104	0.38556860854986397	0.38556860854986397	0.38556860854986397	0.38556272824774696	0.38556272824774696	0.38556202145844104	0.38556860854986397	0.38556860854986397	0.38556202145844104
LINC00663	0.15434883722476903	0.154363160575366	0.154363160575366	0.154363160575366	0.15435037406945	0.15435037406945	0.15434883722476903	0.154363160575366	0.154363160575366	0.15434883722476903
LINC00664	0.378032148584122	0.37803914118812704	0.37803914118812704	0.37803914118812704	0.3780328988843471	0.3780328988843471	0.378032148584122	0.37803914118812704	0.37803914118812704	0.378032148584122
LINC00665	0.451266247907966	0.451269119122275	0.451269119122275	0.451269119122275	0.45126655598738596	0.45126655598738596	0.451266247907966	0.451269119122275	0.451269119122275	0.451266247907966
LINC00667	0.7784643117774379	0.7784508103605821	0.7784508103605821	0.7784508103605821	0.7784628631061808	0.7784628631061808	0.7784643117774379	0.7784508103605821	0.7784508103605821	0.7784643117774379
LINC00671	0.0361344127650497	0.0361428551812532	0.0361428551812532	0.0361428551812532	0.0361353185538079	0.0361353185538079	0.0361344127650497	0.0361428551812532	0.0361428551812532	0.0361344127650497
LINC00672	0.38953797023482	0.662142755086687	0.270216292189981	0.33634383786594896	0.6515872118302621	0.6515872118302621	0.6676611147020339	0.529541819351143	0.651579596384312	0.899913920121083
LINC00680	0.904287302014237	0.9042741551877279	0.9042741551877279	0.9042741551877279	0.904285891431407	0.904285891431407	0.904287302014237	0.9042741551877279	0.9042741551877279	0.904287302014237
LINC00683	0.182643348722983	0.182657544432935	0.182657544432935	0.182657544432935	0.182644871880996	0.182644871880996	0.182643348722983	0.182657544432935	0.182657544432935	0.182643348722983
LINC00689	0.541906646431585	0.541904174212906	0.541904174212906	0.541904174212906	0.541906381164109	0.541906381164109	0.541906646431585	0.541904174212906	0.541904174212906	0.541906646431585
LINC00707	0.999872027925208	0.9998719198605129	0.9998719198605129	0.9998719198605129	0.999872016334029	0.999872016334029	0.999872027925208	0.9998719198605129	0.9998719198605129	0.999872027925208
LINC00824	0.8270781097010501	0.827063829752543	0.827063829752543	0.827063829752543	0.827076577507282	0.827076577507282	0.8270781097010501	0.827063829752543	0.827063829752543	0.8270781097010501
LINC00847	0.0014412650472314802	0.00144209547050269	0.00144209547050269	0.00144209547050269	0.00144135413023041	0.00144135413023041	0.0014412650472314802	0.00144209547050269	0.00144209547050269	0.0014412650472314802
LINC00852	0.559764160669826	0.559760648520229	0.559760648520229	0.559760648520229	0.5597637838185451	0.5597637838185451	0.559764160669826	0.559760648520229	0.559760648520229	0.559764160669826
LINC00861	0.41535520336392207	0.41536013943971595	0.41536013943971595	0.41536013943971595	0.41535573300120004	0.41535573300120004	0.41535520336392207	0.41536013943971595	0.41536013943971595	0.41535520336392207
LINC00862	0.803369183650552	0.803355175619108	0.803355175619108	0.803355175619108	0.803367680626285	0.803367680626285	0.803369183650552	0.803355175619108	0.803355175619108	0.803369183650552
LINC00863	0.22608810218694397	0.226101489487374	0.226101489487374	0.226101489487374	0.226089538614647	0.226089538614647	0.22608810218694397	0.226101489487374	0.226101489487374	0.22608810218694397
LINC00865	0.10008179167520698	0.100095112749146	0.100095112749146	0.100095112749146	0.100083220956309	0.100083220956309	0.10008179167520698	0.100095112749146	0.100095112749146	0.10008179167520698
LINC00869	0.0392561703056033	0.0392650123722313	0.0392650123722313	0.0392650123722313	0.0392571189763387	0.0392571189763387	0.0392561703056033	0.0392650123722313	0.0392650123722313	0.0392561703056033
LINC00877	0.358577214908081	0.35858522887851	0.35858522887851	0.35858522887851	0.358578074799231	0.358578074799231	0.358577214908081	0.35858522887851	0.35858522887851	0.358577214908081
LINC00882	0.836337051046212	0.8363227291886371	0.8363227291886371	0.8363227291886371	0.836335514358608	0.836335514358608	0.836337051046212	0.8363227291886371	0.8363227291886371	0.836337051046212
LINC00886	0.515908062012059	0.515907120567637	0.515907120567637	0.515907120567637	0.5159079609956511	0.5159079609956511	0.515908062012059	0.515907120567637	0.515907120567637	0.515908062012059
LINC00887	0.44492656583000606	0.44492980603006	0.44492980603006	0.44492980603006	0.44492691350131697	0.44492691350131697	0.44492656583000606	0.44492980603006	0.44492980603006	0.44492656583000606
LINC00896	0.26465311999187197	0.26466531237063	0.26466531237063	0.26466531237063	0.26465442821298396	0.26465442821298396	0.26465311999187197	0.26466531237063	0.26466531237063	0.26465311999187197
LINC00899	0.0971302441953779	0.0971434494168521	0.0971434494168521	0.0971434494168521	0.09713166104447901	0.09713166104447901	0.0971302441953779	0.0971434494168521	0.0971434494168521	0.0971302441953779
LINC00900	0.95482277135213	0.954813235504532	0.954813235504532	0.954813235504532	0.954821748239062	0.954821748239062	0.95482277135213	0.954813235504532	0.954813235504532	0.95482277135213
LINC00906	0.270823874175445	0.27083584147879897	0.27083584147879897	0.27083584147879897	0.270825158247144	0.270825158247144	0.270823874175445	0.27083584147879897	0.27083584147879897	0.270823874175445
LINC00910	0.059012246589006	0.0590231302819345	0.0590231302819345	0.0590231302819345	0.0590134143272006	0.0590134143272006	0.059012246589006	0.0590231302819345	0.0590231302819345	0.059012246589006
LINC00921	0.0256244989165303	0.025631386710992	0.025631386710992	0.025631386710992	0.0256252378984466	0.0256252378984466	0.0256244989165303	0.025631386710992	0.025631386710992	0.0256244989165303
LINC00923	0.7854984735090941	0.785484808290173	0.785484808290173	0.785484808290173	0.78549700726369	0.78549700726369	0.7854984735090941	0.785484808290173	0.785484808290173	0.7854984735090941
LINC00926	0.0433255015160081	0.0433348288736828	0.0433348288736828	0.0433348288736828	0.0433265022581463	0.0433265022581463	0.0433255015160081	0.0433348288736828	0.0433348288736828	0.0433255015160081
LINC00941	0.618185973474458	0.6181791838771539	0.6181791838771539	0.6181791838771539	0.618185244956556	0.618185244956556	0.618185973474458	0.6181791838771539	0.6181791838771539	0.618185973474458
LINC00943	0.43623706390880396	0.43624080711022295	0.43624080711022295	0.43624080711022295	0.436237465551757	0.436237465551757	0.43623706390880396	0.43624080711022295	0.43624080711022295	0.43623706390880396
LINC00944	0.36431120676773293	0.3643189239143	0.3643189239143	0.3643189239143	0.364312034810212	0.364312034810212	0.36431120676773293	0.3643189239143	0.3643189239143	0.36431120676773293
LINC00954	0.47850356930385096	0.4785048409121071	0.4785048409121071	0.4785048409121071	0.47850370574663	0.47850370574663	0.47850356930385096	0.4785048409121071	0.4785048409121071	0.47850356930385096
LINC00957	0.103621996574106	0.10363544669925802	0.10363544669925802	0.10363544669925802	0.10362343970365301	0.10362343970365301	0.103621996574106	0.10363544669925802	0.10363544669925802	0.103621996574106
LINC00958	0.39792195103851796	0.39792786159883	0.39792786159883	0.39792786159883	0.3979225852369071	0.3979225852369071	0.39792195103851796	0.39792786159883	0.39792786159883	0.39792195103851796
LINC00960	0.8523821482282969	0.8523678510107661	0.8523678510107661	0.8523678510107661	0.8523806141900079	0.8523806141900079	0.8523821482282969	0.8523678510107661	0.8523678510107661	0.8523821482282969
LINC00963	0.41779188190541605	0.41779668010443105	0.41779668010443105	0.41779668010443105	0.417792396748653	0.417792396748653	0.41779188190541605	0.41779668010443105	0.41779668010443105	0.41779188190541605
LINC00989	0.43835548655159295	0.43835910744213397	0.43835910744213397	0.43835910744213397	0.43835587507068896	0.43835587507068896	0.43835548655159295	0.43835910744213397	0.43835910744213397	0.43835548655159295
LINC00997	0.666619261482498	0.666609990430676	0.666609990430676	0.666609990430676	0.666618266709175	0.666618266709175	0.666619261482498	0.666609990430676	0.666609990430676	0.666619261482498
LINC01002	0.0812105100262444	0.0812229482994585	0.0812229482994585	0.0812229482994585	0.0812118445765294	0.0812118445765294	0.0812105100262444	0.0812229482994585	0.0812229482994585	0.0812105100262444
LINC01003	0.558965411385969	0.558961945476703	0.558961945476703	0.558961945476703	0.5589650394962379	0.5589650394962379	0.558965411385969	0.558961945476703	0.558961945476703	0.558965411385969
LINC01011	0.604723256937295	0.604717200513977	0.604717200513977	0.604717200513977	0.6047226070879829	0.6047226070879829	0.604723256937295	0.604717200513977	0.604717200513977	0.604723256937295
LINC01012	0.977285754160125	0.9772793659841421	0.9772793659841421	0.9772793659841421	0.9772850687852521	0.9772850687852521	0.977285754160125	0.9772793659841421	0.9772793659841421	0.977285754160125
LINC01013	0.0862259786808559	0.0862386859959072	0.0862386859959072	0.0862386859959072	0.0862273421009213	0.0862273421009213	0.0862259786808559	0.0862386859959072	0.0862386859959072	0.0862259786808559
LINC01036	0.7443446762601841	0.744332171324045	0.744332171324045	0.744332171324045	0.744343334503471	0.744343334503471	0.7443446762601841	0.744332171324045	0.744332171324045	0.7443446762601841
LINC01089	0.512768189858786	0.5127674340904139	0.5127674340904139	0.5127674340904139	0.512768108765303	0.512768108765303	0.512768189858786	0.5127674340904139	0.5127674340904139	0.512768189858786
LINC01094	0.7164189767334641	0.71640750070907	0.71640750070907	0.71640750070907	0.7164177453737121	0.7164177453737121	0.7164189767334641	0.71640750070907	0.71640750070907	0.7164189767334641
LINC01115	0.679844436879173	0.6798345406030561	0.6798345406030561	0.6798345406030561	0.6798433750209171	0.6798433750209171	0.679844436879173	0.6798345406030561	0.6798345406030561	0.679844436879173
LINC01116	0.7145113374852019	0.7144999377933431	0.7144999377933431	0.7144999377933431	0.7145101143156071	0.7145101143156071	0.7145113374852019	0.7144999377933431	0.7144999377933431	0.7145113374852019
LINC01126	0.665624574436537	0.665615351431619	0.665615351431619	0.665615351431619	0.66562358481853	0.66562358481853	0.665624574436537	0.665615351431619	0.665615351431619	0.665624574436537
LINC01127	0.4684424268510321	0.46844429152740097	0.46844429152740097	0.46844429152740097	0.468442626929634	0.468442626929634	0.4684424268510321	0.46844429152740097	0.46844429152740097	0.4684424268510321
LINC01128	0.508678619031431	0.5086781052364939	0.5086781052364939	0.5086781052364939	0.508678563901549	0.508678563901549	0.508678619031431	0.5086781052364939	0.5086781052364939	0.508678619031431
LINC01134	0.96533488674047	0.96532664133849	0.96532664133849	0.96532664133849	0.965334002091004	0.965334002091004	0.96533488674047	0.96532664133849	0.96532664133849	0.96533488674047
LINC01135	0.489436241975286	0.489436867327418	0.489436867327418	0.489436867327418	0.489436309075187	0.489436309075187	0.489436241975286	0.489436867327418	0.489436867327418	0.489436241975286
LINC01138	0.7220217286699679	0.722010032701489	0.722010032701489	0.722010032701489	0.722020473711195	0.722020473711195	0.7220217286699679	0.722010032701489	0.722010032701489	0.7220217286699679
LINC01144	0.920107436040318	0.9200950729800279	0.9200950729800279	0.9200950729800279	0.9201061095607841	0.9201061095607841	0.920107436040318	0.9200950729800279	0.9200950729800279	0.920107436040318
LINC01176	0.809369702430747	0.809355604701508	0.809355604701508	0.809355604701508	0.809368189783658	0.809368189783658	0.809369702430747	0.809355604701508	0.809355604701508	0.809369702430747
LINC01191	0.847882146065033	0.8478678287641741	0.8478678287641741	0.8478678287641741	0.8478806098702499	0.8478806098702499	0.847882146065033	0.8478678287641741	0.8478678287641741	0.847882146065033
LINC01205	0.328459950076034	0.32846945675811795	0.32846945675811795	0.32846945675811795	0.328460970131896	0.328460970131896	0.328459950076034	0.32846945675811795	0.32846945675811795	0.328459950076034
LINC01206	0.5962329510191129	0.596227364719354	0.596227364719354	0.596227364719354	0.596232351613501	0.596232351613501	0.5962329510191129	0.596227364719354	0.596227364719354	0.5962329510191129
LINC01215	0.828589500384302	0.828575210966125	0.828575210966125	0.828575210966125	0.828587967174923	0.828587967174923	0.828589500384302	0.828575210966125	0.828575210966125	0.828589500384302
LINC01220	0.574917971062919	0.574913587554286	0.574913587554286	0.574913587554286	0.574917500715564	0.574917500715564	0.574917971062919	0.574913587554286	0.574913587554286	0.574917971062919
LINC01224	0.20456498480641802	0.20457885415652696	0.20457885415652696	0.20457885415652696	0.20456647295241698	0.20456647295241698	0.20456498480641802	0.20457885415652696	0.20457885415652696	0.20456498480641802
LINC01226	0.302922991410373	0.302933661341007	0.302933661341007	0.302933661341007	0.302924136279357	0.302924136279357	0.302922991410373	0.302933661341007	0.302933661341007	0.302922991410373
LINC01232	0.0227738585481439	0.022780257315451	0.022780257315451	0.022780257315451	0.022774545059419997	0.022774545059419997	0.0227738585481439	0.022780257315451	0.022780257315451	0.0227738585481439
LINC01234	0.342740157489046	0.34274897110073305	0.34274897110073305	0.34274897110073305	0.342741103180097	0.342741103180097	0.342740157489046	0.34274897110073305	0.34274897110073305	0.342740157489046
LINC01237	0.419482418652601	0.41948712097415797	0.41948712097415797	0.41948712097415797	0.419482923208281	0.419482923208281	0.419482418652601	0.41948712097415797	0.41948712097415797	0.419482418652601
LINC01238	0.386189636128914	0.38619618918508597	0.38619618918508597	0.38619618918508597	0.38619033926628404	0.38619033926628404	0.386189636128914	0.38619618918508597	0.38619618918508597	0.386189636128914
LINC01270	0.44842521167589894	0.4484282484394939	0.4484282484394939	0.4484282484394939	0.448425537518633	0.448425537518633	0.44842521167589894	0.4484282484394939	0.4484282484394939	0.44842521167589894
LINC01271	0.986560102760698	0.9865555871770259	0.9865555871770259	0.9865555871770259	0.986559618304052	0.986559618304052	0.986560102760698	0.9865555871770259	0.9865555871770259	0.986560102760698
LINC01287	0.593636677293506	0.593631235849881	0.593631235849881	0.593631235849881	0.593636093430795	0.593636093430795	0.593636677293506	0.593631235849881	0.593631235849881	0.593636677293506
LINC01291	0.393840099849616	0.39384623525439394	0.39384623525439394	0.39384623525439394	0.393840758173539	0.393840758173539	0.393840099849616	0.39384623525439394	0.39384623525439394	0.393840099849616
LINC01293	0.403020829518779	0.403026457360753	0.403026457360753	0.403026457360753	0.403021433381823	0.403021433381823	0.403020829518779	0.403026457360753	0.403026457360753	0.403020829518779
LINC01303	0.846330986677633	0.8463166649008299	0.8463166649008299	0.8463166649008299	0.8463294500020508	0.8463294500020508	0.846330986677633	0.8463166649008299	0.8463166649008299	0.846330986677633
LINC01311	0.416450486566677	0.41645536071406297	0.41645536071406297	0.41645536071406297	0.41645100955909903	0.41645100955909903	0.416450486566677	0.41645536071406297	0.41645536071406297	0.416450486566677
LINC01347	0.6460832881901021	0.6460750357386751	0.6460750357386751	0.6460750357386751	0.646082402710391	0.646082402710391	0.6460832881901021	0.6460750357386751	0.6460750357386751	0.6460832881901021
LINC01355	0.176670238658388	0.176684490844788	0.176684490844788	0.176684490844788	0.176671767874469	0.176671767874469	0.176670238658388	0.176684490844788	0.176684490844788	0.176670238658388
LINC01359	0.4329451756255461	0.432949108457445	0.432949108457445	0.432949108457445	0.43294559761568896	0.43294559761568896	0.4329451756255461	0.432949108457445	0.432949108457445	0.4329451756255461
LINC01409	0.6919782883455939	0.69196784218539	0.69196784218539	0.69196784218539	0.6919771674864329	0.6919771674864329	0.6919782883455939	0.69196784218539	0.69196784218539	0.6919782883455939
LINC01422	0.6605326991175179	0.660523724202561	0.660523724202561	0.660523724202561	0.660531736118985	0.660531736118985	0.6605326991175179	0.660523724202561	0.660523724202561	0.6605326991175179
LINC01451	0.8807198738306651	0.880705972247023	0.880705972247023	0.880705972247023	0.88071838225399	0.88071838225399	0.8807198738306651	0.880705972247023	0.880705972247023	0.8807198738306651
LINC01465	0.186078338380084	0.18609249502676603	0.18609249502676603	0.18609249502676603	0.18607985734765303	0.18607985734765303	0.186078338380084	0.18609249502676603	0.18609249502676603	0.186078338380084
LINC01476	0.138611590547877	0.13862581444380098	0.13862581444380098	0.13862581444380098	0.1386131167156	0.1386131167156	0.138611590547877	0.13862581444380098	0.13862581444380098	0.138611590547877
LINC01480	0.507371854044517	0.5073714175940061	0.5073714175940061	0.5073714175940061	0.507371807213644	0.507371807213644	0.507371854044517	0.5073714175940061	0.5073714175940061	0.507371854044517
LINC01485	0.0149964960352417	0.0150013620972806	0.0150013620972806	0.0150013620972806	0.0149970180957395	0.0149970180957395	0.0149964960352417	0.0150013620972806	0.0150013620972806	0.0149964960352417
LINC01503	0.331659310908471	0.33166866478291696	0.33166866478291696	0.33166866478291696	0.33166031456845896	0.33166031456845896	0.331659310908471	0.33166866478291696	0.33166866478291696	0.331659310908471
LINC01504	0.8667789822851519	0.866764824627829	0.866764824627829	0.866764824627829	0.866777463226749	0.866777463226749	0.8667789822851519	0.866764824627829	0.866764824627829	0.8667789822851519
LINC01506	0.8310191740492571	0.8310048715271651	0.8310048715271651	0.8310048715271651	0.83101763943461	0.83101763943461	0.8310191740492571	0.8310048715271651	0.8310048715271651	0.8310191740492571
LINC01515	0.6393543551017571	0.639346447779098	0.639346447779098	0.639346447779098	0.639353506653719	0.639353506653719	0.6393543551017571	0.639346447779098	0.639346447779098	0.6393543551017571
LINC01521	0.15415190408608898	0.15416622700496502	0.15416622700496502	0.15416622700496502	0.154153440884379	0.154153440884379	0.15415190408608898	0.15416622700496502	0.15416622700496502	0.15415190408608898
LINC01531	0.357938568191502	0.357946614991548	0.357946614991548	0.357946614991548	0.35793943160520897	0.35793943160520897	0.357938568191502	0.357946614991548	0.357946614991548	0.357938568191502
LINC01535	0.27895912500760195	0.27897078293546396	0.27897078293546396	0.27897078293546396	0.278960375884791	0.278960375884791	0.27895912500760195	0.27897078293546396	0.27897078293546396	0.27895912500760195
LINC01547	0.0439688355026433	0.0439782361351961	0.0439782361351961	0.0439782361351961	0.0439698441071553	0.0439698441071553	0.0439688355026433	0.0439782361351961	0.0439782361351961	0.0439688355026433
LINC01550	0.33515720118661196	0.335166386332307	0.335166386332307	0.335166386332307	0.335158186742414	0.335158186742414	0.33515720118661196	0.335166386332307	0.335166386332307	0.33515720118661196
LINC01551	0.8744454221072571	0.8744313895026871	0.8744313895026871	0.8744313895026871	0.87444391646977	0.87444391646977	0.8744454221072571	0.8744313895026871	0.8744313895026871	0.8744454221072571
LINC01567	0.525304604595921	0.525303108277478	0.525303108277478	0.525303108277478	0.5253044440418829	0.5253044440418829	0.525304604595921	0.525303108277478	0.525303108277478	0.525304604595921
LINC01569	0.9468859286831959	0.9468755774990021	0.9468755774990021	0.9468755774990021	0.9468848180840491	0.9468848180840491	0.9468859286831959	0.9468755774990021	0.9468755774990021	0.9468859286831959
LINC01572	0.7812352396271071	0.781221671838188	0.781221671838188	0.781221671838188	0.7812337838348341	0.7812337838348341	0.7812352396271071	0.781221671838188	0.781221671838188	0.7812352396271071
LINC01579	0.987346502359308	0.9873421707213008	0.9873421707213008	0.9873421707213008	0.987346037638645	0.987346037638645	0.987346502359308	0.9873421707213008	0.9873421707213008	0.987346502359308
LINC01588	0.334781036572096	0.334790239944984	0.334790239944984	0.334790239944984	0.334782024083633	0.334782024083633	0.334781036572096	0.334790239944984	0.334790239944984	0.334781036572096
LINC01597	0.503038078556543	0.50303789867015	0.50303789867015	0.50303789867015	0.5030380592548429	0.5030380592548429	0.503038078556543	0.50303789867015	0.50303789867015	0.503038078556543
LINC01608	0.8335554177670892	0.833541104401927	0.833541104401927	0.833541104401927	0.8335538819898071	0.8335538819898071	0.8335554177670892	0.833541104401927	0.833541104401927	0.8335554177670892
LINC01619	0.32296385734679	0.322973623035818	0.322973623035818	0.322973623035818	0.32296490519341203	0.32296490519341203	0.32296385734679	0.322973623035818	0.322973623035818	0.32296385734679
LINC01624	0.9640366538860892	0.9640282341047659	0.9640282341047659	0.9640282341047659	0.964035750526018	0.964035750526018	0.9640366538860892	0.9640282341047659	0.9640282341047659	0.9640366538860892
LINC01625	0.47307878558034494	0.4730803772102489	0.4730803772102489	0.4730803772102489	0.47307895636124103	0.47307895636124103	0.47307878558034494	0.4730803772102489	0.4730803772102489	0.47307878558034494
LINC01630	0.0359173849794027	0.0359257986658886	0.0359257986658886	0.0359257986658886	0.0359182876855075	0.0359182876855075	0.0359173849794027	0.0359257986658886	0.0359257986658886	0.0359173849794027
LINC01678	0.446315877570621	0.44631903704505704	0.44631903704505704	0.44631903704505704	0.446316216580135	0.446316216580135	0.446315877570621	0.44631903704505704	0.44631903704505704	0.446315877570621
LINC01684	0.14432997971154599	0.14434425539909804	0.14434425539909804	0.14434425539909804	0.14433151143852302	0.14433151143852302	0.14432997971154599	0.14434425539909804	0.14434425539909804	0.14432997971154599
LINC01694	0.47550286575704	0.475504314450284	0.475504314450284	0.475504314450284	0.47550302120092497	0.47550302120092497	0.47550286575704	0.475504314450284	0.475504314450284	0.47550286575704
LINC01719	0.294458536744229	0.29446956803431107	0.29446956803431107	0.29446956803431107	0.294459720385781	0.294459720385781	0.294458536744229	0.29446956803431107	0.29446956803431107	0.294458536744229
LINC01725	0.610780286978723	0.610773898734449	0.610773898734449	0.610773898734449	0.610779601525448	0.610779601525448	0.610780286978723	0.610773898734449	0.610773898734449	0.610780286978723
LINC01727	0.10963545446589999	0.10964910019107402	0.10964910019107402	0.10964910019107402	0.109636918585479	0.109636918585479	0.10963545446589999	0.10964910019107402	0.10964910019107402	0.10963545446589999
LINC01772	0.23135751812109198	0.231370765683153	0.231370765683153	0.231370765683153	0.23135893955614897	0.23135893955614897	0.23135751812109198	0.231370765683153	0.231370765683153	0.23135751812109198
LINC01801	0.522904322427735	0.5229029677142659	0.5229029677142659	0.5229029677142659	0.52290417706782	0.52290417706782	0.522904322427735	0.5229029677142659	0.5229029677142659	0.522904322427735
LINC01806	0.25519008473497196	0.255202605309819	0.255202605309819	0.255202605309819	0.255191428169621	0.255191428169621	0.25519008473497196	0.255202605309819	0.255202605309819	0.25519008473497196
LINC01814	0.9748776132350748	0.9748708091845691	0.9748708091845691	0.9748708091845691	0.974876883238571	0.974876883238571	0.9748776132350748	0.9748708091845691	0.9748708091845691	0.9748776132350748
LINC01819	0.834663275013706	0.8346489578358801	0.8346489578358801	0.8346489578358801	0.8346617388276879	0.8346617388276879	0.834663275013706	0.8346489578358801	0.8346489578358801	0.834663275013706
LINC01857	0.670643201425104	0.67063373742952	0.67063373742952	0.67063373742952	0.6706421859493941	0.6706421859493941	0.670643201425104	0.67063373742952	0.67063373742952	0.670643201425104
LINC01882	0.7821426900069709	0.782129100999528	0.782129100999528	0.782129100999528	0.7821412319381841	0.7821412319381841	0.7821426900069709	0.782129100999528	0.782129100999528	0.7821426900069709
LINC01902	0.37739800077629904	0.377405027286425	0.377405027286425	0.377405027286425	0.3773987547146	0.3773987547146	0.37739800077629904	0.377405027286425	0.377405027286425	0.37739800077629904
LINC01934	0.631401734245483	0.631394241380623	0.631394241380623	0.631394241380623	0.631400930268053	0.631400930268053	0.631401734245483	0.631394241380623	0.631394241380623	0.631401734245483
LINC01943	0.8036740518325179	0.803660038922117	0.803660038922117	0.803660038922117	0.803672548284827	0.803672548284827	0.8036740518325179	0.803660038922117	0.803660038922117	0.8036740518325179
LINC01948	0.20122741081838397	0.201241341220955	0.201241341220955	0.201241341220955	0.201228905514381	0.201228905514381	0.20122741081838397	0.201241341220955	0.201241341220955	0.20122741081838397
LINC01962	0.11980997536819302	0.11982388905834598	0.11982388905834598	0.11982388905834598	0.11981146824408802	0.11981146824408802	0.11980997536819302	0.11982388905834598	0.11982388905834598	0.11980997536819302
LINC01963	0.561587047451091	0.561583429881398	0.561583429881398	0.561583429881398	0.561586659288319	0.561586659288319	0.561587047451091	0.561583429881398	0.561583429881398	0.561587047451091
LINC01970	0.335281695880437	0.335290874989383	0.335290874989383	0.335290874989383	0.335282680788511	0.335282680788511	0.335281695880437	0.335290874989383	0.335290874989383	0.335281695880437
LINC02009	0.8614274796838229	0.861413256206121	0.861413256206121	0.861413256206121	0.861425953560989	0.861425953560989	0.8614274796838229	0.861413256206121	0.861413256206121	0.8614274796838229
LINC02018	0.7762965833337628	0.7762831354783442	0.7762831354783442	0.7762831354783442	0.7762951404091031	0.7762951404091031	0.7762965833337628	0.7762831354783442	0.7762831354783442	0.7762965833337628
LINC02019	0.37131319196757795	0.371320541792201	0.371320541792201	0.371320541792201	0.371313980597024	0.371313980597024	0.37131319196757795	0.371320541792201	0.371320541792201	0.37131319196757795
LINC02021	0.79362575921518	0.793611924570538	0.793611924570538	0.793611924570538	0.7936242747925791	0.7936242747925791	0.79362575921518	0.793611924570538	0.793611924570538	0.79362575921518
LINC02033	0.344737770913148	0.344746485382938	0.344746485382938	0.344746485382938	0.34473870596648903	0.34473870596648903	0.344737770913148	0.344746485382938	0.344746485382938	0.344737770913148
LINC02035	0.20909888602468302	0.209112666309042	0.209112666309042	0.209112666309042	0.209100364615168	0.209100364615168	0.20909888602468302	0.209112666309042	0.209112666309042	0.20909888602468302
LINC02055	0.9810015445491591	0.980995849282167	0.980995849282167	0.980995849282167	0.9810009335200172	0.9810009335200172	0.9810015445491591	0.980995849282167	0.980995849282167	0.9810015445491591
LINC02068	0.518891068593803	0.51888995085741	0.51888995085741	0.51888995085741	0.518890948661378	0.518890948661378	0.518891068593803	0.51888995085741	0.51888995085741	0.518891068593803
LINC02073	0.6592611630503149	0.659252250634902	0.659252250634902	0.659252250634902	0.659260206757843	0.659260206757843	0.6592611630503149	0.659252250634902	0.659252250634902	0.6592611630503149
LINC02076	0.847270381092782	0.847256061879005	0.847256061879005	0.847256061879005	0.847268844692534	0.847268844692534	0.847270381092782	0.847256061879005	0.847256061879005	0.847270381092782
LINC02078	0.34585894299578396	0.34586760159650803	0.34586760159650803	0.34586760159650803	0.345859872054493	0.345859872054493	0.34585894299578396	0.34586760159650803	0.34586760159650803	0.34585894299578396
LINC02080	0.668981233613265	0.6689718490276321	0.6689718490276321	0.6689718490276321	0.668980226658043	0.668980226658043	0.668981233613265	0.6689718490276321	0.6689718490276321	0.668981233613265
LINC02084	0.47208188190544703	0.472083532284444	0.472083532284444	0.472083532284444	0.472082058990082	0.472082058990082	0.47208188190544703	0.472083532284444	0.472083532284444	0.47208188190544703
LINC02141	0.666148111295893	0.666138862985062	0.666138862985062	0.666138862985062	0.6661471189626229	0.6661471189626229	0.666148111295893	0.666138862985062	0.666138862985062	0.666148111295893
LINC02175	0.20820632013244	0.20822011849968303	0.20822011849968303	0.20822011849968303	0.208207800662976	0.208207800662976	0.20820632013244	0.20822011849968303	0.20822011849968303	0.20820632013244
LINC02188	0.432075221951437	0.43207920480645096	0.43207920480645096	0.43207920480645096	0.43207564930901704	0.43207564930901704	0.432075221951437	0.43207920480645096	0.43207920480645096	0.432075221951437
LINC02207	0.9198343775540692	0.9198219987520799	0.9198219987520799	0.9198219987520799	0.9198330493853679	0.9198330493853679	0.9198343775540692	0.9198219987520799	0.9198219987520799	0.9198343775540692
LINC02210-CRHR1	0.650712151842151	null	null	null	0.41650801378446295	0.9085180457855649	null	null	0.39277768824517495	null
LINC02212	0.0460399190862633	0.0460495495761713	0.0460495495761713	0.0460495495761713	0.0460409523544547	0.0460409523544547	0.0460399190862633	0.0460495495761713	0.0460495495761713	0.0460399190862633
LINC02218	0.7281404460384241	0.8159874424975591	0.753481128804886	0.8735171436002429	0.72038585005538	0.753492557765433	0.7534939314660999	0.569484948907151	0.753481128804886	0.7534939314660999
LINC02245	0.8726283395508779	0.8726142739135541	0.8726142739135541	0.8726142739135541	0.8726268303683209	0.8726268303683209	0.8726283395508779	0.8726142739135541	0.8726142739135541	0.8726283395508779
LINC02254	0.40694832985714297	0.406953738593145	0.406953738593145	0.406953738593145	0.40694891021036295	0.40694891021036295	0.40694832985714297	0.406953738593145	0.406953738593145	0.40694832985714297
LINC02256	0.607128443339495	0.6071222547841031	0.6071222547841031	0.6071222547841031	0.607127779312578	0.607127779312578	0.607128443339495	0.6071222547841031	0.6071222547841031	0.607128443339495
LINC02273	0.8347643550582591	0.8347500375608079	0.8347500375608079	0.8347500375608079	0.834762818837979	0.834762818837979	0.8347643550582591	0.8347500375608079	0.8347500375608079	0.8347643550582591
LINC02280	0.23645103947515198	0.23646414442568303	0.23646414442568303	0.23646414442568303	0.23645244560919396	0.23645244560919396	0.23645103947515198	0.23646414442568303	0.23646414442568303	0.23645103947515198
LINC02284	0.9898502764400591	0.9898465655959999	0.9898465655959999	0.9898465655959999	0.9898498783254319	0.9898498783254319	0.9898502764400591	0.9898465655959999	0.9898465655959999	0.9898502764400591
LINC02288	0.0105453878191791	0.0105492006397601	0.0105492006397601	0.0105492006397601	0.0105457968749875	0.0105457968749875	0.0105453878191791	0.0105492006397601	0.0105492006397601	0.0105453878191791
LINC02289	0.00127487858434044	0.00127563027290916	0.00127563027290916	0.00127563027290916	0.00127495922065872	0.00127495922065872	0.00127487858434044	0.00127563027290916	0.00127563027290916	0.00127487858434044
LINC02298	0.131522247542413	0.131536380683654	0.131536380683654	0.131536380683654	0.131523763969632	0.131523763969632	0.131522247542413	0.131536380683654	0.131536380683654	0.131522247542413
LINC02312	0.234711834360391	0.23472498882297102	0.23472498882297102	0.23472498882297102	0.23471324580666897	0.23471324580666897	0.234711834360391	0.23472498882297102	0.23472498882297102	0.234711834360391
LINC02325	0.6224485430436509	0.622441524734819	0.622441524734819	0.622441524734819	0.6224477899853361	0.6224477899853361	0.6224485430436509	0.622441524734819	0.622441524734819	0.6224485430436509
LINC02328	0.177322615615248	0.17733686235654503	0.17733686235654503	0.17733686235654503	0.177324144247274	0.177324144247274	0.177322615615248	0.17733686235654503	0.17733686235654503	0.177322615615248
LINC02348	0.22777034165822896	0.227783685226776	0.227783685226776	0.227783685226776	0.22777177339391397	0.22777177339391397	0.22777034165822896	0.227783685226776	0.227783685226776	0.22777034165822896
LINC02352	0.31193344286204605	0.311943714362743	0.311943714362743	0.311943714362743	0.31193454498079304	0.31193454498079304	0.31193344286204605	0.311943714362743	0.311943714362743	0.31193344286204605
LINC02361	0.23183346640859898	0.23184670095447701	0.23184670095447701	0.23184670095447701	0.23183488644713302	0.23183488644713302	0.23183346640859898	0.23184670095447701	0.23184670095447701	0.23183346640859898
LINC02362	0.15681224363139099	0.156826570730513	0.156826570730513	0.156826570730513	0.15681378087912398	0.15681378087912398	0.15681224363139099	0.156826570730513	0.156826570730513	0.15681224363139099
LINC02363	0.6357190820605849	0.635711363336492	0.635711363336492	0.635711363336492	0.63571825384884	0.63571825384884	0.6357190820605849	0.635711363336492	0.635711363336492	0.6357190820605849
LINC02384	0.9063554064433159	0.9063423481010899	0.9063423481010899	0.9063423481010899	0.9063540053555591	0.9063540053555591	0.9063554064433159	0.9063423481010899	0.9063423481010899	0.9063554064433159
LINC02395	0.5361139802550879	0.536111847734185	0.536111847734185	0.536111847734185	0.536113751436947	0.536113751436947	0.5361139802550879	0.536111847734185	0.536111847734185	0.5361139802550879
LINC02397	0.186806180176222	0.18682032794404604	0.18682032794404604	0.18682032794404604	0.18680769819130896	0.18680769819130896	0.186806180176222	0.18682032794404604	0.18682032794404604	0.186806180176222
LINC02422	0.833375742127968	0.8333614294344192	0.8333614294344192	0.8333614294344192	0.8333742064226909	0.8333742064226909	0.833375742127968	0.8333614294344192	0.8333614294344192	0.833375742127968
LINC02427	0.575916762536962	0.5759123220270961	0.5759123220270961	0.5759123220270961	0.5759162860734269	0.5759162860734269	0.575916762536962	0.5759123220270961	0.5759123220270961	0.575916762536962
LINC02432	0.936530592655719	0.9365193432711	0.9365193432711	0.9365193432711	0.936529385677933	0.936529385677933	0.936530592655719	0.9365193432711	0.9365193432711	0.936530592655719
LINC02446	0.544012193549621	0.544009598109321	0.544009598109321	0.544009598109321	0.544011915060552	0.544011915060552	0.544012193549621	0.544009598109321	0.544009598109321	0.544012193549621
LINC02447	0.25696232240718103	0.256974783129797	0.256974783129797	0.256974783129797	0.256963659420052	0.256963659420052	0.25696232240718103	0.256974783129797	0.256974783129797	0.25696232240718103
LINC02458	3.6067085733755e-18	3.62278899408769e-18	3.62278899408769e-18	3.62278899408769e-18	3.60843061303796e-18	3.60843061303796e-18	3.6067085733755e-18	3.62278899408769e-18	3.62278899408769e-18	3.6067085733755e-18
LINC02470	0.892671625065207	0.892658050963487	0.892658050963487	0.892658050963487	0.892670168631652	0.892670168631652	0.892671625065207	0.892658050963487	0.892658050963487	0.892671625065207
LINC02471	0.9112275065427979	0.9112146726310891	0.9112146726310891	0.9112146726310891	0.9112261295380759	0.9112261295380759	0.9112275065427979	0.9112146726310891	0.9112146726310891	0.9112275065427979
LINC02481	0.954710176690014	0.954700628401722	0.954700628401722	0.954700628401722	0.9547091522420591	0.9547091522420591	0.954710176690014	0.954700628401722	0.954700628401722	0.954710176690014
LINC02482	0.7346004952176981	0.7345883296094191	0.7345883296094191	0.7345883296094191	0.734599189868914	0.734599189868914	0.7346004952176981	0.7345883296094191	0.7345883296094191	0.7346004952176981
LINC02506	0.20317235645986703	0.203186251756404	0.203186251756404	0.203186251756404	0.20317384738953104	0.20317384738953104	0.20317235645986703	0.203186251756404	0.203186251756404	0.20317235645986703
LINC02555	0.8349060270334878	0.834891709096034	0.834891709096034	0.834891709096034	0.834904490766042	0.834904490766042	0.8349060270334878	0.834891709096034	0.834891709096034	0.8349060270334878
LINC02574	0.0812085974584968	0.0812210356239571	0.0812210356239571	0.0812210356239571	0.0812099319972192	0.0812099319972192	0.0812085974584968	0.0812210356239571	0.0812210356239571	0.0812085974584968
LINC02580	0.423323454166493	0.42332793799872	0.42332793799872	0.42332793799872	0.42332393527847706	0.42332393527847706	0.423323454166493	0.42332793799872	0.42332793799872	0.423323454166493
LINC02603	0.0262144575523782	0.0262214424969737	0.0262214424969737	0.0262214424969737	0.0262152069581521	0.0262152069581521	0.0262144575523782	0.0262214424969737	0.0262214424969737	0.0262144575523782
LINC02604	0.0292705600245973	0.0292780278381842	0.0292780278381842	0.0292780278381842	0.0292713612406597	0.0292713612406597	0.0292705600245973	0.0292780278381842	0.0292780278381842	0.0292705600245973
LINC02605	0.172791585161887	0.17280586596625802	0.17280586596625802	0.17280586596625802	0.172793117447447	0.172793117447447	0.172791585161887	0.17280586596625802	0.17280586596625802	0.172791585161887
LINC02609	0.540969759961457	0.5409673426167889	0.5409673426167889	0.5409673426167889	0.5409695005819241	0.5409695005819241	0.540969759961457	0.5409673426167889	0.5409673426167889	0.540969759961457
LINC02610	0.44600977291227506	0.446012950179622	0.446012950179622	0.446012950179622	0.44601011383095396	0.44601011383095396	0.44600977291227506	0.446012950179622	0.446012950179622	0.44600977291227506
LINC02611	0.5060830362665361	0.5060826761073811	0.5060826761073811	0.5060826761073811	0.506082997621679	0.506082997621679	0.5060830362665361	0.5060826761073811	0.5060826761073811	0.5060830362665361
LINC02614	0.8916318248641129	0.891618217964042	0.891618217964042	0.891618217964042	0.8916303649109221	0.8916303649109221	0.8916318248641129	0.891618217964042	0.891618217964042	0.8916318248641129
LINC02631	0.9342919521461841	0.9342805301234399	0.9342805301234399	0.9342805301234399	0.9342907266438291	0.9342907266438291	0.9342919521461841	0.9342805301234399	0.9342805301234399	0.9342919521461841
LINC02649	0.10860531262473101	0.10861892688540499	0.10861892688540499	0.10861892688540499	0.1086067733678	0.1086067733678	0.10860531262473101	0.10861892688540499	0.10861892688540499	0.10860531262473101
LINC02656	0.149023701971847	0.14903800661266198	0.14903800661266198	0.14903800661266198	0.149025236807142	0.149025236807142	0.149023701971847	0.14903800661266198	0.14903800661266198	0.149023701971847
LINC02669	0.49871323901815007	0.4987133152092221	0.4987133152092221	0.4987133152092221	0.49871324719340504	0.49871324719340504	0.49871323901815007	0.4987133152092221	0.4987133152092221	0.49871323901815007
LINC02680	0.8512797722764179	0.8512654691487991	0.8512654691487991	0.8512654691487991	0.8512782376035941	0.8512782376035941	0.8512797722764179	0.8512654691487991	0.8512654691487991	0.8512797722764179
LINC02693	0.839736848741164	0.8397225214485698	0.8397225214485698	0.8397225214485698	0.839735311471512	0.839735311471512	0.839736848741164	0.8397225214485698	0.8397225214485698	0.839736848741164
LINC02694	0.978103389919878	0.978097148607259	0.978097148607259	0.978097148607259	0.9781027203027819	0.9781027203027819	0.978103389919878	0.978097148607259	0.978097148607259	0.978103389919878
LINC02696	0.223742294849887	0.223755741731708	0.223755741731708	0.223755741731708	0.22374373767009	0.22374373767009	0.223742294849887	0.223755741731708	0.223755741731708	0.223742294849887
LINC02709	0.40046765049877897	0.400473420158347	0.400473420158347	0.400473420158347	0.40046826957868603	0.40046826957868603	0.40046765049877897	0.400473420158347	0.400473420158347	0.40046765049877897
LINC02714	0.625215481095005	0.625208315264865	0.625208315264865	0.625208315264865	0.6252147122078779	0.6252147122078779	0.625215481095005	0.625208315264865	0.625208315264865	0.625215481095005
LINC02724	0.496918453670114	0.4969186361301579	0.4969186361301579	0.4969186361301579	0.49691847324796506	0.49691847324796506	0.496918453670114	0.4969186361301579	0.4969186361301579	0.496918453670114
LINC02731	0.49587476786602797	0.495875012119432	0.495875012119432	0.495875012119432	0.495874794074269	0.495874794074269	0.49587476786602797	0.495875012119432	0.495875012119432	0.49587476786602797
LINC02754	0.6751351760589629	0.675125499445685	0.675125499445685	0.675125499445685	0.675134137769928	0.675134137769928	0.6751351760589629	0.675125499445685	0.675125499445685	0.6751351760589629
LINC02762	0.449325237042927	0.44932822139443396	0.44932822139443396	0.44932822139443396	0.449325557261883	0.449325557261883	0.449325237042927	0.44932822139443396	0.44932822139443396	0.449325237042927
LINC02767	0.789411053459399	0.7893973039539569	0.7893973039539569	0.7893973039539569	0.78940957817109	0.78940957817109	0.789411053459399	0.7893973039539569	0.7893973039539569	0.789411053459399
LINC02772	0.7001881287558579	0.700177324510044	0.700177324510044	0.700177324510044	0.700186969475324	0.700186969475324	0.7001881287558579	0.700177324510044	0.700177324510044	0.7001881287558579
LINC02785	0.9974697381193809	0.9974684355762079	0.9974684355762079	0.9974684355762079	0.9974695983863159	0.9974695983863159	0.9974697381193809	0.9974684355762079	0.9974684355762079	0.9974697381193809
LINC02809	0.30222139840353696	0.302232098772997	0.302232098772997	0.302232098772997	0.302222546538502	0.302222546538502	0.30222139840353696	0.302232098772997	0.302232098772997	0.30222139840353696
LINC02860	0.709356528290817	0.7093453384322199	0.7093453384322199	0.7093453384322199	0.709355327635476	0.709355327635476	0.709356528290817	0.7093453384322199	0.7093453384322199	0.709356528290817
LINC02861	0.820361928611439	0.8203477026389571	0.8203477026389571	0.8203477026389571	0.8203604022071841	0.8203604022071841	0.820361928611439	0.8203477026389571	0.8203477026389571	0.820361928611439
LINC02863	0.338992214583609	0.339001212794962	0.339001212794962	0.339001212794962	0.338993180081792	0.338993180081792	0.338992214583609	0.339001212794962	0.339001212794962	0.338992214583609
LINC02878	0.905639659116253	0.9056265697038549	0.9056265697038549	0.9056265697038549	0.905638254694422	0.905638254694422	0.905639659116253	0.9056265697038549	0.9056265697038549	0.905639659116253
LINC02884	0.43411282973134	0.43411669536168895	0.43411669536168895	0.43411669536168895	0.43411324451081296	0.43411324451081296	0.43411282973134	0.43411669536168895	0.43411669536168895	0.43411282973134
LINGO1	0.129447545030561	0.7687399424026221	0.42553860428488893	0.0525965743733392	0.239296993304323	0.24650405471248898	0.596545355875416	0.0324914542854869	0.0268060940654275	0.0287441868588252
LINGO2	0.52107400227656	0.36683672720364296	0.20837827269850398	0.552879627531866	0.602731831021914	0.35530970731598993	0.61136691880248	0.465887748811595	0.21684202100968397	0.465374699965323
LINGO3	0.14416418038958403	0.10573425507336599	0.10573425507336599	0.168138592025457	0.0606570559065134	0.105722184187527	0.105720733377718	0.10573425507336599	0.310597707743044	0.105720733377718
LINGO4	0.399631799229908	0.761837737626202	null	0.685963066984611	0.579762131730193	0.310363418476933	null	0.436611019089424	0.847031456216696	null
LINS1	0.7006504522174589	0.833060989219885	0.771938982548389	0.636658498070895	0.65495580785629	0.833073765176013	0.976115553148086	0.789529220191983	0.914490475130974	0.43494479599323
LIPA	0.546297015236803	0.3648202144964821	0.26850675286180303	0.6325740016160211	0.29688795446719	0.494970916335503	0.565039884347704	0.738477711712192	0.8823137919418299	0.502644638785366
LIPC	0.259373198677182	0.13306281988994198	0.10405484524264802	0.0617152573344052	0.204141003998374	0.07002183677192	0.39039882154290706	0.0393882476624449	0.0763101757610569	0.0546786167871828
LIPE	0.7772426903471121	0.777229218939572	0.777229218939572	0.6214477156101259	0.8491774528608941	0.229842564375276	0.7158208073351771	0.731929433574833	0.543742982459409	0.7772426903471121
LIPF	0.580021166641753	0.408909251404479	null	0.5710451658318799	0.728508009868747	0.722247828540257	0.246946625247439	0.7256178603730309	0.3941327212444	0.9204149480546121
LIPG	0.63355902182088	0.547906656277137	0.42014201389072997	0.492999057686121	0.6060915096214411	0.962884175080744	0.417253628949868	0.712218010633002	0.5690676991861329	0.9263177759020179
LIPH	0.47893095794654206	0.949793101014105	0.48894629334863104	0.527127928307053	0.7763667027331941	0.5444320367829221	0.488956642008529	0.504394504256983	0.532124601610252	0.475541902419308
LIPI	null	null	0.8340500977428811	0.8264396619706641	0.664565423443229	0.568151998562737	0.9364223963829341	0.75235600680226	0.9734494931718422	0.95668159596431
LIPJ	0.6571509810934361	0.0654544130807214	0.144711546218775	0.189829265541409	0.170791792401933	0.32488681511686796	null	0.6363545542880551	0.65943602888852	0.7761252019770419
LIPK	null	0.44774730235840604	null	0.334697829049151	0.342656983297278	0.30034066434173	0.230475361509685	0.460186540085936	0.512954862083288	0.328927354729592
LIPM	null	null	null	0.283313670279307	0.175798977711696	0.128951635650946	null	0.11332716137880901	0.0278294106750026	0.0414806695183688
LIPN	0.0488274027158204	0.0548878978015723	0.0233346848663333	0.163021604640457	0.11093249389493401	0.0612953376247363	0.0488274027158204	0.0518560133982916	0.142009487874322	0.0137129791334164
LIPT1	0.765066994389866	0.737385768212469	0.737385768212469	0.567148550557192	0.7852012489535319	0.862930347298989	0.327972547721882	0.6804831124644252	0.744187054502044	0.737398033504794
LIPT2	0.38137002536787207	0.8984629103006999	0.6852145451507591	0.6852145451507591	0.574669923549979	0.540731268587936	0.277049084841484	0.48915012164763705	0.557202686564328	0.685224688182157
LITAF	0.7109551093388321	0.19094564956381602	0.479285881071175	0.356595802824094	0.25569032022806	0.530204956865503	0.24414283962591898	0.6022836647507199	0.743530475576999	0.282532979334061
LIX1	0.0302655782142038	0.0302731962890225	0.008694981362672929	0.0058840316112763105	0.0240950573918904	0.14639714704394802	0.012779474505378	0.0847982452994483	0.0232016289267463	0.0302655782142038
LIX1-AS1	0.00895636722313508	0.00895976056323072	0.00895976056323072	0.00895976056323072	0.00895673127252489	0.00895673127252489	0.00895636722313508	0.00895976056323072	0.00895976056323072	0.00895636722313508
LIX1L	0.045479916793518003	0.0454894860249402	0.0449891316165281	0.12323759892038799	0.0449191451829058	0.0454809434886704	0.0440628939646995	0.14016144229179	0.29468212458171	0.045479916793518003
LKAAEAR1	0.149407894529948	0.216739825042024	0.222321174328379	0.0395580527987513	0.231505456196119	0.21672767081573002	0.21560194360437	0.153764442477106	0.0747459843202476	0.21672620994816397
LLCFC1	0.586044118438975	0.31964896607062204	null	0.26066136177770605	0.077686364718023	0.02295626529637	null	null	null	0.0344550050398239
LLGL1	0.35811465997665703	0.18884623430419697	0.126794326005019	0.0158975465298541	0.0279521597408549	0.29559500329915	0.155006818124126	0.025576301106672996	0.202666452262295	0.0337751962405487
LLGL2	0.4991822764629079	0.920357526679577	0.961669248239739	0.981136586759923	0.9725045181361259	0.8146493803634139	0.960864915904707	0.9516937042286271	0.9774114940248341	0.9506467082559592
LLPH	0.9126992640228829	0.9814780089850329	0.9340332115584129	0.9340332115584129	0.9340434247157371	0.9340434247157371	0.9884935197579069	0.957921007525479	0.9340332115584129	0.9340446522178679
LMAN1	0.15440219039283098	0.60196151574226	0.7764434182079771	0.802400764947376	0.339587645074827	0.23513710273118	0.776230623325706	0.8636044363886641	0.34841181395787296	0.792221956837793
LMAN1L	0.6574218661727671	null	null	null	0.15353603163079002	0.41699485951027104	null	0.181652994139533	0.26915778245856603	0.36226242244102796
LMAN2	0.295913719946318	0.210910032755537	0.361792967938027	0.26803884535072403	0.576550081921042	0.30830221729383	0.361917093144674	0.595102637145333	0.484829786217516	0.22894538893763602
LMAN2L	0.0948600171980146	0.715963764278119	0.43972342368403494	0.43268163204053706	0.27326368887665303	0.53747251759944	0.497088632261244	0.354216767841476	0.503889653308046	0.482059043113441
LMBR1	0.76267126721891	0.7495447022190881	0.519160187267174	0.67768180675017	0.279041768805926	0.452295498039141	0.519142258385221	0.819571742524041	0.47172424178549	0.662214543934389
LMBR1L	0.85543405190615	0.9544708960403109	0.9434204015205542	0.9888261256826401	0.955349238810395	0.896397523243763	0.95453782226228	0.9647709161385991	0.9829151012901869	0.960025915543139
LMBRD1	0.266801188251538	0.27542293440914195	0.639464489964216	0.6678059180328499	0.6923717928047919	0.452492147384904	0.31170264932832104	0.5286012647025929	0.554353047269811	0.537293959097027
LMBRD2	0.476192196040332	0.17224488964500598	0.312723436876295	0.39908144842731996	0.40448337096993203	0.49968910961113294	0.408888992335567	0.55775777952711	0.6034026259201589	0.4974801151317271
LMCD1	null	null	0.43641954837787106	0.7088305815197959	0.9028318877843571	0.649191165361401	0.43589939727895094	0.7750358686623628	0.9130155231899258	null
LMF1	0.27471998161442196	0.36958502105843	0.297773266087149	0.318140541231393	0.3653026198078971	0.38204207815617897	0.465546376704503	0.297170136053551	0.6582192882069821	0.334811938611497
LMF1-AS1	0.47003745986754497	0.470039230661928	0.470039230661928	0.470039230661928	0.47003764987267205	0.47003764987267205	0.47003745986754497	0.470039230661928	0.470039230661928	0.47003745986754497
LMF2	0.551746657808535	0.605821947441789	0.7733752583547411	0.447988565445996	0.20742531030753303	0.40561892535211697	0.572175896509941	0.44148803809931003	0.55492829740009	0.676635152599967
LMLN	0.268261059220047	0.7161027187610022	0.553945610535573	0.553945610535573	0.7616498398645369	0.5539484447340329	0.504639373793125	0.540419956155665	0.7977157357490949	0.7059256002676121
LMNA	0.527634117314761	0.185214423694782	0.455053301626001	0.54804661136792	0.523893049255345	0.33194673832349797	0.251314929272214	0.20552026931230605	0.464544818628259	0.7891193335372941
LMNB1	0.0289157729040782	0.0583713043417947	0.0123366309516816	0.0153328688296413	0.00843487040996526	0.0081244280263686	0.0372164331045665	0.059815688419805	0.034850646189507006	0.143708893138936
LMNB2	0.525136825059675	0.411800061834935	0.247232885622767	0.224769632280159	0.367997796386621	0.327845078595837	0.5078142848071729	0.256071436209838	0.48077756565930796	0.503548095456816
LMNTD1	0.506958708469026	0.365596483050415	0.7797872748114408	0.426568175125248	0.953948244402114	0.572649888176464	0.834429422890867	0.67311734982611	0.694688330905062	0.9068187601494799
LMNTD2	0.0625077187049089	0.13215460506753698	0.194009310835156	0.21442114854007002	0.26175620035909397	0.261687680444258	0.132140462798334	0.13215460506753698	0.41882400839816397	0.132140462798334
LMNTD2-AS1	0.0855642436245474	0.0855769169608338	0.0855769169608338	0.0855769169608338	0.0855656033984771	0.0855656033984771	0.0855642436245474	0.0855769169608338	0.0855769169608338	0.0855642436245474
LMO1	0.164093232385909	0.43096428788687796	0.0903825539864151	0.11050729926062301	0.104344388599942	0.131771887560383	0.0458970946258925	0.0875681026218757	0.170104211799169	0.0383909252904233
LMO2	0.6395030829506391	0.674807323048366	0.8190344303586792	0.5566136732692111	0.386626373746839	0.28677658904078995	0.6106417007494379	0.7420710267594292	0.572042435307335	0.7093190688539459
LMO3	0.589749028904484	0.874589352820165	0.686663297859021	0.632286230199429	0.42835204628264295	null	0.43665781909919704	0.3954182202814461	0.867868417312775	0.6712113198180649
LMO4	0.7183319329031409	0.239622889109255	0.30239975138243796	0.183681871251115	0.268727040204219	0.268727040204219	0.281355970819429	0.47909064051108396	0.0627904938074043	0.573893343537409
LMO7	0.9136232783837159	0.702583549881687	0.9548943715550301	0.936922652362732	0.538954853255001	0.863811428563695	0.6567663411235141	0.8329658095427971	0.944435535586623	0.726578025138766
LMOD1	0.143399886209528	0.26450641813904896	0.21613987389891698	0.270694312893811	0.16478498322049803	0.26449552890825195	0.164775857915647	0.158156623337152	0.5292193484164229	0.0992908404911632
LMOD2	0.274008587566205	0.0514270006343242	0.0192410523079611	0.0325106786635023	0.499464526805975	0.485880579933069	0.0761801440538647	0.013722400428727	0.302787755199141	0.0593110798034191
LMOD3	0.8988851918793	0.922487812394136	0.827934322122496	0.7606424908964509	0.984266944069976	0.997805966080884	0.9538852799344	0.987091206330283	0.9976272168217641	0.968763173316269
LMTK2	0.20641490339847401	0.543381952623545	0.22575488673233102	0.18059060975233998	0.14238849050861	0.5229283978828679	0.171604633583473	0.0923991820193473	0.14076300806946201	0.0766315077529034
LMTK3	0.30578684528561106	0.623163236834856	0.599150606740268	0.469714965497585	0.13492335045281698	0.41108372842686797	0.11765923021769199	0.401467243022734	0.161237593728974	0.28109023314000803
LMX1A	0.3970687503158621	0.25699563978598106	0.153760560964765	0.25579645985475896	0.270870662883842	0.718726847913184	0.4997060947252079	0.19606601780495897	0.5038457805597121	0.104023318793521
LMX1B	0.516584607300868	0.531553558860645	0.5907366727632111	0.44420373031763105	0.7109833462057901	0.386177499042539	0.706420881090128	0.31152013616192603	0.229556395011427	0.381189396152244
LNP1	0.26704375898973	0.180107708301576	0.0308240962722678	0.128053456402508	0.16363045192023498	null	0.156196671139805	0.46450609912135205	0.7247786002186221	0.776821243316707
LNPEP	0.0923959903937582	0.0566072930584165	0.0379127396071435	0.0251654702043289	0.19263241955474802	0.0852756349309692	0.0570267634413212	0.0412867217059517	0.6079563522225789	0.0380159520488254
LNPK	0.12854108317752802	0.0273250721632572	0.0469278077538978	0.13694097658819301	0.018949678663298	0.0657148491884171	0.0461125892564518	0.0513056895909413	0.28280262490010494	0.145655102607333
LNX1	0.0843364184760447	null	0.203731904646874	0.242652895218337	0.11559339708164802	0.0824309673856869	0.182662515677455	0.16671422283463902	0.0362149582962311	null
LNX2	0.40417522887266905	0.583384002883958	0.5603949954450279	0.34386142736094	0.24709066820264203	0.560398163509526	0.598738612891977	0.732798574648754	0.843757072082501	0.431348109903789
LONP1	0.8924591743056228	0.9621105908577908	0.930865576799862	0.902553879798131	0.8519191155931429	0.9357514570491741	0.930682955409394	0.899044959978369	0.9426929723999921	0.9621192599162759
LONP2	0.891378436471445	0.92093900486295	0.948966391057751	0.957263007870934	0.9778942873355531	0.9303982796732908	0.8751775573337659	0.735108701928656	0.9735866048353871	0.9209513187440379
LONRF1	0.12266215690461699	0.011277957813206	0.14884558769346098	0.0318641332994519	0.09378691324989699	0.0365539379828432	0.0365530262863512	0.0365615237614319	0.0879270373796245	0.0180018701417155
LONRF2	0.7364149633324191	0.339506041223938	0.5277709797409289	0.39527903006065296	0.262742647295953	0.488271112961581	0.35852511151416705	0.48073226324204293	0.35958513060674707	0.31274338697065
LOX	0.8435276527844571	0.6019725466352249	0.9791831432411221	0.936481628613312	0.9962976378680242	null	0.97667707988148	0.9813852705422809	0.607331013986673	0.997217212584243
LOXHD1	0.8928933906687141	0.723691166230527	0.810827336038914	0.270766430972401	0.9292449402867601	0.9815161870844591	0.5460663089187701	0.46154905041289096	0.633124635083703	0.7647502300959541
LOXL1	0.249327131460321	0.47073712276159996	0.41610011992079293	0.438045540629938	0.8101649456793921	0.5655388366188729	0.41617752134771	0.41157426501226	0.362481266555305	0.565539249248395
LOXL1-AS1	0.220160712007237	0.220174246654976	0.220174246654976	0.220174246654976	0.22016216424381896	0.22016216424381896	0.220160712007237	0.220174246654976	0.220174246654976	0.220160712007237
LOXL2	0.6440612045615051	0.5362025506962439	0.17492988850812302	0.21813464458777498	0.10546464408940699	0.0242828557058072	0.323349489499465	0.592173934543398	0.3696333201855271	0.387256156285133
LOXL3	0.37099587503663	0.158715941917487	0.158715941917487	0.25811696430472797	0.332571233506867	0.19666572309543698	0.362803930181592	0.24942997501116898	0.132021139323989	0.15870161399010402
LOXL4	0.653572842323339	0.235883718787928	0.142934339518906	0.28860386858618	0.121471404256905	0.6021223729225771	0.17915096802654001	0.0579719958434181	0.354041519504999	0.34285992709031105
LPA	0.25220202370995803	0.7201800753647428	null	null	0.564502591671043	0.8535786599359358	null	0.31366546889708	0.59865009007311	0.259321738379238
LPAL2	0.228236855260584	0.22825018655447	0.22825018655447	0.22825018655447	0.22823828567931198	0.22823828567931198	0.228236855260584	0.22825018655447	0.22825018655447	0.228236855260584
LPAR1	0.9390075416443041	0.9558037621122271	0.949319030458582	0.7760542297689229	0.6029179157518011	0.8361840372976841	0.9333284482739369	0.942691207622759	0.5586188227430761	0.939202325998227
LPAR2	0.182255450211077	0.0353026472796956	0.21287534221578303	0.22160969101724803	0.35487859198309796	0.109464546621114	0.23734829296462198	0.274914135844735	0.16240295440778	0.109463083060339
LPAR3	0.75510733448567	0.955174636389598	0.7335046561746129	0.871101376563978	0.28823043487494104	null	null	0.8883335950584291	0.709495866276967	0.7888955336869781
LPAR5	0.602808708658601	0.8989021695685899	0.6425399552631489	0.701170602778978	0.9121831824499659	0.8879025341155391	0.6561908356055141	0.700680116448606	0.760283474802214	0.6845460215513269
LPAR6	0.36874741487995094	0.174691120125085	0.13625799532694802	0.327612085490485	0.39970281564431503	0.174678383302625	0.47692895307094296	0.218304901151755	0.21290040090038698	0.17467685242226097
LPCAT1	0.26682007002791097	0.11894770031320599	0.540349298463484	0.49150200278086403	0.18212165867931798	0.12309452694350399	0.17810566890479396	0.27945159218827603	0.131972537832329	0.4874443258501311
LPCAT2	0.201034812683226	0.680662594685439	0.533730025001707	0.8187531565723141	0.565441648720889	0.48854216903655107	0.406358009832974	0.358134749526098	0.5911089890865739	0.456668834576216
LPCAT3	null	null	0.942509557345604	0.9822686407618341	0.984986667080881	null	null	null	0.963829639284308	null
LPCAT4	0.0638550557740235	0.0469165922612397	0.18507383392176502	0.144723170681856	0.0631131193144431	0.248484955076379	0.142279422960559	0.17026695213168805	0.0265838026552868	0.34465884286546
LPGAT1	0.18726354830984102	0.394395842353202	0.531913013832654	0.19630272073023003	0.36202267995147297	0.206328966588852	0.550819508144291	0.21945130016729197	0.17104462338353899	0.23803689182609
LPIN1	0.19125967177670397	0.063368210272536	0.0135771898902017	0.011436103589136002	0.008877983939799609	0.0104739672370045	0.0103841269432533	0.0483010825540131	0.419004887201843	0.0275644825547888
LPIN2	0.18690318055604	0.0570395868934261	0.195942070223809	0.21162353361248498	0.0929498083848573	0.41153034223364204	0.0819103653877075	0.19733781871464498	0.236179924957502	0.21298218933462
LPIN3	0.437185155529827	null	0.31823940556166397	0.592333677987642	0.8887860304581751	0.8558339786781841	0.314331856916917	0.719561829914644	0.582573331006469	0.28173660635768
LPL	1.5747263598549e-06	4.437275522152e-05	2.6585930076603896e-05	7.1826531666437395e-06	5.0447802722545997e-08	8.061869733759509e-05	1.3806038444437e-05	0.000141046564841641	2.2304943756352198e-06	0.00123834364052671
LPO	0.7104757681336009	0.410550849960569	null	null	0.052519158198734	0.0500225368871167	null	0.132534880200858	0.3890403820776939	null
LPP	0.624328316342441	0.574162039962417	0.470182905294863	0.721510511164172	0.4239828708771551	0.361368970936998	0.5416637443642439	0.6160921404815739	0.678293599073599	0.70610988648304
LPP-AS2	0.124239301018253	0.12425330835874197	0.12425330835874197	0.12425330835874197	0.12424080394443	0.12424080394443	0.124239301018253	0.12425330835874197	0.12425330835874197	0.124239301018253
LPXN	0.0934120659925006	0.6140516644223101	0.28019366306996996	0.18302803033477102	0.333544980283547	0.5940528672635079	0.196269784503689	0.0566464210848525	0.14987794362426998	0.32020925687882695
LRAT	0.0505226261860631	0.26732812490739005	0.109450196721039	0.22872566400149397	0.212591150396899	null	0.10442772370979302	0.14880119888719198	0.0680429546949261	0.129019753437528
LRATD1	0.691677567697244	0.691667134873536	0.691667134873536	0.691667134873536	0.691676448269047	0.691676448269047	0.691677567697244	0.691667134873536	0.691667134873536	0.691677567697244
LRATD2	0.00494738862398568	0.00494957686163578	0.00494957686163578	0.00494957686163578	0.00494762337926239	0.00494762337926239	0.00494738862398568	0.00494957686163578	0.00494957686163578	0.00494738862398568
LRBA	0.7922457652210709	0.552936881665146	0.597673205188786	0.7457598734208791	0.36341907585384103	0.767306095853736	0.723171297476233	0.8476792441316071	0.585494143727031	0.774835221084996
LRCH1	0.00140088984114523	0.0015289456945818199	0.000647293576366586	0.0475087360837167	0.000380670924962958	0.000324722608397722	0.0011630326807854198	0.0245518950158689	0.0058267261258374	0.00127949270348391
LRCH3	0.267378182293435	0.323889610103905	0.229557068114972	0.0476121707437417	0.279370702062172	0.20433003133360897	0.27808537397218	0.0112123733741988	0.151650183376811	0.37649156901786
LRCH4	0.40047465087629497	0.45338671379400897	0.45338671379400897	0.45338671379400897	0.284950765683902	0.453384260991823	0.38895069993683395	0.280497284859719	0.6844237998084279	0.45338396617397897
LRCOL1	0.5911359229047171	0.262227876616411	0.244482836950233	0.26040872734436	0.5951826540585561	0.568824114535594	0.24897517500895	0.27514777976956895	0.6448627123722571	0.762176960018285
LRFN1	0.061717852054112	0.10289659378124401	0.433731614044272	0.181583754522245	0.213976260339716	0.0992441893659766	0.0992427635354926	0.0992560524535749	0.22438457015628	0.0992427635354926
LRFN2	0.651721672170996	0.954209269712753	0.774725505324591	0.533155452689426	0.264322008794668	0.8984626657547121	0.816226787553625	0.922633638458498	0.9442053417723391	0.9882541923498299
LRFN3	0.0690126834493961	0.132216943474466	0.0688114520127095	0.0861918895733364	0.0478969990466692	0.041081132241753	0.0689958764830954	0.0805243284804928	0.0398955164857887	0.0712615337422334
LRFN4	0.675767590329411	0.6773447387397221	0.41962616981761797	0.316690317008103	0.306260748762824	0.339717647200958	0.5680770708512091	0.595147736530861	0.340629784212424	0.6773545192939531
LRFN5	0.98122992824839	0.9053831990634841	0.9836344507826851	0.943269625442617	0.643213435960449	0.9546514579127049	0.9190474717898679	0.9546063530525891	0.7626895952677901	0.977274804479869
LRG1	0.927289361278708	0.833691008567103	0.6124253094046309	0.867065522815097	0.7613101144730771	0.815402150094287	0.6771231239030581	0.8965445209445609	0.654622808436984	0.8516717320207159
LRGUK	0.7226389971242181	0.262037885019061	0.8905327119713341	0.345774078319038	0.24897992290877105	0.7401521264686141	0.81763035307154	0.212970931520533	0.342277235040426	0.41755803770133293
LRIF1	0.434241358711933	0.43424521694092205	0.43424521694092205	0.32034087758643204	0.204178072330897	0.43424177269724706	0.456695806381405	0.260348662278234	0.166830507924287	0.434241358711933
LRIG1	0.633840779855931	0.519798437325392	0.6140356797393121	0.397667546503344	0.8445474158154209	0.561849559797936	0.492166683113055	0.518297540297095	0.380499494062851	0.44443007022857894
LRIG2	0.396825844254255	0.30791820390388003	0.264885608966952	0.39839825473537394	0.619328805108306	0.12027228418819301	0.5377724661019689	0.311416538848522	0.475001907453604	0.45462814955728004
LRIG2-DT	0.34628559512437	0.346294232422496	0.346294232422496	0.346294232422496	0.3462865218973549	0.3462865218973549	0.34628559512437	0.346294232422496	0.346294232422496	0.34628559512437
LRIG3	0.0241377330412492	0.0498778552008583	0.0628670011828688	0.0460213300990923	0.0415127194607724	null	0.0570994185271657	0.158933331592865	0.0378368525455099	0.480111557924515
LRIT1	0.8815366700076559	null	0.48278193046237106	0.915594800584611	0.9710942108948148	0.327985669796159	null	0.80743242886199	0.643279631240251	null
LRIT2	0.8847404290137741	0.8070434090722741	0.94392469250212	0.76839156250765	0.6937984033934119	0.72409592276354	0.9200871925311931	0.7922706191425849	0.560551654586944	0.311053973365755
LRIT3	0.654028129971558	0.173721664863089	null	0.123555080468382	0.24654778436988398	0.3479450848506311	null	0.277361261626443	0.0187037525243355	null
LRMDA	0.9857097906817409	0.9812718429307242	0.956971861644434	0.9192987075069471	0.9283777829481179	0.981276878776681	0.9729062182671809	0.721623221610581	0.894530899894547	0.981277483989587
LRP1	0.312036154207175	0.550129973314709	0.349261000690017	0.50991763954173	0.546244530582839	0.320573589105083	0.6638980655540699	0.538917257992071	0.27960405620496004	0.427976330455752
LRP10	0.0280982769686401	0.0482395916443657	0.0949674842782028	0.112330978871228	0.0484021234872387	0.08833811072285902	0.0951750655286221	0.108511241614295	0.24939737117191602	0.0424899427630789
LRP11	0.13191466962325202	0.17424671432788902	0.18777331782881898	0.38273995015293205	0.54512076923331	0.17123425305477302	0.18611893335792395	0.186288170799095	0.181877708300522	0.17423244339802899
LRP12	0.5060158861922011	0.418529343409971	0.41020371161094105	0.831194258735266	0.585729131601025	0.7746976032547399	0.45369937872834104	0.7665145320996151	0.53923327525728	0.35913241664104
LRP1B	0.756784751842471	0.822260465549557	0.9933041170109109	0.857422571371176	0.8794941254008621	0.731009591416255	0.981675749453064	0.9314739990922719	0.561975214056664	null
LRP2	0.207472018312123	0.511524638097919	0.36925749235202	0.6637635884343001	0.733640564179809	0.416918047798581	0.35822322807356605	0.543379661650531	0.146085846272715	0.317882343782741
LRP2BP	0.0632975797227696	0.0710569212241376	0.0628652451268552	0.0384459151375408	0.0520136864919575	0.0710463820828127	0.0357325614256607	0.15152773087115398	0.14185502309349302	0.0684131023065725
LRP3	0.0495003370835735	0.0444947829279252	0.11733969319582599	0.0204037391426435	0.0627403181151068	0.15240738878664903	0.0990094122511023	0.0671381851731555	0.0448049688118284	0.0335997154683237
LRP4	0.12992799164133198	null	0.11311863670906801	0.156145339968467	0.146271641783577	0.605414214020834	0.0642337986785914	0.0108769937162182	0.17769653533711602	0.0084687436378754
LRP5	0.6779446023920479	0.0797198832999818	0.265290614000124	0.3771347110920589	0.31057232052328804	0.551832698675717	0.25472038626346694	0.45847169127112003	0.21768388202787803	0.131439176770067
LRP5L	0.0342795343227063	0.0129342731643551	0.000240352286438577	0.000182260169646644	0.0703345937015226	0.0934895400499727	0.000177087295737283	0.00019716875643616398	0.0463571377713582	0.0183410609563032
LRP6	0.9922901954981859	0.995176141944778	0.989517908882367	0.9932737765786429	0.981009542938697	0.921823601923663	0.995178287934653	0.995176141944778	0.967868311546343	0.9672150499513079
LRP8	0.762489320545004	0.324606957565916	0.28380597130470697	0.471748936164797	0.35661300822926	0.32039297455426197	0.283919362801835	0.345243307543595	0.23125543504896998	0.324597268382653
LRPAP1	0.257779003437801	0.278563457581998	0.55294860459688	0.456054127477519	0.580974293769237	0.456911988780579	0.482911379663118	0.637574536565102	0.36678305981641396	0.725212312797324
LRPPRC	0.533739019050771	0.34751353690930004	0.490275193250189	0.36780408616740995	0.264645439971712	0.0393906481147544	0.505172380377014	0.745842183650067	0.11571909670132	0.537364536331767
LRR1	0.8920103486058649	0.6943627490123001	0.9342254817340179	0.926736275117825	0.912756649174215	0.6968710233762221	0.867622164272813	0.888019263262028	0.8962313186055991	0.950466094973656
LRRC1	0.968716143849403	0.8997691032000749	0.905179909016771	0.8619167915144871	0.9189476288075191	0.9652362801066651	0.9086141823521279	0.905051496302311	0.9831302147499581	0.965237166181924
LRRC10	0.882514339216337	0.676452275432688	null	0.45453181535927506	0.766017696994645	null	0.8348842246888148	0.7316496455739241	0.8785713050441658	0.8223811244948479
LRRC10B	0.62596980276949	0.424249035101027	0.619119566740926	0.5152480149685971	0.36844945957227504	0.22030824281303196	0.5055743396933929	0.568532111569462	0.512589498841041	0.550979510120485
LRRC14	0.748077241703521	0.788083155875355	0.788083155875355	0.690943078746295	0.5272234869137821	0.7880954053160719	0.389718840929669	0.7146217979309308	0.705334214319098	0.439291382029305
LRRC14B	0.821043514177834	0.16297604036010999	0.0524093943987264	0.0752627860933054	0.12604422630051498	0.660644784748147	0.0536672504776514	0.0770977718321326	0.192302241597745	0.0534447727679902
LRRC15	0.524602358165145	0.35156393718367196	0.7093772021466209	0.7558635021984009	0.334741384690161	null	0.7080196659737299	0.5885317629025861	0.7707765490476859	0.852747418845643
LRRC17	0.867664961658771	0.852499295012294	0.48026345226238704	0.326820044254761	0.48179183305167206	0.758233953827199	0.852513591481678	0.852499295012294	0.618872947555026	0.852513591481678
LRRC18	0.5191565030299761	0.5191553696125171	0.807533049823068	0.527597950275471	0.710561866637167	0.519156381414983	0.5191565030299761	0.5191553696125171	0.44730247810506796	0.5191565030299761
LRRC19	0.45824871988825	null	0.693559859774417	0.345334587920487	0.925895530254955	null	0.607750180171545	0.607107321822609	0.9638946880616569	null
LRRC2	0.9026347851168421	0.9473127018240121	0.9753600700613859	0.9587270813562649	0.9828498971984779	0.973254685469383	0.9681130448574279	0.97478197404237	0.983999888344035	0.9919611183105409
LRRC20	0.763300396485809	0.846066993953991	0.7592446744001999	0.642308967837792	0.48091723280632503	0.527965199754965	0.621547058696832	0.517358810860117	0.519329250012544	0.371625482549277
LRRC23	0.280632559358264	null	0.6751245097050419	0.92475933229452	0.6711895769690619	0.9540777145125671	0.419812403497858	0.394379649752733	0.35330882339550895	null
LRRC24	0.958881529166113	0.9588724602220291	0.962543283281347	0.9750835910311891	0.7130747997987958	0.95888055615162	0.975006878339215	0.755848051741457	0.837732691593764	0.958881529166113
LRRC25	0.55083585019523	0.129701443573878	0.5493677939304289	0.23187884566148498	0.270678347431759	0.372715368813546	0.21837092842717104	0.0778538218169966	0.159291148870677	0.526508688316503
LRRC26	0.009670767310598771	0.0096743525716198	0.0096743525716198	0.0096743525716198	0.0408246598140745	0.00967115195130173	0.0827081452240099	0.0624586758299946	0.0283402614271595	0.009670767310598771
LRRC27	0.87585146894077	0.631497783426189	0.7241402527236199	0.661570755956092	0.635053904933496	0.845415602696506	0.7555697492935021	0.7380179573905121	0.5804967658508899	0.691121354324011
LRRC28	0.45703350013136995	0.85136179959491	0.9046288608280401	0.9084510041270079	0.57438452890863	0.8405496884621221	0.8990230690598771	0.8182589394414019	0.845979060639909	0.6404455835547049
LRRC29	0.5729795373177751	null	null	null	0.0558857764789398	0.7059064513518042	0.166738670203325	0.18240997957657396	null	0.34413257196775504
LRRC3	0.6207634641814039	0.336368380521404	0.7343574719061859	0.863493296648326	0.5485825950990321	0.417955718072424	0.7778596880613199	0.74502397393231	0.6671941541512739	0.859246851480978
LRRC30	null	0.0823627527758525	null	0.14912293891786801	0.47957430700655995	null	null	0.23667821164526898	0.19302394176470197	0.544156753564885
LRRC31	0.31617759509109994	0.7203547106011892	0.37937020488783096	0.544591739849328	0.37264155834426393	0.218151321565983	0.380209152544498	0.351066568797458	0.431547339256728	0.17610844659136998
LRRC32	0.11902081407804399	null	0.15462937438078198	0.23880623713573496	0.143757111704797	0.241171134708715	0.201132037449578	0.564945453270917	0.368106769412711	0.555252716706167
LRRC34	0.6068085939783471	0.44559920366976	0.41235694434711895	0.43332482880751	0.631080650890665	0.355419889751639	0.412437686714327	0.35557577079219804	0.588602726116981	0.345474670103604
LRRC36	0.831952695804881	0.464202351726317	0.9615122597244509	0.9916273043122621	0.6410442885046229	null	null	0.792054713683314	0.9877615457522951	null
LRRC37A2	null	null	null	0.17625962605553896	0.45680547201092	null	null	null	0.883847536608312	null
LRRC37A3	0.671171814868028	0.7287342889121949	0.7785484194672951	0.739291653141716	0.7197998854942991	0.7559809571106451	null	null	0.9848192147840509	0.996321987823509
LRRC37B	0.832778264531918	0.395084087014049	0.242502996916534	0.44934958374234996	0.428580873177218	0.115673976437749	0.24465401209864102	0.27578251293162	0.5444085829813471	0.33332289672510496
LRRC38	0.686064166481367	0.7000991120329051	null	0.778594942084793	0.664480979635223	null	null	0.42442335815004206	0.8657460716204229	null
LRRC39	0.9147688867856529	null	0.7338635579474859	0.7352029083186759	0.643238957488525	null	0.8872829863658449	0.9641491694878029	0.5995267712387221	0.9411271112924351
LRRC3B	0.332622862774012	0.48180671498074895	0.5398712795141141	0.8808672355176851	0.998001199002251	null	0.6010761852079821	0.8257256556164769	0.254631732577057	null
LRRC3C	null	0.630273999263102	null	null	0.914125937435423	null	null	0.89195760316471	0.8208308491291891	0.553093382007625
LRRC4	0.0883390508703642	0.157154012985702	0.392206103980015	0.18432734873754897	0.256517995674987	0.157141222893534	0.30418776040940004	0.181992658189822	0.29673646531162606	0.157139685616736
LRRC40	0.426637026991473	0.268143764777597	0.072341252315696	0.39634520878456303	0.381223248862492	0.268132992955195	0.21706284146384303	0.0464464442513915	0.17140622400125302	0.268131698235709
LRRC41	0.571254213585851	0.21858294214200102	0.155538958962201	0.285106390733217	0.27506566656873604	0.34127404595541405	0.33624422750555105	0.30237454478744	0.14409263290711	0.218569369762621
LRRC42	0.814995108319045	0.626344666901411	0.6863133602970121	0.6863133602970121	0.46068146569185703	0.587578248942031	0.7799557547069499	0.7989019962843721	0.42884121545800996	0.9380200123233069
LRRC43	null	null	0.666189304654672	0.290020635875028	0.562274494499486	0.253173925788788	null	0.6640512376093101	0.7522067929108879	0.7600446065453058
LRRC45	0.285163486804692	0.371071274375291	0.371071274375291	0.371071274375291	0.614568588337344	0.371064701427126	0.38383793175395703	0.391038720429698	0.33219245843630896	0.371063911385028
LRRC46	0.29372777549572604	null	0.7257332577205491	0.292699792192311	0.345642441236222	0.0537260847946429	0.44286757049554	0.535428373019502	0.69869117224319	0.33813646310460904
LRRC47	0.472845356699285	0.9022228294033	0.451926742969655	0.42694501151516295	0.7585650291923159	0.8030791666857671	0.451971543211185	0.418966580945766	0.483986724112141	0.42948617646972
LRRC49	0.49731930636894395	0.30031293697566097	0.710356938517032	0.360609210424067	0.44419332466886996	0.366879012273113	0.12232161777905198	0.40156957311350205	0.584365468521387	0.341973826576909
LRRC4B	0.952570184826602	0.955271138784131	0.8078578599655492	0.8860029232909301	0.557086300563309	0.845460613468123	0.888635649809364	0.962869755752722	0.4856462929154629	0.819461588172596
LRRC4C	0.14212307407448402	0.157220691028603	0.20021385401698197	0.0581201952322918	0.11422417128494801	0.0897941809936589	0.27071808967956895	0.0937175051427713	0.17967764922706198	0.15869558939557002
LRRC52	null	null	0.10631607485232002	0.36266658298019394	0.0995274570308537	0.237866038446972	0.18230393080839605	0.4132861569275221	0.8707635356725941	null
LRRC53	0.22733113192681897	null	null	0.5865928907054351	0.640348217660712	0.7155863071469221	null	0.47820748346111497	0.586656338093384	null
LRRC55	0.550660528398118	0.405604842175584	0.70995909835258	0.6663230070776421	0.335827581033611	null	null	0.25925280124181604	0.31529915322148605	0.33120450060727397
LRRC56	0.18443276713795398	0.23222199012265698	0.65631560904231	0.597653153290796	0.614757555881144	0.23221018481834402	0.232208765885887	0.23222199012265698	0.523410001335498	0.14892964457709199
LRRC57	0.13520474780296599	0.33212759425828997	0.41767872040875503	0.29560788256156606	0.332119263719432	0.332119263719432	0.31709140969255895	0.142735716733327	0.25233818316871803	0.332118262424335
LRRC58	0.907515467238566	0.7824187695445209	0.905530826097053	0.895236154051826	0.8690397302521479	0.9438611657077051	0.836313026394339	0.8323251559711609	0.9756234659749821	0.7690153964153791
LRRC59	0.00301328525705739	0.10440684160570901	0.46553264614400997	0.584882334020046	0.171667290918689	0.104394810753036	0.10439336475563	0.527818426934618	0.587480776785288	0.10439336475563
LRRC6	0.157803724297863	0.35662046878592296	0.143135662333868	0.0401765011142143	0.470085158783136	0.45047213868838704	0.13046502805458302	0.0442341600741142	0.28603613010308	0.075536769169302
LRRC61	0.5513020470707011	0.87683039242637	0.536857931656318	0.740504990223789	0.9110569505312229	0.794766070144957	0.5089183847071429	0.817676553935039	0.832000932843626	0.876844378085337
LRRC63	0.32383399499789195	0.612852561882905	0.6405572781883531	0.6123896445327099	0.553306287572833	null	null	0.46934035565128296	0.671385539579567	null
LRRC66	0.884216189242815	0.9608523664072051	null	0.8957987190189959	0.987022897922792	null	null	0.9199866621982841	0.5671074006434549	0.874253161805641
LRRC69	0.17985480411084198	null	null	0.308686343672542	0.0140863966352165	0.218054655127519	null	0.351759000042041	0.435877871341471	0.340516102167772
LRRC7	0.0914460811901012	0.0992268261697391	0.102438072483218	0.180217943438057	0.258230062853134	0.0992149640918569	0.0776276841311222	0.0907139939693806	0.38500567008178205	0.09705505412175999
LRRC70	null	null	0.544854486631149	0.6754996200262501	0.7103406655106709	null	null	0.330763383180933	0.930330815543004	null
LRRC71	0.500692725729794	0.008858923638139971	0.548206651437411	0.243767845440607	0.511759456848424	0.0770044323460509	0.46341407482526104	0.656036817603305	0.0243452710821223	0.162254580368905
LRRC72	0.835665619397251	0.4410894406223	null	null	0.4849219107307561	0.47788623178570794	null	0.66496626151965	0.582267455576786	null
LRRC73	0.530373885300098	0.5236469591979	0.421192995432499	0.421192995432499	0.547437575068812	0.42118888419720596	0.5543150266144999	0.594689653286865	0.53433988317836	0.421188390042151
LRRC74A	0.13326795212243	0.41137915948906706	0.571935211229025	0.732358932811017	0.502637033405448	0.918070212921986	0.8792888563722729	0.575695036180078	0.12676732491778697	0.39493483795471995
LRRC74B	null	0.104081130631078	0.00352410056244349	0.19798943384606701	0.134752294988579	null	0.0120528368018501	0.000210987086927963	0.00292665023015685	0.326904774061065
LRRC75A	0.348646489995301	0.45036440336758793	0.21812803774947898	0.31084014315033803	0.495477829658026	0.45036179313876296	0.140780774902663	0.195837069253835	0.13980144283012197	0.262193399009949
LRRC75B	0.856879266161384	0.8831037817331322	0.87652422035068	0.8411350404300241	0.862395363253896	0.9872331276322008	0.84228442272173	0.8377788235431999	0.8707685226750691	0.8831176260555491
LRRC8A	0.3203174362392	0.158300792416833	0.0466980283396298	0.113960900595877	0.826830677575722	0.428397617809475	0.300167118071695	0.259980753963848	0.291294712097797	0.301567310226025
LRRC8B	0.842202286257261	0.6891484555438689	0.925688571717952	0.723292808582177	0.544573041926922	0.8565417513339642	0.689158776068123	0.604375039507814	0.694860156228403	0.689158776068123
LRRC8C	0.49204682762974106	0.5398720079081141	0.434068639209202	0.335488836544838	0.503384702191944	0.5398741085687321	0.519934628870932	0.534050810724143	0.9257234193310849	0.539874361060477
LRRC8C-DT	0.860235183250871	0.8602209474092092	0.8602209474092092	0.8602209474092092	0.860233655800962	0.860233655800962	0.860235183250871	0.8602209474092092	0.8602209474092092	0.860235183250871
LRRC8D	0.0667666956438223	0.5319232802295201	0.453507530987866	0.0399107472374255	0.308433619678638	0.22817982463573	0.22817839405159399	0.228191726887163	0.12825681247201898	0.22817839405159399
LRRC8E	0.0494729980999022	null	0.27174885239738106	0.42250715955661	0.0988878315716508	null	0.16815507310677302	0.556700667479196	0.12363056673399199	0.360397468864764
LRRC9	null	null	null	null	0.32837698054150394	0.730801570900586	null	0.43678634275600703	0.9793990266773741	null
LRRCC1	0.13014604061225002	0.328575796212579	0.211106771943533	0.00808153527382018	0.138597297377433	null	0.21399760934391399	0.329443055796101	0.145705382919826	0.0702622551284085
LRRD1	null	null	0.00356957614167163	0.0925899278251474	0.157879073425565	0.0958975800880967	null	null	0.106009984482112	null
LRRFIP1	0.878569513675859	0.8928142718035609	0.8133946376336479	0.8524151502894141	0.913541491197725	0.9337445834750129	0.751279149509097	0.9024217192259499	0.7687904649588629	0.853428148041125
LRRFIP2	0.250626589441413	0.223455055272314	0.34559243554392605	0.26371453177897	0.43422725775642895	0.0769334399829102	0.0791109525474907	0.11665413471078301	0.16089287979648498	0.11633053138318902
LRRIQ1	0.14600288643338	0.175873226293016	null	null	0.0274355093700992	0.117207345375324	0.266708930474026	0.18092018023230702	0.00144940811594558	null
LRRIQ3	0.74209219198587	0.7035551301396351	0.9535148321441579	0.6733956194353611	0.605366417117356	null	0.798440230016718	0.78868183932473	0.7712462169572891	null
LRRIQ4	null	0.798992588398837	null	null	0.705123336545635	null	null	null	0.499895160672573	0.157040875379828
LRRK1	0.447751480469983	0.8458980504195319	0.837060644137544	0.823078804128569	0.6904587268126839	0.994772595759183	0.708967161611097	0.6552504506921129	0.45721048844009204	0.845912373193235
LRRK2	0.581644011487975	0.193990329165532	0.778626199835257	0.601517718212125	0.575402540141153	0.768308069442414	0.674615554664758	0.6051442575597171	0.19472524764607602	0.69539892006198
LRRK2-DT	0.7768627098149731	0.7768492478340759	0.7768492478340759	0.7768492478340759	0.7768612653747899	0.7768612653747899	0.7768627098149731	0.7768492478340759	0.7768492478340759	0.7768627098149731
LRRN1	0.49990793123666205	0.449629968087396	0.690443654244505	0.673361686340103	0.20239960857127498	0.44962731964842	0.682380107575227	0.587771673352056	0.602616830810673	0.449627001315771
LRRN2	0.128889732475616	0.47629729489512196	0.22732342490226898	0.17999031326884898	0.542309591709521	0.366984395458091	0.35605485668482506	0.29180640483179404	0.153252320652938	0.44277103670287604
LRRN3	0.568240491495567	0.834499783956587	0.553344326976593	0.8310981443231659	0.7080153566790591	0.834512564519535	0.3646303021155611	0.49780141163656605	0.7058876271375871	0.8345141006540601
LRRN4	0.25676161731844	0.558194714772362	0.28343387013200105	0.35959993722116	0.5721331506291689	0.41697637287221706	0.337542398136359	0.39494999403607706	0.7121081161718441	0.299549307223041
LRRN4CL	0.5673807602493829	0.17927695879502803	0.6190826774497921	0.18779949290225897	0.29407344824640697	0.353345767228356	0.43201906198864104	0.17941828812807198	0.517023645196583	0.35334487862792996
LRRTM1	0.16838702397891	null	0.378587398968387	0.7740166798123199	0.104158825775994	null	0.637851058050154	0.19194188535322898	0.527465811447551	null
LRRTM2	0.530307322680733	0.0890051320530163	0.0724688041668566	0.168514950184942	0.070408369568502	0.0889936656641281	0.391108514573007	0.44102326178392404	0.5943987182518371	0.0889922875196266
LRRTM3	0.5895012968147819	null	0.9074474085977091	0.45741702572435	0.575801180965141	null	0.8319350176958179	0.864393231332503	0.6777734481488641	null
LRRTM4	0.622125251904306	0.913393172964607	0.629045796334691	0.424211964857791	0.253106119490466	0.0508264695986992	0.19546496018207501	0.464990621971003	0.713254357295234	0.7576302740505741
LRSAM1	0.9374450758872859	0.9827981741567241	0.971107720952638	0.971107720952638	0.826156897768048	0.8928247998369009	0.9012143148354491	0.9101733737412329	0.9546827742232511	0.867868786437027
LRTM1	0.9109524677410641	null	0.45995028015312894	0.65962432891528	0.40424266589118707	0.746810370282415	null	null	0.733498390579372	null
LRTM2	0.9131646452150941	null	0.926991454470755	0.697729304728282	0.9434188678577371	0.562155024359738	null	null	0.599011879875225	null
LRTOMT	0.21826511862996897	0.23187947964481398	0.19981918626813397	0.132564545182742	0.162561751980303	0.29362449986470696	0.14005135406765098	0.13801419225246697	0.44561621363744197	0.231866245997762
LRWD1	0.5378306041764961	0.44064244796133006	0.44064244796133006	0.6110893235629841	0.46785541306115797	0.478423430378461	0.21809485538333603	0.6628713397447571	0.333816266903461	0.440638959145135
LSAMP	0.324243774559149	0.145749313920883	0.335252217207784	0.861284344176052	0.281528932390445	0.0569173760781092	null	0.546332478579667	0.680499384722006	0.225543154094937
LSG1	0.26507621544133203	0.400820869464296	0.197519180477818	0.46836113264084706	0.571760738703879	0.847343487682413	0.5396500092957159	0.671780427416953	0.16330381057561802	0.507230704278085
LSM1	0.9648951559336669	0.922102292183381	0.922102292183381	0.922102292183381	0.8569442094022509	0.922113223162808	0.9740442495225319	0.98012108296931	0.922102292183381	0.922114536948687
LSM10	0.9984196408996171	0.99674682654027	0.9967012251377758	0.9962441244785659	0.996106463708777	0.997594220097049	0.996675786487997	0.992370735662096	0.988813722258794	0.957015016460914
LSM11	0.40529587464901595	0.8303267854505519	0.756016509580836	0.7653424524536709	0.429523140902132	0.7578010934652959	0.755812748530777	0.8468923505002051	0.85113656469775	0.416526633959942
LSM12	0.764480357793527	0.800580150559042	0.787905767977936	0.458173896360014	0.484801579778074	0.623494208018361	0.7876887571499671	0.528367170041789	0.657239382174748	0.626188028022595
LSM14A	0.527808249647452	0.15042250300597698	0.218619849831038	0.4310444939447	0.6793314246748381	0.268385977817752	0.44054229061835704	0.44054578503059	0.38740856211641794	0.22380123417322098
LSM14B	0.65285172259625	0.508313218760289	0.6724964279944899	0.529019407965805	0.49177239381575705	0.6694331265975301	0.6808582790247281	0.579815879656811	0.45499074788260296	0.5781969713966949
LSM2	0.28406194948219204	0.475269433707829	0.18773582714267198	0.00294681644544689	0.0359810698251314	0.0359810698251314	0.0359801662258851	0.0359885882362737	0.0359885882362737	0.0022423751548547
LSM3	0.336098676568615	0.509496818423242	0.0986634514284543	0.0986634514284543	0.232699404530778	0.0986516089444934	0.0384013824809633	0.32115689735709196	0.236615162632577	0.0317749323594122
LSM4	0.0212813887387662	0.0033015542790906603	0.139972034607309	0.0364017523204089	0.107810347902392	0.0347775491723264	0.242967274770623	0.0171136877706085	0.17468343394833497	0.010144254506613002
LSM5	0.481354857606616	0.739228483524452	0.709543684189996	0.841629846054707	0.14092181683849497	0.45381967592301203	0.24812829238127102	0.0605208131987147	0.685732857571719	0.340393254427246
LSM6	0.910140066027236	0.650676796586072	0.9030538418469951	0.9517426634063298	0.9645319515410171	0.9645319515410171	0.976938236039003	0.802992192829823	0.96452449412957	0.984774922636327
LSM7	0.158757517659836	0.13077303078736	0.4429868596017029	0.20862875231726102	0.130760424427118	0.130760424427118	0.34282229289188504	0.34292758978508303	0.27706961664034996	0.130758909244701
LSM8	0.719130391616633	0.685439440044328	0.6173797869765351	0.5456572741387821	0.41137981778867	0.41137981778867	0.6053413426136	0.568637986452457	0.48262210819074897	0.458679124901011
LSMEM1	0.445620031403341	0.44214585210673707	0.557661074315751	0.80534568027246	0.707244094698041	0.5576641010491971	0.557664464851398	0.6128753654325529	0.557661074315751	0.557664464851398
LSMEM2	0.767473798399084	null	0.152669574859837	0.264724213122907	0.24704892876614604	0.13164603266561697	0.134676283247523	0.220156363650504	0.0705133076097786	0.353517420994725
LSP1	0.726052870538601	0.668405104123214	0.9418984201675621	0.888448132666438	0.890338798874259	0.727832074346842	0.9149255967042209	0.9149129488123431	0.8050919840514879	0.9177154406575501
LSR	0.583712436859005	0.8189542547131758	0.6151573808039189	0.6919021541892509	0.5292469149114171	0.87932770361156	0.531234055699572	0.5499593343177149	0.521489567015733	0.927606761798356
LSS	0.009150789024398509	0.018005195708297	0.018005195708297	0.018005195708297	0.0726758621954847	0.0490698277063615	0.0503981790175345	0.0800156358848163	0.0374924190686873	0.108308152472244
LST1	0.0575086789295876	0.140793110494413	0.140793110494413	0.140793110494413	0.0877683109807793	0.14078039329132	0.14077886478191298	0.140793110494413	0.140793110494413	0.0785453143913574
LTA	0.389290478362037	0.358474424795214	0.0569416552408854	0.061362755737208	0.183593704314794	0.231923480080198	0.35725487151228	0.301549817748757	0.188668005961365	0.215130707465191
LTA4H	0.13519051665233198	0.13520470052501102	0.0368046840039893	0.0594335881113836	0.0387853758626527	0.135192038524345	0.13519051665233198	0.295384863039854	0.36066059943907997	0.315987358703463
LTB	0.00261279873393174	0.000533499857560051	0.000654511486134016	0.000654511486134016	0.0157086160085918	0.000654124320159946	0.00065407779843966	0.000654511486134016	0.000637280255885136	0.0106416812882723
LTB4R	0.425655121242499	0.249754166793471	0.30834865921746	0.469383738343551	0.34848098047018106	0.24954224044146697	0.249741467020641	0.249754166793471	0.6084395784528821	0.249741467020641
LTB4R2	0.603594430091237	0.7194579059448449	0.7247174331544108	0.824859687215009	0.4820879823994171	0.6080322869857671	0.7194695025163859	0.7194579059448449	0.7084130776138889	0.7194695025163859
LTBP1	0.972166616245585	0.970882407038558	0.9434370877256508	0.882683745544886	0.948853669630742	0.9505309172384879	0.9318975202061429	0.978379626438812	0.8327309561690941	0.9838974251108791
LTBP2	0.35732781711848205	0.662534783658527	0.46692580614593604	0.553932731940082	0.18505846349222102	0.17534820298712697	0.38102690439913794	0.334021097105898	0.6213334360914289	0.49629840942542797
LTBP3	0.1479698743127	0.379211454337787	0.10200808020039902	0.268763779395493	0.365580121544596	0.28281547985326694	0.0753264262375956	0.23134768271127698	0.32278032259303396	0.646885757301573
LTBP4	0.24393007737366199	0.0103668034070499	0.0303770633378822	0.33506235093041403	0.177005575811943	0.0581205622632565	0.0103997271814816	0.11679223121044399	0.0159701498162143	0.0610852472109868
LTBR	0.37935792117823397	0.37936484277140997	0.21711327068932001	0.23129567862725797	0.174597991507765	0.480547348611755	0.37935792117823397	0.37936484277140997	0.528763542481742	0.37935792117823397
LTC4S	0.803041893845188	0.223022073503034	0.341965348411502	0.40321041607459	0.5813777582656109	0.33268473296013107	0.332683734583203	0.332693039220173	0.314103805526493	0.408626854345945
LTF	0.131417759672291	0.16850473331979202	0.21925987474966102	0.63018072080358	0.0485968834638854	0.10176690192815302	0.21924631832508898	0.799825813504072	0.17690122754993498	0.582322522114973
LTK	0.5644641032091511	0.365334037011882	0.7041856855679649	0.589449540281678	0.16519970077901	0.366759185223358	0.700470927791059	0.43109263943411796	0.474823314263902	0.529683281446459
LTN1	0.993829128437992	0.9884860875208721	0.8457782402195859	0.99746374980879	0.988245353809723	0.985473139227293	0.841391854756345	0.996010833889754	0.996637039011716	0.833862593748968
LTO1	0.10977225276487101	0.0375921753809943	0.0375921753809943	0.0375921753809943	0.0222534278076218	0.0375844703616567	0.0168549241994323	0.238713281114847	0.212028212246954	0.120842733942807
LTV1	0.8456586542420551	0.975326624460917	0.9279969170348051	0.9905898828531461	0.918821895419507	0.9587728776455309	0.9116657490678841	0.9967560188762601	0.751433807018553	0.97533335163988
LUC7L	0.605619760736432	0.711307770974254	0.9169646940362859	0.684210496532987	0.39825590724528603	0.680927288374562	0.7267224618092141	0.6434696664872579	0.8311253585004079	0.53299724746759
LUC7L2	0.3479577632630301	0.518567351603029	0.47959093194422997	0.305243121318544	0.465951841872344	0.6828976627413039	0.634199092249901	0.687090193042406	0.645991523299379	0.758169710859103
LUC7L3	0.410110367523855	0.266233677093822	0.134387327296874	0.24834489670544	0.345051410900123	0.7361469252819359	0.305316673934636	0.39064921991506396	0.4527826268550921	0.33654645629992896
LUCAT1	0.457101798508358	0.4571043287729771	0.4571043287729771	0.4571043287729771	0.457102070004123	0.457102070004123	0.457101798508358	0.4571043287729771	0.4571043287729771	0.457101798508358
LUM	0.871651942982236	0.42298595851793497	0.8815234351692741	0.8910751436971441	0.7549591339303221	null	0.8777611591038409	0.9244850854580849	0.986897200192659	0.8677582370382529
LUNAR1	0.18325862888664202	0.183272817947157	0.183272817947157	0.183272817947157	0.18326015133135895	0.18326015133135895	0.18325862888664202	0.183272817947157	0.183272817947157	0.18325862888664202
LURAP1	0.16706409991229598	0.151823167901257	0.0420280271599875	0.134314718374389	0.0937345881381894	null	0.33672064432583804	0.146101002786297	0.46966485744825603	null
LURAP1L	0.709923490098722	0.499731945921061	0.12747251831622802	0.397431267095308	0.19257143947052602	null	0.17465748137484902	0.311459315554826	0.134796416879254	null
LUZP1	0.901800199230255	0.992163663870945	0.869992996698608	0.896000762585245	0.901298305746312	0.992166412949619	0.997367060915087	0.9374045975116558	0.996286097724919	0.909245774446234
LUZP2	0.052538290005073	0.320741200832492	0.47080159131550997	0.148757276457223	0.4030106531512979	0.14335667758186801	0.471010724501604	0.0398826161619189	0.21496850246496801	0.0257822248963494
LVRN	0.839378285787393	0.557523458337639	0.994933475888364	0.9057928221673	0.40577914620305205	null	0.994212336473452	0.5366330504461471	0.517715282661389	0.30380670919588
LXN	0.707652419392482	0.842607332891059	0.872163337832671	0.9270269525459192	0.615924510455082	0.757031891278828	0.7545411745786229	0.774041489609963	0.7679104275590121	0.8426216604232142
LY6D	0.0133173679996704	0.0526844900611598	0.687356396195818	0.596332804929539	0.0548227810313958	null	0.0119546062228576	0.0649488406298993	0.37197326470664793	null
LY6E	0.395444730077159	0.0587090354611025	0.444704109258682	0.16168873393214003	0.336664145631208	0.16781021801009804	0.167808682819134	0.0806422028141917	0.42895125213097796	0.167808682819134
LY6E-DT	0.45314351477364	0.45314627643492994	0.45314627643492994	0.45314627643492994	0.453143811098101	0.453143811098101	0.45314351477364	0.45314627643492994	0.45314627643492994	0.45314351477364
LY6G5B	0.439707709188841	0.6056072481582211	0.10681242927118301	0.3596594773495779	0.6157281380663729	0.0279108464648632	0.359651518709226	0.3596594773495779	0.7582266316286841	0.359651518709226
LY6G5C	0.407768257306014	0.515402266737944	0.24324461698814803	0.49739089395627706	0.512070361808441	0.447008052782606	0.447007718089575	0.44701083733555197	0.44701083733555197	0.629808537203416
LY6G6C	0.503259509198139	0.577505055530434	null	null	0.481182965805085	null	null	null	0.268715834712363	0.109834651308798
LY6G6D	null	0.548471325681019	null	null	0.255957002749911	null	null	null	null	null
LY6G6F	0.36979650210327	0.36980393193178207	0.329686132309024	0.33293607734057695	0.390142353232466	0.36979729931700395	0.36979650210327	0.36980393193178207	0.6447927944748411	0.36979650210327
LY6H	0.0329652596870177	0.147827148377345	0.0485008596938251	0.0820031220890543	0.154674973601451	null	null	0.262178520234518	0.0850320341519165	0.384520059647082
LY6K	0.15995354537117001	null	0.294277048168997	0.5992015795408321	0.21545044434646698	null	0.241587059566248	0.312788885193423	0.11410358281108803	0.62807224366711
LY6L	0.0718183829496502	0.6586000445388771	null	0.34774854196125105	0.452382885083409	null	null	null	0.6772607124288161	0.00998399739601426
LY75	0.42974657154929796	0.30339819840068394	0.11646495053432401	0.0423446087323361	0.16934533080967099	0.15900605183235098	0.0361139660819117	0.09117104110861901	0.322327021690322	0.20319672448125198
LY75-CD302	0.117710651250636	0.117724515814958	0.117724515814958	0.117724515814958	0.0660420959166516	0.0628801413731608	0.117710651250636	0.117724515814958	0.158291291159784	0.0860470673175821
LY86	0.952435946816387	0.374143257017339	0.4397125241127	0.36481622848507794	0.40523397240546505	0.6297265259246321	0.41390578646299	0.37841825426517406	0.6297199157097111	0.6297273204460121
LY86-AS1	0.7271177534088521	0.7271058630494709	0.7271058630494709	0.7271058630494709	0.727116477592859	0.727116477592859	0.7271177534088521	0.7271058630494709	0.7271058630494709	0.7271177534088521
LY9	0.662038819630318	0.550416843086614	0.518801286069168	0.628210239276177	0.791918841241016	0.747695061031081	0.7134962817503541	0.8641156074514019	0.9278098392624978	0.746238091536058
LY96	0.43293578824087503	0.42751599160928005	0.19081251476334601	0.309130369752815	0.605253553823321	0.43293621028895796	0.191035510539143	0.19718488067463	0.455049798043781	0.25393157492068
LYAR	0.7132109789811109	0.42297654553070596	0.64238603732903	0.278763003056017	0.720142463799462	0.6196355111428461	0.423791941685044	0.6982408173300401	0.417420185190861	0.5294541920971501
LYG1	0.381395984201146	null	0.935409345641188	0.7780839665022651	0.39793700415066996	0.9481194722249431	null	null	0.772623281269108	null
LYG2	0.708130403515515	null	null	0.8044936764611571	0.290034078030948	0.896998697768147	null	null	0.842618557672067	null
LYL1	0.170960247712477	0.500621609532999	0.23945127853179604	0.446793306922174	0.9863281912153471	0.9346273402679279	0.235576788832023	0.24673807671715195	0.8653737000426229	0.42935048184197405
LYN	0.23790862055079398	0.370843690394479	0.7483264402670919	0.21443548761570602	0.273832470778866	0.11112148065777801	0.13877607620364002	0.117822143384355	0.0781868877149473	0.0472242627346567
LYNX1	0.799653961955341	0.567292988948353	0.6119270594674151	0.9506110690135	0.878727397837432	0.48298474344210995	0.33666930746783597	0.875412261709202	0.21373869822881897	0.671849820436229
LYNX1-SLURP2	0.782406593927073	null	null	null	0.617920758298671	0.11368936125274001	null	null	0.0374821049991431	0.662229728826984
LYPD1	0.398765436109648	null	0.7200163825148499	0.422101841383685	0.0239597745342398	null	0.724783543641149	0.306969151567657	0.35634914270930795	null
LYPD2	0.132757008636496	0.116675184487817	0.057880405227061	0.0616769615713844	0.0346604132754125	0.0818519390545532	0.0989721981357103	0.0537766606136528	0.10296501905550201	0.0365373849440214
LYPD3	0.938884956993493	0.980352170964943	0.94633116574211	0.9171774772337529	0.879457056670371	null	0.945058778936748	0.8073833564126691	0.9935735259546641	0.942948920266888
LYPD4	0.292544013194858	null	null	0.0992400471930183	0.46089730659694894	null	0.13173887852869698	0.114010394890197	0.458905870365063	null
LYPD5	0.42884159374047	0.438015444195604	0.584302245640606	0.445960254131267	0.29919338741499	0.535842294624438	0.535842521731964	0.5765337608898861	0.5358404051535139	0.535842521731964
LYPD6	0.778750817849868	0.8355579176396909	0.17771830448004303	0.8023480112870441	0.622826207056315	null	0.38695935029258005	0.392073266488948	null	0.29752954076065197
LYPD6B	0.223222199013482	0.790046314364895	0.808385364971726	0.93579866097454	0.49851284848933003	null	0.569709391247954	0.73843596203584	0.309008706127774	0.726826077448277
LYPD8	0.251207849674765	null	null	0.40681365128381297	0.42194717992570197	null	0.387399078789128	0.135791288985631	0.460154314197926	0.20214996734052498
LYPLA1	0.43830102297652507	0.444165980090871	0.277233886551349	0.39228374803352295	0.558880727610364	0.444163047970403	0.277217524001848	0.46946968649690596	0.273159723237292	0.5150376419178471
LYPLA2	0.34035765060763395	0.22310522672094799	0.35983268234298	0.359677121043123	0.528429255020923	0.223093208169922	0.35995841055161104	0.397157034146299	0.0767279257884315	0.47135648737382596
LYPLAL1	0.703675665062822	0.895222110618338	0.6833372749955889	0.717943453240431	0.9899248197932551	0.8760766915005329	0.8791765401731619	0.845337401200359	0.8765028707766449	0.8760781937537441
LYRM1	0.434333295579585	0.170808343803113	0.414993336691048	0.407977374454204	0.6403678986577671	0.8762747341382779	0.262208816329773	0.23287997327045198	0.4752465368992089	0.47524507299984403
LYRM2	0.16500627691365302	0.612775422795991	0.8655597830113689	0.346643225822853	0.34770123020645594	0.635438819829438	0.8346313479925559	0.4900328893047729	0.6932575136447309	0.726777307609091
LYRM4	0.7506148479838242	0.9646281263628109	0.969161929381005	0.9377127320182459	0.959342289251907	0.9336022054866729	0.841800992745453	0.7847418004309079	0.9335919628353231	0.9645531604480441
LYRM4-AS1	0.252977546817207	0.25299014104343204	0.25299014104343204	0.25299014104343204	0.252978898154187	0.252978898154187	0.252977546817207	0.25299014104343204	0.25299014104343204	0.252977546817207
LYRM7	0.37434440505915395	0.39696075873878	0.8468207473619109	0.45733908570768794	0.682939002808563	0.647148713841373	0.775224118028852	0.423429805679405	0.353081270319666	0.41663513246209793
LYRM9	0.558408096713689	0.298281421359791	0.298281421359791	0.23633218001029999	0.37662455138821505	0.29827171756182	0.298270551210028	0.333538431469432	0.298281421359791	0.27181519060537396
LYSMD1	0.876699846493725	0.6838928535414681	0.8937966201441642	0.9566563120820258	0.7238974629761079	0.6839018545020551	0.8816301211558158	0.9004255128969421	0.545992230783413	0.68390293637767
LYSMD2	0.32995216442199105	0.349316551125836	0.0714347891474926	0.0471569070514489	0.172376170239905	0.378423028755881	0.52637144373144	0.310484944204523	0.4311287877608279	0.37842228069590206
LYSMD3	0.993167315361764	0.738725257030876	0.8876735868812379	0.957808447991067	0.853483825798909	0.901383155313098	0.888277316288917	0.7590009665305699	0.995368148860302	0.9013845785205259
LYSMD4	0.658734644380026	0.49422126144853207	0.31550443518656796	0.433470741130971	0.5441106749305921	0.460505971836413	0.196910287902612	0.360015720931538	0.300563513292152	0.6312608812613579
LYST	0.0057800912038758106	0.0483540911513993	0.00264556247388441	0.005797878099211761	0.29073680397965995	0.102879204856063	0.0511226248095228	0.0364402804247404	0.107295320623615	0.0476566082007874
LYVE1	0.649880743877255	0.649872299019489	0.75602848457231	0.7809116215399771	0.732498662788063	0.496217847029659	0.649880743877255	0.649872299019489	0.860323459885353	0.649880743877255
LYZ	0.633039923522741	0.524144510276492	0.6190829885162761	0.5638141297229411	0.641267381647415	0.5241457850312891	0.6159134620557379	0.681299684519984	0.524144510276492	0.8143675726001359
LYZL1	0.106692604415212	0.00880130051406321	0.00575787894786663	0.0371486529732458	0.19357110532761998	null	0.296113667052991	0.00454812333055759	0.0983312543213384	0.0638460879582718
LYZL2	0.336924371574411	0.0745312592108104	0.18282557426952803	0.12627085378584402	0.0576698390732655	0.0305224863317419	0.179844768303348	0.16527588748983899	0.0564346937584444	0.0933376972692179
LYZL4	0.8300194659796201	0.6626263557478579	null	0.429237280405161	0.5956825678409761	null	0.19808344998387198	0.708951064666257	0.443761975710721	0.54056294374683
LYZL6	0.293214663512931	0.40392898249137	null	null	0.39284802880359904	0.306586883834325	null	null	0.6335031850994169	0.132446211931222
LZIC	0.43372870030803895	0.229487004170742	0.319440735105698	0.640165050095967	0.152370993712352	0.33359246245176694	0.442156356020265	0.5167825208791079	0.749808740518781	0.333591468769388
LZTFL1	0.6882064507505059	0.770131502432422	0.291370387741227	0.6270358396519901	0.7535386825902759	0.61470065559794	0.336971024104248	0.875523155651852	0.807632330670295	0.355768773527126
LZTR1	0.32895789624961896	0.5385548682167179	0.25466341279956	0.14671991159584902	0.19400646835925	0.068394583400504	0.11245385601545801	0.34647702026592797	0.33474421581882696	0.144993671958504
LZTS1	0.01702686101694	0.0976675422378277	0.0399492712669061	0.12156143544496499	0.0824195169090432	0.0577483851800115	0.0390948314792878	0.21384700659179398	0.209735627268297	0.22141694532802803
LZTS2	0.0578880628350198	0.122953384305309	0.14598791448860698	0.0906406661591769	0.183332663145823	0.12294090319171098	0.152455370983741	0.175902508690438	0.0412095963419534	0.0685306505237622
LZTS3	0.502017030440345	0.37410509373729706	0.23141576686123602	0.11847415147219198	0.52184567018695	0.14562063917093301	0.190666216495615	0.148157946268907	0.0484807001040904	0.192023033819689
M1AP	0.46918670609608004	0.386700599024769	0.447152742834614	0.6417565926197729	0.372316582450006	0.31930132142676304	0.43348881939700795	0.629812209804092	0.180929198953767	0.6431925851124879
M6PR	0.274172806041582	null	0.75827194486194	0.6455945575656801	0.323345317310776	null	0.9172071361705358	0.912509367016518	0.172933517439663	0.9231545064026949
MAB21L1	0.136252656595437	null	0.460427768043707	0.377574555499343	0.781175549164456	null	0.473440253093497	0.581028365044457	0.3906925173985829	null
MAB21L2	0.7661271702755709	0.6246827651784301	0.392787809209368	0.7752839018020821	0.344967084339661	0.6246891371584399	0.5764306358071379	0.773955631837301	0.587107136955906	0.6246899030451329
MAB21L3	0.759397801192442	0.458991978052604	0.423304543151092	0.42215962558853	0.4868337959482829	0.42330053924043104	0.845078455582171	0.820566761380229	0.365886823888753	0.803904319031187
MAB21L4	0.351598066456549	0.6635289158867961	null	null	0.687681606010817	null	0.38964331399683	0.592151651602275	0.7241591827485201	0.8149972692489129
MACC1	0.35777555561124497	0.616039111673601	0.5460724334387539	0.8142296403451121	0.8852339902208031	0.551572175720978	0.614341236251262	0.8009591140068921	0.520537540786921	0.6066401864413089
MACF1	0.008264018349646959	0.00186990569875285	0.0336388219270238	0.059272892463958005	0.0225970066593457	0.00881417523752569	0.008842592160048941	0.0143483383117624	0.0053583859114398604	0.00298403493719395
MACIR	0.272968400347816	0.272980287466715	0.272980287466715	0.272980287466715	0.27296967581612097	0.27296967581612097	0.272968400347816	0.272980287466715	0.272980287466715	0.272968400347816
MACO1	0.991602470898891	0.9117676475628158	0.984598833692746	0.984598833692746	0.5172840336245871	0.984603255599927	0.992617241753837	0.99478233990275	0.988709119375494	0.9903868458993679
MACROD1	0.0955075086422909	null	null	0.813487363390376	0.19477071068321802	0.199958237134793	0.429628516442924	0.8846941144331579	0.5662824265737171	0.38454593346126703
MACROD2	0.0633779628058509	0.11552309354932401	0.196397169353406	0.196397169353406	0.36756821278800206	0.321977345904443	0.299311912671484	0.171529572859235	0.29450406852512395	0.196383157355964
MACROH2A1	0.0151289953347592	0.0151338904437046	0.0151338904437046	0.0151338904437046	0.0151295205117942	0.0151295205117942	0.0151289953347592	0.0151338904437046	0.0151338904437046	0.0151289953347592
MACROH2A2	0.470823573935281	0.470825298438674	0.470825298438674	0.470825298438674	0.470823758973415	0.470823758973415	0.470823573935281	0.470825298438674	0.470825298438674	0.470823573935281
MAD1L1	0.166083220530673	0.11585479053649	0.0939543467777855	0.103696155082631	0.0139112751437428	0.0943066329042334	0.0548174656725206	0.0548279766496708	0.138054808381325	0.0548174656725206
MAD2L1	0.8167806972150451	0.7127959922561641	0.8996771922871929	0.7286396485019391	0.504408662518642	0.8734341484171491	0.7264963458652208	0.84209190073463	0.8734216048262429	0.878773164302858
MAD2L1BP	0.9684733608024431	0.938273280696626	0.8887406331273091	0.896142746774521	0.7699890328558759	0.899906251515328	0.960737839004483	0.966652252572245	0.923801906858803	0.973714557888342
MAD2L2	0.15747900266283302	0.395386565164621	0.0516378945942679	0.0785167292622174	0.328160679714769	0.30764067727288397	0.17232763485291	0.13584395919361802	0.566483813077706	0.0433065697571964
MADCAM1	0.776203585422115	0.8605533515123029	0.7725321378179	0.874860276296653	0.930997755045014	0.860566056900904	0.767054075514082	0.8418829996460059	0.910492950224805	0.852215643711295
MADD	0.9901357080508959	0.9658927997454879	0.868657752325715	0.8146902726621831	0.956999716596511	0.7759114769858628	0.939921512386125	0.9496436802634171	0.572569983662995	0.9058941522775541
MAEA	0.778976870061864	0.612848483206248	0.42710299435038396	0.568928376042157	0.583337155181092	0.551916420500151	0.7055420768536171	0.597154573904807	0.3589227824024361	0.756560147973792
MAEL	0.3771078453905371	0.603485779461866	0.74969645882427	0.28987967790947	0.667407278870571	0.375495744357476	0.576690156266	0.6076324050087839	0.35503675496227793	0.45129443298971206
MAF	0.414731660203306	0.301859872643736	0.17269048371227896	0.17714966078887898	0.339766264642708	0.283765262612753	0.25890535730123604	0.24607957633889802	0.8529241905779129	0.152983720301795
MAF1	0.41176832243159495	0.8691492034799542	0.8691492034799542	0.8691492034799542	0.356305449288441	0.869161810909836	0.319590054840862	0.28461464150572496	0.332179199595086	0.9505592734284329
MAFA	0.767599514330077	0.26016770000716	0.635414151414116	0.506051219091697	0.9219513513936959	0.931394635318243	0.703688417071615	0.37528513381668	0.8681676187508349	0.35103823321085303
MAFB	0.5657941652586589	0.323594266491204	0.61190084917862	0.85379850280503	0.6459217481002161	0.645865871800421	0.45379284281565296	0.41271934088879103	0.40816637863451005	0.54961928544025
MAFF	0.10322564993565599	0.423664617522178	0.0888173056925287	0.14816067595305202	0.10130830608074401	0.12290876172380198	0.0579828146789592	0.109455304581772	0.0209096972994139	0.12290726166963901
MAFG	0.9301862544179492	0.6622661350906961	0.6622661350906961	0.6622661350906961	0.735650717124501	0.7181696907253221	0.8189387310597779	0.762477857907044	0.8246312004002221	0.6622751953022901
MAFK	0.378228846669264	0.193040695579702	0.35748701707434705	0.21593626412377104	0.49453234329799295	0.49453453736053293	0.329122224694935	0.3564143274876311	0.15331700381454902	0.37664258351744
MAG	0.7100285534579681	0.331831727429457	0.0475290017392127	0.200768897865229	0.280231424809442	null	0.0663413422452452	0.23034550551244	0.0406610358277267	0.8481478807492779
MAGEF1	0.17361770794815698	0.18385515717635104	0.194667015576698	0.15907159380378197	0.15017695843005302	0.0390713615467476	0.22586721993807302	0.26607629044108105	0.116802202748721	0.0557946331204228
MAGEL2	0.663819684737789	0.888507570621327	0.75798044146789	0.925053594320095	0.7820610093234449	0.7568546741565579	0.7568560590224391	0.7568431522982509	0.7874953729510858	0.939301812541932
MAGI1	0.283155139688411	0.572657331221765	0.60648695910103	0.505741409722457	0.326181532578748	0.695615184701402	0.406679582712518	0.572203494771272	0.590943468856255	0.459101838669009
MAGI2	0.76345265694803	0.764802269041573	0.6135432609721829	0.826290842698076	0.43476639627673797	0.42021249250741294	0.799204533544708	0.476217129713752	0.52285295305826	0.613549799887719
MAGI2-AS3	0.6816069117756839	0.6815969341651179	0.6815969341651179	0.6815969341651179	0.681605841190473	0.681605841190473	0.6816069117756839	0.6815969341651179	0.6815969341651179	0.6816069117756839
MAGI3	0.121684446160947	0.173800819018555	0.22021536713573103	0.0438229786463128	0.18681001958554302	0.28887222304343	0.220429457808928	0.0429269212910092	0.118882497649451	0.0687980079212394
MAGOH	0.0221528743693838	0.14735252162118698	0.0224124195572605	0.0704539535066876	0.12114699310970099	0.12114699310970099	0.0863519165464385	0.0583485390770855	0.121159440391624	0.12114549705192698
MAGOHB	0.567578223701326	0.684186067193661	0.8759415756002159	0.7257269402667109	0.353396391610154	0.747390555261728	0.8625207298935358	0.692794847777375	0.531718417846993	0.552731830294515
MAILR	0.232505062300399	0.232518278369956	0.232518278369956	0.232518278369956	0.23250648035658397	0.23250648035658397	0.232505062300399	0.232518278369956	0.232518278369956	0.232505062300399
MAIP1	0.569022503151428	0.582199423880598	0.781681053912244	0.781681053912244	0.6466806909047701	0.7816931755269109	0.7442383008995959	0.9030429988893659	0.870595566892197	0.7816946324751108
MAJIN	0.6962033684745259	0.118184485001394	0.8578855090794909	0.15237117723534602	0.748915602883661	null	0.85615071980719	0.42179539553717604	0.7383547852936999	0.0426672670061689
MAK	0.25017237769213396	0.24471528801113396	0.16316809600662197	0.311732870934195	0.0911839786976725	0.422398877789353	0.162812741922124	0.236007722061792	0.188976821067614	0.244702429158526
MAK16	0.986295887771479	0.956587650251634	0.886507118788269	0.9059825842073069	0.881485905711884	0.938752571617361	0.886289418307275	0.926701937255453	0.9755049067747521	0.9007224497125269
MAL	0.9306847133874809	0.658624072044715	0.862498698671359	0.9601073703748358	0.911100974720612	0.964878769986457	0.897668192943882	0.9583892769232242	0.9720821349655759	0.914495237966053
MAL2	0.836326293257608	null	0.470679699881267	0.657816633605499	0.0696725662086355	null	0.40351987505159004	0.35665306851342404	0.20188645090499804	0.7481644555621271
MALAT1	0.0626582724216279	0.0626694574720351	0.0626694574720351	0.0626694574720351	0.0626594724961817	0.0626594724961817	0.0626582724216279	0.0626694574720351	0.0626694574720351	0.0626582724216279
MALINC1	0.3784251082270271	0.37843207980102794	0.37843207980102794	0.37843207980102794	0.37842585627076397	0.37842585627076397	0.3784251082270271	0.37843207980102794	0.37843207980102794	0.3784251082270271
MALL	0.5600118105489449	0.784712902800812	0.611054629001831	0.781422064364567	0.8248858267587621	0.7847250864074279	0.610953356470681	0.7741790568171741	0.6715391546818149	0.575724080144685
MALRD1	0.6337154919234711	0.4678118737281521	0.275384171731937	0.128106043826745	0.5345739191354021	0.35545096875285	0.386859819877117	0.380219168816955	0.108671438247276	0.11252773597942099
MALSU1	0.598871807426319	0.8289230399787522	0.506001619882041	0.716054231749139	0.6218884458257671	0.828935798006092	0.505996000054894	0.552884286613635	0.817446882171433	0.6352960019708249
MALT1	0.0407245443837781	0.0384115501117133	0.0772989180586338	0.21772161325034198	0.152429556756605	0.17217924582104802	0.0049581996432236	0.0224390125546893	0.0438060521983876	0.038402814825869
MAMDC2	null	null	0.323715944784279	0.407197018706466	0.692632428249423	null	null	null	0.774741701582935	null
MAMDC4	0.656787580187416	0.62379096259205	0.809029586382557	0.657697092484599	0.41775065655178	0.6667174366620501	0.3252612723287	0.38755049380049394	0.38893800046358207	0.8171468511386679
MAML1	0.4309176517763039	0.737735497579959	0.525881049037071	0.34658943746734194	0.878402269615107	0.824828968170131	0.824830498656145	0.824816234629985	0.32688327025512104	0.824830498656145
MAML2	0.42420692514770003	0.5288566362399301	0.32389584910791697	0.589187294734421	0.509285851540076	0.9601376553092809	0.37896593835114395	0.408166844281055	0.33973010909594	0.7007314286166729
MAML3	0.5221076916202121	0.38937883667484	0.418571671885114	0.4104915675020979	0.387888595131879	0.389373141319469	0.43468648053059994	0.40700140169541404	0.364016690913169	0.14012862976884
MAMSTR	0.21028780777438896	0.13788463443264498	0.0593003438155959	0.118756435501386	0.11277360279371001	null	0.0526692966721167	0.0579353992651793	0.7366842402070519	null
MAN1A1	0.8590399895353009	0.8931955076893701	0.915456314046211	0.731334458818604	0.9444442715450451	0.8540087949760491	0.946534567605547	0.95228981675454	0.932762628643104	0.7895396250194999
MAN1A2	0.19267104452015302	0.5125976039852249	0.328845443590802	0.541215050393552	0.626911476347995	0.376715805051215	0.24235805275332603	0.285307554370947	0.3509594176226731	0.420754004195451
MAN1B1	0.8891481537486899	0.44012558300430893	0.390661532849698	0.39913645965222405	0.676399012635188	0.7225020288221992	0.39027700233562396	0.250309987401837	0.29501269526800106	0.613760664382443
MAN1B1-DT	0.314092852825147	0.31410302682725105	0.31410302682725105	0.31410302682725105	0.314093944482592	0.314093944482592	0.314092852825147	0.31410302682725105	0.31410302682725105	0.314092852825147
MAN1C1	0.854787971227448	0.0765441479665881	0.36958920452497795	0.22568887704266	0.164563126165758	0.369004065391856	0.451170920243404	0.5067944507857071	0.31007332878378496	0.347689531239083
MAN2A1	0.696840199912911	0.597003373001636	0.716172116610588	0.839157595022437	0.827800478044236	0.719828706115838	0.551260227354012	0.641900594013457	0.916512995416783	0.778459012127504
MAN2A2	0.8929628179978492	0.202102282737457	0.872972558667619	0.814429851822557	0.488798868750437	0.32943059871939695	0.8767081236191879	0.905193004659217	0.683363397652777	0.7791437821807871
MAN2B1	0.309391823372453	0.255688916969797	0.20773335004217602	0.16387106797115	0.187769780348748	0.4159666820745949	0.45804479260342607	0.547655924340512	0.20239073796026003	0.255676412743794
MAN2B2	0.40699370597397605	0.49623074656316296	0.6340084428513311	0.7723403362629371	0.399779998001243	0.43544712923558704	0.6895985336960071	0.820095206473135	0.40815057535161503	0.5267162079876551
MAN2C1	0.0699446218061675	0.0667748921645908	0.129019461895961	0.19709832243043698	0.46392577577997707	0.00965000048509777	0.0264915926277804	0.0323434185377662	0.0228395624693634	0.0667633912017637
MANBA	0.000210412901958309	0.000275884627269623	0.0171770667566525	0.00505711302086895	0.09415656976687	0.0233986469449459	0.0121604573073617	0.00152256506364564	0.0125865744328535	6.442533791814429e-05
MANBAL	0.0140250211243895	0.230350682500095	0.0027492043019406	0.0111368863390482	0.0135199462723524	0.0135199462723524	0.0131745104752106	0.0190644534941933	0.0135239937745956	0.0124979975557701
MANEA	0.498874936849557	0.6896295660840238	0.216067865301282	0.529659530410252	0.0607973408775836	0.274124254635753	0.3787602266586721	0.335487744280082	0.24334709672824498	0.34329529688571997
MANEA-DT	0.0355684494525075	0.0355768166805002	0.0355768166805002	0.0355768166805002	0.0355693471736916	0.0355693471736916	0.0355684494525075	0.0355768166805002	0.0355768166805002	0.0355684494525075
MANEAL	0.23674961720543203	0.486534577614258	0.251596729933717	0.42101581569202795	0.743842151406635	0.630356837314328	0.24189730894774203	0.285984088588205	0.637999682274054	0.515034723739658
MANF	0.644525790974403	0.34019129936192893	0.43654385477849894	0.554085432596609	0.125928724417595	0.204924962472038	0.48946399824683395	0.6087396967345551	0.204937337616837	0.20492347505424
MANSC1	0.342735244618045	0.198906392761695	0.41883757803179206	0.491748261795801	0.392374779566414	0.5847694457111869	0.5847699761073729	0.584765032958747	0.545728550153577	0.229439036918934
MANSC4	null	0.38119407392534704	0.467331410769839	0.768580320438286	0.8833156895230859	null	null	0.692199334785151	0.54763952214892	0.744038559451695
MAP10	0.995358628929545	0.9174254908701841	0.9410850867340641	0.9165536953898349	0.979615393430471	0.980644940419246	0.940912904125125	0.979651744295	0.9378652411339492	0.9931203189008921
MAP1A	0.23133269933591802	0.176515088832285	0.141879523244521	0.370660931965875	0.0120897474134856	0.0649563024680247	0.382449575557041	0.487650852579628	0.0533296434436155	0.201562152006039
MAP1B	0.782314217866996	0.932483067324761	0.960401556264407	0.896177691939909	0.9449651317981659	0.9790578845551351	0.9622220080773141	0.977905632692113	0.7198630888820631	0.979058535348394
MAP1LC3A	0.305653987812032	0.219626228835105	0.0662940046412573	0.392217465748961	0.260820895472787	0.260820895472787	0.26081957271484196	0.34456957875729705	0.26083190057905803	0.27287420904423104
MAP1LC3B	0.29626422156673	0.349318017413344	0.28573858603776603	0.199981606754255	0.11388589210159698	0.285728418081399	0.22786139958373003	0.5263692935837561	0.22630996648254897	0.285727195941355
MAP1LC3B2	0.7633130185794759	0.767479738036058	0.625256808448119	0.484120632950073	0.42630495879352204	0.424598618144645	0.5670441118114039	0.567040179595728	0.600056846292943	0.35818983023089496
MAP1LC3C	0.385426614291066	0.704147365450193	0.761719072615035	0.7360256541406709	0.8792265045415959	null	0.760134611146948	0.8156259841483341	0.894057074697343	0.707049399564027
MAP1S	0.18704244125105604	0.0982060814230466	0.38645435094868497	0.145363476516499	0.163951815681626	0.1301135329626	0.278608100139416	0.20759888967971898	0.139510483988257	0.135656542605587
MAP2	0.9661941881556719	0.831886118773841	0.8875865634355842	0.796723943665541	0.9798115505824609	0.9384344655528041	0.8972636847214471	0.6936839127637721	0.718614224471475	0.8756422413774541
MAP2K1	0.9361774229479208	0.8031509035191271	0.36538086131169806	0.38053045505838	0.5619645855189941	0.9953571143498491	0.591020423878295	0.31928754529735	0.5587784241458891	0.8031649082624741
MAP2K2	0.8654247717673381	0.7088545669856949	0.925235673920776	0.512735278398836	0.8866744142136179	0.7756067630174258	0.8797278121277801	0.900845498397229	0.950015403301	0.6609416329722541
MAP2K3	0.402478567014933	0.649217380401649	0.7508874138578678	0.581585270269396	0.8856693383134959	0.252207337875824	0.762098516639965	0.7757635496056651	0.980382268767359	0.766647368159977
MAP2K4	0.440446360872598	0.312705806779088	0.415880081648023	0.0790925142058518	0.5233516157027349	0.32532385853552503	0.436729645742535	0.255060144375682	0.315299612890437	0.386874545690956
MAP2K5	0.43997009386828995	0.520884348904375	0.37276929096090006	0.535793999898461	0.352414993610653	0.24519886316057102	0.344640959439082	0.377511488559776	0.587263699157851	0.49443867543408
MAP2K6	0.652864435774081	0.9211978707158491	0.503391223544976	0.627644333452658	0.35018588421992497	0.525561092553658	0.596674120131668	0.731561871710721	0.209288290655023	0.26102258344692203
MAP2K7	0.0651509501129109	0.270916792082067	0.132307614081048	0.0532251802527608	0.00681423481873728	0.174648658717065	0.279459039162614	0.0929760067589033	0.502400221549709	0.0159956499290478
MAP3K1	0.5712604508545589	0.7622744973710358	0.8449774808422991	0.537517287570287	0.8777372228900279	0.634902122682487	0.6167393913196629	0.49624421176866906	0.599416441738051	0.256291998497087
MAP3K10	0.720563207458645	0.5377923977565321	0.6375944527477261	0.484699669262729	0.23590637157882102	0.263765075295233	0.637470829867489	0.5061881625671281	0.247616186681901	0.6821554008699711
MAP3K11	0.37629893566023	0.24716698425750896	0.101838812204706	0.12881870941122	0.4420084232211721	0.24268952160899	0.31301110533019705	0.197205196905615	0.183869710101796	0.367863461848923
MAP3K12	0.7691861104015529	0.6327021021891421	0.8997099865814079	0.5223687676298211	0.849291395217781	0.535416858811189	0.254096954467986	0.351491761832149	0.356042006536255	0.632709663688288
MAP3K13	0.00678349742179351	0.0188761195002124	0.0560675564336331	0.0688791338923637	0.0142188673808001	0.13295133478516002	0.0232296436700561	0.0756552978097845	0.0174021460528947	0.209535213516993
MAP3K14	0.26499068090941297	0.296382959200593	0.553997656471181	0.394434452827805	0.408555004864587	0.29637318346199604	0.5961775762242529	0.7060502242293539	0.389627582509645	0.6223197347942521
MAP3K14-AS1	0.0336166815027401	0.0336247826351801	0.0336247826351801	0.0336247826351801	0.0336175506723614	0.0336175506723614	0.0336166815027401	0.0336247826351801	0.0336247826351801	0.0336166815027401
MAP3K19	0.29776186028359103	0.0123496934848767	0.152217386554364	0.258989614373587	0.11554832256423801	0.8188351380676829	null	0.470398574517837	0.34580019802816	0.170537769987109
MAP3K2	0.642049687954125	0.613761332868086	0.588940879449347	0.5608157200746271	0.714875392394659	0.613767180729246	0.6687798683707321	0.8557762949604542	0.782767940884191	0.613767883619297
MAP3K2-DT	0.5645267845339189	0.5645229972830981	0.5645229972830981	0.5645229972830981	0.5645263781645029	0.5645263781645029	0.5645267845339189	0.5645229972830981	0.5645229972830981	0.5645267845339189
MAP3K20	0.102456421295663	0.0338797224454577	0.210889135722409	0.14704617483262197	0.0486833049374988	0.0015052516368387401	0.123180396638797	0.22565568730033497	0.0787058592378489	0.10568419691920698
MAP3K21	0.332406680688525	0.595288877757135	0.437219003582469	0.270223963931994	0.4705251242129339	0.46418584881933206	0.43727730813484794	0.189111878171083	0.423870099276868	0.498619834799131
MAP3K3	0.741885612653435	0.9308145789547969	0.8401502115737809	0.958051538299163	0.833072975209278	0.9308250018138221	0.8399235171849291	0.969226158651064	0.8237155763978249	0.8130341699255921
MAP3K4	0.6245927545236529	0.5862031289863491	0.9230457589537141	0.822369002601255	0.9048255516339592	0.430885517944493	0.7207141379115991	0.675183425237871	0.863674616275769	0.712649717846707
MAP3K4-AS1	0.845621930495553	0.845607607082551	0.845607607082551	0.845607607082551	0.8456203936441659	0.8456203936441659	0.845621930495553	0.845607607082551	0.845607607082551	0.845621930495553
MAP3K5	0.281698023302687	0.5123988522391021	0.281453586958447	0.2228765790726	0.35121455983903804	0.297212366171459	0.23234151881947196	0.230249731163808	0.5139248360840021	0.48154296791427903
MAP3K6	0.9860146891244531	0.91637949679884	0.98301552373282	0.9183308688914391	0.9981287525506171	0.968703221670822	0.985772848782893	0.9262102350637009	0.784490646518786	0.8544862859464849
MAP3K7	0.61805425255459	0.7913413798107679	0.484274220975687	0.965718720246045	0.236753285842478	0.631251104143577	0.358401390678865	0.7033779579206421	0.917308837681316	0.684864898687937
MAP3K7CL	0.553913834752845	0.11437734539635198	0.257714431367878	0.6455272206143979	0.6580474727306371	0.238261767063096	0.589569872254731	0.574968477571193	0.102650471512422	0.702220879969905
MAP3K8	0.34890537917548997	0.166794077453504	0.0610062925545967	0.127231249709888	0.56925331954438	0.22043876330556603	0.22773503640208104	0.3411171176942249	0.0611060057835046	0.187242278146183
MAP3K9	0.27868250445277004	0.20704664898691602	0.14819510011710002	0.0575314821696803	0.27864313331103696	0.42306363064631397	0.11247511866589802	0.0776837073033455	0.15634818545751902	0.21753450425372
MAP4	0.140846558920921	0.0444257306681082	0.25862827699133606	0.18744666152520803	0.0497858532622894	0.108941975647789	0.340016305425466	0.109611275381167	0.257931978635198	0.364371315238484
MAP4K1	0.910750560922942	0.884484816877586	0.884484816877586	0.550372269854251	0.567104965610019	0.8844971446606469	0.881017117412707	0.9630776577418231	0.8149538515365051	0.8894305414950849
MAP4K2	0.5735586880255551	0.31577175888301096	0.6906675759558051	0.503845181148957	0.757289954941088	0.6906768496794561	0.6717881745207329	0.7590327786161079	0.548707216889048	0.6906779643393679
MAP4K3	0.3696563413395979	0.424054006394265	0.297509479105323	0.5273346629159791	0.225302425403672	0.00572522531194938	0.6141076660389799	0.34983626109942695	0.774177621676441	0.41796992356331
MAP4K3-DT	0.286676088664732	0.286687440479294	0.286687440479294	0.286687440479294	0.286677306697293	0.286677306697293	0.286676088664732	0.286687440479294	0.286687440479294	0.286676088664732
MAP4K4	0.0768215642579385	0.10706483828243903	0.10014426155579599	0.0544116793029444	0.341594756729457	0.0814106005021481	0.0803736056425309	0.15945739209640303	0.40353391354448703	0.271491477102046
MAP4K5	0.43538941066470294	0.536069635472847	0.34700981141303494	0.37029438937946996	0.36722326391062393	0.630335910821585	0.670395754528609	0.34092250572335897	0.511891047507429	0.47005726182546004
MAP6	0.0836585529028304	0.22779492976886603	0.350229214224464	0.34734336745119	0.0604185159777788	0.22778301819945998	0.356909824397249	0.517840134396682	0.479226467469085	0.36692532994577504
MAP6D1	0.622774138542852	0.26164021057314196	0.438850423733951	0.632751859349973	0.796350713683393	0.62277338361772	0.622774138542852	0.622767102835659	0.622767102835659	0.622774138542852
MAP7	0.148790872005996	0.253841175110325	0.18045204179661697	0.319161360848917	0.262841557749668	0.140537407028913	0.168885327844356	0.270154292710934	0.253526244215866	0.265767101379428
MAP7D1	0.6211339142153729	0.30805326406637396	0.19439188091030501	0.218985087648466	0.34648006614149196	0.5550195377874859	0.437870965688694	0.533400049791386	0.237471580942431	0.555019885125098
MAP9	0.661620928239552	0.6616119000068771	0.12806348573388998	0.6480191221246451	0.584666189454334	0.6724593035261	0.661620928239552	0.5196566791013061	0.571608497673745	0.661620928239552
MAPK1	0.0213953742672454	0.0219773357507376	0.0455631091510094	0.0199016377556631	0.0983807806584368	0.0162863385597576	0.0457147844682549	0.0153840800561789	0.0243705005566437	0.143234583645497
MAPK10	0.8340084621539829	0.8792926423958141	0.794488385916703	0.8312365771509319	0.9639237095950121	0.8393881285995409	0.7011381733936441	0.9672038486532142	0.9509296292132821	0.8793065758373009
MAPK11	0.504042161666669	0.243174507406924	0.199583405311784	0.087209666999675	0.0825261304049637	0.18983018280914501	0.253311185669812	0.759905521196032	0.140179604772384	0.740404892146149
MAPK12	0.24202891007310504	0.0894422018672057	0.284451105838044	0.24035430453752302	0.133518490177882	0.17824261558375304	0.36399584208596997	0.39455798689528293	0.130944721841997	0.23535863785324104
MAPK13	0.750126485959547	0.586163102785646	0.44385906258768104	0.48813167791697704	0.46585976591933104	0.256965095562305	0.465802235060296	0.39218423011307396	0.866315613271669	0.463906664092964
MAPK14	0.323858200074275	0.051707322114824	0.34672949013556303	0.475766778145815	0.781251233179348	0.307760070883222	0.29090604171238205	0.405086893360596	0.4135932055976099	0.7136928773267021
MAPK15	0.969592177201183	0.9070996310426341	0.9051788946580659	0.9091611988417361	0.980040420158917	0.681261369307001	null	null	0.9805376681775841	0.977767874576011
MAPK1IP1L	0.740387568776817	0.834347688591418	0.622552368844292	0.7890959558773051	0.4503986605723371	0.7594432191705149	0.645751836304422	0.6286333077995071	0.8625726680579491	0.9403908660130659
MAPK3	0.489193385223014	0.411730282735422	0.550923722063044	0.11649070908838799	0.31576393079840104	0.411725693574794	0.559646246486249	0.0519284960907938	0.105137301311679	0.0865586559670052
MAPK4	0.0267909671448616	0.0469456142285363	0.0282422821164548	0.0644354555256358	0.0159985648687275	0.0159433334245532	0.0288304820043515	0.0188175673340791	0.0638734282018515	0.0164562581266915
MAPK6	0.608448288265931	0.831032964455282	0.7297485672669559	0.816677002504325	0.569970951893306	0.8071846716891129	0.698845263934868	0.8245032538415329	0.824953773187011	0.800164694572221
MAPK7	0.163955315209613	0.159246398191016	0.359278115877503	0.162530658430091	0.5117375496492199	0.179734782001601	0.207964888373215	0.0715155075134524	0.0670168874273187	0.15923207034625303
MAPK8	0.9679832142237571	0.9669579576690079	0.920267405477243	0.9372722377717081	0.816172380919673	0.848591784242018	0.908681612777856	0.71304769754595	0.7910269003404491	0.8104039411194851
MAPK8IP1	0.8816653991018071	0.793956232226033	0.386432666294566	0.8360458542539709	0.8794731167418229	0.7939685884211279	0.7950250883963209	0.902104098352642	0.910586267390302	0.8405949566278
MAPK8IP2	0.8732331875900949	0.904951631349933	0.966444759245116	0.966444759245116	0.926594359272673	0.9664519825669939	0.960415701045556	0.9756192442549041	0.970479406140411	0.9786877107942021
MAPK8IP3	0.0876232315596647	0.28599240897836	0.125131452491229	0.169303966160764	0.346222590414687	0.15206639815793202	0.213619978746246	0.21267188940540102	0.53456821114149	0.528176282875529
MAPK9	0.522877363519545	0.428573673356034	0.95329050745846	0.565131192405749	0.814597406483576	0.550563002729622	0.7192265898173341	0.5135483042935871	0.6391418444868701	0.438518552589895
MAPKAP1	0.8248884423173259	0.7724768570871009	0.680259904524408	0.783829665813989	0.900423712680038	0.772488775015143	0.6853939562597211	0.913196178460573	0.6025959839121889	0.829505801801278
MAPKAPK2	0.93814816696462	0.9453009012918341	0.515282302139521	0.8509939558742728	0.969079270040843	0.857915512986451	0.9510235688636101	0.7460491502350591	0.872225350143473	0.9526535733159051
MAPKAPK3	0.225084222882055	0.182068660256692	0.305492358866692	0.222490369499744	0.121855027233909	0.0778210037994706	0.0897882788204243	0.115011224593733	0.055545112788359996	0.0778196904379238
MAPKAPK5	0.8252768431003159	0.9090072981487791	0.923672215208172	0.7000479709112939	0.892237030713863	0.923683060706708	0.829344191496615	0.849639878696817	0.825308839075006	0.923684364217511
MAPKAPK5-AS1	0.8579986559709499	0.857984399138516	0.857984399138516	0.857984399138516	0.8579971262679429	0.8579971262679429	0.8579986559709499	0.857984399138516	0.857984399138516	0.8579986559709499
MAPKBP1	0.572117554168646	0.0895164398200891	0.7150143688910341	0.0422150318521144	0.21939644848804601	0.0895049515395347	0.6571237768253271	0.33325314034038	0.632694340184339	0.39775236309429707
MAPRE1	0.6349991242238721	0.6349914430242679	0.8465136434981669	0.7877563687894009	0.511630814753716	0.634998300038441	0.890236266635365	0.9048141044635709	0.69576503597188	0.6499336263289439
MAPRE2	0.9462987917300509	0.79997300077306	0.9136764661393749	0.883006443238264	0.805138633741309	0.834323642560197	0.930564794613254	0.8322284563546001	0.819333934304879	0.5553565321798221
MAPRE3	0.7806133181300121	0.768457874207688	0.690476854624627	0.7556147298742729	0.9046467176225009	0.9390095559749359	0.9390107415163721	0.9505389504356709	0.885327892983924	0.9390107415163721
MAPT	0.239374293454232	0.0609577482436808	0.0822555412371682	0.0822555412371682	0.0260560462776499	0.0822443861057272	0.0822430453759258	0.0822555412371682	0.0205677063788724	0.0822430453759258
MAPT-AS1	0.328297684419758	0.328307198812576	0.328307198812576	0.328307198812576	0.328298705302963	0.328298705302963	0.328297684419758	0.328307198812576	0.328307198812576	0.328297684419758
MARCHF1	0.007232672075207829	0.00723557692793007	0.00723557692793007	0.00723557692793007	0.00723298371486907	0.00723298371486907	0.007232672075207829	0.00723557692793007	0.00723557692793007	0.007232672075207829
MARCHF2	0.161697897008725	0.161712222679599	0.161712222679599	0.161712222679599	0.161699434104845	0.161699434104845	0.161697897008725	0.161712222679599	0.161712222679599	0.161697897008725
MARCHF3	0.40718911089971105	0.40719450616654607	0.40719450616654607	0.40719450616654607	0.407189689807703	0.407189689807703	0.40718911089971105	0.40719450616654607	0.40719450616654607	0.40718911089971105
MARCHF4	0.634084345835674	0.634076712395931	0.634076712395931	0.634076712395931	0.634083526774794	0.634083526774794	0.634084345835674	0.634076712395931	0.634076712395931	0.634084345835674
MARCHF5	0.759309484043439	0.759296503256836	0.759296503256836	0.759296503256836	0.759308091231213	0.759308091231213	0.759309484043439	0.759296503256836	0.759296503256836	0.759309484043439
MARCHF6	0.0714362154086987	0.0714480478881759	0.0714480478881759	0.0714480478881759	0.0714374849544884	0.0714374849544884	0.0714362154086987	0.0714480478881759	0.0714480478881759	0.0714362154086987
MARCHF7	0.30390517627935903	0.303915803453013	0.303915803453013	0.303915803453013	0.30390631656066397	0.30390631656066397	0.30390517627935903	0.303915803453013	0.303915803453013	0.30390517627935903
MARCHF8	0.0511223876288908	0.0511325454562069	0.0511325454562069	0.0511325454562069	0.0511234774806441	0.0511234774806441	0.0511223876288908	0.0511325454562069	0.0511325454562069	0.0511223876288908
MARCHF9	0.20758978400195002	0.207603594703846	0.207603594703846	0.207603594703846	0.20759126585582602	0.20759126585582602	0.20758978400195002	0.207603594703846	0.207603594703846	0.20758978400195002
MARCKS	0.0749094724377032	0.0678446830875245	0.119451558849231	0.107808957676811	0.0368148050554497	0.0387578935985935	0.0626871701447938	0.104411198299553	0.209820449107216	0.153267586751568
MARCKSL1	0.9354974829457359	0.76661687065168	0.7442827963047131	0.8276514561506279	0.830307679196103	0.874965883539981	0.712051750084369	0.729812430819323	0.8272241333177329	0.67117903273093
MARCO	0.44611593307415204	0.7752951496186801	0.8064281069071071	0.885248222020054	0.9256888870606801	0.8821320426590991	0.860766046442587	0.699647692344162	0.920687391299254	0.854622788989332
MARCOL	null	null	null	0.8589127159423571	0.7460901729345709	null	null	null	null	null
MARF1	0.6408155202592529	0.859859143030626	0.859859143030626	0.859859143030626	0.819497468126746	0.859871854626585	0.957413861260312	0.855169872366728	0.9369296268723571	0.523713505713111
MARK1	0.806224091929802	0.7932138730242759	0.9203272184063609	0.5631178751075689	0.980710179854521	0.9772377093641059	0.913997252111848	0.52988575597344	0.91688043976231	0.8321450747904101
MARK2	0.576609935401119	0.0147731915724864	0.21127919863800498	0.0252183522413427	0.0768635112733141	0.042253578853294005	0.128694222936764	0.0176382860739981	0.0511510688234559	0.0184081767238591
MARK3	0.604466034934251	0.295896101760778	0.527137568829413	0.43861215589489294	0.531034153974664	0.35899073359299494	0.5877388638634611	0.6505687607676279	0.349737545785577	0.43991904184851505
MARK4	0.631778921648866	0.339921828228646	0.6248341660111879	0.5753370664205529	0.22429704879034898	0.611813338188526	0.46239600113935203	0.47334182487161597	0.33592121658738894	0.309950866598472
MARS1	0.296263110667646	0.29627406600720396	0.29627406600720396	0.29627406600720396	0.296264286159991	0.296264286159991	0.296263110667646	0.29627406600720396	0.29627406600720396	0.296263110667646
MARS2	0.22415624499306303	0.224169681480466	0.224169681480466	0.224169681480466	0.5378944629760221	0.360236363722781	0.46065695379692895	0.560003862916426	0.27924268254692897	0.22415624499306303
MARVELD1	0.46150070507381996	0.184722147559219	0.31698267964765503	0.305303653500871	0.19296313033085896	0.0846142617236883	0.31761589867754497	0.35411944023642705	0.0846255309678307	0.31215277484243104
MARVELD2	0.8374373140675458	0.923625868428054	0.423422517676183	0.9654849221656899	0.956695425959424	0.8627131491642042	0.973608019501785	0.973601005582776	0.9788050046248721	0.973608019501785
MARVELD3	0.807859361065367	0.901892425837412	0.651966370923758	0.9965481573327141	0.81799765771667	0.9090239217444351	0.90190566974465	0.749785036129963	0.9420293447027009	0.90190566974465
MAS1	0.268918718569692	0.279548136839853	0.20857325834119297	0.4486924990528429	0.283621803492038	0.4782548378094029	0.300911697945933	0.0580597265393185	0.45638869548740096	0.4179050484508479
MAS1L	0.0182965986888162	0.0172485194701883	null	0.6807138033347839	0.6209195307456441	0.542886584387048	null	null	0.0362256824015973	0.0327088295204668
MASP1	0.316364300917986	0.16290990740762698	0.25368579579991696	0.172664053983509	0.246855983194563	0.16573459803886198	0.218837182940275	0.308905510930253	0.0415869292328624	0.191452013018643
MASP2	0.649774106436105	0.774860926741765	0.32482255395547	0.7424598952394409	0.611970391311473	0.40935628308122596	0.367369486890238	0.7640084741505779	0.5027817524587039	0.306082963324214
MAST1	0.48230713844131107	0.71586118776495	0.646075126403718	0.5881501513898449	0.5431228729622871	0.7158714129801279	0.715872642002214	0.6728502512237321	0.8378693906624742	0.715872642002214
MAST2	0.42361058787657396	0.047195362836734	0.141950630891542	0.146328362718829	0.47730655198939703	0.19304617453199302	0.30606566495009696	0.30607619748394	0.60889353752331	0.09823076733868599
MAST3	0.19752946863249998	0.19754346208536	0.19754346208536	0.0397099155391024	0.0594157976652558	0.197530970092742	0.30528100885487297	0.19029866697066697	0.0916631399979181	0.19752946863249998
MAST3-AS1	0.24797112532679502	0.247983881728218	0.247983881728218	0.247983881728218	0.24797249406410501	0.24797249406410501	0.24797112532679502	0.247983881728218	0.247983881728218	0.24797112532679502
MAST4	0.59426302345298	0.5672266596382409	0.5691880275477309	0.549655363253656	0.24688471150018698	0.875356768047375	0.20881137271384304	0.530061238305957	0.653942148038324	0.411493262786358
MASTL	0.9443003662340891	0.63845340388227	0.795559950089889	0.847332417991655	0.7051456091074491	0.870594447962516	0.80656650602367	0.8124403096232191	0.954792168065881	0.873730482303915
MAT1A	0.061016042663767	0.199785065855417	0.0211649350780207	0.158109562598712	0.20825430431775702	0.14289621316271497	0.0219159418924775	0.0356801118656736	0.0773636994406483	0.00757646290945779
MAT2A	0.260231674852606	0.5016391228503371	0.342241999809253	0.366922560917239	0.5016392094962971	0.5016392094962971	0.49312706735357703	0.33962809996432297	0.371868009780518	0.5804115230566871
MAT2B	0.5527552153201349	0.42106111035691796	0.5386209991066501	0.47707545677921004	0.623893252504306	0.403580991787508	0.535787480545461	0.583434136445285	0.438311650647579	0.435422100155867
MATK	0.413018105970821	0.4871711262105589	0.284047681176906	0.378172248955748	0.335650568807412	0.29154493418482796	0.119607053788201	0.252346906489698	0.7733393793993509	0.42829358643844
MATN1	0.9358832824900841	0.880203162533912	0.351377466650786	0.985913825201164	0.5409006684617299	0.7737495450238701	0.824240457203702	0.9267474714920129	0.44890877073305896	null
MATN1-AS1	0.695299704494198	0.695289112056924	0.695289112056924	0.695289112056924	0.695298567939989	0.695298567939989	0.695299704494198	0.695289112056924	0.695289112056924	0.695299704494198
MATN2	0.736136800399732	0.588087846987264	0.71786420292064	0.622709251732106	0.616607058707557	0.5978153104596341	0.6241739566327149	0.5998840651242471	0.5421783525432939	0.34738713980962604
MATN3	null	null	0.9814289509958359	0.986868339481875	0.7609978438202449	0.868203509064996	0.916032056393414	0.977977130378703	0.9288664981073549	0.8694282558998842
MATN4	0.0341419867398321	0.0163722028235924	null	null	0.593843717919511	0.271254531442086	0.116014909945253	0.46570549186461	0.245686134917638	null
MATR3	0.166697170968227	0.332368822652115	0.0861543232197787	0.532636968907505	0.303990067247043	0.315028221759323	0.14432698778130998	0.144597062235762	0.331447821182586	0.16572354879115803
MAU2	0.287560066595144	0.4684331122591479	0.30419533967767304	0.49592798219526596	0.583329092123532	0.505348174890641	0.253190227138042	0.8195257374004961	0.744501635575587	0.32762765245051
MAVS	0.506504385798834	0.5512922609422031	0.7840489050053391	0.822756711046535	0.6578520545145401	0.776824452658579	0.8247453674953441	0.807024036011395	0.8662950725305218	0.8688498483960341
MAX	0.358254731468409	0.109116516944941	0.103167225224005	0.19114494111733604	0.122468827101189	0.167568070443954	0.26256713455324104	0.23214252582663197	0.0263277638901016	0.22885489968409303
MAZ	0.293910322687019	0.202601990033103	0.202601990033103	0.202601990033103	0.522576663977792	0.32427005911602097	0.39411240379811296	0.659224867041783	0.33859815176184604	0.202588084051377
MB	0.7034436972013179	0.7071807645782758	0.594351264725545	0.820771564557346	0.7789619332431609	0.6176192782743449	null	0.220692545603906	0.677157787911011	0.228324891237285
MB21D2	0.21457561799252	0.169139019754523	0.373384856055387	0.16319550230040697	0.7184141970299871	0.41820752504986397	0.337723594227639	0.20555213316230603	0.43791921114443705	0.582143128639801
MBD1	0.767350548239012	0.48057562023887607	0.343844227514942	0.7468859276581129	0.608179432005319	0.37216007734749706	0.3984639634801339	0.351531963559372	0.22519187988198103	0.4805744709291939
MBD2	0.0741427090758049	0.142832220669706	0.220588400051284	0.37017569481417	0.0817037468427993	0.06584634126934	0.22526885950353398	0.281089291154084	0.0585215371928681	0.341569227333464
MBD3	0.286979290920865	0.169866776444303	0.767741493427052	0.857085954886774	0.186616016995384	0.523595825881099	0.42461177437171294	0.42461618472501206	0.611403113152177	0.42461177437171294
MBD3L1	0.601210111517594	0.515107362839769	null	null	0.662486386059808	null	null	0.4716424514043471	0.399791995416146	0.8083249533777809
MBD3L2	0.504919563063167	0.385136950380175	null	null	0.226277744770897	null	null	null	null	null
MBD3L2B	0.83401056957952	0.9710884568946421	null	null	0.827450275369816	null	null	null	null	null
MBD3L3	0.673156668975949	0.918297644326634	null	null	0.454763970994433	null	null	0.0836504408067252	0.9153776213991549	null
MBD3L4	null	0.984905719915193	null	null	null	null	null	null	null	null
MBD4	0.983610234450665	0.9403450054796271	0.97063704953656	0.97063704953656	0.7395196949234208	0.8645191133940872	0.9311356065295381	0.670607703449077	0.9722208361488142	0.97064453030084
MBD5	0.9592803802641171	0.965762280156408	0.9801495876513899	0.9801495876513899	0.9689389310610509	0.98015481804682	0.991895627722738	0.980368716150002	0.996818351211461	0.9801554466427141
MBD6	0.13085621606541	0.0890581597919242	0.1085490090252	0.0493390539033666	0.0569848112007675	0.0890466911219339	0.0962640858691898	0.068074527826032	0.0147170120406145	0.0890453127032307
MBIP	0.25671702841813004	0.24102906643199998	0.19458188424613398	0.19745058075483501	0.19849036331662803	0.57518113013572	0.19394207392325602	0.188409846841328	0.758884819412846	0.7452155660446559
MBL2	0.29147009201887897	0.242565043600228	0.6527615604854461	0.0356395522035636	0.45933581198446505	null	0.5069765012343079	0.0749575181881472	0.42991573452532594	0.518851902057533
MBLAC1	0.6146920695472821	0.15187587583177098	0.44706218533928	0.123967459242932	0.178038774599966	0.530233757688244	0.652957394183702	0.175186906400616	0.521558699498356	0.530233949407905
MBLAC2	0.34254921120292403	0.24491382771070896	0.357098257305947	0.5733821762826949	0.324239675924072	0.35709103505209794	0.284269825677357	0.18030555797068104	0.58548103137155	0.357090166966717
MBNL1	0.47465735411697	0.369898664566614	0.6839782874915451	0.421142951316834	0.36989203640670704	0.36989203640670704	0.218527623538658	0.27176364027968203	0.593823066364697	0.36989123972842797
MBNL1-AS1	0.0111159696740537	0.0111199268702161	0.0111199268702161	0.0111199268702161	0.0111163942201254	0.0111163942201254	0.0111159696740537	0.0111199268702161	0.0111199268702161	0.0111159696740537
MBNL2	0.596201697792291	0.8218377911735051	0.9567537552997031	0.94098220426367	0.5709153191405479	0.809243214952738	0.9673517357717679	0.950031903134788	0.7918887743732159	0.887027040204257
MBOAT1	0.692935170275224	0.721258961318766	0.34998273510779804	0.479047470821476	0.43154764074553004	0.4301463681581721	0.335249822330239	0.38310546217718394	0.41329022520975	0.744799786805504
MBOAT2	0.620967864080658	0.700310075951481	0.625749509489849	0.5560781808176	0.6040044894033989	0.345338982589769	0.665308208367449	0.7424576755748421	0.373165964065011	0.913754156582212
MBOAT4	0.569795856922915	0.569791766612015	0.5683901382024878	0.38230179934725395	0.372354025627258	0.569795418035412	0.569795856922915	0.569791766612015	0.47560715181076707	0.569795856922915
MBOAT7	0.7427935881220029	0.7394581126255259	0.7394581126255259	0.7394581126255259	0.5737911299998311	0.739469126758363	0.73947045060121	0.7394581126255259	0.47652061277852903	0.73947045060121
MBP	0.201575203775952	0.0356532252617348	0.00691555402205905	0.0111147246776642	0.11178588506944499	0.0860439564169695	0.0671489553213249	0.0586368039284712	0.19331631917897601	0.0922956055816408
MBTD1	0.293742840509067	0.41234363955344605	0.0577019027573412	0.223049669174719	0.521813684325527	0.196306344809983	0.576121544793162	0.366640350160749	0.268671220347868	0.58344123054049
MBTPS1	0.7732888224963459	0.995852357942958	0.873355203812183	0.638479663525725	0.8281578877483621	0.927133661775897	0.809798031795968	0.6862495115446429	0.9230861522147791	0.8490814077739909
MC1R	0.8017287578211769	0.9235268618168521	0.766667618431705	0.746990504617462	0.971388651563191	0.996009792002718	0.766166536985478	0.832910010232466	0.932644907107315	0.923539019813092
MC2R	0.22186033797169197	0.7253068963098459	null	0.17434073822745402	0.561930101085973	null	null	0.20621274207793203	0.731323439983343	0.444675630134383
MC3R	0.0226990427705334	0.333373397773302	null	null	0.0457785412468878	0.23164601363305398	null	0.25973711973172003	0.175989427459022	0.6729194558148821
MC4R	null	null	null	0.0844953362065097	0.6534316867145229	null	null	0.620793425793424	0.5918663485304979	null
MC5R	0.6947720904337679	0.24422715098292197	0.5681328531814449	0.43093619687069395	0.303479544711104	null	0.5676487179916271	0.6761811713747591	0.45928159508165395	0.440667446367676
MCAM	0.667759700001134	0.6677503740328821	0.866493121067882	0.7219370291153221	0.32258274376971396	0.667758699335412	0.667759700001134	0.6677503740328821	0.223374227947137	0.667759700001134
MCAT	0.872305919158982	0.899333224549513	0.6813677950705831	0.9425549237909341	0.833006190901524	0.970648362066856	0.6812101541236469	0.9116467786380629	0.8222749757983391	0.984339755099801
MCC	0.971208251269566	0.9270962692492869	0.87940343427927	0.822129807574788	0.912027754463637	0.892413784056177	0.724136107636956	0.8924772276115871	0.917244268422573	0.9836487266039151
MCCC1	0.414105157364251	0.133772634134054	0.6383038766778721	0.227099670704621	0.0884772775908688	0.10177429361025099	0.5437520562883771	0.139049980708289	0.343198849551932	0.41303052336786894
MCCC2	0.18211163023359697	0.30795949936631606	0.822592005490905	0.15777490207935801	0.594715890113011	0.349436450366685	0.372270688725157	0.735130696966856	0.546640797082229	0.9208075148427192
MCCD1	0.140415181915699	null	null	0.0535908927997517	0.20567247953395199	null	null	null	0.12250295588124499	0.264287921885183
MCEE	0.31189993694757895	0.24788368718432002	0.16228768369614902	0.16228768369614902	0.136843993110123	0.0974859216965863	0.46200317715256395	0.554698366157567	0.559553744505391	0.440257009018863
MCEMP1	0.0180424150663662	0.0306894817923887	0.0592645303898304	0.0600644532371491	0.199773933540873	0.030682625801282004	0.119637605152243	0.0440661751932033	0.107893884568525	0.072023082118993
MCF2L	0.14582909736479902	0.32607269255291904	0.15181566666701998	0.156050081887124	0.22724385942162498	0.297552004868326	0.49358741602596	0.34810362949534307	0.598834061583856	0.253748082345435
MCF2L2	0.15442021342523402	0.18784498440341302	0.061665295062525986	0.0533614282588074	0.11489007876907902	0.0848942773193042	0.0912446786099736	0.11246818406039098	0.332778038381556	0.45130110303177295
MCFD2	0.158986193649336	0.47707328715838	0.22509051475216602	0.18633251664485398	0.292200559218857	0.462021164141945	0.160854724924928	0.157399411161795	0.47707328715838	0.47707193104348294
MCHR1	0.11188572698284499	0.6721526892097179	0.17911391099681895	0.126059627170769	0.16752705234718498	0.8349894486408271	0.179339060856509	0.141659694530504	0.7957457338793521	0.674554844129718
MCHR2	0.114433377481091	0.130441094485262	null	null	0.0062058909800038	null	0.32466610887551395	0.285214742557496	0.164627265669056	null
MCIDAS	0.9845012604450519	0.9820385302593571	0.7559895720797281	0.6303109018336911	0.6354721567474111	null	0.754426106316449	0.626007218220059	0.710767529696119	0.531739221580064
MCL1	0.6836370077300389	0.676755366786959	0.676755366786959	0.676755366786959	0.20456221883784198	0.676764073322098	0.36033929261201597	0.38354195181517897	0.574323389821876	0.4307220330354489
MCM10	0.6494972245407359	0.549336729716293	null	0.703100823846076	0.891030739476103	0.411036527225073	0.488698427277525	0.528897786452844	0.899276001157226	0.625877559833094
MCM2	0.6884672339473571	0.580981950973352	0.403337820604873	0.47782886194099394	0.605699385871302	0.660400272624449	0.728864236987014	0.52616624585691	0.8735826501639591	0.685016545637929
MCM3	0.614544278674428	0.7034555345093789	0.327021901128013	0.510603126928599	0.280738404961578	0.591152970056821	0.326689596739741	0.40368434022158795	0.762490740570588	0.7121160253910491
MCM3AP	0.0107271297860408	0.00351273647952679	0.014646634762901	0.0228157543938626	0.00281794107004095	0.021159840368303	0.0029410775727912	0.0052671387942968394	0.00457937752522011	0.0242668929285202
MCM3AP-AS1	0.0197115367943164	0.0197173702907104	0.0197173702907104	0.0197173702907104	0.0197121626547367	0.0197121626547367	0.0197115367943164	0.0197173702907104	0.0197173702907104	0.0197115367943164
MCM4	0.953358274511742	0.8463973717270401	0.942166519830683	0.9218126229063159	0.8947819757794849	0.90077257732654	0.981922053689359	0.9212496893042191	0.9052878148238559	0.9007740030874001
MCM5	0.634695049559205	0.8182114209774879	0.28796848300170697	0.24673746515051	0.654209628257776	0.592768924823897	0.264096326730411	0.5930954725080749	0.5730581870214201	0.274459267367801
MCM6	0.061143826097817	0.0775789476251763	0.40529503376746706	0.338089908265576	0.605002609582951	0.0602879981599146	0.405382038033368	0.0783065182194301	0.12976808175691099	0.37710344981999894
MCM7	0.00535429704236057	0.0283785793268407	0.163025840517521	0.163025840517521	0.0388988184375833	0.33960909227095903	0.0322051337498767	0.0307623378985908	0.0286115674282869	0.163011517193385
MCM8	0.9162854780917329	0.9660779089210391	0.9325447979321752	0.869173115948633	0.9557267966171329	0.9660851776852121	0.966086051278159	0.964051781597222	0.947042730706625	0.959916955621091
MCM9	0.734595683302759	0.400726524773263	0.506873492182601	0.580775501520122	0.416342464750416	0.497167779440586	0.40302900117404294	0.44548678806012104	0.5455388385921339	0.44887508359122097
MCMBP	0.368511270039889	0.0846694257847959	0.126328587985187	0.33215401537825	0.0652511426140716	0.0584833988374927	0.058482235983342006	0.173336518273766	0.14459700950348	0.10176740903025999
MCMDC2	0.200932923806462	0.166730256707207	0.15104913637612302	0.485337982438452	0.502698191900286	0.290757653253908	0.156861360421066	0.31704125678166495	0.50462528658116	0.308256321061047
MCOLN1	0.571383371194268	0.6989093920411371	0.557472201673417	0.655068397346276	0.862266743670186	0.6895400889726829	0.76397315446639	0.839487658658478	0.7685421296141259	0.602515601766388
MCOLN2	0.942945702865044	0.8451227922794241	0.928399986974662	0.78354192441202	0.7807171933792969	0.7707571758427649	0.9291051990257071	0.930937239925986	0.7900776240314591	0.8504132741982521
MCOLN3	0.879190836480322	0.22060738801808105	0.41873035499520705	0.45235386645579206	0.37101898089001595	0.105702898905199	0.22059386377624	0.536219142586473	0.38860813580463105	0.22059386377624
MCPH1	0.26177271006147	0.234313907894476	0.234313907894476	0.352035599733986	0.331832422699128	0.30707181982861703	0.524391899981568	0.56952575393712	0.38795712383724296	0.234300741851749
MCPH1-AS1	0.5309099540201421	0.530908127454901	0.530908127454901	0.530908127454901	0.530909758030839	0.530909758030839	0.5309099540201421	0.530908127454901	0.530908127454901	0.5309099540201421
MCRIP1	0.562499311135407	0.514976279282908	0.5482063480610531	0.6981645655388988	0.736087173804297	0.548208883879701	0.548209188675811	0.5482063480610531	0.7507305909104591	0.548209188675811
MCRIP2	0.23327164592728303	0.156661594595142	0.156661594595142	0.156661594595142	0.29577008266374105	0.156648804883077	0.162088283010229	0.41925490636881	0.133788876893826	0.0952846900806213
MCRS1	0.36500635424646505	0.7148471676837499	0.7148471676837499	0.896563440422405	0.7951247338627081	0.781619287923294	0.698264761532571	0.647160180323658	0.574761093536401	0.678193294263166
MCTP1	0.722081674653028	0.915210463544356	0.3813947950672071	0.151162346501052	0.23845835445835398	0.472355299519463	0.548812109439606	0.507658682525533	0.5908249919073321	0.655359114586782
MCTP2	0.269928259112799	0.14201478419270402	0.35365497044704797	0.235480577676228	0.28798982849691196	0.18483393096767	0.136438649566766	0.206293866983329	0.0927891424807396	0.40189563974091
MCU	0.562761265104448	0.468581400397658	0.536953668334029	0.7151701296210698	0.42758924959912503	0.74539711078626	0.599370576164853	0.759830651023477	0.47995149032109996	0.708662144763351
MCUB	0.692602791781006	0.9137877387084978	0.9137877387084978	0.9002109702689279	0.778436379748062	0.7372185885990808	0.822030465394731	0.8506176184365011	0.961685137796299	0.905086303249999
MCUR1	0.78627669355746	0.496384243165261	0.888240947371384	0.854956509811585	0.867397090602082	0.6674708912265309	0.945203637426423	0.90510108976904	0.8195589911947009	0.8996481507515308
MDC1	0.45485092636968105	0.286426106827181	0.49620306960756705	0.24874417216558803	0.195739704242833	0.8208297202752021	0.57475674647683	0.574752372174675	0.31567929062100203	0.21957061145060897
MDFI	0.400000354819606	0.79696388672377	0.46594368247463597	0.76436232114165	0.549968476618347	null	0.46533444050829	0.662845954372369	0.895750138792756	0.57460390149003
MDFIC	0.678651103995842	0.319838913533643	0.524529693472268	0.7177418959818521	0.394279899967226	0.410398582958889	0.476943336916554	0.5914966948610179	0.332406170509213	0.443925923993183
MDFIC2	null	null	null	0.13643478156323402	0.470042250727096	null	null	null	0.653624787943909	null
MDGA1	0.732366251020948	0.699110630962881	0.320523923190766	0.703020143980687	0.386354504102278	0.45248273805173606	0.51690823455207	0.640077007420371	0.694586263234523	0.459178826863016
MDGA2	0.591402243992978	0.524496230787598	0.77093161993913	0.7817083344146151	0.648417198495855	0.34980125647674104	0.712655083382168	0.6611291677428239	0.8700263014673321	0.707977674258536
MDH1	0.920295640844737	0.812992557324371	0.8219565794363549	0.7391742665264308	0.5099181894291249	0.6805416054265221	0.884769345312805	0.410387233422767	0.738870859731052	0.806755292164591
MDH1B	0.31097083216369303	0.429428903128433	0.507887759732603	0.785501264410196	0.424695193399048	null	0.259642823023221	0.5344380904015159	0.43214015778514797	null
MDH2	0.606271217711745	0.7309414907574608	0.685926703843991	0.8884588542869929	0.679217705844816	0.302589980952891	0.6988052114886331	0.694121799975064	0.641824563870998	0.833099867003925
MDK	0.39050807286408795	0.8749878679416301	0.49336757013038396	0.29035327683280104	0.517713731879219	0.47106766640073605	0.482654951433538	0.316112990807763	null	null
MDM1	0.672830286276626	0.671780185721337	0.835869788495481	0.7525449648275071	0.304170067019549	0.423891952488835	0.516713786950281	0.5660790856533701	0.36295123090959996	0.423891474851733
MDM2	0.780195919385689	0.6136684390568531	0.754787316401884	0.7182049715218779	0.577231265823848	0.6452719981909439	0.7902897587569492	0.899766675039265	0.7781253571262041	0.8936370594527691
MDM4	0.533836717978004	0.699995270406339	0.523439345545223	0.545816494864028	0.220485403587012	0.589256519346839	0.579163970469946	0.267844913506618	0.6884359496876771	0.570163549813464
MDN1	0.313233351832821	0.0935677258350749	0.29833734961452696	0.275631150210504	0.11646619667719	0.48830807832671097	0.324973260698134	0.607579561611648	0.639335887517801	0.7264672778754391
MDP1	0.371030531935757	null	0.32266145838002397	0.34557621271077404	0.56568566137585	0.506533783599488	null	null	null	null
MDS2	0.164771706217785	0.16478602512140303	0.16478602512140303	0.16478602512140303	0.16477324258879503	0.16477324258879503	0.164771706217785	0.16478602512140303	0.16478602512140303	0.164771706217785
ME1	0.673464953858075	0.896068164396181	0.8989079491444192	0.870263033261957	0.6094618831524201	0.988707943523913	0.897279748546297	0.855733362906874	0.81407176621629	0.9124520533945469
ME2	0.12299379084747199	0.243766006375915	0.23314060470183	0.504050366785971	0.428908107158988	0.217981117544585	0.351420546480618	0.18289123288905704	0.15991189753154803	0.23752987953077104
ME3	0.611997330687382	0.342838696942683	0.845099418783283	0.4194660013719311	0.43049086871225395	0.61668304534997	0.650109011081896	0.0934406880688391	0.368311341034182	0.47578519079262505
MEA1	0.127924967313423	0.185638173288744	0.0661425733256003	0.0812035918059811	0.0960792027174502	0.41761278070708296	0.20698125768759199	0.395523361627561	0.23820675182300102	0.18562401120564398
MEAF6	0.0841748854351824	0.215478800515121	0.0465101293932818	0.0916061954865153	0.0588220151360544	0.0846776493661271	0.0466634343363534	0.10839804261945699	0.34716421101662004	0.0948668523978149
MEAK7	0.24556036490488298	0.24557319713404	0.24557319713404	0.24557319713404	0.245561741777983	0.245561741777983	0.24556036490488298	0.24557319713404	0.24557319713404	0.24556036490488298
MECOM	0.624800736292035	0.489753434360504	0.5796787744095699	0.540968496865434	0.456762377742891	null	0.86557057045017	0.341550131713719	0.398658650302791	0.859304703877322
MECR	0.202633210006672	0.0154854552344395	0.202103920057735	0.007212802613179859	0.0879752969471628	0.0592660034347535	0.0592648333856982	0.27288448729312	0.37182277195427904	0.127709088431622
MED1	0.7000253227233779	0.22355227600685101	0.087556832771793	0.0653678088671874	0.12431706704118901	0.22354026740104802	0.625537980259934	0.14004811019997698	0.0269867811994929	0.327245714894759
MED10	0.158668093933126	0.83955311543678	0.231362594861698	0.40520867753087	0.547429770873827	0.725379072265461	0.19662110283786602	0.17905975008089398	0.547427275643543	0.547430070791369
MED11	0.254913051793001	0.16885905012459698	0.268756984275976	0.501771013591564	0.5442139814083371	0.168846281631671	0.24422349622988396	0.444524963930247	0.432409899902997	0.580867088727296
MED12L	0.400766700341127	0.357746953822609	0.719089430723104	0.0970652585392845	0.735930500652039	0.32414560286503996	0.770619566844114	0.40381047608920395	0.393929685350374	0.519691594867964
MED13	0.4087044162956379	0.23806352008204698	0.620341957443992	0.32510793350945505	0.3918998434668689	0.667987931989159	0.58322621132581	0.3914281946983171	0.527847481976553	0.34287445687370194
MED13L	0.9670042482339731	0.9498265788366609	0.8492288707868492	0.919503931752039	0.8717754936470521	0.7479909829770219	0.7675323196566559	0.851738076441603	0.942894315854528	0.9725669900958921
MED15	0.0061601753885035	0.0036117696829670795	0.014387268264038	0.00563887805472815	0.00844081079404323	0.00171788929844023	0.00315426857979602	0.00238176991669806	0.0319244747907176	0.00908500694112638
MED16	0.643521241693927	0.388817767083456	0.8278879205839591	0.8464256257775029	0.34198264765554304	0.601470367694266	0.889485322492005	0.794761158929415	0.6545088982035681	0.85482457198986
MED17	0.45787248836658395	0.10946747206133	0.27325881719559303	0.454453554155876	0.6539986652827671	0.46727687126079903	0.26148327634861396	0.29791180564240805	0.20561982369454299	0.36921106483061605
MED18	0.46240904663691706	0.152370558479329	0.33172135557493	0.20519670294132697	0.337740340800601	0.20032167279600305	0.200320176392035	0.262952146348625	0.0283548027524968	0.11570505892120199
MED19	0.257276916064333	0.316346175604326	0.268213548696903	0.0783849423264743	0.20963492737632503	0.0448729127668349	0.20550075176625798	0.147564531222982	0.258953166587099	0.128471687685823
MED20	0.334903816268583	0.5940191950892839	0.6738780413390191	0.53835808750846	0.423976406570376	0.413128119584059	0.16883406034396303	0.51299223085404	0.41313263824475294	0.461915783207335
MED21	0.171718603249222	0.33983289802037203	0.122959316477394	0.22433412577877498	0.5503187623407421	0.29318676641792	0.23915211898078303	0.33834308544843605	0.159779940865349	0.21985529010297
MED22	0.78769475542026	0.5005414690432609	0.806756910500635	0.8570377646221891	0.37866827409310294	0.6030918454980669	0.603092485705722	0.603086519140433	0.529859928337135	0.18666279561752397
MED23	0.661517430338245	0.414609551159992	0.7683185575803959	0.14858098537536701	0.548109365734412	0.362104580581426	0.63199557467848	0.36780690993869997	0.497489544341842	0.613884711641725
MED24	0.9806021600963759	0.566278230753027	0.8778284424849759	0.902801820450682	0.5606259916506241	0.8942504098856551	0.640839997286803	0.750829872878523	0.9080021806666451	0.8942518607932042
MED25	0.865647640393866	0.852194467680256	0.852194467680256	0.852194467680256	0.8097776095635891	0.7998562836482092	0.8553882287953191	0.738064936562502	0.807361037279218	0.719261435471766
MED26	0.0056711489400862	0.0043684816394633395	0.0043684816394633395	0.0394101498326393	0.0067188079107878395	0.008868827475427991	0.0025974063085223396	0.00423446890753531	0.00215776092898037	0.00436649164495082
MED27	0.0730591571328257	0.155981696223366	0.299379997679175	0.6683365655977621	0.17032991379656304	0.20906189810751397	0.20906041943283	0.14038320533548598	0.0368324100552603	0.103940926011806
MED28	0.154162850072784	0.18849282357372002	0.0914487899943771	0.44719143304770903	0.137014045793857	0.18848021273649598	0.0961867111946897	0.16438122035327	0.0444608716445872	0.18847869699443803
MED29	0.11017957085756099	0.19799295508526998	0.7815913147667349	0.739273677058914	0.0992187862183406	0.21652705233867603	0.36469261793733204	0.781138192979333	0.285529488878136	0.547132458955778
MED30	0.47071733002431604	0.178339255456472	0.325569517035834	0.63632943462012	0.0864437611290061	0.573643217660913	0.288804963370027	0.5519040421982421	0.277231898393622	0.7327642431329091
MED31	0.5247435862238989	0.51321109677069	0.51321109677069	0.698768520160404	0.506931515905973	0.513211794873367	0.457429835340283	0.48352426320424796	0.672231892727832	0.524417288204024
MED4	0.953568321924164	0.9511299388845809	0.682435677902786	0.930654152037708	0.6826056276181689	0.9223626392908559	0.7148985631217231	0.787334009051295	0.8860503893178271	0.7649013501971931
MED6	0.557150120897059	0.886534826294903	0.43154858136489294	0.5749548150619941	0.6703930269962691	0.910562393706794	0.752490809694228	0.752478038647711	0.752478038647711	0.752490809694228
MED7	0.0841384105691578	0.0294662817173492	0.0438511887497119	0.0150513473905964	0.009657642093449591	0.0294595895205553	0.0538770570104847	0.0272951076445932	0.0294662817173492	0.0294587852276257
MED8	0.20232865461096	0.123636908349341	0.428785182363276	0.23565469777734302	0.680551185468432	0.319460980286763	0.637850109292782	0.39197175561597897	0.228938853415001	0.319459914977785
MED9	0.8916731699692979	0.9512042991089341	0.6488860871974991	0.750416085020179	0.819184249622122	0.8407584850334671	0.673972701173165	0.8784291195474749	0.8258873916829209	0.8540402435330879
MEDAG	null	null	0.32281493870792	0.4314769495444699	0.5836781748383771	null	0.654695541722576	0.48152511469452597	0.0756836409542018	null
MEF2A	0.0104554055543114	0.0484168594279266	0.00446383070815562	0.17721740739136896	0.553471817067394	0.0484080373600834	0.00268973850497395	0.00583586520203799	0.048675058470678004	0.00524628929516373
MEF2B	0.166896015814818	0.334777420884848	0.11436907099308802	0.284004470415453	0.38631726269994	0.406731096233233	0.140064743772708	0.140234989921264	0.0669439065729914	0.327065299294618
MEF2C	0.885198549356011	0.511628692067191	0.634032310666349	0.47149304675463605	0.11987565077181099	0.511629306602839	0.987507736896977	0.222672848125537	0.8363219050923059	0.5116293804678029
MEF2C-AS1	0.7028875081085529	0.7028765887246421	0.7028765887246421	0.7028765887246421	0.702886336474116	0.702886336474116	0.7028875081085529	0.7028765887246421	0.7028765887246421	0.7028875081085529
MEF2C-AS2	0.305474349846287	0.305484908362495	0.305484908362495	0.305484908362495	0.30547548276087894	0.30547548276087894	0.305474349846287	0.305484908362495	0.305484908362495	0.305474349846287
MEF2D	0.7987260178959631	0.42667970308603004	0.5495185974796729	0.748987910072248	0.4635485196521649	0.444863494713389	0.63649107992552	0.8517871678115391	0.517467375006113	0.30150488579757106
MEFV	0.238836599438693	0.18639226597825104	0.465780938347757	0.39289320813949297	0.627283197216896	0.539232499300887	0.276811207604155	0.44216419817215896	0.405661491179826	0.546002933818075
MEG3	0.8687448173605621	0.868730688235932	0.868730688235932	0.868730688235932	0.8687433013644209	0.8687433013644209	0.8687448173605621	0.868730688235932	0.868730688235932	0.8687448173605621
MEG8	0.277286374399355	0.277298097081576	0.277298097081576	0.277298097081576	0.27728763222439	0.27728763222439	0.277286374399355	0.277298097081576	0.277298097081576	0.277286374399355
MEGF10	0.0664867685967872	0.053356268720692004	null	0.279379301640259	0.9175164151800358	0.889571204271934	0.973180249053688	0.142299882746453	0.0960347017318073	0.49386310857834004
MEGF11	0.30168590484366903	0.573813173147206	0.33716996382908	0.190586624754203	0.647981349864557	0.863871009199332	0.28187012844041104	0.447187600251994	0.253957956378797	0.0540037859700265
MEGF6	0.0327016767870362	0.13644246849507302	0.298995431746327	0.19538830721437198	0.43227975699571297	0.351259480644383	0.270518872987147	0.38426357600080796	0.551249912558942	0.22948312343598198
MEGF8	0.65565442943656	0.45879533087603597	0.22914215766646698	0.46913615241925105	0.770941708526197	0.621550932039366	0.616431775198856	0.518514025911179	0.5477472378969059	0.526077549924632
MEGF9	0.766756569938751	0.392236839433245	0.820194820966312	0.7451885911336559	0.7314535493335341	0.29849299656335604	0.8708399847997521	0.738623157187545	0.6362919399243621	0.505485428570888
MEI1	0.887896428278954	0.972086088522416	0.337224640346731	0.7140166738304972	0.999740715682229	0.9631304316956609	0.32797743156574	0.44893147028865005	0.878131822671532	0.352502595320316
MEI4	0.28548732422931605	0.5606964943013261	null	0.313234914826474	0.6016696105564799	null	0.280967652743281	0.307905262879247	0.457353724517838	0.7592775231053219
MEIG1	0.0247263933187785	0.0708133271490142	null	null	0.697540140255678	null	0.8509912963180841	0.8264273074927808	null	0.5012599998589611
MEIKIN	0.20687688424358397	0.22260542484259402	0.301273824458049	0.320650783608928	0.9080263023253259	null	null	0.47436498549374295	0.25936676104184303	null
MEIOB	0.0145369300212111	null	null	null	0.182061793176708	0.294431386656823	null	0.026968273809434	0.465683281103337	0.151356312946204
MEIOC	0.20576425383274696	null	0.467474186165943	0.488238384869332	0.35056638092637704	null	0.434227059282822	0.33352253153449396	0.525173611203153	0.15659996814202598
MEIS1	0.7057878141378809	0.776749146284083	0.745469343608779	0.839408508522913	0.576833511232256	0.8370171787605749	0.72104141050938	0.8757659455529051	0.250616731168692	0.7983461728889171
MEIS2	0.73754257963291	0.6810277580392671	0.5199478783717361	0.872170752767802	0.6952600281184681	0.49201780158976505	0.541949312748247	0.7128760112039519	0.881769018835192	0.8656920316965879
MEIS3	0.955022501404843	0.7175810884148821	0.23308787256966	0.19161395270010895	0.08296643222139201	0.48777560311399104	0.5849922648025749	0.42507621659876704	0.236833780002866	0.622342569024297
MELK	0.544742629691127	0.175969217599999	0.241008471018622	0.373259022622099	0.606309126251791	0.551276394302696	0.242583068954505	0.482092309421567	0.40770566755129395	0.8550175644911701
MELTF	0.43904643027595097	0.7133191832875891	0.281597254121896	0.7028980351819499	0.721879347299312	0.39249247432676704	0.29499924016902196	0.7595548314917401	0.439182624781364	0.441711143800558
MEMO1	0.343631487777679	0.555769930189605	0.5870612341638629	0.11877135146251801	0.401096684423719	0.419543259713759	0.419542755525603	0.419547454421926	0.309261835542396	0.132812696232361
MEN1	0.194964655555184	0.4595769438711121	0.24296094367534102	0.21901847535658603	0.605951630624079	0.557440516832361	0.247928774731993	0.38303129624728705	0.269846142661008	0.409112370934198
MEOX1	0.000317903124265548	0.000308355726277504	0.00111952484106929	0.0011726945569533699	0.019821697478779002	0.009458285341714329	0.000197428748423545	0.00023586836275803701	0.00264664201595683	0.010351855088980998
MEOX2	0.982483999142549	0.30948201966839095	0.96244892430299	0.90294118209784	0.739390286451804	0.604803213787871	0.9554487200852929	0.757906275770037	0.529920568707992	0.647204120579052
MEP1A	0.426150884583259	0.4249698020739961	null	0.28121196774556106	0.0786919769847852	0.48087086307441795	null	0.10887106430550302	0.11181675200427002	0.0325536020427847
MEP1B	0.833190263345585	null	null	null	0.9502833797923991	0.5833991580616651	null	null	0.9605430032678679	null
MEPCE	0.55563660313243	0.655041691668221	0.657812880636898	0.7054768410947729	0.24962128068657802	0.657820773368139	0.210505312380906	0.221878966097347	0.25601509029423103	0.288126017628541
MEPE	0.0974348289510544	0.980172656739967	0.498405497875252	0.9371239017541891	0.8430859949239379	null	null	0.919650793486317	0.882260588760735	0.654897575501514
MERTK	0.630822861545833	0.494219024929455	0.10467527064594699	0.33649171881573997	0.9207963562241851	0.39594373449398707	0.10408037393221699	0.35753058834297796	0.701386259524693	0.465190434864517
MESD	0.0818496529527365	0.0578772590113328	0.0422426945673168	0.158650065937608	0.182163638938555	0.17501553448264498	0.04840538812985	0.0490955391824243	0.100460883077434	0.0578664742774679
MESP1	0.632790141734495	0.443070342736913	0.621422857734877	0.336786591410629	0.635538623084139	0.8691170681807808	0.7688240341526271	0.37500058279865794	0.4177805021508221	0.195717198439532
MESP2	0.37428007819108	0.8693681718049531	0.40620114510748295	0.575514935866848	0.22013449243184802	0.219742154365994	0.355545548302203	0.527633369494653	0.8494325053812909	0.445903088178019
MEST	0.132152288509593	0.4240246056822	0.44170852377929704	0.25722552463788895	0.728031254094531	0.756077677303718	0.123114209283078	0.0977978082581557	0.345170269528368	0.424020161574511
MESTIT1	0.3690327373649389	0.36904020739068605	0.36904020739068605	0.36904020739068605	0.36903353889177004	0.36903353889177004	0.3690327373649389	0.36904020739068605	0.36904020739068605	0.3690327373649389
MET	0.545105643454793	0.218145683358783	0.124437370160248	0.37908882123371707	0.532742519866694	null	0.11083706953604198	0.19765267129401398	0.117265222902591	0.16844897709511902
METAP1	0.9581907322160579	0.697842381152119	0.874306719318504	0.610102687845125	0.9431280252685809	0.8682665624808259	0.87408461924353	0.230426426413333	0.9587169658777108	0.8961673780503349
METAP1D	0.6890042391879662	0.9495696765988492	0.914963582886675	0.9370413407263571	0.85298916578194	0.8012441161440079	0.9321297924079059	0.961751204887802	0.9375655379659531	0.9861466933301171
METAP2	0.3936148988071129	0.13757588418084	0.10840264002608599	0.31914158074274396	0.037300749877963994	0.14964417884736403	0.116078129712015	0.254947494457873	0.542460375553424	0.49567600098251396
METRN	0.8688819604039251	0.9672951746363309	0.881625495686321	0.8200182724155909	0.7265389479415201	0.9738676588475359	0.8526205218562428	0.834144848192468	0.924562393870534	0.8537327364168871
METRNL	0.026557934225823997	0.14805306903732401	0.0226307259244726	0.00937659511738948	0.25420916299462	0.0727265896193816	0.0727253107943256	0.0727372297502118	0.292601898636584	0.00504169979495291
METTL1	0.00638305240409991	0.0348450171890844	0.0348450171890844	0.0348450171890844	0.130270665852361	0.0348376356175211	0.0599747881432959	0.0101189879832996	0.0154200328051067	0.0348367484657127
METTL13	null	null	0.38952211900769107	0.0183613186352739	0.0898043137736513	null	null	null	0.127853161986414	null
METTL14	0.823020773627348	0.42858416894610907	0.496751584748281	0.416488233650159	0.870725021151038	0.741204719457091	0.46148106140920103	0.468422561110669	0.38635409405571297	0.409636708181699
METTL15	0.5446454868961811	0.7841091153489059	0.683315241779782	0.34134774032428006	0.78137384949052	0.502498577328093	0.644481890105562	0.855388235020331	0.717587751824217	0.8738040310764491
METTL16	0.41153103134749397	0.299743754683257	0.43736109003852097	0.458386567048135	0.157951599121213	0.30960675187539505	0.400394188260452	0.306459700216418	0.533575243001706	0.5537311264579899
METTL17	0.4669612464208979	0.491135669064989	0.6122858592302729	0.75471682901392	0.51518866729928	0.491135200560529	0.6180512077221011	0.740613723136236	0.30474018040511797	0.668814873699508
METTL18	0.785751676856519	0.37077150024598504	0.4540419888499989	0.5232029843197961	0.507569482977025	0.615702223373879	0.286471667447158	0.522831083990859	0.6384972896866539	0.615702937512077
METTL21A	0.7946199385005319	0.8985934663018091	0.806315559022555	0.9381990297443391	0.672266806986435	0.711195126908964	0.925876802084134	0.9246001925183629	0.658170455829493	0.8910077820732101
METTL21C	0.7587106685380041	0.6456779372707719	0.11030681623792699	0.9301863525652979	0.17392206163040302	null	null	0.334338081434714	0.169242760511786	0.888480676292288
METTL22	0.217880317691704	0.21360384506747498	0.31860871265647495	0.425586699152674	0.288324764905571	0.5140173971238851	0.43035362293737395	0.07468881315566701	0.220471202078048	0.120017626856689
METTL23	0.692570113646781	0.621762306059556	0.6996394589801941	0.794431945259187	0.791688630343979	0.621768538878701	0.525140599021097	0.681089894986647	0.6416557972494951	0.8016589681519671
METTL24	null	null	0.276721691979139	0.0757686320866533	0.10813887333484	null	0.414761643773565	0.186621879739701	0.0766760601185494	0.388875772615149
METTL25	0.610984536324037	0.611240124320346	0.773084396498181	0.696860811130418	0.931541152943813	0.663170952967174	0.808940564803603	0.449996557574359	0.707533328826532	0.611486976502578
METTL26	0.34153969935425604	0.504690973625995	0.56902247178262	0.157053821159458	0.353539042827461	0.38001666222548003	0.322197659507812	0.18293278294482102	0.2539531452146	0.23143884058245603
METTL27	0.25382555123485995	0.627470603337564	0.18930350452636302	0.716076865902201	0.703007746923337	0.531428860341692	0.259662757633825	0.6870505552578239	0.23813125465579	0.64151122174341
METTL2A	0.384737382595769	0.24595469996921104	0.256341880826061	0.23808103982061798	0.17041317606481302	0.165037415110276	0.256539321674849	0.238946847805526	0.515173716303836	0.18708569272357697
METTL2B	0.260517277495192	0.200258814717996	0.15507348247226801	0.415525245896435	0.44211377663969503	0.140096132974921	0.19730600639651702	0.19732000350196	0.201621231115398	0.19730600639651702
METTL3	0.17816535381968399	0.5279856710091939	0.48700281239830395	0.7504025627049009	0.22666509359219	0.6390124009239749	0.34272039318599795	0.510867772287424	0.7902402262854008	0.755083767737112
METTL4	0.48608624256580396	0.622533399916956	0.537438243635351	0.893604878122507	0.653694658511472	0.7152851186010569	0.220319833993187	0.537294559602868	0.818266748833228	0.8954361144743199
METTL5	0.9806356102511891	0.9226903051017299	0.9949139064934941	0.9403948657968059	0.5916049139186421	0.685710578409673	0.9795399490026919	0.970733795267116	0.9102838731063341	0.8754275962480591
METTL6	0.690462175209302	0.5621335659618879	0.852456185131231	0.819623075337393	0.49547545275114596	0.529938509814424	0.8579378773938109	0.8303468712574721	0.53673312170322	0.5299386996689389
METTL7A	0.374467988988216	0.600438691487919	0.100620962969051	0.154336553861969	0.403518982798082	0.504909789657144	0.100832113654215	0.19959700639656197	0.504909530145253	0.875965055061752
METTL7B	0.206181302579493	null	0.0069293133734698	0.00560871966000794	0.0058259863492471	null	0.0070912894607706905	0.00536302806806464	0.532090441895589	0.40036544155169396
METTL8	0.971836435036798	0.8531004101523331	0.9711868579141609	0.861937473967083	0.944420326101689	0.9390530034509921	0.95715610214181	0.993385496210526	0.8421721904926371	0.9711942544014309
METTL9	0.0130322029820136	0.12836919987203801	0.0535262250350725	0.0691570471261965	0.0565775216256214	0.194885245725292	0.101866951009053	0.10188033848322198	0.318458363293246	0.0395281954346103
MEX3A	0.0087214044528815	0.0873532262824377	0.0350601837876154	0.0162399451647267	0.0406001808194595	null	0.296506101837966	0.101601914283654	0.503581564613985	0.5391366572969299
MEX3B	0.518391946579619	0.460908096602402	0.389449941603456	0.41374566298230797	0.26529362494689	0.305921337643539	0.40904271854795704	0.372954811214481	0.49611403789497494	0.34521557644156897
MEX3C	0.29125086112224197	0.296411046174835	0.224471929993402	0.21923553658338502	0.370784753976711	0.212218824253746	0.5573792776085761	0.10110738900634199	0.259672045893733	0.0838133461343573
MEX3D	0.7953703704638221	0.480265419202979	0.7731761031737259	0.843364884277479	0.652697908636148	0.5558835990664661	0.7729646268324151	0.8691860672691071	0.64261201593341	0.750332110831468
MFAP1	0.149888259821213	0.23345212659079898	0.212814686629883	0.212814686629883	0.7580948727398481	0.410534624824859	0.386355258669723	0.692042347309422	0.218725486637176	0.7418724664987908
MFAP2	null	0.20992711094333802	0.0956361202139238	0.0471784492315961	0.42898137109592205	null	0.716800866556405	0.1613356293233	0.31217715540603197	null
MFAP3	0.7185037020642321	0.850120158116677	0.560724000909551	0.502369439843314	0.5921477519784871	0.560727185961859	0.15232859401965698	0.8011012701313421	0.8207608439920241	0.5607275687933779
MFAP3L	0.0629089097331599	0.258140301868469	0.215559286653983	0.0630664964370197	0.28729086850116	0.309863690169457	0.25812788092028	0.522681863320026	0.225436711106504	0.6912460155586561
MFAP4	0.0987867368545591	0.0235472387784684	0.0314067552045063	0.196260404337332	0.0137130552847324	0.0235414061226106	0.00396244202465575	0.167391218366494	0.00965669357365033	0.0443628800349657
MFF	0.217149155999272	0.46814969872163303	0.292412604046903	0.216332414423944	0.27483825614554397	0.47762190940742405	0.14998447656764	0.31764087942558	0.38304671271829205	0.14998447656764
MFF-DT	0.5172372760039029	0.517236255990389	0.517236255990389	0.517236255990389	0.517237166557082	0.517237166557082	0.5172372760039029	0.517236255990389	0.517236255990389	0.5172372760039029
MFGE8	0.34671311293733703	0.0433260569701224	0.0442329504786362	0.0465014285867266	0.0354393344889395	0.0315816910009434	0.0409025254357332	0.0262503545818284	0.043994483876378	0.0718540622980611
MFHAS1	0.0561954665037673	0.0687753441906087	0.0902362862846231	0.0673653636586185	0.552700875504053	0.34188547752284304	0.0687636977772664	0.0687753441906087	0.0457188067242825	0.359265392010443
MFN1	0.556608219752971	0.52738284156838	0.6461915911445629	0.815210380138264	0.412902239989279	0.4057091114553929	0.646060980311994	0.86942358875102	0.268272643438876	0.46653425444607505
MFN2	0.970308259878359	0.9060792732868779	0.8173282098295299	0.96055799612104	0.7910734050666508	0.816442312122708	0.9076428834808491	0.858567968724158	0.857829253299004	0.9088600575201279
MFNG	0.42556501712454	0.381609388106526	0.507240822683092	0.0990429769918721	0.0591397891898441	0.398393608869692	0.35255081861116	0.160167226806248	0.124103628538944	0.0935847212116557
MFRP	0.20713200874554102	0.0323450578068796	null	0.0580368175747371	0.00408281254320021	0.0019102422189792	0.18257139024636604	0.00560434691110706	0.0261080642174227	0.0848984137431712
MFSD1	0.9577607579271351	0.988548694481611	0.942010034603353	0.6886481195650109	0.9963271793871249	0.9846195909655949	0.764897193407249	0.7647400774438159	0.8199504917809699	0.9751189820446651
MFSD10	0.0485873247681556	0.0984974080560124	0.269489772805113	0.46682324937499703	0.254854968148038	0.0774408258929847	0.00942028780039405	0.0105910097833094	0.00870557767687315	0.28771266131635803
MFSD11	0.0192592925639402	0.020221956830478	0.0658080580004613	0.129651933655665	0.17378899321242902	0.116525388601041	0.0899747560835433	0.0219052105604049	0.147703742315115	0.0684552296380398
MFSD12	0.09708682849978299	0.0748038352258194	0.35193133006576	0.0797202622985914	0.0708211437995431	0.0337498259547258	0.376968940035688	0.036336830662736	0.23529431504877601	0.0747917819512286
MFSD13A	0.7243151703430609	0.710170930391462	0.75942763168164	0.7472826776237809	0.672124617145509	0.0500667697715219	0.518312647844331	0.730071374150869	0.391836305223234	0.710182154203572
MFSD14A	0.906401998885844	0.85949678896569	0.862403486055366	0.9434894191978399	0.9535608985062571	0.758624976683167	0.8595110319164542	0.85949678896569	0.99407674087591	0.8595110319164542
MFSD14B	0.4372340424613971	0.5730516090416129	0.501160323367619	0.597346325599415	0.44911891655307895	0.5363276794838789	0.501159236779361	0.6092657654659129	0.7240085586934369	0.7279843348537249
MFSD14C	null	0.648101353784446	0.26857751886153103	0.8174383153175241	0.333707294953752	0.8820484571290781	0.871389488092732	0.7828477490108959	0.337099057868772	0.9252159914880429
MFSD2A	0.0128203793750154	0.369845062749045	0.0157370380508872	0.104075109087637	0.367918467208433	0.12013949581367402	0.0166736604572006	0.15070093623371	0.0521652085319949	0.2160058180898
MFSD2B	0.17955329829838199	0.487208673372951	0.517011167897051	0.154155777551132	0.103055608477041	0.10101189271765199	0.639207232016151	0.278640881904704	0.56776275604792	0.5159648414749579
MFSD3	0.9886367444817901	0.9674027376432021	0.6842807488053321	0.6785451864108559	0.7093583713870392	0.954033625860428	0.68394771330793	0.655943540271485	0.8719105876054609	0.7119874645122328
MFSD4A	0.9025008787301421	0.6131192948727471	0.758979678189466	0.5452853964466879	0.716248005253436	0.859015168709029	0.783669898598472	0.7810786690763791	0.6436231349266851	0.427014977912485
MFSD4B	0.8924568429063041	0.87149741699241	0.90758482158808	0.9445511552258771	0.7056860925808629	0.622688503767952	0.8819381621054091	0.9383922963052471	0.964265693969951	0.7028303331480761
MFSD5	0.900942310427558	0.974798588959215	0.8611501772549041	0.85717373557263	0.30189076753345195	0.30746976356882205	0.830260876576981	0.8849273651610541	0.18946450494723	0.943982267839773
MFSD6	0.39740254828189997	0.542396868130837	0.525844204771756	0.6211344893467221	0.642347832112126	0.71763736217137	0.33993465876883	0.3210092973546189	0.18868753255340803	0.35858776023741795
MFSD6L	0.0654654644557414	0.46395179594933206	0.36749903230451203	0.37713250855475894	0.122284869454572	0.0742559542972472	0.367618453236375	0.676628081361455	0.582612365638587	0.52213891686375
MFSD8	0.6751790334720439	0.6752118786335041	0.949860159252319	0.9416959825678491	0.792577675872952	0.7520066267311558	0.7896882505123441	0.8696259136450809	0.495902462935421	0.704490721260394
MFSD9	0.902835078075386	0.9847839651620028	0.9324661545026299	0.998308721476804	0.980559461715044	0.9295815884220551	0.9723598349244941	0.993161142199624	0.962632717189077	0.9882099062080609
MGA	0.18716072726055202	0.272519473201085	0.179819965742441	0.14566355873970002	0.009854058845689791	0.260034419804266	0.27250756876762194	0.259231125770977	0.134362920961231	0.27250756876762194
MGAM	0.39652424653534396	0.25942755727226	0.581428184640916	0.4464717483057629	0.19029807052071898	0.227128200377165	0.20403311902558602	0.08967799705571002	0.572490009473896	0.18044266473998397
MGAM2	0.555435554288272	0.158950841183664	0.206725894130607	0.18229533803458103	0.251789948016896	0.462705931602396	0.20671206608994	0.206725894130607	0.27303881356070603	0.0802856434793894
MGARP	0.4922164873110829	0.891948163302537	0.535185225205331	0.215391854919325	0.5383658547084721	null	null	null	0.5675010719028101	null
MGAT1	0.14812754964362398	0.28383609820327005	0.33675774104478196	0.597776763423232	0.1579501845221	0.19797493371652897	0.0991970151945614	0.533185441271939	0.47462144031139597	0.685287101891866
MGAT2	0.9587204071724059	0.958711318985922	0.958711318985922	0.958711318985922	0.748928468138439	0.9587194320932171	0.794335620680892	0.878157026000318	0.935545032944846	0.9587204071724059
MGAT3	0.0244657680042416	0.00603731750793345	0.00704631414416197	0.00133556420032539	0.0039565757892408605	0.00417505531933389	0.007500575807540091	0.00238246582465655	0.0029505733443879	0.0038598890454253298
MGAT4A	0.6296476227719809	0.685965101567415	0.8729525554935391	0.8636863816575541	0.9272104629123442	0.8043255777428999	0.8673980321788379	0.8200203992734709	0.28594862379372304	0.734839355015851
MGAT4B	0.38447092726853005	0.48074900126966996	0.663581487043503	0.44347480981769105	0.601783715529097	0.673102404728164	0.673103432738053	0.673093851925323	0.4841323890537029	0.673103432738053
MGAT4C	0.570072892410291	0.5124737222256	0.7810685874099129	0.43165434351961607	0.7343771669301279	0.611041360391412	0.6943667085229461	0.6943561569847329	0.775739784780518	0.5919045655230029
MGAT4D	0.536176133512394	0.221090328518846	0.21310036576325397	null	0.365565349476036	null	0.296816529336027	0.422972404122734	0.762469572735516	0.159617361987516
MGAT5	0.0667772124736886	0.444667188774364	0.260048750081861	0.441531190791613	0.0425512803339996	0.18639729924510104	0.16149334383203	0.0245526506832548	0.09119305719853099	0.20475505492399498
MGAT5B	0.22636484387748	0.314907558132616	0.0915272034777019	0.17524279517977598	0.123855904932371	0.34670985155412204	0.087447029430419	0.21846584293598897	0.10042675519349001	0.735488535796732
MGC16275	0.6334891077953261	0.633481505481016	0.633481505481016	0.633481505481016	0.633488292074152	0.633488292074152	0.6334891077953261	0.633481505481016	0.633481505481016	0.6334891077953261
MGLL	0.4160364852670921	0.130878454550084	0.5064933339170801	0.436699880791993	0.350056271067753	0.0857362667525012	0.0832224481329334	0.19492600807206797	0.759365832811032	0.244541179472624
MGME1	0.9080753585200552	0.42446471553769605	0.446087737124665	0.87675816492911	0.8269852532588091	0.704704101567697	0.43282933980724997	0.42633877668129994	0.403163597632143	0.44946884439712703
MGMT	0.78271159523608	0.8769239816297572	0.9081103306683109	0.5683222195274039	0.828408389647962	0.8477866663142679	0.9038201587019821	0.7931436791264391	0.777155810556293	0.9531698517788191
MGP	0.665106526564614	0.37940149039131105	0.0952236052793575	0.42134617116731604	0.321476191799924	null	0.261086341414182	0.34233843746343606	0.497368095745591	0.35538473764080397
MGRN1	0.9802281839832379	0.7769687845413059	0.955582737300403	0.942544895023593	0.83100523993163	0.8726415182098209	0.9512780540746891	0.7905041746152471	0.95578975959494	0.5493953962956111
MGST1	0.987042468836886	0.879921807309231	0.9735989129516129	0.9739938530133709	0.86660486393227	0.9453614007621491	0.9674915606420359	0.407063652195992	0.949383748576645	0.31970840136418394
MGST2	0.82202007255352	0.796101702227713	0.557086894958239	0.616918759231615	0.619916079663898	0.56213935512463	0.564472025242122	0.7740301746301659	0.829661460090353	0.921930022977193
MGST3	0.0426181337904514	0.160854968585445	0.0431982789025253	0.11588951400311802	0.17118505533734302	0.12194213713966301	0.0433457537352082	0.0531242443558374	0.121954599658985	0.18803910466472398
MHENCR	0.39372629437659296	0.39373243603070507	0.39373243603070507	0.39373243603070507	0.393726953371062	0.393726953371062	0.39372629437659296	0.39373243603070507	0.39373243603070507	0.39372629437659296
MIA	0.636592840619758	null	0.6284078225587171	0.5757958474258779	0.202119842701617	null	0.646909851837865	0.600384103775063	null	0.8227890005649692
MIA-RAB4B	null	null	null	null	0.199496033191767	0.378216639205927	null	null	0.626406434092904	0.852516811591251
MIA2	0.0978111508567443	0.23681290255136803	0.29246438725376395	0.418625928495896	0.316160223873518	0.514594944936053	0.530701867204769	0.477192782561846	0.241040357231322	0.3948198476565061
MIA3	0.429389033020067	0.371759755297563	0.40715436573302294	0.21845634841086897	0.5002699155767071	0.37175321482523205	0.330999510253894	0.13467788081645599	0.271352507439643	0.107306636211335
MIAT	0.25937449583383804	0.259386873883997	0.259386873883997	0.259386873883997	0.259375823976444	0.259375823976444	0.25937449583383804	0.259386873883997	0.259386873883997	0.25937449583383804
MIATNB	0.140360433954499	0.14037467566538503	0.14037467566538503	0.14037467566538503	0.14036196203438597	0.14036196203438597	0.140360433954499	0.14037467566538503	0.14037467566538503	0.140360433954499
MIB1	0.33976685758553304	0.05985026159431299	0.6150542280568729	0.15171639626612698	0.11821542313410001	0.066280372216318	0.038353252510459	0.0490879430961489	0.0612074181832518	0.38809486026406703
MIB2	0.139111973397884	0.0599294677942083	0.0793817330009998	0.0793817330009998	0.0212341171712281	0.0788362079096247	0.163484005552576	0.14217836329465802	0.144973131903713	0.0793694003346121
MICA	0.0937429323496451	0.05110412033437099	0.248196222287978	0.0670468596805553	0.0538983417418577	0.302636764516765	0.0510939653185503	0.05110412033437099	0.178022761258577	0.0253420483102604
MICAL1	0.30130992606949797	0.608360190652644	0.17025169531251502	0.361428626695951	0.531945972164729	0.39247285142727795	0.18795917085365002	0.31665037989947903	0.309070106777995	0.367689670938677
MICAL2	0.5910935649295761	0.5945425353916639	0.519239700502894	0.5645750842782591	0.6834555303236501	0.44903181632837197	0.784287716021938	0.7609732445614641	0.23839251178417298	0.612481011451828
MICAL3	0.362653526707566	0.14403650026672302	0.178547010416159	0.313986120356128	0.0794198683238818	0.40148143783330204	0.21802583943306503	0.263701118988771	0.20448796485538895	0.167195551091281
MICALL1	0.19946714765675302	0.578547730081634	0.410079109577079	0.506187460920993	0.269032564657118	0.6963017045362749	0.395980798988565	0.5155784197658989	0.7989950637105641	0.47385267014501603
MICALL2	0.247956865201745	0.31609620982306896	0.472705287623082	0.259530534267608	0.5048460295260301	0.6995234503215699	0.23265337140883396	0.33846083936502	0.48665756274809596	0.16388372447114802
MICB	0.0640661639661633	0.173062121124662	0.12548618753283	0.0869726801822926	0.109658676158798	0.0829954769577953	0.0618093519860549	0.0787650051532986	0.15091676116491198	0.0963420803300578
MICB-DT	0.0017516835261460698	0.0017526554453316599	0.0017526554453316599	0.0017526554453316599	0.00175178778898702	0.00175178778898702	0.0017516835261460698	0.0017526554453316599	0.0017526554453316599	0.0017516835261460698
MICOS10	0.361701213314919	0.36170906602613	0.36170906602613	0.36170906602613	0.36170205590324606	0.36170205590324606	0.361701213314919	0.36170906602613	0.36170906602613	0.361701213314919
MICOS13	0.9645482037402541	0.9645398521178299	0.9645398521178299	0.9645398521178299	0.9645473076935209	0.9645473076935209	0.9645482037402541	0.9645398521178299	0.9645398521178299	0.9645482037402541
MICU1	0.621707835792461	0.440415785573882	0.49764488984375	0.259516642355769	0.49149246870320096	0.36254722156582797	0.497647095274264	0.41649989460583703	0.3656895004394671	0.0815233621552533
MICU2	0.352740125239671	0.661632778185886	0.358505068021627	0.7580688738412	0.855669919628838	0.757185740973945	0.355436688948593	0.765590145762944	0.34249954644319	0.8673081699726859
MICU3	0.12638600190055901	0.34172315850291496	0.0148301651022795	0.0210451137952171	0.3481341320705061	0.44856989635789096	0.14619453271593696	0.0924681997614822	0.0733396623671574	0.325913041158227
MIDEAS	0.0623288577993379	0.0623400164466501	0.0623400164466501	0.0623400164466501	0.0623300550407716	0.0623300550407716	0.0623288577993379	0.0623400164466501	0.0623400164466501	0.0623288577993379
MIDN	0.211764133591303	0.42678943021426397	0.42678943021426397	0.28805281192863696	0.190483815160382	0.426785603937805	0.277482678649588	0.332677363734053	0.395059055315152	0.437475891654635
MIEF1	0.0163460704853319	0.0931710239286957	0.0139981494847882	0.0554901554484069	0.0515272354603241	0.0139940052933585	0.0503201960042208	0.0245427070328926	0.0190792646644967	0.0206030384298027
MIEF2	0.242853274077316	0.390146294067178	0.568225994612938	0.38436328901414796	0.6126955407863389	0.353833016508418	0.39258894035854	0.392595144408262	0.0689223824388374	0.19654202219192396
MIEN1	0.28063357320490995	0.288208248146943	0.0997537744606735	0.22445516761819698	0.115217989880739	0.288198169466997	0.0994781593047676	0.20696296052050103	0.13092151228073598	0.37652929384944794
MIER1	0.75870160450163	0.507160679621281	0.8613634023118959	0.642482907992171	0.8407066429534391	0.7104547895747461	0.6124836176823879	0.9027200201314179	0.5554930568549781	0.7104559950783961
MIER2	0.0557499533879036	0.31390196220127803	0.0298014192009925	0.338592781464666	0.44442328811066395	0.31932388338642603	0.288268930916521	0.234507065698717	0.32054844402863	0.207612783454422
MIER3	0.613229230840953	0.447174401385169	0.8021411338988459	0.0779319166015883	0.18218550255644	0.30195002030156104	0.447171291653307	0.529837475121429	0.393455613142481	0.7262365135266009
MIF	0.960146309474814	0.956802643888935	0.956802643888935	0.9353154466036341	0.934059208906437	0.9568109564229129	0.9568119554724929	0.956802643888935	0.956802643888935	0.9568119554724929
MIF-AS1	0.5029465749564821	0.50294640048787	0.50294640048787	0.50294640048787	0.5029465562361071	0.5029465562361071	0.5029465749564821	0.50294640048787	0.50294640048787	0.5029465749564821
MIF4GD	0.32817941936167894	0.22428064099812	0.22428064099812	0.22428064099812	0.513465267582715	0.224268648710865	0.41501822592816906	0.507897791783883	0.18321200369072602	0.27001791494893396
MIF4GD-DT	0.077399830563548	0.0774120460131977	0.0774120460131977	0.0774120460131977	0.0774011412037131	0.0774011412037131	0.077399830563548	0.0774120460131977	0.0774120460131977	0.077399830563548
MIGA1	0.614102037844653	0.6267461789640051	0.53558813460336	0.53558813460336	0.43714112976948905	0.535590010846059	0.6388358838248399	0.667504118383939	0.458616522443904	0.172882087476492
MIGA2	0.335501062262677	0.486009761433002	0.176344407985125	0.229222590459076	0.233292629570126	0.225431810332107	0.17656993900187198	0.19247072253956302	0.180057721715702	0.26019723639200604
MIIP	0.8880982878686179	0.7139482492346959	0.6537903342921679	0.8564689110119771	0.48416370048951596	0.877795046927434	0.657996528507578	0.831691818537274	0.824684408332607	0.836686385397729
MILR1	0.5219967922212521	0.7799246881775841	0.6903431614022041	0.7148732247274301	0.630132675979503	0.522805261476175	0.648368812015271	0.585572009002595	0.7394503567273539	0.371458298101733
MINAR1	0.081128200029532	0.0811406336617772	0.0811406336617772	0.0811406336617772	0.0811295340818156	0.0811295340818156	0.081128200029532	0.0811406336617772	0.0811406336617772	0.081128200029532
MINCR	0.18757437269295998	0.187588510864267	0.187588510864267	0.187588510864267	0.187575889678572	0.187575889678572	0.18757437269295998	0.187588510864267	0.187588510864267	0.18757437269295998
MINDY1	0.158634432896884	0.258232086057952	0.19269691710592002	0.256910982969273	0.311428710886147	0.281730700735024	0.15585030744099	0.236717171704154	0.840173774537155	0.28877949023533195
MINDY2	0.595855941477359	0.32554442323363103	0.32554442323363103	0.613228804474006	0.21233930399685996	0.325535813049065	0.8426612059164441	0.33717744473905803	0.7975135879761401	0.305597595107805
MINDY3	0.314853459770558	0.0687941435708575	0.21093568577573898	0.0914538933887114	0.25318506508611	0.35511858270287894	0.266252208598324	0.254897988614728	0.306407854736366	0.21773173455508898
MINDY4	0.222379919280225	null	0.0205449720857398	0.008453463108634521	0.0390480780681048	0.15353478196607198	0.0266647689566929	0.0274020739397496	0.0150274707556625	null
MINDY4B	null	null	null	0.53747329927352	0.286798473763395	0.883514991292317	null	null	0.442279088670039	null
MINK1	0.19391633882828002	0.0829536307383254	0.11667698047292098	0.0643584935938691	0.00964886587298144	0.00743162871972418	0.0574707751306213	0.0862731054019047	0.0347660447816372	0.0299100166102405
MINPP1	0.0585731904519859	0.13573517049441802	0.201232932424534	0.0244529818842841	0.0183866288911808	0.12878401818525098	0.329067559602609	0.0192812403544948	0.18141396694585601	0.128782506408388
MIOS	0.45717324850644603	0.38225913007494106	0.11396148074542402	0.36103005470182203	0.344935003374395	0.11394918944287401	0.49164894878627	0.22820973287246998	0.43219769492972604	0.113947712136292
MIOX	0.68972892673696	0.245024746113373	0.7842513115045351	0.430386699977082	0.31071784013674	0.23379145412657001	0.31554805813616804	0.554562152689956	0.3018878886349	null
MIP	null	null	null	null	0.884489530087775	0.968560686008297	null	null	0.987486862703578	null
MIPEP	0.849628334418804	0.508429598335678	0.8665927534740059	0.690566563986974	0.628789809052957	0.9742428112195091	0.8867916989845	0.7236394418105551	0.9097822334007729	0.849628334418804
MIPOL1	0.166627253174685	0.769952121686223	0.226348424736083	0.326583196281237	0.239135313509449	0.35834043357691603	0.151615823143464	0.23537720553331898	0.630449972899896	0.360719924071082
MIR100HG	0.48952088199990995	0.48952150234384606	0.48952150234384606	0.48952150234384606	0.48952094856243394	0.48952094856243394	0.48952088199990995	0.48952150234384606	0.48952150234384606	0.48952088199990995
MIR133A1HG	0.724495086641586	0.724483295639461	0.724483295639461	0.724483295639461	0.724493821486147	0.724493821486147	0.724495086641586	0.724483295639461	0.724483295639461	0.724495086641586
MIR17HG	0.5572486390987911	0.557245272670668	0.557245272670668	0.557245272670668	0.557248277883307	0.557248277883307	0.5572486390987911	0.557245272670668	0.557245272670668	0.5572486390987911
MIR181A1HG	0.38656121442394303	0.38656774731296295	0.38656774731296295	0.38656774731296295	0.38656191539740503	0.38656191539740503	0.38656121442394303	0.38656774731296295	0.38656774731296295	0.38656121442394303
MIR193BHG	0.8367363934959621	0.8367220707156401	0.8367220707156401	0.8367220707156401	0.8367348567094789	0.8367348567094789	0.8367363934959621	0.8367220707156401	0.8367220707156401	0.8367363934959621
MIR194-2HG	0.19051420408301398	0.190528303414216	0.190528303414216	0.190528303414216	0.19051571690195898	0.19051571690195898	0.19051420408301398	0.190528303414216	0.190528303414216	0.19051420408301398
MIR22HG	0.7119192591684058	0.711907964346139	0.711907964346139	0.711907964346139	0.711918047250884	0.711918047250884	0.7119192591684058	0.711907964346139	0.711907964346139	0.7119192591684058
MIR23AHG	0.17715153221593	0.177165780402582	0.177165780402582	0.177165780402582	0.177153061002989	0.177153061002989	0.17715153221593	0.177165780402582	0.177165780402582	0.17715153221593
MIR29B2CHG	0.47619583705039004	0.476197244862159	0.476197244862159	0.476197244862159	0.47619598810771896	0.47619598810771896	0.47619583705039004	0.476197244862159	0.476197244862159	0.47619583705039004
MIR3142HG	0.219969408704323	0.21998294792945602	0.21998294792945602	0.21998294792945602	0.21997086143201103	0.21997086143201103	0.219969408704323	0.21998294792945602	0.21998294792945602	0.219969408704323
MIR34AHG	0.52819948636434	0.528197819407586	0.528197819407586	0.528197819407586	0.528199307500922	0.528199307500922	0.52819948636434	0.528197819407586	0.528197819407586	0.52819948636434
MIR3936HG	0.181539003656504	0.18155321091639898	0.18155321091639898	0.18155321091639898	0.181540528053486	0.181540528053486	0.181539003656504	0.18155321091639898	0.18155321091639898	0.181539003656504
MIR3945HG	0.34369459612989395	0.343703362437087	0.343703362437087	0.343703362437087	0.34369553674527603	0.34369553674527603	0.34369459612989395	0.343703362437087	0.343703362437087	0.34369459612989395
MIR4280HG	0.350739623028369	0.35074803657374504	0.35074803657374504	0.35074803657374504	0.35074052579314297	0.35074052579314297	0.350739623028369	0.35074803657374504	0.35074803657374504	0.350739623028369
MIR4432HG	0.773179707391229	0.7731663390225999	0.7731663390225999	0.7731663390225999	0.7731782729947281	0.7731782729947281	0.773179707391229	0.7731663390225999	0.7731663390225999	0.773179707391229
MIR4435-2HG	0.318534784187206	0.318544755276716	0.318544755276716	0.318544755276716	0.318535854072726	0.318535854072726	0.318534784187206	0.318544755276716	0.318544755276716	0.318534784187206
MIR4453HG	0.9904129962763009	0.9904094332270039	0.9904094332270039	0.9904094332270039	0.9904126140187121	0.9904126140187121	0.9904129962763009	0.9904094332270039	0.9904094332270039	0.9904129962763009
MIR497HG	0.44315823573140295	0.44316157856370203	0.44316157856370203	0.44316157856370203	0.44315859441507305	0.44315859441507305	0.44315823573140295	0.44316157856370203	0.44316157856370203	0.44315823573140295
MIR600HG	0.0459657341391602	0.0459753565514233	0.0459753565514233	0.0459753565514233	0.0459667665406195	0.0459667665406195	0.0459657341391602	0.0459753565514233	0.0459753565514233	0.0459657341391602
MIR646HG	0.7895721010744811	0.7895583482069659	0.7895583482069659	0.7895583482069659	0.789570625425466	0.789570625425466	0.7895721010744811	0.7895583482069659	0.7895583482069659	0.7895721010744811
MIR663AHG	0.7812021805244158	0.781188613513356	0.781188613513356	0.781188613513356	0.7812007248155992	0.7812007248155992	0.7812021805244158	0.781188613513356	0.781188613513356	0.7812021805244158
MIR762HG	0.28684271880727	0.286854063881118	0.286854063881118	0.286854063881118	0.28684393611658004	0.28684393611658004	0.28684271880727	0.286854063881118	0.286854063881118	0.28684271880727
MIR9-1HG	0.04787861670698999	0.0478884438192881	0.0478884438192881	0.0478884438192881	0.0478796710728118	0.0478796710728118	0.04787861670698999	0.0478884438192881	0.0478884438192881	0.04787861670698999
MIR9-3HG	0.39986593282287003	0.399871735832334	0.399871735832334	0.399871735832334	0.39986655548118205	0.39986655548118205	0.39986593282287003	0.399871735832334	0.399871735832334	0.39986593282287003
MIR99AHG	0.0240168224875323	0.0240234386060199	0.0240234386060199	0.0240234386060199	0.024017532319671	0.024017532319671	0.0240168224875323	0.0240234386060199	0.0240234386060199	0.0240168224875323
MIRLET7A1HG	0.0370798637006381	0.0370884298093989	0.0370884298093989	0.0370884298093989	0.0370807827614254	0.0370807827614254	0.0370798637006381	0.0370884298093989	0.0370884298093989	0.0370798637006381
MIRLET7BHG	0.0352383893459322	0.035246712322749	0.035246712322749	0.035246712322749	0.03523928231904	0.03523928231904	0.0352383893459322	0.035246712322749	0.035246712322749	0.0352383893459322
MIS12	0.5375558079916429	0.18202476126238604	0.619189160389647	0.619189160389647	0.39223105036430894	0.6191952699873461	0.503790778603293	0.5540319682290351	0.621998024224569	0.619196004336922
MIS18A	0.283187935021784	0.16199058644008898	0.457295423235521	0.192702202653844	0.64269759511265	null	0.457600675520776	0.305398408036634	0.257204815986057	null
MIS18BP1	0.989268358154884	0.9812628623048821	0.996782322060538	0.972112468716529	0.99719375667053	0.969458496605862	0.9941712494612179	0.988300722309897	0.900253797528555	0.986365192441358
MISP	0.26446912721462	0.363441164717611	0.778375073319093	0.0464395057288594	0.0844672057383319	0.0233897950387218	0.0753184463292219	0.0554525579340214	0.826255332645587	0.0587529917846536
MISP3	0.30515218660348803	0.113139742214941	0.0678446376190086	0.0678446376190086	0.210266227994861	0.397832865640815	0.0678330582046083	0.0678446376190086	0.20550675441328398	0.0934012812780808
MITD1	0.7148024179780391	0.463602685005901	0.497537138329404	0.47926303308674106	0.5038493306767929	0.55426877143936	0.41745478663822205	0.6451597067458139	0.61313729067304	0.46360053572099
MITF	0.0355683552128013	0.127522161931572	0.30211824963324496	0.10262814783705801	0.569821199980023	0.19595499311044398	0.39267492331028103	0.231300682493089	0.23757692319592996	0.0918148308967736
MIXL1	0.13956856952181698	0.5726764489932571	0.252104718935773	0.28340950037752005	0.28390210754087203	null	0.24161050263537898	0.224339589315083	0.18198123681599498	0.388929570378976
MKI67	0.871966561282952	0.85472972855298	0.8695620415083329	0.8787972938459789	0.747493280270773	0.759366978195516	0.8679272243779069	0.967769990999008	0.795830820768871	0.9593857273712372
MKKS	0.10884597498214099	0.21307235457136703	0.191942525795313	0.268953284209731	0.0884014521644093	0.0569096634169698	0.0953984070132146	0.16279317838661903	0.248415620199362	0.0838635340004685
MKLN1	0.420528876956499	0.654585691556864	0.5120740398692321	0.584077621854366	0.254036575978609	0.22638405059834302	0.268512733739235	0.28388892642230795	0.523058810590854	0.654594372766094
MKLN1-AS	0.475647036022659	0.47564847621136896	0.47564847621136896	0.47564847621136896	0.47564719055401206	0.47564719055401206	0.475647036022659	0.47564847621136896	0.47564847621136896	0.475647036022659
MKNK1	0.0769731028312496	0.0558151848751744	0.0317221794129347	0.0913614479346207	0.0504120595357825	0.337310600801471	0.0381549023448206	0.179514686308012	0.191305563990573	0.0752091037829977
MKNK1-AS1	0.11115365619242402	0.11116734679172299	0.11116734679172299	0.11116734679172299	0.11115512512754301	0.11115512512754301	0.11115365619242402	0.11116734679172299	0.11116734679172299	0.11115365619242402
MKNK2	0.423675123141471	0.10760160165815899	0.272979149721794	0.527829371831087	0.41847218452265295	0.404440809992718	0.159928841052653	0.35002907708842607	0.278342728721713	0.7802223091206801
MKRN1	0.322243863571597	0.428606055328188	0.513274522230773	0.5719628811591689	0.314952547540021	0.311337305298427	0.5190869710840901	0.49106309598972103	0.11660381961465198	0.690572782448557
MKRN2	0.0381805691340179	0.11648891165676299	0.0399805585183164	0.190479102279309	0.180880285988452	0.116476561812657	0.0394055067438101	0.0427170020560028	0.33366299387166104	0.353167369304934
MKRN2OS	0.613112061673836	0.34643759444035405	0.37047827105494296	0.437134280132336	0.416470731924424	0.6559663895358822	0.42032979131267495	0.46691200867294497	0.28831469039481705	0.21793860647554897
MKRN3	0.567204507585897	0.29440302944117896	0.406383350755745	0.0241905957001667	0.20169843096082501	0.0883047920078721	0.189332387546431	0.0227361983424287	0.007702181056580059	0.0148069454369972
MKS1	0.7207806378455139	0.406176948721741	0.9406867883166659	0.5796775661207579	0.780513403565112	0.7820378728415771	0.9307048202862759	0.6768996302206	0.683051976985572	0.81578222993927
MKX	0.712624158775388	0.74684764603671	null	0.6948186154291619	0.9556475128400129	null	0.33261484182986895	0.448254531188251	0.41992436649398296	null
MLANA	0.7649177224864119	0.6020064431035871	0.7896436931463728	0.45661448794117	0.336206089406989	0.602011716225066	0.7842485172870749	0.766366593676558	0.6534669733166351	0.602012350033968
MLC1	0.0449722254304247	0.0057655084468267795	0.251111417715141	0.230467044659572	0.00123233567391057	0.0014179371230745	0.173383801569032	0.00884220237561395	0.0032608976053799302	0.0229042017861719
MLEC	0.9997786626919151	0.9940327323875541	0.9895448800728249	0.996500164216159	0.9874159390519279	0.9994694016023872	0.9883204894789369	0.990160744127272	0.9960928307552671	0.993239911140279
MLF1	0.293290652335453	0.38064079613133706	0.149839506093691	0.42586458813889705	0.694174914389464	0.39613506536472204	0.0727718027333488	0.189365218214433	0.248129670175158	0.622572615929135
MLF2	0.653586476876616	0.5651771875523101	0.7045798316862909	0.6605528226106949	0.14994757696606303	0.338514885567022	0.5517303229874411	0.578632961251454	0.681174655678301	0.338513917555582
MLH1	0.7183995013964771	0.40366913657341896	0.6088636595617261	0.506861839755233	0.5328704976138959	0.7380157095301841	0.5248437856848339	0.7413713367445721	0.497689394007942	0.639440405201644
MLH3	0.9746675905713651	0.928411794861687	0.980713270308342	0.843288832213157	0.9345790919620269	0.9976955406858801	0.980622137791878	0.817341564235121	0.9016909796262091	0.6901477890099209
MLIP	0.9886130589655171	0.5978757872527211	0.8102279764313821	0.845821803908229	0.6852407295196129	0.985946822078147	0.678703121248777	0.795325060422265	0.922007977727842	0.8820029625272641
MLKL	0.8618416433657672	0.773069883638874	0.9536568659414509	0.9638442940144392	0.8140988489521159	0.7295397920588329	0.996866002367793	0.917844725914851	0.9207313776935359	0.9138383533336351
MLLT1	0.831879463628664	0.27135841778083003	0.33906844714090995	0.6263356452247271	0.247317795624143	0.43792058727283	0.168008859726036	0.483201042409437	0.5575532495389549	0.711697761879683
MLLT10	0.840413811378268	0.925681105339965	0.913210955492184	0.9739608426302371	0.874882520214241	0.8950351674790551	0.9754513687858359	0.85830283725723	0.8898437450749481	0.973586767547515
MLLT11	0.417835773527461	0.746080501101917	0.8761544596403951	0.436717946801676	0.482058811158965	0.746091716503098	0.8958890811352521	0.36367936815187996	0.7777816806311659	0.74609306453631
MLLT3	0.11168567553688699	0.0432286149201625	0.139755732855209	0.15928179237623402	0.19455804690002101	0.20995628281326	0.151541572244753	0.335484735634795	0.459534239340794	0.506812016080869
MLLT6	0.0618819591355749	0.0542166651596558	0.31301458570332	0.137874104316933	0.0931213919223909	0.236882356658561	0.109928575301286	0.228644864183868	0.0117557257688395	0.0542062109444392
MLN	0.575430760645489	0.7834479268082859	0.7908121191982042	0.5416490556165909	0.23209285948698302	null	0.43702177722013896	0.44654435402326703	0.5876605012424979	0.37654908425981104
MLNR	null	0.544495740727894	null	0.3603515556675921	0.18154231874280102	null	null	0.133397239744578	0.12855974637269	0.513552304378121
MLPH	0.21600395242680198	0.59421778650097	0.548491040336067	0.537775904394353	0.520951980192481	0.164338372958172	0.915386022089343	0.6848989894714689	0.514990809405149	0.8165826228377301
MLST8	0.19713425604044502	0.174583466517731	0.33597179146972095	0.40552243309249103	0.7194776769280329	0.17457072899041903	0.42269327446799604	0.46979470252912203	0.32463417731919103	0.19761866598272101
MLX	0.318719189483083	0.433705421686836	0.257298814435003	0.49463932620718504	0.5500269883692571	0.532621259266823	0.258897423966162	0.21902896205861602	0.433705421686836	0.4337015323774171
MLXIP	0.7307909691346741	0.7305900062154351	0.8519198004560359	0.7671590011653671	0.877673352835636	0.9056042656355441	0.733766308344907	0.865006199604144	0.8192511367196781	0.751103457724271
MLXIPL	6.10702362222155e-05	0.000288404053001109	7.17299752142433e-06	3.25840808817005e-05	0.0177454605957084	0.0099504667900019	6.965510449957699e-06	4.78291715222395e-05	0.000661145412929705	0.00467215258158884
MLYCD	0.0283392652367442	0.0782056257487298	0.0514139723643198	0.0379622689611758	0.035194452906211	0.135091860300852	0.0781933625378734	0.0258525222092856	0.11844629575041801	0.0365124577945746
MMAA	0.497850020948977	0.7837705798625658	0.10304072764941802	0.354614070742292	0.387074084228969	0.503352409012399	0.557166308636572	0.7766806680689499	0.803739235331703	0.818954081625655
MMAB	0.491565213964721	0.737925513344424	0.542906517930853	0.5837660483299261	0.784191373529313	0.440574751599091	0.6786955275944421	0.781302079058775	0.628323873395407	0.5331514953785129
MMACHC	0.219897752670896	0.355282603521148	0.355282603521148	0.355282603521148	0.7818984688486078	0.7161543321126871	0.355274420281371	0.602453356160407	0.13562507940146099	0.6009440497764139
MMADHC	0.6681085441391229	0.8952893043464071	0.8526144692935109	0.870225155007018	0.689881326867346	0.83468870708065	0.7762157961790609	0.909573081679876	0.657865025467658	0.7762157961790609
MMADHC-DT	0.6905851638035471	0.6905747795541851	0.6905747795541851	0.6905747795541851	0.6905840495872221	0.6905840495872221	0.6905851638035471	0.6905747795541851	0.6905747795541851	0.6905851638035471
MMD	0.0242982442937513	0.139581697759671	0.0098084650488844	0.125222172559887	0.0743499380213621	0.0165162649798094	0.0098658791852615	0.0432505192859264	0.0467643397473173	0.153281694038918
MMD2	0.28781051075123804	0.0648341293256622	0.6055103309788089	0.416644860462339	0.267008391517915	null	0.347846350526417	0.11777193679265	0.189133498762912	0.39556548382785
MME	0.730529511718374	0.924240337853535	0.822745984792327	0.7106807234497221	0.7716764534815459	0.6803205763794761	0.717442046824722	0.490307534007033	0.90379741610327	0.40945591122536895
MME-AS1	0.800143718859621	0.800129764509366	0.800129764509366	0.800129764509366	0.8001422215944249	0.8001422215944249	0.800143718859621	0.800129764509366	0.800129764509366	0.800143718859621
MMEL1	0.605219600418485	null	0.29942562069275397	0.231911068554975	0.903285463043609	0.969966843035558	null	null	0.704339585767251	null
MMP1	0.7326118922644259	0.24513403300043501	0.396087357764839	0.464280968641276	0.29279820916275606	0.42919738751240605	0.115103976545505	0.8328133283394991	0.09682721720030801	0.8682636104526809
MMP10	0.745381916223131	0.226275665405339	0.202373596623662	0.258989669013208	0.166213981755978	0.429729817134913	0.21155477236736103	0.321902451188901	0.35860689904178605	0.37406730212278605
MMP11	0.37299324771885106	0.8321534905595791	0.532563372879174	0.7894382825744442	0.852884096346626	0.312039300724187	0.570636438978645	0.5706323004533019	0.5902022023509721	0.647971157227577
MMP12	0.31499937280434304	0.7741456221289709	null	null	0.122848065384454	null	null	0.557499468953663	0.5489005308918851	0.6865030410546771
MMP13	0.358057512398577	0.524827072890756	0.258657494508449	0.27519385978586	0.0796348604381034	null	0.314861822703593	0.298424074607753	0.8904853095683649	0.101733296098432
MMP14	0.162674031641019	0.183261334993344	0.0882230106146426	0.24009485007067002	0.127000528177163	0.251253013778397	0.0850213891968433	0.18384824974543	0.470667714438954	0.0217231252337864
MMP15	0.676371397187715	0.6489118093877609	0.8391749443048191	0.9066257889670809	0.672766716266291	0.8959928003981509	0.59000614299941	0.928967223009592	0.8485746553158241	0.9702472101831401
MMP16	0.48934582821871503	0.43739553810296705	0.0421092134127055	0.0642565088907803	0.850596657095395	null	0.556289486961121	0.0189400843018956	0.14513490147612498	null
MMP17	0.3592662028000779	0.613118383672262	0.879476814907191	0.37610911928465	0.36969571756252206	0.6084284714877889	0.690505791406052	0.473727802584049	0.7562948378055551	0.37428473766111997
MMP19	0.0312681010739444	0.0631226923487008	0.101912104506763	0.12175720342961001	0.0664091075440348	0.258471493305629	0.26120550230922895	0.0661363342687114	0.0250041116590903	0.0566609111814787
MMP2	0.83703963422051	0.8773219429095099	0.993320419614982	0.90461211852139	0.9849297020534209	0.9505090049667059	0.7676898446995258	0.999618405193472	0.9435770647552649	0.913949203539318
MMP20	0.10803133992923301	0.48849129128124696	null	0.43090217262256303	0.22250468844337198	0.49334909463293203	null	0.17360743930563402	0.89041343843486	null
MMP21	0.526408073832749	0.41495858321268997	0.577885215096323	0.130935654665552	0.23361560669609396	0.218793761947883	0.41495362445068107	0.671590304414837	0.606234237295693	0.4173268404921521
MMP23B	0.12746070671125997	0.17027269607765197	0.23933582213387802	0.194634852732841	0.11702726415827601	0.17025993402875503	0.20474212117454899	0.16508041732277098	0.17027269607765197	0.12524991315127498
MMP24	0.286871849185981	0.195513450943565	0.0739790064100945	0.5339966703551741	0.169839039623117	0.22171458625915602	0.0477789942639658	0.28449558990451	0.130253059036587	0.40663356253552296
MMP24OS	0.128095671333562	0.0478150911956982	0.11489461530494802	0.0724263064017466	0.0508569588766189	0.0762907415207378	0.106945057689267	0.0993336645728279	0.0404779669032478	0.0478052717964905
MMP25	0.34401990005988103	0.34993628118112496	0.421119852250034	0.508287057540272	0.23268100904061603	0.16925773367403696	0.563195039592204	0.54550077541565	0.224330228872778	0.39297550172648704
MMP25-AS1	0.499161295563288	0.499161345224351	0.499161345224351	0.499161345224351	0.49916130089189	0.49916130089189	0.499161295563288	0.499161345224351	0.499161345224351	0.499161295563288
MMP26	0.9810767423615641	0.82233409405593	null	null	0.9620553928527059	0.8832805832409141	null	0.626572654163512	0.9100789831796551	0.670312003660869
MMP27	0.306393561627573	0.456000379125965	0.0641306502307057	0.23686685003196303	0.340082455953887	null	0.100450440711439	0.44746759970388794	0.447075369885927	0.9000448818618609
MMP28	0.0660558475323185	0.0223952771353346	0.0201205722645004	0.16547076479446202	0.0839910453399248	0.0281204473650654	0.0201146617773273	0.0195394994408643	0.0280945982285408	0.151383176173715
MMP3	0.7137397545795829	0.315021065910828	0.18510353518014397	0.8747678477803191	0.8437990100031209	0.475611548258057	0.198610158747682	0.7303404836045991	0.335539252744125	0.270760578404804
MMP7	null	0.8037753561909381	0.217482328735304	0.272082343390069	0.158081115497721	null	0.19176251362705	0.16545087280714402	0.9470667791195029	0.149843064608362
MMP8	0.256415533382449	0.0251691863298353	0.166626886315532	0.20562135248220603	0.39764441503879905	0.0386988547039215	0.321047499902219	0.36912916726096007	0.310085742074119	0.118416338279162
MMP9	0.543770848078686	0.543768266755203	0.699539305607649	0.811954549499722	0.48328128862512604	0.29465352328733696	0.753743291237756	0.7981977534081329	0.9037043947506508	0.7950479123105949
MMRN1	0.37687621535782106	0.538262205289691	0.296586626980503	0.23991318666447897	0.0878673287242727	0.150177787662827	0.14726544820413298	0.168655711340275	0.0621087353954246	0.201052948230762
MMRN2	0.613227393090919	0.438616031132413	0.500320226942919	0.8406468321601179	0.46535204637091704	0.34427347387525	0.772240938437476	0.617853609859125	0.760682644828371	0.500320245905228
MMS19	0.5130190035510579	0.602027396778274	0.21600390341553	0.565921423472775	0.19914253276726301	0.7864154774252349	0.595620550909054	0.657376176245505	0.7984382239032859	0.9362391724893672
MMS22L	0.504056095583747	0.7154097897834409	0.6284742756144879	0.645825161914864	0.872798640524643	0.7226864801496858	0.551443452000552	0.5278430611179671	0.790101503029947	0.9062279820364301
MMUT	0.987655174164751	0.987650916079732	0.987650916079732	0.987650916079732	0.987654717335752	0.987654717335752	0.987655174164751	0.987650916079732	0.987650916079732	0.987655174164751
MN1	0.0845332616168243	0.158904670710522	0.33395665395803603	0.207074715726059	0.451608118863229	0.0394043082418754	0.29155487983483297	0.33257404449740396	0.13076678571888198	0.0639253247813885
MNAT1	0.8214220716523001	0.35098796972010804	0.21932376568352302	0.284495550675729	0.23770772170563	0.350980469762308	0.21953819299467198	0.16997824692321398	0.207625660931755	0.44033033647838704
MND1	0.564152147532245	0.5751406851697729	0.609613207427104	0.387134897039103	0.548808198881901	null	0.7237253971196159	0.73470752085747	0.411201302500095	0.15085457453112303
MNDA	0.496517216508798	0.378490329249939	0.274760540573744	0.40221792275363705	0.529991258522585	0.5355043504332611	0.6222659221561501	0.649973605227568	0.846758984677145	0.5928429404709289
MNS1	0.276517031469092	null	0.236623947631624	0.30040317017018603	0.443681032576692	0.500836129530041	0.32607794558305	0.322321683742643	0.434446063863698	0.334204975889672
MNT	0.625808113532099	0.358163701186068	0.523954064215768	0.33922784879520296	0.21460287772589498	0.365937614483773	0.58174336823611	0.296235629212964	0.411096318804023	0.22474694607749302
MNX1	0.6090787145472111	0.673610848136704	0.125744292318438	0.664995748019579	0.559487601376261	0.339938294095024	0.12462881574778199	0.613062230008861	0.327495821917985	0.544323545035405
MOAP1	0.267118836550114	0.43009240737294	0.23554077926220499	0.281511338467534	0.221021963697526	0.24844249424552303	0.248441127112959	0.24845386855773396	0.271649365743251	0.248441127112959
MOB1A	0.0263345431897415	0.0911834183282777	0.0314368990111769	0.0481699772389908	0.0298757065377969	0.0313690927890257	0.0343586647358275	0.0933957431709313	0.00935396498281136	0.0797427769023799
MOB1B	0.401224269987697	0.43072158149746	0.344618040343	0.26488177762741	0.633368715483804	0.28852635673474697	0.34475596682619	0.351417602492902	0.49287795956663505	0.619533702649265
MOB2	0.23686191986882899	0.0143608504882353	0.10307750452769801	0.0650027476912818	0.0035294550710489	0.0017041756636649698	0.0648680059753052	0.0737500017725877	0.18164593336419899	0.0589496007927468
MOB3A	0.48744953675894603	0.5577279241151379	0.36403921037034703	0.5972347472795029	0.7968694497261891	0.56210747790024	0.36593970341282106	0.735228236195929	0.37412503155346	0.550728542012891
MOB3B	0.14323205798248598	0.0045958524698141105	0.10248319867605399	0.0113879089350424	0.00524308579106403	0.0155908532417422	0.17727506642612398	0.49704900750601394	0.00358799317879658	0.0155903173119949
MOB3C	0.0299264380098434	0.007539899238516	0.0283626185448232	0.0183350490916386	0.0430659009011867	0.111290926997892	0.0044841024576261	0.0172001889098568	0.0251846703009749	0.0171811295200212
MOB4	0.483911414415798	0.41445414957182797	0.23511795862585702	0.185035576987041	0.7002484345716539	0.42931056307733095	0.32248325396125	0.154489560189397	0.0987294278921589	0.429310118687687
MOBP	0.9592027105243079	0.685086169699909	0.7804222946585941	0.840080873177688	0.735932439458657	0.435349796984151	0.5136019862176789	0.7639622402938341	0.8400035671937941	0.747734373911896
MOCOS	0.642886813360884	0.360720912367037	0.8114821578255129	0.7299598416802131	0.48104033874841706	0.8659112486047679	0.722951855915402	0.835981156142389	0.24072181073146	null
MOCS1	0.34552385038471506	0.22464532043876603	0.28284254137605397	0.19603181679652	0.0563798154132359	0.287047049390169	0.285450656509506	0.4766931956022629	0.239098684957553	0.20561940961135197
MOCS2	0.42377128396270297	0.985148392781506	0.545399492562326	0.585078860674236	0.492402162759461	0.317064886860409	0.38379428497101004	0.38218515049739005	0.6287565886382571	0.6787891229623709
MOCS3	0.5452272187441289	0.352306192753305	0.32573368283032106	0.16116246995001599	0.49099549587544894	0.131919340692702	0.140568840576795	0.141170173841595	0.15524624131839498	0.374880323635822
MOG	0.367457983913462	null	0.153894033470505	null	0.261873590213624	null	null	null	0.6374331255666059	0.442365429646188
MOGAT1	null	0.796743848806306	0.6810188175721259	0.32260228955807396	0.36182306974597	0.7426162239291351	0.49497606446090797	0.37291823009875297	0.646434918722242	0.474383698001339
MOGAT2	0.3657461679098549	0.5173979653276071	0.277460524417907	0.210882321230054	0.41334271919059096	null	0.277444262693357	0.323222113705375	0.7608403234236129	0.3162411543216
MOGAT3	0.49375496865267704	0.7697760021374191	0.324557417203275	0.970443130187654	0.9576734098789861	0.9300441152703041	0.325732625650065	0.991946167217065	0.5954047389506171	0.893335274217501
MOGS	0.0573725539730173	0.0356417573578339	0.13634278109435902	0.0555916549257362	0.346767924578669	0.299907678065115	0.0561413016602884	0.0681729992732081	0.0856496236908504	0.10046649788174301
MOK	0.817723190265248	0.8741452683533509	0.778890363813197	0.9144221195683141	0.723521161881042	0.7984442864529009	0.6973828970774971	0.712186615298678	0.639040614274105	0.673309796838429
MON1A	0.585669839435927	0.21613150660232197	0.176054112581284	0.45067731882183903	0.247412386185252	0.21611934000044503	0.176279680586625	0.40229701749409297	0.34223719330756297	0.534744276135033
MON1B	0.204558964202131	0.47853730825414503	0.281638158363508	0.27665127806424106	0.703633099166151	0.47853617479995897	0.280036286440056	0.23235298604666396	0.725728543489808	0.26042167350751805
MON2	0.0756700507974886	0.0783079497039202	0.276529848404374	0.69337577538471	0.20285553827926397	0.411861880668585	0.26776794847444396	0.589069444440491	0.569607505399588	0.646057222924395
MORC1	0.370449755588969	0.0925724187869057	null	0.392196655431109	0.12050963614962101	0.27819928771924	0.0777786049797067	0.22905391168706	0.279671569088383	0.28570607236069395
MORC2	0.13446327287704302	0.28207862962816804	0.28207862962816804	0.0873256797087022	0.527413242079357	0.20832426714870497	0.36817136387798705	0.0865105239745516	0.35461375259681105	0.313074911665448
MORC2-AS1	0.536982946178913	0.53698076263808	0.53698076263808	0.53698076263808	0.536982711886369	0.536982711886369	0.536982946178913	0.53698076263808	0.53698076263808	0.536982946178913
MORC3	0.11647520531384101	0.5624976298571421	0.16681308052028399	0.16617618206190898	0.80376838514535	0.15465327559394798	0.16534030427347302	0.137265890579667	0.176264013886795	0.5625013002413921
MORF4L1	0.62020323452659	0.91389439963163	0.797873311205554	0.7087068236346791	0.8160280738401641	0.721648509189753	0.580181352159952	0.5469362004210371	0.385075621442754	0.721649762603198
MORN1	0.21256145006510602	0.34267951681365805	0.827955574471364	0.54963739390087	0.207475374314658	0.5540190695557771	0.41640499593238794	0.0258049007962397	0.289810604001379	0.342670699764092
MORN2	0.249439202068196	null	null	0.0949040557468318	0.29319987076553805	null	0.33530212015032	0.191232251575192	0.0524044707327197	null
MORN3	0.320001093124464	0.550896384111931	0.5916121759273321	0.652311612524802	0.777811645404522	0.563256075173046	0.591527907258092	0.713078037686609	0.566799396519183	0.8067586307947409
MORN4	0.52698469712007	null	0.448246966888863	0.9325495912757109	0.33167011238340505	null	null	0.808355647271678	0.117806002736446	null
MORN5	0.0035828869222657204	0.0222240986249107	0.00246424082889655	0.0285126307888111	0.0531918275034271	null	0.00249920515525561	0.0020519913283072897	0.0857062179712827	0.0928303146859884
MOS	null	0.6547818387786739	null	0.84973257034106	0.8334241746478599	0.81900660383546	0.7999333162553192	0.8258392532977141	0.674362827261853	0.7346271479813671
MOSMO	0.1340155868612	0.0516602367505798	0.0516602367505798	0.0516602367505798	0.0827205573748388	0.0516511224226315	0.0516500269993996	0.0516602367505798	0.0137720693688005	0.0516500269993996
MOSPD3	0.13825166006192402	0.611275260495405	0.36726649005437395	0.41753775880591704	0.604472174549605	0.550012072578979	0.6452669603616159	0.537141905926467	0.596080682886802	0.494243854579835
MOV10	0.644621933417314	0.536416128923416	0.6281994933709799	0.689424473742614	0.5825364088140289	0.784271071661381	0.6280836550445229	0.644335185116793	0.514287936521328	0.6397939872491679
MOV10L1	0.0018842354995995602	0.000556184943476	0.00672143050254353	0.0360990017007838	0.00591628262675158	0.0528417626918771	0.0725613778585424	0.047871798947447995	0.0149269347196093	0.0208203667386206
MOXD1	0.6178927778505601	0.38631644285702005	0.072593306120273	0.259146727064973	0.893854154903109	0.470176790940306	0.071447009056487	0.0366102794617623	0.593567152746511	0.115203361769749
MPC1	0.109294421316275	0.205437800070164	0.220383814672352	0.0798708857986419	0.134327543450781	0.134327543450781	0.10584781607278801	0.39426008332011603	0.134340195437793	0.0373181645460851
MPC1-DT	0.71635045252875	0.716338979233744	0.716338979233744	0.716338979233744	0.71634922146185	0.71634922146185	0.71635045252875	0.716338979233744	0.716338979233744	0.71635045252875
MPC2	0.0498734102515133	0.16989617143590902	0.0167959733187039	0.0357578066553732	0.0527110484343037	0.104699153767651	0.0173270692266019	0.0195313809405805	0.11240528729125399	0.112391561405422
MPDU1	0.376202839307558	0.0647162581129993	0.0647162581129993	0.0647162581129993	0.00847231452050851	0.0314716045692815	0.06894326826667099	0.0486008656927739	0.317450767505541	0.0647049125673815
MPDZ	0.9745309126020331	0.690501730199695	0.97093519446456	0.9559701244876211	0.780561659594593	0.86855926612856	0.9540158537975859	0.910409527827659	0.526486807478251	0.7181098516478699
MPEG1	0.0236348258919425	0.07034949819230701	0.0688564009082258	0.0314023755750442	0.09192300400796101	0.18783097500715804	0.0523941382411691	0.0515325735823005	0.0938081031297224	0.12741617076029302
MPG	0.547741861237119	0.8284682454275141	0.8284682454275141	0.8284682454275141	0.519719616588181	0.48893566112171205	0.39947553273938796	0.553699260503792	0.512690904366312	0.9491932926407242
MPHOSPH10	0.0381574536446239	0.0279224098097635	0.0771992189333535	0.0750614655276748	0.00638477331147725	0.00408865936858516	0.0229232185004217	0.0222181017024596	0.00621588004193585	0.0681239363452775
MPHOSPH6	0.29402097069280103	0.099132142271665	0.387265819572317	0.384664765656794	0.0845869176720032	0.262245748458915	0.38859713277941493	0.495448435874154	0.25241937050644603	0.11504947697867998
MPHOSPH8	0.9047648036343579	0.9137136774660299	0.8251613301419051	0.8492245806806981	0.955740543377126	0.9734994749652441	0.8202452881281189	0.851284636946209	0.9592014252647031	0.938131398350365
MPHOSPH9	0.40452605133075903	0.138452527632268	0.0523814751276245	0.639087645684025	0.304021828046872	0.203594430742013	0.20359294064543804	0.304173399987102	0.418879669825891	0.20359294064543804
MPI	0.761803443586972	0.81525569311747	0.732843507133717	0.767064916991542	0.553697976240669	0.557451179620416	0.643312566364287	0.8317784913799201	0.8567826901277881	0.7763533054604009
MPIG6B	0.6701468392749561	0.335402641824335	0.468274801939771	0.462613390232997	0.28680437564396993	0.365513930689639	0.33539346813705395	0.335402641824335	0.5737923431562371	0.14006302918140198
MPL	0.135906200601206	0.16730870206468	0.310866958049154	0.0927601320188525	0.139680569948339	0.17027381421530402	0.135906200601206	0.209725944172223	0.0576663805159544	0.0634094552027888
MPLKIP	0.7404161993680771	0.510629026356045	0.7396517230364	0.60969096573379	0.650427771394357	0.48225292136151	0.6814300085367121	0.908852437993894	0.920203784942204	0.920589169402936
MPND	0.376377462266562	0.12553059793016	0.19881452246723602	0.19881452246723602	0.46511046274357	0.494640869490571	0.35383561017621395	0.0668831047123753	0.34870664991171196	0.198800550134115
MPO	0.13724479991792402	0.0103309064001937	0.060903967528756	0.0996825386615945	0.09527387322758801	0.109460827233303	0.0918445667724051	0.119157783451759	0.15912646569157798	0.141619012221102
MPP2	0.0350613501032829	0.126298286593805	0.152966453751542	0.163583000780236	0.0172429935428653	null	0.0559406490341439	0.0360913901651979	0.0241640433583813	0.178163598256538
MPP3	0.0239938557409893	0.14156614071147502	0.139044041081711	0.519734638183541	0.0998017840139522	null	0.140775441353168	0.37133562287338107	0.599137727644874	0.307931013301036
MPP4	0.9788930340270642	null	0.9221614254104801	0.9237332545113578	0.879947975053852	null	0.9206673030685172	0.9115742603486529	0.878823490532303	0.7866649377357741
MPP5	0.511687802528917	null	0.45330908986769	0.6348267305750529	0.885085555456537	null	0.453035957345315	0.650541876180054	0.48265425123374395	0.903585149524687
MPP6	0.913338210726054	0.990841656674901	0.8305109636978071	0.919731555051582	0.99462123729413	null	0.814230064874951	0.9462427632005129	0.933624369463643	0.701312467077723
MPP7	0.549886269506901	0.6080831322223361	0.7303286398808829	0.7853398132767719	0.596258007642285	0.369971620796248	0.817542648445252	0.862673130019352	0.6363680344657541	0.926483925579185
MPPE1	0.839676687127157	0.953649586812517	0.795171102538676	0.990950162557368	0.959486858449682	0.7525430494346899	0.792407438243513	0.9791056022590972	0.997233108808044	0.953659249942117
MPPED1	0.25003973095554394	null	null	0.7210874987932192	0.147756869960015	null	0.18465017179952103	0.324623216557518	0.950418077983745	0.254465437009704
MPPED2	0.464849835407599	0.0749758768169373	0.0599866657755148	0.15338566858808403	0.0697566680653352	0.433711556239218	0.0595341795624908	0.0789189380021972	0.531971885990981	0.43371113897833297
MPRIP	0.0061170102840702	0.00131283198928834	0.23737384214999102	0.00429790820574809	0.007589391547186159	0.000690971702789828	0.0597021185580116	0.0570158146931012	0.0253897505491333	0.0077748593338443795
MPRIP-AS1	0.435103675240485	0.43510748379164005	0.43510748379164005	0.43510748379164005	0.43510408389540906	0.43510408389540906	0.435103675240485	0.43510748379164005	0.43510748379164005	0.435103675240485
MPST	0.26245347253331897	0.262714422929807	0.436231471030396	0.22472074611933898	0.309627119045654	0.367800955084267	0.11677954412752801	0.6842572454105429	0.49007612496367403	0.19652979077455301
MPV17	0.0243178023667136	0.0443141555014277	0.0560897143495427	0.123469194278716	0.34170104663790696	0.10939354956948	0.0859558987884172	0.050452354243835	0.0782286057298601	0.0443047169705684
MPV17L	0.948543134836072	0.9858591932134492	0.9809726005916959	0.71170539038918	0.978096066482994	0.9827456915034241	0.98586386771384	0.9858591932134492	0.9858591932134492	0.9904860286114929
MPV17L2	0.468679263408464	0.432839381823058	0.22289958110608604	0.3744197310120329	0.253011292112148	0.380984327199181	0.135012916942161	0.526097350648109	0.486898035837665	0.3361691172293869
MPZ	0.654872345748064	0.975930573377953	0.873214828098756	0.873214828098756	0.799375287043537	0.7781163883283009	0.7759061650669891	0.82383968641344	0.499903747679515	0.5751271220528721
MPZL1	0.6751091739616341	0.584673744910874	0.587695546533468	0.5171104525037321	0.5966783980421589	0.495946457898579	0.433385589966235	0.48222723570229004	0.22105191468292298	0.262195140005832
MPZL2	0.302309632950805	0.316001473018215	0.22765494645117498	0.269066795325475	0.379728479347599	0.357460350701591	0.22349403363196	0.4218335235836189	0.469175595076526	0.315991385358943
MPZL3	0.859441572697942	0.49860923804859497	0.76879267817802	0.596657617957699	0.84550902653304	0.8977093785519891	0.629276541454551	0.330111038186589	0.8288222886118559	0.8288365794825059
MR1	0.0556799961726527	0.110494654416867	0.0626678614822257	0.0253863391932628	0.0747379491777471	0.042185730374689	0.0111421838531859	0.0599674016901649	0.106987279120369	0.0248150546081504
MRAP	0.78597676995874	null	0.740150332260461	0.7336315018776279	0.6390103426126171	0.565628850333352	0.0775337597842007	0.16187520687822698	0.24727868066649697	0.287074311639663
MRAP2	0.0428418568884776	0.0267343704584867	0.125763287085361	0.00310393365127608	0.0285306322186518	0.0194608161061077	0.12747216938669	0.0292347238560296	0.28086177695556896	0.19128591889736604
MRAS	0.6785788359905289	0.915019069636347	0.725907839050218	0.853570678218623	0.849055174199802	0.849055174199802	0.8834804649554259	0.8011493868258589	0.934962531137905	0.617216955261814
MRC1	0.25277832238132103	0.6335716219676201	null	0.357698003304069	0.562966352066695	null	0.482669880875421	0.643571658727589	0.601124276837627	0.640748171989578
MRC2	0.4539970319556911	0.453999743766355	0.19287904958204702	0.6542169942556011	0.6823021265917291	0.6680528243365551	0.4539970319556911	0.453999743766355	0.626488843303976	0.4539970319556911
MRE11	0.921504654587899	0.9787441103503149	0.9863339726413791	0.9269564106105579	0.6840047988367571	0.937900778453036	0.931770248098122	0.982592505535396	0.9793474923561999	0.9479879272815072
MREG	0.7671739801241851	0.5950362373783571	0.8486993976923589	0.8515801178303979	0.680506114519557	0.595041164997287	0.59504175727827	0.773260322254903	0.5950362373783571	0.59504175727827
MRFAP1	0.6736871718245829	0.332007306612721	0.590531372031501	0.49252865821588004	0.713344588692172	0.713344588692172	0.590448061877995	0.467482265985132	0.9756224686289799	0.821308203939712
MRFAP1L1	0.950694576784613	0.939615792477779	0.9636515604323509	0.9209866135859119	0.6141139394431949	0.969125476181516	0.9671948565101629	0.942568746774328	0.9998081617960141	0.922988836999567
MRGBP	0.32783591727506106	0.548202562294575	0.875237083668191	0.555592688998241	0.548205097916038	0.548205097916038	0.7538132790530241	0.6943702892284979	0.5638269504380949	0.6996346105874429
MRGPRD	null	0.846661914981314	null	0.750424526524394	0.5358263013348711	null	null	0.7730370618272621	0.860376911190783	0.8464990673202399
MRGPRE	0.690996782474502	0.574263515382999	0.618634307072476	0.30805017533424894	0.437326489250921	0.6186403900261329	0.61864112117322	0.358960222275656	0.6780336433898039	0.61864112117322
MRGPRF	0.485413223280811	null	0.9228999513487571	0.4982118051557671	0.87848601181768	null	0.9214112116286	0.959362149455789	0.834838438846067	null
MRGPRG	null	0.4395718133799529	null	0.7819729335532769	0.42565729967661003	null	0.319694521262515	0.372675994369539	0.655221709557021	null
MRGPRX1	0.379005138677959	0.315632323582738	null	null	0.7500763915704579	null	null	null	0.8676958615175551	null
MRGPRX2	0.717858749728838	0.41472767385721704	0.78404609257578	0.5645827604616489	0.8795148729235621	null	0.7083261899210559	0.6840021136060179	null	0.7643618398018879
MRGPRX3	0.103347674957221	0.5720021462783079	null	0.716618548367001	0.591660357258306	0.162762660941243	null	0.249645386440727	0.774596822131861	0.811487929645034
MRGPRX4	null	null	null	null	0.210303044877829	null	null	0.6894646408351509	0.619689100164231	null
MRI1	0.8881006924364001	0.6858581589402629	0.732419305900244	0.831514271833302	0.7605381122677042	0.670836476866844	0.7456524106495501	0.7034508222155461	0.27814777658267	0.543469823262313
MRLN	0.542262127903253	null	null	0.8253726474167241	0.41584233343985294	null	null	0.35814436991741205	null	0.4470717965279
MRM1	0.991382460695198	0.947656257417321	0.885727795473434	0.9325317282914241	0.8745198422244829	0.872674426401804	0.9183356195260541	0.9183231557954441	0.8492850724585509	0.9183356195260541
MRM2	0.0862409941095516	0.0862537021903804	0.434512715521695	0.323781022993526	0.0780989685079758	0.0862423576117899	0.0862409941095516	0.0862537021903804	0.15858459936552	0.0862409941095516
MRM3	0.8697036482916669	0.8848468442341509	0.810568419110582	0.6108602167068101	0.7819011961845441	0.9665565959012561	0.895755355017332	0.9245218101663929	0.8800601676663159	0.895755355017332
MRNIP	0.396304599470784	0.34246267223542304	0.228010582174204	0.135525799329108	0.22120654712597304	0.221801548909989	0.34245384445644395	0.34246267223542304	0.606816147026934	0.36363172069031297
MRO	0.152362281402035	0.157261810409606	0.118381044967048	0.0657975405963837	0.6368140310070229	0.0421677450337543	0.0540254572599683	0.153407547280226	0.227366515866054	0.257385125985042
MROH1	0.29920147281995	0.6973702843729539	0.50318659096061	0.543440638790169	0.7066976693390921	0.29456537247249603	0.446275819267522	0.7619730303954608	0.28807971141484	0.627922198040666
MROH2A	0.125921029497113	null	null	0.389194272865986	0.47009621853873995	0.0945562031198481	null	0.0800955105313031	0.0590373751687143	0.122082161551958
MROH2B	0.9711706514322349	0.328977500189105	null	0.7792671383800408	0.342833168294466	0.8961290674239001	null	0.9131752032683571	0.224942996070573	0.165826527541384
MROH6	0.15330898648361901	0.0854743780496376	0.0594790374964381	0.132756607240686	0.13404123304219098	0.0544843399618825	0.15665538114440397	0.15666970809538902	0.0162170465204283	0.17225746112587198
MROH7	0.24013194053075798	0.26872808447165103	0.400394053646355	0.4431788834967151	0.11875721087154599	0.32874942850778804	0.314557919892365	0.6353100353874	0.137808629127827	0.32871624537100397
MROH7-TTC4	0.541292786884129	0.453853352676748	0.17557694587878903	null	0.06738349450043199	0.34012527785567	null	null	0.135607259443243	0.271602355707892
MROH8	0.994287315360888	0.960295712884485	0.7842482956224259	0.922522433243795	0.995810603865665	0.979822252283266	0.8047935360367109	0.982355378189297	0.7076756468716919	null
MROH9	null	null	null	0.42471680635663894	0.17310015013097196	null	null	null	0.5044285534627879	null
MRPL1	0.812782493705647	0.20133643596357997	0.49016391490985	0.62612200756212	0.5513060866789761	0.357848360862562	0.49403768810963705	0.5942541102659089	0.294718817297579	0.507957339641405
MRPL10	0.5273517862635461	0.0631919615142796	0.10560561403383098	0.169980853462587	0.41520514646621004	0.105593546971607	0.610902425439102	0.11431011999726999	0.10560561403383098	0.139190727294077
MRPL11	0.635620461623173	0.725748153943807	0.577349855828891	0.754362162090297	0.691940238370665	0.819252339881029	0.81925386513461	0.714053022401915	0.819239649889217	0.9512328015288121
MRPL12	0.41669008011342296	0.404609093424447	0.5309502248718989	0.5150394150362	0.48660908376825707	0.404604148145982	0.40460355374239704	0.404609093424447	0.19238000884439901	0.40460355374239704
MRPL13	0.087127071458303	0.0638428489863655	0.0337811879353729	0.0321521243102382	0.19741770704926004	0.218626262407174	0.0453810100060726	0.117441167601983	0.0471834319602331	0.0337730650840461
MRPL14	0.60064211040865	0.730906064672853	0.5376325549137629	0.739510807173032	0.759044394196805	0.7033333890784911	0.64856257697069	0.568921115650265	0.703323624420347	0.703334562745223
MRPL15	0.632540019279116	0.32954129062315096	0.640592276933907	0.876857778612484	0.669439234510282	0.7510408163333661	0.632960157905937	0.608036497829281	0.41640488548768395	0.41347645034002
MRPL16	0.980883389591977	0.998161809561152	0.9949859619880951	0.957117343016968	0.9758154214014009	0.98660155063073	0.9949509001827991	0.9585503361879442	0.9790433039052621	0.956806499293793
MRPL17	0.11679658040651199	0.235136785735916	0.255033758629472	0.103566350079026	0.0622355000892407	0.0622355000892407	0.255231896827534	0.102783721462452	0.06224545470319	0.23408038997448602
MRPL18	0.365946589721854	0.303832429896555	0.515313252423215	0.849219241562548	0.8962684680990219	0.6826307984692609	0.7783556067267959	0.672072769146229	0.8186703977304979	0.765138919858125
MRPL19	0.911084231071423	0.579448148329669	0.7237335873867179	0.5544437315140329	0.5327757847987129	0.48280375755198607	0.7235475400719771	0.6323224150722571	0.35956381759416206	0.779018271291244
MRPL2	0.24495207038140196	0.326663521364844	0.602694717953177	0.44494358127175704	0.5125368805731311	0.677893622772752	0.470766703408799	0.370142773764802	0.503579555117476	0.326653929079132
MRPL20	0.7505137837662309	0.382795589883318	0.5439296215273	0.35278412149474503	0.111699423434589	0.3827895757117751	0.564510107758334	0.29735793174475	0.42865552249527	0.217773682244386
MRPL20-AS1	0.507916035199147	0.5079155665385661	0.5079155665385661	0.5079155665385661	0.507915984912153	0.507915984912153	0.507916035199147	0.5079155665385661	0.5079155665385661	0.507916035199147
MRPL20-DT	0.15077325194383803	0.150787564358919	0.150787564358919	0.150787564358919	0.150774787613915	0.150774787613915	0.15077325194383803	0.150787564358919	0.150787564358919	0.15077325194383803
MRPL21	0.843698763192945	0.6920554241276861	0.9550519935498241	0.8823477521422299	0.561680505015709	0.9550604826579459	0.95506150293119	0.9805990905044191	0.745119717825481	0.95506150293119
MRPL22	0.7499937225114341	0.628425687909199	0.716013819096583	0.86449306939326	0.792905281918697	0.608666280952939	0.715832550997062	0.8918783262390929	0.8138105394709	0.893478429543905
MRPL23	0.741448707696272	0.741436301277053	0.741436301277053	0.5126743626040721	0.741447376509832	0.741447376509832	0.741448707696272	0.741436301277053	0.741436301277053	0.741448707696272
MRPL24	0.35725653129500107	0.570197808731318	0.4861907983830979	0.50214080591577	0.6019634443691829	0.47662319741352605	0.622533475990775	0.518961816943923	0.485824576319073	0.48618998099473104
MRPL27	0.452022318684584	0.623418630966682	0.653821703231408	0.31043988058755295	0.468993448189123	0.263603878106888	0.6103616224411539	0.287334800719348	0.462852272688858	0.21368480312706895
MRPL28	0.394555843929633	0.568059998687073	0.35609318014006	0.328737774979775	0.23451722688778198	0.41338828492776797	0.565125881370163	0.46759059278694504	0.0809991863730108	0.27197505063095
MRPL3	0.476904848649296	0.408179349145244	0.46716346468632	0.723575463298256	0.46071684183889294	0.0709862002082054	0.5576153294966589	0.714603907664247	0.5528006203127429	0.21154555113652396
MRPL30	0.9586330621598421	0.823271391630695	0.823271391630695	0.823271391630695	0.655059307845573	0.8232841142773459	0.823285643454538	0.823271391630695	0.823271391630695	0.823285643454538
MRPL32	0.511275801234545	0.40563988174013793	0.580085729592655	0.590607352893427	0.7933157569726691	0.43696609322758206	0.7646839192432059	0.577122179258302	0.39701287458117	0.518547831576825
MRPL33	0.39972290367276797	0.214001176896796	0.273694435188192	0.0779061590209221	0.0649767315566143	0.32354921872172	0.252564949275534	0.279470148921974	0.0466408455368809	0.0304385514020303
MRPL34	0.705275868333756	0.6053198685379529	0.476061124806277	0.6017664488314429	0.608310410705168	0.605325304709474	0.9162808281026571	0.0413255476556951	0.439219235518264	0.605325958116276
MRPL35	0.149646047847832	0.27811003172462395	0.217384462177064	0.17201564971914002	0.45178980222882203	0.27809959486237396	0.230140512675606	0.154537427565667	0.6630725989504439	0.26361633551448105
MRPL36	0.26810355575485895	0.394952914387069	0.0294972173496507	0.15295314215190803	0.15241648853778	0.10631383060214099	0.0994143991287917	0.335823901527671	0.106325918920319	0.10631237769677801
MRPL37	0.62645440229775	0.7420599609491031	0.7483475297015451	0.6719669271856071	0.829016471324193	0.541333337751074	0.8238075428251271	0.758560539302064	0.376369405442159	0.742072388754513
MRPL38	0.549737857862874	0.7884126556371741	0.778977081012399	0.583236641781699	0.813778234591873	0.9112619400895609	0.742632240766698	0.7884126556371741	0.418120806949868	0.78842638440063
MRPL39	0.15474397363248402	0.336975737319583	0.33232485048506105	0.513118664096896	0.30303681052966197	0.48290116515640996	0.31265576741124	0.180444304589708	0.591003658390315	0.462086051865984
MRPL4	0.975380816354919	0.980502692766728	0.997313530344542	0.732037811978919	0.9995180869846271	0.9069705849656229	0.9973855415109358	0.9583995720637009	0.9407504334579979	0.957018761406866
MRPL40	0.504847900872416	0.377318492172424	0.58141757236034	0.7034679381268211	0.703709409571105	0.377312215472739	0.527228047342469	0.526647043562547	0.377318492172424	0.37731146103828794
MRPL41	0.0589547832641179	0.583670821333404	0.17205402064241	0.17205402064241	0.10674351940082799	0.17204126784448803	0.256910567997487	0.0562761404973964	0.4848413141271721	0.13402972653322698
MRPL42	0.7954430054588671	0.7052478374815648	0.8396219443527779	0.9409304973100521	0.527842623503417	0.6471195945152262	0.89148558954816	0.820895010562446	0.821051248642657	0.54589871725299
MRPL43	0.661361052258749	0.8011459352072869	0.459204356185693	0.8155344514154191	0.933604474423436	0.7854970979926941	0.714828895312087	0.725081152220712	0.856824139661712	0.801159906874045
MRPL44	0.030985352487366	0.0309930772495647	0.0612853504149186	0.10454159460503598	0.0370564811360076	0.030986181273317998	0.0399078306257815	0.125354181258666	0.158553149965721	0.0755725598387343
MRPL45	0.320938176162589	0.7062052073394641	0.39286644066267795	0.693198972191945	0.734258145322189	0.598700700156709	0.392860251487355	0.39286644066267795	0.39286644066267795	0.204319906756903
MRPL45P2	0.38865409847943105	0.388660517549885	0.388660517549885	0.388660517549885	0.38865478724031394	0.38865478724031394	0.38865409847943105	0.388660517549885	0.388660517549885	0.38865409847943105
MRPL46	0.93629476476952	0.7800721869293229	0.9128899573236129	0.832223069822658	0.8739676234518678	0.88359100521693	0.9797764713163909	0.888887151962405	0.930077124559201	0.978266227584303
MRPL47	0.26099728921070603	0.40056205339012296	0.40056205339012296	0.40056205339012296	0.40055690719817205	0.40055690719817205	0.198498417234083	0.36788308225503297	0.508352125710237	0.241909774948591
MRPL48	0.759784632889103	0.411544221675206	0.7537628558734	0.6954512694965931	0.519562340137944	0.622324520565555	0.8249814710521222	0.79166758092849	0.580084853646818	0.82667916646989
MRPL49	0.034016653424172004	0.0724154330529347	0.0529836671466494	0.0052107589696095205	0.0367110324581122	0.0724048120168397	0.0212474971459451	0.0372142983106965	0.432908629911635	0.0454056293135987
MRPL50	0.49225686161873794	0.158836116372841	0.29965473457955605	0.29965473457955605	0.17017701669673901	0.299645083185157	0.373347628992519	0.4446095222056439	0.29965473457955605	0.30772981414839
MRPL51	0.788974775007182	0.661674265098818	0.6855580016690519	0.51173501672657	0.779506117019407	0.6140457379127591	0.85830943252871	0.641011112478205	0.7263010359934731	0.726312896017812
MRPL52	0.229306374330629	0.26217608509850504	0.096743539981952	0.19967387551222	0.0672037586913289	0.11205620122263499	0.0863656191778727	0.112720069890202	0.14598253767816596	0.10393198882389999
MRPL53	0.31871004779071005	0.31872001080998497	0.3348720152985061	0.265296550930729	0.330571501886836	0.318711116810317	0.345595480242975	0.20568897826471802	0.31872001080998497	0.31871004779071005
MRPL54	0.8689226670413079	0.7134589053241059	0.398066182368971	0.48141665101551795	0.77454928103485	0.659352376320895	0.810613264510885	0.5792603340246401	0.7283139601402299	0.924876632044491
MRPL55	0.7907773479511749	0.8746601678157221	0.999204612073992	0.7967058121737071	0.892634621495976	0.995661169596275	0.998669630733148	0.7865172984712379	0.893610498674376	0.7933656134233821
MRPL57	0.7962340509997371	0.986450991415197	0.9125180208097379	0.987381861811769	0.9611263899189691	0.980394212751447	0.849437700536836	0.90009284341102	0.9803890233741429	0.8459531657213241
MRPL58	0.0493363984093567	0.0334976677569266	0.17557874104448598	0.0862096616814969	0.0120502155198974	0.18189111298115998	0.17895148532064	0.0852230606417281	0.146969440174441	0.0901047482445755
MRPL9	0.6530030334840129	0.7884517318151141	0.7884517318151141	0.568513349788402	0.8494828204035408	0.7884639882558709	0.69945286714809	0.736397154671723	0.540944502700461	0.7884654614077931
MRPS10	0.299137360626252	0.37853822028755396	0.49394195572604105	0.25327742899661604	0.31871843036230396	0.418577354446531	0.471273414217624	0.67361145214483	0.282771550001786	0.14735709870133498
MRPS11	0.908398486302001	0.9943108614013441	0.9943108614013441	0.7492810329268409	0.9447181158341039	0.994313030901426	0.942182706386575	0.7495736943183321	0.7484922042197522	0.9943132916180492
MRPS12	0.550675527482276	0.614805876651761	0.614805876651761	0.614805876651761	0.516908051839681	0.0668476039575295	0.614812484035553	0.614805876651761	0.545595874692217	0.614812484035553
MRPS14	0.0882016607630901	0.386710633210629	0.0280255254545085	0.0994247171797603	0.0455339220271159	0.0872658545946256	0.0309553223890535	0.0297824338866022	0.15850392543083403	0.0144434345774503
MRPS15	0.897211049372818	0.72937039995878	0.9299608642366801	0.756522509232127	0.9634967607837829	0.897209609399918	0.939373216040308	0.84684923070766	0.7356541513033341	0.706113319682421
MRPS16	0.35949341224873604	0.35950137904034496	0.35950137904034496	0.35950137904034496	0.47915010516096795	0.359494267077685	0.48635874563265996	0.309395137957615	0.35950137904034496	0.35949341224873604
MRPS17	0.130932646227608	0.096846316477209	0.096846316477209	0.13362126079729303	0.5523190392744399	0.0968345388972447	0.0968331233454759	0.224743664000011	0.096846316477209	0.0968331233454759
MRPS18A	0.6795035594220279	0.696478111935824	0.48862343829718397	0.601014873225328	0.44677313476933395	0.614628741324787	0.48863408905782296	0.653848900774366	0.4183329426289079	0.9180991619735741
MRPS18B	0.170790299658783	0.10570578294381698	0.10570578294381698	0.10570578294381698	0.0565498748045497	0.10569371290322802	0.10569226219502699	0.10570578294381698	0.0336238062338341	0.0853882659488359
MRPS18C	0.398404321127697	0.330216860887813	0.330216860887813	0.330216860887813	0.11714433671559801	0.34097818421207005	0.268937465938116	0.39213680572470894	0.41756086495931105	0.240588347209837
MRPS2	0.260752002129258	0.319245258575249	0.319245258575249	0.319245258575249	0.383362074506506	0.31923638619287603	0.303014976317069	0.47336684033575804	0.182493277431249	0.31923531977152897
MRPS21	0.718441697407903	0.44874376717341996	0.5359181086116479	0.204999432964331	0.368582538723581	0.563838536362589	0.546914990180437	0.259890867253362	0.331539926085793	0.7486388809985791
MRPS22	0.8106954378790251	0.7105737592157509	0.7285263715484008	0.8739164177127672	0.731425736662405	0.561887081313592	0.7105849995473209	0.6664527138308679	0.546930428077724	0.7105849995473209
MRPS23	0.887730943276634	0.8259330424138391	0.9090717316390909	0.930348155881737	0.9135282148353091	0.8259457832608961	0.9496380468793539	0.962452479319354	0.8259330424138391	0.7063669764520121
MRPS24	0.0231957760164186	0.0258057937727909	0.0304965327122832	0.0382441822221908	0.36354713876744704	0.26582372852443	0.0569979262418853	0.0261942391952205	0.0232022493025994	0.0231957760164186
MRPS25	0.65647088541424	0.854279990364544	0.7004284879529581	0.666992032011112	0.6341569378766371	0.869653500530112	0.7002574310530129	0.6699785799845861	0.494127077611452	0.80834209701996
MRPS26	0.4942703673220129	0.376338287482877	0.603508752670803	0.5544505414979171	0.499907995419854	0.544021422112549	0.645245498382693	0.625222726707692	0.572996976009224	0.544021700661282
MRPS27	0.494181391888924	0.8827453822007421	0.240180100289738	0.306470485148565	0.48667811679076894	0.493770370339091	0.49377033076284105	0.49887932450888894	0.33743433741091305	0.49377033076284105
MRPS28	0.159463393978436	null	0.0150951720555359	0.08419694150488001	0.0122245450091385	0.0760815138815537	0.0158892310028922	0.0324346804569086	0.5346921030909191	null
MRPS30	0.636933479577461	0.689698398656772	0.471130387354007	0.665519335936285	0.43760633843277796	0.4711288639306889	0.500004734420932	0.325594473069083	0.30244681368185805	0.54038030610367
MRPS31	0.603188584379174	0.6722308560653211	0.631218446742	0.90318768684416	0.951888701070645	0.8240371850786491	0.6311000907934691	0.886051869553134	0.871450218410109	0.8262603960086701
MRPS31P5	0.9296608333919859	0.9296490761695441	0.9296490761695441	0.9296490761695441	0.9296595719215649	0.9296595719215649	0.9296608333919859	0.9296490761695441	0.9296490761695441	0.9296608333919859
MRPS33	0.6821151273268549	0.7456181155562709	0.579977962318303	0.563510165592442	0.547051504278788	0.5837746315247829	0.6044664372180429	0.419931801503871	0.583770268975055	0.46751662997657395
MRPS34	0.0579078032606096	0.0515323039790879	0.0515323039790879	0.0515323039790879	0.00209082642033901	0.0515232008469557	0.0007039585297373691	0.00341990434090697	0.157521774630053	0.0515221067694424
MRPS35	0.8806393343914009	0.511417568277547	0.618505945528671	0.618505945528671	0.766659674073769	0.68483669803225	0.3680746968085589	0.531859497769721	0.28298029621364695	0.618512752720505
MRPS36	0.7520839300483609	0.70451660594642	0.558132134093377	0.6475976921583321	0.7227242959241851	0.7227242959241851	0.7227255537985401	0.7227138306566528	0.7227138306566528	0.671058280117974
MRPS5	0.7214988300029731	0.733696786378375	0.581671014817805	0.546476587407114	0.697555833649424	0.694118485791678	0.581595609550705	0.550183861823506	0.7301883067575992	0.7463404278585029
MRPS6	0.7901470784708751	0.790133313669941	0.9178872764809359	0.7032890060577071	0.9354397717252049	0.8517382607818729	0.7901470784708751	0.790133313669941	0.6917842433895339	0.7601623902151801
MRPS7	0.0910933780295274	0.19530559286823398	0.20544089746367303	0.0598668976269939	0.340518141183794	0.195293068954163	0.14063509989661802	0.176484363781311	0.114646409828723	0.195291563657774
MRPS9	0.0221853520865564	0.022191645605602	0.0890658211752169	0.0170548622434964	0.065972459624744	0.0318876078308011	0.0221853520865564	0.00652913960105622	0.008547355233886821	0.0221853520865564
MRRF	0.162894238765764	0.113777989163657	0.0291074913121493	0.00845489269644025	0.45295140636357	0.078986490525995	0.38762355244761	0.118517298154629	0.0126062653134361	0.0789851697243067
MRS2	0.626495821807639	0.392845047029851	0.5862604624414289	0.3544711610847971	0.623555253490586	0.18738504103966397	0.644435049264046	0.47322870452916793	0.6203526413881341	0.48257127805429206
MRTFA	0.7191402982774209	0.929125641291613	0.929125641291613	0.929125641291613	0.7741274407675051	0.63741008085609	0.910526775052223	0.44091297716088207	0.966530284460348	0.9577442241346741
MRTFA-AS1	0.50789568778463	0.5078952203283821	0.5078952203283821	0.5078952203283821	0.50789563762686	0.50789563762686	0.50789568778463	0.5078952203283821	0.5078952203283821	0.50789568778463
MRTFB	0.8180402776165941	0.8039959339788829	0.61840539125101	0.61840539125101	0.385321234858502	0.266875927895648	0.762003580806092	0.72510399196239	0.666519489400965	0.7109894549227901
MRTO4	0.8058944530799208	0.768294352834588	0.665634438959644	0.778874349599827	0.902256468474817	0.754879640503283	0.22201799890821602	0.698027855297911	0.7705380278707041	0.737037418321006
MS4A1	0.008673236136568471	0.00999226171915157	0.00617598140411662	0.0125931112445387	0.0281827072295318	0.012709836308429	0.00621697182232464	0.0102195807074998	0.023399178877534	0.0127093701682126
MS4A10	0.18765939136027998	0.35925168639291494	null	0.0337817773493295	0.13538619336434	null	null	0.259696650226763	0.46518057407339497	0.5857981395659039
MS4A12	0.199100988167007	0.45944983860206606	null	0.750202834308979	0.163924786728238	null	null	0.388629043895142	0.524150456672229	0.20224695460766604
MS4A13	0.270250733429804	0.601366660621874	null	null	0.35898311460672794	null	0.24461571573392898	0.12094284391344501	0.26670392283246597	0.24128569605643105
MS4A14	0.108091127547426	0.12958007039177402	0.0767038146943484	0.14852669581006	0.218427763017568	0.30063678329398696	0.0743447457509845	0.18629439620358298	0.22091931277612	0.0941907297053001
MS4A15	null	null	null	0.621745130839918	0.125027372773755	null	null	null	0.325530777766837	null
MS4A18	0.574378616314451	0.45086686958503297	null	0.0592638853404041	0.7798886335177858	0.290007036176316	null	0.099814820653864	0.20695033752814698	0.0932699045159014
MS4A2	1.6450701862175599e-19	1.82446172775413e-22	6.06582100856392e-23	1.11167281262805e-19	4.78308034644335e-22	9.092406918219219e-26	1.76789250656002e-23	7.10097613504708e-21	3.14021593760805e-34	1.39636542661802e-20
MS4A3	7.51760134653707e-10	6.98022990497241e-10	3.62222946503713e-10	8.6398642093573e-09	9.23196106864822e-11	4.8998248501812795e-18	4.89750531913547e-18	8.07070809187741e-17	2.9431979173921297e-13	3.54391529004656e-11
MS4A4A	0.60871186688725	0.45650714174828605	0.6072447903419979	0.941467082746816	0.507822222540073	0.7139168412188029	0.6375080005596611	0.693112275214572	0.442843292928433	0.45422320422829904
MS4A4E	0.00177123332843384	0.000163386306131824	0.0533974964215881	0.0156735711038044	0.00345670455979019	0.00374098085962545	0.0281246554089684	0.0368946703833105	0.000347208287139521	0.000163252891824812
MS4A5	0.238815627968549	null	null	0.42186473738829405	null	null	null	0.42461021405102606	0.616109080485171	0.620838895621969
MS4A6A	0.30204039441423997	0.0305158894138865	0.034469762514739995	0.39792933583919304	0.225863569163848	0.360681481823411	0.0345999339751367	0.216553870272955	0.0773858989353379	0.0607993514159959
MS4A6E	0.49474027565071704	null	0.311202756026647	0.112406149858954	0.667019509944837	0.577678549067544	0.18673892947749202	0.23131774998858898	0.242303417340758	0.31523445002763
MS4A7	0.7644815634432919	0.47490358382994	0.47490358382994	0.47490358382994	0.714273245098753	0.62661377710702	0.884132510985207	0.88396727212613	0.47490358382994	0.47490209970191205
MS4A8	0.14074627828980998	0.0601730269284946	0.249918406677091	0.24581208998048398	0.06920344850156	null	0.323178630851703	0.23609573490289498	0.0252868138261724	0.416802230516906
MSANTD1	0.6971438099907951	0.258985634991052	0.7907554195499871	0.206452398260135	0.261463840823533	0.302911729968175	0.22638723473051198	0.333577186835891	0.15290557015556602	0.302910585041359
MSANTD2	0.627605001140801	0.613310005422379	0.5668785779544201	0.25995857723833804	0.8710583678435029	0.566882079946531	0.7901257520459251	0.934871887395895	0.8632408044143001	0.566882500872981
MSANTD3	0.8990748875415501	0.8943105736217959	0.656216149882014	0.95518852037724	0.8390145187549041	0.8943226431765451	0.8229661312826629	0.977387087435636	0.7951757283203709	0.708680083752818
MSANTD3-TMEFF1	0.8296200086497479	null	0.560734655299718	0.7844154536294109	0.7292057790939429	null	null	null	0.9380803231342	null
MSANTD4	0.9510632271742259	0.339612534592572	0.842968127213233	0.5764031249305689	0.8557849914961171	0.780497010902033	0.8496207191674259	0.9808216418928349	0.7804849144532371	0.8929485352126729
MSC	0.6842786577673728	0.6842685577916451	0.722415867304348	0.859347343290309	0.8317181469113679	0.831621174536793	0.721779875395915	0.614920420471265	0.392064547374913	0.6842786577673728
MSC-AS1	0.5774134592578011	0.5774089334394878	0.5774089334394878	0.5774089334394878	0.57741297364075	0.57741297364075	0.5774134592578011	0.5774089334394878	0.5774089334394878	0.5774134592578011
MSGN1	null	0.530278534627351	0.13770267695667499	0.292858626193484	0.427068074681429	null	null	0.47397418846047706	0.864805097245873	0.10494518714218301
MSH2	0.5413545556106839	0.649421810248129	0.123828010072983	0.451591849859334	0.5581501234025961	0.4729494344934779	0.16831668228400196	0.758552177966363	0.3609226230077279	0.67620640552221
MSH3	0.9143360203506021	0.6826288479302421	0.6376400553202111	0.6376400553202111	0.592316315037902	0.643331189948331	0.544291525574283	0.71655151324445	0.795012970287234	0.637647874293289
MSH4	0.724179506941101	0.8707870464881279	0.44666051257269107	0.7803728063168021	0.9192229487629839	0.726486916009633	null	0.9732849244821901	0.882672065352163	0.8670000259945001
MSH5	0.330070063954295	0.27646743729389095	0.338895111503623	0.483404796114951	0.500850261065409	0.49141391517746397	0.27645568267126597	0.27646743729389095	0.21311315949169501	0.27645568267126597
MSH5-SAPCD1	0.323154427176611	0.22932910367704198	0.22932910367704198	0.22932910367704198	0.498792506678061	0.46789324327338105	0.229315801014639	0.22932910367704198	0.19382358586804502	0.229315801014639
MSH6	0.6363959159654878	0.427227131136556	0.37206387958302506	0.7363327599652909	0.3779729217111579	0.0760380775766899	0.42722286999697107	0.581571295811376	0.23393024800533802	0.5317708735657279
MSI1	0.590029815977682	0.823191591130216	0.684646352596478	0.468794357182011	0.6338917652602579	null	0.788436196755993	0.414433378447766	0.883069179143948	0.510882513819531
MSI2	0.20537617298672103	0.347654826025222	0.0719062107453321	0.0549691205943149	0.191412249350769	0.18458467480680604	0.0747535607240156	0.070840549135456	0.569869005082335	0.169906751470018
MSL1	0.0890087530296502	0.29982860084656393	0.10238669155127901	0.0637325559749374	0.177376153770549	0.174282472406049	0.0947454471827895	0.0909468134315257	0.0692184806024699	0.14947962032602302
MSL2	0.501605486491125	0.45732950596581506	0.43388781122013703	0.531735615848704	0.804639881307796	0.538444003358711	0.4003907510020871	0.433685970888464	0.6210940533706291	0.358604339323845
MSLN	0.8198456549541441	0.692052847119213	0.8328986796179629	0.640791701504189	0.672998350976828	0.8225591124028749	0.738440816795879	0.7197658126285991	0.6659733475240971	0.5407194617857349
MSLNL	null	0.211265820017019	null	null	0.306604838018359	null	null	0.304753369931664	0.10372353571179599	0.275284792141346
MSMB	0.7596095071623901	0.29178239716926097	0.348022207917898	0.25324505192131197	0.47861209593945203	null	0.886060566844317	0.550463880881308	0.34058205277084	0.626598644069729
MSMO1	0.156096037990997	0.21717981154757499	0.0801029321680881	0.10127264947895098	0.462134779622636	0.0989059805342916	0.0821287368489025	0.139630955691258	0.0667133405951051	0.0624487085445889
MSMP	0.7348645663202621	null	0.80710029948559	0.891385626961614	0.9496413708517399	null	0.8606765349703058	0.716380755076313	0.6187073015055121	null
MSR1	0.103937123766321	0.0631849599441933	0.20568115798469397	0.126969881884517	0.233806526886401	0.0792820857497641	0.28841664547537	0.20997120061077398	0.0293056159487127	0.19121737856857396
MSRA	0.37797207109304204	0.00962442413721158	0.173070955695309	0.0305420526206076	0.13759962250284802	0.0264696472488845	0.0230810964726519	0.0230875495805341	0.084006517065858	0.0230810964726519
MSRB1	0.245080838523371	0.22077147531935098	0.28808877220505497	0.31237773616818104	0.728844086823235	0.4422912680730129	0.37665970209959204	0.347007728264662	0.442294297115919	0.44229090399322296
MSRB2	0.88506881706927	0.8850550223861	0.9924987047822091	0.657775708485896	0.7834033528623601	0.949353583831799	0.88506881706927	0.8850550223861	0.8931804909812691	0.88506881706927
MSRB3	0.509679737898877	0.4168249800397729	0.21762513909812198	0.24271954792092104	0.535009605355926	0.41682064755763104	0.217840196944554	0.239699655461085	0.0316599191763794	0.371820186505541
MSS51	0.886808165739688	0.727285571138981	0.8756614796233859	0.947825627575918	0.795299283461379	0.9421592530435879	0.875675488635392	0.9237925250995329	0.9279670532340559	0.8529090255281009
MST1	0.301270272466651	0.20610261941948999	0.0987321085325567	0.23518604403176102	0.174001201802642	0.293976846085518	0.487457217890281	0.305397752888027	0.33796635786528006	0.23103114899800603
MST1R	null	0.36657687758593394	0.0560156994479984	0.419350304042626	0.281104905810158	0.177496966976765	0.19167056450852	0.357749362856204	0.6940674101141429	null
MSTN	0.3726649943826029	0.41045589704733404	null	0.586001013807248	0.659163865056434	0.463463010739475	0.417630407835295	0.8243624059682049	0.882554153437538	0.0934757092470451
MSTO1	0.430132800918363	0.283004059816169	0.0641916986396513	0.0282333296788604	0.253322559060332	0.0719583130786541	0.0719570397567712	0.0797699349730056	0.218094856955784	0.0719570397567712
MSX1	0.951812743347369	0.6125500309277231	0.921050690606274	0.8406142493130359	0.909780341910688	0.8122880434712509	0.9032873997496501	0.845549034508405	0.739197191446746	0.860149913659091
MSX2	0.00304229882606429	0.0891900286604334	0.0018248738129790399	0.0113929424506054	0.38738701061903796	null	0.00155286412573374	0.0032058037884493697	0.10963891740382402	0.114196581917838
MT1A	0.435341849176169	0.245870445509418	0.17655208934765695	0.219842405819351	0.485255096403334	null	0.036258962197856	0.0685047390529658	null	0.241962556955682
MT1B	0.042101374631848	0.4961596998945711	null	0.0310919453665088	0.101288784444468	null	null	0.0244886262772635	null	null
MT1E	0.0178081600448801	0.124067664760969	0.00984775745515408	0.0405844145231824	0.117510344056274	0.0713699784766927	0.00990533527287921	0.0393033666466093	0.030806973707385	0.0145004613440386
MT1F	0.08478844862446001	0.0625007374941082	0.0515761833188726	0.015992192070741002	0.0324823232705931	0.0620020680629819	0.040812428533320996	0.0042245762740759	0.0620120058586273	0.00961149148316676
MT1G	0.5556181452856589	0.395363784470766	0.9611978536359179	0.59219440046365	0.268619421170009	null	0.444842187359834	0.370948863494009	0.10370195383643599	0.510845736036592
MT1H	0.322981446533232	0.5712449899757691	0.358232222452709	0.44214159556887106	0.52371464327658	null	0.8029959083415981	0.0855287763152769	0.171190630863277	0.316688580745203
MT1HL1	0.506171393264247	0.723717320663899	null	null	0.292267640465699	null	null	0.674403451238222	null	0.386729600109383
MT1M	0.15474414225565802	0.40234109596660905	0.147380435854344	0.18041099652074502	0.19376200308179897	null	0.154585783692742	0.187584401123223	0.31180117436071697	0.0650814150204345
MT1X	0.0901612152033548	0.090174115425155	0.379394807377877	0.170381246906536	0.1830024333093	0.0901625993236122	0.0909990033842566	0.0851651681400606	0.090174115425155	0.24914011014420998
MT2A	0.0821154894392037	0.00949063414752396	0.0195121499774716	0.0131065640921645	0.00948747709419569	0.00948747709419569	0.022625346544753996	0.0305374570564935	0.009599115173008559	0.0409572708189418
MT3	0.073993842476343	0.17544774493894197	0.157916618929585	0.0698092917718242	0.0041692853679141	null	0.00839661496109743	0.0538818332496348	0.28907589873281103	0.10320434239745199
MT4	0.6318787537590981	0.8747635430215921	null	null	0.424825280776035	null	null	0.8424311652357529	null	0.20602479558488498
MTA1	0.303365090038919	0.12317428289367299	0.019725459790963	0.14684872052359801	0.0502501891701233	0.12316179774905302	0.51072986139332	0.227869638811405	0.0715481263865262	0.123160297139474
MTA2	0.588013302968448	0.307859828323642	0.485474682863205	0.36701785972971795	0.468743853931894	0.307850496205911	0.335742970155985	0.322779403401791	0.37664454312352896	0.30784937452743205
MTA3	0.21754468116383802	0.551158324835808	0.49298252659801	0.72543577129272	0.293640486968776	0.34274788045444504	0.14279008096916598	0.22779668954662396	0.617668772786187	0.662167531609921
MTAP	0.965886673858728	0.803896766351549	0.595880746228384	0.8790485549741371	0.6530411117857889	0.9754746429757031	0.525806227208935	0.508859215760366	0.495522897153048	0.798183142137647
MTARC1	0.24591104306522302	0.245923864357182	0.245923864357182	0.245923864357182	0.245912418764839	0.245912418764839	0.24591104306522302	0.245923864357182	0.245923864357182	0.24591104306522302
MTBP	0.11320537956578201	0.0509850856127112	0.072859608170417	0.0828588055303046	0.271446984330828	0.165120187770958	0.0616073121806608	0.0206014536406692	0.0206408640418935	0.0509749423866697
MTCH1	0.530989626292224	0.42861670195806506	0.3752988723697921	0.281276232960729	0.246783650358398	0.295281778483528	0.188502660403939	0.22605155951525602	0.644157658802686	0.32982764721514096
MTCH2	0.0679173001916276	0.0672298959814025	0.0269053654715387	0.0728252990145876	0.0644663123085565	0.0513546921058755	0.0707730568573703	0.0707848440292355	0.253043714940354	0.027209653514082
MTCL1	0.950997489411307	0.586948160199719	0.7313312517274999	0.971680735551741	0.9812996850226999	0.9653802883972131	0.639549043705418	0.668850488032916	0.847172947216475	0.8880690760871
MTDH	0.172701585830291	0.35173937369221797	0.080309450690774	0.10160527326596999	0.0731318763659018	0.33548623458031396	0.0692076473722628	0.0784813704489682	0.17120506140576902	0.46678417403330796
MTERF1	0.116332491183351	0.10641625426458802	0.13463404045447902	0.0335734817619523	0.0237569613095712	0.45898768604383605	0.0503147973449889	0.0505447795726634	0.0164615238095561	0.0723793974281221
MTERF2	0.9877294662619258	0.886912223187115	0.826539865382818	0.8628026755739542	0.9202609758673771	0.9481873318624291	0.8541044018271411	0.8745877041815681	0.697089357349001	0.7266988088932241
MTERF3	0.8005858907678459	0.478790979292789	0.30462658671936305	0.551115926732476	0.15146989738115302	0.478789859209634	0.28053592871586197	0.33720993901999996	0.31332108680498805	0.250893947518482
MTERF4	0.36048805066937295	0.546562563804961	0.17395510073190695	0.52738867946602	0.41382593141587504	0.546565013962621	0.18077664611586197	0.306200310483714	0.34953249817464	0.15999917542909697
MTF1	0.212500283770458	0.129318688403477	0.17263437078222502	0.16146864070574	0.236252704416749	0.12930610267253	0.243791196832323	0.34902101719595197	0.32087803272375504	0.213592408164619
MTF2	0.35795999923302	0.5196039987322929	0.12479370153995299	0.0437809479190083	0.40981960755001895	0.158239724330527	0.124429780278391	0.0232297254921771	0.15825251488470202	0.0994214125560754
MTFMT	0.192974917897924	0.23114979639249	0.185266219583676	0.203106826574466	0.23612500135150197	0.783969550168403	0.185018398377147	0.237262137134274	0.19585240642006502	0.286222847175289
MTFP1	0.41444873486394107	0.889568223392024	0.43327723490838	0.43327723490838	0.309417497807993	0.644156739746258	0.43327332095515403	0.294468395212183	0.325736967766296	0.43327332095515403
MTFR1	0.8581264375781921	0.8788835747182361	0.700007887992932	0.7793577110790941	0.857293166430268	0.9290360546127578	0.8189736851370351	0.61829684991876	0.948751543371093	0.605216506270584
MTFR1L	0.6758939816776579	0.276931745791606	0.35415783021066494	0.232499258183475	0.370396408623448	0.27692126834309005	0.187181231308899	0.5087471528594399	0.489880092559711	0.276920009004687
MTFR2	0.864127070834139	0.404022912650086	0.5772988298132579	0.934932070770607	0.792206738305303	0.714554839152581	0.7361725050722749	0.902002124604657	0.9136485051559691	0.113621770745897
MTG1	0.254384551793452	0.410869087384772	0.798663219758297	0.8307221612859058	0.510170121802187	0.410864454988644	0.5455662619213401	0.199590859022315	0.7305853699771121	0.410863898192197
MTG2	0.7232685256018521	0.8284951662457621	0.497375261509914	0.784190939074491	0.6513011880254829	0.5410090096182361	0.4865648502120589	0.6061445435760799	0.572970382411935	0.541009269246128
MTHFD1	0.870563628806503	0.5970854178592261	0.524330200333461	0.49157781551530705	0.35267792406679704	0.8306140417912841	0.486529112067492	0.8120820602510749	0.721911982182986	0.656704949943148
MTHFD1L	0.0124730594547185	0.087228342624285	0.0284740223410775	0.21454328088400898	0.0640327712979834	0.114407795686881	0.0241311282017427	0.300794579706073	0.137297605921869	0.0628512224817809
MTHFD2	0.267176856937444	0.172732677889902	0.172732677889902	0.172732677889902	0.43333071530919204	0.44338053876298905	0.172718396608069	0.172732677889902	0.295768798699083	0.235045575281101
MTHFD2L	0.83478127007396	0.8495279410714741	0.8778049668229009	0.9277430844633521	0.703532131938456	0.860059191684179	0.806181665087491	0.81525416594082	0.7577081291337009	0.8778646699091379
MTHFR	0.051753152240528	0.0978201725832547	0.0978201725832547	0.6963201597186629	0.0476075976066023	0.25106360846716796	0.0206439187755647	0.0275161119789165	0.129872682193322	0.09780694012164601
MTHFS	0.42948959191206704	0.557867382021645	0.43935143575715796	0.37482186014948504	0.367783840692126	0.5578704194305489	0.41800474929099896	0.590336844341845	0.7310289973627601	0.5578707845159
MTHFSD	0.6298680944605091	0.947550231840115	0.5510130096997371	0.884213044892841	0.527549390790792	0.720309394620078	0.499086089254188	0.876779094013804	0.870133003128843	0.6236635124633559
MTIF2	0.47687290045352704	0.114215642961447	0.42021256814337893	0.42021256814337893	0.30861352798775504	0.176068133932707	0.42253036840257	0.33069620539663896	0.0633781335422399	0.333842266573033
MTIF3	0.38937126125274396	0.5292905139167899	0.217009422432184	0.7318131584459241	0.563789293005115	0.529292059471127	0.27590668023360304	0.33539103377339696	0.5292905139167899	0.135596311869298
MTLN	0.805654544237024	0.6325715880916	0.8247530616867741	0.8247530616867741	0.556588016728459	0.80124176713548	0.8247673252339309	0.8247530616867741	0.543444970719846	0.8247673252339309
MTMR10	0.791224039296859	0.7747521554129879	0.938803397739058	0.721933382255959	0.272797893858464	0.505790076352621	0.874474245568044	0.849242175428403	0.588947022334268	0.831312873055048
MTMR11	0.955760685883631	0.896971921018955	0.780553856606999	0.759373073515313	0.983418397620927	0.9475879544059179	0.890317517591275	0.9535943254153121	0.816882225954938	0.8969853497549191
MTMR12	0.9805737025150741	0.933093427629755	0.794289004993464	0.9881561835134959	0.9823562048780771	0.9715393451292521	0.821392534729778	0.984699184570124	0.9902289599689029	0.9393165052908009
MTMR14	0.703160866718324	0.7372072545255209	0.7042551615915391	0.852799809013004	0.8361917070358901	0.7838166060955781	0.6788337143096981	0.91352670965213	0.586094600201195	0.4807600778031129
MTMR2	0.5006982634610471	0.641008812271668	0.837481435560009	0.8543416135770909	0.37206885193605893	0.9282780673240308	0.516688588897789	0.500869942234168	0.3843271940832879	0.47063748867947397
MTMR3	0.22711553528965	0.373891929133907	0.310649782093545	0.843795468805943	0.263045634267851	0.526934247054378	0.334687997155036	0.555945153220178	0.575598816531715	0.8057398109663579
MTMR4	0.10480805109437	0.332919721037172	0.182760603316148	0.5626262127104941	0.180427266932179	0.23169398792395898	0.21304539993133298	0.252255399224784	0.0713763490515137	0.12346012414514301
MTMR6	0.8961647691660899	0.9218166066613391	0.8509921783177149	0.974844582388093	0.938768879785137	0.8850886316085219	0.8757090777418871	0.8312684342039821	0.919665018585351	0.9557840008047142
MTMR7	0.9563560633696551	0.8382930375532021	0.627158446741886	0.565293478584751	0.710997743342942	0.764170777450106	0.622475486257081	0.6641417956351711	0.9355394953676159	0.5203411590049191
MTMR9	0.1725765180572	0.5294711171627879	0.0951424880051507	0.128386658508898	0.197967397939243	0.18173253304707798	0.301282815400259	0.30129355635500704	0.3916889167381579	0.301282815400259
MTNR1A	0.294354240188662	null	0.031406966720531	0.19577804763529102	0.37213086096410997	0.0223340553626559	null	0.0069204202393058105	0.10215625618283301	0.40294640029094203
MTNR1B	0.7975593671192059	0.39851412884302007	0.272680723795752	0.278950341447285	0.20913096209734697	0.0813062436789995	0.441560667725356	0.164029002875605	0.219237576215233	0.22332740001301396
MTO1	0.9041126860428879	0.8366856979349271	0.8151414781723729	0.9166316374735491	0.9730084246070629	0.98183853862299	0.980072349753803	0.969830938011143	0.8639627743992969	0.8890035321978391
MTOR	0.30644133917180894	0.574436720213104	0.8512191962758242	0.8875196424995271	0.463238620685107	0.36201692814156206	0.780151866330479	0.8831916743874691	0.4902404375185271	0.6761172040437521
MTPAP	0.425500774615349	0.160707448292027	0.1151174274138	0.258797591038975	0.242988177305322	0.160694658610426	0.160693121381641	0.160707448292027	0.271479323365739	0.24812814360278
MTPN	0.37948111433114096	0.716281444757093	0.373888369667349	0.49812309877766	0.7162916849386999	0.7162916849386999	0.37154717278851895	0.5588035639734871	0.41610076425486103	0.6028813611023879
MTR	0.48566111560058295	0.40654005983496994	0.46279982911162	0.38097669719506605	0.55688245843147	0.25972129873242	0.642585725932722	0.5749438163823771	0.29700955175954497	0.42382809342498995
MTRES1	0.619435848168229	0.619428991329005	0.619428991329005	0.619428991329005	0.619435112435365	0.619435112435365	0.619435848168229	0.619428991329005	0.619428991329005	0.619435848168229
MTREX	0.9761832965039009	0.9979008863437758	0.9948613864617808	0.9921219078382879	0.930907359134865	0.9979018886783299	0.994751743496678	0.9796150161470981	0.9817415368324581	0.9888381708923539
MTRF1	0.226622873591057	0.4951098360193	0.8040212145062869	0.748381385857293	0.384895561186731	0.543619892684608	0.6844707170893161	0.755115349573092	0.730363959534605	0.822781797900429
MTRF1L	0.9252570082237329	0.9252449580603491	0.794768202154896	0.863126715104749	0.9355308123097621	0.773146772367356	0.736181478260201	0.92115096384046	0.788725013928593	0.8161657810796641
MTRNR2L8	0.337881917897633	0.511783668060467	0.272787251185895	0.345755110545381	0.206017022423231	null	0.329023936536042	0.306199793496932	null	0.34057184156931
MTRR	0.421346761209402	0.18297400275852396	0.516516981255188	0.658338612965193	0.351167880097517	0.371785527307812	0.182674455763381	0.43350183434792494	0.47462262010774603	0.34739976007006707
MTSS1	0.19955618213005397	0.18749553414565398	0.28491137596540694	0.241371876846446	0.165869266287073	0.18748291191209498	0.166714290447915	0.11704734144503201	0.43755862202229107	0.13989804774849
MTSS2	0.5542735071023779	0.554270313372239	0.554270313372239	0.554270313372239	0.5542731644172529	0.5542731644172529	0.5542735071023779	0.554270313372239	0.554270313372239	0.5542735071023779
MTTP	0.313403033430497	null	0.531994169000392	0.198695253450688	0.20103505656011	null	0.44414473237774393	0.699223132671679	0.13115110284464898	null
MTURN	0.0849340536813006	0.0229591557939019	0.0554796635443153	0.0631773227361996	0.00871186922186497	0.0321355320429311	0.0205945088900266	0.0138806233519217	0.0321425770795542	0.181301437548947
MTUS1	0.420713672552552	0.30229247563509604	0.462044739199999	0.43615495541500604	0.462243808202821	0.415950841265765	0.5613875039789721	0.550069050808491	0.313500463394488	0.4411291995124961
MTUS2	0.7120353321194901	0.9692445695717621	0.539688550094801	0.7681123809462479	0.906189307299968	0.810210227636945	0.480233108423801	0.9408417541066819	0.49166842369585606	0.587307680493752
MTX1	0.22291288190235398	0.35181223358392605	0.35181223358392605	0.35181223358392605	0.17758437437866398	0.224793169475746	0.265627921620329	0.178292195575235	0.8672890759367529	0.44923962056222105
MTX2	0.49715507093765793	0.173994252032393	0.45711617095064	0.36661532311223	0.120193008917016	0.335010920781594	0.457156174933766	0.377716334551993	0.173836895414798	0.586186324330653
MTX3	0.686404302657384	0.516093701151789	0.825545677992096	0.564229065374612	0.9563073281398701	0.590599941835284	0.733922580818035	0.703250141270305	0.34049169833705395	0.612216715218429
MUC1	0.263625249436156	0.41942769415632397	0.41942769415632397	0.41942769415632397	0.38145005162969997	0.4194234933788811	0.36642062678301496	0.38169222750514703	0.343361566365398	0.46091688264544206
MUC12	0.38139945418444	0.31788304857590305	0.44652554349633905	0.250292967958884	0.119737674510825	0.5912439492542451	0.642925442897075	0.25745764433294105	0.776617760856698	0.42322949097521795
MUC13	0.13748463830691002	0.313853622668455	0.18587624187654897	0.205010472151196	0.10935937105504799	null	null	0.3943204543960279	0.14628479506662398	0.202776099619386
MUC15	0.341757196332981	null	0.324112409190249	0.24507094211698602	0.8565394968094828	null	0.606682743734675	0.12481319399522801	0.20220001092342102	null
MUC16	0.676118486219646	0.6863322213436981	0.88005141940113	0.539714854395257	0.596790435481905	0.9069139365247371	0.5833312784288871	0.599786599101965	0.632556000880494	0.776549415330369
MUC17	0.0984306539720965	0.743570215839362	0.36546910229294105	0.5199956839094501	0.036543384528355004	0.324516337299407	0.42611395424959203	0.312981237256724	0.0192672586696663	0.108589582278952
MUC19	0.128061615801276	0.3030593163747489	0.128075693419981	0.128075693419981	0.12806312626968303	0.12806312626968303	0.128061615801276	0.128075693419981	0.128075693419981	0.0688554336194182
MUC2	0.150764851545624	0.28667267860039697	0.0990267884835241	0.25390118539610995	0.350837172940365	0.150766387212105	0.150764851545624	0.150779163927221	0.24654474655905803	0.0946918073939758
MUC20	0.0941862196240499	0.0892089964898648	0.454205115030002	0.20973196273600797	0.0716636866910593	0.0941876232394943	0.110681804794044	0.152417693857884	0.0063206644526675	0.0941862196240499
MUC20-OT1	0.13206652282343	0.13208066401336802	0.13208066401336802	0.13208066401336802	0.13206804011446902	0.13206804011446902	0.13206652282343	0.13208066401336802	0.13208066401336802	0.13206652282343
MUC21	0.499489611112823	0.9274754081356329	null	0.625892392562317	0.698552922628591	null	null	null	0.958570440183128	0.8354002774895022
MUC22	0.8890963015097549	0.733970694538103	null	null	0.941951530713643	0.9571560227995249	null	null	0.9679585148360521	0.6761004904640329
MUC3A	0.37594578414006397	0.4487021776801571	0.51073126003124	0.43293854256801	0.259298037314125	0.44869948099753904	0.543784369550765	0.45093721165887796	0.342078214201469	0.6174777287597629
MUC4	0.646397689238876	0.5460238793315251	0.397800644045055	0.23866588552603896	0.8173377849499929	0.631514721013925	0.43565734758497104	0.43566112421990605	0.535342572822382	0.781664254880787
MUC5AC	0.620706660221948	0.21063230121761803	0.0689963276996888	0.11615520455413099	0.42571435352035203	0.386703317894186	0.24085836656294698	0.240871342333643	0.425977855395241	0.0766962279219845
MUC5B	0.653519453135812	0.304772752266355	0.478900536196538	0.46148559983486104	0.400258396573198	0.47586397449488593	0.30636549102700894	0.43128094434394504	0.471331294811928	0.40411090166209207
MUC6	0.0222254738359709	0.238100022353692	0.12299617837821199	0.203499736050175	0.27640682526585403	0.19356628306145898	0.12298219626227198	0.12299617837821199	0.5173893892832371	0.411013239304269
MUC7	0.29440569406802003	0.0870552320289476	0.14016729906445702	0.538776027100617	0.166511086643235	null	0.12225827401491302	0.45817429004252	0.398323279176694	0.0357556234849868
MUCL1	0.954717217846896	0.9267132001299241	null	0.950351415919277	0.991495151400519	0.994469604395676	null	null	null	0.8259163763767271
MUCL3	0.9249410219789691	0.913759750330728	0.913759750330728	0.913759750330728	0.9642930862236229	0.9137710942969092	0.913772457725533	0.913759750330728	0.800890404396297	0.913772457725533
MUL1	0.8610566178854421	0.6451253009101771	0.761499274545802	0.887179269793475	0.512653598759564	0.526073119394274	0.761292908845237	0.882044715245035	0.500651622498216	0.848576844983509
MUS81	0.0968912991540503	0.45310626203297494	0.121005976970268	0.168411037001461	0.140239815770544	0.45310379461026296	0.0954837001179056	0.0997814587064485	0.144393813906814	0.45310349803508704
MUSK	0.8911638046554059	0.9234334595116981	0.668445039637073	0.8729111374868821	0.601267766406375	0.8316327717971279	0.847066930913313	0.905706730151665	0.32124048609336303	0.8778025865783121
MUSTN1	0.0156272000082383	0.0463400448835263	0.0463400448835263	0.0463400448835263	0.0998087467067046	0.0463314195257259	0.0146957281959961	0.150835644327763	0.0474965801915462	0.0463303828756529
MUTYH	0.320873205467545	0.257565579072355	0.39811486526928797	0.8131345206714541	0.685213048151461	0.519684349533748	0.440368938108377	0.23624434722286197	0.49179796916341295	0.39810896504258403
MVB12A	0.153874871649732	0.29806437702402694	0.596707594192838	0.56043545115071	0.313139053560981	0.502041398121465	0.341987131862649	0.341995982712428	0.341995982712428	0.341987131862649
MVB12B	0.8732481009089391	0.596944466547633	0.8718052970917121	0.8001455322480551	0.7255050813255459	0.874432603348741	0.85413707911148	0.9134116038691971	0.7224264367340949	0.833761413003861
MVD	0.22041018979803498	0.24694215939715802	0.24694215939715802	0.24694215939715802	0.168720341746837	0.0924105034536261	0.25423373542875	0.35563890163552503	0.12350195893377099	0.128157073209473
MVK	0.0242825429050016	0.24139752777686302	0.065438190331207	0.0271258128521879	0.0371478795003638	0.0363240269842256	0.0449926806855138	0.0525045207103395	0.0180699825388377	0.100347553446406
MVP	0.0202060515774156	0.14411476055606498	0.0377024731219731	0.154350681983303	0.166487248867838	0.0340604728415956	0.0223925582757406	0.024811710008215998	0.0803271777181666	0.036601488736190006
MX1	0.7529560061106999	0.7247087545737879	0.674499087149563	0.7259469178626579	0.555863562790052	0.8332740531620679	0.74493689490547	0.784412059241679	0.37817030620408104	0.665184758752318
MX2	0.36605131045396405	0.4034107879210179	0.121810776656737	0.177550068843043	0.0289504054333334	0.0150883380758809	0.12203165377450999	0.223482242543365	0.108060776691989	0.230743683226488
MXD1	0.626532152604996	0.38155364285311105	0.125658644774943	0.408052307744214	0.41944240128296795	0.22618304396807	0.181662193090173	0.181676399086272	0.19996870735992103	0.181662193090173
MXD3	0.624705947075524	0.7708281517084878	0.620897764506552	0.603791406165641	0.8115156617003709	0.969888470626373	0.492350813651765	0.686142133451338	0.751797856521657	0.82777158369727
MXD4	0.545404459889952	0.5936014171544279	0.158952965680971	0.183079658337165	0.7658486863895569	0.539580699872248	0.30257431028166	0.35148360897111197	0.605237466942816	0.47023446926360896
MXI1	0.919726248363537	0.67124331065669	0.587963416049235	0.349938563742258	0.853185375505423	0.7403454330140021	0.795454596152556	0.760550073772158	0.658973671427999	0.590903066774804
MXRA7	0.691066478282731	0.657097164017328	0.55656322351159	0.828343495727645	0.759826519073035	0.6571050251370799	0.567975832601304	0.741930202439501	0.48979549292008706	0.471005547145461
MXRA8	0.186622288956207	0.520945826001998	0.21725179199112502	0.3802917953645421	0.49287032268315	0.173079952904309	0.48459735529221704	0.6086596726911221	0.0457514717705072	0.468864470882355
MYADM	0.968390524756332	0.842702100264782	0.65559312626807	0.9043650745106959	0.683198592391956	0.7161925591157299	0.9702029778113129	0.8935782475240941	0.48877222344638793	0.7161937895127221
MYADML2	0.6477275880547511	null	0.4611713964449579	0.53431333063898	0.6311779333424039	null	null	0.27943804845673303	0.28089550214788	null
MYB	0.0198397983998416	0.0516809668272687	0.0322384645753636	0.0358576878270967	0.0258520476714141	0.0123771634233502	0.0467887526878535	0.0275126743151119	0.26592090443156	0.0332463749939112
MYBBP1A	0.800253998368633	0.78916096985386	0.909765415489792	0.9525614483707121	0.9082838939349909	0.530762408117031	0.935727299462855	0.9338219557854499	0.869032216139328	0.716998331237126
MYBL1	0.0116157473509995	0.150015192445566	0.0477725528068959	0.00723282783916718	0.0361387028474659	0.0122037218722586	0.141817797158046	0.00351835628284667	0.00335896837673167	0.004604721979313771
MYBL2	0.6168824334131839	0.483559913190735	0.613264169476314	0.307243350196348	0.168371799372994	0.42363985801752396	0.613160995593827	0.392321425931768	0.502803340485029	0.281572925568538
MYBPC1	0.9712511754401651	0.5843134695968829	0.83673356074001	0.9759937820928991	0.9117561263846808	0.75134817256669	null	0.80410763047115	0.8863803114895681	0.9861599035892041
MYBPC2	null	0.289928340145324	null	null	0.137703011735373	0.669373509944817	0.5502409384643641	0.42094547508577207	0.461045473743714	0.292937327068288
MYBPC3	0.902492975516043	0.9745782766046379	0.833246926328312	0.883386382557072	0.8886504790015369	0.887030504204139	0.8553064543772521	0.9938635311236441	0.9265182061321808	0.9798259434798611
MYBPH	0.517615166722364	0.7774167520408539	0.485181017866117	0.0535000319884232	0.284441335838984	0.128795713858224	0.278714813850615	0.18959685542432997	0.26733401775801996	0.213469066861574
MYBPHL	0.9054109838624079	0.221199053300063	0.261021190493504	0.41207542761588795	0.515524308521477	0.31812271313404	null	0.33665363915568003	0.7427001308173721	0.841284357437109
MYC	0.44491683718896796	0.254314054364017	0.0843803125934516	0.16253142610406301	0.333479054788629	0.41639515043180897	0.25477290586076	0.273826715684848	0.221385216830837	0.0726490917779631
MYCBP	0.759254451256129	0.759241472113249	0.575157878552491	0.889216218105195	0.7300062745670329	0.7592530586202622	0.759254451256129	0.759241472113249	0.875609430023951	0.759254451256129
MYCBP2	0.4629382265586261	0.497907196923741	0.370119079372842	0.3486247696898211	0.45994903672729204	0.38635507097938104	0.45738543303662704	0.45062073823823207	0.44042653433313705	0.19173554822827
MYCBP2-AS1	0.7155736209502549	0.7155621786627729	0.7155621786627729	0.7155621786627729	0.7155723932103301	0.7155723932103301	0.7155736209502549	0.7155621786627729	0.7155621786627729	0.7155736209502549
MYCBPAP	0.0721377245644933	0.0335335073378916	0.0856199342642628	0.026153045072079	0.0205018970573311	0.00891516904358464	0.0706136110828733	0.0357348637189935	0.24343039774664604	0.03473981914298
MYCL	0.9124842765355821	0.883832285001737	0.5706795485258549	0.8612308535073249	0.772230880806707	0.8460796006308899	0.9385162499729329	0.9613003840994309	0.836083399213182	0.899387100395075
MYCN	0.08105922727092402	0.423688036091699	0.0597144629759094	0.12023990750199198	0.0401575438980581	null	0.0869427846245015	0.603014131609995	0.16032127593200102	null
MYCT1	0.499835932966187	0.7955071049962349	0.557933229573393	0.23525441790925197	0.6007987636064611	0.440549038160661	0.5578793601141551	0.258095842347275	0.357368388088501	0.858285585645518
MYD88	0.314561127944941	0.122854076667468	0.40622290086838597	0.527940971707643	0.29460023567858895	0.112244081296646	0.321621789711101	0.13885346420335098	0.49196283696772797	0.14017535209684198
MYDGF	0.506395854500021	0.7507988840549709	0.703161520697491	0.8624016059625559	0.9015431696291021	0.7508102370354851	0.69059292780121	0.824030537855552	0.586189719932954	0.8248474110693431
MYEF2	0.7813490651745771	0.317678386589525	0.317678386589525	0.317678386589525	0.35126272983451895	0.8781027351640021	0.38650265819517604	0.0877414508873375	0.260294511833985	0.317668375675885
MYEOV	0.6934952205700099	0.8465917291368091	0.6074019997396569	0.549188532318952	0.462635355800035	0.7185699984949091	0.5036291443337461	0.713898749674072	0.45519220598101295	0.6635991798948979
MYF5	0.452362959874489	0.5927076186093729	0.22723100210629502	0.32620624358249606	0.0328975170285743	0.0277695128090872	0.20510534790046497	0.320817210548562	0.385209949286215	0.326322465494592
MYF6	0.5616212834638199	0.600545798664432	0.5236564778560759	0.8941692106506279	0.216025536403722	0.24703352522939398	0.523486935470722	0.456627172638326	0.129335429622708	0.620486722393468
MYG1	0.29192155088832	0.2919326879305061	0.2919326879305061	0.2919326879305061	0.291922745876668	0.291922745876668	0.29192155088832	0.2919326879305061	0.2919326879305061	0.29192155088832
MYH1	null	null	null	null	0.197537425316874	0.0714610412639007	0.410307535318555	0.00715818425259477	0.0494985509769713	null
MYH10	0.343724679243599	0.5573008465189621	0.68789806409337	0.8680113865662779	0.584397165273865	0.49317315949323604	0.6090421099602641	0.8362300620936809	0.656091225106745	0.730152010727629
MYH11	0.735864133356601	0.88144577494111	0.7932514617439158	0.699649991259468	0.8192179385847959	0.728159409168014	0.8814596592921141	0.88144577494111	0.580240392421761	0.699509475187969
MYH13	0.20511018401594397	null	0.30715739250089896	0.276457851802018	0.215474819872557	0.129016314987036	0.45698823822421	0.17407863389525802	0.14477421556069198	0.22217559108487397
MYH14	0.971778234915057	0.9584796012901899	0.8759120026701508	0.9603385841575072	0.9823417782380749	0.99486857296401	0.9215416175037902	0.9041098816477091	0.9100039861605601	0.866549371886014
MYH15	0.0210337337308671	0.0041669304997786	null	0.0980358590862672	0.003930429449208	0.010916562193592	null	0.206728868430102	0.0587908581694077	0.27544554959975204
MYH2	null	null	0.252120142635624	0.33391944437370197	0.0246588392670767	0.0237653478896643	0.26431033570721696	0.31449329538125104	0.218213159420778	null
MYH3	0.858112200157388	0.122735377328563	0.6673002434654829	0.45469602630777	0.9372210937661479	0.701043682184527	0.789566281256126	0.368365098347787	0.47693606886300505	0.32395562245125703
MYH4	null	null	null	0.0966115689044779	0.188456333771503	0.172803138660459	null	null	0.17786635461172198	null
MYH6	null	0.662244793035193	0.8498929874940521	0.47117398009091294	0.6228650928038111	0.680782706120833	0.5397283065735821	0.6456621074145029	0.688461937749769	0.632976658344958
MYH7	0.452647772114485	0.682780702085408	0.750125851935506	0.48488515635333596	0.8435954316994959	0.8589597401219721	0.552441902190254	0.474567649426938	0.15459840426580898	0.594253974444215
MYH7B	0.138367132728445	0.255034877160835	0.0890802352224454	0.40367047960166497	0.473554642756529	0.38932237209744797	0.0169938547719426	0.25901570050866896	0.0908568400751963	0.157414633845715
MYH8	null	null	0.0903702791914754	0.022242515755088	0.18214697139989602	0.155685733737745	0.287045341080294	0.164754778009837	0.0193383804674891	null
MYH9	0.0677806523472127	0.239582466630244	0.0195316644244775	0.0325891356372581	0.0534626220213863	0.0770958985431442	0.0380533706566978	0.0383639336543024	0.0433690165871695	0.027696882375130003
MYL1	0.395736963986428	0.921880503480263	0.137541617222483	0.193635793851689	0.9438259698165721	0.912761007021641	0.35919315736326896	0.32596621829608896	0.253993180815949	0.335796077228833
MYL10	0.546387946661709	0.6641652747853599	null	0.48284633464305604	0.67985191635799	0.483553901302924	0.106527849215009	0.204734346851847	0.167869938505742	0.418265273200756
MYL12A	0.341691803954603	0.35738776981849796	0.465965572246596	0.32258079951109303	0.49676493209022904	0.357380560820296	0.20926597667416896	0.7562978681959309	0.4514075464863	0.35737969432817496
MYL12B	0.323369808418701	0.254662400696307	0.106738914816067	0.32720607486815506	0.26075105643808105	0.26075105643808105	0.120661682760064	0.27980277606729903	0.45219983139042497	0.26074973341869195
MYL2	0.768154892733946	0.206339540784185	0.6102856037362671	0.552223604523468	0.886030439210708	0.8572238518758969	0.6095145425481879	0.41665412565364	0.870300679071328	0.45046106803799396
MYL3	0.49529220894974796	null	0.406145338308454	0.716858121523215	0.499259801893918	null	0.79992806844497	0.624030862835471	0.345389087985999	null
MYL4	0.379143528445614	0.0547323874587537	0.299074191375718	0.619355026153531	0.37812580773751503	0.285711553707286	0.188307671442668	0.221092976303151	0.188321800238592	0.0742267977211445
MYL5	0.0200993497436187	0.0433318163404302	0.0257534110833995	0.0281246774267863	0.00565683080278483	0.0284880490969939	0.160256051787863	0.0962869250361137	0.258860391583175	0.0433224893279769
MYL6	0.101419401437953	0.0136196484841993	0.019017148582509	0.0286876589374523	0.013916224980141001	0.0464521819889379	0.0177853295927505	0.0267842121468008	0.0136196484841993	0.0136150925722168
MYL6B	0.0485701032411635	0.0485800025502869	0.0263394438097966	0.0910786082595112	0.0411665038933502	0.13647335592673102	0.18605063912341602	0.0495092202173262	0.0363958973864629	0.0485701032411635
MYL7	0.291442869302692	0.548228186774313	0.448481853579391	0.3614512016367679	0.695274359336943	null	0.7465529251505999	0.500823052093544	0.730063866026749	0.5498199195143281
MYL9	0.7873466581002379	0.7873329524462449	0.683883415318291	0.7156392975578292	0.6545656159143829	0.654506787453659	0.7873466581002379	0.7873329524462449	0.567533566522487	0.7873466581002379
MYLIP	0.11804606337212101	0.0241161244917947	0.0061714722472667105	0.00614591816005662	0.00814569198022128	0.00778014848195701	0.0195986982700631	0.0148505574359757	0.020823130183313998	0.00838862406303717
MYLK	0.228370119858158	0.174163292144165	0.46911930077484004	0.373305295255913	0.31252716554020693	0.125849465973841	0.468032287671352	0.5841920066587621	0.339679567051079	0.21683156757764102
MYLK-AS1	0.14929716781604002	0.149311473778543	0.149311473778543	0.149311473778543	0.149298702793246	0.149298702793246	0.14929716781604002	0.149311473778543	0.149311473778543	0.14929716781604002
MYLK2	0.393706549872209	0.8425501280092429	0.267932760774625	0.20277762582411	0.393907816853271	0.285981096041137	0.269397836329293	0.864285639301414	0.8276748359120859	0.8065513481357092
MYLK3	0.383524310670271	0.562740314107015	0.186644644163623	0.266210178125587	0.3554704003778621	0.533534132444034	0.335965120408459	0.0569819059158016	0.541268529264328	0.43462621599479795
MYLK4	0.698179500816938	0.598846207217429	0.604901997526652	0.56182716233712	0.7439163121188269	0.47539422793535796	0.8992709319222121	0.751830837811741	0.2303018918412	0.43672927436464704
MYMK	0.25581156370845104	0.26355163257734304	0.460389658035492	0.23686091370470003	0.9268648239641128	null	null	0.10330018717950801	0.20601010287409902	0.657244650454668
MYMX	0.9360065777285759	0.900434794519637	null	0.6733947567706229	null	null	0.978944664010019	0.935127292032869	0.8008535401244571	0.890019478575646
MYNN	0.0575345631922667	0.207848510316002	0.0825197527452565	0.063633550223232	0.395207818520339	0.196653624229262	0.062161717794302004	0.0672536346534395	0.0720849080802789	0.196652121241709
MYO10	0.512141476394654	0.577159192239389	0.178015413232239	0.38988782227523794	0.624585563269253	0.447590511866603	0.7255413658755291	0.560306844459784	0.475127843418231	0.529342538737039
MYO15A	0.732693632602609	0.82246644218557	0.903310746427946	0.7543758489125021	0.258932140283144	0.344411577280377	0.8224806872498679	0.82246644218557	0.9626836982328629	0.8224806872498679
MYO15B	0.619774853443502	0.707750127473254	0.373073453188165	0.380929503806877	0.354661508443936	0.9811489926190581	0.46656752381043104	0.6159777325485489	0.23506801317024997	0.622021739950342
MYO16	0.686819424560533	0.595616391336489	0.28967610286461	0.248666630425809	0.7934877592230759	0.696752660313731	0.642390437432	0.8442649957213859	0.608530317349319	0.858458956045828
MYO18A	0.00841181638126242	0.0585986214939249	0.0154989678569308	0.00378894880066588	0.0241949179210112	0.00605430908218394	0.0149996965773883	0.00137218712491407	0.0109864533390273	0.0100976409154465
MYO18B	0.740013485865588	0.49232876304364204	0.5339331487953239	0.540378337770729	0.231195055078535	0.592413037927926	0.338620655545385	0.0840546886587093	0.040613818904499	0.0971331968764728
MYO19	0.9661944030036379	0.8888343939133391	0.941096500947977	0.9855824324080479	0.8973650822789558	0.996310511312516	0.888848084462201	0.8888343939133391	0.981424327830399	0.888848084462201
MYO1A	0.555285855985587	null	0.6400089491299301	0.512090039437452	0.571849026718052	0.643268451463607	0.7717834216386701	0.535558364378066	0.418795705313659	0.654455391332111
MYO1B	0.163759967952016	0.46710135397113206	0.0332835864646067	0.00906268135745774	0.101357262824836	0.394950445598193	0.128070114796308	0.152529531122859	0.0916164912914774	0.037353606065804
MYO1C	0.0831498164995549	0.29380894720987394	0.0898578678083827	0.307888345575807	0.491186701605492	0.5801174440804711	0.16372840705503197	0.19314871206566397	0.21902974580271103	0.47147162008712606
MYO1D	0.240587461310933	0.347571168707811	0.238409560424571	0.39113501685842	0.0125163657292505	0.0167935825767953	0.18227188639958103	0.159904150901134	0.550866005904806	0.283990434333293
MYO1E	0.24996805732465396	0.4593888418465061	0.705138472732603	0.7228751750587049	0.23431430439517398	0.20427942630273302	0.6003565256360921	0.5338682005994551	0.45250150331746797	0.459386445372105
MYO1F	0.0259889773455691	0.113032035927961	0.0397312047074244	0.0910308769288393	0.18770265875968198	0.651733243239652	0.0313572914827776	0.0875841313458444	0.43058541606162704	0.40375741946067206
MYO1G	0.0012261602418558802	0.00429379601600265	0.000510907637602339	0.00156133939340325	0.0137371189564376	0.00558878127511344	0.0005165123615291361	0.00136753934804689	0.00187611460534353	0.005675477635930771
MYO1H	0.42183011244292495	null	0.0445072518597703	0.111269945628615	0.173654230831286	0.16383533433389	null	0.0812942061652303	0.12957228150859698	0.137039098982406
MYO3A	0.17253776604142002	0.666036390051144	0.361033244412636	0.0677189587086465	0.0774944676971572	0.0995235157933056	0.268813077992807	0.369498940021455	0.643192645619816	0.289638295265791
MYO3B	0.12201247468365	0.18253733249426302	0.381455707998152	0.38161082156936293	0.28402236115737395	0.19628378864326101	0.23693474307045	0.177547411661679	0.45471735642044897	0.0965814512236509
MYO5A	0.28176397325682895	0.0892148364792179	0.0537160380216933	0.0529522746374327	0.34879454523039805	0.15686742439140197	0.0222576244779773	0.0402957057775005	0.31322492001656	0.0575487516649409
MYO5B	0.597179538758842	0.874288798407756	0.640220846415104	0.724410084029884	0.794344979558749	0.618703607001704	0.6400950745301371	0.5594030261112289	0.898539426336153	0.5591516586553721
MYO5C	0.630392536015309	0.8108237325448979	0.57370487998179	0.6953459017947989	0.45693367702316606	0.4348983186136	0.885072592729802	0.6569473148690501	0.5351328295811211	0.713423995364496
MYO6	0.255961592249165	0.11939015102960901	0.0439016791651669	0.0963546464485092	0.107705888427915	0.0957794981317495	0.0440504233769651	0.0938630558998569	0.111890502477655	0.0587193484797193
MYO7A	0.278397918260139	0.567166619093043	0.70548453471991	0.62528208523876	0.502382927274245	0.42724686032928794	0.7250688473130129	0.5458100570383471	0.659563743005942	0.768147175352415
MYO7B	0.680346633695225	0.215096939563002	0.309590334049185	0.142270249175586	0.479211417596461	0.27300152932207605	0.3135748153386189	0.146888213820151	0.345193755972175	0.33333003170791903
MYO9A	0.0330892855575647	0.156782716716406	0.0454985946169413	0.257759737859713	0.0804754814947627	0.08912429195182599	0.0414286690330848	0.0846195668282995	0.0827880139232585	0.156768389657466
MYO9B	0.6722925198177969	0.307316143696858	0.28259367639592997	0.33860728518727506	0.43368925864529	0.0880394963532161	0.534337696021064	0.660927211343301	0.12057139357116699	0.6043947715785329
MYOC	0.636648679001539	null	0.000546989592752071	0.00200856482156227	0.167616935783455	0.228470224541688	0.000602003792148351	0.00404808379368394	0.000867937765862526	0.000664345668644854
MYOCD	0.136403901488382	null	0.0860381292634927	0.0916606136718999	0.8324146234678499	0.236717912437233	0.0875870457850112	0.172901078142003	0.49271256865429797	0.10165990184907699
MYOCOS	0.0345282941279602	null	null	null	0.0599079662714119	0.163728834938525	null	0.36232181100138	0.000902190207172726	0.24240466943905997
MYOD1	0.628806386305372	0.566979095011319	0.698178938689702	0.825717286583225	0.770555657605925	0.7886270318787271	0.696878943218616	0.8515875879939321	0.361407833711562	0.763830642947951
MYOF	0.6681348561580981	0.456871619338016	0.8015595834141609	0.46188784219305107	0.8308609621209301	0.641833890221214	0.646878261358926	0.699607542078881	0.7468289657400771	0.7320837851028459
MYOG	0.31712226373936303	0.28460646041105	0.10563505458683099	0.6831778438077609	0.5086884813445229	0.42187999769225704	0.10728236489029301	0.7271977622789051	0.0753818567715817	0.508444723321154
MYOM1	0.871017133855275	0.7187692224100329	0.8102147276660459	0.38891128945039294	0.7645386860023778	0.7542379496693109	0.615860078732342	0.8859300501549899	0.5043430686707829	0.8538623971090581
MYOM2	0.8209916593315708	0.914041688703769	0.926353106762489	0.9209914315155591	0.9696741124234409	0.816439173122334	0.8629684930348199	0.860237595001975	0.8226626808602271	0.76590147410027
MYOM3	0.256282620135734	null	0.6575980305856011	0.7013183513468512	0.798335117090075	0.0756016878773569	0.454981788664496	0.55451520294888	0.34702116536519806	0.6876414300239161
MYORG	0.34067813151968607	0.15073709883590303	0.25797061402100796	0.272011589619174	0.7642045436409008	0.809458381321693	0.25816717751366103	0.233310359832741	0.470311766959944	0.305159709794607
MYOSLID	0.173825613699496	0.173839887508733	0.173839887508733	0.173839887508733	0.17382714523480802	0.17382714523480802	0.173825613699496	0.173839887508733	0.173839887508733	0.173825613699496
MYOT	null	null	null	0.953156100730005	0.982318414565265	0.888960333000423	0.9111666080889781	0.9503253095439058	0.8504665604600771	null
MYOZ1	0.27951445285436305	null	0.181914153583882	0.114086115435636	0.387360446897736	0.331054298312449	0.352775550067061	0.5311872783559939	0.583282801701946	0.5498322574775151
MYOZ2	0.548720061950445	0.915437229301427	0.892367458933151	0.8025246273740458	0.60276838372176	null	0.96420140597801	0.886005602586282	0.683029973195535	0.379184313879377
MYOZ3	0.5855104409008139	0.6243724271122659	0.46552331549017295	0.608301854512861	0.8456790837638091	0.337085464021866	0.388044987605497	0.20522164734485399	0.7178169626542829	0.255216945060121
MYPN	0.131603096508956	0.889586104365951	0.0793525117274306	0.0882901825919764	0.609501343147291	0.5952424125508571	null	null	0.7564140847442059	0.0625994404546411
MYPOP	0.11708759076156199	0.697312263881594	0.5528643258822751	0.215295721444127	0.33083404193009003	0.453723132297104	0.552815111161425	0.110709845595122	0.299956577508333	0.17008748568845303
MYRF	0.0305718532710069	0.0599828415188512	0.212078115410578	0.0815838513000967	0.215944464047255	0.10061419200661098	0.100612760575585	0.10973097139987402	0.0992835672693314	0.100612760575585
MYRFL	0.529653769889635	null	0.544519023020443	0.686058885429645	0.6273960926858171	0.13374767389485498	null	null	0.307921054571544	null
MYRIP	0.92898779215973	0.9733951002698159	0.9738953682885051	0.966878908841564	0.949517704150437	0.637293087045985	0.959916600306558	0.906870248382638	0.764458391584861	0.918979048004258
MYSM1	0.8399668395405351	0.46820124371193794	0.9563592830575159	0.852527336908398	0.985537916091668	0.884714174486111	0.951347148767979	0.8107312002297521	0.764151443591309	0.792963020229621
MYT1	0.0229699933434392	0.0237601212822434	0.017803704915374998	0.176788864853483	0.0527464601493314	0.13844768748920402	0.398284611198856	0.11462687941345802	0.0191674676517715	0.165699709731634
MYT1L	0.36962873415534897	0.49355660490896397	0.300640831320662	0.567710323301953	0.290429427806981	0.561737637191795	0.7321678343214741	0.765156329797828	0.451864786010373	0.627467266372973
MYZAP	0.444364638889356	0.5953884207353001	0.5953884207353001	0.6711337880887529	0.9168725033073871	0.59539336589002	0.595393960278731	0.5953884207353001	0.746902138614188	0.7615398657088621
MZB1	0.046185106642501	0.426850511379974	0.130889504177781	0.130889504177781	0.0884784755985085	0.0582269898996462	0.138335237823828	0.0537326825164477	0.11249554736607499	0.130875380841872
MZF1	0.917298521262204	0.917286000204194	0.889264700743244	0.874125953259284	0.9777608203673659	0.7579151646316742	0.7408345059193578	0.824512339221038	0.988837619081859	0.917298521262204
MZF1-AS1	0.8610456481869828	0.861031420660073	0.861031420660073	0.861031420660073	0.861044121629534	0.861044121629534	0.8610456481869828	0.861031420660073	0.861031420660073	0.8610456481869828
MZT1	0.376663592891678	0.00750379075219157	null	null	0.27669414847790597	null	0.343114563211776	0.365372634404212	0.7149976355370179	0.11288393675626401
MZT2A	0.584371092666766	0.731379194612039	0.23925402757101502	0.273217542290917	0.31269826074449	0.778817707541668	0.811121822840282	0.6710736889285861	0.4700515533498871	0.8535846044066701
MZT2B	0.469571625610709	0.44327006436837396	0.427193587506015	0.427193587506015	0.557524700643531	0.42718978187023104	0.363736694457361	0.44650596213941296	0.223195838591219	0.42718932444701097
N4BP1	0.367418071063443	0.36742562586764	0.0547352776639714	0.0524218044581495	0.362515811496862	0.367418881686861	0.367418071063443	0.36742562586764	0.174463903402552	0.367418071063443
N4BP2	0.561272634730915	0.8081001172576171	0.720660428357484	0.5386011182427379	0.581289324365188	0.5336440697413201	0.48218022089125895	0.601718896482776	0.973642455088799	0.694214741725991
N4BP2L1	0.193829596172355	0.12842270006536802	0.0444183027466075	0.039593469123878	0.573203882222078	0.12841012763922802	0.128408616536539	0.12842270006536802	0.15553180933894	0.128408616536539
N4BP2L2	0.0215294926082378	0.487417138856122	0.5987148063414921	0.507684765221262	0.633504313431825	0.487416473928177	0.47753810236182304	0.6561883042293921	0.30391263964042	0.5778914451975601
N4BP2L2-IT2	0.621886709101826	0.621879720839088	0.621879720839088	0.621879720839088	0.621885959267412	0.621885959267412	0.621886709101826	0.621879720839088	0.621879720839088	0.621886709101826
N4BP3	0.723913463317463	0.875015184337282	0.92344104433496	0.9183681558800479	0.745903662855922	0.7983095197891908	0.9665048282420858	0.932858874962383	0.46479238746884494	0.9442067026510009
N6AMT1	0.739911546876942	0.319843844531045	0.7651383319263259	0.518822646521675	0.491683765092309	0.3722875819193371	0.7499262980756151	0.443685441237308	0.372294097156715	0.441255301232026
NAA11	0.320681985138868	null	0.689252565094184	0.787188983240048	0.649726871152102	null	0.675363685710698	0.5764802894014239	0.41874946191755297	0.25002069688094797
NAA15	0.936735323030548	0.6025929024464189	0.6025929024464189	0.6025929024464189	0.45825681204641605	0.602598204484365	0.32768607133118105	0.42391010243898	0.607655418496045	0.6025988417689
NAA16	0.6104483480079871	0.44295620202511	0.715092363291109	0.9323878589718729	0.731422342377904	0.45140216309987297	0.7184470404944879	0.952255236103708	0.410630939403983	0.829446402853024
NAA20	0.161762131232352	0.5311811121769021	0.20264313581301702	0.12053734077893	0.0879477244513659	0.17163355775001002	0.0680446072801208	0.14467211298931199	0.171646312775755	0.31093416947033503
NAA25	0.8413048452207941	0.8018170136476821	0.811291652925293	0.797093871984787	0.9652938724148579	0.929246720338542	0.8104990572290771	0.741372725121298	0.7019111281890931	0.736213048043166
NAA30	0.44316164810188396	0.815041720647658	0.364923038938786	0.181502678020573	0.807518051531923	0.688914737979334	0.365044590547521	0.143975099758475	0.1317306137424	0.520024446596135
NAA35	0.3570810154804221	0.417047366632167	0.526910831172657	0.882912193815971	0.37193613759734295	0.42104294255182795	0.55740032977347	0.796722627600812	0.2943576781553	0.8649040359362191
NAA38	0.7949360797889051	0.25239880164390305	0.14161364871390802	0.10533861232125999	0.16178909333219002	0.526714434973778	0.14772695116475199	0.140622635726189	0.25902312678119	0.439004629014012
NAA40	0.735260508566007	0.531803615139849	0.677139749557824	0.37373264466738104	0.232287748896671	0.55229592009798	0.6494475447291529	0.8771076244257471	0.8424387336458059	0.695848635400579
NAA50	0.621350708798461	0.772141289031395	0.541275188997035	0.496649526691281	0.556539881038519	0.7451292300731089	0.7823512119066909	0.5843797951435389	0.762221173595319	0.745130574660973
NAA60	0.327620749947524	0.47379820782904997	0.300899376303925	0.521032884956484	0.206103274508655	0.473796824757155	0.312037813383799	0.208223562947087	0.31033701211625797	0.47379665851693
NAA80	0.607947626807689	0.39858059922471395	0.39858059922471395	0.39858059922471395	0.5349829442161339	0.39857535507284997	0.296096609897731	0.702866470873219	0.47535116722199	0.398574724745969
NAAA	0.566990393066579	0.418624152320216	0.683776799010125	0.7423497120745529	0.7926071941993509	0.7543483628691908	0.680779853447469	0.7574443327506791	0.405178637644841	0.82524596181417
NAALAD2	0.22264216697597	null	0.0130325582911748	0.0473214325941473	0.0978191719290517	0.147515086811961	null	null	0.14992806439007503	0.0190123438524229
NAALADL1	0.29106655473247806	0.19144523242145398	0.19144523242145398	0.242745810355912	0.0098352083207409	0.0849804684119496	0.19143114588281304	0.29949170038668105	0.22264985682709898	0.0919147631588571
NAALADL2	0.41096742523569896	0.876710053447693	0.439891272773481	0.871805311735185	0.9324889794369571	0.6993913053094301	0.530781591315706	0.749414619649971	0.692241835235182	0.328211787264705
NAB1	0.654360741858244	0.9179330618391679	0.9189507065237209	0.969010487104727	0.9146605813729342	0.917944207658325	0.917945547268751	0.9179330618391679	0.838689499572577	0.917945547268751
NAB2	0.0910522869240768	0.170826928546734	0.24607716034821997	0.0884226815458295	0.753478049656305	0.170814169241699	0.23907845364907498	0.0850307098115724	0.42502932937435406	0.148414755400181
NABP1	0.53066176131073	0.853772156918048	0.295538935017265	0.5061647886892979	0.33971983015152	0.351594682029336	0.25308443905217304	0.251864852113572	0.5756399115643039	0.24852621337519298
NABP2	0.42916382853164897	0.291658950185513	0.333948025372118	0.52914931749174	0.34609680224975803	0.291648998009575	0.39014986554254905	0.34897754779143	0.291658950185513	0.29164780180462896
NACA	0.25718685128463703	0.154464921910163	0.0550222097190599	0.130809575017401	0.13646870684895	0.0944783443852676	0.0944769394251311	0.0944900338539809	0.0738995943354776	0.0944769394251311
NACA2	0.419433617285553	0.664204720809478	0.6700960680051911	0.474982307463977	0.536504364360193	null	0.663960842309536	0.568197069669118	0.648252489113853	0.759527111785112
NACAD	0.265607233844267	0.346482810479528	0.766681623775683	0.73988267323749	0.798604794164265	null	0.552123139816098	0.7506014393558571	0.7262688778325459	0.288068923807822
NACC1	0.130774978793144	0.21696262353177398	0.21696262353177398	0.21696262353177398	0.0600417072283944	0.21695047386421698	0.137742106403692	0.44057014475456396	0.156596109207116	0.21694901354453303
NACC2	0.30947654229050103	0.700495362268689	0.587194792900718	0.8833389922137441	0.45341866565266403	0.622449763748685	0.581350221802308	0.6393430570448959	0.7662516718927971	0.4445205705416939
NADK	0.75728817926275	0.942981901852655	0.964094818194381	0.959731522909908	0.291980938933484	0.711025873389879	0.959125897024481	0.975021517158871	0.798238356476915	0.8468038613900609
NADK2	0.385549852724044	0.257501708663801	0.24426524759016502	0.19233860254534502	0.21475774171424603	0.281946684816593	0.239475225493946	0.20513785132039003	0.0683614359352153	0.29642860608595195
NADSYN1	0.341748893174554	0.042014051505174	0.110311413506715	0.230192138031921	0.14267795749473003	0.6027899004035631	0.35116440210619604	0.09106144486347399	0.177859738472535	0.149304634231296
NAE1	0.171240404702461	0.681603485761583	0.181832131196053	0.449497127824526	0.39259143418659903	0.4720888276076479	0.7465915473511541	0.47315104145039	0.769031484925484	0.436151467360853
NAF1	0.981779202791417	0.9775976858750729	0.987150842180235	0.9747890569129901	0.9427953514628	0.9776033379609491	0.986047312447782	0.991810191020514	0.934932129224002	0.9452654036789649
NAGA	0.36536780895736604	0.8671727149945091	0.655885595309938	0.916283191965859	0.846543430737365	0.773941349988868	0.615187608551095	0.633329844251783	0.9211491729691009	0.8671868669274742
NAGK	0.13892284172089497	0.29045977861651695	0.0589906657900616	0.254318190329111	0.14122908175467097	0.10145481373258401	0.0596544132350145	0.0776398201571732	0.0530806450716491	0.294144399545796
NAGLU	0.7281483679558091	0.658956424834079	0.761673894615228	0.533590729136718	0.502104918730358	0.4674967117927729	0.811172063065508	0.480227411515872	0.7154328472331389	0.672938183158024
NAGPA	0.9601554117145291	0.9601464970629379	0.985855968175578	0.921269495859162	0.9361284483446608	0.9601544552554971	0.982150681764445	0.9940982847773909	0.9763178393785641	0.9601554117145291
NAGS	0.756976513053114	0.472723154790568	0.732212642307955	0.392550155996617	0.461426500660249	0.5202029779826239	0.6593629268141601	0.623087163905322	0.403331504693079	0.6021674429481121
NAIF1	0.9170600602359991	0.75279462199461	0.7582891435053649	0.8817887271557451	0.416690467818039	0.897595039805022	0.9572064839661529	0.814570919660118	0.809922023977073	0.9497395755562908
NAIP	0.22009653634698603	0.669099078515118	0.669099078515118	0.669099078515118	0.46341060401132106	0.718695980529543	0.6691084691941539	0.669099078515118	0.52805618461892	0.6691084691941539
NALCN	0.577144326142408	0.377885570563052	0.6116497677156899	0.23486038501343398	0.263900401419858	0.26613114530613396	0.6912295645125739	0.446935889326327	0.5452168517381409	0.31186177328357695
NAMPT	0.25866231698692804	0.566151851546045	0.342137406561427	0.43547890989444105	0.5922835050134649	0.5922835050134649	0.4514843841691121	0.268560044690888	0.46813719398309	0.5922840807578729
NANOG	0.731364834654407	0.817473736740504	0.8678736414866041	0.910143883103511	0.319131384072534	null	0.877374319150819	0.8791787471003671	null	0.881504315354428
NANOGP8	null	0.7141731421026941	null	null	0.9268078131957471	null	null	0.51460869581225	0.49731670944021905	0.787983035556443
NANOS1	0.618250619671976	0.542607588734422	0.763649716981823	0.46423001808206	0.7552167384356441	0.5426098324503801	0.874982516576402	0.730011659153995	0.7754627194798979	0.622715323178707
NANOS2	0.6557025830997671	0.773962907370203	null	null	0.166816108274609	null	null	0.796289743402395	0.312611701127033	0.659755452167615
NANOS3	0.981327109866852	0.6869840828853672	0.7898915592376371	0.9804080353357629	0.689338194781651	null	null	null	0.49327354339397295	0.9064043838833999
NANP	0.155111818146327	0.244306768424995	0.288123758023428	0.16876376629182202	0.337836746611307	0.10190956541588099	0.127111347268341	0.161159488458565	0.15500284826978	0.101908128848483
NANS	0.248147362878533	0.14292975973846803	0.14208164542550697	0.520298789315101	0.32991204874247904	0.0397429997296264	0.11550020258704198	0.26756270146592603	0.41863296595233596	0.24748622909511897
NAP1L1	0.40386206530324803	0.297472032440324	0.35509328061917605	0.19684559192444898	0.212843869263852	0.312427405501104	0.35522285570446094	0.17000714525632502	0.0720820724509197	0.33368905302671503
NAP1L4	0.0779651315291804	0.370055853565489	0.1343366597198	0.0522113963769162	0.132809551634752	0.251336674598242	0.15295963517216699	0.152973955055335	0.28608616760088695	0.171116442331754
NAP1L5	0.5607515244398139	0.492381305418971	0.33523053289307597	0.549590666233909	0.170698170269917	0.49238090273252205	0.3502099792604019	0.229447854793096	0.331407468997274	0.492380854331066
NAPA	0.611942638334291	0.8162226159968821	0.734748545378398	0.884776361273337	0.586169305173405	0.600828534163516	0.655102698565444	0.906545699487218	0.8660625333555341	0.8137821850484209
NAPA-AS1	0.108092400209572	0.108105998494136	0.108105998494136	0.108105998494136	0.108093859238221	0.108093859238221	0.108092400209572	0.108105998494136	0.108105998494136	0.108092400209572
NAPB	0.0733413053155702	0.542137774050492	0.221433650219179	0.358029899323147	0.0415786415019003	0.18926499232140803	0.149200395054826	0.357751394583301	0.334241531429428	0.4265446469709361
NAPEPLD	0.0344235362518821	0.432897692286681	0.0369027348086864	0.037591795597050004	0.335511712028722	0.432894178804565	0.432893756497061	0.432897692286681	0.509966072368597	0.0347574857791578
NAPG	0.866201336283128	0.8098131895843491	0.6023059696061961	0.9871156008642621	0.893625161129335	0.93711246071756	0.597719722054593	0.606747684891467	0.9157316700984971	0.8857506193681001
NAPRT	0.0717304285879422	0.0717422809888023	0.0399653221489015	0.324327012303718	0.262594533763773	0.453967357886603	0.0717304285879422	0.0717422809888023	0.0323283394348507	0.0717304285879422
NAPSA	0.034984710378917	0.00542958334196	0.009239360089424121	0.107049803824629	0.005050423627710929	0.0599082768611197	0.00542723682439996	0.00542958334196	0.224328901031195	0.00542723682439996
NARF	0.6199775922791421	0.387291786494935	0.5090583689915771	0.722654988538433	0.155996439940724	0.10159647253935199	0.333424099744877	0.384861089832962	0.506031099497938	0.25597580519622304
NARF-AS1	0.682376037321711	0.682366024369824	0.682366024369824	0.682366024369824	0.682374962944479	0.682374962944479	0.682376037321711	0.682366024369824	0.682366024369824	0.682376037321711
NARF-IT1	0.8575129337299201	0.857498672713978	0.857498672713978	0.857498672713978	0.857511403577852	0.857511403577852	0.8575129337299201	0.857498672713978	0.857498672713978	0.8575129337299201
NARS1	0.6997719624654319	0.69976117608714	0.69976117608714	0.69976117608714	0.69977080510202	0.69977080510202	0.6997719624654319	0.69976117608714	0.69976117608714	0.6997719624654319
NARS2	0.21689209391358896	0.5079059299954319	0.7916362107278779	0.6469046115458421	0.6813770387200301	0.7858513933539351	0.155893395609628	0.584016847136469	0.47940534489193	0.0726774017813732
NASP	0.225208490443222	0.23041372540901398	0.26279683217897604	0.26279683217897604	0.27114695172012	0.34987940379030397	0.37878032188538596	0.157595371901553	0.225243132334099	0.48447767680234605
NAT1	0.137563618887044	0.13412570646984698	0.557781613324688	0.557781613324688	0.161671442069005	0.34105195568693897	0.557785010847594	0.581587708619958	0.14473961141233	0.748531015980897
NAT10	0.37952124245826296	0.614982625780349	0.5878953525294879	0.563212827895187	0.688987297051505	0.6796764063594821	0.7042316327449208	0.39567884942341497	0.6163029669741851	0.7052292665241279
NAT14	0.491298601479881	0.6145710434005109	0.6145710434005109	0.671102130552651	0.6961726782068591	0.614576930459354	0.6470578571601919	0.340052963609751	0.8213942064491411	0.614577638060787
NAT16	0.932857453165366	0.974943891652807	0.7934471804714441	0.9580035410141919	0.9218757865477459	null	0.485726664915544	0.824182476148958	0.632278714761116	0.8752067791587429
NAT2	0.56440131820386	0.468101715897308	0.815074737450999	0.24677605603588199	0.367873494327944	null	null	null	0.44129304422275	0.5408175125629741
NAT8	0.394446235238757	0.19920724112993698	null	null	0.0262837348771115	0.579310293757268	0.00746088440758821	0.0427172862872719	0.0259257061859655	0.0701158663862284
NAT8L	0.44005165017434605	0.232259152653637	0.543788770865356	0.306399719138521	0.19535064842963099	0.289270507727888	0.5908064655593411	0.316042943003351	0.24785717061295398	0.5453153669818579
NAT9	0.652609633776269	0.8945234796940491	0.58996298647547	0.929737821958475	0.6583202488189089	0.7669468094695879	0.506801560925776	0.134310322698571	0.9743556806984441	0.146449614105116
NATD1	0.493332126598119	0.428127271354883	0.498622280152063	0.6866750856046151	0.42262977401183205	0.67066406112549	0.516836641499959	0.7036907048410559	0.670655611674916	0.5768237213098609
NAV1	0.5212903605043699	0.443588986116327	0.318133367746104	0.288653668491077	0.400647445828695	0.31746514421432803	0.219055699381553	0.165980972235918	0.25723485145356895	0.6709677802262789
NAV2	0.617479612445641	0.70981169752377	0.213027534251788	0.670340896239185	0.619813900988518	0.265795793634113	0.233115889780632	0.530432598462308	0.471299889041284	0.49706514691283005
NAV3	0.0618708450490245	0.0710072753903483	0.0436241937357518	0.068128755944744	0.089013743338774	0.0398298674866129	0.009746849180667459	0.0058420693887909795	0.237602386048778	0.0268776866193455
NAXD	0.39848691148081294	0.431680710731747	0.281187840219266	0.631959827470836	0.34729156160151	0.389976642667434	0.36608564674351096	0.536309998653339	0.30162276216192896	0.389975961641217
NAXE	0.450424617416715	0.357689347038109	0.34386300527288305	0.458679369926509	0.455875188966997	0.533275925660768	0.37850632739508794	0.408486875152008	0.41653860888579497	0.39332869973530005
NBAS	0.25368756511587803	0.337002332232055	0.230096348839913	0.29177072777858304	0.559783770057199	0.150644432160953	0.208382784106357	0.24401279069476	0.381648369435877	0.370223047249895
NBEA	0.518187091017603	0.316210549559014	0.46433759129659297	0.586018101600321	0.441858075438385	0.45864598026866293	0.5014396987842821	0.505043509960633	0.550614861225423	0.47450793704334104
NBEAL1	0.6370663169739741	0.796369342902422	0.6497002923634921	0.776529410026354	0.827828582441377	0.8835406329357758	0.503103483619023	0.6555259375760171	0.7722053616559079	0.889472368791102
NBEAL2	0.291879295024888	0.345649369371334	0.22299674657303697	0.34241660525390505	0.418835416324682	0.186768608655865	0.23475608800731498	0.368954480756472	0.587243089414343	0.295331273460901
NBL1	0.813631560164189	0.7030552904719239	0.49951590094831	0.873791403795936	0.9234062163931149	0.576898991192761	0.38463313851652103	0.6156128610270589	0.6409668779159929	0.5768994736679599
NBN	0.215721054642082	0.552452352360865	0.5424895038213979	0.40696934400404	0.503876270351132	0.3966560612244221	0.31810740303854806	0.596215065607169	0.686005958075224	0.48121923503295794
NBPF1	0.698313435204279	0.5949437389587621	0.552479842647834	0.739895653902764	0.524538404712483	0.49181878044770794	0.552430981674175	0.750254663835177	0.476411722227502	0.655078560999028
NBPF10	0.00296314707125497	0.0180819913820894	0.00079198258936213	0.00079198258936213	0.0657628180398248	0.0007915289567666549	0.0126206315283123	0.00268116633607448	0.0114202441224535	0.0007914744478744309
NBPF11	0.8202740096351101	0.36285957569746596	null	0.6533119882349151	0.355963969464106	0.446602818880649	0.3732695229969671	0.309824295594669	0.28902954683413395	0.591554380786471
NBPF12	0.787269898097023	0.741896921767842	0.741896921767842	0.656313675829011	0.791996214675658	0.845200760078228	0.576434326604668	0.304249385231019	0.88668638817028	0.33513288368166805
NBPF14	0.0330252171237517	0.0768917021918723	null	null	0.0963602648697889	null	null	null	0.0806909027504301	null
NBPF15	0.7255432260162801	0.7734979680137479	0.353693883066253	0.42295976386289996	0.17680525881864997	0.9414220645242589	0.35287402023114206	0.422153929213245	0.48093118887967995	0.6046391674802231
NBPF19	null	null	null	null	0.6055699548848921	null	null	null	0.0622084628757449	null
NBPF20	0.5036551929383409	null	0.272454689831442	0.9439741208862009	0.800672646477669	0.59589910279087	null	0.9119520936875799	0.8380238870814709	0.8825118642501371
NBPF3	0.946681137754591	0.843736623116917	0.697634526004824	0.776097535326	0.8865057457878042	0.780024945748231	0.691300055277431	0.9328739069623259	0.856528621503886	0.909013301616185
NBPF4	0.800845215448408	0.24587270514429801	null	null	0.5444712258933699	null	null	null	0.37078826847058	null
NBPF6	0.319454773357367	0.233885771831441	null	null	0.0452043995918249	null	0.029158398949093	0.163366492957116	0.140626571269503	null
NBPF9	0.0661256742830685	null	0.219797884849344	0.21807677071221102	0.128246206025847	0.444086997091156	0.0861793498586516	0.27647016516670697	0.128071748123561	0.0332987706186669
NBR1	0.145785743891545	0.097421180353402	0.10311359285110401	0.22639400543297802	0.259457193216322	0.09740938195710001	0.032280032389634	0.0448662911742595	0.16860843711114404	0.09740796390304302
NBR2	0.207423855716495	0.20743766971615601	0.20743766971615601	0.20743766971615601	0.207425337924176	0.207425337924176	0.207423855716495	0.20743766971615601	0.20743766971615601	0.207423855716495
NCALD	0.0922875251059548	0.06434292601111799	0.0358186240634555	0.15024793304951597	0.133516597513231	0.244855735912617	0.0961525390010225	0.125662450636872	0.01816587773624	0.10670469196462899
NCAM1	0.798069018206886	0.512515982088344	0.43524896572363303	0.7657016991206379	0.299938677273138	0.5125166434844629	0.762381429365141	0.67254494494645	0.464123647206034	0.512516722981885
NCAM1-AS1	0.4655321794133811	0.465534215227155	0.465534215227155	0.465534215227155	0.4655323978549121	0.4655323978549121	0.4655321794133811	0.465534215227155	0.465534215227155	0.4655321794133811
NCAM2	0.907162111558505	0.17897787250877698	0.18339819303882	0.322788461780933	0.121531380537431	0.44361746409521796	0.19116153972038397	0.3691009511735779	0.532353469094202	0.0515460403683763
NCAN	0.553784296603734	0.519473166923012	0.29813821140582303	0.303861733952836	0.594516005686462	0.289548616618045	0.5094275405495471	0.6927143257888161	0.622463225368402	0.655675458386794
NCAPD2	0.7785724619769939	0.358671042870137	0.530901245928902	0.7227702904110721	0.457237292030854	0.781031896721294	0.413280158719124	0.233912065620692	0.6149195057562951	0.530903072089102
NCAPD3	0.34724713834041304	0.571770061227075	0.7629538504178079	0.33000002244024895	0.341300324342277	0.6434354673323311	0.7580825790595509	0.26052638296526304	0.580232207623571	0.43798484748128996
NCAPG	0.5824487952705311	0.6439881548259	0.6439881548259	0.781027292890355	0.557394343533098	0.66060002110951	0.538505211899671	0.8425817874627181	0.560266623185768	0.6585985514962459
NCAPG2	0.47433237414858503	0.7565036128918821	0.32796365259598603	0.685271117891908	0.440958472617514	0.40494760576220096	0.315392176268502	0.7535755618466691	0.47274962752569305	0.531028955138487
NCAPH	0.071989822960437	0.727688878309874	0.7764571721854531	0.344565855899906	0.10596870049151899	0.294527689217712	0.7762443718593149	0.339075922190312	0.741093784066608	0.25673781051885697
NCAPH2	0.9255599073819241	0.853733790954225	0.853733790954225	0.853733790954225	0.734030363778788	0.8537465467873779	0.9321236618797529	0.8516890427480329	0.8845850505082281	0.8887495606710151
NCBP1	0.622800533437412	0.8879804675368922	0.8548945101384979	0.699034099295973	0.49185552926966997	0.662694498446161	0.8108934819195129	0.47410553226174496	0.6916826793727121	0.627858864028478
NCBP2	0.928751967354232	0.987661378210244	0.9861746022408359	0.98381897094393	0.9861787113771991	0.9861787113771991	0.807913150938538	0.9190063812420299	0.8009999592565259	0.986179205209631
NCBP2AS2	0.678269363803183	0.678259540620109	0.678259540620109	0.678259540620109	0.678268309787607	0.678268309787607	0.678269363803183	0.678259540620109	0.678259540620109	0.678269363803183
NCBP3	0.7620154106339609	0.657666036051544	0.765420054820338	0.512004089174664	0.7465422352820571	0.6576739223018879	0.7751112088346659	0.554518778962413	0.853642427099085	0.464493839939752
NCCRP1	0.456521271477082	0.846764313553652	0.572339075708371	0.40113787680728397	0.610300372735603	null	0.496074315538851	0.7861582564639449	0.9744743960808779	0.5146236109833829
NCDN	0.855720832913741	0.808461245033249	0.789538213593395	0.9353416531230201	0.46085407127468603	0.789550490437067	0.723891401215568	0.8682190257115041	0.7334746115934129	0.7895519660410351
NCEH1	0.597243912318516	0.692073997791293	0.39003083945026	0.562969641317682	0.45566873753074	0.339285015374707	0.35705486608362197	0.517110492160055	0.213779358696849	0.339284051411628
NCF1	0.4791664176723279	0.6579418697898629	0.6579418697898629	0.6579418697898629	0.713215093232799	0.874777761478506	0.657950717569028	0.6579418697898629	0.338226793831003	0.316106814915607
NCF2	0.298386700903617	0.0737719602588102	0.69795499959077	0.457101190050688	0.322284990379877	0.250163998336145	0.6660976043601761	0.5931381068664251	0.37078475845949893	0.38114608710113707
NCF4	0.5804423222747429	0.33826178812764	0.30539498879623306	0.34068137296578005	0.253145813023589	0.283262961330067	0.448165378032649	0.7219924420265842	0.6980822129094301	0.448165378032649
NCK1	0.130246440055176	0.15443129853669002	0.740192757715418	0.685645047253493	0.7294612069715141	0.37625572357554293	0.5749043634653721	0.659731201551105	0.15711314883256602	0.376254963090314
NCK1-DT	0.513837157022918	0.5138363380295909	0.5138363380295909	0.5138363380295909	0.513837069145437	0.513837069145437	0.513837157022918	0.5138363380295909	0.5138363380295909	0.513837157022918
NCK2	0.237593523434318	0.11610485608197302	0.345425195703611	0.34141723914932104	0.25643876812781696	0.11609251486589199	0.147788080111111	0.24437775114385998	0.6856721289722989	0.267688131446575
NCKAP1	0.23094143808339998	0.108929887619064	0.0392152112479211	0.0568557754752068	0.427418125433308	0.138926360260387	0.0393551614120636	0.0509555634997865	0.255609870743775	0.0625233582611381
NCKAP1L	0.11969894029316	0.22421049333116502	0.511439173212264	0.0514653205150567	0.419918475634222	0.4599490096317971	0.3932954978698979	0.0450377478800777	0.138182757526264	0.11523456938007301
NCKAP5	0.328820409635926	null	0.660987251218701	0.586541761348327	0.16530380993675303	null	0.570431995754338	0.629301583036739	0.45691414855896	0.4856942620238329
NCKAP5L	0.772231637326762	0.431454372010317	0.30483210025422997	0.180758956094996	0.658733386336677	0.575062558066428	0.36410359032628997	0.17024034030487803	0.26425320876987196	0.575063029302441
NCKIPSD	0.7738899954919709	0.395291989449981	0.77809673359076	0.41108044817659495	0.6748868933909941	0.575089938798935	0.545763013163003	0.679002144638102	0.587733511395248	0.689010863128309
NCL	0.6441238779023001	0.6757542743346091	0.17808300879331898	0.545656160462934	0.6856015878650649	0.489216064209985	0.7474295698806172	0.847549738174403	0.381378647257368	0.6576014569310931
NCLN	0.962088606474082	0.9202513404956709	0.9797958465768071	0.968004176431144	0.986466983633041	0.965967511139514	0.9797019285621721	0.9197772463394491	0.9894350883703199	0.999394619398545
NCMAP	0.371013770071901	0.56550066595175	0.902957585313597	0.48725837072315403	0.27865511632684803	null	null	0.616077579226321	0.9453613593024759	null
NCOA1	0.8051527731212389	0.8035889774913771	0.49960934430984005	0.849213271637813	0.7218724326149241	0.588764804421678	0.40528566948149	0.8508934333774508	0.776619331444995	0.39100177216329796
NCOA2	0.20669058938068902	0.150562977630346	0.22469346288612999	0.294954091078931	0.041561611029827	0.154403632726083	0.31846289727231897	0.5243592688008011	0.013118681597753	0.464488540517593
NCOA3	0.215333198721246	0.331824418714193	0.0102682753113425	0.0931712613644386	0.3601026130256911	0.0663453816650032	0.884074276666969	0.308055150515729	0.263069678215348	0.26294247093072
NCOA4	0.379096450415742	0.357635900587688	0.16542989812041	0.446187480925646	0.415344983217723	0.474560175733071	0.30968503403143394	0.6637312952718261	0.22510544417396602	0.859870704690262
NCOA5	0.14095051641627	0.5529293450089421	0.26310937337866697	0.367639631971564	0.486379619368146	0.252928658736807	0.24279609301862698	0.25165594313489603	0.0703455928677537	0.0876531656544195
NCOA6	0.695634988017192	0.19442764686853198	0.34441218054985406	0.269471570116419	0.194029084777294	0.231104913125936	0.31325872842772806	0.24880586192823603	0.411860612647802	0.12422540691932199
NCOA7	0.5909015416435209	0.126748898475084	0.141172031997917	0.22033216020591	0.0884373955217479	0.121706008584252	0.188965445267677	0.346220638986202	0.0187356531709109	0.127113459058353
NCOR1	0.0970238343106129	0.0203012655432823	0.0203012655432823	0.0231874891293584	0.0512590570049646	0.0462596590982988	0.0444176043325786	0.0761382419866608	0.006563818719076	0.0202953208173401
NCOR2	0.135509171335672	0.5182222206624001	0.155100910400953	0.498222363688812	0.19612124326678898	0.28328388872952004	0.269157934815634	0.64563244685671	0.5036745536817779	0.43271024302630895
NCR1	0.199604557023233	0.291110561944589	0.512618296151743	0.5314615718528259	0.93414373101118	0.4543355529800471	0.454335264124951	0.454337956173799	0.427693502607745	0.42430936508868
NCR2	0.7451985245248429	0.28174495861909804	0.145616181947622	0.353581213236604	0.538857821737483	null	0.199445181113882	0.38821504264749496	0.524503381575211	0.0962384572132154
NCR3	0.242231289689788	0.35547573206869	0.30498136280749605	0.104962186376916	0.299392742432732	0.17817977488408498	0.35546755869222296	0.35547573206869	0.40796591947770605	0.108527670199193
NCR3LG1	0.0965607931423614	0.0706564535165514	0.297944014231645	0.291143405036068	0.24868338631381	0.127498623488049	0.291901229326128	0.31642870441707105	0.7103806842835291	0.127497114069237
NCS1	0.535547727675088	0.5530649221984979	0.26917637717202497	0.337156775925053	0.179062890859717	null	0.46297847657547203	0.641691331092722	0.50827069723051	0.898247735714034
NCSTN	0.262035448480889	0.6895910537823039	0.297184086981831	0.136345528995114	0.68854462905304	0.5618777132651489	0.30189897630031	0.21833853775975198	0.34342044635695895	0.47726686565367
NDC1	0.769767246783407	0.319384617983664	0.729191736021958	0.553880129804616	0.40433211022783505	0.40917677546138004	0.735903632201808	0.652145271087046	0.49643720141327397	0.55402467839324
NDC80	0.161491717251954	0.21626498141710102	null	0.0849768513931663	0.293355882035331	null	0.169904278618567	0.708855537989375	0.248422815575859	0.8308654995232579
NDE1	0.93800322406215	0.9616775152013901	0.9787782810672991	0.8938166986485719	0.752175131198338	0.7854135060743679	0.9890556900016129	0.8625741720572421	0.9366958261279631	0.731428905954397
NDEL1	0.584327964276133	0.664384435057509	0.626618334598351	0.8231823317325759	0.788496210064207	0.500204835982394	0.877501276979491	0.34014994605019605	0.746110177067629	0.382660378670009
NDFIP1	0.525997618033976	0.4178487773979411	0.7343371207063351	0.420847982818894	0.422313701715981	0.422313701715981	0.534973543405073	0.638290687825225	0.0922564284785845	0.49765153919192895
NDFIP2	0.40445403430370597	0.128296878893357	0.275237540941722	0.32701362055947303	0.55064967449793	0.228191935823268	0.27223625220637804	0.51470334904738	0.276257062419114	0.22819050527339
NDN	0.798277251504594	0.7967377015767572	0.7784569365235829	0.537083168923009	0.34062081545995504	null	0.7768174592053809	0.5916343764792471	0.333722038291018	0.242368998607497
NDNF	0.8648986285616229	0.8823803442130749	0.992669868486295	0.9120187373337769	0.959151559510568	null	0.885394193387509	0.7550132671995542	0.776305338018789	null
NDOR1	0.722389387590037	0.307404318163247	0.641753451139981	0.8109943558292291	0.621733074981702	0.755859316600246	0.6945195473250539	0.6871612743659089	0.175008963213141	0.307393844207336
NDRG1	0.27034378728936603	0.594574098780942	0.225674015656677	0.829316302714598	0.6074405921737939	0.42435833001860107	0.5630738759739979	0.7236499754237109	0.382367366237724	0.5687200247549561
NDRG2	0.0225752052503577	0.0141753153118368	0.0335106371308715	0.0335106371308715	0.0239131380063317	0.067755577935621	0.0193875598522428	0.131159519606292	0.0221767099285448	0.0335025518937374
NDRG3	0.507192201057229	0.6255614700040201	0.294857278239195	0.247462104079617	0.257041957533298	0.355509017285994	0.361318939911098	0.24873093008106198	0.13538569403045803	0.473113142351146
NDRG4	0.684015523464434	0.537134176607492	0.895344561523903	0.757350735204504	0.47087488895185403	0.321584313908799	0.806786238587859	0.702995371002285	0.45160322353548205	0.559568413035208
NDST1	0.998778311609892	0.9897842073298441	0.989025740293807	0.9791163938567321	0.8309962342318392	0.944840820408884	0.938226298472015	0.9819040563984541	0.988525437707514	0.9714316807949008
NDST2	0.244107616274284	0.244120493472611	0.141116080230686	0.21452959365793803	0.336017393341898	0.24410899797225502	0.244107616274284	0.0451069520488032	0.210306876389147	0.244107616274284
NDST3	0.305485159044611	0.453918642650228	0.33772333720173997	0.333665649926779	0.18224440524903698	null	0.577668122335133	0.52746817813951	0.50529373457494	0.5347005918924891
NDST4	0.36405531392119705	0.7462451086342611	0.27372103589318497	0.36672270211488395	0.0738306569618241	0.426202394155225	0.321833972602213	0.503490942287457	0.547496990000823	0.7599023466583359
NDUFA10	0.983764601640496	0.903892971112956	0.778498910776252	0.9081149290621621	0.9026187038760309	0.963990485578365	0.77501348568483	0.9774070195558969	0.9028422047663639	0.935560982373841
NDUFA11	0.10203157234736901	0.269100040704916	0.28550082890303197	0.10289989648357598	0.42297663058373897	0.269089300188258	0.26908800923143	0.269100040704916	0.21925592757232998	0.19482841605609802
NDUFA12	0.6257014819252789	0.63536727482566	0.660064554576156	0.657599312417688	0.20923150158073897	0.26468525342146104	0.5365383112851121	0.5419858332702999	0.465111684653965	0.36719386010915794
NDUFA13	0.5771858948018089	0.47018485128136106	0.5137054653497141	0.692274229257835	0.378543463269331	0.468971107287719	0.38336115882222493	0.447318212261243	0.49328788102667803	0.38687857155042404
NDUFA2	0.13603192173185902	0.107791542505178	0.107791542505178	0.107791542505178	0.0394671192400323	0.142180863072425	0.0917488361548365	0.0883182167739753	0.0324860940332175	0.10777795411745401
NDUFA3	0.368909407106136	0.517088897769556	0.53498927638742	0.5342798081543371	0.633272576150682	0.517089800561102	0.51708990907338	0.517088897769556	0.29822330474576597	0.51708990907338
NDUFA4	0.12836808405868302	0.24756470769917605	0.38408748261162395	0.29117603212475607	0.0597445592776665	0.21749830558388103	0.40640612316829294	0.11494519460310601	0.217510443982936	0.25582764274323
NDUFA4L2	0.586357562801894	0.389800624353109	0.33528720465927897	0.46773704910187197	0.549072643692867	0.389794949541033	0.329219585267479	0.43064366240891905	0.7059838365809991	0.32234205619869
NDUFA5	0.0151861120219307	0.19931841092229602	0.147707600921758	0.0616423848846044	0.0474201180307155	0.0537666442194306	0.0346137425913704	0.0184182063852058	0.0359353698149679	0.201032916154978
NDUFA6	0.968643372520657	0.832026061330763	0.8910866588957909	0.953656380699019	0.652478514500841	0.132763976051179	0.866986809733127	0.866972654979767	0.588242107810569	0.866986809733127
NDUFA6-DT	0.7215912559309441	0.721579576633016	0.721579576633016	0.721579576633016	0.7215900027608441	0.7215900027608441	0.7215912559309441	0.721579576633016	0.721579576633016	0.7215912559309441
NDUFA7	0.7264201751927378	0.608119635062587	0.608119635062587	0.608119635062587	0.6300560552441421	0.6081252083807629	0.608125878271984	0.608119635062587	0.23592670834479298	0.511896589482998
NDUFA8	0.25362798038644296	0.394907424568808	0.266809775643032	0.266809775643032	0.313926759960435	0.36560647674179503	0.27117662882846	0.664965956854761	0.266809775643032	0.39208851887262003
NDUFA9	0.190705568898182	0.0179574881112248	0.0179574881112248	0.0179574881112248	0.0235895813893927	0.0205930636839288	0.0179520006107551	0.0179574881112248	0.0277797739261528	0.0179520006107551
NDUFAB1	0.39078210816288106	0.3386809553555039	0.34117319842248606	0.350790038945261	0.198520865992122	0.535612104922859	0.34131382350032796	0.355730067910925	0.488722854735075	0.376142268620789
NDUFAF1	0.828131788293393	0.296232154089546	0.8102846842420649	0.7811022640743691	0.491023729376442	0.7144991735338571	0.364659546881836	0.6098532490951379	0.45983745586469604	0.792785223954565
NDUFAF2	0.675662760678699	0.9585933513556101	0.6756530592893248	0.444270178619869	0.7035664328183	0.675661719731255	0.676937824444452	0.510869794863934	0.6756530592893248	0.843599323942892
NDUFAF3	0.220982499965613	0.131336842744525	0.2728881914681	0.2728881914681	0.380184461632278	0.272877576725125	0.238726475574841	0.246634664265281	0.2728881914681	0.27287630088514303
NDUFAF4	0.12165368403968	0.29549457045482	0.567715926153919	0.5182394222847171	0.0962364684064057	0.041914630198346	0.567653124882624	0.49675762717452004	0.26400190599986395	0.0870961577158804
NDUFAF5	0.22335338658691398	0.23018048122906498	0.338050617599808	0.239025720722975	0.31282267169092304	0.276514263711735	0.494171871208396	0.347230293096631	0.190188480208892	0.23399479256785102
NDUFAF6	0.9150666953967209	0.6773053325443772	0.307535514462252	0.7213198541689371	0.358990758311605	0.473720711556036	0.8143847183022711	0.83336957163598	0.896430235658337	0.6773151112594561
NDUFAF7	0.0680811397642967	0.214776304551762	0.214776304551762	0.0658095568229441	0.20508169368068502	0.292224506544365	0.165137761864467	0.0722728900000304	0.150237004505202	0.21476264513438395
NDUFAF8	0.572582573426889	0.727708864725199	0.627156932412718	0.7512031667655891	0.764716204761101	0.849166156497173	0.842461349227479	0.5619919504342471	0.9306264195857871	0.501579285711198
NDUFB1	0.214896671928338	0.281275509685703	0.290473057917125	0.33588204429640695	0.18381471181901102	0.137072474616	0.251718882684191	0.263873737512913	0.290473057917125	0.290461860578677
NDUFB10	0.19124706047071804	0.15060495059092002	0.21234203628043902	0.18838588392745104	0.632917670328791	0.433111689128862	0.210027336469335	0.17661781014017	0.45694563952315503	0.23033539100508899
NDUFB2	0.7296880859879549	0.810776458352276	0.828667300613555	0.834822803790369	0.7389727759779009	0.750381650359769	0.828441211580526	0.900504782317923	0.846046333362363	0.8107905753332031
NDUFB3	0.0272756817577571	0.0265274673937916	0.0424737595053296	0.0818341796134533	0.00503798659865396	0.0211378966524482	0.00352050832507347	0.0724706571323816	0.0035221945944702102	0.00352050832507347
NDUFB4	0.10309372258016	0.134221366491915	0.0453665792796805	0.0124818725169403	0.18723098994075899	0.017421175071557	0.239958466207517	0.00500307856252963	0.0907032483999452	0.0061110036440564395
NDUFB5	0.541136540090507	0.8094228989099631	0.5457037183741661	0.286874643111149	0.5677061949133441	0.650358267413165	0.5788284828804829	0.155361982244207	0.585413515601515	0.4266113339599629
NDUFB6	0.534265136106164	0.858135829972948	0.8504010661828549	0.9131948515404642	0.7909860971841559	0.85814855591383	0.8342300088792908	0.6876104406385021	0.858135829972948	0.910915501679991
NDUFB7	0.510505423001721	0.491781895733263	0.198235516997557	0.20415105674163503	0.4917876256317029	0.5635069920906279	0.514886065459635	0.403202918420427	0.5635036636931979	0.544354785757573
NDUFB8	0.23899327688822103	0.347351260545447	0.712604156374601	0.507158708070267	0.464536190665738	0.34734359722554	0.34734267612636605	0.347351260545447	0.0972951639468776	0.34734267612636605
NDUFB9	0.841523480825508	0.9206827902018822	0.9453636824010659	0.8714500083819291	0.7758584060292371	0.651772604395319	0.9427927626839879	0.902714735924807	0.943940596088587	0.9206951190985609
NDUFC1	0.5892439146246851	0.621268064726014	0.3435012092733689	0.275714097118772	0.443492080120709	0.23643233959023602	0.46920979496989007	0.322200617662391	0.229364196349047	0.23643093339426802
NDUFC2	0.961374677677366	0.9155979048305258	0.900413895100486	0.9277503276630891	0.7891116446491719	0.9156091635438259	0.9301806263354879	0.9819898200624659	0.9811100297731259	0.742991156403338
NDUFC2-KCTD14	null	null	null	null	0.134546504110027	0.249018034193593	null	null	0.8351955784091221	0.316600282451739
NDUFS1	0.34314330607701005	0.646358013778864	0.649640283568076	0.7946927313109301	0.298441319932386	0.200938562309341	0.629299217088045	0.629291834930786	0.978565107784514	0.629299217088045
NDUFS2	0.8467467011794859	0.973531831550763	0.905916513169948	0.576763634808965	0.942305486829718	0.7942221085227491	0.9443804420840749	0.6764386569985621	0.985357080837466	0.991494152749175
NDUFS3	0.28404643509363103	0.469162998398569	0.539200450522082	0.5355158543291161	0.7061766769141831	0.42494951659186697	0.539202764299906	0.539200450522082	0.290147417343944	0.539202764299906
NDUFS4	0.328636772522194	0.18150184577337303	0.122517158889747	0.0412303121236992	0.317070538032008	0.17450164556352102	0.12273827044556401	0.133082691571514	0.351160826820046	0.0335049141480855
NDUFS5	0.13504641419678098	0.7246442166883041	0.5072337400285101	0.247348624030453	0.0976321349470164	0.430025436493901	0.5807087162393001	0.45899194646801705	0.533016960457081	0.44112173002252797
NDUFS6	0.26649017111589896	0.8137434965475799	0.5756999245102099	0.79855464299255	0.48625263326935003	0.5757038777392779	0.240463230794358	0.338819637276132	0.7205321864873929	0.5757043529026221
NDUFS7	0.525006212327219	0.7877077590048771	0.7877077590048771	0.35222368651424296	0.6310816524130439	0.784562555804233	0.37075776533260396	0.6371770157580129	0.708833363214285	0.480939135397943
NDUFS8	0.455572961831442	0.167603002842575	0.338403560858266	0.589947745084504	0.366451967280859	0.24520290895345698	0.5546901167523239	0.36791074104865096	0.631867910687932	0.46391751874855
NDUFV1	0.9598240541032049	0.879788923358528	0.983093281604212	0.9733617253968879	0.9901147707969271	0.951984062840104	0.9860066664081909	0.9915634648805709	0.9709984676597759	0.9830985543225141
NDUFV2	0.7368469817624141	0.22152274126056198	0.496347869940914	0.3711596095050921	0.288211865158276	0.22151068793943698	0.595418087152065	0.83606059240558	0.22152274126056198	0.4370127853974
NDUFV2-AS1	0.542795475521618	0.542792951269153	0.542792951269153	0.542792951269153	0.5427952046709529	0.5427952046709529	0.542795475521618	0.542792951269153	0.542792951269153	0.542795475521618
NDUFV3	0.236201949895856	0.5575366787985121	0.805828269745146	0.675592171379718	0.843284247893806	0.42516625234060496	0.511196384406721	0.511195721623564	0.45059667602951503	0.648680755015521
NEAT1	0.254225329404965	0.254237882241872	0.254237882241872	0.254237882241872	0.254226676301133	0.254226676301133	0.254225329404965	0.254237882241872	0.254237882241872	0.254225329404965
NEB	0.998065411429815	0.9974310770140842	0.9940626099689351	0.985617641636361	0.995492121937325	0.9950887369812129	0.9992859400026479	0.9996886020085551	0.990138879489903	0.993471637073361
NEBL	0.5939491378945911	0.48564838006530603	0.796014564162103	0.7614715208168149	0.819122527322826	0.8440090266160021	0.452990758140983	0.71070500526625	0.433714235159921	0.796028444650626
NECAB1	0.601398567305504	null	0.12047333903413499	0.185973138741948	0.150953361459359	null	0.213238137578316	0.30226989815904803	0.48317635962185396	0.105836640738797
NECAB2	0.205873559259173	0.17650812724756199	0.682630178281239	0.314062384356575	0.0526462993100333	0.50081498654212	0.650322750000786	0.357519677479581	0.22252938907713604	0.535719210733299
NECAB3	0.35529280675882796	0.221533317331213	0.221533317331213	0.43339916517800703	0.27775167311146803	0.507362967866481	0.11604000923879501	0.18538854899979998	0.603492022916564	0.221519815527433
NECAP1	0.49154399745918104	null	0.6570980404123969	0.792059376843942	0.149384100671581	null	null	0.149994416730637	0.621585004652937	0.801483976603762
NECAP2	0.25659754307883104	0.0574100522716607	0.0353162398606325	0.0288075963498941	0.0450830940859767	0.13058324438635902	0.0312759074984117	0.0414791708213116	0.00951502895785086	0.0542937577801047
NECTIN1	0.32514992898720196	0.12361563600323401	0.12361563600323401	0.171777258008144	0.32099377002358304	0.0633770234764733	0.0578797329281954	0.0489419152382049	0.158193845623221	0.24287522786789398
NECTIN2	0.251687978968773	0.498419729396624	0.735433036401241	0.19188651267872	0.650764345977276	0.7544047193814201	0.8497373153971909	0.282334767875515	0.43300250012034	0.194074272388313
NECTIN3	0.056429039707111994	0.15767644398497302	0.0245242872789883	0.112395527952287	0.11452183892990099	0.0259182054910084	0.024192615066967002	0.0567053173108997	0.0204724555596711	0.0259174613149551
NECTIN4	0.251128767624131	null	0.7006725477099951	0.311874744882891	0.159551608154703	null	0.7979136671179642	0.702267699289323	0.789361577669213	0.500063155483575
NEDD1	0.26150785197637	0.916214027587172	0.79844983470781	0.291337589128435	0.30926287957306503	0.393131473150545	0.7554004667080692	0.16557315449989302	0.320397938504466	0.13950281406390302
NEDD4	0.702092459338797	0.36113752719876296	0.625727451078583	0.8075044662504649	0.47505831720826	0.327091215548045	0.8115023843898149	0.7745252332368091	0.8118085983827901	0.46045745865994103
NEDD4L	0.6516852131351639	0.8551829342357281	0.73932800137125	0.9707092361862198	0.7840497696649341	0.438340141142118	0.7110352919408001	0.845275775573616	0.9832804900585529	0.937633514026945
NEDD8	0.6061197102481679	0.531679726298986	0.531679726298986	0.531679726298986	0.53168139741125	0.53168139741125	0.531681598272871	0.531679726298986	0.531679726298986	0.531681598272871
NEDD8-MDP1	null	null	null	null	0.6155677383682819	0.557417974737718	null	null	0.512057342130699	null
NEDD9	0.4708698517916	0.8347802455235172	0.805818693014192	0.715867903798468	0.815670296696515	0.834793026885148	0.47215813274053	0.6851159832079511	0.46926719963144503	0.7613054298165971
NEFH	0.44004083476555395	0.136294365602566	0.5226342895501239	0.533574202979399	0.254910769730126	0.6652615222031539	0.5357962791074339	0.5754040001391191	0.268308015446244	0.577375907563255
NEFL	0.00642444071784762	0.00018208445884299499	0.000371056625727662	0.0006251830382710179	0.00592949970502416	0.00032732974450482	0.00047047354006149504	0.00024747437497169304	7.12426933451907e-05	0.000327303773197101
NEFM	0.0394907727569766	0.0288654031945693	0.114785316077227	0.10975196699139901	0.129926415931504	0.127671099659879	0.0524023513942264	0.106076737017487	0.0277325687086454	0.0340927338304086
NEGR1	0.0474991600037192	0.0152710213237126	0.0414666959618744	0.0176185926018036	0.184270960966521	0.0233143774296391	0.13824488930572	0.0113452503041298	0.10467978375652699	0.0549837697921031
NEIL1	0.433163983302869	0.419887271010229	0.384551678347319	0.305592378817305	0.447309189089043	0.38632935186509704	0.331872703123377	0.30877403419996	0.354481843119284	0.41988259141005896
NEIL2	0.0127748565661196	0.168154292402304	0.0038004301748885	0.00906552272776097	0.0118072837965783	0.0183887272363024	0.00234034654475327	0.00613888042282875	0.0187757191973493	0.21512020547204
NEIL3	0.21037567356811498	0.49608512920762204	0.406451133714413	0.568839640078856	0.7027938135037629	0.552788492619535	0.40373540564366206	0.415827350303479	0.5034057518448329	0.525416213859145
NEK1	0.28902031555663804	0.7373567377716279	0.30357960282007396	0.411411627691726	0.8511297421694259	0.748574746707553	0.312444186177271	0.38808506479755	0.6378496397260219	0.716223486725913
NEK10	0.8854524662111249	0.9286844922419301	0.87174814490114	0.9032535928519592	0.957165588730399	0.42374339732176	0.9704973211032629	0.9313768552460552	0.854593462276945	0.6487647479176839
NEK11	0.66373842290009	0.519135140335635	0.727258305528515	0.888176691768732	0.708276826845235	0.7947710981512242	0.461258387322488	0.35570153986068703	0.6415686274243921	0.519136272557975
NEK2	0.506400798334393	0.9156785507667841	null	0.7257476791552959	0.897750983455624	0.929030398780536	0.4167832546672921	0.36341868584078796	0.9244190318241421	null
NEK3	0.3763950049924821	0.7750259173222309	0.653263837011279	0.46986927773493	0.657745929880203	0.6422099336007291	0.663526980316799	0.45919092127609795	0.6769631213064999	0.606469917375312
NEK4	0.736287836597088	0.733273140199205	0.6438106583060601	0.6508908125776209	0.6702553841304261	0.36275440317725605	0.6436819692032241	0.8538320076775849	0.874148661996802	0.6745662929583449
NEK5	0.484787018747676	0.0427646239772246	0.0218866270489437	0.1340491208117	0.262492218292652	0.263128117717161	0.0296597138857344	0.17592494288501198	0.184540754855595	0.0431007583802697
NEK6	0.5635244919297571	0.537900317010692	0.7268531591285209	0.7460972728347041	0.37808371412180697	0.260592202494921	0.661197449952739	0.7734442706181359	0.621722136097325	0.285643456266838
NEK7	0.65768811168425	0.564512127800126	0.579087602671213	0.5254733387183921	0.7991488391909921	0.7546847258003009	0.5698036400377751	0.43683110381687607	0.75467326359899	0.436359765674865
NEK8	0.14625661732716597	0.14627090634513001	0.14627090634513001	0.14627090634513001	0.14098243353766401	0.0673365749154077	0.14625661732716597	0.14627090634513001	0.0768651556622377	0.14625661732716597
NEK9	0.7095202774502529	0.33073817118002	0.2012399445707	0.57674753648618	0.250366099241789	0.21331894353393901	0.21072012478545896	0.501467266961597	0.297018947214548	0.33072877270975604
NELFA	0.0406168654727032	0.379570896487803	0.10587162550938198	0.0511571416586611	0.387375517946047	0.249393396999584	0.189009485857707	0.5547070835987471	0.447864712291133	0.197631860328823
NELFB	0.49263536401186897	0.193437150512668	0.323562387819493	0.391726716811305	0.605675859329448	0.138893555629573	0.358161341179581	0.12216242411652001	0.43970702930661604	0.135704211909279
NELFCD	0.913638405036678	0.8822636852357439	0.9659075556321429	0.47516614959588394	0.9658133256244871	0.934325738303813	0.684318014607731	0.7430397530081841	0.986430898406019	0.88227755008487
NELFE	0.341213518256854	0.233056520163612	0.233056520163612	0.233056520163612	0.0706490527956051	0.23304473545183	0.33862774008720803	0.21493445400785396	0.47210871420251205	0.284438186569206
NELL1	0.502856439829165	0.491922212766315	0.7946079513856821	0.78727283501925	0.255327322872171	0.824263239838752	0.949547264441994	0.964767082081593	0.7725749114634121	0.936885928175118
NELL2	0.490938324543883	0.595530218612506	0.39598405366241796	0.524817981684273	0.35623001486900896	0.386264270007847	0.500598694879023	0.360095122395039	0.3789977946810871	0.44234491350677796
NEMF	0.188184105051624	0.375607236809809	0.23033134535283897	0.41590934528891793	0.317046905382609	0.482372898172982	0.228243425031276	0.397882642229156	0.229961005799525	0.375600114385258
NEMP1	0.0488161121214754	0.40275131579335705	0.148843897710978	0.431859614348381	0.152029412630982	0.0892494299923524	0.274357099966393	0.0229206050721608	0.169823226211703	0.0146519423693471
NEMP2	0.5577851704542729	0.7431480410197892	0.34367177727706394	0.43400178133799105	0.8382278299832919	0.743159168454407	0.22716295550276303	0.2371141221185	0.7173638487673871	0.9370972281507529
NENF	0.514453075192971	0.652945640733677	0.517181960026244	0.4383770855686379	0.6845493258587839	0.43482688788115004	0.690525076001842	0.350740247085429	0.6534711399369421	0.45340012154211895
NEO1	0.971164918770902	0.925574000345989	0.896806413207223	0.9888797844095258	0.975439501761515	0.942385346889561	0.8646133381411159	0.972434507539129	0.764516564854317	0.957835444883295
NEPRO	0.355595401585092	0.543340228758088	0.24600594226060998	0.21964739781600698	0.330314924909865	0.543342510751296	0.5849499251604301	0.221710252209747	0.14358978124722302	0.543342785038542
NES	0.37957126406664	0.13532155692527198	0.0978694352083769	0.46299572492534	0.703830258931913	0.432414055191275	0.0876617428257492	0.260045278859954	0.303104270936789	0.10946842973283802
NET1	0.0708427251406766	0.17876025779585197	0.0724056962913822	0.399902297201425	0.384626812102575	0.201047199925866	0.0436200015400337	0.11712131001128999	0.40964453080229	0.015358025996568
NETO1	0.0120366848445229	0.0482332598726536	0.0201494612004159	0.0172190768311693	0.0204428732554188	0.00842974901482137	0.039325501336292	0.0523830465063697	0.0559763260067864	0.049052678183868
NETO2	0.326622134667758	0.7319893824366559	0.0951766316587743	0.20184976346498898	0.0654381707565362	0.19367710402875	0.100006187847074	0.0914792617936659	0.0974418178749172	0.0278988013051801
NEU1	0.0348380778923056	0.174266466028358	0.0167281392867535	0.0296960248785392	0.175516949227914	0.137421430318327	0.0271780206854485	0.0271851614890327	0.0352204311514091	0.0271780206854485
NEU2	null	0.589600307462565	null	0.6425492402480849	0.7247601597300329	0.498613623686385	null	0.513541216740641	0.9845363519568979	0.473923517855842
NEU3	0.58884694210187	0.697644260129678	0.7267634137900061	0.710002297382709	0.73198294625559	0.6537700583268321	0.7265755442904169	0.7065133771482329	0.47294308918493	0.89324320073136
NEU4	0.874260841731449	0.27668938938570503	0.638573666066245	0.5890354344067621	0.832341512247445	0.9448404284749459	0.649624212549713	0.649615780634376	0.465378142250594	0.649624212549713
NEURL1	0.6360043947850339	0.775718559251101	0.5510882694471989	0.959111487804265	0.9295778556857249	0.750597544825525	0.41405258922290505	0.778466896871875	0.745822706976514	0.7505989086617559
NEURL1B	0.0677481203020145	0.139752398593767	0.12013124135168599	0.0489130189183003	0.0420254999608312	0.007612032806665591	0.0735562284659787	0.060062527389112004	0.112685504532649	0.0900497103620989
NEURL2	0.66374956266461	null	0.902496040517238	0.8389337915205759	0.8829939272345669	null	0.952500794882549	0.9711369927063229	0.9345965333101272	null
NEURL3	0.571685340017985	0.016925884874419	0.0216107420060334	0.0520641057593197	0.238291769458335	null	0.0223717300701292	0.0539990982740999	null	0.043273884115848996
NEURL4	0.9210064733101779	0.7028289364492241	0.783979311835213	0.692325678098841	0.8714498660791921	0.45790913221173907	0.7028398538119499	0.7028289364492241	0.48813343375934204	0.548008853233345
NEUROD1	0.0541095421192983	0.24692319971949897	null	null	0.176482510690269	0.4953042071696	0.0762615649324927	0.0768111883982345	0.0908844667221825	0.14426508663266002
NEUROD2	0.227674571633762	0.143910657728392	0.41816689065577095	0.38175653123858005	0.294740522859907	0.14878679228247	0.0838878595266564	0.12354677319274901	0.0705770999715415	0.764460827612
NEUROD4	0.0684761413637947	0.0768422823826141	null	0.0162299692752688	0.19367718034959197	0.566217987799093	0.057654218241245996	0.09445439688971499	0.21874841587751803	0.0804168729211529
NEUROD6	0.869916450499499	0.895116201643733	null	0.120700112533325	0.220914657329905	0.241012842330429	0.899458111516174	0.85786496838687	null	0.9782613896972909
NEUROG1	0.154553752891442	0.611308664957449	null	0.260780641543367	0.358779025448365	0.48487943192854605	0.146952073436368	0.19890357384305898	0.0919637478195809	0.30193770960655103
NEUROG2	0.398499352579899	0.66790561879795	null	0.5682045857286661	0.5461658205677801	0.657687270865567	0.234339682929672	0.669546121751142	0.0135459091945925	null
NEUROG3	0.6085568531258729	0.160321733006676	null	0.614581987143474	0.333928378397042	null	0.35474030185287997	0.572188479250696	0.7327224876645508	0.5122562724792671
NEXN	0.943933653145283	0.721515686947889	0.621630425859545	0.271956778477691	0.8874417227794049	0.8607464045636679	0.334215393884239	0.569287646323025	0.86317253241809	0.506503899011026
NEXN-AS1	0.452138695229856	0.452141515545871	0.452141515545871	0.452141515545871	0.452138997847926	0.452138997847926	0.452138695229856	0.452141515545871	0.452141515545871	0.452138695229856
NF1	0.0455017117341563	0.610098601273938	0.0390174075046307	0.0123562594806181	0.0339362127517642	0.0376367387741155	0.108336207441313	0.082857478634004	0.0503828572962944	0.0688727539738799
NF2	0.574971462865271	0.608775755029099	0.303227437210647	0.356219466695755	0.0668161974809789	0.0823755310615949	0.273090343225357	0.280251453481022	0.591593477249599	0.425524293716343
NFAM1	0.23426166465696802	0.645088543863468	0.015324052313743002	0.0930681830511761	0.214575791272602	0.316907915641435	0.0148230040012598	0.0762800865337261	0.501692089097581	0.47778942926302703
NFASC	0.223921574208825	0.23821179862640102	0.146938713648264	0.0684422020489427	0.21792857613937802	0.118218107057189	0.11582712954118903	0.112107373922623	0.637105787094531	0.11582712954118903
NFAT5	0.24942797010214102	0.628878124403587	0.24979832249298997	0.45988804916962295	0.47971340680302205	0.302148645135508	0.30495196558046	0.487804747647634	0.115505736024777	0.329741505606604
NFATC1	0.21942019916784197	0.497393875476967	0.103239914288605	0.108489542925474	0.557388273031401	0.39521753687099703	0.11831070640275199	0.159225778327755	0.519417015592054	0.081247747674758
NFATC2	0.0029816600191777	0.10346692460698	0.0527247145191703	0.0104636863924995	0.0470249008245524	0.0198250118632862	0.0010493370571313802	0.0092402280786384	0.00634046844207045	0.0054674833882458395
NFATC2IP	0.8837405431530079	0.951273152559168	0.9209668291809592	0.9099874164137359	0.870455740637085	0.8837019374346751	0.929929419891301	0.924529812315527	0.8141425096523771	0.929468487770731
NFATC3	0.85643867245245	0.9136497202686229	0.754243963323363	0.46539067530341705	0.9268184503966741	0.9566491169421941	0.9136624332690642	0.9136497202686229	0.90901168054787	0.9136624332690642
NFATC4	0.5885109439944289	0.12399691823367098	0.267237077686442	0.22970127786308703	0.14053754507054403	0.085408308780836	null	0.0416458696637326	0.170717783070965	0.18437515844113297
NFE2	0.33175209209387796	0.331761441515049	0.108996013043461	0.20759829302320604	0.277871395274498	0.331657337921885	0.33175209209387796	0.331761441515049	0.0712663360649557	0.33175209209387796
NFE2L1	0.21131720159521497	0.24853790311099697	0.08136206280799901	0.10992360352993101	0.108388899354714	0.0408878156090659	0.142234355794463	0.16783382312633402	0.0839120230058157	0.0982441414713398
NFE2L1-DT	0.177173524723905	0.17718777272545003	0.17718777272545003	0.17718777272545003	0.17717505349110801	0.17717505349110801	0.177173524723905	0.17718777272545003	0.17718777272545003	0.177173524723905
NFE2L2	0.7259958307390321	0.5240102370926121	0.7852032941049641	0.8542743627705529	0.5858032465011899	0.710397194039592	0.652196077450889	0.65011023943429	0.734532749832618	0.7640744158647079
NFE2L3	0.9943278029659991	0.981262549550726	0.997168929005701	0.97558949718053	0.9789024853911321	0.989179474964515	0.996817241234815	0.998254181403098	0.990866551445082	0.9882852768577529
NFE4	0.334731100779897	0.334740306570967	0.691029000541914	0.558976344312909	0.777211328289661	0.334732088550899	0.334731100779897	0.7170012377726228	0.334740306570967	0.334731100779897
NFIA	0.568492259414788	0.778097738127947	0.321478911771034	0.39452059686888596	0.64623566325298	0.521256638287105	0.325501792968961	0.10014964267956501	0.703737948897886	0.521256773211624
NFIB	0.141114419740605	0.457639164947937	0.244586453761851	0.45313989409748295	0.0591266540738109	0.27514196231859	0.27514069567329397	0.275152500561003	0.33619744246548994	0.27514069567329397
NFIC	0.0358478700365885	0.0700488790994352	0.0759727198949908	0.130245501484007	0.141228021610082	0.0199021156696074	0.05688905842838901	0.0426989623714394	0.0045833565262020795	0.0895018082754483
NFIL3	0.8724053596040501	0.820356662856619	0.5111277281060179	0.583568561141499	0.8569888504751891	0.8368089340595319	0.7393028496396821	0.865185726158577	0.659509972901978	0.770946510223765
NFIX	0.151252592128482	0.235987655953686	0.7313412838496651	0.49021994545148606	0.204992575685617	0.7230307647101921	0.44102952848003	0.0915538427726608	0.21771223676849202	0.393088294489955
NFKB1	6.871873927755389e-05	7.9314412056113e-05	0.000379310057671986	8.16580179003295e-05	0.000329545251036612	6.45096128356616e-07	0.000353264614463329	0.000657680138778201	5.6699013545208995e-05	3.1350540132544498e-06
NFKB2	0.040391001207852	0.00237074590917056	0.0038821605949783604	0.00771109564538848	0.0149168110468468	0.00720975452223795	0.00742907101348363	0.0193536962875037	0.00281899301968251	0.0281834352866333
NFKBIA	0.19934807528484802	0.13836903782302498	0.140322356488611	0.12305755552380002	0.34574163470546604	0.19419844901593397	0.12584712968005402	0.19131812481682603	0.11768330089720698	0.7529062573887729
NFKBIB	0.159429422862354	0.714860176268628	0.20811109209804798	0.763883079398987	0.470384862091159	0.32755108407967104	0.327550059389885	0.327559609259621	0.21644466602127302	0.327550059389885
NFKBID	0.7724498481785971	0.342196654088545	0.24178786467581898	0.28005416443328196	0.540984509158387	0.544643099566212	0.347497849847354	0.314468269167456	0.357864321253758	0.544643382015747
NFKBIE	0.0338500283384171	0.0520053679339058	0.131301691001256	0.19863877730803	0.0563040909079469	0.0519962235350018	0.18434205822054398	0.0425650423219835	0.128091520714423	0.29395603808128995
NFKBIL1	0.0294696459681446	0.0152305105527711	0.17010600363889097	0.0303532542905258	0.0332368217010684	0.0718293957645437	0.0718281233739013	0.135670876337738	0.33003385142515	0.0718281233739013
NFKBIZ	0.115404916917108	0.248484573857679	0.292063317927914	0.078760114892444	0.41615893117732106	0.151559881693138	0.37597144334966703	0.282583101563542	0.387422676629622	0.151558345704444
NFRKB	0.472769871406565	0.35590771513709396	0.746230219448882	0.7055294240327281	0.11846474496607302	0.27936792815428196	0.718756042545725	0.669534865754335	0.7349745311079731	0.6261882844165729
NFS1	0.33818950318106705	0.311157088749051	0.311157088749051	0.311157088749051	0.848929962246003	0.566003947390124	0.6436889422896109	0.22351498527785	0.5090749474641639	0.31114678191975703
NFU1	0.962749752745239	0.852729658706446	0.8619465828733671	0.9314376310830159	0.862237324961867	0.96286177317524	0.8637819644825541	0.98145391801014	0.7331285003639549	0.8922282784026679
NFX1	0.0822063551842911	0.10539019899373599	0.00291699729726917	0.0291292015311409	0.0273195945780868	0.008813154169172159	0.0449868719816261	0.14638020848665803	0.00372553876507444	0.13808219086587303
NFXL1	0.0352513504894801	0.0440374568988526	0.006187535379867721	0.007701643189872391	0.0040412871091661	0.205378119892934	0.00615910203148989	0.00885060947023053	0.0547196589024268	0.0151330200782512
NFYA	0.696428304691994	0.826507219313509	0.9277206103343241	0.832837165668832	0.972921361192963	0.826519963730035	0.7957257414066871	0.713922237451745	0.826507219313509	0.8265214955227579
NFYB	0.41393999852321706	0.312165251419983	0.6725986852968331	0.6419896983434991	0.568545272067221	0.568545272067221	0.672447525804914	0.887405666303962	0.3523116537025129	0.919292456289063
NFYC	0.173977653501318	0.171338539152001	0.256434935253552	0.17957318984758802	0.233991563931071	0.254029467379576	0.252878526207071	0.280478635549642	0.326402531946612	0.254028119778822
NFYC-AS1	0.440594102091289	0.4405975935042629	0.4405975935042629	0.4405975935042629	0.44059447671754703	0.44059447671754703	0.440594102091289	0.4405975935042629	0.4405975935042629	0.440594102091289
NGB	0.48826911324320704	0.0474822480161842	null	null	0.395732542338598	null	0.32629006483821	0.27227616016628897	0.535227157106998	0.0398107395791617
NGDN	0.141873338540815	0.44627396659723206	0.254817354886154	0.200547666333972	0.45297116339103793	0.211131083472335	0.286668497805243	0.20784715695190198	0.0606768749253727	0.162392665349121
NGEF	0.644661775678677	0.870208803502125	0.287632577021271	0.258264434366613	0.46991818304351	0.7954479933943929	0.7025392158604039	0.783991307008006	0.5427337455715471	null
NGF	null	null	0.187990326923962	0.41548670570828705	0.0984206151906607	null	0.194457115304376	0.39910927494862	0.04044744846232	null
NGFR	null	null	0.7259757358042641	0.625546260602965	0.34338239979491303	0.7073322260851279	0.28686011441908604	0.34008426628499	0.36096700158277206	null
NGLY1	0.774897489776565	0.621312828295961	0.841540511440285	0.8452967162702208	0.743827136746387	0.792369540838923	0.671268379950729	0.83327283251753	0.9539210547974109	0.8415548393582858
NGRN	0.7488725933810021	0.307697305882538	0.307697305882538	0.249696002819509	0.365466773702109	0.40995121533130197	0.616848100595759	0.616767811515066	0.44324899634567	0.30768684488947495
NHEJ1	0.62020000624034	0.738275561456338	0.715780883538789	0.289720884268945	0.741524128079539	0.722033708140448	0.722034963154147	0.7220232666737572	0.44940386339722604	0.722034963154147
NHLH1	0.348193955543957	0.202865678328654	0.48783197213298	0.0143660287562137	0.132078690415342	0.20875378799915698	0.16031767052853	0.18188438167414397	0.837839607240611	0.12187589285556098
NHLH2	0.42430028012279497	0.767942057161379	0.640520274458696	0.6166105687622989	0.7705048923660072	0.8860601014727328	0.600548433538016	0.44776221397850297	0.886047810393109	0.877572280754712
NHLRC1	0.909299529294575	0.966876947379484	0.9857643444866669	0.9693513313570921	0.9460071093692741	0.994106218248294	0.9326062847825078	0.984147176175567	0.982747706399115	0.9712744758189109
NHLRC2	0.6104794691534189	0.153521822952027	0.41295513200393297	0.41295513200393297	0.491185653062637	0.8618394737324241	0.243661652176643	0.111841606043606	0.188543926101108	0.736204203927039
NHLRC3	0.59812912996539	0.35711475161655104	0.48547423194546707	0.577592554590146	0.17526802095341001	0.508505797328939	0.461625763083967	0.5047522435506729	0.7207031610204059	0.44096657422327207
NHLRC4	0.0218905997863482	0.064716717070663	0.064716717070663	0.0481909099096133	0.10555827979298199	0.0647065887896534	0.16001652163412	0.0687349427789957	0.157686833473471	0.0377734387986599
NHP2	0.5606505837699971	0.641126433045202	0.7208365869521941	0.5861664335396171	0.5739955594052111	0.641133573878451	0.720652310475058	0.6648747384855279	0.641126433045202	0.410473858507376
NHSL1	0.442065698716129	0.41567868082241105	0.49240573940390603	0.377837845801775	0.5507927670961209	0.433041377108807	0.17226953308910098	0.48487340732889206	0.22609007903238895	0.415673762750299
NIBAN1	0.0534998001427354	0.0535101879545258	0.0535101879545258	0.0535101879545258	0.0535009146720673	0.0535009146720673	0.0534998001427354	0.0535101879545258	0.0535101879545258	0.0534998001427354
NIBAN2	0.324511736685247	0.3245214298846	0.3245214298846	0.3245214298846	0.32451277675392304	0.32451277675392304	0.324511736685247	0.3245214298846	0.3245214298846	0.324511736685247
NIBAN3	0.10851282006802698	0.108526431463041	0.108526431463041	0.108526431463041	0.10851428050357699	0.10851428050357699	0.10851282006802698	0.108526431463041	0.108526431463041	0.10851282006802698
NICN1	0.0863022677177565	0.0863149789211014	0.45417957651464796	0.20647626149713502	0.0346715765252042	0.0863036315550606	0.19488999634247797	0.48566485648329705	0.0858787704507	0.157216061815986
NID1	0.064149775800687	0.0841718430640825	0.346095675154303	0.407403373163776	0.14482706417506	0.197386275346212	0.22259780438639898	0.467228942488392	0.184648786159346	0.47775220173243604
NID2	0.7110349682539499	0.844481226843537	0.8238382084991128	0.792448961623586	0.9107892571399699	0.8389356194868979	0.801820781857913	0.734538493197058	0.660573892984997	0.643715124756316
NIF3L1	0.0962114891493772	0.27076054931051297	0.256760051772643	0.256760051772643	0.307440383352271	0.29210257519116806	0.18122891169881197	0.339210109145425	0.6597466602643199	0.67194041641318
NIFK	0.0656126698571481	0.5921278260327141	0.5921278260327141	0.5921278260327141	0.9347488863545309	0.5921326085289351	0.36702702244714497	0.463956942109266	0.21294776708409696	0.813065136920628
NIFK-AS1	0.0736470258983331	0.0736590054127029	0.0736590054127029	0.0736590054127029	0.073648311221568	0.073648311221568	0.0736470258983331	0.0736590054127029	0.0736590054127029	0.0736470258983331
NIM1K	0.615673540441057	0.0616616393714489	0.332383058657884	0.182990435804617	0.272792572139568	0.0202449201969905	0.336373297318045	0.55085366432479	0.23351155102092702	null
NIN	0.641729903621787	0.201503087010048	0.248424350295899	0.585751086710266	0.583155248907282	0.253123966404194	0.17996602778997398	0.179977827072786	0.270786284340207	0.5490612075069999
NINJ1	0.103237798504808	0.0561344837283453	0.0306464917739457	0.10739254983036801	0.0705874595655911	0.0922361555270713	0.0394029799880373	0.11841396803603399	0.320920741357367	0.0542345858255737
NINJ2	0.273753143927509	0.36040444055616705	0.445794109047378	0.7094677030565021	0.49660173200681	0.44756415518579207	0.519001613380726	0.66565889191812	0.45529411775553397	0.44756382396386496
NINJ2-AS1	0.976926493287477	0.976920041517044	0.976920041517044	0.976920041517044	0.9769258010891959	0.9769258010891959	0.976926493287477	0.976920041517044	0.976920041517044	0.976926493287477
NINL	0.3835296546466401	0.310556324985336	0.47826046876603795	0.463496184926156	0.33408348483573397	0.6085478115590129	0.419611510320526	0.5626858307454791	0.561218105872399	0.335972691111373
NIP7	0.137066298085349	0.30720640341061	0.0607304989775682	0.04689376977974599	0.602217222724434	0.307197045486668	0.0584175983084199	0.0593574834759729	0.653204447080789	0.307195920706461
NIPA1	0.28178469531551803	0.50309839318268	0.6465362991740339	0.7349384458656341	0.0315006947172328	0.28513855103616303	null	0.241015629746809	0.19616355199683	null
NIPA2	0.457100597850711	null	0.357553469001019	0.530927057675126	0.0241118358288628	null	0.356753154029704	0.75614721711692	0.547033669140317	0.9263407411014721
NIPAL1	0.7008723473407701	0.22127655381440803	0.135588665102841	0.17950046529287	0.009272714367442841	0.0474600785865678	0.158470153255778	0.564452081046481	0.10050817840278599	0.0805700740651686
NIPAL2	0.11694856753954799	0.0861188092069874	0.11005285234493699	0.0901868340180887	0.523340396756786	0.367320857910117	0.11113142498739301	0.0545831722256172	0.291832408825717	0.316443132757977
NIPAL3	0.9739544016832429	0.9639209341967191	0.9998784863154541	0.8786773763130901	0.961943628545363	0.998393199995005	0.980228801123247	0.9803620203199971	0.993814629580611	0.9967609060126791
NIPAL4	0.22160946418178196	0.159358243883543	0.274471374162636	0.235922231514823	0.74616305349015	0.138179356415194	0.127089140961965	0.329753639628451	0.039765802702433	0.159343916073716
NIPBL	0.569770034443969	0.707417117895063	0.858803265576052	0.71356769613451	0.87432901739731	0.823653332687448	0.804952032978217	0.8488594325428471	0.193840905070413	0.587068759827312
NIPBL-DT	0.7240623515856079	0.7240505771177008	0.7240505771177008	0.7240505771177008	0.724061088204212	0.724061088204212	0.7240623515856079	0.7240505771177008	0.7240505771177008	0.7240623515856079
NIPSNAP1	0.7639095376327729	0.9262358409086721	0.667465738882475	0.724510575999056	0.9124074997681071	0.9262465412073679	0.6830764698800561	0.81023215249762	0.9029256640259651	0.93412617931265
NIPSNAP2	0.657309578989412	0.6932276895016078	0.46154340756689505	0.58227791692538	0.407400404576565	0.796277699461727	0.292090649896153	0.29222368845486796	0.5498847260499841	0.523231762315304
NIPSNAP3A	0.296993155429476	0.331384741128851	0.810178075375646	0.746626182630745	0.582540492407093	0.537985403591839	0.7233338142365558	0.836787769707787	0.524712588448026	0.7727686144978242
NIPSNAP3B	0.36777071771172204	0.216613066739407	0.22957457942197199	0.314757085038112	0.107657191070551	0.21718279766909301	0.229784907142723	0.318793535720777	0.202623535220829	0.294515924373449
NISCH	0.048701413179155995	0.43690578246723205	0.0258841073372463	0.0462796455793616	0.11658045131226	0.264986006524649	0.0295637184824681	0.0348810917490693	0.657863186555	0.0270163777520343
NIT1	0.5530083662039139	0.8504686755453481	0.40734931955467296	0.45792889795225394	0.536714788145974	0.7877266803152321	0.46186729350452205	0.458070939810328	0.8637038073109821	0.850482982541683
NIT2	0.129605921540532	0.207782463483849	0.5949905073861329	0.533094286218389	0.19540439479276803	0.148087444066924	0.594903251108717	0.535367646188481	0.229509227278498	0.15330362813443
NKAIN1	0.9002289405103159	0.8156027418018911	0.950425933239751	0.995755906766906	0.8922441118471619	null	0.918660257320515	0.7386297811227309	0.94757023580377	0.9995939599689859
NKAIN2	null	null	0.530185713475992	0.6791705603269051	0.6508441045931109	null	0.418929466786384	0.4445689124673879	0.018764023351236	0.736489494481375
NKAIN3	0.10808209619186301	0.12502101707239502	0.0995499953997342	0.14477136630701	0.22087253812285998	0.0886986605285301	0.0886972839150013	0.11567453232274001	0.0887101141811502	0.0886972839150013
NKAIN4	0.901740816290417	0.600824558336305	0.9655460148391491	0.944568473225675	0.6811832886906761	null	0.7805539529496421	0.901559025732427	0.510474153513196	0.7775312709865708
NKAPD1	0.134195650148232	0.11494921085103699	0.0832141625263048	0.0715898862604225	0.157882590165324	0.11493689617373401	0.0791042017132196	0.072362634334073	0.0431835744878771	0.11493541605717401
NKAPL	0.878650466304598	0.8659410606799292	null	null	0.30429070159861604	null	0.855561866708772	0.730010764417807	null	0.9517725744819692
NKD1	0.649150554391731	0.880391227338906	0.7431394516189921	0.903350609638925	0.30379566245767703	0.437953390123764	0.647040754880744	0.699476383608928	0.517707007826799	0.383529964146654
NKD2	0.380742358599234	0.611829799572157	0.615139830390839	0.364917291417539	0.5929030752532789	0.340449196311116	null	null	0.171157230666961	0.8081205489991691
NKG7	0.8696342210787779	0.571072392598653	0.8965050706620021	0.72663427450091	0.881056565450866	0.8472369488093691	0.8266835169333191	0.856763356791688	0.598642225457306	0.823829621496128
NKIRAS1	0.929559533235922	0.9306013303821179	0.9814173311474208	0.951122723512682	0.967984829836549	0.9787387895487242	0.9656791261187141	0.952995880964092	0.921183162143195	0.930613021022765
NKIRAS2	0.30267909701838697	0.56273801240081	0.56273801240081	0.405648892436866	0.740432126893627	0.570738335737053	0.336960869757111	0.31238257899832694	0.35135981024577	0.562741696665744
NKPD1	0.254923763084645	0.19253769320059302	0.7464389373140671	0.49796328138532603	0.3921926784374671	0.192525132086191	0.19252362231933198	0.19253769320059302	0.260911705950675	0.19252362231933198
NKTR	0.9829275749862472	0.997629211040377	0.9599224112115771	0.9757039254121842	0.993740442093955	0.983213994698749	0.953754979891859	0.8500964123099559	0.9948263272919041	0.9976304477570359
NKX1-1	0.5119712531110631	0.37933142328790503	0.511970544485298	0.511970544485298	0.21205675389275397	0.6744324949889641	0.5119712531110631	0.511970544485298	0.7240580464715101	0.715237449759067
NKX1-2	0.797087943179272	0.457517433403089	0.4810810609545971	0.438083466711488	0.8739133090880892	0.161206863977392	null	null	0.851131475315164	null
NKX2-1	0.7349316343688929	0.734919456868087	0.734919456868087	0.8976557493328091	0.708815812334995	0.7349303277441039	0.7349316343688929	0.734919456868087	0.29148199795055496	0.7349316343688929
NKX2-2	0.385253413827945	0.31525941514082	0.11516323164837901	0.409764502965303	0.44349719654311703	0.339600261405231	null	null	0.0716969370969729	0.247232633688676
NKX2-3	0.8565466456569649	0.5928777150565611	null	0.5734165811741789	0.865203325639773	0.843478952130061	null	null	0.6046401866917039	0.46883057413810403
NKX2-4	0.623958141244175	0.682365145308367	0.46612357391457104	0.46612357391457104	0.8002884649989821	0.663525070384455	0.46612157274310795	0.46612357391457104	0.0401863401887217	0.630150809978265
NKX2-5	0.566165750012719	0.42432080667677	null	0.18045736405603402	0.652477386692391	0.7207885584187191	null	null	0.6719876784533431	0.146738134067289
NKX2-6	null	0.827979169880686	0.48079862615565294	0.675793390091148	0.8207907167975479	0.322772076760274	null	null	0.8159272919046071	0.294701224772926
NKX2-8	null	null	0.7561509282360721	0.709522688862752	0.10596950199636301	0.30411332119642603	null	null	0.21823260573554198	null
NKX3-1	0.7574943674779769	0.7198115532576129	0.837486612797629	0.511691150731219	0.8503711697192429	0.7817249237236791	0.7015863693696021	0.701575505319635	0.79322105977843	0.679322873648463
NKX3-2	0.742354385138601	0.956825840611378	0.7995007545645021	0.6824709412592711	0.633705255702798	0.656627664662912	null	null	0.8339339419586441	null
NKX6-1	0.490287689604193	0.6373854649582529	0.8102420225317221	0.688881093072332	0.7752873673647029	0.5824306660041251	0.598581757554369	0.5985760406378051	0.8698009839666819	0.7632358031747621
NKX6-2	0.6963261634397819	0.295258480608952	0.345804114438539	0.39017304258356295	0.228762657768827	0.260223003376092	0.295247482449925	0.295258480608952	0.5235474696476	0.650098185761069
NKX6-3	0.11437662180031899	0.0397168040945013	0.132849215464033	0.0852151346699383	0.49907288896490903	0.52162914741081	null	null	0.6085640087974449	0.0769277724244974
NLE1	0.130474301272625	0.29038698061876894	0.29038698061876894	0.323499964663374	0.425744685026068	0.11456543694618301	0.29037577973718603	0.185235824088513	0.0919777758369573	0.262185526253515
NLGN1	0.5993992771703989	0.772424573106727	0.7851573150988441	0.857006964603594	0.432432887299252	null	0.78277730593284	0.951066911089757	0.620932804134265	0.626746787455374
NLGN2	0.33368605679459995	0.509063204561555	0.404209311306767	0.511460894398713	0.34642874114535493	0.509063683573458	0.509063741148958	0.509063204561555	0.369120768834029	0.45841907299821794
NLK	0.0193104484114171	0.00621779237180144	0.0678076613971774	0.00223990466292594	0.0116630737695154	0.005321118191895779	0.0679909439189756	0.0791519813780548	0.0231966550133045	0.0809730249179118
NLN	0.9501188702948371	0.983564789740564	0.7384426189433759	0.7646270334013431	0.8870007726240091	0.9254276419598091	0.856477898556743	0.840334374701962	0.9585486714284742	0.925428933685129
NLRC3	0.964615478953587	0.954958667575427	0.8199146185350171	0.975739435459989	0.966006990901417	0.781440651430696	0.7678450301944352	0.970299250727057	0.9425950211526841	0.968622799920264
NLRC4	0.653424849978207	0.23162740010149804	0.7194458548170508	0.6071118206508039	0.18340348712629	0.781374694230919	0.7839669586983621	0.278431779575813	0.41120381810091494	0.526937499930292
NLRC5	0.7001688404221948	0.634889130196503	0.7492764986541949	0.8779662382907729	0.672960762319534	0.244044629851162	0.7898296812425492	0.640723968458804	0.41231332688478	0.6233035016124879
NLRP1	0.31100890772081896	0.34766956674477195	0.171456458647491	0.34926191713685495	0.29551257994002694	0.141510702378499	0.155990453951104	0.228884547818376	0.402376014885691	0.291146825620714
NLRP10	0.135033904283945	0.0739700019851075	0.241523245712658	0.231210971275173	0.15301962190370402	0.860755132029009	null	0.46543514038688505	0.8454515751086301	0.227192482412561
NLRP11	0.548718433082776	0.8242180730290459	0.8394728380637991	0.17973273838031303	0.281452171813942	0.646794449167962	null	0.315873727698177	0.43791644823962705	null
NLRP12	0.395632482557895	0.43825131129257894	0.7584278271057341	0.737413132572033	0.211358928999392	0.34851185877282004	0.742767214394061	0.7338121543952758	0.47281522346443294	0.36022811843993896
NLRP13	0.39016691515410207	0.537129813125605	null	null	0.28257180994669895	null	null	0.0912911005971734	0.6877521132967409	0.9337971093241529
NLRP14	0.7344957362954191	0.546257942271461	null	0.486180633383083	0.398652689207948	0.135361445971643	0.585481774737462	0.38279563422690294	0.43382952282371096	0.23689129317565502
NLRP2	0.295352195677711	0.8018237267594109	0.5017001006157079	0.48656566915080196	0.485904121050339	0.64235387788989	0.501700201286949	0.492741373236684	0.6177412869739449	0.501700201286949
NLRP3	0.912740875355068	0.9657003868765891	0.817247342893881	0.818132234210448	0.8915684773462591	0.976571794192506	0.879592130099174	0.8734039036302019	0.8111973330736941	0.705955904897347
NLRP4	0.44002756617125505	0.5772631986687529	null	0.40429563626053205	0.147346043269269	0.0937742930566308	0.707136046945023	0.0655034298940669	0.773827208087831	null
NLRP5	0.7245816477646569	0.9424320112350001	null	0.623921210782134	0.36562197189488393	0.331741975870377	null	0.509374947430412	0.322728664030005	0.291474208868973
NLRP6	0.827407120259981	0.670791470405072	0.811655833471633	0.6312114529338371	0.805662115182552	0.58921150077021	0.8193639960506719	0.744808043493364	0.6499343531252672	0.26277985480857396
NLRP7	0.9309002682618509	0.7270686813965671	0.8162341638042601	0.764201287003702	0.9091946728100309	0.7541791300273101	0.835129405004538	0.835115086392255	0.742364131081682	0.835129405004538
NLRP8	0.3950029058028471	0.5635246910155649	null	null	0.397852787473372	0.21529725075851802	null	0.363145652210515	0.15384874217954597	0.0924501499524762
NLRP9	null	null	null	null	0.6555812941155279	0.7515302702456019	null	0.611303271551368	0.9415353445564448	0.7806054479126979
NLRX1	0.72884929544565	0.724079611898669	0.6740381540352359	0.7951906157672909	0.9570654820094531	0.5980974485225389	0.6738859180635661	0.6670373558432691	0.751121795290547	0.787981367629688
NMB	0.697138448973317	null	0.19066952199945603	0.424262160977685	0.027977851880755	null	0.948167388634788	0.200627919389337	0.674234171619895	0.711159466166126
NMBR	null	0.730626820956719	0.43414388535999604	0.341079823886187	0.223739951623165	0.23321385873939499	null	null	0.23397745535400197	null
NMD3	0.563931910066732	0.6105696089791801	0.227919011519656	0.618528417452528	0.300468134403924	0.3849229015014529	0.143737459594725	0.18938598854549102	0.45723672768660406	0.428234512990845
NME1	0.751455123363028	0.564158391356901	0.498926275284678	0.39205656571187397	0.6924942329323989	0.643959567613709	0.45815989654954203	0.6424086238627971	0.640470639851365	0.307172921497318
NME1-NME2	null	0.0761843058688514	null	null	0.5444844308744949	0.18500784697701	null	null	0.42241826662540005	0.2788461498967019
NME2	0.22785600528621	0.0862388989997228	0.21743813791660302	0.46513376796636	0.35266009945188703	0.149674094339928	0.22211880238836199	0.19931344830716602	0.191389995026332	0.191375907708002
NME3	0.11745628397129901	0.242926359906147	0.242926359906147	0.242926359906147	0.347526781651602	0.4217344133117151	0.43209808865800897	0.37772873089256503	0.249746006734414	0.242913446156053
NME4	0.0574845786203046	0.0490908226084239	0.10137045737218901	0.0392435312181083	0.0914304075227003	0.0338191176958543	0.119866088987454	0.12876571215842697	0.16793586401961497	0.205719207909557
NME5	0.14655109536736	0.6546543955562559	0.381760081557754	0.44131883746984496	0.30340389505857396	null	0.3736168234553371	0.20752872388152302	0.190574805944999	null
NME6	0.7622426915348929	0.8111863166466681	0.6924476326577471	0.711797664552643	0.634413976465251	0.8468649425160151	0.6953754312231639	0.758403256634302	0.8111863166466681	0.788764824445769
NME7	0.7401102466855342	0.717212272430762	0.7061482060448341	0.8827570790804989	0.388405862472459	0.7172225456491751	0.7669445858768341	0.8236572069547379	0.34982954460405896	0.717223780440854
NME8	0.6816670656651961	null	0.6138266399731129	0.792336591227894	0.746484724120124	0.605100677460038	0.919247770460807	0.623991944342874	0.541327500573179	null
NME9	0.8421313442532791	0.521560183579757	0.499108498998423	0.21720139227416602	0.32226859565425003	0.608322497872423	0.47718440922607896	0.524914189501846	0.768699479977253	0.45091034023800897
NMI	0.128770073658287	0.15191869187217402	0.4565378056727029	0.139025475104603	0.183946652346538	0.000602246753997801	0.247702833943583	0.0784495461670658	0.0737831958647696	0.061847920071358004
NMNAT1	0.942480533706429	0.8660280881711899	0.892290159828348	0.8647450247456141	0.823709621329234	0.8869060272192891	0.8923037456318671	0.989285454756366	0.9591081819480229	0.8923037456318671
NMNAT2	0.209438645479757	0.0286310941949474	0.0988999208177497	0.35491132874893605	0.246652172506758	0.245178058356573	0.174962063741439	0.604635172437839	0.0888936978628229	0.34226583905411495
NMNAT3	0.21503979475711105	0.21505344799287196	0.23741963869822602	0.508429669416252	0.320186132468473	0.23032751200614396	0.21503979475711105	0.21505344799287196	0.15843562003140801	0.21503979475711105
NMRAL1	0.40515631223856	0.547920800779272	0.671798735091079	0.42783811684039896	0.190920562617252	0.7959689881076991	0.325933294460324	0.3259429207695119	0.62146070361088	0.325933294460324
NMRK1	0.0869947293366683	0.516298275435173	0.42083081087412894	0.5724676855753261	0.17915348170886602	0.340796819681968	0.48840146345458	0.310175430357032	0.218400542698281	0.5968928195369879
NMRK2	0.7918606788636892	0.261796318973845	0.6755740014937439	0.9599795739270179	0.41386081000191494	0.9410708881323611	0.6475505892162551	0.880327213421999	0.683589901320273	0.196128928343599
NMS	null	0.7950659839596149	null	null	0.822344447765795	null	null	0.9098220933517099	null	0.519076307521752
NMT1	0.16895949367596202	0.34432067414242995	0.34432067414242995	0.34432067414242995	0.260715974853508	0.344312875820871	0.30994619674305895	0.5834414783372579	0.38134404029868296	0.34431193849524105
NMT2	0.8425389236978771	0.8626658489717559	0.747972362007689	0.9140679290851079	0.973398707333635	0.8626785339356791	0.8251832324126079	0.8950197467393729	0.6857374113263011	0.828002492836351
NMU	0.697212617031378	0.326179884598898	0.5017099970494829	0.795978846876774	0.5347096474758379	null	0.522854429654076	0.36723640074003294	0.7167678995101521	0.5989127728866259
NMUR1	0.0886772563893293	0.100424840636715	0.30374928430670695	0.216502957838985	0.345983462963134	0.443364055018596	0.408696427115395	0.33079502259682303	0.0887761770405236	0.5137416210292771
NMUR2	null	null	0.657212927975663	0.6525841707621589	0.44289881833266703	0.8301843949168309	null	null	0.6397735160219	null
NNAT	0.595835854241851	0.5521466991403841	0.572229028832245	0.49488438236407006	0.632973182791166	0.552149439937291	0.688242992871465	0.636919216847132	0.7260013352904608	0.5521497693710121
NNMT	null	null	0.586540630258678	0.299973588513123	0.91929406273765	null	null	null	0.252743320432855	null
NNT	0.23094219800009697	0.229010855637536	0.234402164158963	0.230382767140215	0.194570787872192	0.585167057860273	0.505809517043733	0.376976281452077	0.7212616614598321	0.449966577365541
NNT-AS1	0.42351122916429296	0.423515702292836	0.423515702292836	0.423515702292836	0.423511709127781	0.423511709127781	0.42351122916429296	0.423515702292836	0.423515702292836	0.42351122916429296
NOA1	0.0812937276471088	0.0733935022612791	0.3952092665146	0.0373225028149104	0.15188114817857298	0.0733828235451983	0.26446805769500603	0.22608902904789	0.0949647931351475	0.244640771885217
NOB1	0.608923836208847	0.6089175493362471	0.7992243692175491	0.6316759713966379	0.41515803019346	0.6089231616326201	0.783069566087455	0.702599508834037	0.300846939505444	0.6888204872206078
NOBOX	null	0.0604960920490646	null	null	0.325965579478129	0.380671269963072	null	null	0.36508657870131894	0.306259377288228
NOC2L	0.208699570765305	0.259904407953514	0.4623556216933	0.223720948974708	0.0464650196786904	0.741957439636696	0.35237563450315507	0.0706253228262691	0.17472386038417997	0.143290941417368
NOC3L	0.496349953680417	0.594805357351785	0.637854084406995	0.4554500892104071	0.7878762112501719	0.7469906503988659	0.633807420202026	0.5555172834560911	0.485805391239435	0.875742587657856
NOC4L	0.14378816248742998	0.526180086896569	0.36646094253360895	0.48888469647698707	0.45485968388014103	0.35747537340271207	0.36645333720804296	0.36646094253360895	0.146653106867841	0.6352101006131371
NOCT	0.070432684733694	0.320392058083563	0.0986460743881964	0.19977178181200103	0.626103291148443	0.4714058878745379	0.0772483334409526	0.224944151760453	0.720769982911252	0.6858082929840469
NOD1	0.240885661453235	0.42936036449131	0.289981255992902	0.311318324437302	0.548759703188597	0.514731101741671	0.276923654552353	0.56910299104584	0.534103561243083	0.45076305336301603
NOD2	0.610051860997151	0.89473844621272	0.923762805509559	0.7438179900267741	0.903722677034701	0.6512262994920911	0.6429006457969629	0.476764046807423	0.746897561373833	0.7726812975283051
NODAL	0.674558332548957	0.361733314163206	0.7390398624036959	0.7445644460992521	0.7215173637526969	0.5564570279813821	0.683707828721167	0.7653696557594181	0.867030092056377	0.7914174144686359
NOG	0.0144495867453077	0.06738363626464901	0.0811068917392373	0.0452401127762845	0.0255396779648498	0.0230787106643398	0.0497747331373187	0.0309327811107151	0.00355906615564337	0.0259441365220672
NOL10	0.24002309351740603	0.34008180051750897	0.752074036654768	0.7988653693478671	0.5805640266411329	0.45537431675781104	0.37591648186696397	0.289751587477166	0.35704980900246397	0.5956413245864979
NOL11	0.95961645227512	0.9403199803653071	0.92489185397802	0.702818434612599	0.752827656443284	0.9394614349645231	0.7101127987715401	0.8688926399222149	0.820768382187775	0.8172377596264699
NOL12	0.957526303628124	0.966194430776096	0.941980159593731	0.8799862489866959	0.974051615168775	0.937971507459354	0.902342265998969	0.916631134502403	0.9814665528223409	0.901874661425309
NOL3	0.9301674384981451	0.9301557165528381	0.917651711544922	0.9510848198185942	0.954523108383908	0.930166180813091	0.9301674384981451	0.9301557165528381	0.9301557165528381	0.9301674384981451
NOL4	0.987651190403354	0.990212599596905	null	null	0.98742914113976	0.988089539953897	0.881385067231899	0.9646548021397751	0.9999133740517621	null
NOL4L	0.206493553984651	0.526747189784088	0.179542898661462	0.217392691031175	0.4539778320886671	0.11430472543090099	0.16341956173504	0.4829715479856479	0.0535606093782616	0.20014978765578198
NOL6	0.576074030940686	0.5054862211519989	0.376897771162863	0.44479626818013795	0.690660939833643	0.483771047409256	0.480586563951491	0.64169553620111	0.31640642850882	0.4194556948494121
NOL7	0.8937381432650592	0.8317473670815179	0.8854136105827901	0.760432264158	0.896428394245961	0.9362057349921009	0.8683284229599699	0.81450828010775	0.7043199216194351	0.831761673080356
NOL8	0.277528128537486	0.29714771370049897	0.325732173412315	0.182288930976911	0.135393843650554	0.36762718694057794	0.33877343217998496	0.27727461947876697	0.18630798384052696	0.132762729568402
NOL9	0.555272620878666	0.3822356242340711	0.40590074077773	0.449963418740694	0.34703221004325896	0.38222958310633703	0.44433950076898904	0.37659245997243396	0.48211069825919	0.28360488382643295
NOLC1	0.118181581118306	0.14937631572531798	0.0998653970896734	0.10316990976277601	0.7048766895687829	0.381895983187	0.10007609650651801	0.098070519030894	0.30974507975250104	0.515223386915402
NOM1	0.40366691720661	0.387509702866132	0.609666791305563	0.42797682179199703	0.793779938821582	0.44535441840492396	0.712238855144043	0.41916576126064004	0.632896614863156	0.300071830505014
NOMO1	0.9676995706211551	0.898511761682998	0.978768016105673	0.9190073773418441	0.675108305490903	0.9197365339280892	0.9787741346642991	0.978768016105673	0.9761006420763421	0.9764511227798509
NOMO2	0.591621841890438	0.44973435966185493	0.44973435966185493	0.44973435966185493	0.19889692850502397	0.449731716652909	0.44973139897293	0.7432082968988549	0.24897234779441896	0.5199690781255261
NOMO3	0.407405625636427	0.504675348938344	0.31064551202394297	0.196010226145207	0.5046755960728591	0.5046755960728591	0.504675625777535	0.504675348938344	0.504675348938344	0.28416633824164694
NOP10	0.638524383216439	0.7769371636592058	0.9741290435942841	0.916900870286146	0.963766205471195	0.8561641099386609	0.9692857394638058	0.975988228007684	0.8561513693342601	0.95476781869716
NOP14	0.35266368321241	0.44188232444111497	0.44188232444111497	0.6466321549647851	0.8026840393716671	0.51400441706023	0.277816695402866	0.309943663738954	0.833190194009125	0.11172661344071999
NOP14-AS1	0.0366100378604357	0.0366185427979942	0.0366185427979942	0.0366185427979942	0.0366109503576405	0.0366109503576405	0.0366100378604357	0.0366185427979942	0.0366185427979942	0.0366100378604357
NOP16	0.46387789224062803	0.571139310719286	0.571139310719286	0.571139310719286	0.7185159048780421	0.571143031129805	0.514068789966811	0.51405883766543	0.7018195855017572	0.571143478309287
NOP2	0.934509149976015	0.9257137202213629	0.9561632673556429	0.9658932694079009	0.956714904123807	0.925724450666992	0.8538928394988841	0.784685473848578	0.898952342619326	0.9257257403481101
NOP53	0.304675748747367	0.304686342258653	0.302099982271609	0.342025615261029	0.478059489499547	0.244526554623345	0.37319846029852505	0.495471996492888	0.400841175742826	0.306064324255435
NOP56	0.203918460657726	0.49353813772898103	0.149241561487822	0.152361135650634	0.578720380196094	0.465553013759815	0.20654372944931498	0.19259004455617498	0.844598923354407	0.557017416706134
NOP58	0.864718948098333	0.975309441154637	0.910153889175474	0.9466625868012429	0.9218444606282121	0.975315449185539	0.966643227808979	0.965224876792095	0.993360039102121	0.9821851696980051
NOP9	0.607255054423556	0.454746963148471	0.454746963148471	0.36327467414494	0.5817859927767121	0.281293741277478	0.454744295003213	0.454746963148471	0.652361218514974	0.454744295003213
NORAD	0.21208757527498398	0.21210129308558398	0.21210129308558398	0.21210129308558398	0.21208904716283702	0.21208904716283702	0.21208757527498398	0.21210129308558398	0.21210129308558398	0.21208757527498398
NOS1	0.7298110647607629	0.313986912689841	0.5486344211973591	0.680564646527501	0.45231745814334495	0.5633845819903051	0.548637286785274	0.508299055593315	0.255712538086017	0.546059460000618
NOS1AP	0.7398210030321871	0.671189235008097	0.8857511705163621	0.555340934805324	0.719744017289862	0.483923143792491	0.885503345906637	0.48778508715044605	0.835653675448346	0.7357430537125079
NOS2	0.454609381466239	0.233731724819334	0.273029687864352	0.32930601251676	0.290380530002209	0.4748215155187271	null	0.672268557668256	0.38602049587850606	null
NOS3	0.313214800449565	0.594601753750025	0.9810781300943969	0.539624613262677	0.6497738889115401	0.580014352499324	0.944495251408849	0.7715660655404691	0.831448448309321	0.7612741613859351
NOSIP	0.14200979337255498	0.31112802978981396	0.0773402921752548	0.279809543288007	0.0327345783462065	0.0322530794510259	0.41352913774507893	0.39372766542564	0.0768532343418034	0.0497605731178081
NOSTRIN	0.5737897522613801	0.441663562218872	0.22163403474628304	0.840199874980572	0.832236792555715	null	null	0.0624092647215242	0.384660106017097	null
NOTCH1	0.29579484387168503	0.10696556466483999	0.392631977684688	0.316069303051213	0.0408861215105813	0.28639878768366495	0.137775607333823	0.0901009654789431	0.41706129603982395	0.24117575678538003
NOTCH2	0.0116835473362878	0.00801601758162879	0.00486625788135889	0.0182305814105622	0.00241403714344199	0.0212833114590115	0.0018793284447182301	0.0394887124583081	0.0404643646317347	0.0511410454971953
NOTCH2NLA	0.20473303408461999	null	null	null	null	null	null	null	null	null
NOTCH3	0.454901350462925	0.784141596943754	0.953747875978148	0.6212168513058389	0.590341562135212	0.540429643697849	0.9265145402932919	0.9807856915375771	0.868626403557987	0.979318313303258
NOTCH4	0.0945494853257131	0.0839129277339299	0.0785646789538203	0.283075989488816	0.0114359371743156	0.197136090502575	0.083900341850028	0.0839129277339299	0.00389149821864007	0.0850715557636806
NOTO	0.00216878858825471	0.0020803234778152603	0.0200904895533226	0.016910936057896998	0.0149817124096593	0.025721569962356004	0.0208169579575953	0.00374755353737849	0.0023266326346134	0.00332571179163021
NOTUM	0.39289764970223906	0.669512602377898	0.11470161944341001	0.15337545387021803	0.267134312086707	0.395551062521857	0.11638110195617199	0.163216670307002	0.154660785487754	0.16622473860403697
NOVA1	0.425742201610009	0.199911895899381	null	0.920527906725278	0.93276639128381	null	0.13931128561286302	0.29357796154243604	0.0777379419445898	0.1577734113815
NOVA2	0.7655650560889201	0.7323253938920992	0.5623057382510489	0.717976262493034	0.440641070022372	0.718668822133693	0.5395039743755271	0.6163401964120239	0.43741974954916796	0.473909930604626
NOX3	0.0246584177662223	0.8495440707317671	0.0172059476253206	0.698584407551938	0.30109762142596597	0.232935212845596	0.0238965469747131	0.32300238754167604	0.5592755587234389	0.585973755191729
NOX4	0.82587007403399	0.576681084879219	0.5050477760733699	0.789830179778864	0.28711366537109995	0.173668957839173	null	null	0.518951740626053	0.573444874976876
NOX5	0.42086710945601596	0.21634950764298896	0.372491232888707	0.40979184977123206	0.758352819120187	0.350697477100906	0.39439178715259604	0.239081053128682	0.169289271225928	0.4745419104109771
NOXA1	0.165815177682907	0.12074125885809801	0.034606680694204	0.098818886287004	0.19179892279442198	0.091801406422616	0.0352195436448233	0.0487734593477654	0.0188171917266008	0.22325791307909398
NOXO1	0.9777269112920509	null	0.908298129941294	0.907526621641745	0.891281015117119	0.867720264108516	0.718196093984053	0.7211772945115091	0.8189681958860869	null
NOXRED1	0.208505313494147	0.234597017478024	null	null	0.11921460980932001	null	null	0.0837828543771927	0.6164833715337471	0.330972800745347
NPAP1	0.8825418042041071	0.8825279457574872	0.8825279457574872	0.8825279457574872	0.662421837987002	0.8825403172566941	0.8825418042041071	0.5995111207114809	0.548037575610371	0.8825418042041071
NPAS1	0.54766229049108	0.20100677507143502	null	null	0.5449169277009099	null	0.658382335893234	0.308442002387263	0.7164103414318159	0.325367232814836
NPAS2	0.260138063830063	0.310943511144707	0.597535042096056	0.310886427769065	0.2972852445729339	0.230082738420374	0.397733909965406	0.38683183908214896	0.38319101551796203	0.648895930355882
NPAS3	0.7201804041580259	0.397741398266233	0.519504435867456	0.42475726617963	0.7238588305038829	0.49770130279547997	0.384216797982815	0.42227649208339707	0.601627354559157	0.40180185676082997
NPAS4	0.685591953898469	0.9298679326318391	null	0.6845329922296121	0.600879021921498	null	null	null	0.5695474133000721	0.438000323751761
NPAT	0.270358176473274	0.7535811048221129	0.9756652504635508	0.9336621754517809	0.9450048376535781	0.843661208482674	0.93387882590752	0.9538923342753209	0.8452884803672179	0.84366274567808
NPB	0.623369284194823	null	0.08621012621667999	0.20403935497965803	0.143174738931133	null	0.0727308544255482	0.37440883870955294	0.8557521716060621	null
NPBWR1	0.677909047314038	0.816286231072926	0.6075923601074521	0.277762790059476	0.567456833915303	0.634451330349739	0.34458691439016403	0.797667327684758	0.600448738825589	0.7975877388421859
NPBWR2	0.10333439137493801	null	0.161548045141022	0.0948825343435979	0.0083704994084982	null	null	0.00527643965493567	0.00686645295462541	null
NPC1	0.130368818635693	0.33939192975237	0.130535787586191	0.187988459759846	0.225144240904418	0.566681744190312	0.0807087062778259	0.098405914922149	0.6223712478092429	0.14789709384021898
NPC1L1	0.44974511452524396	0.573399255572161	0.713208179077826	0.47779349436440605	0.5122370280263491	0.21298024862570103	0.7824642720319599	0.406823125771206	0.399173339290164	0.519245870797752
NPC2	0.48130108036271796	0.3099759221372	0.482568570063516	0.50843350588287	0.26332621531008	0.258354431219967	0.31744416290411404	0.412517786881111	0.232709271024352	0.30996556245190005
NPDC1	0.491635178048612	0.195497099338037	0.0619647934571846	0.10695024609995801	0.640418923160051	0.19548457809159	0.123840734976336	0.184522149121462	0.37120601451828295	0.0497196178245694
NPEPL1	0.6510323826197211	0.609683847816286	0.8754053590873321	0.774800183611155	0.833637340373583	0.827145882105582	0.9299506760544392	0.9329744236694529	0.457515604757812	0.82714741434827
NPEPPS	0.247693893661279	0.0505652683208207	0.0307285958209318	0.0339153824357556	0.10751456126321199	0.050556250685988006	0.0505551668851005	0.00977344931373645	0.0322072904746059	0.00989478308279979
NPEPPSP1	0.28675776706424	0.28676911557533197	0.28676911557533197	0.28676911557533197	0.286758984742352	0.286758984742352	0.28675776706424	0.28676911557533197	0.28676911557533197	0.28675776706424
NPFF	0.7379782188117869	0.848997552550658	0.16601807629457901	0.864684743564253	0.6586445326157491	null	null	0.593323526492537	null	null
NPFFR1	0.14243945618525	0.0992153048724463	0.547623759083927	0.505638239654608	0.325100663245229	0.442767286024126	0.617112415256059	0.505315589627604	0.067260732159417	0.679751682367596
NPFFR2	0.744443375541165	0.8461160380553779	0.530334922228929	0.878920491902245	0.574609197728353	0.592920359763362	0.399182127660048	0.6831123181972649	0.264724080082569	0.900737925873713
NPHP1	0.644685905046168	0.39864438423859405	0.0885511010879028	0.505597281954299	0.520755501619052	0.303668510754645	0.0799298621733754	0.5320991460459079	0.48740307865702204	0.43030255490980496
NPHP3	0.7438580016340509	0.7751100759706571	0.614638012244674	0.918914765114677	0.5642967915779089	0.49656481282216103	0.602726412351353	0.7506161363418979	0.43268920404535494	0.775123494249624
NPHP3-ACAD11	0.8077388786143019	0.9201025213240358	0.8349537390149151	0.8435113739956701	0.770425592522545	0.644578414142836	0.8349680571420891	0.8349537390149151	0.563608267902207	0.8349680571420891
NPHP4	0.9403204729567329	0.973226645613733	0.446082443958076	0.533654666649976	0.585512960592825	0.895064150443967	0.919690699647122	0.949302463406885	0.5818101661713361	0.919690699647122
NPHS1	0.11351308913991699	0.0435386900801251	null	null	0.199716668595745	0.31479768487756704	0.182508018932642	0.0904275420795143	0.11463049770407001	0.12723575525352698
NPHS2	0.28188163023555	null	null	null	0.130220198084763	0.132167670378943	0.21171237166266896	0.21985429103800602	0.0855190241589867	0.320336024331335
NPIPA1	0.999376025663085	0.996343495637269	0.9991436646937908	0.9759943346844471	0.993892265280201	0.9993759809342959	0.9999627475262409	0.9993756086886101	0.9993756086886101	0.97688986604238
NPIPA3	0.31671080272750396	0.31672085751802603	0.263068225753667	0.425473464343646	0.3167118815939	0.3167118815939	0.31671080272750396	0.31672085751802603	0.31672085751802603	0.31671080272750396
NPIPA5	null	null	0.816423726594677	0.850929672041232	0.78464256656764	null	null	null	0.7704341240263071	0.753485280043471
NPIPA7	null	null	null	0.49290936013116704	null	null	null	null	null	null
NPIPB11	0.048811973836183	0.048821898177760996	0.048821898177760996	0.090294033387156	0.277199006727232	0.0488130386347513	0.048811973836183	0.0652571783009447	0.000418038917851411	0.048811973836183
NPIPB12	0.20095565423342002	null	null	0.210210941595129	0.30418450672122804	null	null	null	0.18246949379906	null
NPIPB13	0.28274381073454496	0.28275532002995196	0.28275532002995196	0.15757222011815303	0.282745045664133	0.282745045664133	0.702712258783303	0.29559454545402003	0.28275532002995196	0.28274381073454496
NPIPB15	0.29869226833831297	0.64472284246968	0.56264363150734	0.56264363150734	0.614398785317153	0.806900525534842	0.562647310322657	0.56264363150734	0.6347151322449229	0.8275503892534279
NPIPB2	0.21485007952811397	0.157703686532367	0.16214706643180202	0.286705661547154	0.105741518438342	0.08229848082478	0.259823128038522	0.023997341174089002	0.443521457074209	0.08229713977467
NPIPB3	null	null	null	null	0.9384823585923671	null	null	0.983951054877319	null	null
NPIPB4	0.8931373785786422	0.791540411170334	null	0.37906343070198295	0.8540767400328959	null	null	null	null	null
NPIPB5	null	0.0119503976557396	null	null	0.0738997562290063	null	null	0.19149552833857503	0.18493542863023496	null
NPIPB6	0.747489341950597	0.833818732573731	0.7474767323359549	0.7474767323359549	0.837419807331104	0.747487988962538	0.747489341950597	0.7474767323359549	0.7474767323359549	0.747489341950597
NPIPB7	0.4512149813888471	null	null	null	null	null	null	null	null	null
NPIPB8	0.655436805573665	null	0.5781134386736171	0.48264756713831897	null	null	null	0.605652421671809	null	0.227616035364422
NPIPB9	0.9130148005104379	0.913002054764815	0.913002054764815	0.913002054764815	0.9130134329665249	0.9130134329665249	0.9130148005104379	0.913002054764815	0.913002054764815	0.9130148005104379
NPL	0.99999839785266	0.9991937251219308	0.9998480721980729	0.9987360658709191	0.9990201689024341	0.999854185046323	0.999888893929197	0.9999615546354441	0.9957532166615258	0.999719379913619
NPLOC4	0.159896299656753	0.157878327610853	0.28259792252993704	0.39398217879272	0.35144902242535503	0.396807764519189	0.48459442652108	0.184413662807883	0.216093079270797	0.15698598489798002
NPM1	0.8700066904738281	0.718804926335778	0.562103672113914	0.603416193048798	0.550609712601696	0.550609712601696	0.53335572483701	0.528475304022242	0.821940314049174	0.379001311517106
NPM2	0.478887529557763	0.6258746862108979	0.285042114407304	0.546904510848523	0.30096298900645396	null	0.28642726747675	0.686532458465035	0.41441326664722206	0.6505402669273941
NPM3	0.151199380445144	0.16647632903486903	0.314059558355152	0.36450441407640205	0.30113540077442497	0.16646355150458803	0.344880937451791	0.287675581961057	0.167949177481601	0.25211502250511103
NPNT	0.24599354004152899	null	null	null	0.875396298608299	0.92357203016608	0.41153958998994106	0.628911707252305	0.19502529940308605	null
NPPA	0.11673191779046402	null	0.0321546725633446	0.0976572262149042	0.0306036838824994	null	0.0333046976153934	0.10904807035408	0.0220416940348083	0.528639220979657
NPPB	0.168239125422642	0.0391459674880578	0.5087814094320889	0.0519428307455351	0.41908607178086205	null	0.372033900651372	0.0754963928185882	0.128657475879186	0.0625263239282593
NPPC	0.220801290420647	0.18176717541900303	0.26862010693460897	0.585971515736048	0.256757775966529	null	0.207129359202183	0.39588989576634703	0.647898099500683	0.319222075279661
NPR1	0.8564273008886959	0.16440061769615197	0.449768019897979	0.776585097499393	0.520157478295852	0.306864126213388	0.502651977706754	0.850426671728193	0.49076686271435604	0.7085326609201741
NPR2	0.622373825914381	0.49265060504153996	0.49265060504153996	0.404938956483494	0.269184474099918	0.43150879743763104	0.492650169894661	0.49265060504153996	0.744655990231612	0.67988903949267
NPR3	0.0361944316228608	0.035296093975833005	0.0565192903555555	0.0584288851800421	0.21259522968336803	0.8443863633160229	0.147721446010384	0.3613867297863089	0.26580556117395004	0.0700823266435301
NPRL2	0.307333986604548	0.2504339583705	0.155690271187905	0.155690271187905	0.0724264502536301	0.581969488820834	0.324391338496091	0.152286541604105	0.155690271187905	0.155675945439401
NPRL3	0.317881624819682	0.6700143245323841	0.45965101773677297	0.38928811912060296	0.476472829102858	0.33376618936222696	0.465212472770111	0.558524408713829	0.628943401965294	0.7689370355434442
NPS	null	0.31795829694054806	null	0.516506330198418	0.49088417813029706	null	null	0.370346223984714	0.218898772762451	0.65909044097975
NPSR1	null	0.883153658546039	0.37946667530852296	0.5945232673947789	0.9756071112536261	0.859316905208412	0.39907629486398205	0.5870523134268821	0.9216569897776291	null
NPTN	0.47276489052891096	0.611692414603597	0.6779585427580289	0.4508178732504521	0.401414319744635	0.6116981620725059	0.6114362152906979	0.721383170196319	0.484694196047241	0.8436310427989592
NPTN-IT1	0.4463482396597271	0.44635139725283296	0.44635139725283296	0.44635139725283296	0.446348578467376	0.446348578467376	0.4463482396597271	0.44635139725283296	0.44635139725283296	0.4463482396597271
NPTX1	0.6483321825871999	0.36585783974460206	0.599612307022093	0.9775671530651991	0.5878957006494671	0.6903540982445671	0.586318524982504	0.862249415273466	0.7501493673588671	0.563333284919036
NPTX2	0.23454884254483302	0.275806920120306	0.0723778974771188	0.45835855049346297	0.0972300341944843	null	0.10296173850805498	0.18163446613257603	0.11085017789896401	0.24027559098546802
NPTXR	0.5054231216659939	0.46968721644303596	0.49208444007357105	0.723648930003235	0.4882770050122271	0.832523297752994	0.46293441557373405	0.45956670833237895	0.584488393434027	0.444816563456563
NPVF	0.654730314556456	0.5569248413429161	null	0.4761350349941789	0.8122411168305079	null	null	0.943269646339591	null	0.26334348582996203
NPW	0.8760529399843728	0.538363357820396	0.7232072475388042	0.779797738235245	0.6393050572296209	0.55599877181434	0.642239147471298	0.660389105851011	0.534667771057827	null
NPY	0.27713719633743394	0.7046374390378979	null	0.4093550097543421	0.672618178827001	null	0.7203094244944921	0.325194302534525	0.7768920135001209	0.290531403784205
NPY1R	0.261334423443219	0.634921231116071	0.192278824190882	0.565238989011703	0.33551486277177	null	0.21728717096575897	0.50351227157248	0.42057787588536893	null
NPY2R	null	null	null	null	0.237467642506093	0.06971694799187	null	null	0.367327928051604	null
NPY5R	0.44033569316540294	0.5754074971924661	null	null	0.24743663326522802	null	0.31652021649003304	0.46045076197220103	0.577924947571257	null
NQO1	0.572244250271901	0.7714233987229109	0.764372657336853	0.7062153716053191	0.575696466210793	0.43257661503611894	0.724264231174628	0.6719605208470141	0.677990080889366	0.669462514313357
NQO2	0.20423782904565302	0.273201613787445	0.4629253553801861	0.26803723891663195	0.42997408543902005	0.470241864577735	0.18430420075391699	0.249230962194932	0.37837085166253404	0.577968085151393
NR0B2	0.135714333988821	null	0.892454236432398	0.9115380285764692	0.44785264991132795	0.946379660837799	0.873926819923772	0.8902598562085559	0.900406085237328	null
NR1D1	0.5679064416675269	0.876415966436907	0.823433188014379	0.83509152409335	0.93089024036698	0.7052742976011519	0.6804133987782339	0.691503392164087	0.810957994601488	0.844936185067728
NR1D2	0.929795625598497	0.767115313676787	0.895865504974318	0.9736956853335791	0.8880300875465849	0.876043776406932	0.816170444255117	0.9411535703241809	0.9362725840450121	0.958778174944391
NR1H2	0.118846806712599	0.252759769695524	0.091942124922257	0.11384834871588699	0.17530125365255603	0.27561299151579804	0.495586893730916	0.373999115848947	0.564703137238259	0.252747167869404
NR1H3	0.353893569896813	0.6611177446483439	0.42832476018425303	0.6251248941502329	0.636724921154838	0.655433899347019	0.628902971031489	0.477739878258786	0.6711778869517321	0.661126748688454
NR1H4	0.263967819100136	0.9494108329439409	0.8019098180663571	0.32335173593119104	0.44550021699460296	0.43818143082019606	0.8311011240541959	0.9305580410595541	0.5018110290782489	0.36610375727264294
NR1I2	0.7229200198743241	0.40181532712081397	null	0.218458052320478	0.31109843269388	0.265093715722332	null	0.289600393317164	0.3448987064514	null
NR1I3	0.747712939716044	null	0.7682752360893109	0.791185870597778	0.774981247194879	0.8261142136545899	0.7717592686469721	0.8294151266916708	0.932471481808213	0.5211125044201249
NR2C1	0.524745123798358	0.497241278045122	0.695477519414161	0.10911093072024199	0.16514774646850303	0.14572757393868	0.662012064680898	0.570753590819953	0.0915726106752721	0.6711532159401981
NR2C2	0.24850216734841	0.6815720657666821	0.608379642613311	0.303224120880607	0.555124325937339	0.795842187437111	0.469420699594056	0.32141944154047103	0.528586485876675	0.681582042232943
NR2C2AP	0.87958158663234	0.813778392244289	0.856991440874638	0.5639955235769389	0.21983998185801898	0.8137910285308979	0.890582549852213	0.9429637525847792	0.917292039367682	0.683607198704481
NR2E1	0.542878810821815	0.754520416883471	null	0.200589772437913	0.36644423234104795	null	0.380867083994232	0.605589398392429	0.141938323322235	0.40717765899220704
NR2E3	0.316253078327458	null	0.7616825083629829	0.922112765948904	0.164831246161134	0.25541874928422803	null	0.570848978382019	0.410890531500717	0.844861155201388
NR2F1	0.438842461923236	0.7043785541992049	0.22265446209350698	0.27684141546338	0.0206470730209333	0.0795571957509695	0.24006107572625	0.143503574247732	0.339237847551703	0.33922886094078997
NR2F1-AS1	0.300084759995646	0.300095552528851	0.300095552528851	0.300095552528851	0.300085918019459	0.300085918019459	0.300084759995646	0.300095552528851	0.300095552528851	0.300084759995646
NR2F2	0.159513781535626	0.21142944133970498	0.276390979633594	0.22355346118628	0.576469421757234	0.202851238635262	0.198060298256041	0.21945761893427	0.37181538039474504	0.20284974707105105
NR2F6	0.21184924852620798	0.540866344352971	0.580415268827082	0.47349638499810903	0.891161717066871	0.6543777581465849	0.503766845017856	0.201906493472339	0.30665856737732	0.47872684778251395
NR3C1	0.9173042549398249	0.27504485393619604	0.0588569995402678	0.16559355725486702	0.0546717804733368	0.126106015495767	0.43251482998097496	0.6444729587761949	0.0382085147600891	0.587135262634657
NR3C2	0.156921540485305	0.0773788465643365	0.20633984215516799	0.16994448624046501	0.0583028081585234	0.0588969892170468	0.186801835375556	0.0897829377415539	0.08227986871285001	0.155754793111232
NR4A1	0.6821191784253811	0.645579150561407	0.637776794117932	0.407834996468919	0.449078332498075	0.494625664466273	0.7122455463654351	0.787874299967509	0.512531175974808	0.61950799347602
NR4A2	0.15133340432336098	0.107324026191436	0.0541805450766189	0.0322852734706374	0.0036646298016795205	0.0145483699530506	0.0410106446204711	0.07764479453641299	0.19185561700482998	0.0967743585801595
NR4A3	0.514938494434627	0.514937610314104	0.648654554235456	0.6803363244830529	0.26722999158275795	0.147290819446392	0.514938494434627	0.514937610314104	0.376244735352303	0.514938494434627
NR5A1	0.912239875949535	0.6682111081951421	0.680439318721384	0.352754430690751	0.623029123418826	0.7507424172180849	0.5808201798949411	0.377499790961136	0.545589589808142	0.330150099929792
NR5A2	0.20043914060658202	0.511480159824332	0.42732107924724294	0.207042527912572	0.211648973782634	0.12392775738668699	0.584653635749703	0.277252623703432	0.22660266239225302	0.16563921727066
NR6A1	0.6341749835957149	0.8409949273425891	0.699557080593639	0.837111391170447	0.624044805008196	0.858285024721043	0.7390245681383472	0.840070990069232	0.644614016395708	0.699567858197705
NRAP	0.0780320616140286	null	0.6033536007903361	0.191727054618725	0.572834955827082	0.210026195155469	0.0813721417332071	0.18925653990041502	0.0921731407056331	0.318630345607591
NRARP	0.7518928537255452	0.0647050904826527	0.715878756611995	0.7675149404563409	0.284060535326187	0.284060535326187	0.643509216592811	0.7913790146774592	0.397788506312664	0.611366969982649
NRAS	0.242733677433572	0.20470286313271802	0.162480640845137	0.11439518495345	0.24641008586680901	0.17894902850320898	0.246762441253199	0.18031367016660899	0.30639241671529305	0.306381898101299
NRAV	0.650602611373588	0.650594130139929	0.650594130139929	0.650594130139929	0.650601701345997	0.650601701345997	0.650602611373588	0.650594130139929	0.650594130139929	0.650602611373588
NRBF2	0.0914077238962627	0.157820851420376	0.18360311087929	0.19073906614490602	0.0549271963902693	0.20666935935263803	0.171254723046259	0.257171795164838	0.477418819520565	0.20251506046960702
NRBP1	0.7966058556904051	0.873320905714321	0.789532717142182	0.856505903249968	0.873333450930385	0.873333450930385	0.905799114829385	0.861292534128013	0.64912775761301	0.8352008814116191
NRBP2	0.65829121983995	0.8799059904148551	0.990681528609842	0.6692405986958609	0.94943800104359	0.9625584323751428	0.8962601574564859	0.34449010790649	0.5536665704525121	0.8180867634881079
