## Supplementary material for "Multi-omics Integration Identifies Genes Influencing Traits Associated with Cardiovascular Risks: The Long Life Family Study": File S2: lnTG.csv (part 3 of 3)

Genes	p_val_UTR	p_val_downstream	p_val_enhancer_CAGE	p_val_enhancer_DHS	p_val_missense	p_val_plof_ds	p_val_promoter_CAGE	p_val_promoter_DHS	p_val_synonymous	p_val_upstream
NRCAM	0.7431217784102451	0.42437642227610295	0.206759240260064	0.16099474713735198	0.307465932310704	0.5385912025717929	0.235004821661533	0.40229078290312104	0.49153888595922296	0.123589969416943
NRDC	0.423005855563235	0.27925344667057	0.6941550223860921	0.10909853072684401	0.22265970401339397	0.183354236128413	0.728885857625368	0.589195747940198	0.400492432216068	0.6895950003313801
NRDE2	0.42260658176672494	0.45773418530209997	0.45152738823545596	0.4398559108643161	0.736593390462326	0.558898174452646	0.615982151929644	0.560285119415308	0.33390782253697	0.583802223460093
NREP	0.854072338441781	0.8501770160048191	0.862511336292381	0.8245699675998319	0.865212540827839	0.789386652236372	0.850191324333241	0.376980071239755	0.9210787836909259	0.850191324333241
NRF1	0.607119173715454	0.7490326672999291	0.39212422962350396	0.76127735330626	0.634045068311889	0.690375645194266	0.646470796959735	0.43397665107464095	0.659221959441444	0.6738091204964329
NRG1	0.0229435417032473	0.0532889442390679	0.067549935100567	0.0529408958391648	0.0210321486266593	0.00387744270227976	0.0245380395381014	0.14982393882312198	0.0439392795570954	0.00557180696457084
NRG2	0.15167919522120799	0.239662925960757	0.0530857079932263	0.24016321502173602	0.0164708440438747	0.41967099508738503	0.0548021365975097	0.114041960298084	0.295815078371089	0.154745739282572
NRG3	0.297093480009849	0.9136104748850592	0.677614430601904	0.5684996309704741	0.7621925469255421	null	0.6973566637658211	0.6220619140907611	0.5863002311018101	0.39869841157929803
NRG4	0.439948354792448	null	0.7273545424191541	0.5000025881408621	0.506618142444334	null	0.847587069424585	0.560199520185227	null	0.78590090343152
NRGN	0.460186770720872	0.442141171691729	0.349266461039322	0.524301760890344	0.4421381347254071	0.4421381347254071	0.168169896421109	0.3399611078719699	0.293790593466746	0.0913441646198896
NRIP1	0.584443690156845	0.404887936285094	0.14874584165946	0.240237277097707	0.461333333834216	0.404883004889957	0.12385563498444699	0.203365059551017	0.45459574213604204	0.215104262730832
NRIP2	0.583613829259225	0.447391024510111	0.404203619132009	0.352967286469807	0.396965616134493	0.44738825970029705	0.260350428148	0.102285099780774	0.527476646337397	0.447387927380316
NRIP3	0.671951426080554	0.615643228328065	0.7488033096629959	0.8598361107577559	0.962794769237984	0.859250522096373	0.820247539293716	0.485615043979012	0.7844125295765608	0.8592520505744129
NRIR	0.9252807701044581	0.925268721457343	0.925268721457343	0.925268721457343	0.9252794773629791	0.9252794773629791	0.9252807701044581	0.925268721457343	0.925268721457343	0.9252807701044581
NRL	0.679031209214596	0.8546341633993471	0.7780506860760941	0.924931628474922	0.547562914186943	0.641323107124736	0.9099004796919009	0.909887582375779	0.8616891751920072	0.9099004796919009
NRM	0.498581636554034	0.11317360102899801	0.0609003120749978	0.0738215345998231	0.110979158888555	0.113161328833746	0.11315985382412501	0.11317360102899801	0.16160588696678	0.0583760523470639
NRN1	0.567888155448996	0.44019721843798704	0.480935058198391	0.632978214603714	0.6835278828527459	null	0.4562367169648971	0.586284280489274	0.45002022256019897	0.8461144468426421
NRN1L	0.7373669213370309	0.7538900568150309	0.8663138868307609	0.560684869907759	0.762497013370845	0.9765397733133591	null	0.9524200572904999	null	null
NRP1	0.066619105498892	0.0320230236481259	0.0931168966568812	0.325144055830935	0.0417832503973582	0.0292202106513878	0.206868719475023	0.20955891318465603	0.0772590652853217	0.15925078871675902
NRP2	0.963057136648155	0.844456066559042	0.931370259123784	0.899502772694605	0.922167882281769	0.8963317781483141	0.9387247984505129	0.643410587204107	0.6354072451426079	0.45091361352914794
NRROS	0.40102323649497496	0.23184182794756	0.516113604812266	0.19402279427701197	0.634716630500854	0.231830013320953	0.255505278049693	0.18811138359964397	0.524674641629789	0.560572428980503
NRSN1	0.712445354132486	0.42135288605398796	0.320174950105497	0.7746265856596289	0.8824516515395621	0.584718014496694	0.321374984404235	0.7040646803887901	0.38334821418246595	0.920400899540708
NRSN2	0.509862273375671	0.648318904819808	0.29919735802075703	0.416318577839431	0.628267396250422	0.20087424289846498	0.202370809126538	0.330170272456011	0.180815511637133	0.320727433300904
NRSN2-AS1	0.804393721165515	0.8043796968728208	0.8043796968728208	0.8043796968728208	0.8043922163967121	0.8043922163967121	0.804393721165515	0.8043796968728208	0.8043796968728208	0.804393721165515
NRTN	0.9467222929115151	0.708556070108466	0.618286088101303	0.502005766732593	0.751078429169781	null	null	null	0.985296154926631	0.724594977153153
NRXN1	0.420772978049562	0.346844337332204	0.628322637943495	0.42244616053371004	0.41208438094211397	0.5831632518397409	0.4735330551932371	0.20225623481724198	0.450070792250373	0.407344905853331
NRXN2	0.744551909031153	0.683191791235802	0.9626950238328421	0.7935157781358041	0.8477625063869471	0.9464928088671378	0.8949908560760459	0.581428854341631	0.9395927162125429	0.685303373703662
NRXN3	0.34959594475882694	0.0606095592633468	0.211422232315922	0.451986816509355	0.0771550636210851	0.0273060397447664	0.302712523737364	0.37494544841613703	0.07074620914557801	0.0583834916956489
NSA2	0.8755460690733678	0.7280163801356859	0.27859598779208	0.33893435025090096	0.426785483713421	0.728027025165412	0.9019243985439169	0.927610224914432	0.7117602771302242	0.728028304645588
NSD1	0.577996787384955	0.193331730714329	0.6909629526517621	0.747254439230386	0.8052646956257759	0.738144334779232	0.65567482792165	0.689812360735441	0.5365781459580029	0.62361297775486
NSD2	0.43184963009259497	0.748866393484276	0.9561819525209201	0.752192447822819	0.19310274564199	0.195432449822894	0.9460384814510021	0.44811147798745704	0.340861067877976	0.9326704892937459
NSD3	0.290276179881698	0.402850599110722	0.44768287111770505	0.678846993425162	0.15237233859863597	0.150740545972046	0.5362780753319201	0.23822889041324	0.425239590466635	0.7183229468185408
NSF	0.78015728604414	0.276734693719111	0.575971978294875	0.575971978294875	0.43565288091166793	0.694381436582886	0.57597642220771	0.575971978294875	0.331232891526693	0.57597642220771
NSFL1C	0.0600170605899873	0.05864329607589099	0.0445111730000104	0.00272057735161958	0.0101383589439052	0.0156605827029249	0.0156600451609921	0.015665055513745002	0.17094001479135598	0.218336858796844
NSG1	0.0363900326676179	0.0734037318280144	0.0211688534058704	0.0696084465413255	0.28452713212227604	0.07339305251425901	0.0733917689793219	0.19682904258558198	0.0494812667596879	0.18497520334176898
NSG2	0.744879085796082	0.21285223818112	0.9072256204783121	0.45934237316497795	0.357848578511365	null	0.324150302545356	0.726872293374693	0.822920141683491	0.9424127351670301
NSL1	0.0756111827537958	0.0840016398062676	0.301265088162194	0.301265088162194	0.146108757642018	0.301255498600282	0.13075851033834401	0.0741002429714972	0.741057711627952	0.0934116969798846
NSMAF	0.435905816331245	0.42226192886757596	0.5006635457663611	0.437695172404335	0.0251299473007697	0.267182118744808	0.500662924385784	0.39208277560925103	0.157445907965624	0.22144024855665698
NSMCE1	0.579138161113934	0.30154724201956107	0.39681766411503294	0.39681766411503294	0.254459353231248	0.262131445723548	0.563429640086968	0.271167552054495	0.0502545167943024	0.39681169226386304
NSMCE2	0.8628768268975421	0.947583524015881	0.545559618770903	0.639540507716705	0.909525532591573	0.8724445747686379	0.7923859632574409	0.714354302780309	0.846966967912213	0.87244608429406
NSMCE3	0.46718806518107303	0.479955287022012	0.38204797360712894	0.329289223768697	0.376303542614128	0.47995422832114204	0.47995410106913	0.479955287022012	0.329937216499761	0.47995410106913
NSMCE4A	0.62258558800738	0.436557603051469	0.50445764313089	0.29407422868909994	0.373819045189614	0.43655427781000006	0.499146949427457	0.520961713280708	0.279589294806044	0.17549594431180301
NSMF	0.0174068720641224	0.0043435232432843295	0.0112187359687417	0.00390005462570499	0.00014010663208116102	0.00339082295710524	0.0199565614733009	0.00128342723382697	0.0218740344177232	0.0033906472508153603
NSRP1	0.594876407862422	0.448059442937742	0.670013930780178	0.7052392971512121	0.572679619089014	0.569673855163564	0.239776877565335	0.6157116852378499	0.5555479902656429	0.6700233652059829
NSUN2	0.495253655127784	0.17895648376421802	0.40876311338272897	0.128973947440701	0.0200113381611762	0.178943778414215	0.478469013280435	0.508943362688723	0.583398279997427	0.489974898880198
NSUN3	0.601203702449245	0.521932850750686	0.59783719529826	0.59783719529826	0.332360835412697	0.597842262153787	0.7607511976271701	0.39275208055540894	0.523236718439101	0.597842871170415
NSUN4	0.5713089258889461	0.8312025828556361	0.5459909886018	0.6644546440910379	0.618037649120385	0.8943270238024109	0.415811656923939	0.5854317287677551	0.23710619185192897	0.781129208461023
NSUN5	0.317780051208039	0.6750972020983329	0.33761154191913695	0.31793155317470395	0.752797942018802	0.430256976122598	0.33775493105694504	0.323583814739246	0.516926508290378	0.44759664329409005
NSUN5P1	0.7507720445415649	0.750759328261173	0.750759328261173	0.750759328261173	0.7507706801089691	0.7507706801089691	0.7507720445415649	0.750759328261173	0.750759328261173	0.7507720445415649
NSUN5P2	0.9809075264482109	0.980901812803945	0.980901812803945	0.980901812803945	0.980906913447288	0.980906913447288	0.9809075264482109	0.980901812803945	0.980901812803945	0.9809075264482109
NSUN6	0.536281460976022	0.333441086867002	0.272349945009422	0.0894935666845046	0.48880856702344	0.458307487667846	0.365941299502177	0.510286311421952	0.23566285765601397	0.35042066313394704
NSUN7	0.7081803898536941	0.8494072422555491	0.572142959018717	0.7927884593828181	0.955805785473879	0.849420018298955	0.709328977360407	0.680099156585138	0.675486447341256	0.849421553884627
NT5C	0.0382610825436315	0.00674614451896848	0.0227955101571726	0.0103468806460827	0.00673741416178606	0.0219714662901237	0.077897364233617	0.007604841733848959	0.0048850316585349295	0.00674338574281379
NT5C1A	0.19798733595829002	0.11457690833500099	0.321467013129761	0.0689139065284603	0.324561760840084	0.308944935851219	0.141212320771739	0.30266666652409496	0.24108612123425602	0.326259511121658
NT5C1B	0.8575727573238922	0.41324091848447	0.41324091848447	0.18528512109445103	0.7075133802783409	0.13343993935561302	0.556722793873923	0.506129744241477	0.51936407520825	0.459779149901195
NT5C1B-RDH14	null	0.725561770029307	0.24069011657954198	0.8304768843027399	0.82018815319494	0.165308467427846	null	null	0.805736692854169	0.592438027421509
NT5C2	0.22040012800152398	0.14794210103632002	0.41742054954871605	0.0135665650272962	0.33061544981876195	0.147929336315106	0.147927802091355	0.14794210103632002	0.777200219865243	0.0138429788301348
NT5C3A	0.47788765978586895	0.6672314317925	0.7992066621596942	0.5688125064596129	0.48753595818138	0.588283366374449	0.614881527922239	0.513246109893769	0.39591053355977507	0.38802084489879707
NT5C3B	0.34374823447332203	0.7385586948514341	0.535462906510581	0.15298093567448498	0.487720622595399	0.6202794884012309	0.33952020457209603	0.0870013309839695	0.195058561477459	0.318381798256171
NT5DC1	0.331208992563224	0.557703304311739	0.11709083393690899	0.37059327935545705	0.24647782950549302	0.20168906220955	0.136727326701683	0.27814470767118	0.41296780504731107	0.38816020209070506
NT5DC2	0.185401723480638	0.350942061577117	0.105568569361104	0.074615649999792	0.650404410572859	0.35093455954802605	0.26945033923478	0.687373314241265	0.215995666894269	0.6657651620361279
NT5DC3	0.5128631735333661	0.526431226650089	0.548992114484066	0.436359576020119	0.35432636144881	0.30317204423091604	0.416080885852957	0.533232545887649	0.16313725656247102	0.5811154793987471
NT5DC4	0.7947909124237379	null	null	0.771505032394581	0.5380870988290171	null	null	0.534031209267271	0.737038144925467	0.929845745254888
NT5E	0.177440287918538	0.236646123444203	0.18739049584528	0.5110475552302439	0.204906228110546	0.590610893674875	0.176689833838754	0.185680727356743	0.391242002726418	0.332286479287343
NT5M	0.0637525421433736	0.698776131788453	0.063348427115999	0.0902827708674213	0.0920178689783826	0.307980887314174	0.0635263714917212	0.0572713081371973	0.164335923687875	0.0399334077371957
NTAN1	0.0139753106287234	0.0237535359116592	0.10420739659083901	0.17904724456011198	0.0320862083877626	0.0237476712538617	0.0237469664251419	0.0237535359116592	0.22897894875452698	0.0237469664251419
NTAQ1	0.7575707836509109	0.7575578551862701	0.7575578551862701	0.7575578551862701	0.7575693964524391	0.7575693964524391	0.7575707836509109	0.7575578551862701	0.7575578551862701	0.7575707836509109
NTF3	0.6346554393011109	0.0888731726330912	0.424934226489826	0.09193427543390802	0.472338290510647	null	0.268887433612314	0.330004875038666	0.0874034431062449	0.202667702464219
NTF4	0.325701523453725	null	0.203211455028089	0.5103089650527101	0.182749236635673	0.47135154557307196	null	0.7349175929490779	null	0.295775154074786
NTHL1	0.955568002543309	0.6610970538049791	0.692376554545613	0.9624122029679671	0.38025349754189797	0.433430870586517	0.7937681583844979	0.8696229856140071	0.534935533159781	0.664342587364795
NTM	0.700593649171841	0.693136391007227	0.0468973286811334	0.34174148144410804	0.5889611780277829	0.6780116353139479	0.66973339626558	0.38828022907776	0.505950605724121	0.7075198986178058
NTMT1	0.0550694807592938	0.0935196371227641	0.0592646279300399	0.132110930902814	0.0233245983416623	0.0935079852652964	0.0728098222489423	0.193057987412909	0.114466810425611	0.22184251250611603
NTN1	0.7766524742766421	0.55565245136114	0.718860261296103	0.7934205505181421	0.884171073267373	0.8265673619802959	0.668053671596191	0.435526480501156	0.8979995056547041	0.6600011568091079
NTN3	0.12312490182317098	0.19739589844967	0.492519640142251	0.156648105734333	0.128746889427931	0.648285953352547	0.320334204251303	0.19154827012605605	0.182377159940936	0.39196120514398103
NTN4	0.10193991892843099	0.145043435381038	0.234287624122268	0.26463900033603	0.13430413629606	0.0957402627009081	0.23449590382404503	0.6034931222790121	0.21206058269713302	0.17437444941815303
NTN5	0.616067870737355	0.19782174096103697	0.299926025676905	0.231641480585468	0.203579274913085	0.493147621915636	0.29991522586559	0.424597743441595	0.425263877776628	0.21105780200354396
NTNG1	0.679919964044553	0.22449579597438	0.35733033631410205	0.7707036199266429	0.300709787602952	null	0.360069528289382	0.634568660490911	0.297427389458448	0.6907455061942261
NTNG2	0.745705664081374	0.954626908421273	0.978805756603032	0.989537382989534	0.7684117254912679	0.58316503954074	0.9794841512804859	0.981028367943864	0.9068766747463709	0.734608097365236
NTPCR	0.151597144436066	0.261706680588359	0.188658313367929	0.271684430416326	0.122269527488076	0.261695702815424	0.177807301068721	0.29142145453513	0.31954343549543396	0.251378736996364
NTRK1	1.0857193738697802e-05	0.00112939842896637	2.2811857014851604e-07	2.54459532021382e-06	1.7792555258715098e-06	1.31968545774772e-06	2.44470464109035e-05	8.10815459303105e-06	2.18686476713579e-05	2.2776257555549397e-07
NTRK2	0.799430937351934	0.35164707545865803	0.347610968634528	0.427870154335019	0.528325153584535	0.28373615295893395	0.512738996356448	0.500781634251897	0.22949492808806896	0.48676225547696894
NTRK3	0.7844145671598349	0.9711056144885041	0.577231216755637	0.978460011786741	0.7842993021759941	0.994901218127358	0.724062108193001	0.915453124707489	0.9966570464733661	0.9647847757096569
NTS	0.047812927947406	0.0393172767071879	0.13856573381863901	0.155988748866691	0.213780751679155	null	0.18668532459807602	0.151590908775362	null	0.03742982935169
NTSR1	0.452778901877358	0.6182989150934329	0.779886732825441	0.568121197841928	0.39165266172013496	0.727414690440408	0.786520719765234	0.8215561793546021	0.45957295448741997	0.7243728602888492
NTSR2	0.6856608051191689	0.799594589832024	0.891080951245125	0.838896454273863	0.548473171989898	0.7376845540205831	0.7653734798274201	0.368124653827471	0.573999643230769	0.504900725941288
NUAK1	0.386890717097324	0.671644291743301	0.26174078622929303	0.41687222056677903	0.7871958982815892	0.468347242179411	0.26092773391592	0.354422793817726	0.38636608419732793	0.762692613140725
NUAK2	0.647405647387155	0.8958613160214891	0.365769761470039	0.427773666436751	0.442435848653742	0.5400641309613771	0.34720848683822103	0.38183068208763793	0.175779473463957	0.27212702261980104
NUB1	0.47053949334378004	0.13297690155654102	0.29304451465569203	0.586391355274576	0.429240946103033	0.382230679376065	0.20078494936729102	0.37621345589241495	0.6822933244935071	0.318976853180476
NUBP1	0.43636952685426206	0.5598305245530361	0.311232086033944	0.44950953891243195	0.6030557414730091	0.258265059947205	0.7391931930717259	0.524449783080758	0.572567670812702	0.480252924237552
NUBP2	0.0538271202804984	0.149175955224118	0.10797431837258302	0.0213509744131778	0.0778830825676488	0.0209825959272216	0.23582682791212903	0.0297476483131819	0.442714210002378	0.14916164991163097
NUBPL	0.164814730582949	0.37262754766406203	0.134879419004406	0.104255073946542	0.0189549478763783	0.23261644949297303	0.31604476458373304	0.17572796001137397	0.37337486217791793	0.184316553101013
NUCB1	0.543483761600096	0.397875345939932	0.425334397964302	0.38887448446213596	0.396429690318795	0.519821993477625	0.606568354865592	0.8531635528810279	0.44762469610901295	0.36830772901954295
NUCB2	0.0552839684956577	0.255192059847043	0.0582171274826626	0.0643633136696055	0.541794056550351	0.255180882390933	0.19616362466484602	0.108637329441546	0.4498586247918429	0.0892360816698898
NUCKS1	0.0010254317808089698	0.0201715750675395	0.0307904988847747	0.000593855635184181	0.0221478353843761	0.006273715995506511	0.0309124013856283	0.000470994381068987	0.12375025012754301	0.00143621489233785
NUDC	0.927229998639953	0.772751543580222	0.651356252222696	0.708284880826433	0.600607205623726	0.9529920537012281	0.7099876307532349	0.609821983698286	0.894044932160708	0.6419753096455261
NUDCD1	0.281087879511851	0.096158978451584	0.174632491478217	0.46259682279026293	0.134359634605281	0.186754034409304	0.0889859490516438	0.44196896985768297	0.290832513712573	0.0399225068890885
NUDCD2	0.240480029066905	0.27159106139079603	0.423345591667307	0.407100759127421	0.23175795359926604	0.44458997792178995	0.374947678393529	0.313839655437683	0.48090492929538103	0.31025996250308396
NUDCD3	0.0438061173418857	0.0235977360155386	0.0997651484399942	0.0258951891380008	0.322150389565332	0.136540335493003	0.14282188563602696	0.0407637056991631	0.0902832770382713	0.0396517937450227
NUDT1	0.169293615419599	0.423402414906112	0.211188594062842	0.16131696256355701	0.0490895130301632	0.18879382107526801	0.14140314094169198	0.138052014548911	0.0656879698632851	0.0593788303284914
NUDT12	0.289812361475203	0.17659821171958398	0.294285814383674	0.712834128732437	0.6270978054719589	null	0.208705625455717	0.7422909290842651	0.661903454217557	0.634771342320426
NUDT13	0.306461510960397	0.17957897280899	0.19263412918488398	0.26750557896937	0.301986829234761	0.179566272623025	0.179564746144546	0.3458391020101839	0.294357204733436	0.401416130747616
NUDT14	0.0355197642072749	0.44920843879566497	0.38713651500473706	0.141652818750739	0.407876066247721	0.449205768434187	0.0343887362947038	0.0524207053546432	0.45064714157296704	0.408656894082869
NUDT15	0.8731599746674399	0.36424656379994197	0.636739727596597	0.861377893155735	0.381230567544301	0.6436029776771539	0.607358292957333	0.818899438613725	0.643595723684087	0.643603849577423
NUDT16	0.8770134350100071	0.647225466028415	0.929033663548989	0.9384698067359921	0.5580892050785	0.734691791793126	0.8871882832457221	0.721086426690566	0.876843816905287	0.569355728283479
NUDT16L1	0.882732297090415	0.264725623140747	0.6007910280752751	0.7670867140220571	0.880280786919105	0.59242496531651	0.5256688735917561	0.6591012443229279	0.2977255005672	0.671412747061306
NUDT17	0.110905319206264	null	0.206845954696462	0.17016278453379502	0.11903312032830698	null	0.192354026550696	0.12086623247290701	0.36833433571165003	0.0490907479559446
NUDT18	0.260313312143773	0.118949301257434	0.0451141514327796	0.250496728949833	0.188989613430609	0.18842329722125198	0.132672612844784	0.201042329452524	0.3922745690620039	0.128585412157364
NUDT19	0.5367956407670129	0.561375401920047	0.656860424892068	0.774855690808563	0.618729980816323	0.5892804319563729	0.721630539119557	0.7760469427380179	0.447488116496497	0.439864199323087
NUDT2	0.177351232869263	0.553833457017847	0.215209843213849	0.554813845617349	0.56484729188538	0.56484729188538	0.24201166391282303	0.320285064041823	0.7679982294872059	0.4410147774135011
NUDT21	0.610697004408132	0.544485432871345	0.560135806049595	0.39893883001383096	0.7174445017751551	0.6466324359322551	0.5483726156842009	0.60781286610403	0.7737508822332801	0.646633324413803
NUDT22	0.310329261284464	0.593072055370605	0.593072055370605	0.750010531879765	0.673318730163071	0.593076885041319	0.343990491342989	0.7107928404561679	0.8451995784679821	0.593077465549342
NUDT3	0.308329022368464	0.174439229502276	0.5872026935025461	0.790870958163362	0.17908361927667202	0.174426491037571	0.17442495995990304	0.174439229502276	0.186149030126917	0.17442495995990304
NUDT4	0.885740500893702	0.8104214747832971	0.8104214747832971	0.8104214747832971	0.962361754993325	0.810434072822828	0.957609579895615	0.9963122951827759	0.8104214747832971	0.817421854105124
NUDT5	0.605417967468772	0.507323544484815	0.425495387325787	0.42062282336761997	0.741917814751423	0.507323931574669	0.348342004845592	0.4061775551334079	0.5688722323754439	0.507323978101471
NUDT6	0.130919816154745	0.19311135388928	0.13985323016960902	0.12581082475996197	0.5483141788223099	0.17242636179545998	0.251306242802144	0.15248291643036702	0.19925651292112198	0.357303001051759
NUDT7	null	null	0.9690395161970171	0.617082315601037	0.5811417444311451	0.618052183479035	null	null	0.926377236289969	null
NUDT8	null	0.941780899578196	0.792981891956161	0.8645276100268531	0.892730917240658	null	0.7336831046588109	0.9674965790101391	0.7650203987185551	0.8679120701140749
NUDT9	0.629816817908792	0.526456131186976	0.40157538524177605	0.49777236687749105	0.3418910899282899	0.635778979171848	0.401665664878824	0.370521529765572	0.506679053963422	0.39059016268978497
NUF2	0.573846041110363	0.31943470939704804	0.717394991918616	0.331186462124688	0.423430070652881	0.26566453166450893	0.738223527621658	0.228407544134835	0.590890718230135	null
NUFIP1	0.7500152191388979	0.7531511148442379	0.836227660419326	0.8358289058709599	0.696006941812011	0.8507308331729571	0.8507323681350408	0.819126833007104	0.950524070633862	0.8507323681350408
NUFIP2	0.101054314827995	0.0359250408303543	0.277580953935721	0.0470865330617088	0.0626228690145725	0.203348617476492	0.166562807424361	0.107906202093834	0.6306866618567529	0.37014992151216497
NUGGC	0.486556977310019	0.61640665931049	0.240881189040156	0.6611052949451071	0.517815907448667	0.4605732122605229	0.241086439452448	0.6721386294402221	0.7257125113997109	0.263245123242832
NUMA1	0.19022165238675698	0.240222481396079	0.129582923618404	0.189425598363979	0.379553907609825	0.0803160355301485	0.21823248307036103	0.31565363760580395	0.348283387356629	0.24020948627660998
NUMB	0.286573619821917	0.189667942360199	0.39216736991425105	0.473367502608274	0.35850032018131706	0.12031760535938199	0.189653831317399	0.189667942360199	0.41114067102157004	0.189653831317399
NUMBL	0.527339428066453	0.296827447763596	0.692945428765499	0.344303257521085	0.596996609740485	0.46159755899387206	0.677714965928524	0.6484062065146879	0.8895040708043721	0.46159731576196
NUP107	0.7431317030302009	0.852413172879583	0.7054403635426	0.564536942866192	0.5580142417183119	0.984308571741577	0.8524274698402031	0.700754443446285	0.7741366706706551	0.8524274698402031
NUP133	0.174691627318182	0.419207444350873	0.6854992178457371	0.770230435159626	0.236883718019812	0.46824831366750796	0.20439703779756896	0.4373238823947199	0.15046577755082902	0.46824811236214103
NUP153	0.767361376328238	0.8434037493407209	0.428201780613209	0.723647167680167	0.353157482557438	0.7076414885232459	0.622044104593536	0.623594312930259	0.190765848828962	0.7076426815718191
NUP153-AS1	0.9696589271634759	0.969651297820439	0.969651297820439	0.969651297820439	0.969658108615752	0.969658108615752	0.9696589271634759	0.969651297820439	0.969651297820439	0.9696589271634759
NUP155	0.6419194298743559	0.5120557735351879	0.929392193614546	0.42872687246637103	0.9718492555864059	0.573440951604605	0.929205778136824	0.646149789962876	0.43751756334989295	0.4726413802741011
NUP160	0.328885550443504	0.159840626517526	0.46519643652321896	0.255000603611978	0.379506386739994	0.260808247889956	0.39628180012155195	0.46089979217430505	0.123132023813125	0.36989586162253
NUP188	0.058304915951053	0.0364672668330509	0.142028829095323	0.239299208331088	0.144099506676136	0.0364596920837522	0.18679412171782603	0.18696326039941502	0.0801754025838769	0.0364587817129288
NUP205	0.042762783485944	0.21595439868802696	0.18487873731792898	0.349547857554829	0.128348376141699	0.163652778242887	0.402430391589518	0.38176245039884393	0.323905740207042	0.465612558847119
NUP210	0.6336061635436651	0.0752022950888102	0.20718112191767604	0.5842128942076811	0.26550283637077304	0.6177127012964739	0.07171379317619099	0.297372586562157	0.27373132431211394	0.21756902711023302
NUP210L	0.441953890701485	0.3528079076332071	0.487663869443853	0.566212539833488	0.590653109226315	0.662999987852405	0.43872176571143107	0.497345966659295	0.55427334836836	0.633520452656563
NUP214	0.344289685692891	0.0820652985814266	0.2285218163529	0.19006476131519	0.391707033217775	0.460612767733123	0.23756197577332602	0.21838991602882799	0.312506774333424	0.309608452431528
NUP35	0.5883199878843629	0.7966207199967908	0.593601372678442	0.6857064947233922	0.592032163405772	0.483704548428521	0.483704444954236	0.6490252558543199	0.45483234888699203	0.414329342276069
NUP37	0.920245346916728	0.860667211406461	0.97718406546978	0.8560585689773791	0.47989202141389703	0.7858798632503291	0.8818036489013741	0.7268370101298539	0.8823013636788181	0.860681442716828
NUP42	0.6963738081763909	0.696363168840746	0.696363168840746	0.696363168840746	0.6963726665901451	0.6963726665901451	0.6963738081763909	0.696363168840746	0.696363168840746	0.6963738081763909
NUP43	0.0928156596265264	0.236014477696008	0.161697780795164	0.28125299640853196	0.0567395825077215	0.24501116352207397	0.11186634835496999	0.12318456708740198	0.154649193532995	0.0964552946015607
NUP50	0.0594613590373639	0.0687011661204699	0.0605536110913461	0.118811123510208	0.18767460731969	0.0511418637760625	0.149140135496078	0.0724540083133846	0.13255588286164	0.195950110119512
NUP50-DT	0.59625099630539	0.596245409000555	0.596245409000555	0.596245409000555	0.596250396791935	0.596250396791935	0.59625099630539	0.596245409000555	0.596245409000555	0.59625099630539
NUP54	0.74636789667578	0.9717664897976659	0.574057355452492	0.864276123473658	0.8220927337260691	0.6504362520063101	0.452888021073512	0.6569378448335159	0.777133233164783	0.834575360298374
NUP58	0.993969849982729	0.934376804126504	0.8537199918577741	0.9910592247650309	0.8625073307338199	0.9828461602139829	0.8428570572116479	0.989395733127279	0.9681074201471691	0.8808275500596
NUP62	0.347932199263864	0.452272997457243	0.7857716765404	0.6298132624514979	0.162999415395074	0.4522704866093879	0.42624134689903004	0.533043890470319	0.313577704747293	0.452270184814673
NUP85	0.624623297709233	0.826448679314159	0.571138199502386	0.566297581983635	0.714596679597837	0.7309381088984391	0.452757718998625	0.7354590330888992	0.845195183746755	0.604958682823441
NUP88	0.21138361942593	0.12770201144177398	0.40664206751837895	0.24990400200617102	0.0836676868468511	0.0530011277013868	0.331927349891262	0.0669201391923737	0.0408475695524932	0.127687940274021
NUP93	0.8313308304766321	0.7880693618846769	0.8703594472783691	0.699626416199016	0.872572184634227	0.8245397905807249	0.640723910985518	0.9269195884616991	0.8751208686606609	0.9041469946549091
NUP98	0.613180018330433	0.365152134871396	0.533588483912555	0.67266643029045	0.459699546683527	0.5977257217393549	0.448155882770437	0.727349073443342	0.31633186465140695	0.36514446116227
NUPR1	0.365779669944484	0.6195087281819761	0.36734809044485905	0.23914168771780497	0.242631405946367	0.324322242890973	0.324321201862789	0.32433090400465103	0.32433090400465103	0.774153332471665
NUPR2	0.791359253364086	0.665981342853486	0.782123588827557	0.472918133095421	0.437096937564997	null	0.7804733949943359	0.6163413349871079	null	0.49221269116401895
NUS1	0.8380225794288699	0.8801469988322701	0.8106332945490741	0.18254055054594398	0.817228526765957	0.7005695223607991	0.810409986450372	0.178935075766678	0.537337135334526	0.6370766961867039
NUSAP1	0.7671594625417109	0.97903457917698	0.9780265687522339	0.996951859966933	0.9544648814239691	0.955105557284874	0.955106577020485	0.9550970726496659	0.871592864500309	0.955106577020485
NUTF2	0.307722283146204	0.419935931923564	0.419935931923564	0.419935931923564	0.419931756908286	0.419931756908286	0.390684528994378	0.286620353263836	0.413472817703318	0.41993125508713597
NUTM1	0.913797290744503	0.402341665810062	null	0.976328409762332	0.7759620227570421	0.648065967286689	0.754478072408768	0.941640791835891	0.859696408937159	0.97018966353001
NUTM2A	0.797026636213013	0.7970127372639308	0.7970127372639308	0.9677987334712359	0.922182167774563	0.797025144891487	0.886382544166487	0.900397496321408	0.63393302179876	0.797026636213013
NUTM2A-AS1	0.964477554773013	0.9644691936949059	0.9644691936949059	0.9644691936949059	0.964476657711701	0.964476657711701	0.964477554773013	0.9644691936949059	0.9644691936949059	0.964477554773013
NUTM2B	null	null	null	0.7391591429322621	0.612127801828634	null	null	0.11341435881479599	0.773523495167478	null
NUTM2B-AS1	0.282799614974308	0.282811122056421	0.282811122056421	0.282811122056421	0.282800849666419	0.282800849666419	0.282799614974308	0.282811122056421	0.282811122056421	0.282799614974308
NUTM2D	0.0777491498702891	0.29131075845255294	0.19768933413414802	0.48173891884194797	0.24341716218534398	0.0183543038209534	0.19767534307543103	0.464400976343182	0.173124898066953	0.19767534307543103
NUTM2E	0.19972280926278602	0.19973676590854	0.19973676590854	0.19973676590854	0.19972430677425101	0.19972430677425101	0.19972280926278602	0.529100697619021	0.19973676590854	0.19972280926278602
NUTM2F	null	null	0.34485480563314197	0.510885400112844	0.5187646120275129	null	null	0.195505993617947	0.14856411207313	0.014178064387919
NUTM2G	0.294775346239255	0.663415860086911	0.367458580514391	0.378300370155417	0.16993666979216698	0.36745183787586205	0.36745102743781394	0.367458580514391	0.157854329453984	0.6933736171447429
NVL	0.95036039565111	0.9657023613205931	0.82222135000518	0.8588360846527159	0.918358619457547	0.935170154455769	0.949387128698519	0.8270588688725351	0.798601459448182	0.7770356775224041
NWD1	0.628829184363567	0.22718542172906897	0.514909809576202	0.9062507574645708	0.8891351093719441	0.910899489111383	0.487927011972334	0.8965761212887611	0.9157476129615091	0.9343013039901279
NWD2	0.923484415785418	0.489535917634011	0.498912103119113	0.186573652211053	0.8206477502167371	null	0.9125576992356558	0.933444929570453	0.7645351349187371	0.96320418187509
NXF1	0.0941027830252612	0.12154859199774301	0.10254532267414801	0.0689638315303783	0.0482742552600773	0.0512166092263722	0.0249771062371382	0.0447079518216285	0.0582957424926303	0.12153464025025802
NXN	0.469550551213755	0.32011717556882	0.829128348803421	0.406320132245991	0.525108347523494	0.635885761545103	0.7850301456064279	0.7560444247821809	0.84315046960337	0.5190633959383549
NXNL1	0.649704189072028	null	0.549584330611305	0.591381145866054	0.507525295947406	0.9916817537110229	0.565237410830044	0.6764891344825171	0.849802012736064	0.8874420257292421
NXNL2	0.7953613606302079	0.944004542825097	0.8083289809102451	0.9404238426604101	0.985375474360361	0.9925193242844158	0.8043946425938121	0.9970591233122529	0.6349791965697901	0.920806513455611
NXPE1	0.45914190417995093	0.7215253481239889	0.594703754531379	0.659422263913625	0.309722599845779	0.133325490788433	0.5995258412618011	0.55400723168954	0.35199492242834496	0.587203037630652
NXPE2	0.8883555720258131	0.18310762665801603	null	null	0.601217619056212	0.6046858045156899	null	0.0325945039495609	0.26757071312631303	0.14442315306665698
NXPE3	0.641188469397413	0.7167645935010349	0.7058291789743051	0.6833536027581979	0.922341494770357	0.747151327008763	0.561214701024391	0.636912150353954	0.7749932071648841	0.709847667700937
NXPE4	0.7406323470930221	0.521794498331032	null	0.382299243934825	0.9077392574975359	null	0.6705961920521291	0.31427563860827396	0.029904787530971998	0.216826056189985
NXPH1	0.178436533556775	0.102365242461034	0.16077109769776401	0.22016043006724	0.5696364024341071	0.175343116964476	0.521630523315197	0.271776140399342	0.0810071265076624	0.436592778655472
NXPH2	0.718582330367831	0.339861517775025	0.7879679373971179	0.9009575361804549	0.221432394747462	null	0.0462042148989732	0.0591582986626056	0.5736408697092541	0.0933222871969625
NXPH3	0.522177102171591	0.473916009740679	0.873892560847013	0.557567001657447	0.772212513826859	0.49902214340705103	0.49902213719432703	0.5745450024127939	0.255083759928532	0.49902213719432703
NXPH4	0.156811512394337	0.23985342338178303	0.442376586872755	0.38111870295053996	0.223291179703721	0.35535320401889003	0.400627272000634	0.0768559717913757	0.385818352994911	0.45367571612911406
NXT1	0.28225285266619393	0.606253175757543	0.49045877005304905	0.633373941452981	0.22697712668254	0.254426958329879	0.59881271658558	0.543714354004932	0.0391498631971083	0.25442561215032
NYAP1	0.790282134918307	0.26343444021469	0.411721327030096	0.6295855566026529	0.4871338517997771	0.18533309542292603	0.148084927135925	0.348399480079925	0.48728606895431803	0.5529374886389841
NYAP2	0.0366471491271281	0.23491528426053698	0.13779613693806603	0.0160007913477156	0.106373179827242	null	0.00959584950960389	0.00656822704760775	0.153178741706585	0.0369369355626809
NYNRIN	0.164461233779539	0.295346721849513	0.241744649144029	0.0603219085288578	0.518361589387453	null	0.33586894263315	0.15208698061240802	0.0663483891543461	0.0970831191511993
OAF	0.6106020466195279	0.7708345308694919	0.7389727444831959	0.6890375216697271	0.48136110385406106	0.7101089072883751	0.7502539661473722	0.840375085336463	0.7391917510594099	0.8653043735403492
OARD1	0.830442297465581	0.586401494873453	0.741512586618002	0.8783924232701179	0.32933678625811497	0.628464042264611	0.885364855310333	0.9517988865422329	0.545597331195693	0.586406530395586
OAS1	0.33303706053869503	0.333046348159183	0.390424925439934	0.404877629056236	0.274177482410547	0.7632362661078911	0.33303706053869503	0.333046348159183	0.28282792028421694	0.33303706053869503
OAS2	0.269471495225373	0.26948351257943104	0.11596267121125901	0.330990526790712	0.23622857088988897	0.269472784667259	0.226394149945514	0.17555378632375304	0.504708444111989	0.269471495225373
OAS3	0.39478553613198397	0.394791619579176	0.591605483103743	0.34340897900229805	0.395060228811601	0.7531208016808539	0.754579026827342	0.394791619579176	0.460146799715116	0.39478553613198397
OASL	0.7235505632082858	0.6841696107324201	0.500247644939665	0.5597901150501171	0.351511202916519	0.34718221789112796	0.500247413031204	0.40291056593882396	0.587807110010071	0.240470695006099
OAT	0.249984797542386	0.134883089825761	0.139461092144704	0.169333921363984	0.178640594345784	0.29677237865570194	0.186827453537682	0.139792293976768	0.32105670917056	0.774251222928015
OAZ1	0.529555502586766	0.305954986405452	0.305954986405452	0.305954986405452	0.34139365320315196	0.305945579239263	0.682942845424116	0.48413288464952	0.243488669827873	0.35361363704771204
OAZ2	0.0232605301483992	0.0292472076609886	0.0872467204160288	0.0872467204160288	0.20177559832548	0.0872353310876177	0.0872339622062156	0.21212288343069396	0.0586916473851931	0.0872339622062156
OAZ3	0.589184789526251	null	0.363407999441185	0.38271581571347707	0.800704507306775	null	null	null	0.335879991829452	null
OBI1	0.8670986786820258	0.867084525502762	0.867084525502762	0.867084525502762	0.8670971601042341	0.8670971601042341	0.8670986786820258	0.867084525502762	0.867084525502762	0.8670986786820258
OBI1-AS1	0.225853526574027	0.225866919906208	0.225866919906208	0.225866919906208	0.225854963648879	0.225854963648879	0.225853526574027	0.225866919906208	0.225866919906208	0.225853526574027
OBP2A	0.0467736486933855	0.0524910895033079	null	null	0.0346110339326249	0.550097990980953	null	0.0574064567460884	null	0.07916757195542999
OBP2B	0.8678805191180999	0.255591773011084	null	0.42991303056358005	0.669044525568164	0.906955781529458	null	null	0.6832441112745731	0.941418060574131
OBSCN	0.475057860653829	0.22903464874931398	0.509463510802584	0.745254543258915	0.4024135670989	0.6422332482128411	0.579056034850552	0.6781706509675601	0.480772894961849	0.6386642643793511
OBSCN-AS1	0.5510212523417801	0.55101824780912	0.55101824780912	0.55101824780912	0.551020929957401	0.551020929957401	0.5510212523417801	0.55101824780912	0.55101824780912	0.5510212523417801
OBSL1	0.070681295861384	0.0321092374463995	0.079505736739509	0.0146273339089503	0.112904426212229	0.0315841248301494	0.0865049167446431	0.04113681264468	0.032205137645695	0.00597301172023837
OC90	null	0.895237989147501	null	null	0.30587843165673	0.697438316146295	null	null	0.97470741023213	null
OCA2	0.12719889735018303	0.46580564835507	0.11387795091631402	0.200025683533169	0.42551876825382395	0.208111722352133	null	null	0.13770452135515301	0.380362752717109
OCEL1	0.26890353747113	0.0543142159492922	0.29190923705203903	0.433728859990979	0.363211311499805	0.19303132375976	0.26924571808846204	0.453919434669908	0.19542654892229602	0.119763242008093
OCIAD1	0.9184696792964141	0.908826570708967	0.919633986115568	0.758176345031976	0.9508821643547851	0.904335112375102	0.8875306737887589	0.8836927582842871	0.9808818597280731	0.785774144000333
OCIAD2	0.539421759013931	0.847030723035495	0.7238509893773208	0.8248897099725379	0.267313358549316	0.755988872062783	0.7426573156535451	0.7822618369384899	0.79788179913269	0.725689856202521
OCLN	0.41148882085692895	0.761317629321729	0.25901562357417396	0.196801091640638	0.13392672281460302	0.153419919636996	0.325844207337745	0.325853837847682	0.247689006514389	0.325844207337745
OCM	0.8068338549074761	0.589039696550086	null	0.48380203569743296	0.9472917632988979	0.69036755482427	null	0.863020031194927	0.934835153789687	0.9927514966786141
OCM2	0.272834359053526	0.757083955104712	null	null	0.16047037811918202	0.161248220858669	null	null	0.11497900929684801	0.46693824715235294
OCSTAMP	0.7458066842379429	0.7516393214687	0.852041784330958	0.95642177047424	0.44038409676847495	null	null	0.591154657921153	0.704860482890766	0.630117806425485
ODAD1	0.75802828034302	0.758015338033188	0.758015338033188	0.758015338033188	0.758026891659062	0.758026891659062	0.75802828034302	0.758015338033188	0.758015338033188	0.75802828034302
ODAM	0.0106941750767891	0.40070983262536297	0.0784468169577985	0.0850823527090071	0.027393408231356005	0.0354712107245813	0.10419786599387401	0.0114081516116096	0.2165311994748	0.0237270560904263
ODAPH	0.174236153483568	0.419442422528633	null	0.16553812211744	0.335984237344906	null	null	0.392250863417549	0.762315703197101	0.31312623991557204
ODC1	0.0425104285800622	0.0986062168980017	0.0670776858072692	0.0316845355268043	0.202637751384845	0.172013346304233	0.0279710633021062	0.0281402413963441	0.0282343680972952	0.0116628027588758
ODC1-DT	0.38209671425624603	0.3821034886249621	0.3821034886249621	0.3821034886249621	0.382097441140143	0.382097441140143	0.38209671425624603	0.3821034886249621	0.3821034886249621	0.38209671425624603
ODF1	0.8550647235979741	0.951941575490198	null	null	0.83147326398288	0.9187257874781899	0.889566036690486	0.665641044415615	0.9080864767164231	0.545395868987945
ODF2	0.32456831842782397	0.16372254998146699	0.279400700577235	0.491575089333353	0.42189759795939297	0.637451754302198	0.36801903060457797	0.5014671453551109	0.867951806917279	0.553203997086719
ODF2L	0.0294485240115789	0.0186032905713638	0.0151973641754632	0.0158008448936837	0.0246873574873491	0.10829536213806501	0.0155363180827369	0.0213799371019291	0.0186982770956067	0.10001663783182099
ODF3	0.8623495899236671	0.771055286816047	0.771055286816047	0.771055286816047	0.9697721866205691	0.7710671712724592	0.77106859971789	0.9157521665215941	0.778881849334717	0.77106859971789
ODF3B	0.8036562816310858	0.7434817815325729	0.7434817815325729	0.7434817815325729	0.251134120358238	0.7434929190721691	0.28898227373187607	0.35530240157745796	0.7434817815325729	0.7551164276819821
ODF3L1	0.0815570582641811	null	0.7175598291337241	0.366569171112945	0.627712845289586	null	0.7161620515943641	0.9714903843833851	0.277044035254101	0.7947293407743778
ODF3L2	0.7408837859781529	0.89434592871124	0.6679811006154129	0.919984889139476	0.6941827417969879	0.578024702041295	0.6391426462535401	0.7570987440661969	0.5401301982512521	0.47483794292750797
ODF4	0.8774012898655258	0.988555679295547	null	0.917919237158646	0.7620196846086691	null	null	0.8251021730490731	0.971152674104293	null
ODR4	0.632938490691002	0.24913793115946803	0.47996822315353793	0.107262460939194	0.387223831644102	0.482626321051998	0.5994848059732509	0.301063715820424	0.58522254992713	0.538634176129281
OGA	0.0114650355006298	0.0401418851790404	0.0401418851790404	0.0401418851790404	0.0174928910528203	0.0401338955070741	0.0890698474875798	0.0238417879580118	0.118013187527617	0.0436257629090747
OGDH	0.179694372732548	0.0851537638848106	0.17733786920096398	0.0433483453048277	0.21825253889772897	0.0927824569639627	0.10920170335739801	0.0258948189106608	0.0336502599820507	0.04412984532691
OGDHL	0.47751990067867295	0.948116400239381	0.345155904556166	0.7627166671654301	0.28129396605083	0.8153147636078409	0.800054711597577	0.6790225225338289	0.813875767285116	0.364197288429726
OGFOD1	0.737569298138203	0.813463918159234	0.8729279048438481	0.9519987222166291	0.665301548291782	0.906777498700689	0.844634706810121	0.879066695154137	0.8611676779415021	0.813478069419384
OGFOD2	0.6905435301011801	0.6905331477070379	0.6665882293600172	0.784288112818525	0.712676479703279	0.876626213000521	0.504666552890585	0.67025257871551	0.634724715141371	0.6905435301011801
OGFOD3	0.31643108695429495	0.5972920713687281	0.5763740835232289	0.498280588859761	0.142485082025657	0.133992077012266	0.234412174878203	0.629630208884947	0.5652428721037409	0.340357050677569
OGFR	0.20402971444338397	0.0873978524065342	0.576151301213929	0.0594435023380961	0.6425697433031079	0.315688058693801	0.6868006457719189	0.47771906439429795	0.701885409736775	0.31568697481107
OGFRL1	0.760057590026744	0.760044586976236	0.70722359519686	0.8594938389236378	0.8081007283955859	0.7600561948257699	0.6206300626006129	0.532643687349982	0.41013784069089293	0.760057590026744
OGFRP1	0.81231904341382	0.8123049065922099	0.8123049065922099	0.8123049065922099	0.812317526572999	0.812317526572999	0.81231904341382	0.8123049065922099	0.8123049065922099	0.81231904341382
OGG1	0.8516569765861809	0.9414966308253909	0.831748218654826	0.604098009370621	0.9578009341216309	0.946798835169208	0.836281549252736	0.914741107583243	0.7272969917275129	0.9175795958696759
OGN	0.41948592561355097	null	0.418331091849868	0.452336928834383	0.917427034357182	null	0.210294263232341	0.252226817936115	0.897510174569812	null
OIP5	null	null	null	null	0.5901998536295401	null	0.858484536724633	0.615814599870934	0.98504262863494	null
OIP5-AS1	0.80561680497243	0.805602761772683	0.805602761772683	0.805602761772683	0.805615298175255	0.805615298175255	0.80561680497243	0.805602761772683	0.805602761772683	0.80561680497243
OIT3	0.14383252354280499	0.386533743449471	null	0.44014639764123603	0.576965727861115	0.6901966991409771	null	0.453449268341775	0.658664381412828	0.20061404580124803
OLA1	0.173810011645122	0.811284383039905	0.9184537519526771	0.160087667432429	0.164385855509241	0.420831729422741	0.898871764150662	0.140791801833601	0.47238404677032003	0.143376894353247
OLAH	0.7966686522127959	0.30309421929016495	null	null	0.778766851673975	0.334113085253966	null	0.38821279507941603	0.814033330877778	0.43664073899339706
OLFM1	0.757272004609472	0.30349204042170597	0.422565031379991	0.449361679667475	0.0771778250698426	0.5493179148370521	0.39671595170750795	0.218844358486114	0.5909585838483511	0.16077397210557698
OLFM2	0.505598123991043	0.6931444532007851	0.423120486403138	0.36837260689027707	0.5932459548252029	0.565179628449955	0.39303602094770795	0.517194070650022	0.7881066510682009	0.8251891096406321
OLFM3	0.25527845167158997	0.301507692930133	0.0153917783082157	0.20679848213241897	0.35163838444939005	0.39282817687200206	0.255350019321806	0.302232300300247	0.0551742790108252	0.7162800167610659
OLFM4	0.26418640793754505	0.17347584369729802	0.41195487050591706	0.34731142676242605	0.824284321271207	0.8023609472800709	0.53850574370104	0.799973554385943	0.75564636871475	0.5047532724299111
OLFML1	0.8838673271076051	0.8838535015314729	0.833863481210312	0.877727562499999	0.7875048351585648	0.6885775560285731	0.8838673271076051	0.931883285051657	0.907017037237366	0.8838673271076051
OLFML2A	0.771549596964891	0.753926661092836	0.6901426776250089	0.930315360882898	0.427254983300562	0.725495278202976	0.508340949048276	0.745577734820715	0.9007621124994301	0.6246275041390121
OLFML2B	0.0393566662176222	0.644005149520157	0.212093020500082	0.371931091986766	0.32686652012515993	0.22423292563159197	0.211746929970341	0.27680423419007105	0.446306491717738	0.31086183296009495
OLFML3	0.304205996577287	0.8049382968801341	0.14377336857616	0.31907228123162606	0.565607655223862	0.880068721297184	0.49806384726725506	0.684887553921478	0.379285016619424	0.7151043018634731
OLIG1	0.0625197409962582	0.0283537708767323	0.0319569053981135	0.0317715164315334	0.028734638170831002	0.0400242756345389	0.0441135296844115	0.0594827566944978	0.0944571611825671	0.0301039078267628
OLIG2	0.009070150717611159	0.009073575009019959	0.0801251383451561	0.10174812442291999	0.0570121067821856	0.0133350680111843	0.009070150717611159	0.0462121771263107	0.0285327765716163	0.009070150717611159
OLIG3	0.7832758649482909	0.947127661949548	0.585365705700638	0.777644939815924	0.25662788083976	0.328377199572265	0.399208524667791	0.8538191567644889	0.49802156478077897	0.891578174789257
OLMALINC	0.111545340280261	0.11155904217022301	0.11155904217022301	0.11155904217022301	0.111546810427009	0.111546810427009	0.111545340280261	0.11155904217022301	0.11155904217022301	0.111545340280261
OLR1	0.465445913180939	0.733021760488072	0.27791310020280996	0.740557529901845	0.7577516880595309	0.7529873025059309	0.6183283888080611	0.545324928760953	0.7529758877319029	0.7529886745015429
OMA1	0.918432467756616	0.8277359036587151	0.9930826580314169	0.992163712555103	0.968242752215784	0.858160675293144	0.9707200020594241	0.9724427347199409	0.594762783639744	0.9605664606103019
OMD	0.582876706412599	null	0.945705209004399	0.45530121747633795	0.572786135186644	null	null	null	0.253238660795688	null
OMG	0.12576166407650802	0.0861849149873002	0.130647283413485	0.22373912243889604	0.10950194130969199	0.0861735735419087	0.19077070998558202	0.130197576687904	0.293413757927368	0.0861722104162971
OMP	null	null	0.6326070587119389	0.8059035323024191	0.7627030910847851	null	null	0.739663652874229	0.7593661535053059	null
ONECUT1	0.45945196147036	0.71003166186815	0.20820462886877802	0.645167644883469	0.166173073252739	0.27731492393676194	0.22564582613908998	0.0174698091518926	0.393244910368497	0.645983787638432
ONECUT2	0.435976905415848	0.66934332219246	0.311824615785167	0.638389712352116	0.471376820794168	0.37204264152447	0.329804269679073	0.423735041091419	0.220430133848528	0.244149275764428
ONECUT3	0.378537027716658	0.846237101352985	0.5360800143197579	0.549578864545863	0.8270131753808639	0.25867519625886	0.37820187423965296	0.32824937301265306	0.548997404154209	0.39707653935922704
OOEP	0.159079545794874	0.36711607756669107	0.0717252106934993	0.125281116282938	0.611741977474391	null	null	0.23301344976556196	0.0805498597399828	null
OOSP1	0.208744829807126	null	null	null	0.7367790663535408	null	null	null	null	0.943640523591298
OOSP2	0.000254545103965288	0.124794390190273	0.14582524501114902	0.11749875342950901	0.0273120414458691	null	null	null	null	0.0622537652171186
OOSP3	0.8617863383516121	0.7417841723532149	null	null	0.9217509971822659	null	null	0.9790454373048849	null	0.84343582755885
OOSP4A	null	0.48954310487614	null	null	0.274776340515974	null	null	null	0.6055936888184521	null
OOSP4B	0.0873045197168927	0.0249592705686804	null	null	0.0312728684427223	null	null	null	0.211101462720052	0.27410320803685895
OPA1	0.8679827224691831	0.546846901025581	0.65322398562827	0.65322398562827	0.7681677039508241	0.7535003905768279	0.336985120350793	0.5603884457128699	0.7377624500391899	0.714558252055639
OPA3	0.0586295432950776	0.4002477701685321	0.0788842744495764	0.100870286044142	0.29312095226412	0.163235664896181	0.163234128102718	0.16324845094818	0.17898937143862198	0.0665025792834353
OPALIN	0.313056746041753	0.0515181897013733	0.006152066821017221	0.15715093235861202	0.00680794448573157	null	0.0419325584139104	0.0814754563199892	0.08501292625929201	0.12281228562902302
OPCML	0.335902988530067	0.48596474246891797	0.46983246023070596	0.24425079038922398	0.35776861287057304	null	0.261180906985319	0.217786604915205	0.200936979819367	null
OPLAH	0.0316373397096161	0.0357993616452417	0.0825219489858485	0.247352388279633	0.0796638529963183	0.21220122611352696	0.16817719536148001	0.0406423904624177	0.0441628440014201	0.19712941935817
OPN1SW	null	null	0.301658315995813	0.509430818805351	0.237459534736482	0.29941779694860304	null	0.31694264034090003	0.299347186867424	0.270317323768018
OPN3	0.39199606643505	0.645486172535573	0.645486172535573	0.270876603607941	0.49614942577305	0.8671615701241701	0.304639448464772	0.304766091350763	0.8828202627672329	0.696098763306398
OPN4	0.517168025778586	0.480757282398476	0.21529465568695602	0.46550122186212706	0.716769378915011	0.19034231707793803	0.20241899431828897	0.508836601472079	0.5321988618090701	0.23663480202789103
OPN5	0.9056567377014059	0.6820084791561121	null	0.7224726796468779	0.34717558859946507	null	null	0.6554029413405831	0.8460589946744891	0.6873909913557421
OPRD1	0.492993323932644	0.3639148166807679	0.356079105463233	0.43517049769408295	0.8459979644013409	0.36390790879437795	0.341538202171177	0.315416281330486	0.109930030396093	0.318142915428139
OPRK1	0.627465042020714	null	null	null	0.69511424867827	0.47686159220877705	0.7409368461120859	0.34973410957253903	0.7915675640810229	0.34472614551489694
OPRL1	0.259322165730385	0.0603503120152441	0.0603503120152441	0.0375915919312547	0.126493373160084	0.21719583235628	0.18571326558127899	0.0672610707980359	0.01818679657369	0.073645009003479
OPRM1	0.8234894415346441	0.718405722581835	0.886239530524423	0.815972457663486	0.670543707607239	0.7034050372501349	0.7184172777855531	0.7128004645938849	0.656291240315926	0.541872406905625
OPRPN	0.412817499759531	0.551210991628056	0.583071555298658	null	0.48862780266028205	0.8497672904104381	0.584414340494632	0.41703585438379104	0.5916861382047459	0.7417273193732821
OPTC	0.942536354204857	0.845115859283067	0.96601159434817	0.90912267572389	0.994400781860962	null	0.9806390251596669	0.9995660755100909	0.958955365853703	0.985180417569098
OPTN	0.153733400117531	0.0720964004727986	0.11767733725759698	0.0328630028954377	0.247193757961673	0.146339182316367	0.0264620499948775	0.0302766549858642	0.290146258101074	0.117663473833065
OR10A2	null	null	null	null	0.792093958264209	null	null	null	0.0442437681789039	null
OR10A3	0.378225625910348	0.324633970141799	null	0.36337630778793895	0.6180387926265389	0.5633777103581651	null	null	0.638414361764291	0.125374596124711
OR10A4	null	null	null	null	0.40479337521301395	null	null	0.5458093318617739	0.1617469135628	null
OR10A5	null	null	null	null	0.490835040611317	null	null	null	0.396911502729436	null
OR10A6	0.271296881913338	0.724008258423253	null	null	0.103067180704263	0.746667556618202	null	null	0.528895715345643	0.33145617846892605
OR10A7	null	0.756012087688745	null	null	0.9113970232294549	null	null	0.736287690559785	0.9500483290075972	0.96504759331919
OR10AC1	0.580183243055126	0.580178559716268	0.580178559716268	0.580178559716268	0.580182740536271	0.580182740536271	0.580183243055126	0.580178559716268	0.580178559716268	0.580183243055126
OR10AD1	0.740914919451327	0.7409025314091371	0.7409025314091371	0.7409025314091371	0.8546312652938349	0.7409135902366341	0.740914919451327	0.7409025314091371	0.6568740277225601	0.740914919451327
OR10AG1	0.775079549775442	0.670762463997345	null	null	0.490106279409938	null	null	0.18343567324539398	0.49503208266677096	0.33743253241313204
OR10C1	0.0426827995586046	null	null	null	0.0053426159520332	null	null	null	0.0030328315563158898	null
OR10D3	0.0703469755178939	0.17166651706158403	null	null	0.00510961888273665	null	null	0.0627654726371495	0.0164777820060203	0.00624832863963359
OR10G2	0.9804277064990379	0.8071154680714391	null	0.9777876763675949	0.9799244573896829	null	null	null	0.6983328426000911	0.833174143573021
OR10G3	0.6995815765352901	0.7774083032686729	null	0.931931464484379	0.19729999730386302	null	null	0.107428660184918	0.6633197629101	0.23570621172201603
OR10G4	0.326648676595013	0.23244917474210397	null	null	0.195652591845812	null	null	null	0.203932920828829	0.146168920088159
OR10G6	null	0.735725135561745	null	null	0.550690195848038	null	null	0.30187427386584803	0.330684254986216	0.294942435504364
OR10G7	0.20174187594757104	0.216398294168361	null	null	0.4977524977812561	null	null	0.424446955292169	0.0793029928626781	0.311831710757483
OR10G8	0.47081961230076597	0.19389878001160604	null	null	0.19168185977183	null	null	null	0.6364336044903279	0.25328589817284
OR10G9	null	0.18885745331194898	null	null	0.36310316334358	null	null	0.134304275425894	0.19110062851271	0.161750525188448
OR10H1	0.10555070530675599	0.10556422133807901	0.10556422133807901	0.5294829900843829	0.32547110464733303	0.10555215550872199	0.10555070530675599	0.10556422133807901	0.0391045033736161	0.10555070530675599
OR10H2	null	0.19989868615746598	null	null	0.8769091683414442	null	null	0.159113754380099	0.561534916826347	0.261972330013892
OR10H3	0.6194745238439929	0.0517962885319708	null	0.8256686988682019	0.20543944778371598	null	null	0.35150969026296897	0.342271168861555	0.742391570009481
OR10H4	0.935476413230277	0.9687232093781899	null	0.9964610279373292	0.471043098040392	null	null	null	0.6877010403251371	0.572462588527105
OR10H5	0.58556950286945	0.218655594859238	0.758483356724187	0.751283032061699	0.9100788891683051	0.631253417201864	0.739131212221649	0.6599004051626329	0.712442606483737	0.62514425974265
OR10J1	null	null	0.5252517703094299	0.524487456857347	0.258151437802646	null	null	null	0.599845336513925	null
OR10J5	null	0.579767288096033	null	0.852074567561053	0.842094357034529	null	null	0.817917743580558	0.965952845415756	0.798920553352472
OR10K1	0.6418330865956989	0.5725940854461479	null	null	0.40043133374319606	null	null	0.3507656095115089	0.081067333751868	0.38129417621138395
OR10K2	0.202832182687466	0.8163769948561651	null	0.726050121628695	0.0811733393327325	null	null	0.748866520467415	0.346839127872112	0.9153103800876999
OR10P1	null	0.151349686554196	null	0.00783027648274853	0.0349061114800939	0.0462908222403695	null	0.0594630407777849	0.0379173214803136	0.0960258774120459
OR10Q1	0.6304337918027281	0.691199748674998	null	null	0.56098977791441	null	null	0.24524365893936304	0.298250195037479	0.41004538619414893
OR10R2	null	null	null	0.357409046983229	0.40097045452536895	null	null	0.109320380275181	0.269345189881969	0.35422683528710797
OR10S1	null	0.341196917023594	null	0.26388038690078697	0.436833029495972	0.727921503531933	null	0.260107436484872	0.30848033620714804	0.44158431504739204
OR10T2	null	0.6842358679567849	null	0.717354192601332	0.7677137089613879	null	null	0.876028117899975	0.332712527115892	0.927723314872088
OR10V1	null	0.889630790884082	null	null	0.7742331607599521	0.965245539023442	0.758636764333678	null	0.9956248280080341	null
OR10W1	0.4778524436447179	0.639214570918773	null	null	0.455317150956622	null	null	0.037972128486913	0.389918238210373	0.521468393084085
OR10X1	null	0.467944021431219	null	null	0.731122671918511	0.841077796372039	null	0.30037764554134005	0.653154184611506	0.28405975794232
OR10Z1	0.6454757337326149	null	null	null	0.290149436692644	null	null	0.48910809003807704	0.653462013467539	0.938543538655787
OR11A1	0.518235069496242	null	null	null	0.008560089286162741	0.0217451743538883	null	null	0.00917903440234669	0.63683250930343
OR11G2	0.310610268217533	0.279045602713519	null	null	0.427508857210043	null	null	0.150810570736496	0.255263537985709	0.288763326267346
OR11H12	null	0.6502070419450999	null	null	0.216730707750929	null	null	null	0.242424372372307	0.8086385595118399
OR11H2	null	null	null	null	0.227648705871207	null	null	null	0.681800813247353	null
OR11H4	0.257336099694266	0.00920341457364845	null	null	0.0827099812479349	0.174447876073861	null	0.18309981702483	0.46008996635962396	0.15083756157852898
OR11H6	null	0.54990866833113	null	null	0.0890161592457406	0.100054407348086	null	0.0736386096679367	0.0325985610750128	0.18001914049457501
OR11L1	null	0.400137533360393	null	null	0.0487150151552529	null	null	0.492878943942539	0.6251156902603829	0.485367234366904
OR12D2	0.18959291761042601	null	null	null	0.6413490397795141	null	null	null	0.26530204342401104	null
OR12D3	0.235186741784533	null	null	null	0.142564690887284	null	null	null	0.0956611718556192	null
OR13A1	0.30972982058687	0.10631067775581698	0.636290278300928	0.48414337962388704	0.8934559767970759	null	null	null	0.10956958978552099	0.505468743258833
OR13C2	null	0.5351342111464389	null	null	0.45580783975654	null	null	0.654869399749876	0.471266031843637	0.913027064671761
OR13C3	null	null	null	null	0.7528057481189979	null	null	null	0.892334900208868	null
OR13C4	null	null	null	null	0.538793643259084	null	null	null	0.650611876488931	null
OR13C5	null	0.8489510200753809	null	null	0.7579552535936209	null	null	null	0.197623278947202	0.505203530658741
OR13C8	null	0.945399873930772	null	null	0.7378986721969492	null	null	0.624418833105156	0.661800357104437	0.5540868867090171
OR13C9	null	0.790808234976187	null	null	0.50279908432759	null	null	0.760974215635487	0.511109460576449	0.8692785895280669
OR13D1	null	0.32951139617534103	null	null	0.0763870904671935	null	null	0.7755367382735581	0.23791059319705102	0.56078298150242
OR13F1	null	0.8715466225305991	null	null	0.17752106763363	null	null	0.229635454328163	0.6793287414121729	0.592830636491531
OR13G1	null	null	null	0.754704739265793	0.0933739401699937	null	null	null	0.47123726535224797	null
OR13J1	0.34214196451076	0.5121278388469279	null	0.37838904826707703	0.336832679466383	null	null	0.272743944015285	0.222801251149975	0.37131447244718396
OR14A16	0.21820854210956	0.18857024833905398	null	null	0.3702859727604721	null	null	0.600881400100031	0.30765565973250797	0.23950919798092604
OR14A2	null	null	null	null	0.602317598521788	null	null	0.6352085992301569	0.0262284091097743	null
OR14C36	null	0.42155188437902397	null	0.6857067053549629	0.200408226621633	null	null	null	0.6804455817477649	0.519515736170896
OR14I1	null	0.6741284548479121	0.621359300572116	0.7231395844859729	0.7430929742762651	null	null	null	0.283687570962451	null
OR14J1	0.795476155570939	0.5580189531987211	null	null	0.0421676998194846	null	null	0.22883201133118	null	0.191174624186715
OR14K1	null	null	null	null	0.645191876277604	null	null	0.15319706155719298	0.85464853499065	null
OR1A1	0.602124597811496	0.649908398530973	null	null	0.6424799339182379	null	null	null	0.39662326001064396	0.22346249092604398
OR1A2	null	0.48644517458894104	null	0.495494496203461	0.8933698435601031	0.542300703400075	null	0.945432850679345	0.687764725963969	0.516470467779564
OR1B1	null	null	null	null	0.40858537106590503	null	null	null	0.385494767471215	null
OR1C1	null	null	null	null	0.222878321098296	null	null	null	0.5001397496102511	null
OR1D2	0.9169744998802559	0.918978776748955	null	null	0.537598809097029	null	null	0.7677501231190629	0.9110268838631199	0.9932064298937081
OR1D5	null	0.25049166727281796	null	null	0.622312548516431	null	null	0.8808463011755571	0.44072915682959796	0.645364327936236
OR1E1	0.0302483236560489	0.0136665990116494	null	null	0.266913094163737	0.0435762584209434	null	0.19634708100001602	0.13608110737683402	0.17692553270011302
OR1E2	null	0.0743279943407394	null	0.449985539088244	0.5156617884502629	0.229152984473992	null	0.0328435461538123	0.0533219993089515	0.13379295181106401
OR1F1	null	null	null	null	0.208688157367454	0.166962238390915	null	null	0.5833277455028771	null
OR1G1	null	0.9499798161613751	null	null	0.925400707124348	null	null	0.8687122073976229	0.3798512901513161	0.9768269133992149
OR1I1	0.9513731811574209	0.596083937486432	0.85926586013735	0.85926586013735	0.669610337201409	0.85927857684243	0.8592801052919541	0.806350688867683	0.6329851542757421	0.9326788166301271
OR1J1	null	null	null	null	0.592181521454972	0.46837287515322795	null	0.5195855742091839	0.553517148830903	null
OR1J2	null	null	null	0.986716673638352	0.548119345029065	null	null	null	0.409058495931152	null
OR1J4	null	null	null	null	0.840328512965109	null	null	0.8161881175755541	null	null
OR1K1	null	null	0.9645223678989521	0.8673193633796209	0.7331758255695121	null	null	null	0.8980635511509971	null
OR1L1	null	0.6515552085656321	null	null	0.539990133922878	0.215423091915048	null	0.3633582947228621	0.0268393613045279	0.57285136189242
OR1L3	0.5531285669058901	0.814217535895031	null	null	0.36537757783875	null	null	0.682430482558987	0.801036482161447	0.28954400624462895
OR1L4	null	0.14426750968499696	null	null	0.201084486322004	null	null	0.33631838195570807	0.891223039572094	0.23434164588962902
OR1L6	0.7692686365135799	0.40731098219548906	null	null	0.364381094994855	0.868720093995766	null	0.837412176497521	0.9272245918032651	0.449803988087076
OR1L8	null	null	null	null	0.922471105190686	null	null	null	0.48329705443853105	null
OR1M1	0.132016860920243	0.263305343516341	null	null	0.0690342240271902	0.11123718556360401	null	0.0354714783357941	0.0212323474224968	0.130016596058605
OR1N1	null	null	null	null	0.640961328640097	null	null	null	0.5659714015316301	null
OR1N2	null	null	null	0.7325614614312829	0.741821187392309	null	null	0.276017364396443	0.582468133755758	null
OR1Q1	null	null	0.5380969589265421	0.5209533246760241	0.6374625917121189	null	null	null	0.53838271599607	null
OR1S1	0.335722888611255	0.689811614733271	null	null	0.432467337037045	null	null	0.0272692823402862	0.39861501926388704	0.875485476225878
OR1S2	null	0.41439037745255797	null	null	0.501906709165661	null	null	null	0.344882125354201	0.0683310735512816
OR2A1	null	null	null	0.734797667206083	0.286220471101391	null	0.777701770326732	null	0.9288104957089491	null
OR2A1-AS1	0.17373633151510298	0.173750605946655	0.173750605946655	0.173750605946655	0.17373786311716102	0.17373786311716102	0.17373633151510298	0.173750605946655	0.173750605946655	0.17373633151510298
OR2A12	0.893294837965209	0.852719453925197	null	null	0.468701166607747	null	null	0.408207341195329	null	0.844273243247129
OR2A14	0.677684882057766	0.177464001329318	null	null	0.46069463144306505	null	null	0.43415082020400003	0.371215301841109	0.33271590939770196
OR2A2	0.280984372474462	0.609788365275787	null	null	0.6663592845683071	null	null	null	0.33944165039954105	0.553626742587
OR2A25	0.604290142407865	0.602009744518576	null	null	0.903828044348062	null	null	0.8140431700933399	0.8727544114744841	0.6832201069926861
OR2A5	0.627037140866146	0.7756427621811941	0.624268719606158	0.624268719606158	0.409151176913082	0.702365294902593	0.624275835423039	0.519095896422575	0.600756974791973	0.406738908364007
OR2A7	null	null	null	null	0.490564701818781	null	null	null	null	null
OR2AE1	0.104082284329223	0.0337502179482798	null	0.005988894026237371	0.129044890340282	0.006885490911870871	null	0.107786208578371	0.142595107953732	null
OR2AG1	0.502315300999536	0.42737896015669	null	0.407711219249456	0.272281636534973	null	null	null	0.366753122463472	0.535767142044848
OR2AG2	0.72152983456679	0.171134067656045	null	null	0.604496430210943	null	null	0.739705478767713	0.36681275012248604	0.24216640996712
OR2AJ1	0.167071456916393	0.11113224808521198	null	null	0.7730418484605749	null	null	0.135068653025008	0.23431795193296104	0.22375756596747498
OR2AK2	0.273234677030484	0.253669345116916	null	0.174375815400885	0.0809174908311907	null	null	0.11245424014338301	0.153935145853387	0.188766150661649
OR2AP1	null	null	null	null	0.21817091755960102	null	null	null	0.151374233724195	null
OR2AT4	0.600349363817054	0.600343548881713	0.703943230983397	0.7173379357038181	0.864932639389547	0.60034873987911	0.600349363817054	0.600343548881713	0.570446483678003	0.6639154350865871
OR2B11	0.666185759560493	0.779176080076254	0.864719639895802	0.951312874047481	0.7768624848440601	0.7008250034787479	0.7791895990944341	0.89296702501433	0.9096550122279341	0.9236540087680342
OR2B2	0.5392830435981629	0.8999285343674379	null	null	0.483802396123505	0.8041532359303579	null	0.391389232248291	0.923070179440667	0.83241665586382
OR2B3	0.0204632701254944	0.178625622274084	null	null	0.436686816788389	null	null	null	0.570675138854006	0.36621847158622706
OR2B6	null	0.914757448814269	null	null	0.49432230917442704	null	null	0.5112227303226939	0.47378462915918396	0.277223687013663
OR2C1	0.7969555159408441	0.6588148751760711	null	0.691545075939697	0.155348802457085	null	null	0.750081330205763	0.32963585212605895	0.8630736423199041
OR2C3	0.896561485715667	null	null	null	0.601692306274619	null	null	0.6003449049445401	0.934785044488019	null
OR2D2	null	null	null	null	0.24072096931914602	0.5994546996609229	null	0.33285109294014004	0.24374737255850304	null
OR2D3	null	null	null	null	0.829216425618678	null	null	null	0.258539670589974	null
OR2F1	0.0876667403868118	0.414210072618705	null	0.5503841240603571	0.299932555012698	null	null	null	0.5517271926499879	0.11880710064019401
OR2F2	0.153961095125457	0.37557454596356	null	0.319690271288858	0.0920071461933588	null	null	null	0.282383624999274	0.053022683651543
OR2G2	null	null	null	null	0.385974039847812	null	null	null	0.36112891885525206	null
OR2G3	null	null	null	null	0.41121458814521095	null	null	0.599857252453989	0.4180835940762229	null
OR2G6	0.49582830082579604	0.7380227801359961	null	null	0.58111441617449	null	null	null	0.19242289513328303	null
OR2H1	0.302384663309685	0.8073295250187859	null	null	0.770622966529516	0.869443394330062	null	null	0.0672891584186065	0.774996572460368
OR2H2	0.0306581007404394	null	0.647801038622183	0.64342135878358	0.45227261314605	0.19431476497003197	null	0.21159013117142603	0.19633230954931	null
OR2I1P	3.2765590094191304e-13	2.42999134189474e-13	2.42999134189474e-13	2.42999134189474e-13	6.262831119763101e-13	2.4231637838727103e-13	2.4223444051810297e-13	4.3681748482479295e-13	1.3744083573679899e-11	1.34282248120485e-13
OR2J1	0.636257308689835	0.146262229256303	null	null	0.40201885497008505	null	null	null	0.0443196825638006	0.16619669189447198
OR2J2	0.310384458520476	0.42890851615103004	null	null	0.5314534697490589	null	null	0.378785104521425	0.6777844247811371	0.0206063002248044
OR2J3	0.886942991283129	0.3841723825711679	null	null	0.28308280535978697	null	null	0.263751328913929	0.234393711463526	0.385850941961615
OR2K2	null	0.253093728802576	null	0.178551692233565	0.039353743918727	null	null	0.32346889547451296	0.207575422148165	0.381959304248256
OR2L13	0.0422690935034607	0.16288364097540098	0.0291801586522131	0.0250571264746076	0.187713510486447	null	null	0.081897235576059	0.033599846916292996	0.24467746924440698
OR2L2	0.30225782559091496	0.16737916442733802	0.224220131419192	0.224220131419192	0.0532653852715555	0.224208137770841	0.224206696202153	0.28813118068342	0.136346310104218	0.224206696202153
OR2L3	0.14512042900490302	0.46276196340732106	null	null	0.5108385155415961	0.0246784452739957	null	0.18086623528320603	0.0538832743230527	null
OR2L5	0.161506521128951	0.11250712237894699	null	null	0.15895312784729998	null	null	0.31852049320492404	0.35415551089051595	0.25831092275198003
OR2L8	null	0.188276702279609	null	null	0.22206098391162302	null	null	0.48702027305987	0.128036068676987	0.102615876045565
OR2M2	0.0390684748625659	0.0398126066479018	null	null	0.0667719996988371	null	null	null	0.000589291254204242	0.0490047882850457
OR2M3	0.112980607530619	0.0992189665915319	null	null	0.137285582462724	0.212194100124374	null	0.18635697846438198	0.37706250239789	0.417068762413806
OR2M4	0.4095343369973449	0.982292640922205	null	null	0.861620328635285	null	null	null	0.62310009270599	0.668429340232353
OR2M5	null	0.476685945850454	null	null	0.0227910028230634	null	null	0.0304478751610216	0.34352549711148	0.0223797704921607
OR2M7	null	0.576371343885905	null	null	0.7563794900629092	0.189699653195595	null	null	0.730805817463833	0.7716564321694809
OR2S2	0.7586255970569721	0.7592297271078471	null	0.16295160984756302	0.39046105315104207	null	null	0.596350650635231	0.7138572854819741	0.267075754537858
OR2T1	0.673131756100322	0.48031436365526403	0.32066882493423	0.377344798292314	0.108740032192393	null	null	0.507225385126473	0.098686098442271	0.139746420370891
OR2T12	0.7260317621977199	0.96242341748394	null	null	0.53584576912583	null	null	0.49435536784771295	0.580990837986763	0.555949076282055
OR2T2	0.0438431427623544	null	null	null	0.3524605114387679	null	null	0.0972881827562943	0.0480903113617612	0.502209203763403
OR2T27	null	null	null	0.632353130108399	0.437522263605758	null	null	0.45011913827842104	null	0.215625460959796
OR2T3	null	0.4947962416829029	null	null	0.242449057407469	null	null	null	0.6550033071194089	0.351459637229662
OR2T33	0.724517215483192	0.637369334999419	null	null	0.341075392939329	null	null	null	0.38468908895952203	0.5644112704293001
OR2T34	null	0.9028177107141779	null	null	0.4096556824997629	null	null	null	null	null
OR2T4	null	0.493756992572008	null	null	0.803389812076865	null	null	0.353613781364183	0.311708518536565	0.11519257556103998
OR2T6	0.411520117681687	0.923159301328975	null	null	0.476265877593148	null	null	0.37783941681173294	0.845828180668032	0.34271870241740005
OR2T8	0.540335037900552	0.525017850321177	null	null	0.334322890137964	null	null	null	null	0.4036214057619171
OR2V1	0.652286308835593	0.721002411692302	null	0.39807857147739095	0.4942883929856429	null	null	0.41401165570026205	0.143291257416087	0.779872178842899
OR2V2	0.585873983237781	0.5702081881868211	null	0.776885934173573	0.257390130685996	0.23075508226379202	null	0.6576847888939711	0.268736048494084	0.518664138241543
OR2W1	null	null	null	null	0.042301035492532	0.18703247751809998	null	null	null	null
OR2W3	0.439580690224697	0.747842793210717	0.439584240279998	0.439584240279998	0.145620239119133	0.248216068642944	0.155110403198044	0.7448185476837941	0.755455287818802	0.353400527232818
OR2Y1	0.6585181209592851	0.355954062601317	0.7033631953836981	0.31490278559188595	0.609010152047945	null	null	0.597366792986749	0.477378104987652	0.327063809535277
OR2Z1	0.0196780219381731	0.0308690006692447	null	null	0.37926608971873	null	null	null	0.0154774010106402	0.0237037949290915
OR3A1	0.114679728422365	null	0.472705433491099	0.354566640318086	0.254508586422431	null	null	null	0.418523695990518	null
OR3A2	null	null	null	0.0904601680486895	0.24649558394807303	0.0721233107970767	null	null	0.355653886152897	null
OR3A3	0.0663890762418358	0.0985316192919939	null	null	0.16489550515297902	null	null	0.0272929572547125	null	0.27820986931853803
OR4A15	null	0.47780211694200797	null	null	0.104551624319125	0.537026598238649	null	null	0.5122784041779871	0.25377355175712896
OR4A16	null	0.912871210464212	null	null	0.7618232771870559	null	null	0.39995766009975703	0.584708387691027	0.299588315615842
OR4A47	0.853028422247624	0.80153522580864	null	null	0.112655603999949	0.0371751674609344	null	null	0.355920016986995	0.300197332090533
OR4B1	null	0.277812419618678	null	0.496296592627471	0.079500435041692	0.00836488026506295	null	0.0876386897078261	0.14013231736634	0.28421800245342704
OR4C12	0.30713814265707	0.831706319078736	null	null	0.117484514502845	null	null	0.550070126192141	0.640794351009592	0.194108360560284
OR4C13	0.346726034686832	0.677399923381968	null	null	0.0244381068610889	null	null	null	0.162332567462408	0.374429330660062
OR4C15	null	0.8195489491340691	null	null	0.276325382644961	null	null	0.896173265602653	0.6465425618849351	0.46166529268888007
OR4C16	null	0.9281938968156651	null	null	0.9455858538833991	null	null	0.872490696126968	0.954896672828503	0.943856570597261
OR4C3	null	0.16165955626178502	null	0.050206582677660004	0.36360733047206895	null	null	0.45131186596256	0.617629568485484	0.3100725334917
OR4C5	null	0.35519019664298995	null	null	0.43287747449271097	null	null	0.524103784569869	0.42613215057364895	0.207813436004665
OR4C6	0.424734508219597	0.35374562782976793	null	null	0.10964563103641	null	null	0.6820613585793219	0.0896951930128603	null
OR4D1	0.831297754624188	0.844068412823928	0.7675492757678141	0.7675492757678141	0.633885957936087	0.767561075445486	0.771244179629139	0.6041532505762939	0.54948747206532	0.8292108369924108
OR4D10	0.683978734722735	0.789763790759966	null	null	0.9152466531062711	0.994063221899818	null	0.9465876571811791	0.9195367396105308	0.77786290490945
OR4D11	null	0.9900671645591559	null	null	0.8034999768888921	null	null	0.922549447911775	0.8640723445308441	0.727907566634592
OR4D2	0.643486810716933	0.083335508628091	null	0.32334740043197996	0.37743692074948	null	null	0.19644465978638898	0.35936734739529297	0.275839736774237
OR4D5	null	0.148388807901182	null	null	0.0338156120872634	null	null	0.14878653070703302	0.139626860554725	0.8536420608984471
OR4D6	0.9322479759765409	0.8989206921680891	null	null	0.94042105021565	null	null	0.6191954249889611	0.7480676391730849	0.709671764550813
OR4D9	0.794434606159087	0.578215943799395	0.7260892964585121	0.877361943907869	0.8195707741813679	0.706315961101699	0.7261011484790258	0.6086915220385439	0.795479297113871	0.911242258231463
OR4E1	0.7239042297871421	0.789672205742968	null	null	0.8393406069645021	null	null	0.6867950713550949	0.841628088196063	0.768231980999336
OR4E2	0.700026528021528	0.80051908865638	null	null	0.585855719902132	null	null	0.362371086772789	0.41291317746619394	0.662310341875523
OR4F15	0.4444831820137971	0.321655043262308	null	0.135911321239305	0.287802954239103	0.519013734707592	null	0.26676972485580397	0.39439374571252006	0.46112635974359206
OR4F21	null	null	null	null	null	null	null	0.218927735164805	null	null
OR4F6	0.0523443190782879	0.5820273712468461	null	null	0.035811519599445	0.3094138907925	null	0.11023951721360101	0.5215498817805311	0.36936486678756497
OR4K1	0.28371728661020396	0.8695786912053319	null	null	0.28688375079909695	null	null	0.28350542535783696	0.47511571247937895	0.38631075735622294
OR4K13	0.929828749325414	0.7093698704078392	null	null	0.41690744740408503	0.42904193106758	null	null	0.6681485435715501	0.749972072421453
OR4K14	0.0945501239585873	0.0593033426948919	null	null	0.40032271133489705	null	null	null	0.17939642251876	0.49587248200593503
OR4K15	0.0205376233955087	0.0382375986177541	null	null	0.470967590626917	null	null	0.452734735653358	0.65156952387296	0.0465952764071145
OR4K17	0.777780964710636	0.426892786630356	null	null	0.35988303677226396	null	null	null	null	0.736880611222803
OR4K2	0.6862223989021801	0.29497732259509	null	null	0.0944395806586436	0.0434391379649519	null	0.615340039758876	0.276155437319504	0.6693897723627359
OR4K5	null	0.40735504235171505	null	null	0.34333113305878604	null	null	0.23551628384841503	0.513948047636294	0.245555534967549
OR4L1	null	0.52357839936233	null	null	0.448191466018787	null	null	null	0.34940117167815904	0.695659782225952
OR4M1	0.41160412584766	null	null	null	0.06418517641473401	0.198387936659109	null	0.606922930816411	0.0347830211960146	null
OR4N2	0.156988603769092	0.310247374517418	null	null	0.308947878362503	0.520486218211972	null	0.654240713032576	0.340684958585053	null
OR4N5	0.24800517682634302	0.5031624177447941	null	null	0.0652000106276732	null	null	null	0.0754072087692247	0.6041832066383139
OR4Q3	null	null	null	null	0.42424836083424106	null	null	null	0.592237409756737	null
OR4S1	null	0.316958708457626	null	0.23963664785382396	0.33746975377058097	0.6980837296532371	null	0.428129695650069	0.15564046482976301	0.48276411009929404
OR4X1	null	0.0671873131091883	null	null	0.8969417481067801	null	null	null	0.520735787675796	0.0598952268480655
OR4X2	0.45833406466521004	0.9588215308874499	null	null	0.15127486701516799	null	null	0.482997557980359	0.302702888354613	0.5609650386471229
OR51A4	0.6316273965043421	null	null	null	0.740424958021208	null	null	null	null	null
OR51A7	0.519825507794779	null	null	null	0.8417577572717869	0.6243035245949101	null	null	0.725104271357272	null
OR51B2	null	null	null	null	0.43015022611521997	null	null	0.5751857322724879	0.749380237526173	null
OR51B4	null	null	null	null	0.282947013598771	null	null	0.520628126790829	null	null
OR51B5	0.660004936541339	null	null	0.34796095952135697	0.380413606300878	0.366070459767053	null	null	0.52360529143872	null
OR51B6	null	null	null	null	0.5017099948589521	null	null	null	0.505293267076706	null
OR51C1P	0.353153827709284	null	null	null	0.5194707611639879	null	0.528453693078844	0.48683660079182794	0.687323399753381	0.238039448229196
OR51D1	0.5857895061862839	null	null	0.38193114563369496	0.460867820733177	0.041797934814851	null	0.435062463233601	0.210863871577131	0.553338441338453
OR51E1	0.851251177028519	0.22412604404512196	0.331052767478711	0.46854134727845	0.30422595066125396	null	0.33219054893633	0.451835649980318	0.476809460014819	null
OR51E2	0.11869982697249001	0.513224383537293	null	null	0.43084489600905	null	0.5832917553069671	0.337909000718657	0.131956391252442	0.24793818766947198
OR51F1	null	null	null	null	0.526490322758278	null	null	null	0.8887834464868849	null
OR51F2	null	null	null	null	0.549043504460326	null	null	null	0.6994866784518761	null
OR51G1	null	null	null	null	0.8760036905989429	0.688811152592394	null	null	0.59833030932273	null
OR51G2	0.8427337398167869	null	null	null	0.7335835636842741	0.496412310235465	null	null	0.525889905925534	null
OR51I1	null	null	null	null	0.748727169822087	null	null	0.7082813527906451	0.606254030653341	null
OR51I2	0.7369870443622101	null	null	null	0.8052591753600229	null	null	0.743090933244977	0.42329620011928903	null
OR51L1	0.6948784321414221	0.6158691798853979	null	null	0.966708806056064	0.533084342680354	0.94596603847367	0.8158711471300079	0.951688778682217	0.7834550451326551
OR51M1	0.890516412806684	null	null	null	0.34886191844426095	null	null	0.874371027640139	0.864447836457584	null
OR51Q1	0.9952599187737871	null	null	null	0.385877719980193	null	null	0.984692247331704	0.48534865915184794	null
OR51S1	0.867494066769192	null	null	null	0.720362598448672	0.7250906583737572	null	0.45477665187436106	0.8180646823831551	null
OR51T1	null	null	null	0.345819008597463	0.8433409525541758	null	null	0.446867271546546	0.281941387840843	null
OR51V1	null	0.42387714176473207	null	null	0.27846480744244395	0.0153750396803241	null	0.37504081147023605	0.36004134117251096	0.040512338052863
OR52A1	0.39002540292491494	0.5712231880044101	null	null	0.23188401759535196	0.376719547289851	null	0.7736792854232579	null	0.264506082910382
OR52A5	0.025194944290999003	0.190999612922122	null	null	0.29983766090981395	0.9438953144124721	null	0.229116319000195	null	0.20472356503605998
OR52B2	null	null	0.0663450468267673	0.0709784338816787	0.515342801492436	0.774096608531531	null	0.6096804057558439	null	null
OR52B4	0.47254574162192003	0.50903071402462	null	null	0.637031048778232	null	null	null	0.896748328937085	0.513285063835442
OR52B6	null	null	null	null	0.547809337448681	null	null	0.6797417912029939	0.559408454254574	null
OR52D1	0.757821451025069	null	null	null	0.275455738929382	null	null	0.7611364180156891	0.7716513092044441	null
OR52E2	null	0.71471980657225	null	null	0.6105249518681639	null	null	0.6686333451994639	0.907525366274856	0.7883101878660451
OR52E4	0.318738116986297	null	null	null	0.248904047770553	0.532824889388968	null	0.617305284756562	0.376604539343905	null
OR52E5	0.49549221013482203	null	null	null	0.5954555784822491	null	null	0.895983153694439	0.911539727866761	null
OR52E6	0.521323979228967	null	null	null	0.518981961405318	null	null	null	0.631543927352495	null
OR52E8	0.38670384082729103	null	null	null	0.695128783999904	null	null	null	null	null
OR52H1	0.359251484973529	null	null	null	0.46947021433220404	0.602606542313952	null	null	0.0517380199883562	null
OR52I1	0.965803498069277	0.6829146505291529	null	null	0.911535276803992	0.884209341314994	null	0.6665968044759549	0.6952723822574599	null
OR52I2	0.9490501208665719	null	null	null	0.942797741369261	null	null	0.9788878649936139	0.9190815966190329	0.907348961684912
OR52J3	null	0.9248487608128659	null	null	0.462983056981419	null	null	0.44393692073991	0.9568527433471461	0.623300689611478
OR52K1	0.8588002427329441	0.733536239827393	0.819072698290945	0.894625934991687	0.665025925636118	0.819085386800746	0.8190869118762522	0.8065854906045279	0.654340546666599	0.810975348419611
OR52K2	0.32617404426799296	0.630224686965571	0.326183659219153	0.5058017152186151	0.7037248270996741	0.326175075940846	0.32617404426799296	0.6476161780125239	0.48082616373609005	0.579530589840133
OR52L1	0.262600398665029	0.0862475411832755	null	null	0.21401834409922899	0.8846698044647959	null	0.683704729280793	0.7854864458638929	0.7389995895873409
OR52M1	null	0.7979526752405011	null	0.9172092000615769	0.968215848186471	0.90346939734199	null	0.931930458622604	0.6593076652354699	0.9689069381950041
OR52N1	0.038216557552649	null	null	null	0.0391195952370033	null	null	0.0111491635730527	0.24140582047857198	null
OR52N2	null	null	null	0.228202420491719	0.0987148152542041	0.306565262905857	null	null	0.526696249690459	null
OR52N4	0.17606406509554698	0.18489433000192496	0.18489433000192496	0.0932446930451486	0.267649261552225	0.33384722960675606	0.18488015919452	0.18489433000192496	0.20888911855670397	0.18488015919452
OR52R1	null	null	null	null	0.895099418800322	null	null	null	0.582170830581997	null
OR52W1	0.5863615201360179	0.7604853680659759	null	null	0.27484205878824103	null	null	0.358903724485566	0.40673776398799	0.6892127470806059
OR56A1	0.9073166699815292	0.564271232364096	null	0.9114922851438839	0.925528720158568	null	null	null	0.719783649881812	0.940423288798362
OR56A3	0.585288041923252	0.509233040380315	null	null	0.45652477020948107	0.792570740380567	null	null	0.586833490485573	0.5236131888633571
OR56A4	0.9522072455294649	0.9209466078711559	null	null	0.9776815130561629	null	null	0.459311404479655	0.23119093693207302	0.787246955977379
OR56A5	null	0.506383317683611	null	null	0.52176102138621	null	null	0.344838877676789	0.870515359768779	0.769869024675145
OR56B1	0.0361657101589796	null	null	null	0.0165884231279762	null	null	0.0338175527874989	0.0265915306203826	null
OR56B4	0.77696600255264	null	null	null	0.6140792228527429	null	null	null	0.107951581935266	0.742705746453744
OR5A1	0.948333478447262	0.631218862395205	null	null	0.8666327743705801	null	null	0.8840313351710841	0.941015063321442	0.63816744723506
OR5A2	0.9202454171934878	0.7875913158613381	null	0.753510835669287	0.73422010073754	null	null	0.8617170385242571	0.53733687283542	0.7216501589328629
OR5AC2	null	0.384385500099673	null	null	0.34208674633517494	null	null	0.25019886128164104	0.50370993882935	0.5424853034335669
OR5AK2	null	0.0927463584830069	null	null	0.652066139393345	null	0.8689572956541459	0.8221648509917371	0.516685899392909	0.470401636578509
OR5AN1	0.8133204290236701	0.626669364838596	null	null	0.44666548428581604	0.6869574805778811	null	null	0.9476523311707091	0.8932227672772171
OR5AP2	null	0.251744651983374	null	null	0.338127230977784	null	null	0.29076655929096196	0.6105352096642889	0.106999730814771
OR5AR1	null	0.40148693650018297	null	0.47250288599146	0.5081560914652741	0.419336824770211	null	0.0622115947422897	0.22236190194897898	0.6794726072877609
OR5AS1	0.3973139698895589	0.0474424550635297	null	null	0.415785573373252	null	null	null	0.439454822752801	0.270473831543426
OR5AU1	0.027576153440737	0.0477998494021109	0.20592240435045897	0.101157690710616	0.601346578703603	0.205910046058543	0.205908560666109	0.0286734057570102	0.39136406636830395	0.49976334628962205
OR5B12	0.237400652752573	0.0761516311636235	null	null	0.479426842551478	null	null	0.256879151608266	0.40875916529352	0.0209708099702004
OR5B17	null	0.75412150542541	null	null	0.66115464580346	null	null	0.5775127763183261	0.35342730494329	0.5474267340011449
OR5B2	0.21054210706081397	0.125645440532299	null	null	0.094718961958547	0.305981315651292	null	null	0.42853068453976706	0.39350539774895205
OR5B21	null	0.484679681201451	null	0.425487778108503	0.21889557634401002	null	null	0.17093310830658	0.321896385069328	0.132336981869925
OR5B3	0.0528665380138467	0.288514362606582	null	null	0.0868708267455686	null	null	0.32977090941091197	0.40949178036440403	0.40961789855648706
OR5BS1P	null	0.46090932954316294	null	null	0.704841305717876	null	null	null	0.841426300618244	0.8090351522489041
OR5C1	null	0.9034214823058828	null	null	0.6387599645978841	0.520883204791783	null	0.9094279687218351	0.750292397400412	0.480182548323571
OR5D13	null	0.37207588183308005	null	null	0.311866958418812	null	null	0.538410705705097	0.008002738424570329	0.135067394745495
OR5D14	null	0.120099297781321	null	null	0.736831673760419	null	null	0.7265660509356329	0.30330912085753897	0.5704639014705041
OR5D16	null	0.188861078165943	null	null	0.040845289199695996	null	null	0.529816638630897	0.543300342966151	0.416363717176277
OR5D18	null	0.01737832257183	null	null	0.221742877688249	null	null	null	0.5487925495671729	0.410750700356646
OR5D3P	0.16786570367853001	0.05540046301583701	null	null	0.629440717699269	null	null	null	0.33610041639521504	0.685624587222476
OR5F1	null	0.501914583356096	null	null	0.7725889874916341	null	null	null	0.6655732703157691	0.6330393570520529
OR5H1	null	null	null	null	0.909736969521992	null	null	null	0.8606545620227329	null
OR5H14	0.919234139241314	0.854831201760414	null	null	0.935314946765381	null	null	0.915672531910626	0.8750246144254291	null
OR5H15	0.8321218402959519	0.9551424838301371	null	null	0.9652364411996791	0.667243084083393	null	0.970261952062615	0.293393084409851	0.779586938571796
OR5H2	null	null	null	0.9414831768251101	0.512375012239322	null	null	null	0.8891060596759671	null
OR5H6	null	null	null	null	0.956393691564841	null	null	0.7770825588439929	0.654761428052611	null
OR5I1	null	0.40892834541929995	null	null	0.8708139338118821	null	null	0.6870328085411529	0.655082663430946	0.9819552025807309
OR5J2	null	0.46033159842155097	null	0.5566510019906341	0.7251865256208481	null	null	0.5911284980771989	0.259893938622029	0.41203512778372703
OR5K1	0.6029776335530389	0.8218557672037521	null	null	0.8252942718074259	null	null	0.844842213842703	0.9159682236362541	0.740124210100227
OR5K2	0.0347273652123859	null	null	0.864948464248352	0.14175259270396398	null	null	null	0.55507036250945	0.0826306895441774
OR5K3	null	null	null	0.9900611704635469	0.8095154878085609	null	null	null	0.9115740210707649	null
OR5K4	null	null	null	0.9438762893082451	0.743032050239825	0.9138522158232041	null	null	null	null
OR5L1	0.130044923006381	0.130115585081154	null	null	0.359747434944989	null	null	null	0.253377278980065	0.395456153148492
OR5L2	null	0.17015336292877897	null	null	0.36179390066365297	0.0361332336630453	null	null	0.456065421594332	0.11752091184923802
OR5M1	0.345032332220447	0.297516105987732	null	null	0.10729646598695401	null	null	0.6274487840213521	0.654765168742654	0.7900055784118492
OR5M10	0.42888898561421	0.8256140621799859	null	null	0.651156243660608	null	null	0.516576869519234	0.678592016279931	0.39212700292614705
OR5M11	0.4347188794302849	0.272129238951173	null	null	0.627814383813754	null	null	0.22849511642556303	0.384294276943689	0.720060692139787
OR5M3	0.5611667493118001	null	null	0.325949304134605	0.7033223026229679	0.721631959483582	null	null	0.178228623808913	0.192589333687313
OR5M8	null	0.559718496056201	null	null	0.460523237199748	null	null	0.5300763689524141	0.438674611382325	0.6356541898472691
OR5M9	null	null	null	null	0.584363834984043	null	null	null	0.662525045767668	null
OR5P2	null	null	null	null	0.541317573135589	null	null	null	0.573240008181874	null
OR5P3	null	null	null	null	0.547568659112202	null	null	null	0.451955753352279	null
OR5T1	0.362146245515115	0.637693769065265	null	null	0.891569199381048	null	null	null	0.30880529002949	0.22774484578449697
OR5T2	0.142903946559229	0.185769645654261	null	null	0.22014649392619398	null	null	0.37200055742692	0.603883394701139	0.46833957501231605
OR5T3	null	0.629414889212965	null	null	0.6189249773022459	null	null	0.698211635539884	0.0896471677319819	0.635520830323354
OR5V1	0.532587737864231	0.904796729323614	null	null	0.28837178914976097	0.583359315073709	null	0.28833481660368604	0.258120138196721	null
OR5W2	null	0.302308499425876	null	null	0.493714258781187	0.367972008678762	null	null	0.512208557126332	0.41358901311765706
OR6A2	0.534972494090747	0.40126759911376697	null	null	0.14000118216774302	null	null	0.17093828463195998	0.745529028575628	0.36366669716961497
OR6B1	0.6109759165182459	0.8314711975656421	null	0.1861731234931	0.406628868051733	null	null	null	0.846042943183899	0.729544508406123
OR6B2	0.800684928534454	0.5571538986394879	null	null	0.173512233957529	null	null	0.961321612624143	0.8397479158939021	0.7852354658877391
OR6B3	null	0.38903215257180496	null	0.8374479186159559	0.401263625150752	null	null	0.7288564099573199	0.746597762164665	0.5931160118599219
OR6C1	0.0585060722717461	0.23536123414000198	null	null	0.085547839778947	null	null	null	0.360659915764091	0.287641228130673
OR6C2	null	null	null	null	0.263128023556971	null	null	null	0.26025019575916103	null
OR6C3	0.132971426987144	0.184194488973196	null	null	0.122943445174144	null	null	0.271131279776302	0.38180194506440207	0.253330445195652
OR6C4	null	null	null	null	0.0243312117947385	0.17373440976920904	null	null	0.18358750660785803	null
OR6C6	0.0628499009690678	0.5410381487318789	null	null	0.256907949218833	null	null	0.10293650646436998	0.353804038389581	0.11210779652749901
OR6C65	null	0.137644129699516	null	null	0.279390555571751	null	null	0.339416026362171	0.101903609629648	0.07296143155319901
OR6C68	null	null	null	null	0.14192350197670098	null	null	0.36497872928935704	0.850162846423126	null
OR6C70	null	null	null	0.515431418647868	0.392323059321191	0.24074216617691	null	null	0.100131494239152	null
OR6C74	0.9875885371526409	0.446785709736427	null	null	0.618419989705214	null	null	0.4193379813315179	0.8984913161495569	0.343140131868557
OR6C75	0.236674858672597	0.316804897736634	null	null	0.552369555064864	null	null	0.10892333356483198	0.763162438101317	0.130269466722092
OR6C76	null	0.19813572116792802	null	null	0.0433562217878516	0.320112431677648	null	0.723247847941864	0.354715009953769	0.0761520484556473
OR6F1	null	null	null	null	0.256330823828748	null	null	null	0.7621931175072301	null
OR6J1	0.153085722738212	0.394842360993414	0.484428337891524	0.174205859492171	0.0661279495482851	null	null	0.14701829585415302	0.133406798318676	0.0953091315711606
OR6K2	null	0.868488360830023	null	0.567947426603916	0.959678475723888	null	null	null	0.8750884218252108	0.6751901830161869
OR6K3	0.5853414004627739	0.754417944978663	null	null	0.708007694179287	null	null	0.231837174543903	0.931605632367295	0.582526007624737
OR6K6	0.36284663452978405	0.30956602344085304	null	null	0.8042614400131128	null	null	0.543973188452875	0.697104148715771	0.23336079406324498
OR6M1	0.6400056309340539	0.649152350788994	null	0.8693232720478341	0.931569074069874	null	null	0.0246548472963796	null	0.59041234497004
OR6N1	0.564742246254696	0.535919350730886	null	null	0.6729217527773471	null	null	0.35059396797162606	0.7929008833899192	0.55411086837029
OR6N2	0.499710401603311	0.557835283156171	0.490439947656497	0.421392319407962	0.29418178508949894	0.476147629159109	null	0.144936131097135	0.4700109177297371	0.52119336179792
OR6P1	0.37895453386260497	0.5721544669662929	null	0.31399545736956497	0.0426557566090727	null	null	0.419920652785021	0.43550031886062607	0.6384714972176221
OR6Q1	null	null	null	null	0.429365414375266	null	null	null	0.37391870541569106	null
OR6S1	null	0.12063059444936	null	null	0.5609268061707501	null	null	0.27508847983597995	0.568902498208161	0.101525072893856
OR6T1	0.134238597540595	0.282487553839702	null	null	0.32528362252793896	null	null	0.182470672921272	0.121265023690984	0.169358828133801
OR6V1	0.38668110678305107	0.426375791253875	null	0.39761684790617496	0.5578860270369239	null	null	0.8687690039173029	0.6207980339799879	0.652460162032279
OR6X1	0.9257725182527159	0.29370109442237796	null	0.24265186898357802	0.694111093570268	null	null	0.834031625793375	0.862810680881775	0.9096349811437391
OR6Y1	0.25979406537233496	0.319007413305625	null	null	0.291282431226339	null	null	0.35295887654425895	0.0352467759892545	0.358061884111852
OR7A10	0.492949219719073	0.387039650829205	null	null	0.4830501204105371	null	null	null	0.238706644598573	0.6341003275105179
OR7A17	0.6330179082038361	0.3287641028365	0.39797953342996	0.39797953342996	0.789129836028771	0.5853361160959829	0.397973625724697	0.588543520123026	0.534519140704629	0.64824891614502
OR7A5	0.36157903221427595	null	0.177702460396876	0.21292321711801998	0.7919312072883679	null	null	null	0.677904704583713	0.534618096622453
OR7C1	0.650957975770834	0.650949476653546	0.650949476653546	0.5674292514348989	0.9377587679046141	0.7173080680703421	0.650957975770834	0.650949476653546	0.839549335963895	0.650957975770834
OR7C2	null	0.316857142250742	null	0.883490244403727	0.8347627245106751	null	null	0.5929786067589531	null	0.840627219163855
OR7D2	0.154274168982993	0.30196506880665397	0.147183874657077	0.147183874657077	0.20659025945167803	0.147171113789495	0.147169580029234	0.21154676140849	0.00261682267665562	0.198116169258527
OR7D4	0.0625739821388302	0.0159567259355879	null	null	0.305872923851795	0.0565882979431886	null	0.284850593099987	0.347273856421987	0.128078458099834
OR7E24	0.661723541936611	0.09187868809654699	null	null	0.10251880247858901	null	null	null	0.48697532109160296	0.18483396972718802
OR7G1	null	0.0178630686761662	null	0.0149154380552519	0.10072496906715199	null	null	0.0864124710143277	0.109007287837313	0.45717946570456
OR7G2	0.00615348073590571	0.00654338224886256	0.0144897883053252	0.0144897883053252	0.00166963158333627	0.0144855454045965	0.0144850354952581	0.0550547223496949	0.0402944466876436	0.048700042919049
OR7G3	null	0.00370901416748479	null	0.106462509229101	0.00267239742014307	null	null	0.0037802311308572398	0.00383970837925625	0.00134406874802923
OR8A1	0.32416434309864195	0.28490464877988	null	null	0.0869343269369379	0.113362017854846	0.169671146931809	0.5421758088841889	0.0512635968933225	0.083831328338539
OR8B12	null	0.78701305851397	null	null	0.3356983186128689	0.151211057521208	null	0.32435014210500396	0.383657289184229	0.479740204612721
OR8B2	0.131289946457208	0.19302191061745103	null	null	0.46238981864082396	null	null	0.227859283703188	0.37457179736609997	0.259982572094889
OR8B3	0.35821362031939097	0.8747187071913199	null	null	0.41800895579227393	null	null	0.17246450819219597	0.6994654856483679	0.542325091492976
OR8B4	null	0.564204283042314	null	null	0.181895765767311	null	null	0.7043233060539821	0.149164587792757	0.18820321355796102
OR8B8	0.9180644565650501	0.44241397495981893	null	null	0.715206299675251	null	null	0.88470781784429	0.9304565198847701	0.330013857193037
OR8D1	0.11111565199342402	0.0424394777284851	null	null	0.0524428437125755	null	null	0.38208982413633297	null	0.500684253880594
OR8D2	null	0.10067245957300501	null	null	0.11004339412505601	0.0583978726912928	null	0.0666306207063188	null	0.11344679291058801
OR8D4	0.221387034902889	0.529776212733157	null	null	0.0879389243150989	null	null	0.19102535675054397	0.0515897907670088	0.255026734573626
OR8G1	0.159132505964181	0.145343482727925	null	null	0.0060319606094447606	null	0.0231299539751428	0.0777438287234796	0.0682624315614393	0.164648935312141
OR8G5	0.23674390227648898	0.196995347340816	null	0.0155037663076802	0.0967185632422956	null	0.0934372246550615	0.0140966149942049	0.0136365483403316	0.14445757844841597
OR8H1	0.9477199224473051	0.35129959702425106	null	null	0.515130309611383	null	null	0.300792972834083	0.36666464041729496	0.775850300031386
OR8H2	0.47690488627019706	0.7995967779995792	null	null	0.9209263454147841	0.25476278693640303	null	0.39827138952063595	0.39364206662602297	0.682440875791276
OR8H3	null	0.287944662330901	null	null	0.292884356979394	null	null	0.81430831443557	0.855259434577359	0.7555189081974691
OR8I2	null	0.44346607249378	null	null	0.884990571862337	null	null	null	0.8188819754704921	0.631562356439391
OR8J1	0.27917530800579804	0.19632332670237398	null	null	0.41065248893609	null	null	0.788609027086865	0.218622824423037	0.14967055699737697
OR8J3	0.620805411590237	0.594578290624334	null	null	0.25050621473201	null	null	0.20486410949060102	0.256819720616876	0.6533671067236689
OR8K1	0.200857275741737	0.0661598171585258	null	null	0.348950916782709	null	null	0.335911926391436	0.181181795546415	0.179257706828226
OR8K3	0.6189934708736421	0.4057305031705	null	null	0.7301922781260121	0.7136652185735641	null	0.320094437655621	0.7064850695817859	0.262575357122765
OR8K5	null	0.8043432509010451	null	null	0.552884545045624	0.816395213380752	null	null	0.161763588149733	0.5509714354373549
OR8S1	null	0.875408990519823	null	null	0.685238353079799	null	0.8692599707522671	0.520228053227382	0.734948375706657	0.442866485112485
OR8U1	null	0.30330749555799297	null	null	0.47254180193615997	0.33692117723655396	null	0.748075739254589	0.621948541489532	0.610974579362354
OR9A2	0.35483964809847796	0.860711944815368	null	null	0.8277321404573771	null	null	null	0.412255894729009	0.18591354316074302
OR9A4	0.149582677071812	null	0.0710231260996761	0.0786364851018116	0.143642881434728	null	null	null	0.6965984003730251	null
OR9G1	0.7304465849871509	0.525412121221858	null	null	0.145974974481007	0.178379363543738	null	0.17995539780385397	0.266511702308462	0.723744446554793
OR9G4	0.263458756783869	0.510116788495826	null	null	0.597890118857241	0.501142616811617	null	0.8179240027430391	0.894363436771206	0.9795311183983759
OR9I1	0.0114912965631156	null	null	null	0.146139906996199	null	null	0.213931453843723	0.153039791162868	null
OR9K2	0.6390373644420749	0.46767587389082105	null	null	0.8238789425754541	0.8095046530047192	null	0.669490157466476	0.692485235545933	0.741918232665645
OR9Q1	0.0850927339259541	0.111451064470417	null	0.217634594680911	0.370233541469628	0.238804656430679	null	0.227869077929018	0.25660453256898	0.346878167889942
OR9Q2	0.0155488189536395	0.47754854796745894	null	0.189147343376428	0.0599199222684128	null	null	0.25161383706694296	0.777110961425511	0.407208652136585
ORAI1	0.577292295604405	0.504213003110133	0.587014534566729	0.46737423679590395	0.36511833739228294	0.6586225816818759	0.57724726420385	0.42796964198152104	0.413104166717541	0.34048908874382505
ORAI2	0.444098222042945	0.721304078841158	0.893991522025743	0.6725207008058169	0.8220426560026529	0.7213144954263779	0.721315747449538	0.707703715049247	0.6318997991349921	0.721315747449538
ORAI3	0.0134959179815918	0.0697614856131816	0.0135004464859596	0.0135004464859596	0.0135206527456273	0.0707347921841216	0.0352474115314666	0.11321342170994399	0.242181460829661	0.0134959179815918
ORC1	0.13675291590039299	0.0904824144347491	null	null	0.281120010835247	0.0958308274142973	0.19193433212316602	0.19239413779445802	0.0511027238072862	0.19229005653559
ORC2	0.42020496638243293	0.229798776929738	0.0716003194657097	0.35804332368489206	0.11415254060786698	0.14887881028306799	0.14887727552551	0.18277417631301102	0.395572050566952	0.14887727552551
ORC3	0.0678668223912982	0.0198055625860785	0.20900092080604799	0.4591189425144629	0.168844789226443	0.12166765371408801	0.0732149977264161	0.0752423987055899	0.8674808407838249	0.064103184859838
ORC4	0.958377031221395	0.6150132067097671	0.628707463102076	0.668219929687992	0.4744702154531121	0.5763263089330479	0.35370991185335293	0.5304442701281501	0.6150132067097671	0.61501982532278
ORC5	0.752721060018	0.751253762488021	0.178550267785578	0.303371345433772	0.704238526504575	0.581967628629179	0.22082580350954398	0.540261384231349	0.173670578740514	0.175819495898128
ORC6	0.49130895335770897	0.318853699482043	0.29466627220055897	0.240244656836267	0.0626915461308319	0.223692875376459	0.272693087349299	0.130432524642998	0.476521085300045	0.32042308249674395
ORM1	0.329649344443966	0.664527822641501	0.425053203735615	0.319887191705949	0.493568625973985	0.329650358422959	0.35573610729024	0.275246111132699	0.20133395217487	0.228451149156251
ORM2	null	0.0232694286727678	0.2046468913758	0.21862145864100602	0.08746852555485299	null	0.124590877457336	0.0856514967601512	0.0256661433981596	0.110415902952422
ORMDL1	0.9087233086193108	0.844462037185552	0.7512997391770629	0.798799931592554	0.641159574020696	0.7956522083651429	0.7536918100461399	0.827485744388684	0.76441523680442	0.764428366894908
ORMDL2	0.29073007705589	0.10284556150482699	0.0616991035906309	0.128674701221508	0.30045192433393103	0.10283357939460701	0.10283213925652601	0.24058710770034	0.10284556150482699	0.10283213925652601
ORMDL3	0.643772904268838	0.45516072206164293	0.56881952421837	0.4542170253529171	0.504895322533553	0.5533836005976701	0.396967818402836	0.28231113103285604	0.38011206534316294	0.199407018019718
OS9	0.0154133473587374	0.015418304406901001	0.0456990246468433	0.0186693203979005	0.0648412131915369	0.0154138791814378	0.0329243279556598	0.0223672952931147	0.11397810452025199	0.0154133473587374
OSBP	0.9312115852446841	0.931199937067665	0.9706391011970071	0.845226396496215	0.5309268279751029	0.9312103354752329	0.7674185062507222	0.7672605462831721	0.968355422369032	0.9312115852446841
OSBP2	0.7267483063982489	0.537390079522406	0.602869702846391	0.42256796721746004	0.616549723561592	0.718418556772417	0.5057749703080221	0.7338074700575531	0.9414993706254169	0.7625145298585521
OSBPL10	0.13993253176756698	0.0770526391459227	0.0545032991395297	0.4001479775345179	0.0670799680675023	0.322336895194682	0.0518417526782262	0.22241296370819502	0.512656136838842	0.444680134513529
OSBPL11	0.18492301373558898	0.349753515133307	0.32226884831638297	0.182153598461435	0.0486033744780438	0.35805275804238795	0.322423823710653	0.13630872349821802	0.6245038913613721	0.10464122493302301
OSBPL1A	7.568911269050771e-05	3.67038365977466e-05	0.0002775612514987	6.15536670602683e-05	0.00667243676299466	0.00119745141715281	0.0024245868694284397	6.48960535044648e-05	0.000108523609684105	0.0195098647304488
OSBPL2	0.51674052639292	0.6712713462416899	0.8979732689859471	0.48642438892486994	0.35244548404716497	0.7738229943763879	0.897761299270876	0.530005778691414	0.900459872228702	0.363535677721507
OSBPL3	0.7059101406385219	0.579077017922311	0.867248317445558	0.605736074683088	0.819790178206948	0.5790811428645579	0.818413141514239	0.874627873787787	0.18513433331953197	0.320539003565627
OSBPL5	0.0379276377550849	0.110084829061566	0.183682272499382	0.364033987820642	0.10269229092682303	0.116380311969615	0.106411691068571	0.386516122573353	0.131784169388292	0.19268827683459802
OSBPL6	0.761256522314942	0.878209661763187	0.563069185240011	0.6077767003622261	0.717166871217131	0.8274119223909789	0.59461099448105	0.7528661892485792	0.817618960298122	0.6765095220243211
OSBPL7	0.8022557420563591	0.8022417521313779	0.906629775511086	0.8062635589459459	0.734380190282815	0.8022542409745971	0.8022557420563591	0.8022417521313779	0.26805226460441	0.8022557420563591
OSBPL8	0.0633134179744632	0.42936061877520204	0.16820351435015898	0.15851452913189099	0.4894532371914221	0.27838643720335	0.18527968835972897	0.209834835914158	0.23515153064765398	0.18662623697012198
OSBPL9	0.8214645953185931	0.9060361799948199	0.74702096043561	0.8115576249865359	0.8682210191604771	0.8226695650440441	0.83700694508748	0.8014766494278741	0.81360497957928	0.7878206231991991
OSCAR	0.49492074333560704	0.402563256346437	0.22607592416909303	0.223965010269801	0.61659521277621	0.468872957116188	0.46887275975474396	0.46887459910794704	0.18770392275359998	0.46887275975474396
OSCP1	0.831454693706055	0.803760713321088	0.9401602258846758	0.7094436830958709	0.476307007937213	0.7922019509582839	0.8819216210382171	0.793295221520164	0.916006626699454	0.749054671284732
OSER1	0.46338019715952	0.5663717144245071	0.627683552987957	0.480705199680041	0.515481510680559	0.5742134269613871	0.974533640139336	0.451989883824743	0.428337546540581	0.881310597993787
OSER1-DT	0.0630262544395453	0.0630374687952981	0.0630374687952981	0.0630374687952981	0.0630274576586398	0.0630274576586398	0.0630262544395453	0.0630374687952981	0.0630374687952981	0.0630262544395453
OSGEP	0.232965859568985	0.13889152910414498	0.11020874012533098	0.162063322343311	0.548814589587639	0.240553418299169	0.0756075699263953	0.111826400288053	0.220540592836405	0.076661192169933
OSGEPL1	0.7297690311838729	0.6796166893545259	0.6796166893545259	0.6796166893545259	0.760571092474325	0.679625514767399	0.7225927829728879	0.559478658969844	0.6898671851236788	0.679626575543312
OSGIN1	0.000994362036793942	0.0192303336779766	0.207522171566015	0.0670040971686475	0.0189712936089488	0.147375818562604	0.0541235085331756	0.0428169786259811	0.0554079657785768	0.0541235085331756
OSGIN2	0.38168436530419997	0.592628237700788	0.846396620298625	0.695989933193452	0.413355634721284	0.6115816583383261	0.8403564822598499	0.5975020097267622	0.538819715462603	0.78824501423481
OSM	0.643012641298694	0.45914821558647	0.11928180851410199	0.370607739152147	0.5751808943767379	0.5649883587098571	0.778486655609259	0.5469444623926439	0.564984954057864	0.26572298550107004
OSMR	0.489455188728867	0.17885683654583998	0.15580160858837697	0.0659338292163935	0.36576102476805394	0.178844130382543	0.12811330497423598	0.115353422904274	0.206944395099553	0.178842603185857
OSR1	0.8796125532491401	0.692292153840754	0.960479077993129	0.9699879697654341	0.264066256799343	null	0.9566239079840791	0.912067263948011	0.577308683670226	0.66469139976485
OSR2	0.206820732379512	0.10652712369883699	0.134841621156337	0.182636209591506	0.81155764499246	null	0.115361645452795	0.19612725244249898	0.18637600944558602	null
OST4	0.0964187203382533	0.0861709542366748	0.0861709542366748	0.0861709542366748	0.0861596134277136	0.0861596134277136	0.12321641415870599	0.153255783316107	0.239247292349029	0.15695446889191
OSTC	0.565705207588125	0.18576474197455398	0.18432574469101198	0.142393678304106	0.189187957682672	0.184313088549418	0.38038179204771505	0.22076310428187898	0.281258838679746	0.119599770306452
OSTF1	0.498200110098475	0.09270495032707599	0.0950830212313653	0.39057239631303603	0.167982833360202	0.0950713091622562	0.40901404154875204	0.166569490388709	0.0540577294996006	0.31522944857324
OSTM1	0.0995227631427353	0.0415449388920521	0.100458053664548	0.311852700707048	0.133966590863939	0.160899957748899	0.13248789062180902	0.483483862573651	0.18746719941046397	0.263238592403746
OSTN	0.742631836357187	0.781241347859869	null	0.657703367749268	null	null	0.40523724289840796	0.132022565422378	0.5215968170813811	0.168923426159874
OTOA	0.137760747799403	0.7726016324625421	0.136484199642915	0.134761480986624	0.418531286880497	0.25708975028412	0.5409671362162629	0.540964719025308	0.591481782316372	0.652022559774635
OTOF	0.678628104313283	0.534684718789734	0.9706688234681329	0.749531692945083	0.792991154574853	0.882803049907181	0.9942912014403009	0.9823881878772651	0.755126505354645	0.965248594892247
OTOG	0.6579816451430259	0.280600576520168	null	0.8985055935792411	0.782137068326356	0.47986423753628205	null	0.9071314624855079	0.919166832042004	0.7471727402586609
OTOGL	0.824013353753644	0.633485772865434	null	0.7022754535915479	0.8833734404771949	0.63003830376449	null	0.7367036969458342	0.897128651416053	0.6806403654635329
OTOL1	null	0.007530259642836029	0.0902269233660023	0.519986487412584	0.555797972284672	0.18774243954958	null	0.22535947315726898	0.431849788312055	0.46334028123560705
OTOP1	null	0.3812711366641521	null	null	0.5225182322272729	0.32865330420683303	null	0.257315160468278	0.271320610042275	0.141763717726857
OTOP2	0.882751463631563	0.923763588392802	null	null	0.439964862772867	0.873053072471761	null	0.9428390215287259	0.7794999179470369	0.9521320283059279
OTOP3	0.9350938624255659	0.804919170344006	0.6776724879169929	0.46686365777921507	0.7231871215292041	0.522393491062292	0.8639981182675649	0.7841380016404159	0.423186004756551	0.851035908944548
OTOR	0.922912688697359	0.9331398402278599	null	0.7841553178757049	0.813498595165797	null	null	0.8412748895612042	0.8287861125487679	0.5290189055015461
OTOS	0.45057275171343	0.35848534913585206	0.680526068768702	0.504287335119226	0.805477133259646	null	null	0.146224516141634	null	0.0382529845261671
OTP	0.549209156371678	0.8846855968887242	0.46467564538015	0.269800380231192	0.661691371499276	0.464673782970808	0.42967225241871604	0.48894304427890206	0.595696001864553	0.231865284652513
OTUB1	0.348126881072119	0.359912954381233	0.397932167107479	0.240378314422488	0.5006336493814071	0.115605585163766	0.523548497181005	0.105586169694942	0.3977556395323811	0.35990500881562504
OTUB2	0.23244355860918697	0.16463978071018803	0.175022750872527	0.259286928408036	0.124487377175309	0.164626997800363	0.164625461384067	0.16463978071018803	0.16463978071018803	0.19346030195946998
OTUD1	0.239537343515891	0.11948440564723299	0.30022864810735	0.24850319370739601	0.40088552181714704	0.11947199173707002	0.289538700743868	0.152067756781757	0.19499169889919699	0.11712598354108099
OTUD3	0.738339874724639	0.6414930068583149	0.8986826621366009	0.800596158722076	0.483253792923972	0.898138432161648	0.946466672804484	0.468770985855684	0.980879968200479	0.542613225986764
OTUD4	0.054117506004124	0.420585519198594	0.114309328189647	0.0782810280899995	0.20106915916669	0.0599764627646365	0.140073947036367	0.724365760521169	0.428287881071008	0.09000970221406801
OTUD6B	0.274926887569027	0.16288649154721	0.0370973212945971	0.24209353225591101	0.21304941637883604	0.31704320140619896	0.248644389670691	0.571840885508783	0.17979543957938102	0.179781214964146
OTUD6B-AS1	0.21164966915429997	0.211663396302448	0.211663396302448	0.211663396302448	0.211651142043955	0.211651142043955	0.21164966915429997	0.211663396302448	0.211663396302448	0.21164966915429997
OTUD7A	0.276473119864415	0.182656179256172	0.392308754606472	0.276941303971956	0.391000821791833	0.23385602588744603	0.0954202379063077	0.22720090289898898	0.128362428890312	0.256094988832861
OTUD7B	0.17091218861533197	0.33839868030295	0.661595905696749	0.38129940674545204	0.37800343207180603	0.33839062125177505	0.720575001611629	0.40194383482572205	0.18383649615085798	0.368412054965191
OTULIN	0.649134496737975	0.504751987381021	0.5484381276582	0.476854779033854	0.178970208476572	0.45414806774860905	0.311971709698848	0.284524647357546	0.7882243297176479	0.543341608224783
OTULIN-DT	0.18130245386879898	0.18131666353807502	0.18131666353807502	0.18131666353807502	0.181303978524235	0.181303978524235	0.18130245386879898	0.18131666353807502	0.18131666353807502	0.18130245386879898
OTULINL	0.859115465100368	0.852221173166433	0.904209735002052	0.904209735002052	0.9227246686756692	0.904221473649818	0.651939337564422	0.9680886214088058	0.8267199868690629	0.948381215151764
OTX1	0.505620600943743	0.570909053786464	0.6964538356665191	0.413305035758019	0.8377131504397571	0.769115955993261	0.753758576545502	0.24560873899888003	0.9015314662999971	0.531721247213819
OTX2	0.354416825172849	0.8563368351653591	0.7031846990298809	0.853021038695208	0.7265983539050749	0.587106630342953	0.9185054767833829	0.91674152517313	0.7054168867640629	0.643208580879005
OVCA2	0.8842450971692559	0.896834116281396	0.896834116281396	0.896834116281396	0.8370721646310749	0.9154888382366049	0.6980281997365871	0.615758340644545	0.627374744122186	0.896847549897259
OVCH1	null	null	null	0.569620809799472	0.314990868364815	0.742250972092629	0.772226668338085	0.943245612656201	0.29160211084719895	0.41792853622906107
OVCH1-AS1	0.16190861712976198	0.161922942479428	0.161922942479428	0.161922942479428	0.161910154191486	0.161910154191486	0.16190861712976198	0.161922942479428	0.161922942479428	0.16190861712976198
OVCH2	0.388876951076291	0.715535045227276	null	0.8702529162263242	0.234032801673378	0.162287330675523	null	0.9560583017713101	0.831815438946573	null
OVGP1	0.8960296378341751	0.319868191678275	0.8382159812087691	0.89184173950901	0.7367014056486679	0.77382166952048	0.780307457133715	0.859303280699572	0.6948450265407939	0.339054239264934
OVOL1	0.11314941075555401	null	0.5831080750554599	0.0417329894171873	0.7853910304613051	null	0.312012959923014	0.0366990264063358	0.44385957612364596	0.5067952387269979
OVOL2	0.6118442330043261	0.7764616384287429	0.434062437713433	0.0878164682581066	0.100929054054639	null	0.45679403356118603	0.0996974860775028	0.12426773664716101	0.518476486411926
OVOL3	0.588663919870329	null	null	null	0.8872203021360541	null	null	0.854690961683369	0.814189326490457	0.801119512088103
OXA1L	0.16851627538554098	0.514197560769279	0.236410922769983	0.304006119924255	0.33650212711432204	0.537358016897272	0.23312025600131303	0.20407890611938198	0.11199572937629801	0.365205612306519
OXCT1	0.8216869537910401	0.651915490269683	0.6640834856861529	0.8557885511385842	0.5947874454251739	0.8696700987473119	0.454788492352072	0.930625583343542	0.6865129647445389	0.7151882854567351
OXCT2	0.8211136615991229	null	0.7546497371951391	0.912119297709535	0.7784657623401641	0.895155674467941	0.7530913318977159	0.84475216973241	null	null
OXER1	0.8494219758816741	0.653732861900893	0.951210198418908	0.918533845931655	0.9040233683350091	0.734835474424092	0.931421172043691	0.9712754363211559	0.93010300622641	0.9904552783502092
OXGR1	0.935139452467908	0.9745631706541992	0.947478172320403	0.991057507608564	0.7986438794132149	0.512096651129815	0.9308060377088431	0.982823910622312	0.985923125749374	0.9763275273092831
OXLD1	0.40344183479608403	0.111157626707595	0.00245384733740388	0.0065961781830474	0.00979780123759047	0.0307577378958129	0.134211289941523	0.038747115149729	0.14374953994320003	0.0219950967380678
OXNAD1	0.30617836439000395	0.283811376188776	0.143735282237662	0.117012141995918	0.126284443821297	0.242439678207298	0.313475167583612	0.355383545017562	0.12366596134043599	0.5072958977769799
OXR1	0.546308572743567	0.6799184696337429	0.7116746354145959	0.8192411272780359	0.65415063438328	0.623354540735218	0.861534419826327	0.6290187536832491	0.673725844016292	0.684998883451826
OXSM	0.7871142386410129	0.892187990177114	0.6289317340021781	0.7837379269986451	0.790172310686807	0.44607225981217397	0.8986698982581679	0.9209184632265408	0.9614473504339901	0.873904699275693
OXSR1	0.7892762449713729	0.956679893782713	0.839558242482779	0.574616672755094	0.6475974696184921	0.7721174412948171	0.8362895492916759	0.553332874278231	0.456338383369972	0.219075609557724
OXT	null	0.43375733103014397	null	0.14481679282698	0.49009942781910204	0.448938360883281	0.44676612504032	0.383795533313992	null	0.48271411071365106
OXTR	0.4344666643825229	0.7708597221913249	0.37622851933350804	0.30182393135061497	0.16093577492462502	0.510302581280725	0.39614670273918207	0.22657284451470003	0.21725107389839604	0.595698582999387
P2RX1	0.0923407632655343	0.31523318005132	0.393604068742043	0.32635795823339503	0.19289853510674898	0.187364764467423	0.0682461503827581	0.202443127982478	0.44503346744318	0.29967686136174204
P2RX2	0.761551644876218	null	null	null	0.8586590370292221	0.21625713323166001	0.46236931872857706	0.33990378759680395	0.40449658786352294	0.630497400274296
P2RX3	0.595548296809891	0.12528500972295697	0.420869110331925	0.512079393597579	0.535727166260374	null	0.38367789429889204	0.48496881748362	0.529817027447239	0.584672909132811
P2RX4	0.474417400765241	0.57552539171513	0.807479106183856	0.7196368565905741	0.8062123024955999	0.506897490611267	0.8776465263800491	0.8552963178749609	0.35941303063762603	0.717362386579538
P2RX5	0.0052259005726926705	0.0115330974023235	0.00937214863030705	0.0116005331000746	0.00577532014027199	0.00278326321326856	0.0189306849781674	0.0134852832604612	0.0111844979805979	0.0084250912421423
P2RX5-TAX1BP3	0.536109157836158	0.361035781370525	0.606051413826715	0.606051413826715	0.38201896295747495	0.24669043101496696	0.60605754360993	0.606051413826715	0.39261080379610097	0.367533232739914
P2RX6	0.0674314219066354	null	0.15151640559933802	0.538559999481339	0.129219327099352	0.0793312573730693	0.0561997144974804	0.40206700106213206	0.0067538308985398	0.0282758246930426
P2RX7	0.0839475228402473	0.0133635057952042	0.0984079918675743	0.0557175721093127	0.129620969979534	0.0372115029302316	0.0579307059021941	0.0609089375176747	0.0116051967071136	0.040496430954579006
P2RY1	0.97967101525467	0.9345621349791801	0.963188699899542	0.8074184224797121	0.54676803642199	0.632344320683166	0.974507778018571	0.988137783388391	0.9146330374469879	0.9895930591233321
P2RY11	0.0731830897326146	0.0926124240498224	0.0431244451140912	0.0584820710904039	0.115820926692099	0.11426295152451199	0.0396773633563687	0.0693751846388895	0.0510906354233308	0.0925994119388029
P2RY12	0.3891152983475061	0.230856549644223	0.440000776005584	0.245021215491502	0.348074276945168	0.227631473197202	0.230843288091735	0.230856549644223	0.24750717974916397	0.230843288091735
P2RY13	0.5238550579995	0.7845159110108499	0.692310462349809	0.679000413419538	0.7465312561660259	0.7845280906685691	0.5305591823344471	0.724554166431316	0.65852386658843	0.7845295545925541
P2RY14	0.284890143974431	0.177169446575124	0.21957654275071803	0.4390349917787729	0.360221108545173	0.5247055442867821	0.5745340796673261	0.574481949601986	0.220497171005158	0.17715519841931499
P2RY2	0.509338136925239	0.377467278000977	0.23432161671008703	0.5173439444467629	0.425074139816909	0.0681131531835455	0.025145854668778	0.146284327006633	0.204150800204864	0.0355105000206114
P2RY6	0.39054630655601896	0.5641378851210921	0.934299967290605	0.34794691310189896	0.42660562799272	0.6658323784039101	0.438830768995593	0.6942678676680779	0.194623564872065	0.239087162649636
P3H1	0.518272545504783	0.31197291218540096	0.475915849468057	0.504906047819928	0.5703952455848679	0.39979639823041	0.680520872562927	0.46584394787939504	0.8535115888308861	0.135225662498413
P3H2	0.847368595255225	0.22588061893881797	0.593624845562034	0.48429548628205	0.715234540895915	0.25658364938575	0.7272424818986439	0.820985554222604	0.397315469273172	null
P3H3	0.45213519090216203	0.47741228399975705	0.254543176251596	0.4683380398866071	0.5161145168467439	0.38169443783502294	0.5663618071755611	0.292376245883194	0.221050459378675	0.477410947893238
P3H4	0.350907771628118	0.331591424120116	0.40775226486645294	0.610869404497072	0.370949403568476	0.0776150721523197	0.301837140492043	0.51360753878955	0.623429231302442	0.763465127533092
P4HA1	0.5711652442242371	0.374124408855664	0.6563346918933199	0.64980145345483	0.9316793272777629	0.680405711975231	0.6561960166266629	0.652516303663146	0.707000106487681	0.736173731536619
P4HA2	0.7393542992722729	null	0.330735785445607	0.551959212177414	0.36895268033765705	0.207836655787435	0.105238161301741	0.35393445949533203	0.271132053334385	null
P4HA3	0.452550534031829	null	0.468994035852353	0.6360000968370091	0.814559465035634	0.518086799650774	0.42833112008439206	0.7830679050591959	0.688918049292446	null
P4HB	0.5506655532612459	0.444029290637722	0.7880689777176919	0.782548401831979	0.349527191173108	0.444026351434474	0.742176792253183	0.5925808597771739	0.640999371816607	0.7397510910519591
P4HTM	0.757740222666523	0.355931078345679	0.355931078345679	0.355931078345679	0.639183542612365	0.592615464504925	0.46807672464153105	0.609143177074242	0.32304141093774197	0.35592292824168803
PA2G4	0.773881182072337	0.7738677955629221	0.7738677955629221	0.7738677955629221	0.9263368617056529	0.7738797457295021	0.773881182072337	0.7442844566274379	0.71570856276813	0.773881182072337
PAAF1	0.0869775833584785	0.282503754775182	0.288646464745593	0.264496587766178	0.34773873297295504	0.306672439689528	0.30790393311798697	0.102906656609466	0.3415934521618161	0.21644040064911202
PABIR1	0.8598840847253871	0.8598698453993391	0.8598698453993391	0.8598698453993391	0.85988255690148	0.85988255690148	0.8598840847253871	0.8598698453993391	0.8598698453993391	0.8598840847253871
PABPC1	0.992755148761419	0.7866182743895909	0.9238265320487858	0.866182086750563	0.8911240460802281	0.820432038257717	0.9881927340663491	0.923683268192859	0.907652852297222	0.8513113849285141
PABPC1L	0.889788069870217	0.959562518267822	0.621241895134298	0.8065708717850649	0.969324280368418	0.9820883916908729	0.7448285391386791	0.9364103568350559	0.9330292652992199	0.607453628866022
PABPC3	0.900942318920011	0.669438341000374	null	0.705444592489573	0.83140252082172	0.899782616790834	0.770376103393313	0.6805373309734138	0.736806991529675	0.621128311838459
PABPC4	0.11738760191533198	0.0456003138825939	0.0801220382678337	0.222907996742265	0.0940744158786847	0.0941413229868466	0.0885937651463746	0.0778768425969587	0.19202133583087302	0.0269005049893068
PABPC4L	null	null	0.688675438726678	0.30123924230663	0.571422130459895	null	null	null	0.62081443638664	null
PABPN1	0.599657957819455	0.46791606506460204	0.7002850802829151	0.5031026638080179	0.689250013653614	0.698180500001485	0.7857802723258679	0.708131986403351	0.8534588635014209	0.643169359303932
PABPN1L	0.9249048243052129	0.9966925497169399	null	0.863044981513028	0.7359291720775759	null	null	0.9656795308436641	0.971805883286007	0.9760671572936949
PACC1	0.772224972066189	0.772211628620628	0.772211628620628	0.772211628620628	0.7722235403436991	0.7722235403436991	0.772224972066189	0.772211628620628	0.772211628620628	0.772224972066189
PACRG	0.32189138057314	null	0.0485159038403735	0.0723955327862445	0.24957768310369802	0.293663086728722	0.254784602090368	0.047162949588854	0.367324828193447	null
PACRG-AS1	0.37276545440782005	0.372772727405225	0.372772727405225	0.372772727405225	0.3727662347938279	0.3727662347938279	0.37276545440782005	0.372772727405225	0.372772727405225	0.37276545440782005
PACRGL	0.801304761502561	0.771201658091538	0.984468245445582	0.8868635791733479	0.95393732945602	0.808159470138398	0.771214974881166	0.539202397073445	0.805827666800857	0.655190890982314
PACS1	0.0646713952654602	0.0129497356646777	0.12316554292697302	0.0256794358801728	0.00466101079328637	0.0129458073011112	0.116317403567914	0.0047932228283197	0.009929479870254141	0.0129453351953762
PACS2	0.5555503787717879	0.21553209359195497	0.337767174799596	0.39484409564537803	0.502463729895758	0.272472756470198	0.234898394136155	0.527632452109536	0.207244959745892	0.21551845109007803
PACSIN1	0.21176354805854897	0.22227285198775001	0.172762922382189	0.445908866016643	0.211513334923804	0.312693238687985	0.39380978407729705	0.30591601844335	0.312702377567163	0.383802158787854
PACSIN2	0.0825258579600682	0.0391477107671973	0.008648402354301029	0.0199858356571948	0.0480052831506127	0.0391398303772893	0.0184967184319749	0.14590580622826402	0.0287112540810764	0.0304116643902856
PACSIN3	0.18570589596788897	null	0.49132493352983897	0.102075302516549	0.782147266890462	null	0.630205740234283	0.0999607105365457	0.34660641632330297	0.387308096417241
PADI1	0.0310511879930135	0.0775431000384252	0.28444286576447997	0.38209712631868	0.30830682520862607	0.0419352743217184	null	null	0.217142304553882	0.257615299913255
PADI2	0.180754533449307	0.0820744287877505	0.0952180219503306	0.0377372425723825	0.140812062496641	0.0516109186530701	0.0897265076931927	0.003997266846883439	0.0573343026025088	0.0601224678667497
PADI3	0.924822826475655	0.262740335264821	0.719354669630569	0.429739430997779	0.575474140168839	0.468404716691043	null	null	0.28331165106725104	0.554030570796457
PADI4	0.9346583436457869	0.899817252890267	0.990016447492206	0.967834879131197	0.96450895419351	0.961509368091255	0.9749809455125269	0.974974158819047	0.989652219549418	0.71801636945714
PADI6	0.818464603440402	0.770748638917198	0.9823991908756341	0.993501689091516	0.645069771790741	null	null	null	0.9627715768486451	0.662295498385741
PAEP	0.154162821806508	0.159788106788047	null	0.32204940074880606	0.26119868329343	null	0.11131511089147901	0.0865688429266639	0.220677224100584	0.16392813912152301
PAF1	0.44894441915258704	0.12307758251881198	0.12307758251881198	0.077622777445804	0.0391972491741825	0.12306509913519198	0.7820479781284201	0.348496864862573	0.623060732385496	0.426632616715396
PAFAH1B1	0.23111764322043601	0.747408186479795	0.7495262470785509	0.529999117909994	0.890332565927096	0.489312145197539	0.737297982318385	0.632812372806854	0.4413296370709389	0.705885626611637
PAFAH1B2	0.00138015137711859	0.039965214927492006	0.00258632845285544	0.00482046029616061	0.00080939908615642	0.0043157419501087795	0.0026073597499484897	0.00444752945404481	0.0110518654267147	0.00570522921286253
PAFAH1B3	0.730306684130674	0.841128417731948	0.6255884852100239	0.6648608757581639	0.6892023443176751	0.9401017559023629	0.6559226526441689	0.692892066892236	0.6626119980291579	0.8906945029772779
PAFAH2	0.616563657564146	0.602045416014045	0.9210654006415141	0.9293951581667299	0.553012901197052	0.751706812949239	0.8098268841060291	0.8202971306875141	0.20334285654802697	0.462021178599988
PAG1	0.737122798401645	0.6511773155869449	0.7576941954606341	0.9547362716846151	0.6547784422525389	0.7358119095835941	0.773545111094168	0.848602814203748	0.6451721702442951	0.742384607600688
PAGR1	0.565633143897989	0.42082975316109905	0.42082975316109905	0.42082975316109905	0.354356779363312	0.4208256234870929	0.232860894004861	0.557798949242713	0.42082975316109905	0.420825127115779
PAH	0.792374743938802	0.7588193900224302	0.7673373353319621	0.8433260624370171	0.861835242207907	0.9034393872580391	0.555668320674135	0.328730165803643	0.623941959536602	null
PAICS	0.029029795449035	0.0971719338835237	0.11257190603492	0.10020770521371901	0.106507375279362	0.0336076184970576	0.303611742049609	0.18708471434025897	0.0986106216619023	0.117014438485105
PAIP1	0.67012664464389	0.5220788930091039	0.7194484331436322	0.54102639677227	0.6037357892191999	0.7526948083290871	0.719265014920697	0.522516326123985	0.8416604091776441	0.717939088710884
PAIP2	0.267919507159747	0.6115333633685279	0.364802382243128	0.33860507079962	0.8221750159681529	0.6115391031056711	0.6164466036910721	0.424949026426748	0.6115333633685279	0.42158014442114705
PAIP2B	0.0614269461478782	0.137641689952712	0.19740291593791198	0.37358630818520894	0.145939774815292	0.145939774815292	0.19762433067758803	0.206666052406096	0.145952528833975	0.22192737303673002
PAK1	0.42689358562941	0.43547941839849	0.673162972289806	0.555930434047203	0.436237390855733	0.351679434513173	0.351678536842938	0.451643849140325	0.49025013862327205	0.351678536842938
PAK1IP1	0.0371456721135647	0.21521083190671697	0.0213874434928195	0.0646201019511769	0.0514156041927903	0.021381955820327002	0.0213812963020657	0.0213874434928195	0.0926873444540472	0.0367381811393626
PAK2	0.41551937864835203	0.47052171693056105	0.35289232420398103	0.0605015335580049	0.14809531385911598	0.333368241286184	0.35226897225408793	0.0433108390185516	0.317110989654153	0.196790048932856
PAK4	0.34752379805100203	0.532087403319388	0.28248569137020396	0.497732090412175	0.273685726268995	0.234771679620906	0.455415759238616	0.497851616700608	0.327428239723016	0.366646860360625
PAK5	0.7079210024014241	0.749499568656329	0.34191622013969303	0.24790785781956895	0.296826451072019	null	null	null	0.807573137135772	null
PAK6	0.537077081448421	0.228907044928407	0.47615612849726097	0.609057802379683	0.641602830761791	0.305800342320562	0.60367092919091	0.646011981278666	0.278107624576202	0.549208139890464
PALB2	0.386258553653258	0.397305199235687	0.602319843572833	0.602319843572833	0.5856562095412221	0.602325132150145	0.334779038801858	0.393232987461621	0.34481157602756896	0.806080465893549
PALD1	0.130916395497902	0.284688246524808	0.6713225956742931	0.635689773850594	0.35926240395690395	null	0.56615307561381	0.639216025530342	0.476766001084972	0.163551427219291
PALLD	0.0221594323720122	0.0193254473474885	0.0270242707166075	0.041989605950277994	0.189749606527679	0.0843137143293912	0.056195342476323	0.0339982885047904	0.0424393854526815	0.169226994607117
PALM	0.6371955762693621	0.44211225288371103	0.658241695728797	0.683985757721207	0.20238873916036698	0.43682921657443896	0.8870159684560391	0.271655577756316	0.330840294479853	0.3551394646667279
PALM2AKAP2	0.9002876830329999	0.9002743760439259	0.9002743760439259	0.9002743760439259	0.9002862552633341	0.9002862552633341	0.9002876830329999	0.9002743760439259	0.9002743760439259	0.9002876830329999
PALM3	0.0499189217707256	0.197516294221066	0.36050436722875	0.0589510036347582	0.10559857299167401	null	null	null	0.0682952860615458	0.14129967574796398
PALMD	0.7096268346188129	0.0669516981333034	0.7179893956008391	0.349948894853855	0.123433220042491	null	0.597911665807402	0.305737126486417	0.38943511577777506	0.320966382258484
PAM	0.747669993267323	0.657641071837855	0.38351000766595794	0.5221264545604589	0.8278317699062749	0.380229427848114	0.300420983989657	0.401301180474452	0.767226786983836	0.402760852641766
PAM16	0.39315928286766605	0.634164311073679	0.6243104444572559	0.6810594907438772	0.9013573294405559	0.7724734933500591	0.6341719490910389	0.634164311073679	0.6407891715822329	0.6341719490910389
PAMR1	0.944887221771999	0.969285986761791	0.831879412053958	0.362743333305938	0.9712282939668879	0.8965357686508579	null	0.295572110785151	0.20562233046613299	0.356863582884098
PAN2	0.9768444016060591	0.687449289476697	0.693972434645004	0.874161487538847	0.8869975146853399	0.687458434460516	0.7569672824599059	0.9405030346992479	0.9117051535995879	0.5671717501451861
PAN3	0.33071304612181396	0.16758151058362	0.150757930612374	0.131327287851138	0.39777847163924396	0.223780139967669	0.16222179258465	0.162500237555224	0.12267002032963799	0.0981733861365203
PAN3-AS1	0.100266321783982	0.10027964984825999	0.10027964984825999	0.10027964984825999	0.100267751815212	0.100267751815212	0.100266321783982	0.10027964984825999	0.10027964984825999	0.100266321783982
PANK1	0.333789220218497	0.654295293375301	0.33659781079750606	0.340043879073048	0.298269455565	0.23096198359608602	0.329485405370271	0.255445991362805	0.7128517135946361	0.6293066978838261
PANK2	0.128650829546268	0.531020384482603	0.298376935332308	0.231555710843363	0.41977243630019107	0.28085259445839694	0.396588655524183	0.503073905681532	0.40691993896441797	0.298366069254283
PANK3	0.165635534916871	0.0831579834978493	0.128842268982093	0.0289780837548405	0.17081098162748298	0.170907866199971	0.134986117712714	0.32827357135658597	0.06503319143168	0.116752862955572
PANK4	0.177340199492949	0.442934701521748	0.0621139359267574	0.205699563205716	0.180124638662921	0.82306759278437	0.608544057570422	0.608537791472062	0.78093322824661	0.2169557975459
PANO1	0.5385146085899231	0.34101660052793503	0.34101660052793503	0.34101660052793503	0.544498096310315	0.341008656227007	0.305155338753582	0.45198071014364793	0.36686254811901003	0.34100770135547304
PANX1	0.458625740182873	0.353323393674615	0.696423650512504	0.36456097015862504	0.500478511860131	0.727714039657689	0.71554526995257	0.41558874375673205	0.95912907419883	0.159664643206499
PANX2	0.15837669454474698	0.17297749587396302	0.162597570474834	0.0200937496750878	0.0742496557389404	0.0573164371207742	0.162824208479996	0.0167573893073932	0.0639372380821698	0.018864505211375
PANX3	0.156185808798443	0.20018769608356402	0.28996335352513697	0.295869213070489	0.279215180048513	0.441730133688212	0.386016900475963	0.38092026899086495	0.406400771975313	0.603293919549848
PAOX	0.264095366858391	0.6137606743881721	0.7700450331518599	0.624264121884965	0.784441548883338	0.303739629205189	0.7698348670063041	0.813930343730153	0.439600297773279	0.669357254035345
PAPLN	0.241097573730899	0.307461649469902	0.580711881323027	0.72511096163334	0.552191390176484	0.691430980298084	0.4256600255600321	0.757821138359582	0.41031326205602003	0.378268675071716
PAPOLA	0.37575505066743103	0.756186763060947	0.398417690803795	0.471604025355213	0.26602487614403797	0.36495498026455203	0.31145151644643704	0.267403236394583	0.754909449074544	0.36495415581765794
PAPOLB	0.45432338737471506	null	null	null	0.463479632331707	null	0.662973063172126	0.785633344394385	0.5268130468840839	null
PAPOLG	0.633122616620973	0.322970168320944	0.890412577337965	0.895850931813598	0.445652866758371	0.613783840092192	0.933511969625709	0.812622951771634	0.6716164339960571	0.806226975701228
PAPPA	0.480194824064467	0.275989851570504	0.21481319023444395	0.334313082445076	0.231585118658704	0.23558469000644103	0.23622712586566397	0.0980261673688673	0.871358754127779	0.42256384563177296
PAPPA2	0.12167857030665401	0.842236177720519	0.733139618096032	0.161731426724505	0.7492348683799691	0.535318576467195	0.753388335386077	0.14480248205629098	0.7416772187331361	0.14947089727866902
PAPSS1	0.0114191863562038	0.025881876865991	0.112437810526702	0.0189202748567297	0.00819838744638372	0.016198025448209002	0.0567664647077355	0.0238672235107905	0.0337990433432836	0.0037802005530042
PAPSS2	0.7951477060760109	0.8425931119925959	0.898733409874497	0.946450219371024	0.79934221840133	0.39026799116785704	0.8057342099391299	0.8421334377886629	0.987102250582753	0.8556672308427191
PAQR3	0.997238091498016	0.9738989050244671	0.9552300560062601	0.9011544733777709	0.9427043997120029	0.9973614178701881	0.969013772539208	0.881532886346444	0.9812366058636459	0.9739058702621121
PAQR4	0.321628032404556	0.29650431928056	0.42941296724716405	0.33645689575297805	0.7612684151096751	0.18232665257597402	0.574934067794641	0.35088758117713104	0.551762057982747	0.296493373675365
PAQR5	0.6059076167869111	null	0.692632520684171	0.5857120401904661	0.518955698150071	null	null	0.5541323864832399	0.941693688128864	0.6119039309701899
PAQR6	0.9404397446355569	0.911334586303852	0.930597466284188	0.26639464480488	0.6850154986147751	0.9113460380199679	0.8890453476739499	0.266754884608762	0.9740695527571159	0.763809108923067
PAQR7	0.5535891917922979	0.287051349745665	0.287051349745665	0.722689597297517	0.319038948610977	0.287041229112209	0.332472748920497	0.136737458723939	0.545824865285471	0.0904665616329925
PAQR8	0.9141364244721351	0.77835915907646	0.952014988613216	0.67356893694692	0.707189542315802	0.778371209826218	0.9792056087935831	0.9634750906542009	0.77835915907646	0.7151394942978421
PAQR9	0.550954312284748	0.660310836058362	0.427505659924331	0.427505659924331	0.43680852919118607	0.427501870231895	0.4123841699114	0.416088713279486	0.3570141239617439	0.427501414725002
PARD3	0.868793490364528	0.583089030041673	0.527752005475444	0.833545871310322	0.881271068875875	0.9082394662651031	0.7856468290512351	0.86914858421141	0.335033226098341	0.8542125659642491
PARD3B	0.985201040042995	0.930391682467731	0.937280380912485	0.9182207853805899	0.8192544715265541	0.890455882728818	0.931543740536643	0.693216085692228	0.8751695338763971	0.6056054373969051
PARD6A	0.756781310067127	0.91883528493516	0.762708717880464	0.80257031016194	0.878752741159552	0.653465234668687	0.8624066399191129	0.619571551316588	0.9079052211600809	0.607935783171423
PARD6B	0.9466714038542808	0.8214108146981829	0.6091482608063779	0.7905860344911991	0.799447547834468	0.67671597141764	0.4104731067120329	0.6487074482257571	0.697203977001732	0.568796556569867
PARD6G	0.8544107702380771	0.895164172601057	0.7537514715639541	0.8952870352102751	0.480589086045784	0.92840011827262	0.8115636168561401	0.9128946393601991	0.7472643038175679	0.840867831132499
PARD6G-AS1	0.937670406038112	0.937659247331616	0.937659247331616	0.937659247331616	0.937669208790328	0.937669208790328	0.937670406038112	0.937659247331616	0.937659247331616	0.937670406038112
PARG	0.653867572907306	0.582557332573503	0.29629742632198497	0.29629742632198497	0.39978378097468803	0.134021691149349	0.29628647196958197	0.29053877467994205	0.224176099277815	0.29628647196958197
PARK7	0.6290149401397139	0.7853276521217389	0.587410665003443	0.5752627210828279	0.7929190643673042	0.894456049892186	0.469052196209175	0.616070568337772	0.8018770158777679	0.668877126269811
PARL	0.270439965355773	0.571300709266204	0.5280977961652629	0.530771180552733	0.43217472748300106	0.5713044379336291	0.571304886105558	0.571300709266204	0.669972636904629	0.8533270796554309
PARM1	0.41015025676189104	0.34499573937097305	0.327217492458453	0.39758029485481894	0.706801626584692	0.543405183853067	0.327368789686853	0.654840897273709	0.38916094332192697	0.616251930938903
PARN	0.502514973776327	0.656459436757729	0.364513201731748	0.235113105903935	0.785179342281999	0.543997663943772	0.543997942343404	0.5439953477366339	0.6728679663311589	0.529626358141827
PARP1	0.659375202632369	0.529010128871369	0.530044636656125	0.607697356846374	0.802943244897193	0.8038045242991041	0.489264210606482	0.619667766698919	0.7752260356446651	0.565858535805254
PARP10	0.0924055350330431	0.0451421478909309	0.007831386189244609	0.10387333136224199	0.0031885038856153103	0.0713962124071373	0.0486535353420023	0.00456020750994033	0.0067347701163271295	0.0451326169799125
PARP11	0.501372920345651	0.422803424366872	0.289685522426518	0.21990825427861502	0.402738904226517	0.663946678786041	0.4530968337398879	0.49997747792833397	0.45309959812690104	0.4530968337398879
PARP11-AS1	0.181052671898172	0.181066884086763	0.181066884086763	0.181066884086763	0.181054196823853	0.181054196823853	0.181052671898172	0.181066884086763	0.181066884086763	0.181052671898172
PARP12	0.583382689376826	0.490771247957849	0.551940789484509	0.44844037322887803	0.44278275623685504	0.21120720084551503	0.5511602852859371	0.34587254815203494	0.690895929899436	0.386469604716251
PARP14	0.44553833949013	0.425579937801654	0.473156401184715	0.470066214996442	0.37294937972006	0.565715170485547	0.5708064409688721	0.5908019806204821	0.4148736347869679	0.892325668551259
PARP15	0.644940947202068	0.5446467646250069	0.8011926674531241	0.492262722497964	0.405279766016939	0.646582879169427	0.639143709475637	0.8844734037734159	0.201752355056291	0.5036664525634149
PARP16	0.801102375125537	0.6325129817427	0.753095361566284	0.8844847203490479	0.533101756624837	0.678450229350319	0.348707399198547	0.8346204869364069	0.7040405908889781	0.837982839171301
PARP2	0.7338458475011089	0.26346068366884196	0.383087619479716	0.7332163624986758	0.17604674961084102	0.49167989522083094	0.38051329667348793	0.649295767016275	0.351057241695267	0.38051329667348793
PARP3	0.18944514272385102	0.0798129261949194	0.5842176235822679	0.31311828840526396	0.31208782938171303	0.21784349993070398	0.37540441553929604	0.230352559128133	0.0732830595362113	0.615189740855161
PARP4	0.7977689482508891	0.9743362787901508	0.7995751787333891	0.988398279119792	0.482142964421705	0.291925687388939	0.7872771454124059	0.914125445474658	0.399900172624242	0.98643553464148
PARP6	0.707338755352171	0.180827455066193	0.670047661879379	0.289948834468518	0.703377813840207	0.378613948926838	0.5293691846477571	0.378620163466281	0.215407768564625	0.37861320196375603
PARP8	0.5816322147141341	0.610308745049278	0.517773574405032	0.538310812536108	0.484957742545916	0.447602636287034	0.423304176484242	0.303029463364367	0.198625663004006	0.586783214537222
PARP9	0.725178101736945	0.39619879511121603	0.5425252798619179	0.691054081541629	0.11296870634563999	0.37056842332434603	0.3551606583660661	0.49167712559284904	0.231794156738245	0.37056763047191404
PARPBP	0.489182244851109	null	null	null	0.6437222488468929	0.0925245328748965	0.9134529474111891	0.8140286292925659	0.367740669029245	null
PARS2	0.98010957398012	0.9724189461732021	0.9095421997128821	0.9581527865697241	0.939998914385647	0.981357235230258	0.9093377973780992	0.89511844887797	0.991561179788641	0.963152359154527
PART1	0.40664173469709597	0.406647160577844	0.406647160577844	0.406647160577844	0.40664231688992797	0.40664231688992797	0.40664173469709597	0.406647160577844	0.406647160577844	0.40664173469709597
PARVA	0.0619826966580705	0.0431607853479909	0.113071958867288	0.65458957466723	0.19123281022121302	0.170194000471449	0.132130626097566	0.41959261039443896	0.0941868791701981	0.214748893216964
PARVB	0.273325550073269	0.42941551619576096	0.524966304854201	0.477922051505512	0.386826049874961	0.503176029569851	0.394370006313157	0.673109122350364	0.70406754511792	0.346857099188735
PARVG	0.322343674126285	0.164130225508639	0.5065849498221989	0.26894728130384604	0.32752979976709007	0.162978123722794	0.32380548222759997	0.351550994902389	0.193357955259853	0.18924214244448104
PASK	0.9777631782891859	0.953411852090282	0.7249928304469849	0.9294007750009659	0.8871696755601058	0.9023156961314259	0.8918100064883441	0.9747139820090759	0.783603677755972	0.9364792162880949
PATE1	0.39704796608975895	0.0362958743550519	null	null	0.79269373173653	null	0.42068314100619203	0.24683452450166501	null	0.482031397196728
PATE2	0.544727811916761	0.8359492534621149	null	null	0.846036580314693	0.6899062209766079	null	0.9129489485760071	0.7813177520420308	0.79824218573853
PATE3	0.236411725864109	0.8577679147568421	0.22532075393144	null	0.107953663755787	null	0.21227852645016504	0.351711317019112	null	0.433230160493498
PATE4	0.49897092177032204	0.139863239891345	null	null	0.0392527253180743	0.0474336014825981	0.0476684748889972	0.147523846709956	null	0.24573868433188603
PATJ	0.16675338431	0.307249666710797	0.495893854147774	0.718471239712902	0.383978779644944	0.451894508154383	0.303224090526318	0.5275798427860611	0.36304336906409	0.33056720424440506
PATL1	0.913352525638576	0.921252254132729	0.507592719366822	0.671120568434722	0.794535569152205	0.883146088733653	0.672910544827153	0.8161209474968609	0.977295021864247	0.9659903855616508
PATL2	0.120888567591635	0.390087631472569	0.13270002547989698	0.13493721663733801	0.42504612355736704	0.196792520794907	0.186742391205137	0.39960053219066904	0.0387230403713679	0.0986622249838319
PATZ1	0.0774757235184916	0.0163452202531218	0.117453301790467	0.0592409488923731	0.0216601438847725	0.0163406180820417	0.224509994588713	0.18457941925949103	0.111275321761543	0.019109363771038
PAWR	0.5018047247937629	0.381596435753389	0.214239530044907	0.23508170975742898	0.18185330644967398	0.16257003411039903	0.319755570200482	0.4532674405830371	0.0704600589553428	0.16256849717105498
PAX1	0.6978853257068559	0.563960666817864	0.4684463009460329	0.243404431892666	0.208395122165099	0.1850190371385	0.25391909262731305	0.387770094131411	0.28230187924658195	0.226532109185996
PAX2	0.8579162882246	0.548155328404599	0.839190510444401	0.726397000955869	0.45145125345698706	0.451470639923867	0.6979380488734561	0.6979273415983829	0.6926670916042571	0.7334832038398149
PAX3	0.47358127857603705	0.48013702784475	0.41224154214800396	0.5538729616293651	0.30780216533578003	0.297645207644591	0.7811911659879759	0.6885613780140001	0.523469734204465	null
PAX4	0.238780285083846	0.23559236283096202	null	0.0421541057926008	0.071830807208106	0.109455136024225	0.49271037995999395	0.0400510692127085	0.572473547523849	0.557648893487906
PAX5	0.024528079814467998	0.20316966536747302	0.13377647956515598	0.040745183886589	0.0455040731073293	0.10919934649586902	0.107448651593366	0.0349769976832258	0.0792738417655141	0.0162392955190755
PAX6	0.366443141981497	0.19986444253068897	0.362401017113899	0.6055987096015389	0.20894410260541899	0.539632185901984	0.219556626670826	0.37802959546362497	0.34916335424549894	0.19985048808067102
PAX7	0.663769440513979	0.714749371941462	0.580102101168384	0.64698582220626	0.8940678303300971	0.825369482927942	0.36972203712124196	0.724754817485709	0.95925051003316	0.638310863299921
PAX8	0.39460002889325896	0.718123970907062	0.46676085372149795	0.63936660630335	0.686727011215305	0.6803434569721651	0.459664129915011	0.586420336167712	0.860875957494553	0.37730404999762496
PAX8-AS1	0.243988816722847	0.244001697574212	0.244001697574212	0.244001697574212	0.243990198812762	0.243990198812762	0.243988816722847	0.244001697574212	0.244001697574212	0.243988816722847
PAX9	0.522925525452548	null	0.337479124496633	0.264656479034184	0.637717311403542	0.637293186191927	null	0.764534056205153	0.38588013506445296	null
PAXBP1	0.6029692111887679	0.602963251424821	0.417046683158474	0.6710358423777939	0.9006287507679699	0.6029685717108879	0.845097887499101	0.625422517930573	0.8662708813050201	0.720612672033198
PAXBP1-AS1	0.186547130794894	0.186561281746714	0.186561281746714	0.186561281746714	0.18654864915154604	0.18654864915154604	0.186547130794894	0.186561281746714	0.186561281746714	0.186547130794894
PAXIP1	0.978649113998221	0.980986110223183	0.91872737056961	0.9644141570236621	0.967337236033125	0.9869781554406	0.9926244714960991	0.987930434149708	0.85764642417154	0.9972475655411992
PAXIP1-AS2	0.967945396361477	0.967937516125021	0.967937516125021	0.967937516125021	0.967944550893514	0.967944550893514	0.967945396361477	0.967937516125021	0.967937516125021	0.967945396361477
PAXIP1-DT	0.872477626124054	0.872463557843318	0.872463557843318	0.872463557843318	0.872476116657805	0.872476116657805	0.872477626124054	0.872463557843318	0.872463557843318	0.872477626124054
PAXX	0.161714244032552	0.37514147099230793	0.3879715341158111	0.193103534033522	0.14514189177159803	0.168694018718124	0.164322637554691	0.0548080183515736	0.0149212950961192	0.0479197667747569
PBK	0.0894397148554447	null	null	null	0.300985564605382	null	0.135259444777593	0.105681846523165	0.00644815546916708	0.135837446318821
PBLD	0.563364998178119	0.134580172995907	0.604210973478937	0.6403766442342541	0.6992412156829629	0.35489497170812895	0.29570210954643605	0.183847356498307	0.18094270589168102	0.354894091572041
PBOV1	0.910460968719458	null	0.8043582212858409	0.88443726762183	0.84051992688592	null	null	0.852901363601664	0.9466458335176959	null
PBRM1	0.610197449486569	0.5863456849389821	0.6911288931438879	0.8950677715579499	0.7522789009706908	0.43794547328132793	0.41661095617649296	0.29396994434421003	0.841460625721602	0.586350717313715
PBX1	0.338203480067503	0.485334989991844	0.5545496492343821	0.37256827666290404	0.72361803869148	0.5698605516219821	0.5698609909104959	0.344412601041867	0.45072721420021705	0.24216523219505304
PBX2	0.252472417970827	0.09414394840133099	0.233989248196879	0.13500430579106598	0.343164516702497	0.12887119560753302	0.0941308688983375	0.09414394840133099	0.4217468652132171	0.0941308688983375
PBX3	0.626156331365701	0.577822071335531	0.699482972254045	0.698149695036615	0.6453750308121179	0.8288367639090299	0.558766306335562	0.77555591813538	0.5795678375083709	0.87692130722483
PBX4	0.121972887897717	0.198134094423309	0.0924434335224408	0.0357734751420352	0.14721454031284803	0.186707737451309	0.0926692556100517	0.0332823868287109	0.221386548795643	0.0479047921625385
PBXIP1	0.39890729172144607	0.0273106184612625	0.133934794870642	0.261126807048582	0.23278635756458302	0.19878771336518303	0.0345459668799595	0.18014387693883502	0.109953984053866	0.181209369275982
PC	0.28784316274432803	0.26682237240924	0.599609581956223	0.30636212798401397	0.314172091507724	0.348401491189295	0.240246783917184	0.148110935937396	0.363580758153689	0.414622177717303
PCA3	0.16183487954943399	0.161849205013909	0.161849205013909	0.161849205013909	0.161836416623453	0.161836416623453	0.16183487954943399	0.161849205013909	0.161849205013909	0.16183487954943399
PCARE	0.9515265321767091	0.9416923145563929	null	null	0.8673639368042809	null	0.737537811766101	0.799960803315783	0.6890965484311031	0.9176553201898371
PCAT1	0.058942603054257005	0.0589534807916004	0.0589534807916004	0.0589534807916004	0.0589437701534051	0.0589437701534051	0.058942603054257005	0.0589534807916004	0.0589534807916004	0.058942603054257005
PCBD1	0.7002534476933541	0.479809804075831	0.7823187743932429	0.503104491830351	0.633332833326942	0.7196678519050509	0.7795484970113431	0.5917122535252739	0.75772559193274	0.444782222312296
PCBD2	0.8284859278050992	0.920380253436528	0.767105983251615	0.750446103656278	0.8962103338487459	0.959225147407577	0.763194152980852	0.658784505450836	0.968277200114422	0.948412747776917
PCBP1	0.30351171684589195	0.30352236116801695	0.557753929580428	0.572949776523509	0.40978871198227207	0.30351285896716995	0.553239795645804	0.630863352419054	0.292926515718605	0.30351171684589195
PCBP1-AS1	0.783321614009066	0.783307997821133	0.783307997821133	0.783307997821133	0.783320153024118	0.783320153024118	0.783321614009066	0.783307997821133	0.783307997821133	0.783321614009066
PCBP2	0.9984119436878499	0.9450631126551099	0.9648972417984558	0.902474572035453	0.978860536674073	0.945072504854697	0.938719210106389	0.933737521296169	0.607336607989428	0.94507363367773
PCBP2-OT1	0.6774849125108341	0.6774751258729049	0.6774751258729049	0.6774751258729049	0.677483862416451	0.677483862416451	0.6774849125108341	0.6774751258729049	0.6774751258729049	0.6774849125108341
PCBP3	0.220192409361192	0.322282331099481	0.569522823005768	0.35605500916739896	0.246002778707272	0.43905499557163	0.573654804673075	0.42150781091281303	0.362549781220721	0.48439951740731396
PCBP4	0.23998116561651003	0.17569409999805896	0.146148504218167	0.20970777843271698	0.11290734372645801	0.398605463287222	0.184952068856181	0.17569409999805896	0.0439326464086423	0.17567983989031305
PCCA	0.684320715235876	0.7169788917129492	0.7795014428814849	0.609130543190634	0.7832940829446692	0.772765055139083	0.32343149680164596	0.37090700106079294	0.971218721270109	0.7169903904606941
PCCB	0.23166098008394398	0.319551948817649	0.32721856527744103	0.42478011063495	0.12718517733335302	0.112021304866614	0.27900410456037106	0.285774173693193	0.758538130205284	0.488085003934831
PCDH1	0.515991065936119	0.7503393494012379	0.7317714914079009	0.48589580817508793	0.731586186380744	0.885155952398318	0.437377792440008	0.49339120526133395	0.774162177078979	0.39732535819631504
PCDH10	0.0277260750019218	0.37749139494191997	0.6673347897569321	0.447983046511775	0.406631554167034	0.463938209651119	0.291750675300467	0.7204495179239491	0.5912109776943121	0.113053023007802
PCDH12	0.5891567892942711	0.76613276741034	0.593979680855072	0.593979680855072	0.247666250437832	0.9426237159557329	0.762920921737847	0.511981161500518	0.6792986347179	0.5939851417695191
PCDH15	0.835704960300482	0.28029802654854497	0.710220809830098	0.41200095108049395	0.8539380866275358	0.422042151425681	0.641697612816425	0.604086072546802	0.7260886226392191	0.6056021784884921
PCDH17	0.7439352648942099	0.644788035892728	0.8050232275212479	0.7669995563314441	0.6923100100917029	null	0.733046023025595	0.7984300843785821	0.439614280786847	0.7096969882842529
PCDH18	0.887919828170813	0.797528574579282	0.9231595922829379	0.075060156647153	0.788352266704316	0.8885080304554541	0.9215771513273191	0.167460545873526	0.956802843751578	0.30916362460847197
PCDH20	0.217758345295592	0.32587733985989	null	null	0.6155215641660671	0.215526351952607	null	null	0.473303105420024	null
PCDH7	0.7580964183110891	0.820125649714912	0.52488202474113	0.49585573007700606	0.305561825283184	0.602944255059212	0.17881221070232198	0.138606075447465	0.0892939589838501	0.36484857855766
PCDH8	0.7397415525417429	0.5687538510841689	0.28506000558407396	0.7385650125105551	0.7363141748985329	0.651620090405205	0.263880716306195	0.426715032834485	0.605672963349949	0.47288131444088505
PCDH9	0.24812729247825197	0.057691836431422	0.205207868512156	0.157649477592461	0.07881399587213	0.465102282508493	0.278030336673602	0.0786077674568472	0.252986434037517	0.21880848525011498
PCDHA1	0.0718967343439243	0.16649892286858098	null	null	0.0500326116287457	0.186673101447214	0.20482582862898802	0.0828892924878663	0.17617623947171804	null
PCDHA10	0.09720381335568198	0.264833148033228	0.250939555366948	0.250939555366948	0.0958246806927055	0.22999743509445	0.250926893954512	0.250939555366948	0.126679906583332	0.250926893954512
PCDHA11	0.047412589971001	0.267717687198098	0.396276681275683	0.17991881197982001	0.08083043104264301	0.20835751558856	0.39700409307199397	0.209339821932631	0.11636535361246901	null
PCDHA12	null	0.287995971934208	null	0.173236989535544	0.0876574531260447	0.0748913984361352	0.42801570290259205	0.11275677862397401	0.118718031286014	null
PCDHA13	null	0.2965698723149339	null	0.277739784481461	0.0804738796277681	0.3876510147306839	0.25704650616722097	0.183722773539332	0.136041453484181	null
PCDHA2	null	0.190172495881613	null	null	0.0553823374760793	0.229980010217427	null	0.711774235472595	0.18950227375154502	null
PCDHA3	null	0.183961671895255	null	null	0.0509274851795267	0.214710586177887	0.68359328835629	0.25685645294965803	0.15437577538747801	null
PCDHA4	0.737418604958625	0.664988440265985	0.7383331013633669	0.697972033471061	0.438432664922322	0.691825222409451	0.7310685437947491	0.560913992652977	0.545820518867242	0.737418604958625
PCDHA5	null	0.21042690573208897	0.614995825851093	0.60185879498965	0.0616097759657675	0.22481424275243103	0.22092994284654996	0.134707529109427	0.10898884407675098	null
PCDHA6	0.0964017648419272	0.21042690573208897	0.6047946694048649	0.32552096410442305	0.0557561027008051	0.21803180210598397	null	0.756773071729147	0.0996849928666436	null
PCDHA7	0.0407946314343856	0.21042690573208897	null	null	0.0491614983690154	0.21567951028436103	null	0.034302991088768	0.0821562750142761	null
PCDHA8	0.592377981237702	0.214669403989314	null	0.48707071733597396	0.0479129285109064	0.20527075802934802	null	0.0394421609654793	0.120304254431636	null
PCDHA9	null	0.214669403989314	null	null	0.060341998541652	0.182253649554453	null	null	0.0710127509533477	null
PCDHAC1	0.07859297475412	0.37779826207688005	0.18572146647583102	0.104741621247247	0.139742463102884	0.398787435019224	0.0838814032247008	0.156882633987513	0.187491701978312	null
PCDHAC2	0.530085454388112	0.43626488306084105	0.55298104855762	0.413651922741209	0.41076099865841603	null	0.40129701644080995	0.28692082147613895	0.40106211635710604	null
PCDHB1	0.493235864788307	0.493236265266039	0.493236265266039	0.15891863811875304	0.752715264961326	0.47900408513612397	0.493235864788307	0.404366030561103	0.42051717315904297	0.493235864788307
PCDHB10	null	null	0.9518880941970681	0.9465006478151321	0.8503195823184991	0.77533091998019	0.562211093133655	null	0.44487850115121796	null
PCDHB11	0.6299113828780579	0.629903968439775	0.272916183441205	0.27701272454480996	0.8134992290270001	0.500033099239396	0.5960818121597571	0.919506527014966	0.6706314153356701	0.6299113828780579
PCDHB12	null	null	null	null	0.30535712396465997	0.922738414515936	null	0.795784268294934	0.946358187622654	null
PCDHB13	0.902912872022683	0.9028996685506859	0.9028996685506859	0.9028996685506859	0.372062286715199	0.8626228954235621	0.902912872022683	0.973315780029777	0.426956045423724	0.902912872022683
PCDHB14	null	null	0.6141558899391689	0.7498238476219701	0.77287836384948	0.7035712293784151	null	0.7981760477234592	0.836310930566628	null
PCDHB15	0.76317821348651	0.813412669007901	null	0.39856489521180494	0.791566390728312	0.8854275797365301	null	null	0.719907273590501	null
PCDHB16	null	null	null	null	0.8827788992050358	0.965993565567127	null	0.779602755795195	0.9527093181960459	null
PCDHB2	0.407590793038702	0.812334751294302	0.8090742594148579	0.7077981604332109	0.8506010834862899	0.689890643998918	0.784619223191011	0.887829171141438	0.850537836017584	0.83564859587746
PCDHB3	null	null	0.6738873939160539	0.6688318952672161	0.45583660804742704	0.25599314295437103	null	0.255593994817558	0.685621598170739	null
PCDHB4	null	null	null	null	0.832915924223413	0.42495009488533503	null	null	0.389370220230438	null
PCDHB5	null	null	0.6102230146822571	0.695972521388187	0.9423251690155471	0.4732468654002979	0.6361461960740761	0.8223414736751451	0.718965256358783	null
PCDHB6	null	null	null	null	0.518348798304835	0.653396701208072	0.7591546390509829	0.35064548864651596	0.493221776202742	null
PCDHB7	0.8066414143994429	0.806627355787632	0.950304103498741	0.9371243211805721	0.925906292609095	0.6085281933686689	0.8066414143994429	0.8864823029365091	0.983588227345125	0.8066414143994429
PCDHB8	null	null	null	null	0.3364365016264261	0.638012505814611	null	0.8002511157423371	0.38138160252223	null
PCDHB9	0.665766231186614	0.665757001330741	0.649770539822921	0.6468690127303721	0.816857284489691	0.6657652408335171	0.665766231186614	0.665757001330741	0.848639613325562	0.665766231186614
PCDHGA1	0.10866489190177	0.254967734091217	null	0.136356990193627	0.22333246195021	0.163983979126547	0.126621258115664	0.116376392505133	0.100847588504247	0.302529699687518
PCDHGA10	0.703346033931905	0.500428002080847	0.9089471045995071	0.917207415537005	0.45848292608218894	0.506305386445728	0.8042720552948821	0.8708725958909971	0.27436256782184804	0.7155193965408639
PCDHGA11	0.379851348993657	0.23458953572172697	0.6466711429491379	0.5944688763028921	0.386969312850779	0.13250127704047598	0.5423217644144229	0.496106510465884	0.110797510920233	0.371169755176978
PCDHGA12	0.0931828846772266	0.23514286422064	0.0832365256382456	0.11505736024225001	0.5023608225799161	0.181970322513064	0.0755600097812107	0.178481416712447	0.0797480395394767	0.37201371954251095
PCDHGA2	0.250435907425867	0.260719315501526	0.35077719039098904	0.35519485158215597	0.198902878423161	0.185195452851364	null	0.27893857024209695	0.11137990353682302	null
PCDHGA3	0.0852982415522503	0.265917932923683	0.0721709469684579	0.0786049708096412	0.20466534591788602	0.18882489486141898	0.17643710387194	0.24156091809426603	0.11041389848887499	null
PCDHGA4	0.6831730239156021	0.24377448217343498	null	null	0.206260223163398	0.144530758217042	null	0.6013264988767261	0.123155833408003	null
PCDHGA5	0.8053165442078821	0.5498989223834699	0.7653512862002891	0.627659212834017	0.538499534659204	0.425205395327436	0.63386833267832	0.816350201718863	0.39009898483172106	0.7653644428151031
PCDHGA6	0.9126800406412271	0.5771842843860551	0.790882310820245	0.36559899164767495	0.5967385893969929	0.461705086065887	0.868603308520832	0.8931147409025172	0.380354856523066	0.790896091002088
PCDHGA7	0.0855774372204832	0.204641006519322	0.28773942949450604	0.280190614125836	0.22320716819889397	0.130554163988039	0.36582431254921993	0.0959938569826936	0.0883440292601643	0.324789073294202
PCDHGA8	0.537870848888569	0.22887984031059802	0.36244084741220206	0.36244084741220206	0.20641647175620198	0.144029262330575	0.217453731860296	0.559759826316988	0.0872670300062215	0.362433032635995
PCDHGA9	0.174916000238229	0.167210738281198	0.26502822106315	0.30807577637937	0.0995457069668531	0.18378752426106798	0.265016041685458	0.26502822106315	0.0645217928603163	0.265016041685458
PCDHGB1	null	0.25005173943791104	null	null	0.17946527238758103	0.149273336983156	0.480526635155578	0.41961313883034007	0.11365938811258999	null
PCDHGB2	0.17581207572465601	0.386199731356741	0.8130405255366241	0.808145405105672	0.40985706475309497	0.27362472064452203	0.872750176109772	0.653297999957284	0.25013198191016606	0.583090542591135
PCDHGB3	0.548152756652568	0.359086792698372	0.548149919330276	0.548149919330276	0.3858943525977229	0.26120157200096694	0.548152756652568	0.5757687693855699	0.211045546284437	0.548152756652568
PCDHGB4	0.442510727320103	0.558258438690641	0.7733217174377429	0.34288773993203997	0.559671782985015	0.440776830131981	0.773335089837227	0.32934999440500895	0.33315058393761704	0.773335089837227
PCDHGB5	0.541570644151895	0.32388070040591804	0.500820865637919	0.59122370303505	0.27192799916589006	0.339250909500966	0.299075352028603	0.396690334508752	0.11442220960612401	0.5008209142455979
PCDHGB6	0.40276824008743606	0.541036311218981	0.897028844596234	0.37115251000835503	0.42734799208499896	0.573734265607731	0.469011794497226	0.33319464838632895	0.30412950580560305	0.7567711258045701
PCDHGB7	0.6031692521316271	0.33568508313012196	0.612858622050138	0.17212201758401302	0.299658055451827	0.22497648815065102	0.7030586171716879	0.16221953774352998	0.15248980904979	0.516936263157783
PCDHGC3	0.24223526681150198	0.0873785886455662	0.0737917869504056	0.118315690907341	0.16270098857008702	0.0481558308681315	0.0740856084315687	0.0712064231759907	0.0298364251781977	0.13273764706987098
PCDHGC4	0.47160160954198904	0.24073196724140197	0.22837890139853698	0.227780032229621	0.45326591555508794	0.44941003476818303	0.49351396141768394	0.10097505338495402	0.09291618901651699	null
PCDHGC5	0.542878439348433	0.223300427957435	0.0800134229097604	0.10287507740204699	0.843102706080506	0.283850060290378	0.6544230057042	0.43391114374251394	0.22675515408014899	null
PCED1A	0.11179598624280099	0.0563778926442986	0.23043768404038698	0.24680642856938198	0.169503836818904	0.0492235795069811	0.240662345173525	0.214626842397138	0.0858778129790118	0.049222510177195
PCED1B	0.7491591740853221	0.30183072079435497	0.358305144558046	0.491853333464178	0.33585811718562797	0.545251602560582	0.233938656532837	0.40425385505034794	0.5651831831462231	0.545251888826909
PCED1B-AS1	0.43233788183999894	0.43234184959592	0.43234184959592	0.43234184959592	0.432338307577459	0.432338307577459	0.43233788183999894	0.43234184959592	0.43234184959592	0.43233788183999894
PCF11	0.304085108970579	0.742226001378422	0.9401112582078961	0.797444776556953	0.955295397935651	0.742237100771712	0.8625978888180931	0.446057686048547	0.561715840719814	0.7819722531644558
PCGF1	0.266908385248048	0.326269689759014	0.0307999908322989	0.47094375566422797	0.0607284753652379	0.10973386690877499	0.0308211862090318	0.0315553200166776	0.109746051119815	0.304668670416135
PCGF2	0.4414800849183329	null	0.0916929031384576	0.40999443848313794	0.8311586194232701	null	null	null	0.7781851951358341	null
PCGF3	0.0232785713341715	0.0113848506527755	0.18870801597136397	0.0411078957508198	0.0222572450994559	0.011381259099795002	0.0751791570509233	0.294328583949308	0.00103391228281179	0.23841743736484503
PCGF5	0.10556345243659401	0.19829331404823697	0.19228654231403697	0.27835770701865603	0.0374262313663247	0.140216643214258	0.23537647714187301	0.32391210864847103	0.41143726096772	0.33325121710225103
PCGF6	0.8242252740322329	0.8457811213844142	0.56781091824034	0.292146040843347	0.6243892330493	0.46643914882759	0.567748030601088	0.199316942275122	0.34006428514164905	0.370634233645671
PCID2	0.5801657159206021	0.300716801687297	0.6882179401630519	0.566222785289953	0.52479383655926	0.7637024592060999	0.560030395700435	0.309714904779837	0.43887801678750604	0.527611650145621
PCIF1	0.166833177162961	0.18871895867662103	0.120520805998467	0.24318606584498398	0.17358590497315898	0.265501634751627	0.8338538791173079	0.201064968700173	0.18528479631317002	0.265500329791888
PCK1	0.854303119433932	0.8963853306835559	0.82905049529934	0.867227827399722	0.8047319694680629	null	0.7666223960936409	0.775928267588788	0.8990054856151031	0.94589674572439
PCK2	0.540836589760874	0.48496368368658704	0.3818468317280229	0.5983352439135831	0.15226696144946603	0.21513946184855104	0.484962793729418	0.48496368368658704	0.445019229350659	0.484962793729418
PCLAF	0.690895021878867	0.32643520580084495	0.32643520580084495	0.32643520580084495	0.32642663312527304	0.32642663312527304	0.32642560272680393	0.24706104245068397	0.32643520580084495	0.40173169940965203
PCLO	0.683839999443938	0.832911059157132	0.487097785847921	0.45403743287800497	0.542960602581762	0.610359236435152	0.48710986399118106	0.438331340030457	0.679348872874499	0.385979061543248
PCM1	0.0242572406561742	0.329784960728002	0.0916893751280458	0.244510564059318	0.0705744864551679	0.0929628577770733	0.0448122329088627	0.470530077298111	0.13001060677836399	0.677465852252074
PCMT1	0.112429087676519	0.115311418934975	0.115311418934975	0.115311418934975	0.12590957195369598	0.115299095846254	0.17381995664602898	0.332557720056318	0.24669228946310104	0.42136874133094704
PCMTD1	0.547296528138992	0.8797969145761619	0.7041342402057691	0.46675288643707497	0.8187616595141551	0.639667512625818	0.8720220083605659	0.821186877749175	0.8944126577278181	0.639668362814389
PCMTD2	0.0826147078861507	0.31155435700611	0.0741291877769773	0.47385424615889504	0.20927353567834303	0.274499540881634	0.27449827161581697	0.274510100926993	0.3908126877321971	0.22655005449855103
PCNA	0.7954420854941641	0.8298899752615779	0.6750363214939809	0.6169654393024631	0.571170890138528	0.829902738092647	0.696914285933194	0.954218358949697	0.940477677513391	0.9305918114839359
PCNP	0.611351200470681	0.266899325457563	0.178996852306927	0.36543784036656896	0.414566959863785	0.470566731342706	0.34956823225511796	0.410218054185267	0.458383713125386	0.400070440393446
PCNT	0.0199639168908044	0.010703805731904	0.0253525003390143	0.0158753686738854	0.00161619097475195	0.000111105191852047	0.0227791618908915	0.0020442479132829	0.00025741045430658	0.00230700312189878
PCNX1	0.0192823777229675	0.0948727001812148	0.0589297035249923	0.11288804119905198	0.10554723216155	0.546898220946603	0.0535006461165574	0.132639414590604	0.0363266420694362	0.168228323792785
PCNX2	0.8795550158249991	0.5757528261664699	0.806316019026628	0.358190837352535	0.781171637641869	0.734502599072583	0.8060936807184659	0.43376532533728207	0.443485539640382	0.3417835487454
PCNX3	0.306566406449001	0.519467771691085	0.51768690363977	0.430627168624412	0.204218696943799	0.319202477290795	0.40062843431759604	0.30455590256626397	0.376316916215427	0.255751877545891
PCNX4	0.789502883835603	0.7161030183468041	0.44832338542334293	0.8094517686038969	0.7610597192248821	0.6747214632261871	0.43887073611521604	0.436291432571029	0.8360912309286609	0.670586082888828
PCOLCE	0.7235026952488391	0.294876696813877	0.8784613096948659	0.555693395312931	0.40228731482450797	0.7235014341680931	0.6068704491766321	0.5276337103411829	0.879041146494297	0.7235026952488391
PCOLCE2	0.43261046431853706	0.754826472902115	0.22176323425904798	0.718895795236902	0.48155902393520705	null	0.22340205221910198	0.809647915938845	0.747805513562905	0.7189132869777108
PCP2	0.0900338133956906	null	null	null	0.0450541286247528	null	0.0072577188266882	null	0.0148411217032533	null
PCP4	0.688290437241573	0.639462968701296	0.626807740328731	0.718233142728533	0.8565617404684059	null	0.665283030960182	0.18682366018409	null	0.56706820926786
PCP4L1	0.6899324662903659	0.807641312371749	0.5789696518295601	0.8888374951996109	0.857255092618521	null	0.924104033793045	0.9138278933272851	null	0.913710476643783
PCSK1	null	null	0.00961089164670552	0.128678394295452	0.188739624436685	0.12024972892610698	null	null	0.103649809760422	null
PCSK2	0.91100691986406	0.839842650224956	0.5684398636805239	0.494986469458682	0.9638090268821651	null	0.412620965941426	0.754985911350639	0.583916438390192	null
PCSK4	0.6918177801971661	0.470253088207197	0.739510336829743	0.847958712961239	0.919420782746601	0.8264843297299079	0.757260641733547	0.896324190511287	0.836287268952878	0.741005517446994
PCSK5	0.876747005242069	0.443778921955382	0.1317528201227	0.22828909087555396	0.7295865246838179	0.25739730368021396	0.17541575476812502	0.17740382900918103	0.835950797099684	0.20346156333706603
PCSK6	0.0034943916871531897	0.0043251364848001204	0.0126705597493327	0.0138471477940796	0.0243566770352098	0.0290698947376533	0.0147925758390152	0.145894399279636	0.0139584568624099	0.00973093377587139
PCSK7	0.00178497365611467	2.90964612178698e-05	2.90964612178698e-05	2.2559767254440898e-05	0.0010055654820629802	0.000240109318999956	0.0018713004129539699	0.00499591417033066	0.000236574546826252	0.0148819753008168
PCSK9	0.33785124347388795	0.497355451409454	0.475744153478999	0.722936087571241	0.8586993007682591	0.988746392177567	0.47591798107820793	0.693810044952102	0.171623087065944	0.47527664353480703
PCTP	0.620384594981782	0.36945390647696996	0.920371963684878	0.8047261806951981	0.855028493920162	0.7319251635669929	0.920176509946151	0.8884345537794409	0.744961310641029	0.8654405079396391
PCYOX1	0.0678378245280493	0.16838811703499698	0.0751926202883845	0.19720744489011802	0.0844863273158996	0.138972938615646	0.09588595995653999	0.0560308232739	0.0376467847534371	0.0593558684251838
PCYOX1L	0.27325673766103803	0.768467486591879	0.303640357176478	0.20090781257187898	0.665220437608917	0.362196102467243	0.401021804183826	0.419787575604925	0.315152214939146	0.35378640150185203
PCYT1A	0.42590743238860707	0.22272569372839998	0.209873775851948	0.327182841942267	0.19751586830606896	0.0802202336925828	0.181338964760982	0.27191471249466503	0.263167842033453	0.22271222120519601
PCYT2	0.48920623489188897	0.293389417617955	0.346015397735614	0.48676074530686103	0.54271692448662	0.695084712019463	0.351212069070909	0.561294393787125	0.37273147128061296	0.293378341153559
PDAP1	0.33011278564681396	0.582345577695187	0.582345577695187	0.18715487132985997	0.43712419401936703	0.582349868246442	0.6579384532433321	0.464203977781099	0.6280802274324929	0.582350383954547
PDC	null	null	0.6751741816397939	null	0.7501130191254058	null	null	null	0.46582500168853996	null
PDC-AS1	0.7879249596254828	0.787911241546728	0.787911241546728	0.787911241546728	0.7879234877088609	0.7879234877088609	0.7879249596254828	0.787911241546728	0.787911241546728	0.7879249596254828
PDCD1	0.0328733447518305	0.0969637072081288	0.0776119368511342	0.21636941545598198	0.10103820839727802	0.12149345375453599	0.12149195689289	0.12150590772323401	0.10182174015237501	0.15066564995416698
PDCD10	0.135098323519265	0.219079674284582	0.37780411964451394	0.37780411964451394	0.6418578014519749	0.377797866118431	0.480018834353377	0.52065848057911	0.25872196891122307	0.14483068430441198
PDCD11	0.843601645550793	0.8870734322565949	0.940797672436118	0.705209714677881	0.7961869391715899	0.826912072783717	0.7822604815158171	0.8154330378247951	0.827275901836918	0.894438599909216
PDCD1LG2	0.47134100119975997	0.47134269522664296	0.6690165606366071	0.14227522293797304	0.5848269725418609	0.471341182967785	0.47134100119975997	0.47134269522664296	0.31422171121408	0.47134100119975997
PDCD2	0.583508440277515	0.874260614408759	0.6507245037224101	0.647099489433703	0.534035131891028	0.7433809388260931	0.6590214597658579	0.841223584764666	0.8003160197127009	0.7777176949644008
PDCD2L	0.212141370371932	null	null	0.202499184368716	0.671930393828367	0.43292920626942605	null	null	0.39249909895536994	null
PDCD4	0.869094825728491	0.8587462955236541	0.390283049838714	0.6920245717690301	0.6847548983461329	0.858759016555614	0.9792797173890029	0.9264760201701542	0.8095231670921721	0.8587605455254219
PDCD4-AS1	0.264270571996585	0.264282778047036	0.264282778047036	0.264282778047036	0.26427188168459503	0.26427188168459503	0.264270571996585	0.264282778047036	0.264282778047036	0.264270571996585
PDCD5	0.313737092756164	0.121501159783627	0.16076792857368802	0.0823951561368	0.327664491900838	0.20369775829827103	0.160994610492917	0.0725979598079188	0.378556579459313	0.129652109374943
PDCD6	0.41481959841766	0.6310343965314499	0.248038320272621	0.32009223265111697	0.669626938229946	0.83280243181182	0.6508274953119301	0.6310343965314499	0.708064911573665	0.631041870480562
PDCD6IP	0.37654944806924606	0.0957540045628306	0.152915383072764	0.0425483968131222	0.200920359067645	0.219221135630784	0.41913040487099	0.743814011873552	0.249566019648422	0.219219680990136
PDCD7	0.23290426871869602	0.201698671651998	0.150486021526918	0.19000503518475198	0.122992053096879	0.210129723748422	0.14496948538607998	0.248577414681642	0.489306887233599	0.241153405358743
PDCL	0.205953171853504	0.396748524772349	0.426946407443565	0.39138260400759994	0.349702819940035	0.31447595066332396	0.4270140501173571	0.26602481539108896	0.585018028950374	0.448717885923974
PDCL2	0.853892293784419	0.7901648209845121	null	null	0.888988640973092	null	0.641907715545345	0.6280887678769761	0.7440459371830791	0.274963494938378
PDCL3	0.637133506690545	0.9916557742978349	0.8608699392255859	0.73730195118459	0.8854494545819	0.916816829216077	0.908708723240677	0.747176802756525	0.916805628240367	0.9294329155281571
PDE10A	0.47959841319435603	0.169725520035161	0.699620943100068	0.7467393368089129	0.80492704408573	0.7928494311744391	0.60470595366228	0.29454697510207	0.729337137793909	0.637458336419928
PDE11A	0.547393686705917	0.30243604415821196	0.392965442420975	0.6297985105346839	0.238595951437905	0.23354900637354697	0.25474401169558303	0.420065454357759	0.3980672790540879	0.205185473963011
PDE12	0.100383656303167	0.0681772482154016	0.183590181343493	0.0914174779505166	0.16933542664348997	0.231589636814407	0.202428847206799	0.21140217475478698	0.139703361668818	0.3524639144843689
PDE1A	0.597480640626348	0.37373352409398897	0.8970501907146651	0.7295441998664859	0.69087862715735	0.8507270170702471	0.841142716133371	0.8180313697187971	0.489217760339508	0.6486441904513779
PDE1B	0.512923569411816	0.20355887704734899	0.103422714339193	0.129069586160901	0.23022527470048998	0.154260882194974	0.10371791887483099	0.107901529022727	0.247387959002349	0.10450153655083301
PDE1C	0.30579628628540506	0.34369159051460496	0.30230529735685496	0.332706395842616	0.5155667855938459	0.277244145060521	0.346478745848675	0.34648737349525	0.183913695441367	0.5836742226513549
PDE2A	0.11749167259564999	0.723670975962967	0.32666101155917304	0.0606908500406936	0.19727079885972798	0.401379125434117	0.323833272563545	0.6708793375313641	0.442209106161206	0.23360703611513298
PDE3A	0.980618248487615	0.9784030429567121	0.997746580200235	0.992104971413928	0.989207301735051	0.995474352975478	0.9964996902731641	0.979587058967928	0.9927521197793969	0.995474572363624
PDE3B	0.550183097105949	0.24071246338998803	0.34073874467140197	0.25376442136480304	0.3968087287542679	0.0556496770803802	0.35288352081107505	0.19215996807938698	0.27878120600212897	0.517067576114583
PDE4A	0.217750482793439	0.0302845036906346	0.4210632421094771	0.0931981685665295	0.170503454171743	0.506548493425249	0.0643562406315822	0.0791971288784788	0.177177584131584	0.204622538616742
PDE4B	0.217128871548719	0.639301102389766	0.148501496340302	0.108471439884995	0.18740694153895798	0.0730510992083034	0.150583982010319	0.181928712705091	0.09664786275734599	0.224894095527886
PDE4C	0.0580233650690617	0.058034163477188	0.0175659113985271	0.0140181743370209	0.0627268890421452	0.0387078382207245	0.0580233650690617	0.058034163477188	0.0288706854358269	0.0580233650690617
PDE4D	0.7751457928984471	0.849551667486792	0.5660467445326279	0.439517396260392	0.666879583734323	0.7629464111963059	0.5832803363706589	0.12160111658399901	0.692044361924946	0.5832803363706589
PDE4DIP	0.5756300373125639	0.758921930861744	0.818035145490935	0.9395563993753299	0.9772631292622621	0.7772080015542242	0.9135808296449709	0.913568112494928	0.7552547345725771	0.9135808296449709
PDE5A	0.579976863432481	0.6753425089618139	0.63675195883646	0.52214770003261	0.5068594178173371	0.7433254112882571	0.68952156460298	0.735118111846092	0.7095559003637809	0.587295932085156
PDE6A	0.44182307313984603	0.6275167425859821	0.291716871894073	0.47540870779745703	0.438605705736313	0.395349464073096	0.7246202365902191	0.741708457366942	0.733226765308544	0.702060273016505
PDE6B	0.16071563863535598	0.0703484548605484	0.0289788784223476	0.0539986391936407	0.0368144747465084	0.0103590533169062	0.00303779446936962	0.00859222324073685	0.0667679684653949	0.00663635871465333
PDE6C	0.11389957866093599	0.33396766611573303	0.18454155213032603	0.298325093255507	0.18127986116758998	0.08749002381766999	0.0582857073223676	0.0303999556763042	0.309444510079239	0.25315889775150197
PDE6D	0.700200082561528	0.47397292782423206	0.636236477072769	0.810849560176485	0.48590191716895403	0.785619448285329	0.7947847952790609	0.932811591231642	0.6100258181579561	0.588439939369462
PDE6G	0.123086455350804	0.12310043959915301	0.2518632157263	0.16655300037568802	0.386523869159452	0.12308795579877801	0.123086455350804	0.12310043959915301	0.0177125276908489	0.123086455350804
PDE6H	null	null	null	0.17225493101680403	0.0807330236026708	null	null	null	0.00840728898877807	null
PDE7A	0.335946790944703	0.356641011532356	0.249276118419291	0.377294501213197	0.29796182168589597	0.367097405871728	0.118349458702376	0.131188789849103	0.170449141514354	0.61109729708398
PDE7B	0.5691229391046949	0.5258572846102849	0.5870434959418411	0.7749212038691651	0.49759433215676596	0.676345729373686	0.6075046848089339	0.714901256955259	0.307675273168261	0.616494871537314
PDE8A	0.442016782340919	0.731814880921078	0.0792059532468173	0.180165551978325	0.17825015222567997	0.22696151514144297	0.0841675126336039	0.0985922052905231	0.126713932004294	0.35237430381376095
PDE8B	0.6566422259636329	0.859008129596284	0.7555598219982759	0.9135898384968771	0.9053945776322879	0.8872719657570239	0.839770122653455	0.8397557953350009	0.471186496532584	0.839770122653455
PDE9A	0.132530540256628	0.19504190899451002	0.130104204783164	0.792905079868576	0.579078378975761	0.433658635874125	0.119316040096824	0.4693196294479389	0.3563799337597	0.33715422117506805
PDF	0.846615024201836	0.846600703152346	0.846600703152346	0.846600703152346	0.5606357529254351	0.846613487604392	0.829523038150367	0.952921145005205	0.8411444234565459	0.846615024201836
PDGFA	0.588062618310466	0.5265556481321401	0.7550061482174442	0.627305516222043	0.6256387041086701	0.669225863473933	0.638450433052043	0.7166515896227309	0.8280080257879509	0.669226871691157
PDGFB	0.8729619785729079	0.845717207886646	0.672300496427719	0.5710210443980239	0.437169608304731	0.5809339475685881	0.16841208658274698	0.1865700126866	0.45848518069262395	0.58093445466287
PDGFC	0.0065992498629833	0.00166331334657818	0.0133430204080587	0.00934295593037607	0.0308205094668776	0.000253466190184662	0.00498643806631592	0.0167058558921283	0.000428007079812307	0.00795634760126303
PDGFD	0.9090997414150951	0.915247472247075	0.8109925210772321	0.9140655152675701	0.9866679888529621	0.911372589447429	0.7790180683848772	0.821966230376265	0.836151406137352	0.905662937931855
PDGFRA	0.718941203328495	0.7521474009739789	0.556645404029951	0.374380048504719	0.816214315737143	0.127635423023473	null	null	0.6173154875513001	null
PDGFRB	0.928625242971512	0.9944322559982289	0.99252738274855	0.9828024766090709	0.920779047009258	0.97059349168511	0.9027037190834131	0.912028487520445	0.8665402155500871	0.912268923136223
PDGFRL	0.120974898950921	0.23827746944719397	0.281127258777148	0.118283236052891	0.130065106745122	null	0.19180758181280497	0.0805471867356425	0.0910222047263902	0.06528176900819299
PDHA2	0.593616426527709	0.0643107003198439	null	0.524884175218985	0.0458557464088216	0.0468390297125674	0.163556976165957	0.7058418155086509	0.185879687354177	0.10519127066514998
PDHB	0.428432068309683	0.215555642891052	0.15377313976082002	0.17193919031155702	0.7581316044649449	0.706202989741203	0.15399975152016598	0.161791722283336	0.32985096326534596	0.15445894974052699
PDHX	0.11837519112317402	0.0822876738711937	0.16148954240365	0.0068595265381038	0.0382846612143021	0.0358898770108117	0.0247376383458048	0.0720902420039823	0.268474666244043	0.0358889747092537
PDIA2	0.38270003404132	0.8408730544003951	null	null	0.391784139100748	0.239756088032755	0.38628884745718106	0.299890008509802	0.7876012983070161	null
PDIA3	0.0630946997586779	0.0589435436569414	0.0589435436569414	0.0589435436569414	0.120094914353738	0.0589338337778312	0.0373978721343387	0.0103882804044861	0.278501944127604	0.0311693802680502
PDIA4	0.150109916906211	0.18239433845992603	0.14286338283903102	0.265534723321253	0.419375793484758	0.18202067079308398	0.143089088735556	0.23450327530497397	0.38583845948208706	0.36852046937156396
PDIA5	0.25734303662638197	0.24804702423495	0.24350057566723302	0.331082074546974	0.29808546464595803	0.24803563836174	0.24370457119461303	0.334038364244382	0.575624109463914	0.5683964926781371
PDIA6	0.5775304042063649	0.600451184708451	0.7896069184021831	0.578845639146663	0.8713582319757909	0.6004563810274379	0.5474155679653521	0.450860143014261	0.7003690422609979	0.31302128064302603
PDIK1L	0.36157686386197296	0.0111484120856717	0.680609805546854	0.25595861869673003	0.17375425570585898	0.25605043029017804	0.680452717516654	0.5054706014796511	0.207583344920524	0.211588552405666
PDILT	0.914180041231869	0.336126962740893	null	0.438642120591264	0.200688725173028	0.47956159067699894	0.675280343162593	0.111267722192946	0.383484231063111	0.479257831486299
PDK1	0.450608983392654	0.456223639846818	0.348048039550353	0.38898594572287704	0.5556066358897321	0.6145687458007261	0.530133034469278	0.140590167873784	0.24830621485746598	0.299515884124666
PDK2	0.8465761118146071	0.708365895235562	0.39040388972240797	0.905333448043804	0.585887770381597	0.708375848329591	0.861702194911223	0.803453733300183	0.887835582554785	0.8661501636616931
PDK4	0.0433335498284588	0.0433428781084378	0.0849817879108559	0.0438970647115856	0.0899571300100895	0.0433345506695599	0.0231219368159584	0.0433428781084378	0.0462600097010704	0.0433335498284588
PDLIM1	0.983980959898376	0.984506502267635	0.8825635173070501	0.9680860160166659	0.92579847979233	0.97619090589061	0.9924051780739599	0.9776141646704308	0.9305020991961941	0.983919658188435
PDLIM2	0.0806433731981278	0.30277456222349297	0.305176589590736	0.27925475505499103	0.142310534887242	0.246071611266797	0.285751036724176	0.238435881055729	0.275966778969243	0.273184282154472
PDLIM3	0.9495932208028579	null	0.948878385480548	0.99009336821824	0.783868852480019	null	0.711667891327845	0.94737231316531	0.8374440917828231	0.7402217647604891
PDLIM4	0.8531886023474979	0.3826515110871	0.174353487189553	0.4677691034454621	0.8096369180229641	0.664574412817122	0.585858283991995	0.851440539397267	0.548156342380028	0.38264476626352006
PDLIM5	0.075603254709485	0.0414321986299553	0.116983183148435	0.11885763494198899	0.10790855996028301	0.235161722346232	0.0578414836984726	0.107324013270897	0.048951685862015995	0.0924352897523406
PDLIM7	0.602544910230688	0.39513824398858294	0.622540861999672	0.239789441746661	0.775553206689498	0.250469115703128	0.7041534425952671	0.209260615778723	0.3244077931151	0.647412882967082
PDP1	0.60022819763122	0.899848196501157	0.5219661571684071	0.9601941805164671	0.7123893568458101	0.8287669281025408	0.39033476403586703	0.6744798596320021	0.6466575224372451	0.9828305326551099
PDP2	0.3877228821883	0.26894849462395604	0.555184517608338	0.27416864836913	0.49749736524665994	0.226608857682853	0.516016043635342	0.42843549130337105	0.212425108304986	0.24376233005907896
PDPK1	0.182167983227841	0.12295228194942	0.4011525514697679	0.310130311714994	0.11561082923299901	0.267519241992272	0.36695207188222295	0.14474049299262498	0.600126687939976	0.15533047317445903
PDPN	0.362695588454654	0.322581922373305	0.501109716815026	0.637136130374201	0.107172418336338	null	0.39161338081256003	0.6652193818177111	0.294016923356614	0.89373354410662
PDPR	0.051652832744847	0.304869145755567	0.0895598279977035	0.137306452401888	0.37882282191549604	0.32375197592170196	0.089763560569951	0.136225869119791	0.0652779080026782	0.217811594196237
PDRG1	0.6498845246146661	0.54908696535064	0.9178196508675759	0.636822652203862	0.5290269494497329	0.549089547024318	0.8887773864203821	0.628996426106669	0.54908696535064	0.500508785599916
PDS5A	0.32415562081631	0.706357339343899	0.6936924615414399	0.7626062095770941	0.471394246043802	0.696220040787361	0.872918698358416	0.26939402096335396	0.655643599269687	0.611806667820095
PDS5B	0.312237852215808	0.124713362892809	0.656741773277323	0.384908781024736	0.4650557355896521	0.5728486699185921	0.6256247518125649	0.3843616752162439	0.14464841064537803	0.50553064702361
PDSS1	0.7446308700452159	0.767842725916891	0.7013291814383079	0.655301465220103	0.9272583504779258	0.7678545328107521	0.7719944326653291	0.522954505101878	0.562221780528266	0.503619450294005
PDSS2	0.5077701911120289	0.149600583664796	0.36416069948524604	0.217393910735698	0.415652871871212	0.43180507355185704	0.36428287947097704	0.563512636318825	0.6116715628698721	0.265587745810526
PDX1	0.569266093423944	0.918176987134015	0.465298580353576	0.47635010624550395	0.444680273543349	0.66310004757069	0.50818934045606	0.228186816064615	0.5618187051072809	0.501245837817246
PDXDC1	0.14676873872827897	0.0571922729227909	0.0361025918568674	0.11895048128510699	0.699566599705061	0.0566960412482474	0.24079406189407102	0.491117508650658	0.0880261194607448	0.0933075151578476
PDXDC2P-NPIPB14P	0.517168594657739	0.517167578703399	0.517167578703399	0.517167578703399	0.517168485646464	0.517168485646464	0.517168594657739	0.517167578703399	0.517167578703399	0.517168594657739
PDXK	0.25954793884425503	0.37628763876807897	0.25966972753768996	0.27215405618253397	0.478735261250911	0.10818404074188902	0.192622895562203	0.21430480515285197	0.158813972861214	0.0709569398770891
PDXP	0.44462774632064395	0.792128657711861	0.6952909533771999	0.6952909533771999	0.351955109199539	0.695300409332192	0.604872983476973	0.36601911388337605	0.981002830492624	0.695301545895046
PDXP-DT	0.316576494474204	0.316586555407248	0.316586555407248	0.316586555407248	0.316577573999675	0.316577573999675	0.316576494474204	0.316586555407248	0.316586555407248	0.316576494474204
PDYN	null	null	0.23147149780209803	0.32698039892065695	0.15946981034253302	0.0865663372692174	0.364122615904579	0.6080097280135379	0.8271504783824721	null
PDZD2	0.341028123209557	0.256850822952962	0.34375977395460905	0.0309953168013028	0.113766777571737	0.34124201154354805	0.418635373086233	0.118467176396233	0.245786010719029	0.0215336774411461
PDZD3	0.7126484570705551	0.476178082466943	0.561717449310307	0.7887063632767249	0.49254012109314205	0.777452312446852	0.561660116308229	0.5952430064334051	0.7660442536618101	0.9096868650610571
PDZD7	0.36849767643583903	0.33869506985614894	0.0212218739269881	0.164451436858319	0.308583519556558	0.309630392688312	0.5463050568340581	0.524308437494622	0.20210628446824103	0.338686056648052
PDZD8	0.6453488877183621	0.5659652453729879	0.41043230124063396	0.62529676563238	0.305163347566769	0.39551791036137	0.4105147556704221	0.518927690175424	0.44185573630403896	0.7954512341159781
PDZD9	0.109329297302924	0.382051793541622	null	0.15438248501259	0.37303387487149703	0.000123491517689506	null	null	0.38688585524631103	0.114664928325651
PDZK1	0.43072169961657203	0.0816991402589646	0.541621245885755	0.677172929883371	0.470396806436844	0.343202976897515	0.47650182164080607	0.173330621679639	0.43048489153144204	0.41958157933781
PDZK1IP1	0.4491823884537079	0.650370308759975	0.561567219837969	0.829923170590761	0.493709077635083	0.512251149214548	0.44616159738060707	0.5904161360027359	0.738318364907861	0.417528981236753
PDZRN3	0.101391625340837	0.0285392550978856	0.265365899452139	0.0766495472781618	0.301784956157115	0.177478037920441	0.345585589953788	0.490378495053005	0.314794332210655	0.177476509429002
PDZRN4	0.422188363275998	0.600919920690068	0.192830493001147	0.7146913890704208	0.5782217253193079	0.392074676905137	0.284133903837311	0.420453847297057	0.5471954461394211	0.537574161513444
PEA15	0.361138650880357	0.468374010260679	0.0682324591257528	0.30646663655372197	0.152486470676277	0.306729980424061	0.299369834651427	0.299950326338167	0.30673935675378805	0.30672885343160605
PEAK1	0.233318685893845	0.929860886353409	0.515098526944017	0.409449581294623	0.76529011108327	0.7230686242305121	0.788792465225269	0.47408166396524803	0.402920384396817	0.547637596047246
PEAK3	0.12722092766386	0.18695954969184198	0.12116747847550802	0.153727240971433	0.19440769661903	0.329723586926681	0.108340122621955	0.10850282173362599	0.104498048977776	0.186945403646105
PEAR1	0.21029186517813	0.323204704242769	0.0112612839100306	0.0793033173138852	0.0692762420001184	0.140992644446277	0.0114462167268421	0.033154906933914	0.00993413722833365	0.0097245790123933
PEBP1	0.20183598885077103	0.196431213440686	0.0126157336246278	0.21796815299151998	0.0183692279082783	0.0466934614289579	0.29594643758236105	0.215753267239703	0.23780002254147198	0.0697261463583883
PEBP4	0.8903719246095991	null	0.858010544129522	0.9188441902980591	0.932214150739309	0.567728650982293	0.8713632232726979	0.975947656223713	0.8835789819115729	null
PECAM1	0.830248931493577	0.49415496185252206	0.6606796741801559	0.623199357769496	0.8597130994429141	0.9097045125567099	0.916789045174165	0.743083927926107	0.9679547438302329	0.923192484275312
PECR	0.773233340728945	0.654946221850288	0.654946221850288	0.654946221850288	0.602366257339437	0.36758597790459296	0.40446156887883095	0.515487431493819	0.782175969597799	0.6549549210226301
PEDS1	0.0171136320233785	0.0171189486419785	0.0171189486419785	0.0171189486419785	0.0171142024257157	0.0171142024257157	0.0171136320233785	0.0171189486419785	0.0171189486419785	0.0171136320233785
PEDS1-UBE2V1	0.537720347177839	0.537718120358067	0.537718120358067	0.537718120358067	0.537720108241494	0.537720108241494	0.537720347177839	0.537718120358067	0.537718120358067	0.537720347177839
PEF1	0.7553358303208401	0.46348021093437203	0.46348021093437203	0.9417667183211501	0.238898275693775	0.4634782858464339	0.463478054457875	0.529872969954253	0.631138518003821	0.463478054457875
PEG10	0.414582788817552	0.718790823226378	0.500405250416725	0.773638684779421	0.376000368254505	0.5429934019662349	0.18940895490106502	0.378994372858775	0.39393347462953604	0.500405274413714
PEG13	0.262061924039227	0.26207420836785195	0.26207420836785195	0.26207420836785195	0.26206324212605	0.26206324212605	0.262061924039227	0.26207420836785195	0.26207420836785195	0.262061924039227
PEG3	0.10364605580333698	null	0.179061991714251	0.207160738326715	0.31786139733733004	0.379524891001863	0.154226497022886	0.0645801680203747	0.434853309203851	0.492147365152554
PELATON	0.8692515009137091	0.869237379531743	0.869237379531743	0.869237379531743	0.869249985748538	0.869249985748538	0.8692515009137091	0.869237379531743	0.869237379531743	0.8692515009137091
PELI1	0.8064223186011191	0.885326568325672	0.917826520538029	0.7687195640430021	0.933002867845813	0.8510286773128009	0.659805514258587	0.7261911997638469	0.9099017095859558	0.8510302121196149
PELI2	0.975583886692354	0.99908333495929	0.831913369659018	0.939227993448375	0.89473642090297	0.98795262652232	0.8322634737408209	0.88698913418521	0.968785044292777	0.9879530756544681
PELI3	0.7667034583718509	0.7518337739956958	0.7518337739956958	0.7518337739956958	0.858371767502476	0.75184515648553	0.48484392881991206	0.762667449780537	0.766158835449146	0.6706654167228859
PELO	0.11506662422652099	0.12766210826088	0.134874051544947	0.32723281110617897	0.328434725232835	0.127649547488884	0.129994272132022	0.314672537003028	0.133366378882534	0.127648037787297
PELP1	0.33681285978842995	0.521232285830636	0.37813348903592	0.20319761857524696	0.0965348294708177	0.28994669867823397	0.337161872697915	0.156224207104547	0.21675310157775	0.259972300560738
PEMT	0.6466890364618679	0.740597301350211	0.878739058478454	0.759163835132273	0.686391733608594	0.47277918684424297	0.8886822614737719	0.8035577602340122	0.8433302357528522	0.740609678853432
PENK	0.4194447976437701	0.570907363856042	0.622911698016479	0.588952772297755	0.5701020110819499	0.8808222495436301	0.350471989942372	0.29239382072837894	0.497512068164611	null
PEPD	0.7521760916797421	0.9174649532749191	0.940660799212687	0.617686297286417	0.38571411135999606	0.773084563578237	0.8414214098573158	0.7858493427151221	0.9896523632856031	0.917421814060688
PER1	0.623882483639897	0.623875388785381	0.38683566501475297	0.401626618166951	0.266665971334332	0.47497214087989503	0.623882483639897	0.623875388785381	0.34374287556594496	0.623882483639897
PER2	0.395127370675777	0.6114110000739449	0.6114110000739449	0.4359436361205611	0.617693558176618	0.5285068776912579	0.656521988490449	0.706218309751641	0.38776006411525205	0.611417423040358
PER3	0.0343672056412304	0.0756707201541138	0.0376406138319955	0.0255965046952291	0.068027887817253	0.0191757358667172	0.0399694622231978	0.0869227585746225	0.26366026035286705	0.0296927097532975
PERM1	0.0347836458100358	null	0.0351954019391488	0.19627304765344697	0.0814406541570012	0.09306239440953999	0.009878603379376709	0.434188529830404	0.14907465193910402	0.265719900871419
PERP	0.8846233173205291	0.938447690745202	0.57546687524428	0.4653302952855421	0.575839433779503	null	0.6109102885167541	0.761576061051285	0.800415177381927	0.6715978431328911
PES1	0.9707942412270071	0.8974100299834891	0.826996340116283	0.943793818795139	0.87666399256061	0.836860354657601	0.7357003840533259	0.938011560845845	0.884273859052795	0.8910437406668009
PET100	0.17540085866084099	0.15811379458131197	0.15811379458131197	0.15811379458131197	0.105931942195546	0.15810100405619598	0.25652806877321205	0.256677195583398	0.35142441372833	0.801371662832274
PET117	0.38418242011562	null	null	0.124136721310238	0.377083392458485	null	0.173518882085476	0.3788205821267229	0.4222376842706121	0.7007048211875239
PEX1	0.0344216892322931	0.0647510974139904	0.0515509847228038	0.306265834427613	0.0642942509112674	0.0064977369488901605	0.156026323751081	0.136041015612936	0.098850675846954	0.14239887868432902
PEX10	0.35679637758256705	0.555827170785494	0.44017602904997605	0.531142659120498	0.5728662340692591	0.665291797837942	0.619693845893758	0.575049466675801	0.7453587010307849	0.447459940522774
PEX11A	0.255032120166177	0.6826931238393921	0.6733841376016639	0.600823193691912	0.7419165172309129	0.427371231335639	0.549388380169181	0.6180543918554761	0.39327628388192	0.393270117188814
PEX11B	0.618085735733544	0.433482869658274	0.629131655081046	0.611361672534882	0.6890236437006949	0.52291686045125	0.6004697137564039	0.659598295980594	0.591292619998839	0.522917005891482
PEX11G	0.713542916043597	0.89092772470673	0.904365057766985	0.7178181639533231	0.8840605153935309	null	null	0.521567814503244	0.791720574699907	null
PEX12	0.0314489278582813	0.0922140783112297	0.0922140783112297	0.115173963333441	0.0324404667114413	0.0508650880889856	0.0262135965629774	0.0267456744478098	0.0647532464715666	0.0922010840905747
PEX13	0.875104863854398	0.9643952208695421	0.7410483218636291	0.736775981750222	0.952837604993173	0.6240282041297579	0.833215596032757	0.7608814483875	0.8619029293939949	0.8628730899060891
PEX14	0.366758846736583	0.335290413624924	0.19507762740386103	0.15272943711204	0.37163790575972205	0.16165612020814302	0.19316815673366602	0.14754601374212198	0.28104104322739	0.36464151119609706
PEX16	0.9767758227023059	0.8721101830042378	0.868468960109514	0.9256400573959119	0.978052798196692	0.91181567115963	0.86824531429753	0.9554632378879391	0.830393393908516	0.982791048692693
PEX19	0.0146519884144879	0.0754601560728208	0.0754601560728208	0.0754601560728208	0.21433416987455398	0.0754493589265861	0.442208838233176	0.0348503013460615	0.0492492492519147	0.0229586026199414
PEX2	0.5474617151117539	0.460564086402182	0.6581722691558289	0.860739778170246	0.688732630793025	0.34054009307544203	0.6580321549354761	0.635400645732263	0.39504720268309496	0.335695686702362
PEX26	0.9419585663293409	0.972277878044247	0.972277878044247	0.972277878044247	0.9873186997730441	0.986380540750843	0.8080136836757009	0.8850232764258149	0.7366965778037899	0.972285104216052
PEX3	0.9275154693071179	0.668758371982084	0.668758371982084	0.94000051206112	0.479734190479284	0.66876674048082	0.915336956461467	0.361257220742354	0.3404581126868211	0.4817094391076311
PEX5	0.415357076420141	0.9919743548450559	0.7439994430430269	0.9096556123572349	0.781310015298042	0.9526176598160309	null	0.8523069601443299	0.9502049174472651	null
PEX5L	0.6082046928760629	0.6197958765912089	0.659325250178537	0.8667359484266322	0.904308339038022	0.723613406585068	0.850308305710857	0.9038376301323799	0.577521800854036	0.7236480898217109
PEX6	0.111490581034908	0.00807936406947349	0.0643937230909359	0.0302922190323855	0.0876967210883167	0.0687777900822186	0.332096794005489	0.127672212550164	0.0595178066448755	0.29588394234016496
PEX7	0.0748673592250159	0.315564416046674	0.0913070669082462	0.0893459514655755	0.38378140779574	0.442557645966425	0.0837054983812869	0.173090287092212	0.362431097844707	0.468834874811595
PF4	0.579424962510744	0.33110012383551696	0.65547652002157	0.453459266559202	0.7889784875071371	0.510652736744713	0.510652804409959	0.643869277879597	0.701378715908034	0.360914590930243
PF4V1	0.43610780008364297	0.0574421997871758	0.18221903917244103	0.284013847366609	0.35840767745734003	0.36610442909294705	0.18906347377967	0.0841924597457756	0.6626417744253741	0.40878043202164893
PFAS	0.882716888247928	0.8936488561114879	0.8859579687064609	0.734346616172578	0.6183225210562889	0.908558240923914	0.900827641958913	0.837471170287818	0.7106848366866371	0.9324290151334921
PFDN1	0.409574130579188	0.43611415061320397	0.669826960398668	0.521563872407031	0.354779622755224	0.474688608526688	0.6551299065614721	0.112204954839674	0.474689944656846	0.7836970553884229
PFDN2	0.854349658869348	0.334640224629475	0.682603420017044	0.29069558660760497	0.812962665827359	0.682612368313259	0.184585869836362	0.29834059015341097	0.682603420017044	0.682613443858961
PFDN4	0.201650790863555	0.18321991044337801	0.655129469937796	0.294445208794633	0.29661029566547303	null	0.460554972145094	0.37554241129720206	null	0.0928039736367309
PFDN5	0.246214074685989	0.018323097258720004	0.119619634900907	0.143779729488833	0.0496760305951706	0.0183181330989381	0.0833589052475793	0.15617644494524402	0.0553930578867388	0.0672716107056463
PFDN6	0.535260077107826	0.480964402759794	0.480964402759794	0.426838280203579	0.5284338225543289	0.48096339727415294	0.221640778560311	0.691658159877429	0.888922023391	0.480963276418419
PFKFB2	0.0965458064840077	0.0637405719581924	0.114388421445565	0.11683697316293801	0.46811684769343304	0.38040473494431803	0.0922842504933463	0.059048698189275994	0.189037669499113	0.0683360958968203
PFKFB3	0.009273728222144421	0.000737261791403735	0.000590775288593309	0.000304993529886125	0.0111900348990412	0.0054162951191106794	0.0202314865906202	0.000745610633519427	0.00270706931473483	0.0113441293125061
PFKFB4	0.571891485913056	0.802636129253953	0.7806230482493091	0.694707620118116	0.6818208037218371	0.603983110805028	0.5753857600069751	0.491063141997045	0.9381844702584431	0.5753857600069751
PFKL	0.31256881554772803	0.576863214002811	0.417287712567936	0.101340504142325	0.0947323946423113	0.30176908988033396	0.388091634400452	0.33353769756611606	0.36440737769329795	0.261126618201297
PFKM	0.23883977331693698	0.6356341991917779	0.338725096729167	0.474256704524402	0.765861584217668	0.726109246670004	0.272579135792316	0.49529222971664505	0.43008861031458007	0.5843348918012571
PFKP	0.892909247822987	0.623696685695171	0.7530957779540141	0.675322317064131	0.30105004977269106	0.793082379773812	0.905038961591188	0.805816578565643	0.622979335648074	0.268606472497455
PFN1	0.329426068715825	0.391895655643493	0.37741770887481896	0.6328553235632021	0.24719385366101101	0.39886861227085607	0.0905203452334494	0.33932454559063	0.323448886051169	0.37741068304239506
PFN2	0.17546087278313	0.13559751787538302	0.36140666540878996	0.5840312345012879	0.5065242156140229	0.48621828685453794	0.391213222538822	0.7203925968808709	0.16491433070682698	0.33766575878475
PFN3	0.293112699758482	0.530355876086569	0.48741736799943997	0.48780764719998404	0.309853846895979	null	0.33165193265696996	0.664619932753535	0.639103504906304	0.582726920756248
PFN4	0.8739311082712091	null	null	0.982253285306567	0.777928708298098	0.81296682376967	0.703639653719526	0.8205237796368771	0.6758292219976351	null
PGA3	0.542455161926862	0.10196555511373802	0.10196555511373802	0.33584674806669196	0.0197911395784584	0.10195360127718801	0.101952164537869	0.0258649704040863	0.10196555511373802	0.10724906264249301
PGA4	0.170524733554154	0.170539028054096	0.170539028054096	0.170539028054096	0.17052626730852202	0.17052626730852202	0.170524733554154	0.170539028054096	0.170539028054096	0.170524733554154
PGA5	0.47958232412483404	0.378439182422954	null	null	0.367173214255901	0.7416596095730721	null	null	0.499780377897012	null
PGAM1	0.945997451514	0.28472796469329803	0.39520981569529295	0.870924091893425	0.38813257474573204	0.41182569001148	0.618587609719891	0.8374341035529991	0.690619165961393	0.6307398614239821
PGAM2	0.0043838498869847	0.004385845918733629	0.0018216818230839301	0.0030565202871123	0.00930622609648283	0.0125636103164906	0.00109446437657305	0.0124290651754265	0.0005371867203193209	0.0043838498869847
PGAM5	0.696702358303345	0.8336897522349459	0.45466516308442695	0.45466516308442695	0.713403352766875	0.45466277696133894	0.5843831188291889	0.45466516308442695	0.900481749331712	0.45466249015807203
PGAP1	0.752280423901807	0.41280494438195103	0.796630044748157	0.429115517747752	0.769120975887167	0.8097995517971229	0.8018115195759571	0.764110525268722	0.444927492153197	0.5142944482781879
PGAP2	0.4783926693765829	0.59109489689846	0.5833268993155369	0.683210349292302	0.23499333564347502	0.48940084223870395	0.29827684700961704	0.509678500977554	0.745128681334903	0.489400774913626
PGAP3	0.0642639310936043	0.40831715877190905	0.10054172647777801	0.0280549424315766	0.25211809459255496	0.0718405110206021	0.316388378028154	0.26684064182055	0.310072877101502	0.253654400597126
PGAP6	0.102605282825305	0.102618696970747	0.102618696970747	0.102618696970747	0.10260672209386999	0.10260672209386999	0.102605282825305	0.102618696970747	0.102618696970747	0.102605282825305
PGBD1	0.41484002565475897	0.867418180766768	0.5896039349789329	0.821588901132414	0.719512043834428	0.9458291127912049	0.731276100736718	0.44125309768864296	0.498122516035441	null
PGBD2	0.30037395770036196	0.7161032133071451	0.902779419521247	0.6390283642104461	0.653523453903434	0.627065231635015	0.937946350928854	0.8608310554446259	0.38416605146979993	0.7687418960462901
PGBD4	0.487912768613647	0.25664044343870995	0.212766210323982	0.527967122442536	0.39399012753393703	0.430622825255105	0.0653102075096373	0.47420906287179	0.6709978336887851	0.239077147486121
PGBD5	0.18221265528754	0.352369212325486	0.5407632590940139	0.416371149270841	0.315413068091556	0.42794794054271296	0.19406018046754997	0.275336218012173	0.300804087514271	0.430944373454915
PGC	0.900750646777794	null	0.9475637506122171	0.937764307087451	0.33942058023834104	0.7726947744217261	0.803600853727732	0.966195034565658	0.727051827831855	0.765748979805139
PGD	0.9302706515482241	0.9662051272035591	0.95321550786614	0.904765857534645	0.946822798963948	0.863138586169139	0.9786242829002529	0.976137543141703	0.93886982196887	0.909088885605866
PGF	0.32149145656918204	0.5091934488737879	0.143100338490723	0.236266005319198	0.11873477553658301	0.36929034460188204	0.143326074906005	0.187313644747602	0.564169955674835	0.275216151548122
PGGHG	0.864401255500878	0.515712026830725	0.495664449382229	0.51436459023773	0.81098409018268	0.905396575166936	0.537675458514439	0.501013301949443	0.7121632832579591	0.749060785057593
PGGT1B	0.37766197014177205	0.37719729166334204	0.5587220665822471	0.363445549969101	0.6754232055180861	0.5870589675376351	0.5870595117948011	0.33582402958102797	0.708523498278001	0.5870595117948011
PGK2	null	null	null	0.406709433318072	0.47613238976019107	0.476223164979424	null	0.647804888413449	0.6230839404288729	null
PGLS	0.5666010941755321	0.566597187448827	0.14587495110350898	0.21060270574045603	0.500286900588018	0.259313915203541	0.5666010941755321	0.566597187448827	0.7413881048998759	0.5666010941755321
PGLS-DT	0.957138574838623	0.957129300904965	0.957129300904965	0.957129300904965	0.957137579828862	0.957137579828862	0.957138574838623	0.957129300904965	0.957129300904965	0.957138574838623
PGLYRP1	0.0947673393838011	0.068626188189845	0.0916162452411713	0.0850109237598466	0.18274711814752198	0.0947687456787829	0.175516457886963	0.0520642489954179	0.15244716428594499	0.110636458900141
PGLYRP2	0.7163483010762741	0.7467166752269	0.8652524330202521	0.7007238160294379	0.793406161009963	0.28523283326420096	null	0.685911188388176	0.744096833364853	0.7509845821734991
PGLYRP3	0.43780152178601006	0.7759575038003179	null	null	0.646588170303551	null	0.201383581233272	0.7047912210554961	0.46379852247762005	0.842022120178139
PGLYRP4	0.8014465076827609	0.644929685893265	null	0.296161674352921	0.419645096531379	null	null	0.5793578107400771	0.210120588780013	0.37176257103349397
PGM1	0.498316284670069	0.156240615082693	0.279078477414748	0.279078477414748	0.6001318261791371	0.472309247087425	0.587552929828381	0.14764741221657401	0.17930314418385201	0.358206031678794
PGM2	0.890356927986995	0.41218609787041904	0.7224759547618821	0.7472701665774341	0.841491563854914	0.7834000203437992	0.6998935830651669	0.557867425678235	0.766355893799984	0.684781600486546
PGM2L1	0.40300845124339096	0.022813693005446	0.266672606238233	0.452834011770405	0.15756780347137	0.10379563000792	0.25237372289362503	0.416677174591248	0.149617012506884	0.25237372289362503
PGM3	0.676193949196755	0.9238621698413141	0.9238621698413141	0.9238621698413141	0.9040345837121829	0.753049103425421	0.917118638340277	0.964384799233743	0.824951801000009	0.9238743070685419
PGM5	0.765451814294246	0.955197828257415	0.577733127222428	0.93755124763769	0.7406942165130949	0.91290569593888	0.599120074532786	0.945602735688395	0.7947022500277859	0.9335627679146551
PGP	0.4338970877469289	0.289170182783289	0.44122676195685	0.17476196674907502	0.34335009279401196	0.289160139163163	0.44128140111904296	0.197768052818608	0.174843521595239	0.181470549542393
PGPEP1	0.36943383789337003	0.80515138016398	0.608567558730401	0.34542507292084096	0.472492177913218	0.5242234446230071	0.47033840173224	0.49786260616561706	0.5781537813392521	0.6658972044648609
PGPEP1L	null	null	0.775894867530708	0.0862752690349461	0.0290913329672011	0.889557756452052	null	null	0.0752521762666733	null
PGR	0.29169016533188696	0.45826733324654495	0.6729827089849761	0.61184516925983	0.778539562707164	0.294358514600205	0.5914441340564169	0.5487742677334779	0.305762724779773	0.25564168279759303
PGRMC2	0.44628475722874106	0.34723956101264297	0.567071334049296	0.33720719745838396	0.25346430289435395	0.10314155627727	0.572080382337044	0.420888317743076	0.31246788407679804	0.42641822059405604
PGS1	0.519252430691051	0.27065319802307697	0.0553042042238579	0.35023642745570305	0.342608108538222	0.463601827452839	0.316829628191901	0.23663292266684197	0.17683009201842104	0.388586934132241
PHACTR1	0.302791830540261	0.665107462071714	0.519197962116372	0.538231981219518	0.6302308005661049	0.713984913647265	0.5524786055042471	0.429249507285379	0.685884608195356	0.646172265065243
PHACTR2	0.185625606623387	0.6730615037883559	0.540330471159685	0.863266567135429	0.253213361986326	0.673070055225106	0.345656586190636	0.5462401039814601	0.711920896877061	0.42506471279273206
PHACTR2-AS1	0.701353993931963	0.7013431397965569	0.7013431397965569	0.7013431397965569	0.7013528292984539	0.7013528292984539	0.701353993931963	0.7013431397965569	0.7013431397965569	0.701353993931963
PHACTR3	0.9349295654101941	0.331509991470018	0.851352073173366	0.7951694593455921	0.436444984389664	null	0.908237319852889	0.44703271567059705	0.73973086652685	0.5057294648792909
PHACTR4	0.940259154735013	0.898824193785634	0.873359822855159	0.9250947209622221	0.796631649384822	0.900174875569521	0.816493735170414	0.840850063679256	0.891202461729711	0.659609827572641
PHAX	0.7597225021369921	0.71939848425356	0.7329880811543491	0.64215946565617	0.6711375352314921	0.8641090093496729	0.697633461419486	0.816505748878298	0.842746434925082	0.7618432176439641
PHB	null	null	0.564606546690034	0.604434757259245	0.656484308472147	0.6541626304910071	null	null	0.126658338227751	null
PHB2	0.28049862204068604	null	null	null	0.153834550535466	0.190409010110233	0.31502852855688396	0.271096764666525	0.0617918256134161	0.24813365428031
PHC1	0.431228575911621	null	0.665004071000233	0.7268892035907879	0.349335103621072	null	0.663898748923268	0.380139496028221	0.585843360563999	null
PHC2	0.431920517373775	0.293092769504397	0.5713244102888531	0.0542378021810597	0.10498534131182401	0.29308287048730103	0.342006122436971	0.0281833576473031	0.245987798445337	0.161633154254843
PHC3	0.781198715189915	0.606040431189923	0.579173095900837	0.738457718594063	0.738528511009639	0.8454923041625941	0.5844142871028061	0.784832617991285	0.7082745113580879	0.544766033168699
PHETA1	0.512120557216514	0.090364026082307	0.407066089449365	0.407066089449365	0.528628692605022	0.407061266676926	0.43054538543745796	0.29404754950732	0.0445545979586732	0.33598667451088005
PHETA2	0.593552110469667	0.324847093893877	0.324847093893877	0.324847093893877	0.0133611715515165	0.56341231037122	0.548740274935957	0.641193063231088	0.73032819189808	0.443248374425324
PHF1	0.31931428755874297	0.250716738783973	0.0465634760291631	0.0473443912659193	0.156947834478566	0.250705429456249	0.25070407013409	0.250716738783973	0.18562272192597198	0.25070407013409
PHF10	0.48948066634209997	0.328718623634621	0.328718623634621	0.328718623634621	0.43623389208881297	0.31382285052056896	0.0956730002112258	0.11674612837333301	0.509588785932826	0.32870912880076797
PHF11	0.10248533704655999	0.15843065982838098	0.0875609175765552	0.481852127874145	0.534787524219688	0.544426159261444	0.0536039700902113	0.103297083272398	0.354999790096414	0.162939518702715
PHF12	0.416869788839345	0.338902542771976	0.204162458938463	0.35189657439035	0.287006623591203	0.634011572306063	0.199180593127114	0.286094585673746	0.234612438596833	0.116129140558634
PHF13	0.902117695383198	0.9457408065753521	0.9457408065753521	0.9457408065753521	0.835578120094794	0.9457501426797891	0.87465798351191	0.8733431826596099	0.8598665349521241	0.945751264760246
PHF14	0.330061082730235	0.7524788955176871	0.331272608966765	0.5347933462385871	0.345248546265621	0.7318202162889141	0.329518666593564	0.34106268940431794	0.45322000767744397	0.40256077233044396
PHF19	0.550709643066157	0.584571974509582	0.439862173697931	0.36251739934519	0.377776565109751	0.41984106185772097	0.41109424460672	0.7440113471885891	0.214275706960174	0.725186715511146
PHF2	0.27383472899545996	0.274615520740673	0.24205108795689703	0.173190140146349	0.1045021881039	0.148630844557149	0.24704667435752897	0.0836040538758141	0.08569860788218099	0.200061093140875
PHF20	0.14813174725818398	0.15928733420358301	0.251984847697505	0.275652188107461	0.0967756722026175	0.0446084101967485	0.158387867766666	0.10257560756771698	0.05973590521263599	0.0758900393103095
PHF20L1	0.24879151042975303	0.14710547664193602	0.18742876238731102	0.20263671589151103	0.59251286951852	0.533180010538078	0.19262436925906098	0.19825250132619102	0.25665555366354	0.291672524582177
PHF21A	0.264528576266711	0.321602959042962	0.10303677080838698	0.208702186084213	0.206080473602201	0.5056207052803859	0.10187690677716302	0.245796870083555	0.0339618090997101	0.24231857107843302
PHF21B	0.223873437564221	0.555220561742527	0.19570744942001397	0.46607048269331003	0.182431488893811	0.38094544641409	0.196554714875797	0.476397345215844	0.4387152139949179	0.494777351037502
PHF23	0.452844727441342	0.43730998228973	0.43730998228973	0.43730998228973	0.422843665784505	0.43730669581775894	0.260860305874446	0.550447504761581	0.5020714549664821	0.43730630079598903
PHF24	0.722624896039215	0.27281939506444	0.11823905020111401	0.43528899716887	0.26921297893295704	0.21577150479985602	0.21577004160018	0.215783678430841	0.18672733512393103	0.177075570586383
PHF3	0.561620611406994	0.37594234817482897	0.531211313002941	0.798265831370577	0.8556950867732009	0.434974134904522	0.7746338410985258	0.819193055138152	0.126164986986712	0.7650719916978829
PHF5A	0.312612766079198	0.5025886097996539	0.203882758847126	0.32664405687574394	0.36705707401440396	0.36705707401440396	0.367056261356719	0.658387516259224	0.367063835119894	0.17774557168113803
PHF7	0.6812219093949731	0.502372281365043	0.150414189151638	0.231533072787765	0.540263986365374	0.41369691555012705	0.623519607172589	0.700764627187794	0.0958320317838728	0.134407099828209
PHGDH	0.9939355990053341	0.9871297838437758	0.9997211966683471	0.9993413592650991	0.9664016036871909	0.9600980721113109	0.961503197510982	0.9417705805394259	0.939961629009748	0.971678898725639
PHGR1	0.9555438256204469	0.9068580918749302	null	0.7076696059061909	0.35625019261586705	null	0.8838897999978641	0.713453763501731	0.824568592865479	0.570279096435357
PHIP	0.13916658063327	0.12573736463808502	0.314304525633098	0.0541614143856121	0.0683958874036097	0.192398006374707	0.11298554006395699	0.327406320628182	0.2399592665685	0.12572332887483803
PHKB	0.0347810021401414	0.0643323118254043	0.0434903616331555	0.0867024408994716	0.0598572011209681	0.0206514232125634	0.00650687215922595	0.0127966176044455	0.0469714922531105	0.0434810164793645
PHKG1	0.21894082358282196	0.42350788305635295	0.162684571801466	0.0813345494429247	0.291301294034033	0.529683564365897	0.16291120709099402	0.107268178860099	0.475341627888332	0.301422357961558
PHKG2	0.10280918532287299	0.0520074516423694	0.21963751513617003	0.10366201701999302	0.27792027839575	0.11961863107930802	0.0519972080030351	0.113568907445496	0.0696676776831716	0.0519972080030351
PHLDA1	0.6240876633215009	0.15202948981099698	0.348917932648912	0.301441226954005	0.036842353210626	0.0844643504877745	0.0202735278817875	0.18023177814113603	0.314178621965914	0.12080082317009401
PHLDA2	0.302755993298596	0.00127126678056944	2.49599318358285e-05	8.64639629618578e-05	0.00984691612948645	0.0111579481618973	null	null	null	3.32073900921217e-05
PHLDA3	0.232631881783982	0.28963582457871995	0.243662699419083	0.48371752469345897	0.10932488549792099	0.10932488549792099	0.34429873726282395	0.37975262773887897	0.109337058673551	0.392780462844259
PHLDB1	0.11891529952653099	0.10206637682303801	0.12127042205694501	0.12108509309527	0.0665616931092414	0.27504042682994606	0.124336396854855	0.0945356081994844	0.112100020476129	0.262735120121666
PHLDB2	0.270381684394362	0.21616222128262602	0.29934278141880893	0.36789283585909294	0.76870739936279	0.498404349229751	0.5761263060855351	0.35870010409405395	0.21564153091352803	0.30894456918324703
PHLDB3	0.8865097579047991	0.905221116330463	0.91004345846085	0.79023263514733	0.851857989893611	0.958905609511188	0.924022654712756	0.85657467172222	0.7552322067423292	0.99199862708865
PHLPP1	0.8235758254017779	0.756116049505278	0.7502332845196591	0.8550141267676629	0.7537406653427858	0.13893945608138097	0.827889274580435	0.671158922216204	0.728002044885644	0.539264125458245
PHLPP2	0.280485667611399	0.195485067806523	0.648283498268073	0.411002911617734	0.17392077161877598	0.39455701730127507	0.665583077843528	0.199187278153136	0.414011281156364	0.135083131673812
PHOSPHO1	0.33460310698319	0.21232330669185298	0.144436017988049	0.21916826448071103	0.175215428773577	0.21231106501669	0.543312962465669	0.404472554021354	0.30763628587354397	0.0553282071048463
PHOSPHO2	0.23938612260929898	null	0.259801766750835	0.617103745126764	0.66730158967848	null	0.238173214771482	0.239523697641773	0.3677583052436121	null
PHOX2A	0.8312467477428491	null	0.0405123444381807	0.313385333647106	0.463236989534855	null	0.37109907619487204	0.297764997891423	0.9156336837836809	0.15581100594296898
PHOX2B	0.803751973334043	0.8126870427771701	0.8998708927925592	0.948888571818293	0.859541685663979	0.806370926533355	0.5609682011117271	0.99291131667664	0.9541656520484879	null
PHPT1	0.40123094250704205	0.31673218605725395	0.25986192498836497	0.22012005031997603	0.6040821491254	0.179997371267763	0.354510639011269	0.309176809581594	0.280901082263169	0.536118909253991
PHRF1	0.0598273299302516	0.18219362694668603	0.0346337160280525	0.216649709289738	0.11979865872627302	0.10031525802413901	0.0809999261961487	0.0810123525809181	0.0907602018228008	0.0552223249192063
PHTF1	0.06459970709754799	0.126246311219665	0.0911115301070214	0.13367025242102398	0.0144158319900115	0.0142496314226463	0.0913164122259369	0.0927509354046819	0.30442988689107003	0.12057397934559401
PHTF2	0.820899379468621	0.541804791814279	0.4526678076604939	0.453625555451741	0.666713656870532	0.8208748463051279	0.9592118893234879	0.866513781054437	0.8242631125204821	0.926372797275672
PHYH	0.7990632821575259	0.9070541076916461	0.865760636500323	0.9423995273444599	0.8469765242341558	0.873060186978192	0.8655363884477649	0.9264032776607241	0.7622980660152521	0.8707789909566299
PHYHD1	0.368853721427986	null	0.27987856952861306	0.217261913061161	0.34251453781362295	0.296059045347482	0.295616990729692	0.153784077396421	0.25984416867326604	0.192596502896707
PHYHIP	0.0566766279148818	0.26217608080403	0.0039461030986908605	0.18736829671787303	0.182819490027535	null	0.0123442705931222	0.0482489314799012	0.0147647876441381	0.0010445101191908302
PHYHIPL	0.0564748513569079	null	0.0824778404997577	0.0235922001452025	0.060281075265862995	null	0.024932860318477	0.0166323298768159	0.0745909624002161	0.0152476106476611
PHYKPL	0.79704340549939	0.885310893759717	0.969597349994108	0.478791724665215	0.633632658283877	0.9801715257715359	0.9690343405330959	0.841966646605005	0.952384413862675	0.722866672475093
PI15	null	null	0.130029366342148	0.146887269165762	0.857276279649624	null	0.9705363252257109	0.7857043685140022	0.35967087203843295	null
PI16	0.49018359471777095	0.703545626557101	0.41115394729134	0.264138023255191	0.158353169270227	0.236433081612073	0.530712483029707	0.369152713204327	0.102902529156112	0.38707477886773206
PI3	0.008966283244240529	0.0009303426694870551	0.0060761304372917106	0.000554607128501765	0.00489811159103625	0.000606085595485681	0.00929165872325392	2.99559955580159e-05	0.00902248660668675	0.00020924289210222299
PI4K2A	0.9131847583130541	0.45139497145901397	0.592747114396561	0.70506659152497	0.948267275134705	0.776109582952815	0.754010916678488	0.7539980978248308	0.616904699300631	0.754010916678488
PI4K2B	0.73114106388664	0.64440954864059	0.700165053070022	0.122525295740881	0.58053894955445	0.54615277827043	0.331702292825925	0.18894088699727	0.120535345599325	0.35361345382809795
PI4KA	0.588131776374712	0.462972055973818	0.527797523033788	0.480439042886022	0.815131032204963	0.512570722752803	0.46624751260317293	0.548176684242072	0.4255865096444821	0.5277991664038499
PI4KB	0.7035974269935871	0.7216822696250049	0.727576557222703	0.8684126951660909	0.6592214124853609	0.7216926993062891	0.6004253341241981	0.7243869951713992	0.836647220737907	0.756697408754398
PIANP	0.173334173022459	0.289622631613553	0.21328203964772696	0.28849595619139695	0.481666989867113	0.451343415274289	0.22578953082604103	0.25321230133359	0.45541985184959	0.353108102243508
PIAS1	0.108975672504104	0.12491523697143901	0.0364873948834332	0.0679506127486203	0.227006109647233	0.469521130454048	0.0423561418871911	0.0399802997258953	0.0183584904035615	0.0197079746210864
PIAS2	0.61422846653161	0.412395119871303	0.637257265539298	0.708548614312816	0.32873911537161604	0.637264227811608	0.23348324309027502	0.154458765065221	0.3356137550570151	0.6372650646485379
PIAS3	0.302905225745087	0.252692729425446	0.170252254179984	0.22057442342956896	0.18107722003367802	0.25268147777957606	0.17616770132170398	0.3936730935261121	0.081403756849175	0.352680045428247
PIAS4	0.8558341964632059	0.880740340507006	0.805908134707202	0.853284165685225	0.544982135669735	0.8176013396074571	0.9455266854363841	0.937437044254134	0.727746740123802	0.9637909923054799
PIBF1	0.32758081726592897	0.29584956289687603	0.4005777303040471	0.0267462948776076	0.27742064182382203	0.39008310158738396	0.38374911966124603	0.37058270574091906	0.0982292797222972	0.175032024129213
PICALM	0.281335908742526	0.6221848653000589	0.35653838617536704	0.43263353058624393	0.240961112998881	0.21137203166766896	0.343008396357247	0.52236176012681	0.22605581245979603	0.0546489376205456
PICK1	0.14427332070601298	0.0720624705769797	0.28843212702430104	0.0610177411947921	0.264511750112432	0.185333644560563	0.185332124639752	0.0705690671045253	0.0985922395929461	0.15337118624195098
PID1	0.9128671908534158	0.9555739399951141	0.653244028190647	0.84884317828908	0.9596123708755949	0.9739676158922729	0.48874359302045794	0.8687012509547349	0.973682978954034	0.675964259592506
PIDD1	0.543195977618834	0.43337100781531396	0.384337085246836	0.339394082317884	0.7060824505393621	0.7517375052949341	0.6425304489128629	0.330092343007199	0.530458526027384	0.5058889533212
PIEZO1	0.315510554147665	0.0784014633123487	0.0658165623746214	0.0959795765560828	0.0037252665701345	0.41347671651533796	0.00472559048533753	0.0953556346233642	0.27457837637751503	0.0532533217676777
PIEZO2	0.930546509102979	0.6892258872748691	0.765978856121252	0.647647725926027	0.3811797216071261	0.225678791330724	0.953200630824598	0.395252168365218	0.5662912839863941	0.744083710366943
PIF1	0.29542810316784995	0.538020030695866	0.347506638220964	0.39465254527521504	0.6038754976781571	0.792855359475933	0.347642283249019	0.36115300763348296	0.361370657801522	0.542600202761068
PIFO	0.583444529031625	0.131493665573521	0.0779423402403446	0.16259409617855702	0.217497559585914	null	0.0818870733236744	0.30644390391465803	0.357959619303016	0.201760768406848
PIGB	0.8809200140954341	0.923805207712595	0.846263409024736	0.949507262189718	0.876135984043995	0.8674070158306071	0.8860953538675691	0.7852652337811701	0.8689392331770699	0.92381734847743
PIGBOS1	0.253753721431207	0.22151412845030496	0.22151412845030496	0.22151412845030496	0.116029093659265	0.221502074941803	0.22150062617885696	0.44462384287539	0.22151412845030496	0.22150062617885696
PIGC	0.881051751252194	0.7927063820627909	0.431520982234331	0.8121736764582249	0.8639162601495122	0.5796315906780279	0.8667225841272449	0.967461314675833	0.654277266109644	0.7927201989179531
PIGF	0.437194950020589	0.46128510853770793	0.46128510853770793	0.46128510853770793	0.517392761595152	0.27085270695688696	0.462635724818496	0.598265806014788	0.460789858156548	0.461282823237289
PIGG	0.0812364561264849	0.26188359946144296	0.19170795821047698	0.325198886439958	0.533554503060255	0.624954282602987	0.111615206548316	0.126972503013042	0.328582187525643	0.19169387539609903
PIGH	0.7438983398119742	0.537254773104739	0.58868504131066	0.696289665368271	0.591775090826807	0.752699648866922	0.5685124002449661	0.816043993874538	0.30592512260219296	0.6356728004115311
PIGK	0.582871761245099	0.568517267347823	0.6614721316106371	0.22009154743968698	0.5861295431504581	0.311272938079631	0.6613294510275219	0.28145779050732395	0.445189488048897	0.20099672286335601
PIGL	0.507982625947557	0.539776120809234	0.476308361058153	0.66352958396004	0.42485857504551394	0.537001667145041	0.539778468340394	0.39646946741493394	0.960443848743351	0.539778468340394
PIGM	0.7647794360210151	0.125352624949529	0.5733761123391989	0.487158683963964	0.62897208927552	0.247151577349699	0.5605706092324261	0.45777822051183	0.34534367182262504	0.12533859641504402
PIGN	0.630244226232592	0.9269125086377591	0.951677452521919	0.8659904923925179	0.782052988106322	0.74131872385232	0.904039709940977	0.825342594302581	0.705627069101924	0.861034521742951
PIGO	0.686852693992812	0.5621630783766071	0.7122459331332329	0.8398606123665608	0.7180999513649959	0.784678297945295	0.8582858727627841	0.681569009737076	0.878676088740373	0.8008936538386991
PIGP	0.468320350915777	0.5410639600663311	0.5270579815835971	0.40805839970135294	0.36929012556507	0.39679837607337604	0.5565980641116021	0.20654334718648298	0.110642062877324	0.38954767060325607
PIGQ	0.602217713719008	0.483776092739469	0.341078654876372	0.369813005799452	0.458651680802449	0.81243133232612	0.556671274862457	0.887088897915823	0.7744512796515991	0.330698718879088
PIGR	0.39244887288773	0.101050139878911	0.0022982074253108803	0.055577281025541	0.181723361341252	0.24804012717720003	0.0904856110965458	0.0987683764741025	0.133770198809125	0.0330185014399909
PIGS	0.279083030247458	0.131250756712703	0.23614511542634198	0.558118427230994	0.157480298246493	0.13123814383479698	0.26933590568905497	0.27276894932234896	0.24234786921914603	0.131236627868783
PIGT	0.729799988466402	0.8874077858956891	0.43199083236504293	0.872509175062847	0.46368624885168	0.799180986356873	0.48604330684749203	0.9790834384074398	0.9039927045077599	0.9359989867963009
PIGU	0.438835411395828	0.6026610983596561	0.781696614479354	0.767143046509873	0.8006334139788559	0.581206352051862	0.7389847784656141	0.681914723232174	0.8329088487030759	0.7736593697203951
PIGV	0.9759320243733199	0.9750085965843042	0.944001756021104	0.9992072306245491	0.9987342527279951	0.99343716754722	0.9929532956554301	0.9951020049276079	0.99808377631348	0.9911385068251221
PIGW	0.5721428421933421	0.8639940490447859	0.214286926643355	0.214286926643355	0.170038110850239	0.210541275079739	0.214273256370646	0.214286926643355	0.37048519359270604	0.214273256370646
PIGX	0.03708107078789499	0.195998891832911	0.41409600147585707	0.5757619644370029	0.719177147952082	0.176541153367597	0.17209848913905199	0.0355638838216404	0.5877629042265551	0.47583437761788705
PIGY	0.15619887619154002	0.438026307974005	0.156213202641692	0.61212997107606	0.145730588506008	0.156200413369432	0.5096112055366471	0.30182507839490896	0.156213202641692	0.15619887619154002
PIGZ	0.8941374501163621	0.9462377127926959	0.9491475117133579	0.9791074663023449	0.93193421697047	0.9666736465214508	0.948987096722672	0.9716137116550401	0.9094734246673108	0.9478315878531469
PIH1D1	0.0113871494713175	0.00775783471649109	0.0286725729349427	0.0286725729349427	0.0657435250231815	0.0373231622160399	0.106329304147675	0.00348485102371927	0.15443414157003799	0.0286651981596833
PIH1D2	0.625180940349934	null	null	null	0.0754633235188724	null	0.25642965125404604	0.10958244460948899	null	null
PIK3AP1	0.718492876649571	0.6921707083623859	0.844514508374504	0.643703663255057	0.268970800751909	0.27383858220256896	0.39488578240217703	0.220125832479816	0.6355994130968959	0.132207458802407
PIK3C2A	0.19444998557453402	0.104114685564694	0.20639730093940697	0.0765547112449777	0.295671948018102	0.0742479788765726	0.159063613778066	0.19858129111914602	0.0412064687016278	0.0326115700248958
PIK3C2B	0.0354729413476801	0.03695331059089799	0.0707763071732177	0.17568817771219	0.0885382313642624	0.350598202830168	0.019417656221825	0.068948110657442	0.449472832383055	0.0388717297643628
PIK3C2G	0.808991208824292	0.576105669296735	0.9171241102206701	0.9688227438896979	0.800277132936985	0.6903818970814329	null	0.9943053265608349	0.732557300015662	0.882610176361327
PIK3C3	0.764604237074279	0.9394581138492809	0.933323204633242	0.849303024435835	0.433738454945556	0.81670003803729	0.937291417444102	0.8824480116433691	0.656428474439955	0.5534496915131529
PIK3CA	0.181660011798142	0.0806677962529182	0.0806677962529182	0.0806677962529182	0.134211675807198	0.140118042591344	0.216929117703305	0.287544999018937	0.0768175570871246	0.14226341968750597
PIK3CB	0.44549974127074704	0.35483611141109495	0.27882302760541805	0.45489538724583795	0.24634210017034097	0.5522082204088969	0.279007513576613	0.38854461112329	0.7201509311202701	0.32881978542255397
PIK3CD	0.7573811638113821	0.688821209272637	0.812313013978813	0.623028653121693	0.748915033278242	0.7063782759515379	0.4965532385561521	0.534120880597365	0.7770836295436899	0.78464914553208
PIK3CD-AS1	0.591873835260005	0.591868492450903	0.591868492450903	0.591868492450903	0.591873261980669	0.591873261980669	0.591873835260005	0.591868492450903	0.591868492450903	0.591873835260005
PIK3CD-AS2	0.719495399270009	0.7194838016831919	0.7194838016831919	0.7194838016831919	0.7194941548671422	0.7194941548671422	0.719495399270009	0.7194838016831919	0.7194838016831919	0.719495399270009
PIK3CG	0.584602761283764	0.22487924478227803	0.533799818860137	0.479052905468764	0.824471265931837	0.839557452205266	0.56180575045303	0.5531610027141101	0.6692317612145781	0.636678940241904
PIK3IP1	0.552629702458023	0.5582252241546071	0.7144306603260391	0.516748221359231	0.588831508051636	0.530688494714193	0.6714902461498629	0.559386449195842	0.7922862165739009	0.5306886893061121
PIK3R1	0.741672832483197	0.847435816727117	0.979918030648652	0.9594562079024659	0.607047760319072	0.592367663255731	0.966527466253075	0.948263127668926	0.944370063056773	0.915826140241683
PIK3R2	0.354865062635089	0.379201806638495	0.100040110279782	0.155912623961955	0.366543966243933	0.126239652117707	0.379194876303233	0.379201806638495	0.0511801480945969	0.07938003791684199
PIK3R3	0.6553819861239639	0.7009826135245849	0.7709930478386908	0.4828447421077679	0.550880637481909	0.46310952251406	0.8132869518028149	0.794935348262101	0.80758660843546	0.649359498338709
PIK3R4	0.7450072087220441	0.39487537837204906	0.720030249650646	0.691719836649805	0.447890256914904	0.363523572004849	0.706845401884452	0.9498638564414251	0.27560893196054	0.667905418841062
PIK3R5	0.37977128815710604	0.17086378597916402	0.381746497427427	0.145338802943729	0.0653712694110654	0.0245438283185395	0.6049667173740849	0.5060317700850829	0.0987317552591018	0.20256928314585101
PIK3R6	0.344473794302739	0.543258095063118	0.791287229623804	0.7833947495005551	0.7826424042099409	0.48951525398912393	0.689674216525281	0.445853604646527	0.426479657682118	0.588124490063849
PIKFYVE	0.094225002687095	0.194838408982701	0.37112361855478493	0.160238049344383	0.0907892555585916	0.19482587861154999	0.45580440861771004	0.10860141003280198	0.19600522276138801	0.19098094289871498
PILRA	0.48928186750884006	0.75535455911535	0.37410522287777903	0.44551621365500205	0.0617488395722319	0.0326973998161577	0.28866429260364695	0.383634594593534	0.0222949626622896	0.323062621242157
PILRB	0.625472505216131	0.6254653257210141	0.6254653257210141	0.6254653257210141	0.855244589458414	0.47297983279038197	0.8763419396782741	0.7340222765202808	0.589921141021009	0.625472505216131
PIM1	0.7967225666870891	0.805876756243476	0.5269783681734529	0.7349184334513751	0.7889300810490241	0.9409757831814709	0.48386558476300895	0.6818861362132989	0.8458944850109191	0.601165159488747
PIM3	0.274425853870766	0.777889463152963	0.40780089978268697	0.0885243220750211	0.643094539695213	0.343173622678766	0.404716828590459	0.43170892333962	0.29442822755090897	0.24269186740501
PIMREG	0.12643274583662198	null	0.129981997808517	0.0129778103525832	0.0801234007788904	null	0.42979469573334395	0.00714139262857055	0.38077783123470205	0.00783104545153396
PIN1	0.970128277347643	0.9560439101660692	0.967025549789158	0.863320712548396	0.9056895552009879	0.9609708493998141	0.892322811162163	0.998720912172121	0.9193886060185699	0.7415624219121179
PINK1	0.39503344494313003	0.39503951475402505	0.8466337211090501	0.30740931723933	0.63417389527627	0.395034096228912	0.7080793329409041	0.6554796977630201	0.31502900305670695	0.568369824171474
PINK1-AS	0.200412274905692	0.20042621962552695	0.20042621962552695	0.20042621962552695	0.200413771137701	0.200413771137701	0.200412274905692	0.20042621962552695	0.20042621962552695	0.200412274905692
PINLYP	0.28534626773950605	0.726568365517764	0.848337893958251	0.623034630599365	0.597839239054653	0.726578961989585	0.7265802356335379	0.6400526434469029	0.5708768497096309	0.7265802356335379
PINX1	0.0419576365121163	0.0614573997446803	0.0364629520730947	0.0439378731417306	0.0788420361621054	0.0087623341889957	0.0404786182168277	0.0639770146374468	0.0938794082069963	0.0924465090743391
PIP	null	0.236624266227516	null	null	0.5222964800398	null	0.740242172699559	0.544265750616079	0.5927152966558691	0.5193498638709071
PIP4K2A	0.345352642473575	0.183766472178954	0.211540631269287	0.0225625889346163	0.127492793923253	0.180090254641256	0.32479734778761404	0.24329374553395602	0.11100696041593303	0.0799033555886285
PIP4K2B	0.0739987184469797	0.0330525711649394	0.0256194883787946	0.0256183403468931	0.20248585467692398	0.40130776045617605	0.40130714637374604	0.40131286945798605	0.42196164649385	0.40130714637374604
PIP4K2C	0.469755650113459	0.251489698078881	0.503759591979967	0.0342179294508484	0.0682250313058534	0.100374147054831	0.0734110159890539	0.0241197398529733	0.0133269746639124	0.0987672122842737
PIP4P1	0.6136485191109721	0.41003265184689003	0.811768902245802	0.5793686343011949	0.39975931740709	0.385582464339544	0.809918245453766	0.9214543449631719	0.7597587532270209	0.481508645966982
PIP4P2	0.0520163117097305	0.0966033730642005	0.0474709333939633	0.118327181420311	0.265720725883279	0.0820401552932891	0.0476258620239923	0.11482500948202802	0.300196981506012	0.101312365300589
PIP5K1A	0.9946072795851428	0.9115555371887379	0.9850494109971851	0.991816243436797	0.8763518301705859	0.95488841096251	0.97866900127462	0.96971777339435	0.996358767146627	0.953843026831256
PIP5K1B	0.645820999098949	0.755954398516792	0.314708010558822	0.7169564667867879	0.516653753918735	0.6345599840923021	0.36847160860864797	0.7033198677850979	0.6822909915794599	0.34349212708764004
PIP5K1C	0.34729003303537	0.250532786796938	0.536037068690381	0.178092377335121	0.244727696074398	0.21031871511325304	0.508113017209314	0.39758144388374894	0.569544829134915	0.406038790804324
PIP5KL1	0.913299814921158	0.7512966606162241	0.586895330550269	0.7229142019788269	0.7408729145237959	0.957862643356729	0.430907838493394	0.750030674301288	0.48396924884992	0.602284491502052
PIPOX	0.267761831503619	0.17130796057190803	0.684407509959439	0.163766416708776	0.48426191964546794	0.601184333753509	0.56178611267459	0.561782483601961	0.46190223873054	0.672944310704332
PIRT	null	null	null	0.209969161986784	0.105735519447925	null	null	null	0.106538634264057	null
PISD	0.5110055621937029	0.18873351325782	0.346949536141187	0.5162658433167829	0.391612883794302	0.11944542480981801	0.22695944095704998	0.18989886411383897	0.22298549987577598	0.0548362310329708
PITHD1	0.136423486044819	0.587093863174489	0.0835224905748107	0.0236793791370776	0.193079179634515	0.11759545864436499	0.36068923215993104	0.0239701375757876	0.0774857935098027	0.0376302957110545
PITPNA	0.581699547340004	0.571112763191491	0.550794819080434	0.5672720253746479	0.507919236518067	0.571116482243759	0.23967772176862698	0.459956803156021	0.34116212202258	0.265646179254049
PITPNB	0.171825392709236	0.0852195948972102	0.286370348976303	0.138950928925791	0.17519930902794	0.0662016818994725	0.203762890556412	0.0985570184274329	0.0662119114710884	0.0662004524243258
PITPNC1	0.196901124743201	0.452191672360523	0.25891276685460396	0.285641326176143	0.628916268847065	0.564137510945111	0.24557367791251	0.41213513013004294	0.66056498946474	0.7221442779828019
PITPNM1	0.52498952729007	0.17670296058585996	0.594435496857961	0.7143893913274642	0.46253914768333004	0.551869209439386	0.470248574159375	0.6179033342073511	0.9122949677385891	0.5944409832297171
PITPNM2	0.27768987943353496	0.43269685405236297	0.14398310558287802	0.43735038066283793	0.740727052882732	0.365382035938803	0.14444253859734602	0.22786968172450897	0.485264762222349	0.21827811565196
PITPNM2-AS1	0.479467274190314	0.479468488894435	0.479468488894435	0.479468488894435	0.47946740452731496	0.47946740452731496	0.479467274190314	0.479468488894435	0.479468488894435	0.479467274190314
PITPNM3	0.173748782393484	0.145387018147074	0.45512613888393394	0.348198473672712	0.7040039222708342	0.145374267520654	0.5010646253544551	0.45532962621994205	0.204265878167524	0.260177740358005
PITRM1	0.321792153079111	0.321801973399698	0.5514772197001021	0.126452187569584	0.31681564160931197	0.615900796796261	0.220471412540942	0.552559320790454	0.3904691635197379	0.617466923059672
PITRM1-AS1	0.244162370045059	0.24417524555848602	0.24417524555848602	0.24417524555848602	0.24416375156225198	0.24416375156225198	0.244162370045059	0.24417524555848602	0.24417524555848602	0.244162370045059
PITX1	0.9052843923415941	0.8878798020022471	0.8327402255781509	0.9523999055962241	0.7020489043090961	0.537892336422988	0.7373833766810659	0.759273806869046	0.738835810157749	0.7800965783873901
PITX2	0.9000718279392679	0.6048291211426489	0.7226627439224871	0.8963948683921591	0.836846263347825	0.8538175431099909	0.585488920045	0.855554442703705	0.6756803415559661	0.457116254388622
PITX3	0.46259747156549297	0.786980199943866	0.6593970271991679	0.10654186012682401	0.7302262487491571	0.606669786867134	0.694290499365864	0.0647500104508778	0.300775500573354	0.0869102563990025
PIWIL1	0.951993538113244	0.9992155258186061	0.9510572310416329	0.89051459400474	0.9710577229130991	null	null	null	0.9262835252917859	0.832116874799026
PIWIL2	0.256465530483334	0.297580477422297	0.0354603352644728	0.0191545753506826	0.5765542579267989	null	0.133357475531513	0.0331622669649171	0.48515303388108394	0.28396835189278996
PIWIL3	0.740311740654103	0.7114515143964609	null	0.6955079498299891	0.33565753573095897	0.8015633787718649	null	0.7186967990974191	0.5495044268573971	0.9131552995273259
PIWIL4	0.11988348190048899	0.119897397254713	0.119897397254713	0.119897397254713	0.264123983030851	0.384214733159201	0.11988348190048899	0.119897397254713	0.0700320437664249	0.296905250757801
PJA2	0.99960414035615	0.999807713723896	0.999179559652825	0.9991381965949109	0.9951264102411009	0.9999318598518342	0.999171244385973	0.9991878131358409	0.9922106626111491	0.99950281731159
PJVK	0.944243354255412	0.7039995497056549	0.818446149285231	0.91890128145623	0.791835760741695	null	0.5922808351671109	0.9605711539763141	0.848472525554273	0.7279551756425879
PKD1	0.8615184782308329	0.9727704534243609	0.872916357854142	0.944149705968886	0.9427764466655709	0.9849714157225649	0.9660773046405708	0.9872921937610319	0.9762374075769878	0.727695844870117
PKD1L1	0.531212712951168	0.65878627717424	0.48742383229701103	0.858892687856192	0.691542288143139	0.563736649501479	0.6530979631410899	0.26090614882692603	0.577448893098716	0.293889240890859
PKD1L2	0.470616494792189	0.470618231490933	0.470618231490933	0.470618231490933	0.470616681138876	0.470616681138876	0.470616494792189	0.470618231490933	0.470618231490933	0.470616494792189
PKD1L3	0.259261188659004	0.25927357062343603	0.25927357062343603	0.427373387797735	0.49761904577472704	0.38815550402883203	0.759369457301621	0.250422588247438	0.33569861295478803	0.648420731541401
PKD1P6-NPIPP1	0.8985229676372701	0.8985095944342769	0.8985095944342769	0.8985095944342769	0.89852153276223	0.89852153276223	0.8985229676372701	0.8985095944342769	0.8985095944342769	0.8985229676372701
PKD2	0.471841113990156	0.6956061119192339	0.663773372174805	0.8645682702915071	0.583799768974835	0.811059580210659	0.5326310608342729	0.7589541239517009	0.13086336184052302	0.7699953752713778
PKD2L1	0.47916194452856303	0.44926778161658293	0.23913667837592698	0.233068082665487	0.5495481914291579	0.17500709639648498	0.863093535931295	0.49758742969432107	0.282576988539648	0.169662283980829
PKD2L2	0.8885479224867621	null	0.9574755066463679	0.9072491069745959	0.7926493959516551	0.7143208070987341	0.750460317553511	0.8884515430994501	0.814726269016464	null
PKDCC	0.682667021647559	0.805361200163559	0.395841446843402	0.4915604638467921	0.26932952327408	0.5700778803352211	0.7444131706052449	0.7508548849166	0.6794960715199498	0.6742388326745279
PKDREJ	0.49942556883216604	0.5200881281961091	0.42718306945297596	0.503856730730519	0.347827630159362	0.402656545466621	0.40288089113303793	0.5169917946318329	0.8176489766721341	0.528177084470425
PKHD1	0.0845303089365711	null	0.45605743538262705	0.0182024077711527	0.00961407647739465	0.0505074608997866	0.45637146639386994	0.0964409067286757	0.288450977761846	0.516387127152925
PKHD1L1	0.658345920984186	0.593940400840086	0.783084324123479	0.6001476150356629	0.7360328275784491	0.5830529524578771	0.759568196079408	0.541209297032679	0.9214106701229109	0.9574276582023671
PKIA	0.606990291980281	0.8884087183347121	0.8878775982141981	0.7290136391566241	0.888420950902867	0.888420950902867	0.9183640879137471	0.828948390822475	0.8884087183347121	0.888422421148784
PKIA-AS1	0.37809006557190394	0.378097055077306	0.378097055077306	0.378097055077306	0.37809081553965396	0.37809081553965396	0.37809006557190394	0.378097055077306	0.378097055077306	0.37809006557190394
PKIB	0.8889051900226991	0.8772725057411508	0.8431752258018699	0.8989564146269101	0.8708487547989979	null	0.832169705001228	0.8306877567141608	null	0.8318081656414449
PKIG	0.7662795169686791	0.742027994226323	0.836870630478463	0.9251564978032599	0.817793490772083	0.742039087574118	0.929405356245173	0.9178484779975079	0.664944664097595	0.7822380228665401
PKLR	0.40920065693327295	null	0.0177687748793615	0.0228279019319068	0.7367199305974279	0.744226489935538	null	0.38467723818943	0.16948647999901398	0.0287814969059879
PKM	0.00942603673254053	0.0190910237928167	0.00499133387162765	0.009466722127820841	0.0226470572763517	0.0211606899391256	0.0033669534822102897	0.007419942675667609	0.0118692422993739	0.0284384834024586
PKMYT1	0.24423503904515803	null	null	null	0.8373570868303729	0.18841767408414004	0.398350939730155	0.442576786519295	0.720482132305001	null
PKN1	0.16596365949507902	0.15753075724256502	0.0596284876488732	0.0783130925969212	0.118453101744886	0.0600895532448828	0.192425090702602	0.0974440117679806	0.23447592254177202	0.321978928618535
PKN2	0.6703399508937371	0.48604671394900106	0.187590511731115	0.47155792238788	0.134371653294362	0.305731976019159	0.20330969066017102	0.348519797454866	0.39735106460866204	0.30573084431304903
PKN3	0.550284646592263	0.20900512587102105	0.35588874133193	0.0964083089304249	0.20827572437727399	0.213207013541333	0.44390288835280606	0.20836093341984901	0.10499136045125099	0.227518283909346
PKNOX1	0.825422296316198	0.41621114633866707	0.4455387070356429	0.5022866022228071	0.5537573980825511	0.43636738708423706	0.44558939005782	0.506144852002124	0.436370721951788	0.524871146612471
PKNOX2	0.231309384261275	0.41192689176047204	0.0686886308138099	0.0768108460763676	0.62345375231939	null	0.0852163966820722	0.11020261687256401	0.18894637228281602	null
PKP1	0.23798414848078797	0.191999270250637	0.714872448660382	0.39967017483673795	0.47626494481464	0.257583625705992	0.617952342798032	0.25720495497653195	0.142799022009247	0.587819091290829
PKP2	0.704656254397261	0.521657196027131	0.8898834926953859	0.9284776111610981	0.84296320501884	0.6366156283962829	0.8879142484781211	0.8113582598742071	0.9141383152659459	0.886897603435512
PKP3	0.0112137490581847	0.249413012144021	0.0451134992070218	0.0365094107710218	0.179484380346863	0.36618931575591707	0.0431406317771884	0.0453210792651472	0.269097907560548	0.308600446093497
PKP4	0.18223785104576998	0.0958846506907241	0.196863962288627	0.324534656122618	0.0726730005147354	0.15276736272833702	0.19689720553304602	0.23330844047138602	0.292683245181688	0.141185005513837
PKP4-AS1	0.7908676043025291	0.790853824702242	0.790853824702242	0.790853824702242	0.7908661257854359	0.7908661257854359	0.7908676043025291	0.790853824702242	0.790853824702242	0.7908676043025291
PLA1A	0.18318452348310102	0.8051543765907959	0.711642640721768	0.552916843043368	0.34535623400646903	0.46825017686772896	0.23263964710192397	0.278238359381582	0.47217909608902797	0.40496235030329497
PLA2G10	0.427932396531357	0.689867692696948	null	0.591930539137187	0.530725358032116	null	null	null	null	null
PLA2G12A	0.807180369962289	0.254671540843872	0.700330667668519	0.18578516915024304	0.0952905870484141	0.36264978717514096	0.7372375755091229	0.5858975249960339	0.665205915477084	0.36264894985932
PLA2G12B	0.777707967278804	0.2856173137643	0.188339135623336	0.4219727876613139	0.383123306693995	null	0.190055947113065	0.4205599396947	null	0.238719524331785
PLA2G15	0.0852068036307921	0.22356139587117702	0.0822208107935137	0.160260504015666	0.366589316827652	0.280134199636959	0.08164592253969401	0.154023542385181	0.268269474256441	0.175675861388648
PLA2G1B	0.9001885094021371	0.957479414968465	null	0.8631188939853579	0.984807404051663	null	0.9630838788528009	0.9573188854087341	0.9204509829271859	0.23086554468224302
PLA2G2A	0.395477985980988	0.399765424929014	0.689740292687164	0.510140808765387	0.6770111825193511	null	0.7213563583615841	0.531198399279881	0.956756162525312	0.405461774949634
PLA2G2C	0.697699364709451	0.40012332709365706	null	0.40669157773125897	0.193861381681947	null	null	0.0398847496184358	0.44993209121703004	0.6162740986776191
PLA2G2D	0.515401491507608	0.5112375703517511	null	0.517451911827144	0.7031892698767459	null	null	0.479820229542376	0.856471134961968	0.114210501047313
PLA2G2E	0.966217818336045	0.878838936107977	null	0.7642711279823141	0.7455340571628142	null	null	0.721701204591686	0.84822419969934	0.856985092770845
PLA2G2F	0.29104551057972605	0.715619041352378	null	0.11002572034045098	0.17516706440222599	null	null	0.5667013070318261	0.7623593107852851	0.27876222244713594
PLA2G3	0.0121670766297702	0.0263192315494918	0.0190569114696964	0.0729251645763278	0.26978824730527495	0.0864911878394557	0.0884664369317041	0.438262916530141	0.36469164806240706	0.0253582664922872
PLA2G4A	0.8758483414681071	0.920158983522887	0.957313462777697	0.834537630099504	0.8731752269430741	0.947583706098848	0.9571669223356658	0.875500604652214	0.911471430789355	0.8669509701480259
PLA2G4B	0.459102729429121	0.604500230992914	0.604500230992914	0.5789980044810961	0.5410870796456521	0.7519350931303291	0.604506275472661	0.604500230992914	0.6896032476668221	0.604506275472661
PLA2G4C	0.771815935360381	0.623253757029725	0.9071515962219999	0.5491385413432051	0.915372033821538	0.6370905469092779	0.7808470080080742	0.868720147383793	0.8468278325224109	0.717799715041435
PLA2G4D	0.299746177188407	0.6528657007295551	0.15570119249125502	0.620542769303879	0.6146672620030551	0.400142432191736	null	0.714472119981053	0.351618019441865	0.950004299958871
PLA2G4E	0.639992955946907	null	null	0.63518249375325	0.38540626597088107	0.5690628824044379	0.555319744763879	0.6994947051958759	0.419536058275201	0.6295837039104549
PLA2G4F	0.9110717168707371	0.7700874743164121	0.7427786824802759	0.566751019181975	0.4802203232361071	0.448754864533368	0.7408866633522551	0.6632671210452261	0.635020898192828	0.530380159123279
PLA2G5	0.742572701196211	0.45259295142546996	0.10747942188346699	0.6136077440930999	0.194797863381277	null	null	null	0.168199368523576	0.47351871626748904
PLA2G6	0.0515157930359493	0.00157858374505	0.0046774340455958	0.009428629743126941	0.0285709651231305	0.0812479843212671	0.00314533615633464	0.0211732095541347	0.00100089577928377	0.00157769032876778
PLA2G7	0.971593857242327	0.964205099631688	0.985193043627161	0.97276245568259	0.99457234860218	0.940022153134509	0.833151911019199	0.836275485033437	0.828385739772875	0.855952214091757
PLA2R1	0.0342604137046205	0.0290875922943648	0.722454271568698	0.514414814370499	0.263589175016038	0.7965463036604691	0.622132645336153	0.18785902617822603	0.28030649112579403	0.11417341293396902
PLAA	0.484558512375572	0.688552107303108	0.47658153153764204	0.43237013778683797	0.45323178277607595	0.47658029502591903	0.224038466539172	0.593790855239981	0.631496697040538	0.47658014640169105
PLAAT3	0.0621336104781198	0.0621447534002176	0.0621447534002176	0.0621447534002176	0.0621348060321981	0.0621348060321981	0.0621336104781198	0.0621447534002176	0.0621447534002176	0.0621336104781198
PLAAT4	0.475285822234056	0.475287283729875	0.475287283729875	0.475287283729875	0.475285979051649	0.475285979051649	0.475285822234056	0.475287283729875	0.475287283729875	0.475285822234056
PLAC4	0.00169696960408224	0.00169791704745861	0.00169791704745861	0.00169791704745861	0.0016970712411202699	0.0016970712411202699	0.00169696960408224	0.00169791704745861	0.00169791704745861	0.00169696960408224
PLAC8	0.366859175160622	0.498579474328233	0.750719727440496	0.5834482666532329	0.547937952435293	0.547937952435293	0.5479382555351779	0.21053437617680396	0.5479354307287729	0.284875021858521
PLAC8L1	0.7332972246294021	0.26506227054262804	null	0.152994720981165	0.42614992023373	0.326743678458353	null	null	0.7931208749330508	null
PLAC9	0.280651836736524	0.568864227536833	0.11909236416567402	0.24087534958259502	0.203118422607975	0.322855233964576	0.11493081339820599	0.123553163223111	0.0630988482895601	0.25008628337451
PLAG1	0.5744709918381079	0.5806589464770779	0.323353783802873	0.323353783802873	0.294582879863295	0.4188466412992371	0.30124756829271004	0.41489543826441494	0.327547633311614	0.698354674020296
PLAGL1	0.11143251759836	0.126341000581834	0.0674578439022232	0.35293890085966295	0.05570664254033501	0.22241243931142396	0.603418812516797	0.651031349984144	0.43439269884290294	0.30556481071317604
PLAGL2	0.146392713655518	0.490474537121706	0.790315143460803	0.594719505261732	0.529249846127211	0.397150413127264	0.570395221612718	0.16465611359366902	0.42896432022531	0.811272703898203
PLAT	0.7723512910227591	0.634653114440256	0.8963213965309741	0.8777183729743521	0.9363085341636009	0.9770048757705011	0.8961084981067521	0.9110604943800241	0.9178169670910921	0.7959099218179491
PLAU	0.011416736173764	0.0495171315539531	0.051427922407729004	0.118338690535799	0.0738845058657672	0.224379573315087	0.0323197850755908	0.0707527164706528	0.0771691103436704	0.146586231003863
PLAUR	0.599576338631265	0.552303222458285	0.66461793873005	0.942774734794665	0.625837325420676	0.536875237234414	0.9307527979570609	0.9584353912229641	0.9715016298474429	0.698688980196763
PLB1	0.383574147095012	0.520677135877476	0.54249095639493	0.47957171029879203	0.30861201488569	0.286226203028575	0.520678359181777	0.6414937429317429	0.171052111639302	0.479590490881753
PLBD1	0.7232718852676271	0.9127639306308142	0.577440918571655	0.635536995117588	0.6794591426900389	0.303125019607636	0.691227829848112	0.650492792106677	0.713102555231863	0.7232718852676271
PLBD1-AS1	0.537453208828	0.5374509976851379	0.5374509976851379	0.5374509976851379	0.537452971573777	0.537452971573777	0.537453208828	0.5374509976851379	0.5374509976851379	0.537453208828
PLBD2	0.153971950151329	0.126521844196145	0.282741667158536	0.234415038847452	0.16288200758716	0.0609090490725078	0.196088592136328	0.19146726755436103	0.119760282361435	0.0609078642513126
PLCB1	0.016127791808035	0.137207363224027	0.0193614770525878	0.069726710384979	0.19935446417778102	0.135560780924625	0.403873312364571	0.43592355770274793	0.326091845400083	0.19375366282614997
PLCB2	0.590175138622795	0.630225808244527	0.585142337084294	0.167142510479322	0.317989511834942	0.48299822763786504	0.585063825101223	0.38102981891844506	0.730976733435455	0.48946752413223704
PLCB3	0.8828957283413559	0.29254638937464694	0.193321208307974	0.204198243914995	0.237894113629972	0.550253303764181	0.6588376979882049	0.38119729007960207	0.6851026444898871	0.386972975688116
PLCB4	0.744293530889876	0.79723609087363	0.372143448845941	0.43242308482090897	0.7579486917810809	0.652219895972454	0.36612101293922106	0.0911971742117793	0.7318778830127141	0.880258432037294
PLCD1	0.852652872764704	0.68992192958696	0.8872151070170909	0.47069129192843495	0.3402345695346	0.42962878580627	0.8057296678422141	0.6835911073025329	0.540098132785267	0.754662472419428
PLCD3	0.440929887281468	0.207283951859598	0.20351946327153	0.13593922510015802	0.525340355832574	0.220639208519607	0.25930881965994	0.0701092394407511	0.0775890923636798	0.20727013481308
PLCD4	0.8305724604350508	0.7782510594189599	0.9091550265479399	0.7244336581707059	0.919620267284471	0.987489533094639	0.9319198368479241	0.8455195247170841	0.7076977391075321	0.719539066384935
PLCE1	0.524873765470091	0.577688485095933	0.569003654948636	0.8558817985491891	0.662367980550124	0.404342419867178	0.66065226237753	0.7046538309626921	0.883421525640855	0.7799971405378929
PLCG1	0.0822878091682065	0.045487277863472	0.0522806520665636	0.0547698317876785	0.021476324316328996	0.0319531877003674	0.0570527518505283	0.0805056686127276	0.12646603743142698	0.0454777088748674
PLCG1-AS1	0.15885031012386097	0.158864638041943	0.158864638041943	0.158864638041943	0.15885184746015502	0.15885184746015502	0.15885031012386097	0.158864638041943	0.158864638041943	0.15885031012386097
PLCG2	0.21157566239494802	0.5203616254753111	0.373966127078239	0.15416234996626502	0.250123449436562	0.276436512551979	0.23167867520307298	0.23169191398924802	0.135365682033765	0.7460209156503481
PLCH1	0.7729646152173291	0.789023388674078	0.8654678643398499	0.26939290904134305	0.787537197744642	null	0.7832625472534641	0.512709459297848	0.7419447953899709	0.701379277538781
PLCH2	0.916751796293677	0.9408931029319342	0.8788837445131709	0.849734092332025	0.8410868815997851	0.840281734408042	0.918560878247825	0.9185484271236389	0.6641852042509251	0.87274842387347
PLCL1	0.0793722389301479	0.0275700398650415	0.0744807524787211	0.22752002422261602	0.147886695182949	0.0897819521747824	0.0689135372259588	0.0623726978950186	0.304491757003921	0.17735471126782298
PLCL2	0.9283760818333341	0.8170098013094509	0.9373138575458969	0.9482770794260341	0.836632168838052	0.930638402802553	0.930639656926818	0.930627968165741	0.992905371286708	0.9888478821452191
PLCXD2	0.401725981327385	0.47670461182154705	0.32157837793957	0.26538209122547696	0.7225458775506101	0.476703381793699	0.262315346637693	0.11636942693245098	0.841440969255304	0.302808773762836
PLCXD3	0.8186186053880179	0.781650371312028	null	0.661410636854821	0.6840524363187529	0.699113157929116	0.4092954215852371	0.881238718201631	0.5880833137856489	0.511378036805555
PLCZ1	0.582898949337719	0.941400724486848	null	0.701877461355153	0.7228583378663699	0.77954185308026	null	0.540341662477175	0.43448571875116704	null
PLD1	0.0814887396025104	0.118660531667544	0.10286362561055301	0.213270186565612	0.655123987813101	0.362144427242997	0.371573076882118	0.34100305239984696	0.145042048200767	0.4192087256460039
PLD2	0.120740262564444	0.291237740995757	0.19172096505913394	0.227288778338964	0.188244112410483	0.44692578251787796	0.199828932478169	0.222401412896603	0.13625005000085	0.171626361905399
PLD3	0.128762716473813	0.0241257550174599	0.203977587298214	0.11177835956953398	0.0858145109687036	0.0241198330208764	0.437602944220217	0.11321053282595402	0.0489628989549926	0.0241191213004923
PLD4	0.6385304467183051	0.5297284651873461	0.405467000893937	0.5645186832589549	0.460688153205621	0.776845741185661	0.405553853340424	0.559056110145712	0.43642898546868397	0.47353148089821795
PLD5	0.0734457134920374	0.13251955229596302	0.484893545394655	0.149312535064521	0.026415395172612002	null	0.44754532786852397	0.030226572017920998	0.0765091470124841	0.12106272267498899
PLD5P1	0.5146324644035261	0.514631598378669	0.514631598378669	0.514631598378669	0.514632371479591	0.514632371479591	0.5146324644035261	0.514631598378669	0.514631598378669	0.5146324644035261
PLD6	0.05230545006695501	0.12055689039978901	0.167504240676607	0.21796044533000197	0.0373609259429897	0.259518657546836	0.0594452178991727	0.0738785007964693	0.235642465462091	0.120542960284013
PLEC	0.107416744233565	0.0608925368719307	0.0271130570626492	0.0792166229432183	0.00991600574515493	0.0868474498456598	0.0761876282876952	0.07596604539697299	0.289396048066877	0.0216471817376912
PLEK	0.153272335280762	0.853625278252079	0.667633689982454	0.47067570517002294	0.729563934429986	0.886116964638437	0.688031471108277	0.7803373167923979	0.9860245591368721	0.7065037323271179
PLEK2	0.472586554561295	0.853705357308554	0.7090214102147	0.572034341289792	0.775354261039982	0.822763985324641	0.7960648654407808	0.542239258229021	0.49259200146822796	0.932981563441923
PLEKHA1	0.141089266660478	0.127075561592026	0.0518441211228853	0.233760993809052	0.7072477967184201	0.127063010034695	0.0480983406653388	0.19225630094181798	0.0446854159121836	0.333492555787014
PLEKHA2	0.295860884021289	0.137070706820631	0.11857144600836901	0.22840688965905104	0.0749111840296907	0.13705802456743	0.0811307658660854	0.11417833528654499	0.156157220761367	0.0689811289093555
PLEKHA3	0.730921834839285	0.7574411749112729	0.770692069808913	0.770692069808913	0.973363528072187	0.778906181580363	0.910204239488743	0.7440584653512969	0.9268432403216709	0.886132133906878
PLEKHA4	0.256029743512609	null	0.0556599653088968	0.0597762601567763	0.273077432486313	null	0.0702647243189854	0.0685582605367564	0.477562135069619	0.034340486143921004
PLEKHA5	0.4581795188761839	0.278402075185747	0.657964818197555	0.534888192516414	0.7752287417874609	0.7644095993069581	0.567992258131349	0.44130283324078	0.137773458765729	0.423058673975529
PLEKHA6	0.67787274557802	0.518363501904876	0.7184748201943431	0.737588763104208	0.7676106951359419	0.687770802810061	0.710368364922717	0.7139201953791559	0.5438317758843529	0.674858503984847
PLEKHA7	0.6347753017520721	0.624071277431193	0.8175387787419829	0.8175387787419829	0.7221230792787329	0.81755145315928	0.855067769870799	0.8121064842858741	0.8516686767933309	0.946337097922549
PLEKHA8	0.0861032776736212	0.108111915368888	0.136633298462978	0.3997492980130321	0.300312518148761	0.10809977594740301	0.172234946349781	0.506789391643457	0.122554946642835	0.10809831689885199
PLEKHB1	0.7911937445739642	0.791523933594095	0.859372372079168	0.6063679374350229	0.9562725076530809	0.800589281832843	0.8475996951148058	0.586322865421802	0.629962194693634	0.618709488444394
PLEKHB2	0.827935795645757	0.695968968414692	0.656901978835995	0.8114586494945949	0.742932644838852	0.636605247995525	0.634569941364714	0.8177495564312249	0.593517234820646	0.559556590360564
PLEKHD1	0.69658251866458	0.623440359402912	0.856607801808232	0.717519372892246	0.7634254521241279	0.6531935990186359	0.5437955674324579	0.235683714609572	0.6794181642312328	0.39079653213148297
PLEKHF1	0.546984585275489	0.841490388927217	0.792108760161252	0.563157290460177	0.8195553641274541	0.7409373217611741	0.321259292953777	0.7095457132801959	0.75917153655996	0.7800794722175649
PLEKHF2	0.452282073944052	0.480415030775925	0.49955388413895296	0.7385697396289159	0.768600588103448	0.9052066031911551	0.5676325285342779	0.3506401707651369	0.709443737252157	0.29849625278593606
PLEKHG1	0.00397155749167021	0.00355675618767875	0.00463165120298914	0.04520518931548201	0.004490821671149571	0.0706672173538201	0.00572734182658452	0.004810862520218321	0.0116684377919489	0.00822888805460265
PLEKHG2	0.273978926777093	0.0599419993080032	0.530112694754818	0.19178933735166	0.29767874512828996	0.34144642365753597	0.0705730293372692	0.697805106205271	0.372944403656676	0.649675765289891
PLEKHG3	0.701762440586603	0.5473370828072079	0.6406325207525579	0.7383686897421929	0.6478372599965551	0.945204780385299	0.73966832524564	0.55125859179619	0.38318862857330205	0.800708068657449
PLEKHG4	0.9684292691951659	0.769518485727029	0.8597236190464058	0.8817027984120891	0.9206621264056221	0.28574948838280395	0.859498278925807	0.8861132295559271	0.6862208750440921	0.5640712234667261
PLEKHG4B	0.21100105523674897	0.4714019817420229	0.31081496505577194	0.354347065442295	0.30945209088530606	0.277579983208553	0.24930222855049397	0.37488773178149104	0.6391679329006329	0.420860307443437
PLEKHG5	0.0350545078622944	0.229983512174524	0.15019521246291	0.0970907988719238	0.134879191071125	0.237411187798688	0.6620073988515	0.177345492538965	0.180096882190168	0.43326521324481204
PLEKHG6	0.955144627047018	0.518719029311397	0.923947130012262	0.847179168463913	0.9942078099025141	0.874058358362617	0.972937772458223	0.9260496987399441	0.9190463969788281	0.9233738671588031
PLEKHG7	null	null	null	0.23021557914786	0.16841499135397303	0.550142648252116	null	null	0.46211853655519003	null
PLEKHH1	0.8163544624005179	0.8737248505702341	0.9626057047424922	0.984922276134553	0.9528429002326159	0.9291701880343131	0.882066910783444	0.870047601187151	0.446358765459158	0.873738896274852
PLEKHH2	0.487761699978262	0.6916175507617011	0.9085036128228721	0.921258383889064	0.591839489800646	0.83600160319461	0.6010470874176551	0.523843440676993	0.367117522347787	0.436011209112534
PLEKHH3	0.0538097154365372	0.22158025598658498	0.1357879705318	0.362288993043847	0.165764158227965	0.23181547590893697	0.155500001617781	0.0354288859565685	0.0456437886691061	0.14812481496560198
PLEKHJ1	0.0924478054084974	0.056927277298117994	0.056927277298117994	0.24132403931259602	0.0111023875283149	0.14055418328560002	0.0305419985876219	0.145995852465655	0.134842304959503	0.0569165762053359
PLEKHM1	0.0525502350958597	0.0140127175110315	0.105860081678855	0.13003945982638598	0.0313613889060186	0.25359935853265697	0.0251658884150199	0.0251726997599956	0.0382298309555791	0.143028140758363
PLEKHM2	0.428984600937364	0.598785297018183	0.5790238466641071	0.618714563511955	0.832476581772886	0.598790410884665	0.564656825471452	0.7063924452123951	0.5659564368240021	0.8733300875506701
PLEKHM3	0.7858521364072659	0.8378292617571691	0.758645147717784	0.785865140029774	0.72303394340966	0.399011223669482	0.770804210632343	0.801363883444657	0.938732588387616	0.719207803313587
PLEKHN1	0.37847717704519607	null	0.00387215810090789	0.0870029046447956	0.0189722317255255	null	0.00409771185133326	0.0893676910321461	0.420279230064501	null
PLEKHO1	0.196317135606841	0.42437608711961	0.15291155905794798	0.529661506027558	0.0810575480622543	0.267449284032815	0.177467163237906	0.159817075491781	0.35624727054766997	0.239894684792445
PLEKHO2	0.23755061612009398	0.0903441445300609	0.0364121602939442	0.0213709646566218	0.0232870113655657	0.101915966357495	0.0903312363198949	0.0903441445300609	0.235789220035875	0.0271516051509799
PLEKHS1	0.31691487501286997	0.030491505750067	0.7194806456796241	0.5041268281537221	0.16930756070712802	null	0.745115696462828	0.417453995623132	0.28279576061667305	0.49190843036076504
PLET1	0.911475006478606	null	null	0.589494535074128	0.43187623844249	null	null	0.944741144921454	0.886255925788273	null
PLG	0.572774063685222	null	null	0.723643654295409	0.6452202652113249	0.7389296965721421	null	0.612601507203278	0.6189101219923361	0.172386378566576
PLGLB1	null	null	null	0.778043632527167	null	null	null	null	null	0.8174137296974309
PLGRKT	0.910893066929447	0.8076140711742019	0.559229957566385	0.8587633201346709	0.533393102004993	0.541341432748698	0.557431928131286	0.7578867538373091	null	0.30617658622910904
PLIN1	0.916198576056943	0.7839733437065871	0.311430049403235	0.608071154126128	0.649030430338043	null	0.61563341789062	0.252192102071869	0.852902156048405	0.362513790166223
PLIN2	0.18741325330678799	0.301680900197616	0.301259821389791	0.34532678501389896	0.252923688558275	0.13883342661396803	0.13883190019490801	0.12023090446802	0.232534454149686	0.30215242062995196
PLIN3	0.532288125080194	0.739184325446696	0.5312406928526731	0.41085911056002294	0.90177758156962	0.7391953310584609	0.5159443397453689	0.21132650919885396	0.248267924729739	0.571885859901162
PLIN4	0.323154822943128	0.320571736917969	0.556468210744145	0.676380357738255	0.6385296922920201	0.320562919299067	0.574648326880188	0.719220441042486	0.45823967907297003	0.39225463626610296
PLIN5	0.336589103447792	0.737681057943923	0.648090225918846	0.725887711991847	0.7856417048671781	0.0449062560701861	0.47675687425732	0.47675824896473995	0.696536238421426	0.47675687425732
PLK1	0.251157789096061	0.6483871866616739	0.6483871866616739	0.6483871866616739	0.844989406089478	0.648394658404842	0.55527419606694	0.5095901392591641	0.703112900519549	0.31615307775008
PLK2	0.521441426350176	0.273589282181427	0.36475373213354706	0.5991614894132951	0.226500600705177	null	0.22064328628068	0.3927846414572179	0.8530109902479671	0.476821843389463
PLK3	0.212054494726597	0.19194161732624698	0.31328177426222703	0.202241548247758	0.132085761739925	0.19192904853539	0.30926830676767203	0.278478041665205	0.0428966952457316	0.33983252043212897
PLK4	0.11919025519441699	0.28133781038261896	0.105796810796135	0.599235381907018	0.0254499336630492	null	0.10744476348900098	0.40199608168964096	0.15465625059090699	0.455147307514986
PLK5	0.5383055808671379	0.594048099540791	0.41278792955848204	0.422142890500201	0.8070875944002421	null	null	null	0.3996059389909871	0.478808091126604
PLLP	0.959896615881266	0.861995325135982	0.9148164513948721	0.861309976073317	0.6538887744641441	0.862008016834881	0.894388353844375	0.944841853144777	0.9212900022538829	0.7908786958829279
PLN	0.811148039372091	0.823112221082659	0.885270594827947	0.873748419634587	0.823124942555439	0.7338239989813141	0.8616786093383041	0.895994681737763	0.823112221082659	0.823126471591592
PLOD1	0.788156063556887	0.614827081120795	0.670178624956836	0.551956572417269	0.34845818567998604	0.6066653747065649	0.660516889083411	0.661236723152858	0.475361876081909	0.25357436870426303
PLOD2	0.381498335537782	null	0.7294686951497249	0.26806247209376	0.0760254245206356	0.0748743506770773	0.5791823280317471	0.6323617283381079	0.129759602649265	0.16047111381495902
PLOD3	0.403820769367255	0.39588741508913	0.464436104699324	0.124699950069571	0.835905928850655	0.759598219147027	0.6432497745011371	0.336913561384705	0.26358543760798997	0.4644340043629721
PLPBP	0.28404599509732104	0.8794959307525219	0.46424744491801095	0.580458808368848	0.7295130515012841	0.557652323485582	0.477819294451159	0.4940078482024821	0.751496206258656	0.8359949880486091
PLPP1	0.854555147817132	0.962922207325834	0.878770398756053	0.96734158889105	0.830468140561413	0.9629298531433359	0.8677293596963579	0.901893837837165	0.801934331914795	0.806590244625236
PLPP2	0.540279605132948	0.377639735831317	0.368143439067185	0.532087982210823	0.428852272426676	0.39469956268028006	0.6367232759485401	0.512527743814164	0.65934686469129	0.689002322567269
PLPP3	0.718478540676887	0.29707684171846604	0.7582524973674731	0.6264738082099001	0.532685594480659	0.297067092206028	0.29706592035969603	0.562140169880982	0.33254795674451	0.229031528927649
PLPP4	0.325433550175202	0.40266107694642606	0.26370001765534	0.610679051945222	0.875732985156192	0.813780875907046	0.324613776982865	0.32411953131899396	0.6042394687825831	0.240158591194571
PLPP5	0.566422079192555	0.549777340676182	0.400046805456729	0.221953257845109	0.24444332839045999	0.154605815783169	0.39360428108379997	0.48929931412248795	0.31723517360339504	0.31722514236237703
PLPP6	0.0879868237181641	0.137886599587189	0.171161800733216	0.0934110875476103	0.5698234518815329	0.442134100811942	0.19806370258125397	0.17969560324535103	0.357258612645355	0.13787238375497102
PLPP7	0.687432346684155	0.454391690726209	0.571607796455446	0.28991450944330394	0.627102813589024	0.584268142501255	0.218233422174422	0.38981021562209295	0.136592180040833	0.340508613125111
PLPPR1	0.36743236058065004	0.570916333797366	0.43529170924619204	0.7484777066958709	0.22469506579628698	null	null	null	0.30576598503324603	0.7389797474104859
PLPPR2	0.34151721586500206	0.642267408419573	0.6341648765096	0.819866302014783	0.836452934010869	0.821686327099871	0.23547145907683997	0.846818492604922	0.373590714859709	0.8216878548092729
PLPPR3	0.7205824307954559	0.403729325367802	0.526811741113502	0.526811741113502	0.7180861726641039	0.472080796002316	0.7928397367506529	0.68947992532763	0.41772668937074603	0.901869093372795
PLPPR4	0.0721860105582001	0.0669529310144888	0.0729203934237954	0.0396833580974458	0.286387171234933	null	0.0805795643729254	0.0184653806833436	0.0403433417481376	0.0012842746312714199
PLPPR5	0.0277892718441945	0.0134454474443629	null	0.0685448319502625	0.016946441194608	null	null	0.139453445240786	0.0421447093116091	null
PLRG1	0.494812652526943	0.462397656117029	0.23964510600692102	0.249115506937462	0.339563501039916	0.430460237336284	0.239850938558941	0.289350796703359	0.51082895437082	0.10919623825101599
PLS1	0.257377844648274	null	0.339917499354574	0.596953662377371	0.90340985642791	0.8230811759889209	0.34280076937793896	0.633483499206039	0.467693563498088	0.760482651719348
PLSCR1	0.403914880348452	0.0215193949612079	0.048934005255162	0.317132464396226	0.13169318835503	0.0492612740421365	0.0264923989216352	0.164898355096113	0.0593145572510498	0.0859867121761512
PLSCR2	0.5654829826054111	0.6374685576291159	0.0041576939008123705	0.300996698966799	0.145960793568537	null	null	0.7739217310310021	0.6708985806455849	0.19265463334632102
PLSCR3	0.0693427880993804	0.0858905651518687	0.277622927975325	0.214000122920105	0.0671627895144168	0.0858792371629527	0.08587787565487798	0.0858905651518687	0.634750898687809	0.08587787565487798
PLSCR4	0.8401360038681122	null	0.48785237248687796	0.6481721365868051	0.352695946110796	null	0.512657889635867	0.508457627190261	0.363952210339145	0.18491005293016102
PLSCR5	0.5811587584536501	0.4513663215697701	null	0.167564803609257	0.6028059419120071	null	null	0.34477903771174895	0.322093774828482	0.11886975369777499
PLTP	0.279537534169816	0.31955768928968603	0.10659023638396099	0.256044756407448	0.17516787101344597	0.14143261740282598	0.10419017333053399	0.196122411206564	0.466919623678229	0.220392546385011
PLVAP	0.0287351120679132	0.00288898733143715	0.0168276525519749	0.0544638990159879	0.04536983644417401	0.0316636583879892	0.017618892395129	0.0118814470418472	0.0244126071087313	0.260893895655278
PLXDC1	0.0403211163797438	0.062311448663448	0.720796433480792	0.264002642483172	0.38912040155187505	0.10582044778485902	0.7124571698643829	0.192415016787641	0.0482334084745295	0.158896943181232
PLXDC2	0.59334830464196	0.7206616399509971	0.440820470747963	0.24191843309280897	0.6005855961816321	0.540192896864196	0.29391004648406704	0.7142126941232281	0.836343491029903	0.540193151360873
PLXNA1	0.0447566003810382	0.020729600047102	0.11821851021686901	0.125358659598363	0.111211890880491	0.0721664288612266	0.10927348215944199	0.10928711692284698	0.113901511741562	0.0322313978359293
PLXNA2	0.00245749808992294	0.0404867758269241	0.0180693597379598	0.0775163619510818	0.0462287852695175	0.291909764498142	0.0239401593165193	0.0487508594951371	0.39615856669043803	0.0505167570713784
PLXNA4	0.654751938196159	0.5686582442815661	0.331439245922293	0.5215088773304329	0.41550478450644396	0.134576103179604	0.502550016496795	0.610375663436272	0.266194660050333	0.502550016496795
PLXNB1	0.600232674753923	0.713496150137703	0.910627604679749	0.9500630523410329	0.8240203951264531	0.6809080324977951	0.8597208274668491	0.972052743991805	0.679536273454793	0.891508408581938
PLXNB2	0.00600827616684448	0.0774939352270171	0.013785039652205	0.0160078646256135	0.134717585559425	0.0914316289431563	0.0211799043860044	0.0244378915181723	0.032237823944354996	0.0193138558941395
PLXNC1	0.0305367173924844	0.00604125810880178	0.136844162428853	0.04004000436642399	0.00464117416482315	0.00603898900981396	0.0255509645696228	0.0056039420212629	0.0722624800303253	0.0027317483823013898
PLXND1	0.132935877526502	0.20116001372788803	0.327930922657885	0.18696983093911	0.0991103136309579	0.0626028975768319	0.122908645261094	0.19473541438495898	0.23368682377166602	0.516586576142084
PM20D1	null	null	0.64328533927695	0.110794754936119	0.833690507808292	0.36141899006093803	null	0.287385991912187	0.8281965272964891	null
PM20D2	0.37456283051646294	0.240567525175148	0.516836437563615	0.0553329934048268	0.314541285664885	0.38222871492142796	0.7086467215154159	0.38903619714023796	0.7752165429130959	0.516837433944996
PMAIP1	0.579763139451504	0.46941500001719705	0.539945704327343	0.6237081845829511	0.0666023885923098	0.0978548480789228	0.391068406724803	0.42519370443349896	0.196599706115205	0.20995021897416896
PMCH	null	null	null	null	0.7668499867989079	null	null	null	null	null
PMEL	0.914049573010705	0.790936613857229	0.7889803861008491	0.652575931071201	0.9193994839883649	0.683892962889916	0.8375506727115319	0.9365288401964559	0.7755163122783901	0.790950395146942
PMEPA1	0.0330671043097837	0.0930643281147957	0.23400647919225	0.375456894553684	0.0997786279167895	0.0904617633620255	0.134700049962621	0.18526160667970396	0.0490194811865645	0.0904603777354757
PMF1	0.9132020266706591	0.8998743162120971	0.8998743162120971	0.8998743162120971	0.779945044665679	0.8998862090405231	0.633822992436851	0.363589789269692	0.993326542385566	0.899887638446111
PMF1-BGLAP	0.651946770729705	0.6519382219341779	0.29670113290578903	0.230442317126559	0.42290871467135704	0.6519458534528649	0.651946770729705	0.6519382219341779	0.960085316590398	0.651946770729705
PMFBP1	0.570245517006479	0.16256647678768502	0.211275743346133	0.575508537720957	0.117712561320056	0.0575889099494135	0.169444939786	0.538785249070245	0.36778755273968605	0.13155961227703697
PMIS2	0.465442274421755	0.480121550059123	null	null	0.0731792294232441	null	null	0.782230638406603	0.21758825878733298	0.0657554295623564
PML	0.86955655289605	0.9331195982838609	0.7040945117466949	0.72745039087558	0.6701200413705379	0.704104305486195	0.7375386451818959	0.8662907817417019	0.9263628135413492	0.7041054826482891
PMM1	0.9501028831971501	0.809148348583553	0.8903460631924229	0.8406400694028571	0.960690288161935	0.8949610018578761	0.8901300992735579	0.78864536405202	0.848584779775758	0.720909397912101
PMM2	0.23607523281875398	0.0811187233200025	0.153393110128701	0.12211519855309699	0.094779443483155	0.0899110518809274	0.321351684914521	0.122754067364171	0.11702173225511901	0.0475901619329481
PMP2	null	null	null	0.130716239814841	0.5944169719126949	null	0.590463032938409	null	null	null
PMP22	0.0330564370000933	0.0189285555541713	0.0968361274312937	0.0376342939316365	0.0643042914158666	0.0655993498817656	0.0968229347155366	0.0401702127088482	0.0657434436888047	0.0968229347155366
PMPCA	0.8334831819039791	0.689771072212905	0.508519897305849	0.508519897305849	0.441089154616315	0.5085203476116861	0.35645749935689597	0.564729812219376	0.5513634899355121	0.508520401736821
PMPCB	0.0729679972720396	0.611385575002093	0.616785565398224	0.10358433500241	0.79134107870417	0.611391307553207	0.676260788802511	0.470847362553971	0.24995049160594102	0.506261096266584
PMS1	0.522817389125367	0.549212680509909	0.7329617105652649	0.7739246791443679	0.6768864306118929	0.647685648505829	0.716587749955771	0.51652004270407	0.749826967758462	0.7329738173935569
PMS2	0.9489590943599341	0.8826498305906321	0.908078221050625	0.9508317038291	0.48815528963996097	0.237583917212697	0.9721516902773829	0.771792100097222	0.931556904736629	0.8526139590522129
PMS2P3	0.526761258363406	0.526759676161841	0.526759676161841	0.526759676161841	0.526761088594164	0.526761088594164	0.526761258363406	0.526759676161841	0.526759676161841	0.526761258363406
PMVK	0.0555413555427646	0.138631691099821	0.156954440274022	0.156954440274022	0.243123133213906	0.15694165032295299	0.0470653000914136	0.0477830693113098	0.0650657608695576	0.035306594224839
PNISR	0.863179568155116	0.9830831520114699	0.721592503526782	0.790931548491804	0.961126549431943	0.913824258600398	0.939639537174434	0.9747707145601529	0.9205696147772171	0.9138256217378881
PNKD	0.45503987623761294	0.22142169007852	0.0794432434810599	0.24614371262714396	0.467031094799314	0.811257239393965	0.6079888231244219	0.42602996317825803	0.354920529837296	0.15358290296279098
PNKP	0.62967412406919	0.476271986714086	0.5797769185982921	0.6125903591127271	0.662226671243288	0.25838497114363196	0.5677927310579389	0.494060420359706	0.781162239273549	0.7279284992195891
PNLDC1	0.6724957194346629	0.617394810035172	null	0.399498657091959	0.9819526682438241	0.684649951186516	0.68568612411791	0.775028067102318	0.68195767694716	0.6813075064726279
PNLIP	null	0.838996229547991	0.9375245598054971	0.800716338188665	0.49351775208383397	0.47513195644898	0.712347730575077	0.8114274065358029	0.60929230291877	0.93794381243268
PNLIPRP1	0.877953807780634	0.939163865446607	0.811170788389021	0.862831034048445	0.9269491930710849	0.909844516344318	0.8086450403192429	0.769713790729025	0.678785355999687	0.8963864321983841
PNLIPRP3	0.8107019791358249	0.616189287373719	0.896658883742161	0.58704783160248	0.865131369649888	0.38797170909088297	0.895020962475541	0.586101074646158	0.9321920858897091	0.634142859366227
PNMA1	0.835625620560279	0.3568424460577	0.914097905004016	0.8061528591089681	0.9714214152885509	0.7557732012118009	0.909977956507683	0.924789136433027	0.919095852052063	0.755774582520729
PNMA2	0.0667320220555044	0.36131617569818497	0.7186566753641609	0.0945580633049226	0.0273434525524988	0.36130914741555603	0.607756145751005	0.6684452166332281	0.529803378907313	0.21890403950719603
PNMA8A	0.5819972365409439	0.77338289819251	0.5351139792499949	0.7342000958559151	0.5018658781262271	null	0.511790389090362	0.734538812807135	0.86664333079676	0.40029056619085995
PNMA8B	0.7485152645861479	0.11474175660982498	0.13303035431621102	0.249155272609088	0.128459294174855	0.11472944678878501	0.139823567172022	0.178944009114352	0.19213854434660602	0.114727967256018
PNMA8C	0.3685604255613039	0.757014734016361	0.277483534778307	0.661111922151053	0.270987246674207	null	0.282451093091348	0.5743720545342739	0.656914364730333	0.7747031605040899
PNMT	0.726126064345405	0.809747177208325	null	0.36871827374558896	0.724863101053177	null	0.792999584479051	0.680673575382522	0.30780374702407504	0.7016317476956501
PNN	0.226368524476833	0.6782492269128729	0.5015681858687701	0.620879491409319	0.290122994383793	0.377960006496944	0.313835143926786	0.35534170021721706	0.250773659190435	0.37795925577832296
PNO1	0.785264073028019	0.692262945237828	0.42988050019346297	0.768965944628397	0.811981442330772	0.619372252438168	0.5561647568961899	0.6136835484024951	0.377534424471363	0.692273404471135
PNOC	0.439716799211471	0.240905104645358	0.4570645007120279	0.28709695759819104	0.17804918804180897	0.4654590080416551	0.465458789137344	0.465460829264098	0.465460829264098	0.465458789137344
PNP	0.36471725446115205	0.17046167342605498	0.376608590376348	0.4201040514703371	0.0566780255948632	0.0578492716822405	0.49720591199356706	0.549383980104003	0.316903521408558	0.399371525029336
PNPLA1	0.229646891455469	0.01633782772011	0.0173626311122906	0.00839016408744149	0.127072350651872	0.0657209238774463	0.0173572644155906	0.0328645370331716	0.00893699974040363	0.0191755393071063
PNPLA2	0.903594469715491	0.8986721310672929	0.823534465131741	0.732900246914837	0.453354921716854	0.907035236897341	0.444184146655624	0.519420801935368	0.919788910537799	0.953143809589866
PNPLA3	0.932726899236802	null	0.9284786887905819	0.913629754569297	0.7630627960574491	0.958901713072641	0.9450122381248242	0.966960432319793	0.947670070797293	0.967180730443673
PNPLA5	0.9589001421756809	0.9605662341378599	0.9138757424755809	0.976479077141871	0.9938173449556931	0.97755276455311	0.9123262967481071	0.7693403546548601	0.816672613282443	0.955506923519957
PNPLA6	0.701050210889288	0.6748396696746529	0.7402001174559342	0.809577897318828	0.6883140576311341	0.590072944802835	0.57092931093289	0.71875156350547	0.77409360681565	0.7402124812123159
PNPLA7	0.3836212626841629	0.119682650707657	0.116437273076505	0.10345069701440301	0.206252728157879	0.16321509357101502	0.0511683525243003	0.0962432350565107	0.381441108357855	0.0485958094482137
PNPLA8	0.609605021690522	0.904983332154135	0.7916726365317109	0.857256583205403	0.916535312218989	0.865789500471491	0.8223802254465291	0.822365981245034	0.691030805497292	0.881293538429481
PNPO	0.34689912675289303	0.3524119209564289	0.3524119209564289	0.6090114873555021	0.887247271478986	0.6427318665367651	0.46602720801570796	0.230932086301594	0.6531762549269211	0.35240359163025
PNPT1	0.621546497615026	0.587357293485865	0.620601358491466	0.8257948864819521	0.9045922600066749	0.9369901891672242	0.620491920915047	0.8691865067939	0.86877187245346	0.5852400560581961
PNRC1	0.18024611626457698	0.47885439614204495	0.36039651259774497	0.19131756642438102	0.282137216226642	0.28619937638969	0.364231596849261	0.14293455235886499	0.324258948408563	0.38409316708628705
PNRC2	0.36803521783550297	0.6588778135916761	0.48293088266820794	0.552301125324228	0.628015325048271	0.46789674567209205	0.415752393616514	0.499922899386326	0.42169048306921997	0.378310231310244
POC1A	0.529373115756225	0.875193159560971	0.37727661630166504	0.84561166694171	0.8478910641021469	0.9602351157919741	0.9770254090170329	0.906640264336742	0.7253383481596569	0.6929303569795949
POC1B	0.45987712912119105	0.27428173380879	0.5520457233970739	0.46360548481782204	0.7246171020077491	0.5676221152669909	0.551195518850931	0.568343467750115	0.267513879121648	0.552048787750956
POC1B-AS1	0.146441489057682	0.14645577924810502	0.14645577924810502	0.14645577924810502	0.146443022341554	0.146443022341554	0.146441489057682	0.14645577924810502	0.14645577924810502	0.146441489057682
POC1B-GALNT4	0.397114810335165	0.39712076546275	0.39712076546275	0.39712076546275	0.626500609232973	0.28863254634275	0.397114810335165	0.39712076546275	0.17660026368658396	0.397114810335165
POC5	0.536244976595004	0.22791069600178498	0.223495922727669	0.8146087026261709	0.5110596816734421	0.531946974125683	0.5755507769767729	0.8781126926255329	0.457900474215094	0.26011681705483103
PODN	0.551165435860662	0.361359863625276	0.280650847416842	0.21701957698233604	0.25563955289125895	0.0205395890236096	0.24130073074779299	0.13525887629113198	0.107584724622123	0.31953215674587
PODNL1	0.4784464548232751	0.557848554654423	0.733894299413345	0.469634281839691	0.8161267556760079	0.7291092879929	0.548836862013833	0.548833984785957	0.8643470969402429	0.548836862013833
PODXL	0.9375750727431321	0.966761758113427	0.9057661261693241	0.977455871558249	0.937705128897792	0.975614499326393	0.924183132819835	0.98197926500278	0.9194950574930141	0.996130598196271
PODXL2	0.32074483101650203	0.5729191643730489	0.51902480992419	0.3545571800499221	0.5704723933421989	0.5729229757679871	0.29960228581076803	0.465054583399375	0.29437448386676396	0.404157567723284
POFUT1	0.608677541802256	0.9856917943714391	0.980283928406225	0.9115774566884359	0.8095193277297329	0.983480901198934	0.997959001278006	0.566526818878328	0.94226834542716	0.99755166499101
POFUT2	0.26898025924777297	0.320971984471205	0.6861623984846899	0.603455792622353	0.18972371305910302	0.32096318342415897	0.518311379021642	0.232938910302929	0.572843177752707	0.14047061065471697
POGK	0.0350977168375164	0.161675717323427	0.0565411106082809	0.0206347394970093	0.0696686232094767	0.00585978930700504	0.0457589416524259	0.0181561416507545	0.0044748868731747105	0.0128079503109463
POGLUT1	0.13800111603488502	0.0476094838788476	0.576166556511946	0.6967712153224089	0.729499634655128	0.163203956884246	0.5760961017268471	0.655078067592109	0.10950938829480901	0.48922825978162
POGLUT3	0.5642221725241711	0.5642184028362329	0.5642184028362329	0.5642184028362329	0.5642217680392371	0.5642217680392371	0.5642221725241711	0.5642184028362329	0.5642184028362329	0.5642221725241711
POGZ	0.627081671163031	0.6906335699222911	0.955116462527431	0.7488166331309121	0.61959200911737	0.578924653857229	0.9365215368342191	0.9476901767948441	0.49921618450296296	0.359190996353131
POLA2	0.646839999414678	0.633407416246758	0.738230858027366	0.8033278706248019	0.877519397715575	0.793866794792152	0.63341501468402	0.633407416246758	0.891640382372554	0.556337897563583
POLB	0.007103103618334191	0.00436989994011294	0.159084304957498	0.130823315836453	0.14813964991010098	0.0984209502576542	0.118606629536452	0.324539307394378	0.0669748133127327	0.3115663633256
POLD1	0.452328664616399	0.23587197145332803	0.495140308739094	0.22406048699592498	0.15387826674727698	0.0187913404520787	0.46731183353008005	0.242290625283034	0.22236840240375602	0.235858849550095
POLD2	0.19112318337527695	0.000628608215870983	0.10476044021339201	0.184423094887387	0.0872667918126167	0.0281705876807589	0.104973927438127	0.193376639079387	0.236635849141185	0.0948417040200519
POLD3	0.337818591625047	0.7245810121539019	0.614112070228296	0.660926505885163	0.649543319017225	0.7133349446355799	0.7133361627212951	0.71332481041134	0.6938042954159699	0.7133361627212951
POLD4	0.42640520947599797	0.441994704258002	0.493612620214726	0.27014005029301397	0.33715140029241397	0.5513226400989389	0.5513229643684979	0.551319942266479	0.35780276354752505	0.5513229643684979
POLDIP2	0.00489932817044486	0.0166800171753366	0.260243203131673	0.0551589163440324	0.13399677760321	0.0166753522774634	0.0783901245094017	0.0797607093479185	0.004354102885414529	0.0519746250281784
POLDIP3	0.277875629991492	0.0566162662035593	0.00102010278926974	0.0106155419070396	0.17757530369180702	0.0332898225022411	0.10308365124549301	0.013405510196328	0.0800686602203231	0.00625805688854017
POLE	0.6921869424606639	0.492775169892223	0.222939119169617	0.744555393937043	0.40099371581797794	0.40029625590483003	0.545782303433648	0.8580354409627821	0.409369523976663	0.0828200592536718
POLE2	0.884646372758044	0.9939406452536379	0.806066881314808	0.9601398145719839	0.983077159720343	0.973402141833084	0.8058446023559359	0.9656028430066501	0.9327320769604001	0.9830918980524901
POLE3	0.873185171736484	0.9802390290584351	0.948084250042936	0.916506347558881	0.917243572056404	0.948093386652057	0.9824682029456758	0.9544316381305491	0.723954936099475	0.94809448475345
POLE4	0.685093970792185	0.538236356797508	0.55423574925734	0.793183584030929	0.730454913034633	0.772358563061005	0.554185273507998	0.6035978598087149	0.747506914929997	0.5097405341839071
POLG	0.12684229029212402	0.0845269290085781	0.0692693443694388	0.3626187675880171	0.0975880903839015	0.0938582346868306	0.00837565070354367	0.15527281895198802	0.328089033468415	0.19791128507023897
POLG2	0.19456849026810397	0.0138640545473507	0.0736935785733029	0.15505050359418998	0.335255617627781	0.220733492657874	0.0688064821119928	0.144405749889558	0.115820884498409	0.11141243012220599
POLH	0.8981567849568921	0.8580442659226429	0.76694179641135	0.842089025450229	0.9299675284898371	0.8086313506743209	0.7490957911056361	0.941965297964264	0.851574508109322	0.8580585222302429
POLI	0.712345157876211	0.12993209205383302	0.0617283518236819	0.36165351082264297	0.51147759319215	0.17645117331961	0.0535642336573187	0.0695914295857034	0.104803068917745	0.21444887612076502
POLK	0.627928000173864	0.41593477721033095	0.5592860029439799	0.4956602319956121	0.9170554969820259	0.523010680701134	0.559289487617764	0.5077247981498371	0.408265617012861	0.559289487617764
POLL	0.2614800243431	0.42458792496558795	0.130170711345691	0.483156116474886	0.0474037606137661	0.0388353791981669	0.12219180150785199	0.19101986923689301	0.155644517609022	0.278759666910796
POLM	0.0143946207497324	0.127515520083724	0.17856719191084697	0.0569157350935085	0.0458482651210003	0.16906537859939003	0.0344588428034018	0.0934541284023417	0.038837154743724	0.0590376726432996
POLN	0.766242981802601	0.615545069170416	0.7856344726153379	0.7856344726153379	0.7074725045503101	0.43477781493717893	0.7856481411497159	0.7856344726153379	0.496240822607561	0.926850903837246
POLQ	0.25684115683115805	0.17042448039660502	0.0333859170788249	0.0526213417406366	0.485049552935193	0.294755505207299	0.0335137188424221	0.0620564937876339	0.300540205560976	0.472458128164038
POLR1A	0.202023924631827	0.139896117816664	0.249754511333958	0.130261310300606	0.468148717669626	0.0813454495820993	0.39852314609876	0.30098105725898	0.5690612368285249	0.0745542633584545
POLR1B	0.942741621045183	0.8199157994740028	0.960628666022525	0.7556428953758709	0.543833826505189	0.630758889957464	0.9237760517680259	0.8669814517539901	0.976087208533213	0.9259792754139841
POLR1C	0.958555210070655	0.9476444847503092	0.9516219952519959	0.996388125663105	0.93050681299693	0.8161062011883299	0.931695297404882	0.966459788466499	0.9695084120150469	0.9476547621417328
POLR1D	0.7964425935814291	0.7674364679616421	0.7062974888412459	0.815779751998826	0.7402130249185329	0.691595185599187	0.714398754330006	0.602847950841082	0.469394056407746	0.575326363693019
POLR1E	0.0804601116102918	0.4864705581246	0.150375145630563	0.13889923493853	0.482607727854371	0.597530461298748	0.15060158240408403	0.14561161514014	0.450121765348544	0.260885560276233
POLR1F	0.9638988706784929	0.96389043266006	0.96389043266006	0.96389043266006	0.963897965361609	0.963897965361609	0.9638988706784929	0.96389043266006	0.96389043266006	0.9638988706784929
POLR1G	0.252006646617396	0.252019272783537	0.252019272783537	0.252019272783537	0.252008001381325	0.252008001381325	0.252006646617396	0.252019272783537	0.252019272783537	0.252006646617396
POLR1H	0.696254275123749	0.696243640997346	0.696243640997346	0.696243640997346	0.696253134096438	0.696253134096438	0.696254275123749	0.696243640997346	0.696243640997346	0.696254275123749
POLR2A	0.118734741665006	0.16217635240022302	0.306916965967924	0.260257638090179	0.0816732251938272	0.146816637306076	0.0765948070585406	0.0766069733075202	0.24486709578535396	0.0765948070585406
POLR2B	0.085921226989727	0.153388559248927	0.153388559248927	0.0224662887822978	0.29011416962299297	0.166817559788779	0.518023448520326	0.23056057402086702	0.27929191200576897	0.364986161168665
POLR2C	0.198225694709603	0.248998797616595	0.050531277661675	0.263826134888821	0.39276589950988794	0.39280788201862	0.0319602984919529	0.250895761622793	0.11309423828623598	0.248986073583635
POLR2D	0.243467916194873	0.447799672551969	0.190336531352748	0.11408136434518	0.0282304823357881	0.022236765984248997	0.19055963134597198	0.12552415663810598	0.206520062662175	0.6841472295691671
POLR2E	0.5906595743723089	0.367139791054988	0.23187806365158603	0.4219571232827629	0.192007375772583	0.0804862726248848	0.22599257890251898	0.189233977965439	0.18872670635943398	0.466043769256192
POLR2F	0.530143174278759	0.641565553041058	0.830390513222124	0.87204415969088	0.936988875648603	0.8407468762381801	0.907015162580695	0.530379404137946	0.444852093637385	0.7816215237034659
POLR2G	0.791050460608398	0.206319050402439	0.07206072621732001	0.0696216501562846	0.34312520149254405	0.38074522988776505	0.0751605814527252	0.566944406001875	0.0625175662326939	0.0318004046552695
POLR2H	0.333698869660859	0.766527396651067	0.8318208578190741	0.8318208578190741	0.8816481528802621	0.8318336291255741	0.259054423314072	0.556125345173944	0.8318208578190741	0.8318351641484809
POLR2I	0.8722001031791601	0.733039879118813	0.617215522044087	0.872664997234264	0.832601297703533	0.733050689438891	0.9368352979607459	0.9450526914971671	0.8267043149251241	0.7330519887854351
POLR2J	0.6145470778675601	0.5631664275276961	0.5631664275276961	0.740083212468886	0.616541203907929	0.563169738551484	0.559154787079641	0.511931556957897	0.6530454255753271	0.67061691475224
POLR2J2	0.738472479146632	0.7384601760469821	0.525917995560188	0.324995369708813	0.738471159045784	0.738471159045784	0.738472479146632	0.7384601760469821	0.7384601760469821	0.738472479146632
POLR2J3	0.911904111601554	null	null	0.16679671683135097	0.15108924200468	0.170579297162071	null	null	0.525514818796424	null
POLR2J4	0.0325716869127189	0.0325796410764899	0.0325796410764899	0.0325796410764899	0.032572540312914	0.032572540312914	0.0325716869127189	0.0325796410764899	0.0325796410764899	0.0325716869127189
POLR2K	0.0649276384319403	0.0111255776558155	0.20201993697442103	0.326374028875579	0.0347045764593153	0.0347045764593153	0.216362163461245	0.374514928407687	0.11758511212406	0.292109112685851
POLR2L	0.699865612215642	0.6620714196046821	0.6620714196046821	0.6620714196046821	0.919892893855153	0.297830758521056	0.449227085252911	0.77061824915134	0.675152954862423	0.662080470304667
POLR2M	0.243379003777165	0.46028620051667996	0.679190629477195	0.6297116230409361	0.9069793822617249	0.439993044517337	0.8960280818828499	0.84526328055283	0.3880495334460471	0.439992666156161
POLR3A	0.5509637934383239	0.7120392366201099	0.685223630112402	0.39151911425123	0.909487145662905	0.6260155976895849	0.6419304756841661	0.3799061189107029	0.813502949356767	0.39885745254961996
POLR3B	0.29018091491695003	0.269412570327235	0.269412570327235	0.5614263272194461	0.45735473699828605	0.126745448257093	0.45761894696770794	0.118280817140871	0.0420988173140477	0.312272917251296
POLR3C	0.7150535555753459	0.9644731062487499	0.8305054355515359	0.604662994447054	0.9560847772015971	0.918979681840544	0.9603115134828628	0.8459544563800709	0.630553972800376	0.551226389912507
POLR3D	0.43365441370781305	0.16883280647606902	0.217269323609265	0.164718181124099	0.0969056333193764	0.0605616416480298	0.32255523923099	0.198140771910971	0.381677084237834	0.16881850317265498
POLR3E	0.20949232092957396	0.533586643882914	0.333246853865002	0.492247797401978	0.46622886101315203	0.5335884151214121	0.533588628017837	0.533586643882914	0.5331667995332601	0.72573904897201
POLR3F	0.46268485093887396	0.507751851505724	0.429149199560569	0.5621718125971821	0.8899115507805819	0.543748961809092	0.450288962004845	0.5245284856334961	0.5403271633311271	0.238191689444827
POLR3G	0.7440537131525491	0.436482167627699	0.448393581194943	0.646895037045482	0.44421668264526204	0.35386172987969605	0.863501666414481	0.757965317156015	0.698730441161457	0.488311494415093
POLR3GL	0.124458590462065	0.508948573190102	0.425287252756787	0.425287252756787	0.12428776760620801	0.42528334983439103	0.301223189238507	0.30135160670495503	0.285862119036472	0.425282880717709
POLR3H	0.20103390521759498	0.793608355353111	0.126083237918193	0.928632442786088	0.926400725515465	0.6360747790500899	0.12347567909988699	0.922922669416212	0.847913626296998	0.952834349623777
POLR3K	0.667436143898454	0.722975518825068	0.752978072159405	0.752978072159405	0.700042721425579	0.752989486994896	0.7529908589978941	0.69823149872416	0.502487092605499	0.7529908589978941
POLRMT	0.498227936645433	0.6885019830082699	0.5275697026806629	0.694915971479501	0.19908154838859196	0.528049003797997	0.5585164036924111	0.632591787647062	0.692306957910547	0.58053494103671
POM121	0.27748710774606106	0.0516540123122081	0.297231245017163	0.0266215454097638	0.0126408854458126	0.051644898528364	0.0697716153016359	0.0147723368083889	0.375501409400176	0.0140774336400108
POM121C	0.8227406534226701	0.329138359727995	0.9033266216220279	0.5538526392437989	0.559382830228912	0.678239082458622	0.8845528065875571	0.588716208707916	0.673145036300517	0.47139663381809793
POM121L12	0.15013663265475596	0.243681964601251	0.307498386085076	null	0.796299565151161	null	0.34741328456005394	0.554248054369501	0.262729042607791	0.0301280617012374
POM121L2	null	0.6660783688636079	0.7641593740464059	0.898847555187425	0.230874298192583	null	0.33133788911888	0.27806812316873303	0.990546850878401	0.329663149006978
POMC	0.305129929051365	0.49079854086177505	0.50101003809713	0.0729757740460544	0.540210070639964	0.28721798739612897	0.22723443510726002	0.20007726708870002	0.0320405226505517	0.161551958502992
POMGNT1	0.0243239205474041	0.0196246716672943	0.10486866594473598	0.039811739917798995	0.0226107887493561	0.035125079083415	0.00821403866257055	0.0106146424684148	0.09553809568840099	0.0248342771264772
POMGNT2	0.417984784138707	0.296875721591648	0.715308243087453	0.358530703910484	0.21926413507135997	0.148735617178075	0.7151274213227209	0.601107572159306	0.417400880112726	0.8821386951954431
POMK	0.14061976708372198	0.0276796651415314	0.201505303529693	0.0600882355872943	0.25143631894150803	0.14170113781343202	0.20172560756779603	0.0445280892193253	0.316478577213702	0.17762105602281697
POMP	0.9523867516598711	0.8718706567338499	0.97588367581187	0.7971730871279951	0.8313005685060029	0.9406676925530579	0.9644949463421341	0.678397648201029	0.9406579523414029	0.750881653692662
POMT1	0.145169037253846	0.133999999987001	0.0102894411308231	0.0304095591244867	0.15992156966693	0.644964704964085	0.177656808634051	0.152440506851621	0.21250425808254603	0.20063023423686502
POMT2	0.62394040129211	0.828880261583828	0.6253260816311421	0.8798065835445601	0.189898583528012	0.523784047244986	0.7234728759189419	0.7675915892758579	0.873816107777741	0.283733882404412
POMZP3	0.944641004588366	0.8379427590004159	0.7593916656251309	0.749336799189114	0.75130005866256	0.8379555470957059	0.837957084134324	0.8379427590004159	0.524336677946849	0.826189289736702
PON1	0.274841438842547	0.346116452624834	null	0.129505943143859	0.7767085502160859	null	0.405467792870547	0.141929288869716	0.304930144842492	0.9514241441000479
PON2	0.710176612988897	0.576010538767087	0.7252725844670319	0.7747119160261999	0.785530028800572	0.840199474957754	0.888610555187419	0.888314790506428	0.6821970181859301	0.6316601312618261
PON3	0.8552772001746641	0.7080441992989609	0.361812019777101	0.493615335812736	0.862573925426551	0.753959982191261	0.36276332425677293	0.452433054584515	0.690972161565809	0.41356993510938705
POP1	0.74337814275078	0.5630667073333809	0.641152967995928	0.641152967995928	0.9383548624189691	0.503870420403802	0.653350271354395	0.7461144193628609	0.43214023863401896	0.641160968494133
POP4	0.5943064036213571	0.6680045101870171	0.46778949127309205	0.6147956590326911	0.38524176287237505	0.0593271485009281	0.5982879395513749	0.614696076705122	0.6443456385194879	0.578102958908445
POP5	0.983588513089113	0.9339773984058181	0.93867305047401	0.905708410916016	0.950979453720886	0.9786319566904351	0.938497674829807	0.926308583803106	0.9786264713016299	0.955939262689413
POP7	0.321230973393357	0.501090505442114	0.35382887747847297	0.40001436890806397	0.293530438536106	0.293530438536106	0.35395947183541904	0.448820016343166	0.30293710394808193	0.322399990595943
POPDC2	0.9467378937084341	0.963384776692667	0.9814328299905419	0.9843048069262041	0.9624952256743449	0.760616842565832	0.9247520795516451	0.924739997329271	0.857569451116893	0.9247520795516451
POPDC3	0.6722348896389461	null	0.6641956195073381	0.5101771795189229	0.654100569447193	null	0.658225222386271	0.584864595453342	0.8539136762234271	0.7585795414756991
POR	0.428330117580317	0.0801688870168842	0.23269119523349	0.16040022639235002	0.0604228957170833	0.0819311304387833	0.0545595969308164	0.0317008341298071	0.10083520167697199	0.263545458089138
POSTN	0.0937883761200196	0.538555931490347	0.718835602722441	0.5352907316761529	0.8558570651429089	0.5235968275709381	0.7313514488415308	0.537492393719512	0.219412340427303	0.584136279367147
POT1	0.37910261496558895	0.446088645841048	0.49830416973465996	0.49830416973465996	0.715171239637356	0.498304080091115	0.579890992853766	0.8999526593408901	0.572289325993055	0.49830406931628396
POT1-AS1	0.777073958581275	0.7770604913542791	0.7770604913542791	0.7770604913542791	0.777072513578239	0.777072513578239	0.777073958581275	0.7770604913542791	0.7770604913542791	0.777073958581275
POTEC	0.489053065301526	0.258822745666741	null	null	0.46301060948012607	0.677797957312943	0.610341878627722	0.48627347102238594	0.31124671631082895	0.4563985032953689
POTEE	0.965471480165782	null	null	null	0.7680532143525	0.710745590218918	null	null	0.502896089390659	null
POTEF	0.6142168792848511	0.8535830924378071	null	0.49636765006277894	0.859479245385794	0.910471526273027	0.255871358833129	0.609961954489821	0.33858874146758505	0.26999408076709
POTEM	0.9928388893534841	null	null	null	0.9365869246643891	null	null	null	null	null
POU1F1	0.653415247641386	0.6663352334401209	null	null	0.32521059325453805	0.18215801064746698	0.855425934145621	0.520691454603564	0.20989818494451198	0.8875766642782041
POU2AF1	0.891948043049667	0.240207957862166	0.870628041756966	0.568492773891234	0.0407738490691211	0.29214160676175605	0.292140412747169	0.24022358507098604	0.14784404933422501	0.636518117757447
POU2F1	0.7902529474606942	0.609728734723313	0.6933947388539959	0.687690667171026	0.473257321198015	0.566602898826778	0.5641333388979821	0.557926481993422	0.48938959762368894	0.299398823783607
POU2F2	0.6903942081042491	0.161156687113823	0.5605218113679611	0.28155006308167896	0.10474443757479598	0.12234178148124199	0.0254853632723001	0.0660795040463465	0.543902468094759	0.0232221446091349
POU2F3	0.0962284662874086	0.16079965736332902	0.443461120065606	0.749883326490861	0.21711675284215498	0.0786575205423994	0.33594921443941994	0.0191623057891735	0.505763991737617	0.0199237219687071
POU3F1	0.219416539783505	0.35316228979969205	0.7516858423401679	0.429841103858267	0.366296314271433	0.431292414569431	0.507765118010867	0.675022690844304	0.518481382014983	0.43488198509722903
POU3F2	0.9338028767626492	0.7313373886381371	0.8887633267702579	0.9379056638803291	0.879977283944182	null	0.985675709589835	0.8961112177917842	0.9820782804273192	0.9176924740848901
POU3F3	0.10405339825984901	0.104066863391936	0.275237384387225	0.0627622596055661	0.286661198650904	0.28441054796725	0.10346090084611999	0.52843710819863	0.40801290255964706	0.10405339825984901
POU4F1	null	null	0.884646243701285	0.459259366816368	0.488744291130552	null	null	0.412482237522093	0.6778380642851322	null
POU4F2	0.45839773094467895	0.642688490393711	null	0.8048663809464909	0.471918745151337	0.5444147613338179	0.9235383560237279	0.675769270588547	0.5017544553376729	0.6949549845665279
POU4F3	null	null	0.7659129402213721	0.432702944896208	0.146727949751349	0.498211142295383	null	0.436297264322363	0.0132885470052234	null
POU5F1	0.0156386461157917	null	0.188599879143902	0.11193324748206598	0.239061016167487	0.024760729701547	null	null	0.0282606948085481	0.252567576225921
POU5F1B	0.41598847615523904	0.415993376434585	0.415993376434585	0.415993376434585	0.39082160394589094	0.570377050279294	0.41598847615523904	0.415993376434585	0.606190338041001	0.41598847615523904
POU5F2	0.42871449238498704	0.324624573133604	0.262565461310166	0.141988628900481	0.33706509020312	0.324615924326638	0.262759496240599	0.293552227200906	0.856662773810896	0.324614884777645
POU6F1	0.5843800476682199	0.5843751265545	0.49596956335985204	0.667532247834695	0.9177670681633221	0.584379519636357	0.5843800476682199	0.5843751265545	0.3613374091781	0.5843800476682199
POU6F2	0.70975212096716	0.06045628582149	0.450262366951096	0.41506483826879603	0.688171117896308	0.269267300899717	0.636949558525577	0.43190362377388997	0.71294176916611	0.16141463284706
PP2D1	0.485838567115495	0.622248983903376	0.622248983903376	0.622248983903376	0.624747148890818	0.9240867832163691	0.468407433808025	0.85543067281101	0.5783346244263311	0.45156157570479294
PP7080	0.6361509868211751	0.6361432456132261	0.6361432456132261	0.6361432456132261	0.636150156196951	0.636150156196951	0.6361509868211751	0.6361432456132261	0.6361432456132261	0.6361509868211751
PPA1	0.456942373965588	0.40259583292668605	0.16548835809732998	0.0702779914213879	0.0315270516881386	0.0737841178257796	0.103399296389408	0.023731745674194	0.073016637840171	0.0782601213156475
PPA2	0.16957897722288598	0.0112770645575422	0.0298827677776378	0.016228803472131	0.0131997188626929	0.23887615227058304	0.0318275950166651	0.0187835794242625	0.10717921046795599	0.14126480465381303
PPAN	0.0534252339776527	0.358833587213633	0.401911170630715	0.598821830488463	0.0111845790251729	0.279704851186599	0.321304189842464	0.306122770630739	0.390179748420203	0.5004311193816521
PPAN-P2RY11	0.13749974284734698	0.236082494727127	0.236082494727127	0.236082494727127	0.00855932591499175	0.23515274995612398	0.23606937883964602	0.236082494727127	0.17735700398260898	0.397748568595939
PPARA	0.121862555707393	0.207505446255536	0.0645418190969638	0.263807568655415	0.0194076516025318	0.0171415298875891	0.054307955016434005	0.16671837041798498	0.228998176651629	0.10106634864894802
PPARD	0.348387835132958	0.139820846069006	0.295546524731287	0.11365202252292199	0.23377031820995003	0.41780181141831607	0.24441636471729	0.244144889935291	0.42087582672634105	0.649914474708585
PPARG	0.7676370955840061	0.776549070943913	0.886429748157931	0.48387438166646396	0.8358313655593191	0.753033455367235	0.82060707903114	0.749093103766313	0.4996307211267261	0.49728391132342
PPARGC1A	0.16423125721368698	0.0108031299042532	0.0426821011733165	0.33296803790650603	0.12767859196582698	null	null	null	0.00635704663962044	0.34434125376310304
PPARGC1B	0.233571700759577	0.309536551575926	0.127112633517601	0.10129625343415301	0.47698763216586204	0.329907908996515	0.107681110784946	0.173593818590755	0.23578342671938798	0.0941186287511162
PPAT	0.337483241251242	0.25099287254246105	0.44918961777476796	0.577897944532494	0.616594427763474	0.447387981365012	0.427198077092085	0.462195361065846	0.173832747827859	0.532370044896498
PPBP	0.6358708368104791	0.8427589730144459	0.933224104525495	0.888855707708968	0.740227591259029	0.9368559083572479	0.9118662866540809	0.9625621244635841	0.9540801362847858	0.9405461217557379
PPCDC	0.261898193116173	0.8948000391772869	0.289042910301169	0.5444772270553301	0.48790385103624395	0.617372573275829	0.370095752935021	0.646526446047084	0.767706645876486	0.39295566570487106
PPCS	0.9708493771563141	0.8644640008263779	0.9482258801262851	0.9791168640212901	0.9266801800434291	0.968951677312145	0.941839516685625	0.960495065199119	0.9254622919172031	0.9298624071767031
PPDPF	0.0463925372720508	0.35206009236149793	0.009234505796548541	0.0379813766320695	0.0786151572080187	0.0217886679581042	0.009289498945029591	0.0272252229027921	0.0550053911610801	0.00426213348329115
PPDPFL	0.584043435542567	0.908546089856292	0.49037196092047997	0.5718091456245961	0.48154246866568995	null	null	null	null	null
PPEF2	0.597431296822697	0.23485519431630203	null	0.226294971936288	0.292455980794003	0.286437884133318	0.100877432515931	0.504357130146141	0.367281340737989	0.556868838659007
PPFIA1	0.169943057275212	0.334926113002461	0.109533038445817	0.378970232919128	0.338180565913445	0.205097375469539	0.641976017736871	0.4991159584245471	0.8319301032530741	0.444975026806068
PPFIA2	0.259020695958741	null	0.499192345924568	0.42094143318097493	0.326071602650216	0.394833322731145	0.36847571061086	0.317019480306041	0.47186729357713103	0.297021921480855
PPFIA3	0.5106614122169361	0.0101651540678081	0.644788923186275	0.348407622221177	0.36429478971820206	0.28360778780724605	0.50415571420906	0.197647443648102	0.297445340699005	0.12162021024683399
PPFIA4	0.5938149739584621	0.817066754664524	0.200087202376677	0.6580367037253771	0.8569707140309909	0.632866552627517	0.21766533735017396	0.570430106923103	0.77199455115547	0.7424538426516999
PPFIBP1	0.27310060419730603	0.658817644754109	0.818758099657076	0.60217343417415	0.512561101518877	0.898407880170297	0.49603204369303794	0.7695146879011899	0.7616629017185139	0.962691385427037
PPFIBP2	0.41977217156929003	0.141426674957495	0.269357737080642	0.587386146698929	0.31566245199176896	0.17083228703620001	0.663354631775842	0.44069107226634396	0.290011409160013	0.112458372964415
PPHLN1	0.700655347929522	0.838844488963888	0.8174723574091859	0.8401290563383169	0.704939435589609	0.8388572782052791	0.7837422160523709	0.8829266907458101	0.8363855555492992	0.701054804553865
PPIA	0.0235051623507127	0.0690424274181521	0.007520682618546791	0.12919995137056803	0.0160877551924441	0.0149426098819613	0.007622288820932421	0.005667389159622179	0.11872575092086998	0.00443842263501005
PPIB	0.20938780277591898	0.122852616656181	0.122852616656181	0.122852616656181	0.4159680440742	0.122840137391188	0.055624475826363	0.214580018525796	0.0804186092534377	0.17784847441429
PPIC	0.8829622159487709	0.8775485109699799	0.5466982382580611	0.625901686106735	0.955660346489033	null	0.956596818678759	0.967413765757604	0.711188922006615	null
PPID	0.822168438137968	0.646176125729143	0.8144567099367741	0.31367318783662895	0.520030673864024	0.8418810345017751	0.503174002491973	0.5820673846296971	0.19807195496776997	0.47848811316599
PPIE	0.102833449717687	0.157960671133398	0.134070731650531	0.241970556612042	0.0553244296408799	0.238598281194844	0.157946343326056	0.248148510907078	0.196858214891581	0.46946924481090097
PPIEL	0.187682096918085	0.18769623372523103	0.18769623372523103	0.18769623372523103	0.18768361375735504	0.18768361375735504	0.187682096918085	0.18769623372523103	0.18769623372523103	0.187682096918085
PPIF	0.910155403391106	0.909780794309495	0.8106943089627842	0.8237589548787659	0.815036508254673	0.8554655845246971	0.933760283299988	0.8813681233776199	0.869268439935361	0.7241808020610909
PPIG	0.307454472812343	0.163529342437621	0.601921452344021	0.328665628040263	0.21473028748483802	0.38517638424288503	0.5672782737231551	0.217843535049286	0.16956485994009	0.34566255216837605
PPIH	0.489845217413837	0.322000905427197	0.397736249803559	0.42319565798860603	0.46226735078266296	0.32199214708240503	0.32199109436765005	0.659195815027844	0.246227381633172	0.32199109436765005
PPIL1	0.172527479431311	0.4226085005546699	0.060880608222388	0.446221307489993	0.259084171976674	0.18505586510492605	0.316402276940596	0.100214886956901	0.20579075431704602	0.18505434483531502
PPIL2	0.327395026602015	0.5092262595809091	0.397928021417315	0.632684119381959	0.41381474461575396	0.22228682127579502	0.5092268058185779	0.5092262595809091	0.551079179147266	0.5092268058185779
PPIL3	0.6662031903679189	0.861592944750842	0.7194310741025519	0.504785053687718	0.6455866944727161	0.60332824258872	0.756087189522931	0.650821439442	0.199938648932213	0.881830433140379
PPIL4	0.14930982854811403	0.611431515508984	0.19061984645447103	0.24584846922778397	0.7065060403964479	0.596304247471941	0.190842884579876	0.22400891016472102	0.762398845388403	0.48978333778714594
PPIL6	0.237079902373419	0.112580588248655	0.147178906675294	0.12695382753842502	0.272089687521058	0.273158687874358	0.10468848232572998	0.180855122069404	0.131122099785596	0.147164612076758
PPIP5K1	0.29839761134321696	0.47028891456564503	0.11996132495545099	0.11996132495545099	0.0335598281121027	0.119948901366553	0.119947408157099	0.11996132495545099	0.289297222092269	0.119947408157099
PPIP5K2	0.9205690766673671	0.856733474422628	0.908981378062471	0.930219484436736	0.886699646530118	0.827301123403376	0.7293552813354359	0.7770315223990519	0.8120651917906159	0.83873805229607
PPL	0.4187085826164939	0.41032524867706605	0.372090126001546	0.529682549773251	0.209964408388746	0.14783711781157502	0.70521861528313	0.40471062585972994	0.5377276138755499	0.41032002892606495
PPM1A	0.670522728784507	0.413269227019974	0.7699197841914971	0.831679455085436	0.6508418052657851	0.555894931478396	0.8171757515997841	0.871103484255381	0.48411289459517604	0.555895284269577
PPM1B	0.7761046216562529	0.559215517097698	0.6491207647236921	0.681398664004451	0.548207569504873	0.559218624225152	0.559218997690404	0.37389672726415396	0.633364045838308	0.559218997690404
PPM1D	0.28143952896841695	0.715647560138461	0.34928771538194003	0.18615112098627898	0.23207411751195103	0.531002608460891	0.34942194541059196	0.6482255563859151	0.40923174806464	0.403001788711474
PPM1E	0.06771974805543	null	0.57358569625718	0.7308358634847439	0.0463331936487672	null	0.0460711559356759	0.12140295347451101	0.788059293621621	0.726452248463574
PPM1F	0.342775532442972	0.55928492775172	0.570081546479001	0.416823741191587	0.42026322235953495	0.7042441210312199	0.317097340478448	0.7951781703310341	0.6471879774216469	0.7042452988259891
PPM1F-AS1	0.555880601472755	0.5558773144090999	0.5558773144090999	0.5558773144090999	0.5558802487730171	0.5558802487730171	0.555880601472755	0.5558773144090999	0.5558773144090999	0.555880601472755
PPM1G	0.10412021719246199	0.0600598557048486	0.0581840353159621	0.0503550378258145	0.0635128867594556	0.0600500614149962	0.0884644727180042	0.028731074828112005	0.25776403835760603	0.179651232631251
PPM1H	0.261439236566171	0.78744597303716	0.37125725667259296	0.711660422905332	0.7063786198729859	0.74520566258157	0.37137354913575205	0.584713971068489	0.6210264712962471	0.44286967764303403
PPM1J	0.53007897089562	0.416068025702066	0.0950028578148796	0.123384440691199	0.245663562164005	0.639809643755092	0.0520665192440855	0.399706066942516	0.0249130442688147	0.8067225522448771
PPM1K	0.9004364587204491	0.9439606248629829	0.9037384372876801	0.8277553045028292	0.978205288419397	0.903750193421407	0.965299558739043	0.9536598210021558	0.957611292693335	0.903751606395172
PPM1L	0.160563189843331	0.21193352799474102	0.38539506631161496	0.0811355702840392	0.6646724749594921	0.207932895292987	0.171419847322173	0.0843215770395962	0.245377228447043	0.18152505861069002
PPM1M	0.604280544285246	0.712551551354739	0.231691264233276	0.48204201505090793	0.875158257451747	0.530245232629447	0.20611555190352202	0.650895032133804	0.5601771578970159	0.331052217492454
PPM1N	0.5869628317398841	0.46120166340596996	0.47330301046619705	0.539917706813696	0.713718490894682	0.494029651402781	0.397100213516934	0.6455017473849661	0.73544374638953	0.494029613473467
PPME1	0.372586770615879	0.674011506280231	0.38349803780206204	0.8624368817568359	0.804668021461608	0.674020097779041	0.20669216343254898	0.6255524402620961	0.888613042342905	0.674021130439948
PPOX	0.33212148075269604	0.641085393911659	0.40202788307916204	0.5430649786087349	0.8098969621738459	0.6087906001244799	0.407460966881425	0.5572483845174859	0.617192103730942	0.6410933909312679
PPP1CA	0.43985666034761295	0.364432821763253	0.5500785850474941	0.364432821763253	0.5383122738827171	0.26240059743679395	0.0756042433416378	0.217216311496523	0.541709374959085	0.364425110550007
PPP1CB	0.618340998885867	0.41158135091392706	0.752976966543838	0.8298502279041329	0.27471190065204004	0.751176680568447	0.849885485405469	0.827878771837909	0.7667213851181122	0.751178046396323
PPP1CC	0.0435640081567971	0.0126145935392498	0.0337564242730358	0.0337564242730358	0.0392163702309245	0.0337491759873001	0.0260165534701801	0.0287888030211593	0.0206742663166399	0.0549747305606559
PPP1R10	0.8273730711187729	0.49263040633047606	0.419456414655161	0.430917051898757	0.5196426651989741	0.6161271505336661	0.6161278671370259	0.6161211885807271	0.53946944590458	0.45125710087137605
PPP1R11	0.41356301573803095	0.144313783673533	0.34982910277478196	0.355601820648071	0.167254589859163	0.144301039915797	0.144299508213212	0.144313783673533	0.20234916150370602	0.19210603060455103
PPP1R12A	0.8534623241475459	0.787388212600917	0.783784505873467	0.906610238445799	0.559439806541215	0.968620589401238	0.7308628495107901	0.90396734377084	0.700853221781683	0.787401919446901
PPP1R12A-AS1	0.718555562804904	0.71854400215171	0.71854400215171	0.71854400215171	0.718554322364851	0.718554322364851	0.718555562804904	0.71854400215171	0.71854400215171	0.718555562804904
PPP1R12B	0.35610678302407706	0.192535300278642	0.0673492991952782	0.0768342029113851	0.0390401350519895	0.10180962450353699	0.0568869743438422	0.0893201601960522	0.125213937598849	0.24120337695775895
PPP1R12C	0.625164873188673	0.41647570444781395	0.785176002075974	0.590042197810411	0.511358060450016	0.736734424865958	0.8944680473318181	0.7756481547375039	0.784212135799121	0.528121206420103
PPP1R13B	0.9558056851607959	0.779689304873471	0.550158696428191	0.3846324608338329	0.775819679533207	0.862902512655506	0.6743992264360731	0.862809441598595	0.9197663762803909	0.7611110880294399
PPP1R13L	0.318030144238809	0.31397083866556896	0.237307091257952	0.237307091257952	0.34720027905173695	0.237295414132925	0.281580603528054	0.27033587307259305	0.290867898859279	0.237294010605915
PPP1R14A	0.583884301275079	null	0.9142732643815799	0.594438062416475	0.9580930120500479	null	0.8616602982950521	0.6485587565877629	0.611428420088953	null
PPP1R14B	0.827198046088503	0.13463478555119401	0.200503559828296	0.394159251587245	0.22200297951439898	0.198888973400434	0.7994702599323771	0.28194933903414	0.195771908121447	0.19888747436320603
PPP1R14C	0.0222687022408264	0.30039822478163697	0.17949394590095102	0.27320977443912303	0.0428918106672615	null	0.19709626904242603	0.0731129148295372	0.540834380519136	0.0376813301389203
PPP1R14D	0.882844875122823	0.8619413491311579	0.9599970518060049	0.7076918269396341	0.9078509170797321	null	0.95890257706458	0.930091800652418	null	0.912784777981079
PPP1R15A	0.00329639520894236	0.0258861943880615	0.00334675349810753	0.00334675349810753	0.0123260069288667	0.0279962961660182	0.00901426176624753	0.015278265219256999	0.0530577925415251	0.0373827282491562
PPP1R15B	0.41815303822147704	0.418157815952774	0.49278269471153496	0.10643006516175801	0.419627412538009	0.418153550868549	0.292480980862518	0.280640518462281	0.26970661988033	0.41815303822147704
PPP1R16A	0.857236990404205	0.8692332918980309	0.607480707886454	0.58612951098389	0.741247471108373	0.726137423779957	0.6428731412477261	0.7633668734657909	0.46183716565163396	0.6936821149515611
PPP1R16B	0.618114574050992	0.311824398844063	0.390920305879698	0.23335215289184802	0.231313113083241	0.547947272428473	0.328627967457627	0.13516232516594198	0.537803359114966	0.657123436505949
PPP1R17	0.0316453853829567	0.356091055335676	0.27365771649882503	0.239093422002882	0.20328544745588897	null	0.20907820443206895	0.0618093813410115	0.156458459725923	0.23312348348168999
PPP1R18	0.0733922186807561	0.10954525868278801	0.30401523156966803	0.30401523156966803	0.41650385335273704	0.30400574854978496	0.30400460873392304	0.30401523156966803	0.272023937026749	0.30400460873392304
PPP1R1A	0.192016202983719	null	0.22024105446510103	0.19825795183422604	0.22032600275137598	null	0.136781343195119	0.186403180486286	0.23382152021954503	0.289848883140953
PPP1R1B	0.15450038078308598	null	0.8950977680487059	0.301773099931469	0.11875712704659	null	0.138124486681121	0.19324870638627	null	0.0649317595326518
PPP1R1C	0.0843565291100559	0.0694952054020208	0.238594806643258	0.204362207298313	0.7214708409452539	null	null	null	null	0.71246379579848
PPP1R2	0.17455563255824802	0.15408907055145402	0.328652720641778	0.0474476030106472	0.464790298006401	0.267048177287635	0.12455767626513001	0.10033616584535901	0.30582841515280607	0.14215548468044
PPP1R21	0.892209827318614	0.85069547683295	0.8531141789888801	0.9917732983894392	0.930118374223653	0.600881448124484	0.7992817845611271	0.930985330526922	0.8147838491538609	0.904474655022769
PPP1R26	0.0683146627590928	0.152738352286475	0.0475051180289109	0.0607258915498669	0.0735315043706761	0.20845279420706303	0.0480181894798141	0.0261144858428011	0.38644794222131	0.20845131420618898
PPP1R27	0.29195946088631497	null	0.40015980260744	0.6712668639003609	0.0855427848220924	null	null	null	0.6240194790114089	0.268492628096801
PPP1R2B	0.21255321651789397	0.23613978975388697	null	null	0.40487784106815994	0.1311784308077	0.00745852247827855	0.10977369800552199	0.13751081949400398	0.0664906252291506
PPP1R32	0.918251856477743	0.646601685001001	0.8350194580018571	0.8172454291031851	0.8646943549803291	0.5194108021426971	0.835033776328083	0.9176510144615991	0.9014206492467449	0.835033776328083
PPP1R35	0.437668536014641	0.43767219659075995	0.134240250448006	0.14729402622143398	0.499855378755308	0.43766892879196706	0.6104975665478559	0.648238970332008	0.605362329654105	0.437668536014641
PPP1R36	0.304874142664367	null	0.0663913570035057	0.638219632784489	0.10176301003503699	null	0.0677928838358196	0.357676060304955	0.622234552720354	0.20791007665454603
PPP1R37	0.9965032362274359	0.8967550134644109	0.7424651251966708	0.7793748839431909	0.7855118951596031	0.9795674393032969	0.9653605470775379	0.9348118549578031	0.9481808521172808	0.8967684498742842
PPP1R3A	0.782031357213562	0.910180707435582	0.7284904873582659	0.9931164178747951	0.9543116747381529	null	null	0.830996942904295	0.988290397983737	0.9322231114933192
PPP1R3B	0.652018325963854	0.8309083607425011	0.5275779313132629	0.452056083142786	0.5336217349493471	0.726820322308377	0.7268215969284642	0.7268097177150379	0.606737180713603	0.658062398591039
PPP1R3C	0.939040865709403	0.8914535544410609	0.775172459162305	0.854781077834267	0.9587686604272779	null	0.7727372917253241	0.7214103124573851	0.6146072537625451	0.893902371512555
PPP1R3D	0.870871517166052	0.42135995572386	0.532494871204932	0.6222974601908879	0.8079589262789059	0.42135585296609995	0.651350739900094	0.853240742150248	0.641129885284047	0.42135535983001
PPP1R3E	0.071124196829493	0.0497834612248243	0.0244686984470317	0.0374775965058853	0.0392403085783052	0.14623672852825303	0.24304793366858898	0.0756417207420836	0.0313088365733637	0.0497734384919832
PPP1R3G	0.8109108738311501	0.9257235248871409	0.8883288012261021	0.954471065493812	0.9643657098763141	0.8369916913634721	0.9137685118625881	0.944680005651522	0.9050693233300608	0.886580156512313
PPP1R42	0.0469585970424709	0.293536793587709	0.0464135755520229	0.361370137788947	0.578835174697154	null	null	0.594485823431369	0.502460531481546	0.141997454892287
PPP1R7	0.987878887142636	0.989041688650203	0.9853379949064921	0.9853379949064921	0.9757483455338242	0.985342272022463	0.9889829169314949	0.996281782942563	0.8240101431941429	0.985342786044078
PPP1R8	0.176965176173066	0.23441657959602502	0.5599217723436422	0.16018437372024802	0.344251915747122	0.593013593376199	0.7502706690630259	0.296595356428282	0.30635368214575	0.593014173504383
PPP1R9A	0.16312408786897598	0.142195867762809	0.319445543838917	0.46271340880724793	0.254755802546929	0.0655114947441797	0.317764402508525	0.440509998890069	0.257693715130531	0.250110543342456
PPP1R9B	0.171940471440036	0.322972977042133	0.63689959252608	0.8904314791273961	0.19584116645251	0.305933698035534	0.6131220138712921	0.8402435541862421	0.6356711400961271	0.602019257160062
PPP2CA	0.5126181342707279	0.785865736439472	0.858306276422933	0.8715773082697791	0.785877942933552	0.785877942933552	0.7858794100827942	0.785865736439472	0.8632233562598659	0.7858794100827942
PPP2CB	0.617677093492203	0.41141400332975	0.315122460125896	0.368399342265382	0.142289974463767	0.14110909689278303	0.31777534355375503	0.529116338386914	0.0886351312884455	0.264237780262242
PPP2R1A	0.941498691554389	0.740404026383843	0.7567032127088951	0.8558854254365079	0.7333053554128341	0.740415069835624	0.77504718746095	0.861710008159001	0.6007402898719251	0.642348151106321
PPP2R1B	0.263651240017024	0.4239494976231629	0.459643801576894	0.340371509875191	0.359013765329201	0.505813931345127	0.304511977734476	0.302483634260659	0.293518469086251	0.65846923048149
PPP2R2A	0.519658150064153	0.46509177708116906	0.182287404135287	0.204954680426233	0.594658417812252	0.30834883673613	0.24406495770978198	0.39583563534849703	0.0904572441708805	0.44476665821370603
PPP2R2B	0.222976490913594	0.286985289939641	0.22384742065428898	0.15654258849238098	0.8095019855537992	0.47238710563827796	0.286973950178339	0.522048457761372	0.23084442260372895	0.151150931627386
PPP2R2C	0.565452080440612	0.37157028578592705	0.628787076645319	0.380159760001246	0.777300969360671	null	0.14980134158318803	0.529282254505697	0.353776155865769	0.19742250064086198
PPP2R2D	0.619969233833936	0.428584259036086	0.647535889439556	0.7110943264587191	0.5261406938334939	0.8663790629472092	0.620666264251439	0.7177532887228559	0.903396611150575	0.6120829492380021
PPP2R3A	0.253609862144702	0.261948715871791	0.20863038039587803	0.329730011971065	0.42648996045799703	0.36755824330538794	0.591320781944944	0.28142275983525605	0.621451845783017	0.46732010379734
PPP2R3C	0.20230580106571697	0.0249824176370168	0.0770475634952887	0.15778618355204402	0.0169603436555835	0.0260128369386127	0.007634055026285891	0.0268645963924681	0.0321071087004256	0.0249756382489226
PPP2R5A	0.784309175885874	0.682119583276463	0.652686613757179	0.656571800102416	0.737332039224822	0.652694278770668	0.784749558088933	0.732399181143816	0.642229109303907	0.825351870193097
PPP2R5B	0.19244332559550603	0.343965635939601	0.28331977146379	0.31582628487382103	0.24623637149148003	0.343957821871053	0.343956882652722	0.5156021439115289	0.4769688658894529	0.424945165992686
PPP2R5C	0.8011013004880001	0.0838338708074151	0.581329283203231	0.677770990348648	0.166684355302084	0.310847174703633	0.5504261531577329	0.596951657191348	0.6870329555497329	0.528784129548203
PPP2R5D	0.0837265917463182	0.0901113264792709	0.117375298029774	0.0205750678232657	0.299678756365501	0.0900998130175098	0.12990362580099	0.0459509482296438	0.0541023539149456	0.0192643317153901
PPP2R5E	0.6258175872575141	0.42155179232604206	0.288026510534645	0.709521018198071	0.13470252352766	0.112794976555045	0.588564757871657	0.574196128472081	0.5971592308634059	0.587833443803106
PPP3CA	0.33823100445979404	0.164309618521802	0.329399611719471	0.206218286324249	0.0970796564024545	0.209640109931573	0.443695884253868	0.126845834309466	0.0513279987153067	0.20963863252810697
PPP3CB	0.5809513820410009	0.254284814466783	0.5305271600119891	0.5305271600119891	0.82349647468666	0.530528770569068	0.38229329144201896	0.808851592990301	0.16554777685610098	0.530528964152178
PPP3CB-AS1	0.964497679465558	0.964489321079557	0.964489321079557	0.964489321079557	0.964496782693105	0.964496782693105	0.964497679465558	0.964489321079557	0.964489321079557	0.964497679465558
PPP3CC	0.5455340974949789	0.716602012621388	0.64976537981752	0.43958874548146704	0.654256102932646	0.8703817435969609	0.615611206603689	0.534831894035383	0.573666693106636	0.8515490090397221
PPP3R1	0.914535659516051	0.8239460198763241	0.984206693823269	0.963272037425078	0.7585214436978349	0.82395874739179	0.8670643801925391	0.903653365199047	0.7877486770662471	0.8239602771539621
PPP3R2	0.40653315369962395	null	null	null	0.458899402171745	0.41998179730677293	0.297335272816218	0.334850669020484	0.551725407283448	null
PPP4C	0.7320690457272979	0.796287455406357	0.853190603348066	0.802333414435813	0.619613987557442	0.619613987557442	0.804029851932978	0.7719923988247521	0.442986436857912	0.718480920263534
PPP4R1	0.756981095768718	0.672489777041507	0.89480060879818	0.918721592139359	0.812230821566341	0.8724225987114	0.835220756924607	0.886338046938297	0.752375990572976	0.872424108278009
PPP4R2	0.247661703839133	0.44809759422844203	0.43492879352778	0.5462827475844451	0.787444744756	0.614944768318329	0.505786128357429	0.449977601145351	0.7935575053739129	0.6057419892350939
PPP4R3A	0.450438823566721	0.11658130938109801	0.43775779167471507	0.36709982436783	0.651800020724333	0.22454947364973002	0.545907718711787	0.233140803954448	0.252110692943051	0.271145542763693
PPP4R3B	0.7742929182039079	0.9329529856042801	0.893870468136093	0.802848210160058	0.9680926287992729	0.786168017125928	0.941967294375	0.9817292202456769	0.97358042834146	0.5969237463451479
PPP4R3B-DT	0.9907120317852279	0.9907085486546551	0.9907085486546551	0.9907085486546551	0.9907116581021729	0.9907116581021729	0.9907120317852279	0.9907085486546551	0.9907085486546551	0.9907120317852279
PPP4R4	0.43942735544209494	0.8761512663668409	0.49210812211487004	0.42181345504307893	0.798388745074292	null	null	null	0.596720354376912	null
PPP5C	0.122428284159923	0.0902992013619035	0.259338524353804	0.237576024066328	0.694351699356309	0.36759655915966494	0.253287923470905	0.179835227830312	0.42300715452354404	0.5728783564876879
PPP5D1	0.36049301027904707	0.591389868606947	0.7745829437246309	0.0751586917476724	0.45660457552140704	null	0.5903741240102429	0.7632868214901001	0.447054504436201	null
PPP6C	0.971263275951001	0.609882345533946	0.19226875746561103	0.7062423078878629	0.341503920918283	0.6011171281508929	0.192491425947518	0.709368100408171	0.7789258800568021	0.6092546348949711
PPP6R1	0.8554587525915429	0.40683150412758096	0.31460070233494797	0.45075022430812395	0.6820775184460091	0.40682666964182795	0.9154660178355061	0.36771770815447097	0.565494851632256	0.4763439425168449
PPP6R2	0.685952831019216	0.572762930444365	0.7560555869197841	0.668077389973592	0.6954363248895429	0.572766733859	0.650524288339039	0.5233441501628749	0.680188877047607	0.40803239399506
PPP6R3	0.41774316963000296	0.295287747106892	0.27273086104140803	0.277291313388556	0.195216499017292	0.295277930133754	0.137982333747802	0.462560888003801	0.47706615090485605	0.313702187477231
PPRC1	0.511960495828644	0.308706670564109	0.240598274411528	0.295586082083382	0.175799142664462	0.26831146478041396	0.41951218234297405	0.28533303198059	0.26512550756269	0.550487799403362
PPT1	0.715269793710597	0.7693281613221089	0.713550293683082	0.846497372148626	0.584710009325067	0.567710107594344	0.5615393614850649	0.673245241644572	0.170981584930186	0.730436682922015
PPT2	0.399599163744897	0.13525797033705303	0.38113182866369105	0.186907164058363	0.0229948671059233	0.0245124828193939	0.13524378578787402	0.4304242759165429	0.0636538208592614	0.13524378578787402
PPT2-EGFL8	0.10066013786289801	0.0995046669453315	0.11945020032127099	0.0833178800698422	0.035270330713009	0.00288247797664733	0.0994913684356729	0.0995046669453315	0.161222886417016	0.0994913684356729
PPTC7	0.056803282064391	0.060390570209945996	0.0609668507883494	0.0915776693373877	0.17693209028122303	0.0810512898382106	0.0611417587094638	0.0947261189834415	0.13522681084838	0.0370983748720061
PPWD1	0.790282444119218	0.290239320217993	0.48588793121757107	0.330108087575012	0.8296619911287829	0.654839225104014	0.8687690739571909	0.44873293891320204	0.410331797363498	0.516538153147474
PPY	0.162106496813463	0.388526443557733	null	0.0488919199417413	0.0321108133553296	null	0.22646546722479102	0.0913450284127634	null	0.0466268027410726
PRAC1	0.950954826733845	0.9937835078768701	0.999551410541476	0.943063307854884	0.985586221909605	null	0.9384579652668159	0.9270572561876459	null	0.8720682642891521
PRAC2	null	null	0.8834216582083431	0.828885814368306	0.8889436951899409	null	null	0.90517080837361	null	0.8779946518972249
PRADC1	0.0121927349660111	0.274845520727986	0.0446917439506429	0.0446917439506429	0.0417798341685043	0.0446832803211891	0.067420952425785	0.10690169399682001	0.23440792158039603	0.0075989319830619
PRAG1	0.0529620795742276	8.675664680932941e-05	0.0494223129569232	0.000720526486836068	0.085935692185541	0.0281853755586674	0.0423983186188652	0.00581994330455581	0.10247592835983198	0.0417907167531135
PRAM1	0.37295926122569	0.29067218899121	0.133095762726842	0.271863725345836	0.44399788410546703	0.6235289797124219	0.241426054804403	0.6908829498864021	0.24073193206590499	0.576117093625933
PRAME	0.6969269278310479	0.322522874249186	null	null	0.878397738001525	null	null	null	0.60922437499147	null
PRAMEF1	0.11244527017439099	0.14039438863720002	null	null	0.637540839685554	0.118610137432511	null	null	0.546242234443796	0.81084793776867
PRAMEF10	0.7246697555646829	0.939828450798039	null	null	0.794038843278785	null	null	null	0.817732202538998	0.87705771153514
PRAMEF11	0.7334031250159749	0.642723821230047	null	null	0.129855611163582	0.627795143639166	null	null	0.0921548074180391	0.277310972444355
PRAMEF12	0.32512897996566	0.7006887680547801	null	null	0.83386110825127	null	null	0.5656747723629251	0.7601291377345759	0.808609708439745
PRAMEF2	0.300664924328628	0.484734849594778	null	null	0.24904828147864103	0.276602109875953	null	null	0.45451229844840296	0.26943340758630896
PRAMEF20	0.9883530791193199	0.978707461649519	null	null	0.93740928547798	0.8846815106719	null	0.811150356302446	0.9216243944407059	0.792674506731655
PRAMEF25	null	null	null	null	null	null	null	null	null	0.19177691946083603
PRAMEF4	null	0.9167943275325401	null	null	0.905711717450773	null	null	null	0.859840794463186	0.675093511537778
PRANCR	0.14754336506749402	0.147557661862204	0.147557661862204	0.147557661862204	0.14754489906039	0.14754489906039	0.14754336506749402	0.147557661862204	0.147557661862204	0.14754336506749402
PRAP1	0.209725272148995	0.8313689524473621	0.201178900007433	0.73658464473869	0.49384001045994297	null	null	null	0.47069658613147497	null
PRB1	0.622821413642014	0.962094208518607	null	null	0.664919177763638	0.947265267327034	null	null	0.7572425470435241	0.948401277466367
PRB2	null	null	null	null	0.17592208725694697	0.408209316826723	null	null	null	0.706816426671975
PRB3	0.41792691258742	0.203491937738542	null	null	0.268980343073004	null	null	null	0.0630788272664301	0.392971217790841
PRB4	0.35250163028896897	0.245249070363844	0.107768866554766	null	0.22928851947450601	null	null	null	0.503027264742564	0.918391894350298
PRC1	0.772195051148968	0.7278305529977371	0.7094046508384191	0.7999637291546642	0.270907313688111	0.691124053207427	0.349158659410279	0.821914436761305	0.45371453893397895	0.691125170002813
PRCC	0.287573071166357	0.430266413677826	0.296868550464777	0.296868550464777	0.7371353966927192	0.29685879307146096	0.16528007393963098	0.163359720090786	0.207507958602871	0.266787948735363
PRCD	0.8646809546773722	0.876645484952188	0.876645484952188	0.8544692291411	0.931151851610353	0.7840472184331401	0.8766594743663492	0.876645484952188	0.91162647645744	0.8766594743663492
PRCP	0.008038566918375591	0.026735136419718	0.00314105940002319	0.00345265951127155	0.0138751215224562	0.0100735238934056	0.005740289235381371	0.0117395084889285	0.0123913746909114	0.000658277159388647
PRDM1	0.19187005846611702	0.35242786125685105	0.24169332742034397	0.14016361796318802	0.171872048011874	0.5449770279586379	0.372279261735217	0.39875157646171294	0.172439744449808	0.43559414442907796
PRDM10	0.400988045898	0.40385539437061496	0.7523226273267322	0.783234019737445	0.39830151638719996	0.441764778862701	0.7984908295441049	0.504447328123345	0.34074565514630495	0.6308040976003579
PRDM11	0.0903754707327385	0.30760980358165396	0.30760980358165396	0.11461312843931802	0.0763070182341522	0.307600461581879	0.307599338715647	0.0930657554030842	0.0845615262404238	0.150209685420674
PRDM12	0.924121769887888	0.9315346173133651	0.32968154627750607	0.943812599654322	0.9131497218516691	null	0.977223640715256	0.962533352704558	0.658343553709575	0.909086326836523
PRDM13	0.453587873922375	0.405052672570565	0.589485384004543	0.6077641352436159	0.6441028344288299	0.589490034183403	0.58949059311726	0.390535533807319	0.857234714110698	0.560899405188124
PRDM14	0.614848944528587	0.742954867101875	0.568036517937403	0.461589396921945	0.219205264252789	null	0.46106772293282794	0.6847464976131371	0.7653562203076241	0.5431672589508221
PRDM15	0.7670184456660349	0.342612212859758	0.541624488722086	0.17272624381761	0.519048935138686	0.0965136088262074	0.430433744399728	0.607275828815799	0.203018815183901	0.419331448595493
PRDM16	0.8194352336717579	0.7385044970715441	0.41345180735197706	0.8136783450466241	0.7644961511262091	0.8857286105751759	0.424103399502088	0.694920026270489	0.8274324291672379	0.73487134871673
PRDM16-DT	0.8202336311224749	0.8202194063660779	0.8202194063660779	0.8202194063660779	0.8202321048486659	0.8202321048486659	0.8202336311224749	0.8202194063660779	0.8202194063660779	0.8202336311224749
PRDM2	0.0516968981848981	0.0488363074508502	0.0409468792486912	0.10258123083333802	0.134565337877619	0.115156133714858	0.031711690184257	0.0872883501918602	0.0591847166039837	0.0752866419218206
PRDM4	0.841781906834953	0.24798115979394	0.8027039057425649	0.3271473950415	0.45293380558065793	0.42362589222810604	0.818328477687466	0.755499422308717	0.515499821229186	0.346660331243221
PRDM5	0.366594145503884	0.20138035756943104	0.322197236838881	0.392637353357132	0.165179551338464	0.16367686173209	0.298931201873158	0.27889994097475	0.43771677262658903	0.15570409703272
PRDM6	0.7378595159324309	0.23975948395587102	null	0.751221986774446	0.47690010416221096	null	0.6978370173634928	0.43062140186093895	0.14198772989550798	null
PRDM7	0.24398785479959498	0.412279145300197	null	null	0.8272563962814692	0.5627416072077789	null	0.40952255511146596	0.7065540401092221	0.15234284358179298
PRDM8	0.6893254114257691	0.528791732719286	0.7290954449600999	0.730755790153619	0.6422331627277379	0.8193590861450791	0.695032767377686	0.6484868876724611	0.6753546236548861	0.908594058361897
PRDM9	0.402219562625831	0.681360806657992	null	0.39262460270346	0.557403479627487	0.9868436045861549	null	0.241313969257131	0.30289156494582004	0.469836637934762
PRDX1	0.30731264459485697	0.13906592558940803	0.5079695865437179	0.15527695132397598	0.37115517591447206	0.139053223710523	0.139051697043725	0.0576998840969456	0.037445315484672996	0.0391965550425263
PRDX2	0.772422913431177	0.7724095647964441	0.465482404897815	0.6915370364860619	0.619365664296248	0.7426481541380421	0.6423834612286821	0.6478841081457171	0.778562391046888	0.772422913431177
PRDX3	0.3701623761013839	0.672376157896292	0.670659491834529	0.239349904771031	0.7242946314201141	0.596680538202764	0.740418890576805	0.27791689599538894	0.239905065869397	0.30920509291448806
PRDX5	0.546161299405686	0.660097791826574	0.587901712812696	0.603512713947995	0.35509359320642003	0.5879062834842701	0.50706416465063	0.804058352623418	0.6167924742356949	0.587906832861683
PRDX6	0.132244642236097	0.132258786020224	0.42152728137591705	0.149972847548433	0.0411290178174101	0.13224615980555599	0.10514268809533	0.132258786020224	0.21521731853717999	0.132244642236097
PRDX6-AS1	0.0644408826573154	0.0644522078370165	0.0644522078370165	0.0644522078370165	0.0644420977681253	0.0644420977681253	0.0644408826573154	0.0644522078370165	0.0644522078370165	0.0644408826573154
PREB	0.9006933770115909	0.825445699107597	0.794027804700855	0.8528943288604571	0.604509138054421	0.82150009786436	0.8444983909661409	0.866645260363435	0.781931242551022	0.9093344111759449
PRECSIT	0.811101218105501	0.811087097018967	0.811087097018967	0.811087097018967	0.8110997029526891	0.8110997029526891	0.811101218105501	0.811087097018967	0.811087097018967	0.811101218105501
PRELID1	0.666377642707186	0.844052442797254	0.537546006832181	0.742452429176359	0.7527133950877829	0.8440652317666891	0.7669848135983309	0.670912975447015	0.8561471417829231	0.756524095001287
PRELID2	0.880402033937834	0.773856550776366	0.9516863251091919	0.895458484157484	0.936580760051546	0.798956497089447	0.9515299963830981	0.9070048144745558	0.695023645090062	0.840065191747558
PRELID3A	0.249958379312024	null	0.5186777907204989	0.319014583933363	0.7095806438883621	null	0.276944244949711	0.137110360054698	0.5813622904597049	0.14042864251831103
PRELID3B	0.45320033556169503	0.945861802584716	0.7846966399288992	0.922785257332534	0.868323838224933	0.945871128599668	0.7353784668548101	0.8232336079393751	0.742644275076742	0.8928620529942181
PRELP	0.998560567998877	0.947354381009725	0.9952279691590121	0.909649186771376	0.916415256327424	0.985646200436958	0.9963600142273991	0.9331255478331679	0.993627982919808	0.8712514500692851
PREP	0.39592665731272497	0.49481710323998207	0.43113796301885604	0.0975913649505325	0.27114140865824	0.228823844299886	0.43793671002581	0.5194707789433279	0.18557106251491398	0.293024379178635
PREPL	0.7900749632514341	0.371605843419974	0.46013845846574103	0.7471942805130211	0.300462388080461	0.485924155009313	0.6050145168454201	0.4272740942077371	0.570970454264353	0.650733230050562
PREX1	0.9255732590957859	0.887954554947485	0.9936957643425749	0.995628784985956	0.9436133907166541	0.975047864536191	0.975048591448718	0.975041816140864	0.9844533010663999	0.975048591448718
PREX2	0.5587782432229239	0.636330640902319	0.54919911506482	0.5024412686761219	0.8653683155630308	0.943598051562884	0.5462968672920689	0.49756139780649794	0.543599209720332	0.429162740092149
PRF1	0.362078561710239	0.340802408990719	0.329380838885477	0.23704493830543105	0.36574413340019607	0.298866242489879	0.35006475217824495	0.342869277023221	0.246094525641108	0.0421216170967649
PRG2	0.0303976734616664	0.13711523131742098	0.511963186902956	0.18165198707296598	0.274326182415338	null	null	null	0.30705437846625105	null
PRG3	0.792121153869979	0.16799075003378	null	null	0.37598239927093896	null	null	0.184642749443895	0.0713142582725011	0.22743520985139803
PRG4	0.407114877078363	0.309057885700846	0.309057885700846	0.3811479972773329	0.32976865762552304	0.309048601066037	0.13900514981205	0.310282645956776	0.38317887455141997	0.162041937179
PRH1	0.7533415673161851	0.808591606945119	0.618721339144225	0.618721339144225	0.306013917075596	0.316893582190075	0.6187281579284909	0.618721339144225	0.4472607925000279	0.6187281579284909
PRH2	0.36737466848041295	0.339725545770649	0.37708283682436206	0.339725545770649	0.178878740190693	0.339717544777266	0.339716583091621	0.339725545770649	0.339725545770649	0.339716583091621
PRICKLE1	0.138945213759182	0.17722442233309998	0.0681751237786121	0.12739944432643	0.22713013031555998	0.0877946071941164	0.44819791695879796	0.26746133397156696	0.270206604988992	0.19686543983081697
PRICKLE2	0.31543704657865196	0.7550152333072621	0.5320250673191971	0.354003564213361	0.699386168306106	0.6858497211846739	0.6985879181094808	0.680621076061737	0.7550234742173829	0.755028083817759
PRICKLE4	0.868451704328521	null	null	null	0.990831710550639	0.929273589695802	0.9038343364074131	0.9422737519001371	0.7429338539070308	null
PRIM1	0.9133453367662271	0.700118758505334	0.8921307535446981	0.6297449717289461	0.48088997123585203	0.700128401227529	0.884653736920035	0.624313105252827	0.879524103019202	0.7001295602384611
PRIM2	0.9850181563946729	0.9612411099562579	0.5293210461748541	0.6159978840551109	0.849561550579728	0.94247546786109	0.9368799133504928	0.6638519319331441	0.464764888401279	0.826943887007816
PRIMA1	0.9112387891564759	0.6641654472192071	0.7932400925047529	0.5623631574436719	0.349724220509945	null	null	null	0.567635187726102	0.7482888255986221
PRIMPOL	0.4980485864695539	0.44944562326989396	0.684189455428457	0.645667686671099	0.891196736250768	0.6685285063747299	0.602186866680786	0.686073151437587	0.620687461088296	0.5548603200901729
PRKAA1	0.14345767747295401	0.220137244216434	0.30565393641517896	0.454364671285575	0.09460567977064802	0.0805297466627137	0.305820817502568	0.51673274242582	0.243214258952735	0.237285519886243
PRKAA2	0.961908863012821	0.5694055252417111	null	null	0.193071005216843	null	0.938029321147528	0.889910387122556	0.7222555382366529	0.7178394464322629
PRKAB1	0.371788516077157	0.0672845741075496	0.0739135353561361	0.14226786623214302	0.00503094904983893	0.123564968276981	0.0933132821640313	0.132441492042672	0.624262410671938	0.12343097097975399
PRKAB2	0.22598966282541	0.0805109569150976	0.0883727404135738	0.11018453325554597	0.0652450224748157	0.10587059122792099	0.21112749061535102	0.0669332888182807	0.0708471285243739	0.168975372349172
PRKACA	0.261081838701451	0.219063873134	0.1501093711869	0.152968356248488	0.31473579850690997	0.219051767145361	0.21905031207514997	0.219063873134	0.14815617491363	0.20728420948494397
PRKACB	0.276434106028676	0.0619521347975499	0.443593762527322	0.246615786710418	0.169699603480331	0.411504748995802	0.43849763295356103	0.512623087580489	0.21832799121929197	0.523498995744867
PRKACG	0.365878005430058	0.328354807483482	0.0614624565266894	0.19046660613449398	0.168000280007684	0.240503821264061	0.0815813502175319	0.255931058542763	0.122732820413718	0.0249832826323148
PRKAG1	0.7619474838890671	0.761934425267307	0.7516062398395792	0.911964705603044	0.7369027095932821	0.8818915116520479	0.7619474838890671	0.761934425267307	0.9363983419171241	0.7619474838890671
PRKAG2	0.10249721038128698	0.105542813298212	0.22252577817917	0.27972739320191303	0.0448559817970696	0.0464758791659639	0.04003308596278601	0.0588272365334391	0.130599274358984	0.145789541636432
PRKAG3	0.8574477535142081	0.6527521284632671	0.595595807100772	0.675092478166874	0.395990268183365	0.23762605358064004	0.609850688384834	0.4524413734523421	0.19027987179647798	0.516652539248683
PRKAR1A	0.609947487416053	0.61102240603916	0.753575845633835	0.711544971608552	0.631742181977605	0.8076938663548779	0.6110288078313361	0.61102240603916	0.7448280888246371	0.6110288078313361
PRKAR1B	0.6549041899260329	0.6066761737830121	0.7968503673474391	0.510511388067596	0.8835719371409508	0.895660657472438	0.7383702241410379	0.8177192562679679	0.46926791062598294	0.581869879320359
PRKAR1B-AS1	0.749191032420104	0.7491783671758059	0.7491783671758059	0.7491783671758059	0.7491896734633431	0.7491896734633431	0.749191032420104	0.7491783671758059	0.7491783671758059	0.749191032420104
PRKAR2A	0.6617903731429	0.142038868961183	0.35699506718147395	0.246394455570623	0.32093423884147804	0.571979030380632	0.271649958880329	0.407564021527822	0.20471703538411698	0.16861616212233402
PRKAR2A-AS1	0.496959595869332	0.496959775893419	0.496959775893419	0.496959775893419	0.496959615185807	0.496959615185807	0.496959595869332	0.496959775893419	0.496959775893419	0.496959595869332
PRKAR2B	0.525292086901336	0.6696691065103371	0.37221099437442207	0.8475709001996259	0.525338674800651	0.413134776457715	0.7835249392381891	0.551304075430919	0.185118607601872	0.4258968828214671
PRKCA	0.577475261324516	0.34030192681608507	0.912048753775424	0.7172404989757291	0.956599967793979	0.8563076004609541	0.876482922225247	0.7353826033305341	0.9139223358801549	0.506285452587426
PRKCA-AS1	0.630004564541591	0.6299971451930201	0.6299971451930201	0.6299971451930201	0.6300037684523391	0.6300037684523391	0.630004564541591	0.6299971451930201	0.6299971451930201	0.630004564541591
PRKCB	0.6329424451575371	0.8449872191539181	0.296393636461426	0.28972721170315696	0.7583828641311149	0.3306214283752	0.7641476917247321	0.688470735977989	0.8021920099985109	0.6619742323979929
PRKCD	0.25258867528856893	0.0429789407120978	0.342800525610823	0.2510836828111	0.27890071012388395	0.39160297208941997	0.0674371019431697	0.0107058741141868	0.158187205494583	0.0134510018878515
PRKCE	0.135544666814019	0.29265762822480607	0.232808970103513	0.21412710138229998	0.264460686203975	0.23975337033255897	0.0819322482863495	0.153573918520159	0.20886629353164396	0.0951906094022559
PRKCG	0.49779473510590205	0.6446821835865569	0.574290231078848	0.465872780778794	0.36847941164041603	null	0.664164721393462	0.46465253985463395	0.351169030760638	0.318634759641726
PRKCH	0.15160561334231398	0.11349739685610499	0.0290489607634409	0.16323187265168398	0.0386139656852905	0.0331616959914467	0.0840352840480199	0.0208504946241596	0.0359247469794833	0.085709897896128
PRKCI	0.189023930791095	0.192208791322203	0.249893646019293	0.33541119901888694	0.474253674829474	0.55009265541335	0.250094460207858	0.107419683702073	0.180274433014106	0.308659478750638
PRKCQ	0.924922336344507	0.490925780330759	0.523152878036062	0.7123170729793471	0.618545210079687	0.409847644497932	0.860875136909566	0.9322081301289159	0.460905482442743	0.6236772426227071
PRKCQ-AS1	0.7471194203287509	0.7471068229021139	0.7471068229021139	0.7471068229021139	0.747118068648386	0.747118068648386	0.7471194203287509	0.7471068229021139	0.7471068229021139	0.7471194203287509
PRKCSH	0.904486085240734	0.9101794124369459	0.7052125512050691	0.9328586545753079	0.7739489016806709	0.667448247114316	0.905672758961685	0.882718104388417	0.8875415254230191	0.774475105481307
PRKCZ	0.5127482056536189	0.443290670137412	0.43033069125574397	0.39581583192999104	0.18877896973720398	0.294975195005754	0.754162191620199	0.6827650246076811	0.447884781337642	0.154684280814221
PRKCZ-AS1	0.740294281941242	0.740281915350734	0.740281915350734	0.740281915350734	0.7402929550281891	0.7402929550281891	0.740294281941242	0.740281915350734	0.740281915350734	0.740294281941242
PRKD1	0.5204392094764829	0.516349321013439	0.230265634312534	0.42937535947509997	0.71940220726414	0.533427952796152	0.620274973391396	0.721238383402925	0.567496188603426	null
PRKD2	0.189137453485109	0.304031076005791	0.118543294889538	0.14062105896078	0.15583569471924	0.547837316454117	0.157652154035478	0.11758304355660999	0.165022397299841	0.172345740363575
PRKD3	0.0538755924054527	0.192119902063079	0.0818145253578357	0.19177792259368104	0.161561597486151	0.171684240144111	0.0561030966844465	0.118393530093551	0.0469649621633902	0.150948834307185
PRKDC	0.18137690641898896	0.182709307539465	0.560962098173702	0.37291966670821397	0.0634990428579944	0.117297695467417	0.0880740770169264	0.12822928824562102	0.21063719054949	0.0899714924396176
PRKG1	0.23013490914826198	null	0.193016509465932	0.0749272400687447	0.28413938061300203	0.37322178917745397	0.135706727479281	0.0593789428475865	0.0693150776367189	0.326414326584532
PRKG1-AS1	0.667699888140787	0.6676905650481451	0.6676905650481451	0.6676905650481451	0.667698887783611	0.667698887783611	0.667699888140787	0.6676905650481451	0.6676905650481451	0.667699888140787
PRKG2	0.753072574509489	0.937904062954091	0.34024013006510495	0.589758225152862	0.9571625172450909	0.8374386251192059	0.34132374671178006	0.466939738532377	0.966384778135428	0.271678736618279
PRKN	0.31646652561512895	0.150743572537941	0.224314342542216	0.453040786120729	0.0825645271766976	0.19035282182185198	0.0764670787286578	0.10502000837131201	0.434874519581177	0.22430090969952
PRKRA	0.698502167174916	0.8690399385564821	0.8586308669701841	0.7829261456500021	0.948743132806875	0.909038978221202	0.8545592418396669	0.9193408066113711	0.8501199498196401	0.7447079992417242
PRKRIP1	0.21025480231223104	0.629794593471359	0.16155977453559803	0.600378331948141	0.746670260031823	0.662317318228555	0.164847493053143	0.358028752952734	0.6623092282890649	0.44828530208986295
PRL	null	null	0.0306242877779349	0.0534838089731031	0.49414992291544196	0.406759380949964	null	null	0.13683748640155	null
PRLH	null	0.383341722143858	null	null	0.6952606067642411	0.8570755164942808	0.34896779023578195	0.64615317727912	0.44050050182623496	0.349707186068537
PRLHR	0.844606698632524	0.800891152652646	0.797076087532812	0.5034591696365449	0.80769533056433	0.797088496195858	0.797089987641827	0.49712924807264003	0.54419564212927	0.6927419169268011
PRLR	0.222313486510485	0.127040298124254	0.18072375810489003	0.23256742289759502	0.343276285906539	0.12365962945091499	0.595950340250593	0.36985829347724	0.33190281895362606	0.276939300195656
PRM1	0.754013150262074	null	0.5611105422581939	0.7092386666725979	0.385651939713672	null	0.46559359933682504	0.48274426749306204	null	null
PRM2	0.519206505046191	null	0.798420349834094	0.634879085543661	0.48960028284826795	null	0.43642244793709295	null	0.453225702609118	null
PRM3	0.597529833096817	null	null	null	0.551924514606662	null	0.545014682548565	0.5594128844193629	null	null
PRMT1	0.308788987412452	0.322687415756557	0.20798430333661802	0.396525826355079	0.0894131757792899	0.32267868598361	0.174833734382707	0.34860095846443295	0.16330041732394102	0.413232063491687
PRMT2	0.030874914392568	0.0456308881676413	0.07996841308573799	0.00819529334247677	0.00262080111763873	0.0259487954068435	0.0451212222245108	0.00655883584025848	0.0496637227820339	0.008114134876527259
PRMT3	0.41921670845243203	0.346707690738927	0.363233015621014	0.0709238692113103	0.292373592034942	0.300173102727954	0.36335595891619504	0.0672018423774876	0.14267797733337698	0.639588077532066
PRMT5	0.6897878322966939	0.6897774836271159	0.48792543941822797	0.886980725703396	0.30367658844470397	0.66324359583198	0.739059368770345	0.43192365253105	0.28783738149343896	0.7776023426651191
PRMT6	0.30055417660087796	0.21092862580161198	0.36326636203416995	0.45979069162712	0.7855696926420741	0.43994080100892297	0.36943104404488	0.4529087014512221	0.40509853972355203	0.294132172521106
PRMT7	0.50276258631755	0.541905487444192	0.565101109152949	0.584854030934441	0.6347183363570511	0.54256854430014	0.39982468151691897	0.459546099531582	0.6299074728266679	0.541907959739773
PRMT8	0.47832239185533293	0.12556040010192698	0.26359242779932895	0.10610006699869501	0.103336874589751	0.203546496500635	0.0851477562071687	0.464579762919978	0.128596908940138	0.320208813721252
PRMT9	0.0242273337030702	0.0743571848602669	0.0107227216296499	0.0153558720971425	0.11726379631698301	0.0743464503435229	0.0107838794996698	0.015010231402143	0.0984751879741848	0.12391435014869301
PRNCR1	0.673221802155603	0.6732122157447711	0.6732122157447711	0.6732122157447711	0.6732207735450519	0.6732207735450519	0.673221802155603	0.6732122157447711	0.6732122157447711	0.673221802155603
PRND	0.18033636548832502	0.30520512704362396	0.0278809892607226	0.00922641169834544	0.104653161930414	0.386912882047041	0.0503187509318382	0.154315862137169	0.20335692554785698	0.35507412325383203
PRNP	0.00579813044618191	0.00505208949149525	0.0249511127784759	0.000607374215844958	0.000580494152340199	0.000540685491023257	0.0267386527047797	0.000136593155375273	0.0114980024396992	0.000951740935001567
PROB1	0.210000679312581	0.411659213661995	0.142587216299254	0.386741441227883	0.3596556847149339	0.4116546209317029	0.0543644308096104	0.32254204452017304	0.797715991582775	0.411654068902924
PROC	0.6931191702430559	0.6971100851926879	0.7627138759201999	0.348983821171578	0.899486530948489	0.823540643940907	0.501026252325813	0.35986732223404705	0.166385425754956	0.214193373674682
PROCA1	0.0920298465909828	0.7368259873360109	0.0512070364276753	0.100284850259841	0.6690968394493411	0.355272625294576	0.0521751146190079	0.0762485714386997	0.539433690791532	0.118768585207693
PROCR	0.34067231771643297	0.8565672708619558	0.928737479907921	0.820515091476787	0.509010667695786	0.30802375872637394	0.7844269928612779	0.70938692764077	0.49505674091598706	0.86528541538911
PRODH	null	null	null	0.12036831277056	null	null	null	null	null	null
PRODH2	0.337000207735133	0.7686493291416271	null	null	0.11602362539454199	0.577336806414902	0.15183970177050102	0.147624365758073	0.49847987790626397	0.294031712612732
PROK1	0.60612464181124	null	0.9430514024806971	0.668216461327991	0.9009551793068409	0.93717260507984	0.238939991098403	0.5619705449037911	0.7010649523067171	0.6306477903497321
PROK2	0.0185832265568103	0.0288768046720306	0.0027582734368203398	0.020897636061632	0.000872000967979725	0.0005469283463059901	0.017686515331203	0.0265461637438797	0.0027582734368203398	0.00580105089723291
PROKR1	0.536817134934398	0.0906422870474889	0.377061469075984	0.20143052084690102	0.554198110151698	0.6887073816954922	null	null	0.07188957749034	0.670515488779843
PROKR2	null	0.420631657967082	0.7856208834009449	0.778389685746302	0.6518154625892351	0.10258392328110401	0.9060034443422629	0.753024477167012	0.5902618902749289	0.768879029720769
PROM1	0.484363772123115	null	0.936159603743494	0.8115666518510629	0.904420719668225	0.146173882037613	0.972240354780183	0.8865451901957511	0.94040884124192	0.9040733060579191
PROM2	0.968290447716289	0.9888925531283229	0.917735250957356	0.9339733532931891	0.9432462955233571	null	0.883134919538794	0.905130897259427	0.985903473142476	0.9973603510998721
PROP1	0.86502637475225	0.503268872507909	null	0.620376344089257	0.859891857502371	0.60960841962852	null	null	0.9124900866015029	0.885514831239265
PRORP	0.281247959373503	0.281259527762732	0.281259527762732	0.281259527762732	0.281249200643599	0.281249200643599	0.281247959373503	0.281259527762732	0.281259527762732	0.281247959373503
PROS1	0.950974844320501	0.761617164269268	0.5353007415093229	0.718191320977962	0.9219922484007791	0.914590494569183	0.903356466223127	0.6507467758201351	0.906346805363034	0.903356466223127
PROSER1	0.42710342476793295	0.366159583055486	0.48251124946057794	0.29149596247888	0.573094061288533	0.3844746035862511	0.33155366014396503	0.265098211639968	0.5127110609569899	0.360830110810405
PROSER2	0.39403271599709705	0.134327975773642	0.40199455821460905	0.096790755506151	0.34776754152694395	0.134315323931059	0.410737002193133	0.126934125454286	0.17231248209981698	0.158135519878257
PROSER3	0.6079878611303879	0.926980470618595	0.909108962198671	0.9650682227293871	0.9036100022270709	0.522254279799965	0.7512473078841201	0.9636651520224029	0.760439555064672	0.926992408232735
PROX1	0.11178158182838499	0.71779564115094	0.328104942683647	0.731864577172357	0.8926537528650741	null	0.16512251160597	0.5979239511566229	0.456450988057742	null
PROX2	0.698565164304867	0.7144030860105799	0.8833117212980641	0.7680778498676669	0.9163055145365719	0.714413259055899	0.549283704993386	0.68257438849078	0.6792337624662621	0.592426650360896
PROZ	0.0903029204841716	0.0145337530269433	0.0224545716931683	0.0053828845207245105	0.0316843808597789	0.17134665137081	0.0032085953345944197	0.0268774667769163	0.0062203257938067795	0.0128464143359646
PRPF18	0.5936728340056601	0.690515847841306	0.695211755970235	0.8733210765890841	0.7660740667475301	0.701369714662814	0.5930752122821391	0.686699444567332	0.467224538202586	0.5262528871901029
PRPF19	0.810313206024034	0.376409119133932	0.7057187358658779	0.9106353390219079	0.87591830302209	0.43419500301700503	0.50730565806327	0.785514864479568	0.7136313697498109	0.5839946089129561
PRPF3	0.555428017877874	0.8293585743566851	0.37603737029995793	0.42443223593811996	0.305129964835611	0.433060891403907	0.22208049905419	0.21315792016936605	0.14642004302561498	0.31745710730417304
PRPF31	0.631637569965103	0.341146673502784	0.526420534960436	0.7389136922768709	0.894286010296085	0.873238681236258	0.6757250615468061	0.675715357234451	0.7438181250589471	0.6757250615468061
PRPF38A	0.22910673457227104	0.199456396218732	0.26977507936869505	0.146047738668292	0.20070685920350897	0.3213264687832669	0.43810854271325894	0.348923766058631	0.367417000271477	0.22189002195723298
PRPF38B	0.913042553074683	0.992412256071299	0.978260481132671	0.97977970513186	0.9887482359990101	0.9668390789490869	0.928823693544253	0.517799902158117	0.9049135989611841	0.412934049842344
PRPF39	0.872429541022162	0.8354508001233292	0.8354508001233292	0.9071250608368291	0.8850438686206691	0.835463583262332	0.8899102673047622	0.940552122742121	0.7831531238401669	0.8854305337909159
PRPF4	0.210941031846368	0.0469515422451043	0.162677333542626	0.261025132742408	0.20999532891251002	0.138871023865871	0.380415187155067	0.155440725277215	0.23559126646366	0.13886949740422103
PRPF40A	0.990833755901279	0.954915471244178	0.98746801392912	0.9799359170453701	0.977975679538633	0.9988346791905871	0.966334172360904	0.9760918095421051	0.9996672664538829	0.998834754125208
PRPF40B	0.8591499557286351	0.674559700886812	0.84898049572108	0.5274157556728	0.8269997692137501	0.6763612196504121	0.843549130029415	0.986011406206245	0.41061338345892207	0.64422189649747
PRPF4B	0.30718572107320696	0.53741816879066	0.259421930967595	0.451281375863639	0.0690520771096193	0.269201048309698	0.330304890819833	0.486152745123579	0.309946004606346	0.26919975779396804
PRPF6	0.847434704957736	0.614308992907094	0.921265921481628	0.898456849303343	0.9195761789869541	0.7624353705141729	0.894095195250249	0.8946537091208141	0.88052639450028	0.729615074961223
PRPF8	0.9052622925334699	0.8010677052249141	0.7177076856770308	0.630820974624111	0.9500701475714008	0.943265572470642	0.8010816755716971	0.8010677052249141	0.9731465853284109	0.8010816755716971
PRPH	null	null	0.7500946359870079	0.49658078182805604	0.573035078374247	0.19284843402535604	0.6636182624135171	0.6699537299764999	0.8950599644879609	null
PRPH2	0.8339105699546709	0.7862830844013641	0.523711073667599	0.912903290632289	0.890555299114698	0.61135491044171	0.6118892821334581	0.808969208241777	0.8119234801432859	0.8772197972229681
PRPS1L1	0.588244530754845	0.485552899525998	null	0.551755426645802	0.6922920595980661	0.597736901846541	0.65033345437092	null	0.5661905165455339	0.177748920411707
PRPSAP1	0.24315763263007398	0.274936499605598	0.328790826772605	0.43477814277718396	0.6756563845229979	0.616567280472524	0.31572729491639695	0.22642990395699103	0.262715482689334	0.11662404582263099
PRPSAP2	0.137583370004092	0.18387534042475198	0.110158239907032	0.4019935449022511	0.0628813388686338	0.0856471698914818	0.130263084266309	0.130277198079875	0.11457768582586698	0.130263084266309
PRR11	0.956202261328754	0.7880609992190941	0.7880609992190941	0.7880609992190941	0.7085294862669691	0.5790000056207839	0.936178855631819	0.786464724040885	0.725676022223909	0.7892857143115121
PRR12	0.0959550510677126	0.0500507557937931	0.112414377735562	0.346905402898583	0.0599206469181978	0.0500417842806253	0.0430092170812673	0.17072670473131699	0.168221911443768	0.0500407060234746
PRR13	0.27597159510200203	0.275983368271182	0.19850921834864102	0.217968935334405	0.4569333972361021	0.275972858344051	0.30759839745039297	0.275983368271182	0.275983368271182	0.419263975626092
PRR14	0.37933898627896	0.12450109025640302	0.37702320176469495	0.337499484070462	0.331473815384794	0.166439736802267	0.42125731670684896	0.303779620373683	0.31513556575074797	0.009383511222710209
PRR14L	0.7914898664520369	0.858756414416009	0.9126904368974659	0.931049076307452	0.8479119544757141	0.895299003362636	0.9111870815327511	0.9374727198767349	0.926128522535256	0.936593863635682
PRR15	0.674272360116462	0.271575501051785	0.602260821870886	0.0334301521344634	0.45314338471292803	null	0.36903745964781	0.693717740167927	null	0.597382708889296
PRR15L	null	null	0.0469846179473992	0.479743721633542	0.0327193780986674	null	null	null	0.8439757143072181	null
PRR16	0.32887350038398	0.6960676631443129	0.545779729383052	0.756075551207303	0.378143387829599	null	0.56478087884149	0.730634339349611	0.519963169616067	0.637467324436038
PRR18	0.0305936620061741	0.0223783650167858	0.330837476623668	0.24792270368444	0.208687660286373	0.12189888175340699	0.337163475382445	0.370261695358547	0.368359779904813	0.344392351578051
PRR19	0.23083778215866302	0.0853656358474852	null	null	0.620322782617503	null	0.122096427506771	0.507951043884856	0.10742281935678	null
PRR20A	null	null	null	0.0840758525447883	null	null	null	null	null	0.321308005861195
PRR20C	null	null	null	null	null	null	null	null	null	0.321308005861195
PRR20E	null	null	null	null	null	null	0.8775775861360151	0.528640450182801	null	null
PRR20G	0.554183032621216	0.24664165375400196	null	null	0.33453811156094704	null	0.29151761733855	0.704396417075004	0.10289169807259699	0.511489553592235
PRR22	0.384314893433048	0.415574456947035	0.5872745415239201	0.656205292771652	0.208524968664323	0.5872790806667271	0.17135691227836802	0.5209738500558011	0.584806909614537	0.587279626254512
PRR23A	null	0.268368465992137	null	null	0.5843951421389381	null	null	null	0.715898769077043	null
PRR23B	0.8727491965834899	null	null	null	0.5474407371185209	null	null	null	0.412959369593611	null
PRR23C	0.6126630002057739	0.8432211684756121	0.8432211684756121	0.878085647516606	0.8243199993632869	0.843233958287927	0.843235495530946	0.955085537776725	0.881971684439365	0.843235495530946
PRR27	0.0068082381290321	0.0433944107401501	0.0203588304248856	0.0381632732884932	0.00454986797185885	null	null	0.0533126134357722	null	0.00686967388643826
PRR29	0.504181513188356	0.5340917137868461	0.355357293727125	0.8415922194600859	0.9373431369806421	0.534093511531509	0.305850762039312	0.71160097701624	0.677557414852332	0.5340937276138781
PRR3	0.780981427453791	0.42160796160732	0.6551842975298761	0.886278303370575	0.42838647521110707	0.655192073871268	0.655193008555003	0.6551842975298761	0.292060596647706	0.655193008555003
PRR30	0.45698169271461203	0.137255558561583	null	null	0.718524370049759	0.5712334762618989	0.9123689594734359	0.486420174802137	0.330690964744739	0.876225871126338
PRR33	0.0421893996512557	0.0748022467803872	0.0748022467803872	0.0748022467803872	0.106040079023829	0.0747914868341994	0.0747901936070351	0.0748022467803872	0.108293480631125	0.0747901936070351
PRR34	0.039189645856206996	0.0204482648057339	0.0391984796634028	0.38973114205161696	0.0391905936407137	0.0391905936407137	0.0948510297937111	0.0503614686128343	0.0391984796634028	0.039189645856206996
PRR34-AS1	0.064217306789135	0.0642286146455231	0.0642286146455231	0.0642286146455231	0.0642185200411041	0.0642185200411041	0.064217306789135	0.0642286146455231	0.0642286146455231	0.064217306789135
PRR35	0.7936816072529029	0.41000323039368397	0.48405130541237196	0.816859587653601	0.816562949407139	null	0.555405199165169	0.542770946790572	0.624734874176671	0.528718939009168
PRR36	0.451558325618803	0.6835866522611781	0.7562673326746601	0.6886895915200829	0.692883728682939	0.5541834868889941	0.8237837599030341	0.9463407638154391	0.44368078370591707	0.9117882145704129
PRR4	0.140085608102642	0.140099847130709	0.103936794869994	0.0887612978984007	0.140087135894565	0.140087135894565	0.140085608102642	0.140099847130709	0.140099847130709	0.140085608102642
PRR5	0.835233967790802	0.441278090213171	0.541257626536511	0.475718877810816	0.703193140476449	0.719314246224935	0.426422249615972	0.465443656846897	0.457797808167188	0.816808420581186
PRR5-ARHGAP8	null	0.6093294467706589	null	0.288152474615347	0.73080790479955	0.298632021762108	null	null	0.39564704090065395	null
PRR5L	0.318761547571688	0.25579409099309103	0.217202870863646	0.2906988902115	0.243859292518353	0.0061451937343389	0.0507027416691172	0.0534659280971314	0.290199406644963	0.0557299304177003
PRR7	0.379055244292825	0.0652666921084919	0.261361622188908	0.15560333591585002	0.31560169370803803	0.15022934895162898	0.305137826920351	0.162516397020327	0.127123148352846	0.15022781352325598
PRR7-AS1	0.808478566075348	0.8084644808136171	0.8084644808136171	0.8084644808136171	0.80847705476576	0.80847705476576	0.808478566075348	0.8084644808136171	0.8084644808136171	0.808478566075348
PRR9	0.26824520156931103	0.39956927261146097	null	0.5621605989035451	0.044075557579400994	null	0.21960978083882102	0.237884238999409	null	0.338992043383843
PRRC1	0.949290468493022	0.9975098664333629	0.9919990922615509	0.9115461465441391	0.8517654294361021	0.9895246365015699	0.9864838610134008	0.8517994868841091	0.9889376933538041	0.9212937056720258
PRRC2A	0.0222760561071966	0.0292281982860629	0.0124956716814473	0.0124956716814473	0.0475852722678493	0.0124918391633779	0.0491424366854866	0.0753374148175256	0.0488487419010819	0.104209896034999
PRRC2B	0.19500550791460197	0.22454358424024	0.16863455936139599	0.310502359844836	0.108281967117825	0.460742416736633	0.19776439327296202	0.350514608248292	0.0975888118219486	0.44882195418581106
PRRC2C	0.0140507672661405	0.0549350973789068	0.00885899093116681	0.0256786860058091	0.0116899106767028	0.00974320494872557	0.188881584457162	0.0522583473404543	0.0215746901731633	0.00112521317949106
PRRG2	0.179476954034723	null	0.0714430502827935	0.11841761914920401	0.04228975745246	0.0452308504575083	0.0961743524702444	0.22664362726825896	0.111043926236766	null
PRRG4	0.0639649829776763	0.11617272797854598	0.0198966516796214	0.0431170595826155	0.0355942970263113	0.0356510606132695	0.019989643602567	0.0365246641910995	0.19609579946000602	0.0472060542689867
PRRT1	0.5830778764718679	0.0936296102465331	0.316359095313317	0.316359095313317	0.534367265477143	0.316350104624564	0.316349023983556	0.316359095313317	0.17297916237560398	0.316349023983556
PRRT1B	0.0454492384695376	0.0325079815150477	0.0694922259359974	0.0900093520484994	0.153843943767232	null	0.0741756031426911	0.0838416960812575	0.173530166697629	0.0505533370830748
PRRT2	0.17266952739751504	0.172683808996853	0.338382783510519	0.7094916647919899	0.0609810322902585	0.172671059768336	0.15252924049586902	0.172683808996853	0.14977117001386098	0.17266952739751504
PRRT3	0.426860060752889	0.739864733235252	0.41494056609656105	0.40807404478876896	0.48946418678900505	0.7435801692983951	0.597119163816596	0.614233142154451	0.5409929535736839	0.7435815082904971
PRRT4	0.815072865585278	0.38240176189229896	0.942642922551993	0.701009730905411	0.6683091740266309	0.909762975776082	0.9424728789982021	0.892744433497523	0.7443561531824109	0.774433839527443
PRRX1	0.245530832177286	0.7964122936664291	0.654901028718089	0.28868624302990104	0.44929666220643794	0.37774164574558294	0.105076541338928	0.101649008413116	0.36893992728896796	0.10973241320419198
PRRX2	0.697385919441372	0.7167817886951551	0.6783699160758659	0.84286257694794	0.635198184204266	0.49285957326499896	0.529265119532765	0.7063380283549758	0.25201556831197003	0.823433181952519
PRSS1	null	0.303743340949323	null	0.213292689727186	0.528190975831918	0.443476314199192	null	null	0.122276197701307	0.271197889882281
PRSS12	0.531164570209269	null	0.773298967620826	0.33274606189388106	0.0906536421680654	0.0972888592227665	0.404585230840172	0.0562805431080607	0.306947634953207	0.664975655494896
PRSS16	0.703036129424264	0.7607286173750419	0.722647886320836	0.722647886320836	0.8484786721918571	0.578236019593693	0.487604474669506	0.5130301842419861	0.530609917755921	0.537302486581653
PRSS2	0.7426175818543309	0.612637480133285	null	0.6179346896222611	0.584512531359108	0.33111481348731103	null	null	0.49530173129973903	0.14057211397278502
PRSS21	0.790996923604856	0.9127980264365808	0.846664013790177	0.971089376855151	0.630868870680337	0.4890946492096239	0.8863090203308209	0.96975870904678	0.762182548212448	0.763423195166986
PRSS22	0.656519088569693	0.39915378880685903	0.910619311306358	0.521258690039077	0.864923996027617	0.8363470631784872	null	null	0.8207380775690369	null
PRSS23	0.153244048588472	0.11723351494043499	0.166040232161833	0.0385383921608625	0.124144020279331	0.31275190254966306	0.201835414945235	0.023867091268276	0.167740994813887	0.095421951710369
PRSS27	0.6877787553739351	0.968091652565686	0.964797493084831	0.975854340474827	0.9081581068829679	0.6927893572332521	0.936795243777193	0.963590573382014	0.26386352935361396	0.868719797039825
PRSS3	null	null	0.545058797480138	0.43195826023159706	0.680184620845148	0.36766027143850794	0.6312889306435021	0.328235087968723	0.43979728569852794	0.41312328456152
PRSS30P	0.9931505590863741	0.9931477683411829	0.9931477683411829	0.9931477683411829	0.9931502596892059	0.9931502596892059	0.9931505590863741	0.9931477683411829	0.9931477683411829	0.9931505590863741
PRSS33	0.501612341163776	0.105214432432645	0.140193139051252	0.332217278193232	0.7031535949704489	0.7092796198871949	0.140418466402318	0.216908648476084	0.249973048246749	0.458816443122823
PRSS35	0.876572178894599	0.6512686502370401	0.880647246418687	0.59413491971322	0.858125007959477	null	0.87498502479415	0.755094154005297	0.893276360898218	0.615482223151444
PRSS36	0.232924770273596	0.0264436656068587	0.0842569575871813	0.0724957222325331	0.0339743175664328	0.0299241319061069	0.0844564741940417	0.0165501782404768	0.27246008051303	0.0300887230343549
PRSS37	0.43150801492312796	0.30384449466971303	null	null	0.39008798452054	0.132295141115997	0.6013953068511229	0.8359706167088059	null	0.524596507428515
PRSS38	0.294244046370425	0.671591219082725	null	null	0.16678118073193499	0.619140936076133	null	0.0813969568393323	0.732627992603768	0.344244076391033
PRSS41	null	0.783915504815636	null	0.24499790164402302	0.33605615509176895	null	null	0.544091196693598	0.641338935803867	0.50747938976386
PRSS48	null	null	null	0.818475048339466	0.942029873322487	0.9767462955471541	null	0.9975538999989431	0.9223025935048941	null
PRSS50	0.35157768127474004	0.9803032262533661	0.288121706744977	0.5016018178348739	0.802508719558468	0.7602232276105809	null	0.33112350451464	0.8493694369863871	0.44767697571688103
PRSS51	0.24777900422182103	0.43746224447842097	0.30886382280348806	0.8071860055356009	0.313660002781334	0.519271017519525	0.30885341356514895	0.30886382280348806	0.150198902289775	0.30885341356514895
PRSS53	0.512912339968175	0.512911575673271	0.468790628659731	0.44846361058580597	0.784657304151301	0.771749124121999	0.512912339968175	0.512911575673271	0.250664278819988	0.512912339968175
PRSS54	0.407893850586866	null	null	0.278785692636156	0.18445980529075198	0.492812518080857	0.43029649634389	0.463274236559575	0.827155242537923	0.33057227328772304
PRSS55	0.383345285478317	0.7164050944740121	0.341954513077344	0.22677439091182397	0.741582147839293	0.550743320825317	null	null	0.18407510856240802	null
PRSS56	0.421916485579734	null	null	0.018694932292541	0.0944766945492135	null	0.15881472733316299	0.18039507620876602	0.233518462774993	0.00902545760863632
PRSS57	0.443460397223407	0.33048188753247904	0.550164051219844	0.370396600396558	0.324434136279894	0.492544851244798	0.55011732283679	0.37670486176711104	0.32664373320382895	0.549034757266498
PRSS58	0.0257545372680424	0.7252022809181321	null	null	0.14863475620734698	null	null	null	0.0444810005256216	0.207761928649428
PRSS8	0.0402508496639441	null	null	null	0.0173933068273894	0.0125079486317827	0.0136576678606805	0.277443841349228	0.0223638597339402	0.356024057694801
PRTFDC1	0.0524109344220006	0.144381752335987	0.034756030144512	0.0823048351548952	0.023267688981932003	0.0209087936967364	0.0493491274759386	0.0912802472901159	0.0396893993047614	null
PRTG	0.9620659238048771	0.9838367625396099	0.956231629416343	0.757177558717542	0.9965568314639859	0.997713876668886	0.9303964128261121	0.969226623381865	0.7375280483652241	0.867201541696155
PRTN3	0.6206166839508821	0.576748323727943	0.520553973593606	0.342157907714051	0.516917070650611	0.279041504151042	0.500792639892056	0.5007925929585421	0.311276806158065	0.444206911856858
PRUNE1	0.39192078586870394	0.68608866395522	0.68608866395522	0.68608866395522	0.54462241138318	0.6860977540538951	0.3381156719654311	0.569691189122556	0.68608866395522	0.5438532197080129
PRUNE2	0.12483688831251301	0.21455665938978102	0.25571107633587803	0.25418356873178305	0.0919428241786442	0.21518206420554	0.167898401196904	0.0467462054149789	0.14658774868792002	0.607708539158634
PRX	0.7142618225788342	0.7545853029008199	0.568240968639688	0.906607822804489	0.661927167635392	0.7283840104513621	0.5364418792128111	0.9532626412324581	0.744506027963593	0.782464785015517
PRXL2A	0.612776077434178	0.585135555746563	0.9201281103212721	0.9201281103212721	0.91763240596092	0.920139145196857	0.872994915100612	0.6989063316457951	0.8830025586808309	0.87698268381585
PRXL2B	0.5183725478809129	0.8593357073547329	0.8593357073547329	0.8593357073547329	0.7522917686759729	0.634839009196092	0.859349951845975	0.8593357073547329	0.756108251617187	0.5708031869072719
PRXL2C	0.339212743420493	0.11497140634652699	0.0716314442194262	0.0716314442194262	0.22189901395930103	0.156821704938029	0.157874453534407	0.18631056192757603	0.0716314442194262	0.173764370264384
PSAP	0.8069336230550129	0.647537600650376	0.9145421714210649	0.593142304605098	0.3811568415392271	0.505311348419253	0.643767558523902	0.5475826797851071	0.8835847303447231	0.8656172625072479
PSAPL1	0.211622168212701	null	null	0.0766710142585342	0.517329888079446	0.38121388478057705	null	0.649520587858189	0.178592985113835	null
PSAT1	0.830535797015244	0.4231672153543	0.9595206278849341	0.7525432720856999	0.7382457127495808	0.784609882350211	0.9593782256614449	0.9672312388039641	0.36904905281004896	0.8364435543625981
PSCA	0.424240552912754	0.25161346408677204	0.41781119295756897	0.33978204202591394	0.368008694248867	null	0.38818641410292104	0.27109503022828896	0.11930469493581802	0.10942715844705402
PSD	0.81470745049983	0.38171716460915794	0.7517956249718041	0.84497417494135	0.7543783090152429	0.7518070063781491	0.934915561154624	0.9283567890908492	0.494838002285232	0.751808374363348
PSD2	0.368605956802329	0.5848142172427401	0.727953239070279	0.677568457778426	0.0439913367106596	0.3471693543283869	0.353468441188062	0.49999748488627893	0.7481471277375121	0.220036727548508
PSD3	0.45913363688888104	0.491326477267683	0.7918001209611251	0.9775143439510441	0.7270237955551779	0.7970302181405421	0.942982540582493	0.887117377789626	0.9545916367399101	0.8934253840837529
PSD4	0.6939939576661861	0.44437498550726295	0.6074108201974839	0.6392385921507491	0.844074983776392	0.580304035876325	0.523913634031117	0.862912526873119	0.29638362181495304	0.523913634031117
PSEN1	0.9587063246089681	0.900452801175992	0.8345987340003629	0.939615994461499	0.7165276933967399	0.7213975829418771	0.88364411058457	0.9199806577332079	0.9548814440213901	0.964156555588841
PSEN2	0.46111689536279404	0.8894961355497131	0.784115623398558	0.627671607567946	0.747375302324627	0.7169623962978772	0.9052902393208849	0.758900904727553	0.6001855013483729	0.7569512655497159
PSENEN	0.887959958305957	0.996048581611135	0.996048581611135	0.996048581611135	0.991945338104987	0.996050226648335	0.948055345986816	0.96910558174903	0.9710110804776271	0.9798467528370192
PSG1	0.139932160175924	0.809989605587979	0.0831562862594781	0.130867756518662	0.14194898539227802	0.216043722540315	0.0873761385990122	0.287082724909674	0.489358866952571	0.645775351533671
PSG11	null	null	0.37501954128392495	0.378773741849427	0.6310566499505401	0.109130334318393	0.252977909946821	0.780056149698354	0.787057247515609	null
PSG2	null	null	0.30846972304722	0.313954125657337	0.5705962208523829	0.0980349343976166	null	null	0.401778034863498	null
PSG3	0.7044934110925021	0.125288707206993	0.12392311086788001	0.132496437760605	0.513025508747778	0.71424676871673	0.29014131003110805	0.155690224057142	0.0932622238982573	0.175981396639878
PSG4	0.521004736419797	0.5517382795719399	0.692234436540727	0.36219647083896206	0.855139227300067	0.391115705239282	null	null	0.20368127777813	0.47212078092902704
PSG5	0.42098417835471796	null	0.510344308049855	0.570913505813944	0.651396361373913	0.297239082931096	0.510270102300239	0.6398516503671949	0.616277013990344	0.61856091719453
PSG6	0.553807658880395	0.447648439209657	0.5808713225481861	0.25624927143002896	0.661071723169658	0.7191455706930492	0.776781433468305	0.677816360402565	0.448154285302239	0.288616846823927
PSG7	0.134801575558372	0.162541022401176	0.751866695849785	0.161890071106826	0.15220375876967498	0.926101389478547	0.25519098689376896	0.365420035697848	0.54873933921187	0.6570986900159039
PSG8	0.219377352830518	0.11421292021889999	0.30835800153176396	0.19092867000367	0.624430972432032	0.7856967267134921	0.08776977267446401	0.750736728355032	0.606439076705482	0.273348130043613
PSG9	0.7279062779349079	null	0.8520050432586209	0.356085571440326	0.129422403655373	0.543416899318357	0.36578931927792696	0.25872446020352596	0.27357565563364	0.514128119832391
PSIP1	0.27207032397411	0.296764216743972	0.0663980990459147	0.0693223439265105	0.11745499848282902	0.29675445540575895	0.0661201789468119	0.0627236349619883	0.344897103366668	0.18941329905889398
PSKH1	0.601459213564432	0.7148665012602041	0.8317663653856129	0.837473285568732	0.229125905057567	0.7148766909269809	0.7876482817085371	0.8589733866980609	0.96509341752088	0.7381565373498119
PSKH2	0.9202296525774292	null	null	0.950226428807616	0.7887008718510109	null	null	null	0.9753023396461609	null
PSMA1	0.0316177192795335	0.0628689692613418	0.0658692965553406	0.109951005541737	0.0278992494713775	0.0628589700807764	0.424818830034539	0.18006536749584	0.0759590734396089	0.194373890261981
PSMA2	0.0847006747646706	0.038235929229012	0.038235929229012	0.038235929229012	0.0382281509730202	0.0382281509730202	0.0382272161416145	0.14335202232064	0.0116294056212053	0.12043341985538698
PSMA3	0.645979956301672	0.570964088739777	0.7281209208654781	0.75218917053086	0.4164450381401789	0.570967800184781	0.7962042865631941	0.925312802347919	0.22055338162873603	0.636934704408192
PSMA3-AS1	0.40928369575543605	0.409288973678323	0.409288973678323	0.409288973678323	0.40928426207255103	0.40928426207255103	0.40928369575543605	0.409288973678323	0.409288973678323	0.40928369575543605
PSMA4	0.0399293847810208	0.17821155247383397	0.42448516609502296	0.352392211207916	0.0144963787994835	0.0127506697514956	0.383557538704898	0.14569432794791598	0.049734409741492	0.18915230101372899
PSMA5	0.7213600303539631	0.37415036311842004	0.494923099811878	0.6382660785958371	0.43170180202852504	0.43170180202852504	0.49492785384719795	0.6358278791357099	0.43170537670540005	0.460857510301282
PSMA6	0.0200560002643771	0.0215371688745276	0.0206581222443768	0.0267966817921524	0.0180914507402851	0.0752337148410883	0.0752324186019581	0.0752444998446504	0.0369980972552166	0.0752324186019581
PSMA7	0.508310334929835	0.798302435892514	0.7587349084263549	0.7587349084263549	0.9554479470935409	0.7587464813922741	0.7984703204857959	0.590020641379226	0.708548793237199	0.8662495108265741
PSMA8	0.0391240928855965	0.13306623682072197	null	0.260490580421591	0.260355483391012	0.0292731144322015	null	0.0418587293162928	0.0125827675643229	0.0422811125273623
PSMB1	0.543997775249818	0.3898261900106121	0.47324176714727	0.6784856822284371	0.831283394656077	0.32687175295218396	0.472910514141751	0.26441058499931397	0.19577054053150103	0.22526807394274997
PSMB10	0.801078841035225	0.976199139500236	0.976199139500236	0.976199139500236	0.98632721822962	0.976205011476775	0.709620712304945	0.6924231525109489	0.7883046979601089	0.719588427049847
PSMB11	0.5731088554648089	0.5469090193054529	0.36472360780361296	0.33867644025949106	0.735629672611001	0.6891234443352309	null	0.8897837057115892	0.6383867811880799	0.835987323243592
PSMB2	0.8540897514042131	0.9077026986991021	0.650438941450582	0.7051697621058179	0.890812368849995	0.899388646987643	0.650304929134614	0.879600935958185	0.8188655135251899	0.6805887422642679
PSMB3	0.799141657805856	0.0562694668531586	0.5034973209305851	0.461578601792531	0.866879852097489	0.503497505799384	0.5034975280199461	0.5034973209305851	0.4221820406157821	0.21554444671943804
PSMB4	0.9991007720111992	0.9631430849453059	0.994645323176223	0.9934510550185591	0.960329003747235	0.973704872952014	0.9964300549858549	0.998526319976245	0.992012905713258	0.984341318581583
PSMB5	0.8075359758911641	0.8198738223778822	0.9703521341483801	0.9825455920531149	0.89724948442329	0.8862712738976669	0.9702329348347271	0.981703096168227	0.5690470457355511	0.653682735370168
PSMB6	0.25014004544458396	0.20215834855148104	0.16934196281165	0.140661282079947	0.437701401713104	0.250141406726381	0.179110489531746	0.14125950060697198	0.146748895623901	0.634859709661615
PSMB7	0.9284261549590189	0.9172686611043459	0.920837732005567	0.9648336369876501	0.88352850628949	0.9284248844117959	0.895476753280447	0.986226767269067	0.6701604593604671	0.9387700009424379
PSMB8	0.880356134149062	0.9251541890998392	0.842637682484812	0.842637682484812	0.634822302919575	0.9624130063441808	0.842652009997779	0.842637682484812	0.42887883645890296	0.842652009997779
PSMB8-AS1	0.46153407729758206	0.46153634786045394	0.46153634786045394	0.46153634786045394	0.461534320927531	0.461534320927531	0.46153407729758206	0.46153634786045394	0.46153634786045394	0.46153407729758206
PSMB9	0.674900792247522	0.664035482624621	0.188292247154041	0.203805869770702	0.580929906548931	0.7196039757384359	0.265773334409479	0.5669077603032601	0.3816115053119671	0.494759751307209
PSMC1	0.153702257920262	0.24211836383142898	0.354588307696379	0.3629906729627921	0.0785927773969803	0.07471611774931501	0.35471829021454	0.43101451019153403	0.21729378307613	0.44208160234387206
PSMC2	0.0107253644538527	0.11525368238616802	0.0457941967631838	0.244793391680719	0.41585133569458	0.32536065937057695	0.28697366695922	0.44048829787452104	0.0455473815724925	0.115239879665261
PSMC3	0.935747915763817	0.812645645671636	0.976074015695431	0.45598389405273104	0.7113615925247142	0.614949492506689	0.9560084805592951	0.45665910929808295	0.863397078262728	0.360795839122969
PSMC3IP	0.491268691439844	0.42406555436362103	0.42406555436362103	0.512122300026124	0.107838269202527	0.579385104991706	0.41582739189782203	0.466230746780748	0.3499336674961939	0.424061112591736
PSMC4	0.94731437566273	0.9900105512069429	0.9589203868220341	0.93364182973315	0.9686385850387549	0.9686385850387549	0.9686394197223249	0.9686316399950279	0.8768592887196529	0.955804208409622
PSMC5	0.41930348328714506	0.5813662138686171	0.5813662138686171	0.397681649438602	0.31741297109733196	0.509050419089788	0.69103703572772	0.6919119155446429	0.308634917233282	0.5813709646113729
PSMC6	0.42867214442645096	0.8138539718329041	0.31724489636125797	0.482299477940948	0.19305300887387697	0.197040643212685	0.317403545600057	0.4810769739439771	0.703045614160876	0.549009469200657
PSMD1	0.65441329076986	0.24136398534849302	0.547934141964733	0.315638068995597	0.36601164755645393	0.410965460464819	0.49919002580404603	0.30047709809588397	0.42481518074881897	0.6090967043113741
PSMD11	0.757582471961492	0.7368546361257391	0.547133151503385	0.6745495702338471	0.8569002622980151	0.602715694109103	0.42407968902003995	0.50644948958654	0.654704950609423	0.602716332089548
PSMD12	0.820887040080853	0.861903989377319	0.621366113414693	0.7669141964224091	0.857974042365681	0.906027554151662	0.542286344145974	0.6665018977749311	0.8340040833159341	0.799892655156212
PSMD13	0.72547374590336	0.8702165104109392	0.956130683726984	0.7596994230687522	0.942746828642014	0.896198222716044	0.9075956052864159	0.924786562591017	0.9814718417636908	0.5615391089802211
PSMD14	0.895995435326114	0.49159669452748106	0.9385257456795759	0.946922540608675	0.636556252710006	0.636556252710006	0.9724674265063629	0.9039045940979029	0.5353326765397399	0.6365570856005601
PSMD2	0.0203143813986357	0.0880091554705361	0.0627308442143981	0.0251832234693122	0.121680725072529	0.15941926713921697	0.0639064270501047	0.0220644784194336	0.11472396011249698	0.0255885581299445
PSMD3	0.8415545263524209	0.868238226065476	0.9305380528623051	0.9928481499651819	0.9766063138814409	0.934387323885815	0.9512231442111709	0.993525070456147	0.970640483105574	0.95020545871649
PSMD4	0.492776896495062	0.8622277118442309	0.6554880457993371	0.757609819413892	0.703047802276581	0.694344431666638	0.584939102212277	0.795164339776112	0.6420212357599511	0.470562583920267
PSMD5	0.665653118013879	0.9246873605936659	0.92308641122933	0.9324729275844158	0.889087466318391	0.7626614023315741	0.899782828454723	0.778132960211647	0.9407533456716	0.726082436388639
PSMD6	0.19204848116898898	0.40434240842837	0.17689616427228197	0.171720013696214	0.5114972992789071	0.404337449876698	0.18595985742424398	0.208545196052564	0.6884082200725999	0.19555119263913698
PSMD6-AS2	0.294499239667091	0.29451026925071305	0.29451026925071305	0.29451026925071305	0.294500423125547	0.294500423125547	0.294499239667091	0.29451026925071305	0.29451026925071305	0.294499239667091
PSMD7	0.00171553234402731	0.0516634253132111	0.00132404846124528	0.012219912349294999	0.0922552934853458	0.0516543107065617	0.00132316332982089	0.00463423641585035	0.0765058570726093	0.0623894732347518
PSMD8	0.41259086546555496	0.545679172547931	0.0623973422408894	0.542896067014269	0.4403926290291671	0.268682500431501	0.0586653042393216	0.637517345069648	0.504310123993006	0.116014981171163
PSMD9	0.534073617789869	0.224502816149216	0.15477602606417998	0.17322303429531696	0.11388865963177199	0.32657199259825104	0.633242339281624	0.320501204762417	0.37692394087074493	0.0664029973220007
PSME1	0.653963040004056	0.901872723273538	0.865631898387047	0.805750852580771	0.886531017345204	0.9018845468784119	0.9018859679627429	0.901872723273538	0.853382015991942	0.6197709732613149
PSME2	0.332862433538787	0.8010797700430891	0.695069910901245	0.695069910901245	0.628519343719388	0.695079358218019	0.69508049374262	0.695069910901245	0.0321145523770404	0.69508049374262
PSME3	0.104410420158378	0.000368654408168958	0.000368654408168958	0.000368654408168958	0.00509108808778711	0.0153774000650158	0.0272782856440498	0.132830356113774	0.0008718766105347191	0.000368386734915959
PSME3IP1	0.9150564204222779	0.915043779368232	0.915043779368232	0.915043779368232	0.9150550641124331	0.9150550641124331	0.9150564204222779	0.915043779368232	0.915043779368232	0.9150564204222779
PSME4	0.0743234290662051	0.201101415996895	0.0996461688350325	0.0996461688350325	0.0583197696499867	0.0996342923332214	0.14910832854819	0.277278561694027	0.16004867965403302	0.099632864890234
PSMF1	0.266777892774199	0.4129117518812121	0.0999225153470987	0.18691339902626503	0.596840165285291	0.71440876088129	0.24758133077654101	0.24223476840888	0.6795340033992049	0.4129066776466
PSMG1	0.224106449661074	0.7475376318036521	0.147762685586497	0.518332929020194	0.5773151525158521	0.43300729714120395	0.147988922840096	0.339590164856347	0.271239811311948	0.433006875531895
PSMG2	0.335982862885169	0.410840846722575	0.4880200902357029	0.265352010619705	0.50735727394262	0.450682993051259	0.14970151395911802	0.6383274062162221	0.5527058216509029	0.28642340391502
PSMG3	0.888618809288562	0.6541780758468729	0.8144027275257208	0.8567998128829319	0.941722805580939	0.8144153704914041	0.942535951851306	0.6966813576757391	0.907186563143193	0.814416890094236
PSMG3-AS1	0.154171488360632	0.154185811323324	0.154185811323324	0.154185811323324	0.15417302516363096	0.15417302516363096	0.154171488360632	0.154185811323324	0.154185811323324	0.154171488360632
PSMG4	0.9742221112885121	0.833165362092375	0.9908184571957751	0.7727569346643589	0.46630020708222397	0.842966969504236	0.992266636117284	0.843433799075605	0.888263956494269	0.575719627405823
PSORS1C1	0.7402102783749829	0.536690008030564	0.108579648812281	0.209821981549573	0.32499968430775394	0.0716248376065333	null	null	0.199194091699531	0.5487431258851561
PSORS1C2	0.21541123456545896	null	0.64428772392816	0.0751772138595712	0.129619273692177	null	null	null	null	null
PSPC1	0.9569824416740401	0.9948045440960659	0.983614774941677	0.989268497787507	0.9979592788654891	0.990077048134074	0.9716969259712671	0.987685779512427	0.998882939259945	0.989073061783336
PSPH	0.54388463247682	0.7090656726358241	0.24260150849012804	0.288751174383014	0.48823347564471903	0.51036439881453	0.4056027956403	0.40201914999089206	0.142849358321686	0.433705225511739
PSPN	0.8740670051231959	0.7453551031837999	0.7453551031837999	0.940300055687152	0.5675525776218001	0.748719638970997	0.7453676424370509	0.895366666335904	0.8017220837362979	0.7453676424370509
PSRC1	0.37704411620908	0.668660553124177	0.307689972196299	0.32190420369087297	0.5440607257000711	0.48686880722602205	0.8875970631705999	0.422496346065888	0.7561900264536411	0.4276976936444029
PSTK	0.00443959794877866	0.0689584224685904	0.091587801967485	0.00386226481880131	0.207426959974932	0.0208149801442071	0.0208143318913126	0.0208203740879016	0.00198993423866336	0.0501304145139161
PSTPIP1	0.20159172733258102	0.3660489998201811	0.45298978655843497	0.23643004690923602	0.0824665146265195	0.00633807725728604	0.30372568047380893	0.0897598195131745	0.279195284213447	0.0757937072642286
PSTPIP2	0.8380986196656641	0.93496414290287	0.963797732844321	0.8243325662404009	0.5570091284342861	0.924755691027364	0.9207327949383299	0.9296820912092472	0.9310487884336021	0.761036951213877
PTAFR	0.16787985326375499	0.553650936194519	0.8188083823574319	0.6195458583079151	0.23132812653726198	0.593447453191457	0.742983096831241	0.6411550474043599	0.7396383996922271	0.44685714598420595
PTAR1	0.0120720894380255	0.00858783056122766	0.0294617593441981	0.0166793765129677	0.0214578849297092	0.0580225320426515	0.029580511954337998	0.0110477943074591	0.228972279849334	0.0403264903715915
PTBP1	0.576196679495227	0.332175033042383	0.8084092153527809	0.5045141493542841	0.761414653345221	0.43311085559468204	0.6745501397381779	0.617379665615802	0.464307814807494	0.516267732672125
PTBP2	0.3698889011107229	0.22282535354408398	0.0924161780659978	0.263700767990201	0.30840935103542894	0.120022682157664	0.0855966935786142	0.0805392293803161	0.0660981594730652	0.0211398110039886
PTBP3	0.685808738156368	0.41736402116762494	0.7020927174195379	0.760424592257562	0.613507756640026	0.43408223170216603	0.7214723726384829	0.807640873754069	0.69057656329734	0.8523398248184549
PTCD1	0.553213254812442	0.657477062126261	0.400553768131136	0.34150811027371997	0.605101251174533	0.8402272568808891	0.41561859177250104	0.415677410492632	0.46867700887956204	0.8210485325173779
PTCD2	0.126664864111283	0.273955044890562	0.26858447750561104	0.57359017302337	0.6633528978700639	0.26857372008841296	0.592583190837676	0.433763130594756	0.6296176644424649	0.268572427100297
PTCD3	0.645771547549604	0.184562315076196	0.509929664816128	0.335490025694953	0.291538148892383	0.5099301896044179	0.103573184105782	0.22202103400387102	0.185914340100316	0.509930252682074
PTCH1	0.0633409654856672	0.329123024950382	0.0209818643825862	0.0453564681832958	0.0507243011830905	0.0171067622967068	0.0184205475509627	0.0273683943013842	0.0282314917324115	0.0203518616438711
PTCH2	0.13424906950494198	0.15663615739051198	0.0964675075544656	0.0337059688605054	0.0198842500576786	0.15363059066943	0.238845332287091	0.455303052553561	0.221609749490875	0.0760638183559598
PTCHD4	0.0876839545083391	0.522855763953622	0.281424064032152	0.45570591307887204	0.075044945596013	0.0656075216845661	0.344621794611594	0.344630514851401	0.0644686580045939	0.344621794611594
PTCRA	0.13689003563305802	0.0281585218870142	0.113921986135004	0.118718369951446	0.0360592961775416	0.0212904010645667	0.145916282025725	0.08412077208423599	0.14038411789187802	0.18182948857795
PTCSC1	0.577589630184351	0.577585094333333	0.577585094333333	0.577585094333333	0.5775891434908	0.5775891434908	0.577589630184351	0.577585094333333	0.577585094333333	0.577589630184351
PTDSS1	0.789699794466216	0.405097225153836	0.637499450139329	0.541882687417597	0.875436373424852	0.6375064236323679	0.7729379549373471	0.89216295934752	0.6377592107790251	0.36513733004035
PTDSS2	0.278800729672656	0.506513948811289	0.8510815835903659	0.8797715470729791	0.6282324979465921	0.730433866041972	0.443894028251846	0.44389732839546703	0.284731782672786	0.8663020951798779
PTEN	0.130820823858078	0.158567065269314	0.0802084495052799	0.0204490584159652	0.0714618415780798	0.13352257244990598	0.0337733553666941	0.0337814782582703	0.0474593030702693	0.0236046508406736
PTER	0.954449809628323	0.7727722370067741	0.8453072776238659	0.785852140088228	0.675049445679788	0.582751628975034	0.845080634620298	0.8970747646136921	0.765242663272314	0.913967948381802
PTF1A	0.9269530886261791	0.534549249405246	null	0.921283630213966	0.773648561894512	0.9758067827542779	0.6330444872149971	0.412256495440037	0.32329164076860806	0.7296083868789961
PTGDR	0.0617632473168412	0.018550144837768002	0.0293210420423566	0.0325586049236507	0.0109062239636023	0.0296113238899799	0.0225228653027347	0.0180430915532804	0.0438034461343674	0.0194200541706458
PTGDR2	0.17971086004425302	0.137632090955806	0.0684070401991742	0.402108908353907	0.199969314387287	0.0902370014548709	0.0199436644634081	0.17853730658543102	0.287516927856753	0.389520528879202
PTGDS	0.20933335839917605	0.10862104110609301	0.10862104110609301	0.0183332069388647	0.154623380425674	0.10860888753008499	0.29807554882290604	0.34894301566611996	0.51793747488848	0.23562776643795397
PTGER1	0.577038813383029	0.76553936074154	0.714334073934413	0.829479763181651	0.7652237439149641	0.7219169354180391	0.721918189946972	0.7617664070050051	0.5431267104279771	0.56647484227402
PTGER2	0.006437166330799111	0.0175693473209248	0.00242762274553648	0.0036126664858597396	0.00045137216138244806	0.00114750709683494	0.000540451688739445	0.00450601393294922	0.00207707871751633	0.0040570964603595
PTGER3	0.168045926869779	0.125846113311729	0.17929358916388102	0.5181078097256789	0.023498361707481003	0.0024612255211346698	0.17625136393557	0.200237058112535	0.204579781946318	0.103793140613973
PTGER4	0.25545912655451	0.300816196246669	0.18359831233196103	0.27738340976960807	0.175893319870551	0.30080658940732397	0.0737886149938273	0.0607024682432003	0.0673524517171845	0.30080543470925
PTGES	0.551558702518236	0.936218676191995	0.319509240222777	0.804257526379385	0.499189741719151	null	0.718940135950798	0.7799773011565959	0.31540556208042403	0.6806510054443289
PTGES2	0.19127800460159802	0.357691483946224	0.414979935132704	0.414979935132704	0.20324907408008602	0.41497550951880297	0.184329857728647	0.326368617929291	0.0875464596311606	0.680866707144552
PTGES3	0.278507480307481	0.10157812327825	0.31433642646545695	0.37561908606946	0.18707989150744397	0.18707989150744397	0.331748723398476	0.30866883346031504	0.187092518248203	0.3891175907029729
PTGES3L	0.43641859265389793	null	0.559130264103625	0.130339328893703	0.42069769166760496	null	0.559529686856437	0.5596917336383891	0.6210870529375041	null
PTGES3L-AARSD1	0.0930380803741234	0.525009758476495	null	null	0.33413862680566697	0.0667301965671158	null	null	0.116128263227774	null
PTGFR	0.0815350864076403	0.316247657524334	0.316416050848292	0.115813582404589	0.11439855478588401	null	null	0.39696850050584204	0.231109975014412	null
PTGFRN	0.240762951758469	0.10882355210156698	0.132589027297748	0.0299988272844299	0.15267150279551503	0.045765167596961	0.0953442270235431	0.0162155402779727	0.0630869191994115	0.393617173330879
PTGIR	0.491448848663623	0.45593682814601705	0.530927272373762	0.391924229931752	0.611168467079938	0.729349976178777	0.558905516927714	0.7382623472247809	0.3627046058437	0.41198503400176795
PTGIS	0.0113615627801051	0.175192283364162	0.0609746523487044	0.12765109651019502	0.0840402900812442	0.0475405741243309	0.174481635334362	0.105023841481485	0.0936518059524123	0.0198533119025866
PTGR1	0.0425045142644472	null	0.026934403807025	0.0538092795944533	0.410721413767667	0.0535351079247631	0.0278064318960561	0.0332538144380747	0.0259648069423627	0.0358901298027633
PTGR2	0.7953798167037099	0.666800351344606	0.646171258940536	0.801744278085718	0.754412634165037	0.6208801467463281	0.6508246318656501	0.6507231260289009	0.865988365369051	0.576170083705431
PTGS1	0.8902401134614019	0.7976796690907391	0.818415708318754	0.591722057004827	0.646886971282194	0.8448311361400971	0.5727040524141651	0.6260989911016209	0.8536233934585961	0.9157446378650621
PTGS2	0.343345424666811	0.393244578049017	0.7234438858358829	0.41646064016591705	0.467135780197055	0.5063790520692429	0.766629173498423	0.691253634864337	0.536009984072675	0.585351991017097
PTH	0.187357067635202	0.9383153545968249	null	null	null	null	null	0.8094762818312741	null	0.774101424487953
PTH1R	0.682879534176531	0.774119611649181	0.6947253424753411	0.8854948994477471	0.34114593509609903	null	0.714118931322789	0.8146364914765671	0.576558276676595	null
PTH2	null	0.27601535774219	0.4594020401633979	0.105959302644048	0.0539467038452957	null	null	0.60946328500561	0.328973076669331	0.26559974161385397
PTH2R	0.18054388044985298	0.34147932946995196	null	0.258767676683148	0.0805865697916469	0.0648160295170898	0.0619430558312137	0.0754038914236556	0.0278305454889729	null
PTHLH	0.370127507902899	0.968370145194999	0.388736604724961	0.592345522946384	0.7086037488451948	0.537741557684275	0.363106802628438	0.557864850206925	0.9834501057255609	0.9132640750915308
PTK2	0.0873539778998278	0.28443359526233397	0.378669254839375	0.35937339035857496	0.884599264546616	0.22559816806700503	0.419897151984236	0.151220924406223	0.0273269152584554	0.147620996940613
PTK2B	0.0286171255687863	0.0625983496301158	0.0609750676245182	0.0175141090973723	0.14748479391244101	0.0384748517528237	0.128271261784435	0.156290522486519	0.00957334161374305	0.35994773613646397
PTK6	0.561714431918853	0.912518465193418	0.6722357649953671	0.292424859824855	0.23479374284348398	0.22324240840364803	0.658655016804612	0.23265502895934	0.15924950208789498	0.176198426128815
PTK7	0.46401102132906197	0.0129354733935036	0.0216140416213736	0.0686395325650225	0.107069668019199	0.24517801580464496	0.0230291348451758	0.0493036692347704	0.25066006412824104	0.369237614346208
PTMA	0.5779575166347739	0.346278014843324	0.605986347968303	0.6655959852378089	0.540915884826686	0.605991816840129	0.32982774236192797	0.24506147827661398	0.48901079241555795	0.529528284507907
PTMS	0.330745524853723	0.17732964524652803	0.15319875736003302	0.129798968901766	0.45749179944568896	0.1531859733885	0.377762473909589	0.273373070957469	0.15319875736003302	0.15318443684889002
PTN	0.7472422282786779	0.934251163514568	0.90632266380867	0.641502668006832	0.8938105115319929	0.852117436842065	0.675019570298115	0.9168849130037691	null	null
PTOV1	0.169134953891842	0.348097580010563	0.348097580010563	0.7224909490390129	0.7758999925875101	0.348089950095788	0.5277995609616339	0.5522337295932129	0.595589925007608	0.34808903301173
PTOV1-AS1	0.674111181533738	0.674101553127214	0.674101553127214	0.674101553127214	0.6741101484171601	0.6741101484171601	0.674111181533738	0.674101553127214	0.674101553127214	0.674111181533738
PTOV1-AS2	0.547641778644963	0.54763897114036	0.54763897114036	0.54763897114036	0.547641477401548	0.547641477401548	0.547641778644963	0.54763897114036	0.54763897114036	0.547641778644963
PTP4A1	0.153002008335362	0.562749422756897	0.603835354814848	0.64577070461139	0.753498974186043	0.8342930998631669	0.710343633022739	0.48523932706214	0.400620315933653	0.49071630351319606
PTP4A2	0.5164611947677009	0.795818678451723	0.795818678451723	0.8184265991554749	0.31467448398950704	0.41145211817646005	0.9397439068457529	0.9244572203770369	0.795818678451723	0.8987560522019109
PTP4A3	0.304925526929108	0.6314086923987601	0.13534666779143	0.512780531525469	0.467963171426254	0.498747561121901	0.31997150534776697	0.669536838137365	0.480227852081156	0.35359412453652395
PTPA	0.974837055525053	0.932523741402438	0.8855039387698679	0.98405448803923	0.870896543708913	0.8855162428029641	0.7625511337132821	0.91030658345474	0.5753433172308051	0.885517721639938
PTPDC1	0.122241135964541	0.0810972114141762	0.253578169172864	0.0657441807024176	0.0108513025160461	0.120015288034965	0.20977615214844	0.0120620213204243	0.294590363467515	0.0069734594806555895
PTPMT1	0.19964399301794197	0.27792706698538	0.145497809463318	0.211159518060525	0.296544538686377	0.174892330785707	0.152533678720015	0.139892219222559	0.130361992859757	0.277915368584143
PTPN1	0.213146499725313	0.764666182188292	0.380337670999873	0.20988203521766302	0.450510604905686	0.483337024615325	0.294312081789724	0.104668650394863	0.144739081624397	0.0813810529816651
PTPN11	0.5358426987829149	0.8907680818853501	0.625003817860849	0.625003817860849	0.78952307860391	0.7161145189825558	0.5981343250908221	0.358748130205613	0.5915160749612429	0.62501097281337
PTPN12	0.8417540284958321	0.63577382770989	0.9007566339602501	0.9269619069491329	0.44246919323135897	0.7738703842154271	0.9253241303693859	0.8392468780506469	0.27571325827460996	0.8834171818694592
PTPN13	0.6738245595348149	0.962449757055066	0.901318760014751	0.9742774380140979	0.8216831839980621	0.8507837911389691	0.990449764074861	0.9832814565117979	0.9506245767141409	0.9223422431119069
PTPN14	0.21439215419773103	0.0177020280230913	0.262128194990376	0.0170929345950392	0.0798673803281179	0.0845091715656176	0.20480406602871698	0.0118725314772972	0.10109729638829101	0.0312378567024334
PTPN18	0.380120658401113	0.653612149704682	0.263067702457158	0.35611165806338707	0.6210550913939661	0.6353451202976259	0.7233221945901009	0.47726168607760494	0.358372118796583	0.370614576629261
PTPN2	0.449807246697212	0.601646369630884	0.412621530303027	0.48033506673345394	0.5995320860196259	0.808264938331676	0.808266449318136	0.875938828181082	0.967844635529955	0.5690079997104871
PTPN21	0.461047968394479	0.46105026746887995	0.24885266636994702	0.8299445676709559	0.336038689933787	0.35511691115832106	0.461047968394479	0.46105026746887995	0.708301732263391	0.461047968394479
PTPN22	0.437966424310568	0.43797006768020397	0.753425001226828	0.297264376407356	0.419316748183174	0.5481653268573761	0.437966424310568	0.43797006768020397	0.429125081018	0.437966424310568
PTPN23	0.678433827715359	0.67712398571996	0.8770502300187171	0.738416855184392	0.8178592032498309	0.9005504472051999	0.9657581758850229	0.7896381613482399	0.947684336167736	0.9005518738863321
PTPN3	0.810508868013293	0.7446274683171551	0.44220285997488595	0.7092365653059891	0.8349952549654509	0.616872614597286	0.0721639276097774	0.126060819604709	0.41974405933989795	0.648462150525616
PTPN4	0.00701077933993721	0.00261702534255421	0.00409086293000625	0.00384978478372887	0.0377227339741558	0.08872489369018101	0.127410751033585	0.0060356567842993	0.0062233727946467	0.0826790570584536
PTPN5	0.510050683238948	null	0.32808191939522696	0.254699821326019	0.427689551452161	null	0.606950653353506	0.682462036547074	0.328198393661165	0.465161083730205
PTPN6	0.0360290303547155	0.0246136425205666	0.0230481879893465	0.246851153003952	0.0459037102412098	0.0267623364564478	0.014760005346921002	0.0164622479822416	0.00686383771067548	null
PTPN7	0.583144732849826	0.602066974176927	0.42348288527816497	0.0246382963311648	0.60196880526163	0.33551853508606205	0.48868336787473104	0.0236693715374637	0.19790318624803502	0.335311521678402
PTPN9	0.27522528953195396	0.36419261874484204	0.349301027912777	0.38190820862631797	0.536654489315188	0.40493725864336205	0.345848558622997	0.6912090860727371	0.7584995380868359	0.345848558622997
PTPRA	0.594149734683134	0.18722252708985396	0.548367046727061	0.772058732755761	0.595833265254326	0.675131124062741	0.42635435085695705	0.6191075797309761	0.46192685076881396	0.655970196672776
PTPRB	0.849353004569616	0.679531165110896	0.46506116213832105	0.7913547815021991	0.597945215226614	0.3877183134173	0.631153971795661	0.6879948597742261	0.7113309368579259	0.679541047337584
PTPRC	0.0506636490310371	0.0138666105094053	0.026016441383452004	0.0310039058579187	0.0122094393957651	0.015530231593366998	0.0626540269375294	0.0626652116486733	0.0171757053584799	0.0223460327695317
PTPRCAP	0.311147852622676	0.31115815940395397	0.11203774769277901	0.20870319946285396	0.0848662538332524	0.311148958526919	0.0943674211072946	0.0830177696851344	0.7298477572703521	0.311147852622676
PTPRD	0.0979210084836365	0.162971584776945	0.269990828670434	0.274064886930054	0.342241924970211	0.640097849182656	0.3447119682858139	0.5629774534324239	0.188504712544805	0.26534924525841
PTPRE	0.247360911696833	0.110908218350923	0.17653207340541102	0.22559763257763002	0.502024014162568	0.288675482079938	0.0670472924331185	0.0724044099452182	0.331568486594482	0.0669890662503208
PTPRF	0.465919731515742	0.0890584233403808	0.608825414432305	0.275811072547825	0.526535311679588	0.606742577422881	0.128985752161915	0.33233690345135203	0.176019742280339	0.277933631170657
PTPRG	0.21223627828518105	0.11682884872602198	0.226058864689763	0.175289151972389	0.0166182417385006	0.116816491324267	0.24532705185946804	0.266061497961894	0.192293585600966	0.0988085586751592
PTPRH	null	null	0.478644686731091	0.769529371103117	0.742997374996837	0.703914111824133	null	null	0.9188964132777929	null
PTPRJ	0.0130234270132987	0.000169528212514997	0.000706110545503863	0.0009381605472638039	0.00626125517601251	0.00231294794449807	0.00110189880795375	0.000835164447316283	0.00673225708814894	0.00014208355550023898
PTPRK	0.139110463171088	0.31214521027032	0.0897954430586109	0.15081009879982998	0.343890267275915	0.47410074769475696	0.082227065092475	0.0822395600712943	0.247430515162762	0.00744196792960194
PTPRM	0.11523718109353699	0.25986192735472197	0.147819594328555	0.0942774676959654	0.108077677204016	0.31125079498638897	0.14257093568127	0.14434572220179	0.14508579254545	0.145497249889329
PTPRN	0.0361889946265903	0.10578714858357198	0.108114601707319	0.0289469548709015	0.23741718790865898	0.14923247573377402	0.22823217472703602	0.0168842947951945	0.00797271842556312	0.0729251116635453
PTPRN2	0.0367565613234446	0.04575698425042599	0.282557640851274	0.30592898858181	0.491750101464483	0.17162121582819	0.169077918846997	0.39167548324600204	0.361692132941962	0.22659842941746303
PTPRN2-AS1	0.0936603687743286	0.0936734278064871	0.0936734278064871	0.0936734278064871	0.0936617699361206	0.0936617699361206	0.0936603687743286	0.0936734278064871	0.0936734278064871	0.0936603687743286
PTPRO	0.228565780343035	0.15346714107053197	0.34444498866233103	0.394332756523109	0.706495408334016	0.24057838529795003	0.142926315265186	0.17623155168319896	0.26221787073823394	0.24057699212219802
PTPRQ	0.8266823618716279	0.566625037352734	0.6879460780396109	0.5994770166896971	0.32233579670186496	0.217626571930428	null	0.956484884089164	0.84266675418613	0.343038941273963
PTPRR	0.9578630779361421	null	0.867732306452096	0.785461747978548	0.659872836177937	0.47477075960603604	0.114501867792449	0.776438950790018	0.572149017310282	0.14366827205980498
PTPRS	0.149047324012269	0.021369276809059	0.0306335259386403	0.0633838077193316	0.13514660567881698	0.0318037067017057	0.0183550898386081	0.018360658079348	0.00912998161294077	0.17113567114634398
PTPRT	0.287639029114315	0.20473107631779	0.33795706638808504	0.19254427296527	0.30171136306366997	0.0621314455166957	0.33265678216604305	0.518847235278972	0.47001723293509795	0.179190674373542
PTPRU	0.576207857754548	0.603254875168602	0.35945659774767696	0.297790793729038	0.509840480749681	0.319487331248401	0.417122977690683	0.28729889662194397	0.162616849751743	0.225926313699718
PTPRZ1	0.0821043703695631	0.97415193419791	0.0531183623810287	0.30592517557734494	0.778310400399234	0.9416130227073941	0.05425951874045901	0.0711463298982567	0.093791745669276	0.487200652384177
PTRH1	0.29213312423897997	0.283682847012391	0.283682847012391	0.35634035212532106	0.478852933420837	0.475449704825441	0.13738050746706598	0.164189798980184	0.175215278349866	0.283671374586977
PTRH2	0.132055126550706	0.0550423565680689	0.0673180251362641	0.0673180251362641	0.040771976540704004	0.052955671313033	0.0713701992470744	0.0480263587925613	0.0183933893207548	0.0673064841473711
PTRHD1	0.576101720705783	0.9265749120292222	0.9487821198986041	0.980622707616217	0.799486229200615	0.8465202390521379	0.9823390179125279	0.971587363734588	0.940376466358298	0.8465217756757221
PTS	0.684235093341278	0.6046194848029279	0.6494157220478599	0.487452195385663	0.64593559156511	0.8717673005615121	0.649282525999614	0.407096098726176	0.551824807176089	0.50255356656869
PTTG1	0.77657623900709	0.977355568697312	0.38478883225340904	0.7728666627358821	0.33783906731360597	null	0.38559236427918603	0.253961238699768	0.25922573587625697	0.34025902320002005
PTTG1IP	0.7850750656138991	0.27930142261534097	0.337838451292677	0.620868415261902	0.24276637995455	0.6441064185227429	0.292192396879372	0.311593796685402	0.4338918906306721	0.219942923687131
PTTG2	null	null	null	null	0.820974107665555	null	null	0.664737115692788	0.462031592169317	null
PTX3	0.31440466196619	null	0.26942815437240997	0.266210069212784	0.840882832063275	null	0.842357750794991	0.324069136821477	0.34199149290362	null
PTX4	0.675002786994223	0.881889564650653	0.597187609998646	0.595477516518428	0.457096700972884	null	0.170831070406669	0.38414886958925	0.7700311941010181	0.223176168546965
PUF60	0.7553256883225969	0.639967401630579	0.491755094228467	0.7427565970603509	0.575683182687373	0.6399744891332428	0.7127719117715899	0.8101801506399492	0.875388527260064	0.6399753410222261
PUM1	0.784035042122902	0.661169694561202	0.8443600829222601	0.575372233208366	0.880423106467665	0.762432239749838	0.744618284218382	0.5819099138952161	0.463736972021062	0.662815669646979
PUM2	0.0867359367451687	0.15057165429163802	0.128140614583132	0.13201014740291198	0.0939692851040974	0.322970255886407	0.11753112572926801	0.0828109161265881	0.10877215857149301	0.16642145782329698
PUM3	0.561382787899164	0.30753236195822603	0.695545785999281	0.19274938538291397	0.17772051702567998	0.40750957064441296	0.877270787852981	0.302714902284917	0.527344548536731	0.5599299827942329
PURA	0.315007946892838	0.170346298895066	0.32765987997414103	0.248679212512035	0.21518969532386803	0.170333537203533	0.254865372278707	0.197719376917587	0.238281587881305	0.17033200333553303
PURB	0.00343889745911597	0.00510194899839486	0.0302508111563172	0.00252474337910374	0.00037271399863164504	0.000797279720967707	0.012414245471006	0.000560682586112137	0.0375654926637761	0.000797224884248639
PURG	0.41173702438875304	0.196445619867092	null	0.26737469699211897	0.418932293069794	null	0.46494768202279	0.45917698565675497	0.28931077923758697	0.23539244152595
PUS1	0.349720470369105	0.6503419506599879	0.6224913332494089	0.44648243343162397	0.33244781015645897	0.757029229805723	0.910218051601852	0.42422379158993395	0.562768983637532	0.7570306152426239
PUS10	0.753130428399641	0.781427229488829	0.9097244426959442	0.9139995148483829	0.8263216591926309	0.812496607031262	0.7999333521940191	0.8825011414198359	0.9768212016468399	0.941937980934447
PUS3	0.155838945826586	0.39788900078675205	0.39788900078675205	0.287827423459972	0.263274211435474	0.590126558748746	0.599544272593597	0.279729343151198	0.478047924392935	0.397883088079384
PUS7	0.6850973966628221	0.631478487061228	0.752436691019942	0.707393356393383	0.43165418056758004	0.641132978419824	0.658537520276278	0.646196950657069	0.386459225399686	0.6743232226230739
PUS7L	0.7602794436850129	0.9329274876297919	0.828709995656963	0.828709995656963	0.8399940359741809	0.8700237435486059	0.688008001343801	0.927556025318982	0.8148034972009109	0.8144359575404151
PUSL1	0.629445526995463	0.835022461447082	0.883533498070302	0.8248116127767758	0.6294439212965209	0.886019206519706	0.622140300247749	0.872593393525838	0.737543446260442	0.5610593424384029
PVALB	0.652558158922126	0.906784445457981	0.7658278408813449	0.588882906702578	0.7135264190209449	0.7658395977901999	0.765841010906178	0.7658278408813449	0.7658278408813449	0.765841010906178
PVALEF	0.581012644261128	0.45991917650581604	null	null	0.6097581098362901	0.560851936787265	0.221083670249648	0.450055832972684	0.34993886974744903	null
PVR	0.47436222117578797	0.47436373714153	0.593324852012519	0.42747405501172	0.29506559139822697	0.47436238383796797	0.584352262670953	0.47436373714153	0.243660329857338	0.47436222117578797
PVRIG	0.331240926126822	0.265096508773815	0.230571627441673	0.6564379219325489	0.16643249776652697	0.39573937432112	0.265084331845849	0.265096508773815	0.17280909595111904	0.265084331845849
PVT1	0.420641083119993	0.420645719626932	0.420645719626932	0.420645719626932	0.42064158061382895	0.42064158061382895	0.420641083119993	0.420645719626932	0.420645719626932	0.420641083119993
PWP1	0.601812958862833	0.731297108663963	0.492456791780165	0.886540491149928	0.46248895611478297	0.64458932986179	0.31030212233264504	0.8646436511261391	0.5411205278405	0.5015662567544551
PWP2	0.8782310842502159	0.8782171274910401	0.9824663389400691	0.7151820848511501	0.8782295867523059	0.8782295867523059	0.8782310842502159	0.8782171274910401	0.8782171274910401	0.8782310842502159
PWWP2A	0.22035588915881799	0.617802940372423	0.7153992816944058	0.785230134136035	0.7314860468054789	0.617808983355662	0.730172089233384	0.478460577288817	0.938442196669979	0.8336441514322901
PWWP2B	0.319382340573978	0.110123936023905	0.296953640361879	0.4973570680756161	0.538803696824514	0.311347799436678	0.43515668875773994	0.6850674980284991	0.291024287015154	0.6808145910164679
PWWP3A	0.24893832757735	0.248951053138871	0.248951053138871	0.248951053138871	0.24893969300574897	0.24893969300574897	0.24893832757735	0.248951053138871	0.248951053138871	0.24893832757735
PXDC1	0.7961300101070319	0.363647662313509	0.9755762637135251	0.796663634631881	0.42181352825549995	null	0.86686937672215	0.9229372525204809	0.43689984037213103	null
PXDN	0.8509035190952241	0.746352510843717	0.569484275407615	0.7829031358739279	0.9905521237889781	0.947971470798364	0.54237129639186	0.69925284039473	0.726521101293788	0.8112629335911301
PXDNL	0.751415439449667	0.548284046209393	0.732869153655024	0.7569951066844369	0.5540966803792851	0.37633189709149195	0.732677707342765	0.6261304684907789	0.42553487735741896	0.548286891357441
PXK	0.157589864227214	0.21923013858866397	0.260375794403514	0.17932951042922798	0.304984590781972	0.47726553236708796	0.0927395890892282	0.41839957911541203	0.115655961955956	0.175512260652963
PXMP2	0.504886264678544	null	null	null	0.326578212770588	0.265637659462029	0.209762713408797	0.670996422935532	0.192435816547121	0.009767261951811391
PXMP4	0.330661729764543	0.525516467263493	0.5872017901772421	0.12331661063535199	0.128984277422832	0.17224016749689097	0.374513207342695	0.0114003160332264	0.16613969539421602	0.0668512963126648
PXN	0.945083369061016	0.8505862770252091	0.931332186458101	0.9862009984661899	0.964617078861588	0.868593787857375	0.658986132282927	0.9698816369671509	0.9030873222265509	0.470571935154136
PXN-AS1	0.9873150855359879	0.98731074645532	0.98731074645532	0.98731074645532	0.987314620016784	0.987314620016784	0.9873150855359879	0.98731074645532	0.98731074645532	0.9873150855359879
PXT1	0.7780376522048609	null	null	null	0.6646493220645711	null	0.7798332439871091	0.296690339470433	null	null
PXYLP1	0.857556923689902	0.6842307611681079	0.743613014739119	0.8051588872881948	0.7080348979442571	0.8175322756322929	0.649060449844837	0.9274790576162251	0.3898322688822561	0.46527934060194703
PYCARD	0.918665814514392	0.059671408138016	0.9072635840032671	0.8342778514077289	0.702480784423317	0.873675447213891	0.9070575374663229	0.8437207023317871	0.48817033006349897	0.6565083531376371
PYCR1	0.6101704870681139	null	0.6247617271217211	0.657465957188916	0.605147495149469	0.5594121126231839	null	0.8549381343178589	0.411539287270081	null
PYCR2	0.32772049761487	0.392211750002065	0.249944431845614	0.14837963250403302	0.661008278687814	0.686744912991191	0.211048420424177	0.13779872555674	0.0882796998708881	0.245870475049448
PYCR3	0.19571435654379	0.131871973855899	0.236539177988359	0.25223625109239606	0.47472472303277	0.191311284211238	0.131857835730305	0.131871973855899	0.140376200344085	0.37955204860937203
PYDC1	0.9695574622483809	null	0.7082750477265041	0.7457619893958279	0.523002961892013	null	0.8669209032460401	0.7921645114044531	null	null
PYDC2	null	null	null	null	0.87349363604419	null	null	0.864543391386355	0.952141801678659	null
PYGB	0.337189541394859	0.44940325722940994	0.7645567739279631	0.805970609797594	0.8206694109077259	0.678431332107361	0.568933058664396	0.7816862169961021	0.389181100598815	0.44445344054237607
PYGL	0.0476934322159466	0.010325763183982999	0.00190133578234063	0.004054164658863621	0.00738553234606854	0.0382864197711404	0.0012858327655321802	0.00140735523864661	0.00213649321847323	0.0017738172200197602
PYGM	0.937912360408071	0.9775678738640359	0.9775678738640359	0.9775678738640359	0.890635528469538	0.9934681948182529	0.9845639387369419	0.9782812580283969	0.899662550053947	0.993170768445095
PYGO1	0.7832238116237069	0.597536577138898	0.64618506097549	0.729835571069825	0.7708071518524631	null	0.6319960153906171	0.79493165728615	0.9949575410497941	null
PYGO2	0.436474531577099	0.18036293562764	0.18036293562764	0.46578759419333005	0.153642071679915	0.180350242149171	0.26429676137324	0.29127389871230297	0.40577111457293397	0.18034871647664102
PYHIN1	0.0505990527074097	0.0391520638722867	0.0481825766526988	0.310317227052401	0.0249681885670874	0.161977916013823	0.0483386890364952	0.0918743441051386	0.119472409018372	0.0481774260412301
PYM1	0.9910181057921	0.7449720365679079	0.748771362667984	0.9114602708123709	0.70266433771433	0.8794356089975258	0.6739608313493579	0.824308381479265	0.9773088213898801	0.8794371036835408
PYROXD1	0.5902414059284681	0.642303846709302	0.629239906124031	0.624019930868146	0.17925666492888298	0.63000759626914	0.629123198471716	0.6826209512937019	0.7868314971887759	0.5865622902509461
PYROXD2	0.541657880747061	0.5577599059981011	0.36841209859170204	0.7626438860946859	0.33983309141933193	0.869194114616021	0.408000791996159	0.577928694707161	0.5752883804241479	0.496913160606895
PYURF	0.0987271217108726	0.48190819123742	0.156213202641692	0.156213202641692	0.152633079849981	0.156200413369432	0.6265554425982379	0.0480611887117758	0.143147654878399	0.15619887619154002
PYY	0.28522312116325	0.0520544066100292	null	0.629151243522467	0.7092427152756908	null	null	0.10573266872125302	0.530570982738581	0.31288375829159004
PZP	null	0.702099757591187	null	0.7415750420015229	0.5477138949389729	0.804791421092481	0.972589913499756	0.309748859975162	0.29041790405552304	0.45699039989783896
QARS1	0.17508985257511098	0.175104117202757	0.175104117202757	0.175104117202757	0.175091383125639	0.175091383125639	0.17508985257511098	0.175104117202757	0.175104117202757	0.17508985257511098
QDPR	0.587333109613097	0.42699105718009495	0.420699380197853	0.39322745423974	0.5690587964143989	0.45428692193886494	0.630703823954659	0.7591553520203052	0.7077609881495991	0.663138497498431
QKI	0.7360495521658191	0.507770991444093	0.375456618736267	0.28981853289778803	0.7113760202326659	0.30267312205343394	0.7254885139572629	0.906769874295578	0.411319032224288	0.449487917989423
QPCT	0.000181352003008989	8.77893716655675e-05	0.000511087485603318	0.000188060741597264	0.000528037614142758	0.023715710581406	0.0006750784642226379	0.00122856387303509	0.00196794879471075	0.00255687753983279
QPCTL	0.445094806561926	0.250581521219252	0.7068852729090258	0.66905951081238	0.32623665519719297	0.5450612917798671	0.8256113174227678	0.5628801072236861	0.552625409875559	0.7221954193443729
QPRT	0.6008339808093399	0.679163422257933	0.756107553915607	0.8287033915967621	0.917268296861312	0.855570628884476	0.954201162370843	0.9620184184842621	0.507437883537697	0.684810128375249
QRFP	0.288916640366726	0.7157340736795741	null	0.132802606017587	0.5769037230936309	0.29959919042790195	null	0.229328450889588	0.834157762640663	0.472876353455939
QRFPR	0.0692601643584768	0.0593412648669969	0.423046784332738	0.175416608035308	0.165325049218437	0.0509947950776915	0.42359211087878496	0.15758218162694698	0.24045523677471	0.384795952600759
QRICH1	0.894917201954383	0.7848746742320419	0.4346116436638329	0.6094795639043371	0.93855255212284	0.784886861073259	0.47545107048072205	0.6530239120197211	0.5082685819268271	0.9112487242451021
QRICH2	0.6266021976932911	0.5202382919974621	0.506196822301052	0.535781441023413	0.76928771917351	0.6266014209038621	0.357197130808217	0.7961012446918209	0.6170822309802271	0.721359772690673
QRSL1	0.5959897773605229	0.6867717913544661	0.863366399745367	0.7690233311539921	0.7437560145649951	0.867533386500289	0.79256446338419	0.968690562759109	0.7201519036157701	0.866433833685857
QSER1	0.8891749795626719	0.619752791629428	0.850945753901898	0.84968831931499	0.666644260670942	0.7615577708556309	0.8507194108522809	0.9027766341881039	0.6996806395138859	0.822269981845842
QSOX1	0.24871685943219302	0.49725579481487797	0.598104202872496	0.102327128304238	0.69626689958748	0.217113731893197	0.42658896265655705	0.638724521636365	0.06186124676347401	0.730463102001609
QSOX2	0.22987233217150402	0.19068314012171303	0.652372665719342	0.24452435396494102	0.06490349542005	0.42027234222057397	0.368034839672858	0.23799983489709198	0.264858820217974	0.298000600118539
QTRT1	0.8695354823009609	0.807101941146468	0.27647493564077197	0.6197314261809951	0.9150437048112551	0.916797856501733	0.27666085641737	0.521711526837095	0.638817270319534	0.47497273881083
QTRT2	0.49724452348783	0.507927129637985	0.606058899260808	0.350499786692544	0.246215464359103	0.777148506903943	0.560183645130635	0.39863677268176007	0.851016600322187	0.427638356605189
R3HCC1	0.18993803337088802	0.5880426505749361	0.545581812287644	0.66414412324883	0.587794871192479	0.45092043194951	0.918545168757078	0.6845334410588559	0.320154775267117	0.250507839184197
R3HCC1L	0.37730177627716704	0.5384085414020229	0.39656950608304403	0.271364772566385	0.154778666385125	0.178081018262607	0.459313782906259	0.278042874241588	0.23543766180516698	0.15824277374419
R3HDM1	0.15832223865346498	0.7074595159581071	0.155672249006199	0.155672249006199	0.39154614631755796	0.15565946038388298	0.12797236694244002	0.353014594056946	0.39263099076835	0.29906894910746995
R3HDM2	0.666970741480422	0.5260677078617271	0.5380168109185259	0.677877653429062	0.8114085759696558	0.526069083876192	0.546122128375955	0.672538406969039	0.697242276038966	0.301110217598117
R3HDM4	0.8562862772577441	0.9049277786765991	0.985190336193626	0.987625432556805	0.982568292184913	0.9801995617501329	0.9851138700421909	0.961435691162959	0.9943697747424839	0.9864051296761941
R3HDML	null	null	null	0.613872566245823	0.9513493443765358	0.45337368435083003	null	0.543340404750737	0.31694851980182503	0.7649558341515219
RAB10	0.16743486989029802	0.11514462776223101	0.0473009314599109	0.265022070713553	0.21336380837496302	0.21336380837496302	0.0837236203746547	0.099382806088913	0.21454817811920301	0.201529959340557
RAB11A	0.43225938559651295	0.27400871025485396	0.65700566159877	0.7063891538018671	0.776399368591935	0.6570135186727739	0.6570144630601209	0.65700566159877	0.451370822634734	0.8903504424234929
RAB11B	0.22782515962431502	0.403494225494949	0.220616306256025	0.152896491721056	0.15523902134170497	0.201063609066424	0.28466589208018606	0.246879677612601	0.25417890588582004	0.20106211405691002
RAB11FIP1	0.313275541934892	0.774205554903132	0.12448125423740801	0.8411679236189391	0.389581379454279	0.75672817907678	0.711205553711957	0.685072323568839	0.898015275461677	0.562928106723946
RAB11FIP2	0.5172145607045511	0.6723603469791689	0.637311038140075	0.637311038140075	0.704406376801797	0.637318002904242	0.43949603086502204	0.548684511018659	0.5871138183007409	0.6373188400406811
RAB11FIP3	0.188102010421588	0.272833976593587	0.114214727427724	0.248200407114334	0.144940549529644	0.13411200210837698	0.134110481748046	0.13412465153594197	0.0692120795124684	0.14746661895413699
RAB11FIP4	0.707433747685881	0.656491930653491	0.921037035725538	0.8350741804099129	0.960139655876243	0.9259575739910979	0.9722987592292841	0.75387277251023	0.7940253995895401	0.965014614115362
RAB11FIP5	0.0169246324209251	0.026437767141608996	0.0051594639216088894	0.0010936694424655401	0.0007272434761250839	0.0029655907446491	0.0979849536684283	0.0551008650487715	0.0215614896852556	0.0029654324578388897
RAB12	0.7296396301648441	0.572718027353542	0.40991745881982294	0.5899605149974829	0.34978094406349103	0.717096767756727	0.405311511493882	0.380953869026712	0.786277620576338	0.6995305836690171
RAB13	0.6731359301930191	0.704072226256185	0.7445819610951521	0.7745402833239159	0.7384497370849079	0.7040820191563409	0.6621649677754841	0.742561766726588	0.704072226256185	0.7080905023991441
RAB14	0.0530782302445549	0.0196034151503919	0.0265979708504937	0.0735352339768077	0.0676690196177412	0.0676690196177412	0.0676677785165943	0.0365809159425994	0.0133734570373801	0.0676677785165943
RAB15	0.860405432085163	0.922172249136775	0.801764376665817	0.937792448119249	0.78260697838451	0.9221831763615799	0.8035457871324221	0.781810520111547	0.922172249136775	0.92218448969614
RAB17	0.227707369877689	0.772097809917732	0.481409604745484	0.512990587081561	0.45659241531326794	0.20486389655260198	0.0408917965993655	0.0605080589849158	0.384155980750654	null
RAB18	0.265252460332815	0.076848158625768	0.157814156795295	0.10688066268818099	0.234697535255417	0.34221405575097397	0.11984701392903802	0.0556955978937755	0.23737596137318698	0.0537459754938091
RAB19	0.7475897294365041	0.696252324000386	0.9331708522089979	0.9331708522089979	0.9834299504675071	0.915976689625815	0.7782183095312349	0.929881806241125	0.55049558062179	0.9331823571883209
RAB1A	0.22702894814701602	0.507530687910529	0.266671982281161	0.391738366837736	0.631509089575136	0.15588543302714	0.267179227838733	0.379758213014863	0.6137452399139921	0.565596975118917
RAB1B	0.144061240250665	0.263134370035923	0.291073570969773	0.225463489690026	0.263123437212791	0.263123437212791	0.269903806110318	0.347883124674817	0.17463695180702102	0.263122123142562
RAB20	0.0390911310991817	0.0217169997225671	0.0882097671248927	0.15386672554310502	0.0425411996189491	0.0136830920732452	0.0815410112146785	0.116641142301267	0.0208454093763915	0.0953667672035763
RAB21	0.780001168406675	0.909062123680235	0.941363374430281	0.889631150771986	0.661270749294931	0.792780798197242	0.9411915694398101	0.8536007381157191	0.577117906796864	0.8984973867592041
RAB22A	0.670512501066636	0.89236948868386	0.856131810728121	0.9311097667322429	0.8802530843203179	0.90174369223718	0.874107290456239	0.9758553912743799	0.8863188166102679	0.952690698782169
RAB23	0.693375634505296	null	0.743465027876256	0.5296158048543921	0.730016978701763	0.6267446435520461	0.7419510041062242	0.23682919761441498	0.600467471074718	0.629249770039995
RAB24	0.43181771951064507	0.036347516739643995	0.194617622166197	0.00983837859627195	0.232902122749446	0.194605088768539	0.7522573288732991	0.510588801266729	0.596747907372328	0.207180247687832
RAB25	0.0162561058161585	0.0766068485305632	0.160709604808453	0.268083391970393	0.294560947440976	0.21036496157384899	0.16245178543975902	0.216474029239197	null	0.32389884057924895
RAB26	0.32857315582188396	0.6946159538622801	0.409098625047844	0.24430732351684	0.902997587097059	0.8768073967827509	0.44379150698508	0.676009918263236	0.484529589161051	0.411286254359061
RAB27A	0.30357128166904307	0.372153236865637	0.554082640975194	0.7034146874925371	0.173507945340095	0.45911631049805895	0.605047316084906	0.44897352023545006	0.22660824228493204	0.36627143448520294
RAB27B	0.94844242888899	0.955995705291769	0.9241957698597191	0.9834200681925059	0.9886230914773001	0.980195391857547	0.913354204450439	0.9342975820858249	0.9267932216653191	0.683688189522651
RAB28	0.722653694045524	0.7672214830850209	0.49692402956993603	0.29036057881931104	0.738272610861437	0.7139152493145691	0.63212641892079	0.485509308269744	0.46390291097145	0.586259865994771
RAB29	0.0438479617831256	0.0752029615108181	0.0030061277536559397	0.00164493567624785	0.0809079496386892	0.29795848184301504	0.0370739439090984	0.0546301675524177	0.0699470815054932	0.22111106519693
RAB2A	0.0468883100144288	0.327408894491177	0.0184439548183609	0.0775812538429305	0.5243282908588279	0.23531901621009801	0.24057687905005998	0.5321332551000391	0.35133145602430105	0.0491803531502517
RAB2B	0.559366059397746	0.46691468877670705	0.61603925461577	0.61603925461577	0.50287317396807	0.355804211265047	0.572899375077586	0.7908208290565341	0.8429642846547749	0.616045928743167
RAB30	0.0731138145306136	0.0848033152257645	0.144437777330742	0.0595586506159905	0.0847920376358265	0.0847920376358265	0.418630913401623	0.0536044269409069	0.24854378759113602	0.0847906821859581
RAB30-DT	0.133357209186964	0.133371368732951	0.133371368732951	0.133371368732951	0.133358728448069	0.133358728448069	0.133357209186964	0.133371368732951	0.133371368732951	0.133357209186964
RAB31	0.967225862878759	0.956863662568146	0.938271232948935	0.9854416965828241	0.8723167590298091	0.936364989572157	0.9022788138821172	0.988019544616314	0.8709257399591379	0.7807118946222621
RAB32	0.39599568763531395	0.351052877894902	0.6759508473569951	0.6202608427789771	0.475846065798868	0.17564812524366502	0.6757971885293279	0.7168503585853391	0.30115824249143996	0.609249698591141
RAB33B	0.45098097828373795	0.47396101921062106	0.388831355951534	0.456534482401836	0.35729838330959796	0.32211781957666497	0.3864208941004821	0.435075799777303	0.387711533779943	0.45993478178573993
RAB33B-AS1	0.898241324025812	0.898227940501624	0.898227940501624	0.898227940501624	0.898239888043208	0.898239888043208	0.898241324025812	0.898227940501624	0.898227940501624	0.898241324025812
RAB34	0.113562402036549	0.0670704767060092	0.302203278338458	0.302203278338458	0.265724536766064	0.17174934194500302	0.33453632737012295	0.410130711576904	0.22725009162777698	0.13648323792391698
RAB35	0.8792896388223872	0.859909518325682	0.641439918287229	0.904363013071445	0.653803098427535	0.564223213663514	0.665019516775229	0.613410245011206	0.7204985736988391	0.564223618157393
RAB36	0.6365808118346981	0.695924680140752	0.8668219471199459	0.843207369947187	0.872755006275149	0.911978757457535	0.970852994500808	0.975706465967104	0.97554970850695	0.969611542963323
RAB37	0.132542067137185	0.0182001256351984	0.0213556931544127	0.0202562790054727	0.00400460003151202	0.09125539447291499	0.0645512842850701	0.0500185227816773	0.0451594006246759	0.0181945894351107
RAB38	null	null	0.42950117204303495	0.6801201902396611	0.291772956188156	null	0.43000177124546995	0.419423552361669	0.7175187699495721	0.4399917207167679
RAB39A	0.9162379477776921	0.8985633419886041	0.8434990781517729	0.846373135940937	0.8495475807697951	0.843511867716528	0.8788752037907108	0.904485841637619	0.8434990781517729	0.992973005717572
RAB3A	0.37363124902023204	0.150749768534367	0.10318045892348099	0.14938934236828696	0.212596127569663	0.084764680590619	0.20216610514430702	0.139919637093419	0.0594402179747814	0.0663565556739491
RAB3B	0.7437862026620979	0.789129589918727	0.482906827539611	0.36528067762728794	0.37407392788998106	0.4829059245225129	0.139148472908174	0.46130501471940505	0.452939336524121	0.471553966644366
RAB3C	null	null	0.904298132453136	0.9442162708279	0.9076062291104648	0.632355862953874	0.902695387781963	0.944188299527542	0.508509948757094	0.952263997189606
RAB3D	0.30006787452774103	0.567849354095359	0.7011245473096751	0.657126156677285	0.630515055365489	0.56282539474483	0.675059357091598	0.510363959153301	0.558256205512588	0.567853332843672
RAB3GAP1	0.225202568857155	0.3560689726904721	0.8629783360291658	0.17114044754592	0.8320147106798059	0.8062202424330699	0.731265919230938	0.154573748416819	0.533609481978983	0.45118893517069103
RAB3GAP2	0.191322115396973	0.26360591850689297	0.513913048532763	0.36687693474212496	0.242149963831022	0.562696144575869	0.538112738021818	0.334000489777927	0.27346034627807797	0.426662837760467
RAB3IL1	0.181345902673966	0.0339921159841695	0.108335594801392	0.0944806713615328	0.15469698840874	0.10018665341915801	0.269742801106216	0.10823708022165801	0.34690183841910804	0.10502669993199902
RAB3IP	0.8428728545490591	0.834982249063369	0.536088374701288	0.538532024467456	0.768912690485112	0.8349950309800759	0.655799970767288	0.8482773236109861	0.8310081650787471	0.842488930120604
RAB40B	0.813058274512254	0.515083001197719	0.876236393670582	0.5015872946072261	0.8348087279316899	0.915262955765878	0.940433779839743	0.588958646829242	0.83625481321116	0.9385763813215141
RAB40C	0.36262708570883	0.24476676961708396	0.19587067752255605	0.172742400232815	0.22590054062039103	0.31376449739703804	0.22304640525546	0.250400633128881	0.502034764864112	0.24893668909431
RAB42	0.248588953049886	0.48449727058849396	0.644221234807167	0.5774885498907409	0.684097214720558	0.375102166284476	0.6114325075438299	0.565156606332089	0.40068677858113	0.614293930799
RAB43	0.49781853815032506	0.5790526396883421	0.813783642114779	0.728965918342	0.319708756911366	0.2896683083714461	0.696091700904507	0.5224194552869771	0.5674663810957621	0.457903706170386
RAB44	0.0758056734598856	0.033243417340584995	0.0261774325572481	0.0368400339543654	0.00503568741518116	0.00405372245174436	0.0556021433485089	0.0257964558993257	0.0433113107828575	0.0730938844044021
RAB4A	0.139879441695639	0.27813137488123807	0.19223193412557996	0.4175507276953889	0.18885575658615697	0.278161888434525	0.202342356144992	0.182634090182167	0.697192386044556	0.27816063423299103
RAB4B	0.6563268326163679	0.361053219164724	0.361053219164724	0.361053219164724	0.164884443842823	0.343945247086677	0.18649184020388	0.22985681139164102	0.24153745368039803	0.361045332505785
RAB4B-EGLN2	0.284336644179198	0.284348090054625	0.43764411994270397	0.335177230837928	0.35189393553833703	0.27594574067718497	0.284336644179198	0.284348090054625	0.306771548160261	0.284336644179198
RAB5A	0.37783016582113793	0.6750696853295329	0.6750696853295329	0.6750696853295329	0.799334591202583	0.6750783213116228	0.229811327606498	0.392919020647285	0.60016067951031	0.545850156743012
RAB5B	0.790757909772186	0.7907441324138391	0.7907441324138391	0.720004191846895	0.6971113234246721	0.790756431495624	0.790757909772186	0.7907441324138391	0.858192510605308	0.790757909772186
RAB5C	0.7045223947675219	0.9170317964973259	0.7623877374065159	0.872988072060771	0.7858996059114671	0.917042986506376	0.736813898304036	0.9170317964973259	0.7802020516145459	0.917044331428618
RAB5IF	0.446382721360368	0.492808688593677	0.492808688593677	0.492808688593677	0.7019406640669971	0.49280830849154494	0.10160075894453699	0.43024664291133796	0.45739999438397794	0.492808262804642
RAB6A	0.42747542894534296	0.699758042088816	0.5693107803677719	0.722169301353398	0.5984477133615811	0.716214298318824	0.6243488405985539	0.570764687959812	0.5131796995029501	0.716215528808807
RAB6B	0.7871390604658329	0.7602382635105971	0.8260286853449391	0.925278700443601	0.45751876552222	0.7602498764838621	0.833761668780415	0.948637844496301	0.535717274279632	0.8845144892321791
RAB6C	0.8363541989587661	0.887735894093369	null	null	0.866855159662092	null	0.771752024429139	0.8239363083486191	0.986539657467994	0.790331119020887
RAB6D	0.558867127904371	0.9347517140438009	0.5648251674974101	0.318720016355026	0.757920616246429	null	null	0.42743552008583596	null	null
RAB7A	0.13372584350987599	0.5424161512157071	0.343866301132336	0.5820700196733101	0.618674853152095	0.618674853152095	0.6186755844981761	0.618668768542846	0.73404829215467	0.381336868513012
RAB7B	0.921602667468188	0.8833712530053809	0.923380558703381	0.9155976437030491	0.756351265395705	null	0.915294828616658	0.9806592595947471	0.8665306463369999	0.9451382467065591
RAB8A	0.44924681084065704	0.449249799760473	0.151493001259415	0.182207492647774	0.44924713154978996	0.44924713154978996	0.283325546452721	0.26353011125428605	0.334806872181962	0.288954905684891
RAB8B	0.7242077579862372	0.846908558620408	0.7284183542121039	0.37760975442742495	0.437855640099359	0.564368183400076	0.6801123999156851	0.305863287521179	0.8044397203689341	0.311256953249174
RABAC1	0.630563612794725	0.119152114422729	0.540431588820373	0.47713265207777394	0.46926375990977703	0.285641837962336	0.48337644361685705	0.569807929655286	0.276025356447041	0.285640615448456
RABEP1	0.10255834883976599	0.18711099520808303	0.18689065973317	0.151968168591083	0.0977862107955371	0.187098368672724	0.103855841949544	0.214940079275929	0.245861573540763	0.0799971514053042
RABEP2	0.8459051071128191	0.66636802490346	0.37204847783849104	0.6450938182734289	0.497824459465055	0.6663762907591	0.42246914687991	0.7709883496412241	0.7759624538153741	0.666377284279657
RABEPK	0.9585956200136422	0.765073867532448	0.9453483227548879	0.949517077614598	0.511223654948976	0.959448177438813	0.826363809705357	0.9397501063512491	0.6773086844211751	0.743137909100121
RABGAP1	0.196533025737767	0.240059628262738	0.234508093495125	0.10883910466625302	0.0811148716896195	0.0581150293687222	0.12486095081169699	0.0811099604301214	0.0425556646837972	0.0581138699372643
RABGAP1L	0.535656273581921	0.163511566254961	0.22427345122097303	0.23155448182757501	0.20676444936640698	0.149550403048258	0.237716794615465	0.10966181524939801	0.332774184084947	0.149548867944191
RABGAP1L-DT	0.16872375181130403	0.16873805556530402	0.16873805556530402	0.16873805556530402	0.168725286558051	0.168725286558051	0.16872375181130403	0.16873805556530402	0.16873805556530402	0.16872375181130403
RABGEF1	0.380052563255585	0.17568406757209398	0.19811857886857503	0.296014000858035	0.42773546091755604	0.0713159028639829	0.168771011349845	0.167535904581539	0.25859848645502	0.0713146342050042
RABGGTA	0.7232230123862371	0.959669948782895	0.8910735932849921	0.962758489509218	0.921503960457045	0.9596779588987951	0.9596789215988091	0.959669948782895	0.477709770526051	0.9596789215988091
RABGGTB	0.8086244571926509	0.9677442359465981	0.933423382174625	0.8299690667269529	0.9316799512799029	0.9316799512799029	0.8360007895677759	0.7499662909917509	0.876314456306883	0.931681197438789
RABIF	0.11140607641250301	0.0378567713409739	0.0206506685557821	0.0127524972598365	0.02627769296266	0.009643344410610771	0.0213226028489201	0.00859244940167982	0.10319284955760799	0.0205538391586953
RABL2A	0.7980531414295551	0.975366698431769	0.955414754402518	0.870537404299577	0.957183210373063	0.9839209288887	0.9554242233403729	0.8750239397810992	0.9278846220268651	0.7728960899025831
RABL2B	0.40698697506060494	0.6106106890892551	0.45291136811721794	0.601901757964909	0.5754702110709761	0.5754702110709761	0.258149262680547	0.304620547304875	0.177861549258756	0.421802627065023
RABL3	0.38774831422787703	0.869122266105217	0.808369551569766	0.808369551569766	0.620054385401526	0.808382124320399	0.7761167177958821	0.350123801926221	0.8097584448975881	0.8083836354855999
RABL6	0.514054014837491	0.585498347147855	0.47872735548395595	0.47872735548395595	0.532889577474922	0.8292534447262192	0.513094514500419	0.577880619962839	0.606402397657502	0.47872609701405505
RAC1	0.553946574955818	0.8199957712592719	0.7904636084509009	0.5499076095693771	0.6745541004260761	0.6745541004260761	0.773201065291576	0.706940571186011	0.6213868575067559	0.8358752805650841
RAC2	0.574247936057879	0.15550480600382502	0.7435539552853249	0.8548699301889781	0.649096509535429	0.5023384484522561	0.531098323778446	0.724495648247721	0.5737850217533721	0.724478299154606
RAC3	0.300964643933878	0.6157316407776939	0.529102314988458	0.38670078863479906	0.559461948785087	null	0.450838612382682	0.11918194861958802	0.111971026074725	null
RACGAP1	0.0509406468679236	0.11067863765756698	0.0400621753843792	0.169653921027688	0.0424956419063494	0.110666428715309	0.110664961309525	0.13239487918730303	0.328728484805345	0.237152522100374
RACK1	0.332945215823283	0.18822353828187696	0.30349159470837395	0.30349159470837395	0.678904157314678	0.5016426466890711	0.845442576383125	0.268145753096385	0.15275414506999302	0.303480949046407
RAD1	0.911389997710634	0.971888797590489	0.9761177266230359	0.9786301022349749	0.980422876183783	0.976123611170509	0.985261597472607	0.9966554723500441	0.9813336904728359	0.976124318389808
RAD17	0.8660311258260591	0.95813107924358	0.9622507513025741	0.9612431703272181	0.9045670902752	0.958139253759812	0.958140236220133	0.95813107924358	0.897411535913769	0.958140236220133
RAD18	0.7762832865207858	0.473043694325403	0.745036406810596	0.642922156300749	0.552896486192683	0.653772615962449	0.725769450526568	0.648147675270214	0.951111956811478	0.526387391081701
RAD21	0.7546612830675659	0.642199810387387	0.49395594658569897	0.6186324941809129	0.6973167824087461	0.936288164788284	0.42463326607932894	0.608269209086568	0.5170854764894579	0.642207864708187
RAD21L1	0.29729452066434997	null	0.156636849127673	0.0412861689078495	0.2464506620485	0.147691570059595	0.0020254713767573103	0.0170729568277187	0.0856918132795108	0.0441578941200532
RAD23A	0.680733418135268	0.7795292595142109	0.433017685711646	0.342041175622171	0.434855771584267	0.779541335572122	0.44528245135464506	0.350042274168216	0.46775352837949996	0.67787426415286
RAD23B	0.30603421710203005	0.22812995930107396	0.5344209047085859	0.0376572129905879	0.3933053702856649	0.26004976381802897	0.5401237013595229	0.13724711326595	0.13768384561816802	0.127708759344497
RAD50	0.509493815531484	0.5007992471430339	0.473165561044721	0.473761236947245	0.7477243792469279	0.45915636109849	0.47333277921953903	0.27507421026971696	0.726490374775042	0.500799294470575
RAD51	0.446679687519972	0.912416103415022	0.39339511468975	0.40362982936827796	0.326896596178111	null	0.39414174650026595	0.418109009609703	0.613979653381433	null
RAD51-AS1	0.0256284096930892	0.025635298135948	0.025635298135948	0.025635298135948	0.0256291487445761	0.0256291487445761	0.0256284096930892	0.025635298135948	0.025635298135948	0.0256284096930892
RAD51AP1	0.530080502620528	0.10890843984267	0.376685038340063	0.38714402770893996	0.0432517134151916	null	0.4215799984282771	0.28596647577284695	0.11553278308399301	0.151948939295629
RAD51AP2	0.232797578394305	0.30310913056914	0.42035915415451897	0.24185688698341198	0.24423675907319103	null	0.420923020311454	0.233224844363667	0.11017149721018302	0.242690168363867
RAD51B	0.494422861688292	0.7617539328688728	0.7617539328688728	0.696719932458394	0.7664468931405508	0.8088037420940909	0.657071226469147	0.785104352904086	0.6526221992568481	0.621066821404995
RAD51C	0.432903483645521	0.184981343255785	0.8523258053085991	0.424186865194448	0.44683571398295097	0.49058792818954294	0.9531095039125129	0.938538439727669	0.5873042114093381	0.127252916512965
RAD51D	0.533434049214805	0.6838715676675649	0.821638520020429	0.48200354978176296	0.224631147996483	0.725646408521087	0.821413261572241	0.47146967191319206	0.762645069038692	0.6838816495320369
RAD52	0.24038675191263395	0.475324967995528	0.5739925995287399	0.742789921484324	0.24129098034555	0.467329773901081	0.442220596595579	0.44222399379347294	0.431137958564802	0.442220596595579
RAD54B	0.32943762607453103	0.624790842345764	0.332430152278633	0.450327080841786	0.586493503025615	0.15518448006845498	0.307953643868547	0.36317194373221895	0.31197870715400106	0.277098054135398
RAD54L	0.417466355712791	null	0.11479502601261901	0.161982095518042	0.5366395001651559	0.514145381084007	0.11647480065131	0.118373246542941	0.12043720859534401	0.159296836137483
RAD54L2	0.8007395333191559	0.8325679332114151	0.6327615815085129	0.938058839586618	0.814884005935374	0.805818773704311	0.832582242762121	0.56041720495661	0.848838982094553	0.48511713548333296
RAD9A	0.7461843601615571	0.587858115135235	0.8807466059466991	0.513872712576535	0.5217394020209121	0.611898141267111	0.7708942197485671	0.303571092970081	0.4260118623248839	0.333894202872487
RAD9B	0.18421404181993398	0.157280583413425	0.22950501760466102	0.22950501760466102	0.12176634218139698	0.22949314648508298	0.22949171964254997	0.106083070202261	0.31588022099695	0.22949171964254997
RADIL	0.73537282829843	0.7659849212251909	0.8672615944551949	0.795656091583814	0.7833545780838258	0.837965310095716	0.8092885130474331	0.8354609575236751	0.626600872951839	0.422260487594705
RAE1	0.0616198842103821	0.203792672688906	0.149073655838824	0.0646941199466272	0.316637518477484	0.186313424328934	0.574938150689866	0.40619849319843004	0.321275848109086	0.46089020661243796
RAET1E	null	null	0.646868273404286	0.512881423440572	0.306408901183405	null	0.59013920748878	0.7573571343230601	0.103439769186411	null
RAET1G	0.341102077912725	null	0.33677746181572804	0.382085630893575	0.824685885746727	null	0.23119706019790304	0.500343215063384	0.8318018273483941	0.149938642174662
RAET1L	0.000877652577017188	0.000843136648434114	null	0.10172724548086699	0.6222106297392039	null	null	0.00694244839774637	0.0130207610309592	0.0755386216682468
RAF1	0.290995552252852	0.30107699792743503	0.285972335661854	0.49391950154780395	0.359751959031305	0.727850350971425	0.250082629012203	0.364591378249682	0.166448059565409	0.31734212026499803
RAG1	0.14329151693426198	null	0.483254767956765	0.289981545044091	0.15827331414963	0.153073875128487	null	null	0.533537878641222	0.345299594583039
RAG2	0.5311255997373721	null	0.090391271222335	0.18509931165213	0.0655252920324389	0.11185756699271	0.21368089511130103	0.331093112588296	0.20933463454078802	null
RAI1	0.217927870087745	0.22626656284602803	0.161781549699349	0.19731248558699999	0.09726390854178099	0.436017130225799	0.106681975978745	0.152384291305892	0.205146893224608	0.504554820658833
RAI14	0.475355729963065	0.5323535899445679	0.892497052044	0.5952054078748471	0.6309625708726521	0.8961240964798821	0.888812716611896	0.7087110471754939	0.963528732649745	0.32184045919275
RALA	0.6223233405822359	0.824016777008312	0.7499713765008391	0.299519262892829	0.651140711726688	0.651140711726688	0.7156656330322071	0.7118775170885259	0.6511331163109201	0.140862628300124
RALB	0.173140974909303	0.37911745268373104	0.167514907772569	0.301816635912725	0.24052431643356503	0.24267083587916002	0.242669449463103	0.30536497013745695	0.0947265286874132	0.338762557193976
RALBP1	0.628905640416741	0.442583403179311	0.37507055593100896	0.4467859580733039	0.500140852836916	0.599589920518565	0.366313121455671	0.36077367913672	0.9107026069723159	0.6170694671700849
RALGAPA1	0.184182051616953	0.169064134538148	0.168665997693085	0.195197663584732	0.104892097337611	0.155462092228035	0.168892312569836	0.158401771687675	0.0105593082745284	0.162959451630515
RALGAPA2	0.49094579594738597	0.413134301285093	0.37873058531220505	0.6250846182475799	0.287101952398014	0.7032191626906	0.475614536558192	0.715540202352647	0.9663938372973341	0.579360828874952
RALGAPB	0.534643608553863	0.581814408318022	0.560904785995336	0.523675758142129	0.442226980044227	0.531867591452414	0.6141907084178271	0.6473239838565861	0.440634094225331	0.37610631435600295
RALGDS	0.418047361016639	0.60756413865296	0.516433057835418	0.7609839421961809	0.23728956723748498	0.5569342407824611	0.5569346000438771	0.5569312518271421	0.4452603137491629	0.5569346000438771
RALGPS1	0.24216514902744	0.10310531212627999	0.0410454869543826	0.0326413057870985	0.395499828391553	0.283065278391072	0.0511298609762392	0.0523113666259053	0.15092524375513	0.32736422934811105
RALGPS2	0.0446660051625946	0.0115292254134977	0.00352358098705948	0.000502657875405977	0.0038265573180006397	0.0437747693649097	0.000820947255018257	0.00020724669833315602	0.00568765015769291	0.0035218942037161297
RALGPS2-AS1	0.0434329758625336	0.0434423155245559	0.0434423155245559	0.0434423155245559	0.0434339779249243	0.0434339779249243	0.0434329758625336	0.0434423155245559	0.0434423155245559	0.0434329758625336
RALY	0.21890634628048397	0.554982412020028	0.293629438102828	0.40553945866385105	0.0700897034395937	0.5209128735740289	0.293159302474664	0.571806197791152	0.320652628984	0.30277334277706397
RALY-AS1	0.0801766179369495	0.0801889973710775	0.0801889973710775	0.0801889973710775	0.0801779461734827	0.0801779461734827	0.0801766179369495	0.0801889973710775	0.0801889973710775	0.0801766179369495
RALYL	0.055988974741905	0.20471887855006304	0.264049405719647	0.257467167966633	0.36932182600367797	null	0.261265710402738	0.18632183423445198	0.776995915558871	0.34469134077087604
RAMAC	0.0885441343438421	0.0885569571691247	0.0885569571691247	0.0885569571691247	0.0981457796538083	0.0885455101589152	0.0885441343438421	0.0885569571691247	0.16632063940637398	0.0885441343438421
RAMACL	0.7092865187866271	null	null	null	null	null	null	0.7399434082804119	null	null
RAMP1	0.637552105910791	0.9344253162860741	0.253585619696257	0.307195855603091	0.522753487916197	0.5683005713146271	0.24766343924737397	0.261418572321224	0.5562679616720511	0.161660446469026
RAMP2	0.15966432670303798	0.333685649427534	null	null	0.00367613211005513	0.013069406178513002	0.743327530723278	0.0150131279547068	null	null
RAMP2-AS1	0.13773283721166701	0.13774705148576502	0.13774705148576502	0.13774705148576502	0.137734362346656	0.137734362346656	0.13773283721166701	0.13774705148576502	0.13774705148576502	0.13773283721166701
RAMP3	0.8185952277980941	0.779244147121738	0.336555256867951	0.49982666656069397	0.8845931905170269	0.7443029460366899	0.316559224776976	0.809433332927269	0.564650916836071	0.609333346244459
RAN	0.0530906045670152	0.296682098205524	0.568095937407005	0.377657439463105	0.5769238878440099	0.395930328270986	0.568032790668919	0.267612692825724	0.318520915580811	0.597066611853874
RANBP1	0.673360494416223	0.42731675512855105	0.355267197802291	0.355267197802291	0.6839433874175059	0.56020070050923	0.7443366473284209	0.35761802403635295	0.6613643387834971	0.355259013775914
RANBP10	0.925865479928838	0.8175592395463471	0.9617734045308299	0.9941644884484448	0.922760208630358	0.9814622225232409	0.861486156338772	0.9729633323510051	0.976110141201661	0.961782116436266
RANBP17	0.11813524919068699	0.647649572589328	0.169606119482437	0.52223021617158	0.295950005953318	0.362595300783726	0.15570142268443202	0.37762501303285206	0.610538389568838	0.176158918861651
RANBP2	0.7595561616088851	0.8677265350272891	0.633163808469484	0.804219177678352	0.9138234518540109	0.37586043824128396	0.6288111815805489	0.641708845094552	0.9439444108553	0.574061525141747
RANBP3	0.830664907713539	0.10991461512122	0.268354503053833	0.268354503053833	0.45017270363118606	0.26834373811485196	0.417396436505557	0.33888269570743895	0.201519252744522	0.143722516168156
RANBP3L	0.567274476542715	0.32188816439742796	0.0499754353928826	0.08794304755703701	0.44059585915659494	0.240562059220755	0.0312506858965914	0.3354315339792	0.26471067822405303	0.169154280481413
RANBP6	0.0938883016092973	0.026772249263113997	0.0940918450303429	0.316395637551224	0.282799661110279	0.21716017375965	0.0942988326782029	0.313159559383612	0.35883561746354103	0.553387630697422
RANBP9	0.0973494171036381	0.0683183122537487	0.129076119783258	0.281634470363257	0.290905136372316	0.255329943856498	0.106527526891683	0.055681810314183004	0.0332329466558246	0.0988790375259055
RANGAP1	0.557959689583828	0.5395325103205479	0.0695843364783877	0.0736218490115497	0.392211198186759	0.591672621760057	0.11859424258047	0.07716267616653098	0.17019235603202404	0.0677182019999081
RANGRF	0.387721666391171	0.5234559328389651	0.512608137172716	0.258667989132572	0.883819160708833	0.283354622007779	0.368643978987225	0.40161914734440707	0.407109801624178	0.523457320185712
RAP1A	0.25079398749377196	0.233099503559625	0.267668960295993	0.34720634115036897	0.261924846382748	0.18879044325808897	0.18878892795048002	0.12927881919265302	0.14938770443904	0.18878892795048002
RAP1B	0.6335266256021579	0.6141841889760021	0.512815959252136	0.540609020045946	0.6392510513108871	0.6392510513108871	0.562186154406524	0.559660864379718	0.6392439971633199	0.754790361177282
RAP1GAP	0.786715660149074	0.8693942553188159	0.8682583857096179	0.562391857238893	0.8096335658181151	0.648173433275344	0.857973485599135	0.40377412614273495	0.680003075496459	0.4894780590579961
RAP1GAP2	0.23002771400365804	0.24941590695561397	0.123854525506476	0.6857223853895289	0.47990694526068606	0.3442456813253739	0.15107582945479098	0.30253646941097806	0.10093311937459899	0.15954462526495802
RAP1GDS1	0.961054761745014	0.889460477759678	0.9027134886795799	0.8564306454755491	0.9684882281063771	0.851351475127736	0.44827216182808294	0.905040780475032	0.748347374788185	0.8513530097605642
RAP2A	0.5372263160516021	0.386875604849767	0.274423964861963	0.266465770705205	0.458390485931668	0.3941325825165661	0.48369947848604905	0.564650521075522	0.467899619877865	0.0761365149558281
RAP2B	0.766742542506796	0.811764381070843	0.9318964641114609	0.9165669421673621	0.6652946649120219	0.6652946649120219	0.9231091153062869	0.909637491010117	0.665286445735527	0.773495754715028
RAPGEF1	0.064945847452398	0.49026045504638105	0.172187059347095	0.22803015782839897	0.62424410287399	0.323139931255551	0.0861415303125898	0.236570406536901	0.21509217427147198	0.330722561449989
RAPGEF2	0.33495274490571597	0.0644917210382636	0.429367807975914	0.3879671034770879	0.318092659464649	0.279971648765084	0.4136244990726429	0.478084346841058	0.10446420995841499	0.426166095074253
RAPGEF3	0.0934267716804073	0.284714648082886	0.20457645067595	0.302688792794084	0.6480577929957869	0.39477818948852894	0.6511850580933161	0.668217611781927	0.12483547697106599	0.284703216874535
RAPGEF4	0.5867682580029201	0.48114432385516703	0.731728744004615	0.947553949463139	0.479468567287176	0.586689665047511	0.249438939836032	0.515932165958736	0.521735470585705	null
RAPGEF5	0.9288382085723589	0.732058842479028	0.8391649904713281	0.54840005008758	0.8375225835988059	0.785733701400383	0.879369172143734	0.9135347866721991	0.8979351824444219	0.854482537978352
RAPGEF6	0.0823017226609748	0.0037253092580172	0.0458259592767709	0.105187817485129	0.14418201712326198	0.510531948485111	0.0842461716014127	0.0842587759010575	0.0516771946651922	0.0842461716014127
RAPGEFL1	0.499038948517846	0.357828314999764	0.787289766869343	0.386136185840894	0.871891388338015	0.8292684272021021	0.923997922502832	0.513414578841905	0.339601519478861	0.43468357148676395
RAPH1	0.877023612713873	0.9937990830148621	0.990842072138736	0.9865898947618951	0.9898671859826401	0.996209369380347	0.990677272780987	0.9865245678927981	0.99478378655019	0.9844073668058408
RAPSN	0.10900826788404301	0.351492120083427	0.130944582844264	0.063437606110309	0.31132146422015694	0.6382974667124279	0.220477666828314	0.0848910530924795	0.37718162959531104	0.0362249991377359
RARA	0.385903309038545	0.626071727101153	0.30443874915674396	0.22151289472603303	0.9123187198169921	0.782020183023684	0.5078520190162911	0.46521384830473	0.5738328626396011	0.418702589956171
RARA-AS1	0.22409729978693999	0.224110737757617	0.224110737757617	0.224110737757617	0.22409874165106602	0.22409874165106602	0.22409729978693999	0.224110737757617	0.224110737757617	0.22409729978693999
RARB	0.44532761787710706	0.657740145569576	0.973800706465537	0.376153194939859	0.7137300421268779	0.598913329083114	0.657748983378361	0.657740145569576	0.862607215313079	0.657748983378361
RARG	0.8673571703547901	0.49849436377077705	0.874391775902239	0.928129716657241	0.493826994146969	0.557786477629046	0.7589386407333849	0.803978737138004	0.20515218332398397	0.6526936497231689
RARRES1	0.36666415870514507	0.981491059493214	null	0.9892152242516279	0.97451406207766	null	0.999931096253476	0.999911387837971	0.870488357796986	null
RARRES2	null	null	null	0.23622069704716298	0.7213342418367991	null	0.7778256998041579	0.7454412115125171	0.722182602306593	null
RARS1	0.35591359115076604	0.35592174173219104	0.35592174173219104	0.35592174173219104	0.355914465700021	0.355914465700021	0.35591359115076604	0.35592174173219104	0.35592174173219104	0.35591359115076604
RARS2	0.851986336774007	0.854781135369723	0.724480096102148	0.945224708687838	0.731096760079308	0.6353560600638599	0.7252642920495831	0.8740658214358	0.693084840000339	0.831814036967153
RASA1	0.7885684601080541	0.815843048994356	0.815843048994356	0.679935982066413	0.9709858672559871	0.82830316237474	0.818838911692193	0.7899588291934592	0.75563673284939	0.47760954650950393
RASA2	0.92044521817184	0.7681274056779541	0.7111742128308628	0.5503964561086021	0.613160559938562	0.8635230664244059	0.5946624743575161	0.677042528774964	0.650282373398179	0.920147802333629
RASA3	0.008509543879283259	0.0057771493507095895	0.0300772615706806	0.0688488250702362	0.0139450655275689	0.0147587925046279	0.0279560049816021	0.0191103254063494	0.0737080755869605	0.0257835944136974
RASA4	null	null	null	0.8387609066577959	0.10588268975883199	0.612716866376084	null	null	0.760044126441653	null
RASA4B	0.37746863194943897	0.672213209081095	0.377475654685046	0.32103879331964197	0.5322674966117571	0.37746938548273995	0.37746863194943897	0.377475654685046	0.405347843327036	0.622320128849708
RASAL1	0.0685664409404344	0.0315449595024817	0.46498452650432104	0.0672756894825506	0.0648563726416151	0.18716242647517498	0.202753770690406	0.18936502627550603	0.7209911269332979	0.322921884726683
RASAL2	0.46582548945192603	0.31696458961538204	0.20100871250302899	0.416496637955469	0.18633404075538396	0.397551226206851	0.327915649083903	0.546131365301211	0.42713118512127796	0.17223485216021198
RASAL3	0.62666131922757	0.29504310929950606	0.33227875734021	0.883103591651514	0.642925591393333	0.18210976010640195	0.33763251762534097	0.7670285258730408	0.7284456740488109	0.374201435671793
RASD1	0.7169643868338991	0.8945938126066769	0.24881910258681497	0.6172235128800551	0.88400417635397	null	0.250364147305284	0.6187319611735971	0.6908214493731579	0.616858861364174
RASD2	0.6272878011844979	0.276116087056973	0.23377162909219298	0.877302208736078	null	null	0.81651203456823	0.795526601590883	0.356414984297194	0.487152067816195
RASEF	0.0851898529687588	0.40176336991165995	0.405691738660422	0.285350203532339	0.5345067161501	0.11305286199794698	0.406308587174418	0.29820660359352696	0.27267729582765	0.31991492020955997
RASGEF1A	0.196906285073809	0.0287136008441802	0.20984326422248	0.283748851685294	0.19415989271827697	0.0806494023961276	0.142652572356699	0.127569351260223	0.5768445329598599	0.0301817479739905
RASGEF1B	0.0847571653547039	0.0842902755505755	0.191564791503003	0.13950310352947398	0.0853809204454047	0.251085732395273	0.29932816195693396	0.489356994384475	0.0706063265240343	0.5124841810082971
RASGEF1C	0.858490586642722	0.576388995120424	0.8858098768159409	0.8386557396854649	0.925737981306615	null	0.8827214185833799	0.743542802130592	0.34446520731107005	0.572688718815183
RASGRF1	0.138625223743283	0.267717095921885	0.38783401427890996	0.46021659924520203	0.6133431720846779	0.138798240855567	0.458408152455378	0.624564734336249	0.35998062413502796	0.716176521968403
RASGRF2	0.54693231454256	0.257797429587532	0.6832706283982609	0.46321633753934705	0.44287741500833294	0.312801289613488	0.680027115910572	0.107823909668782	0.23322314631093102	0.25778499690483897
RASGRP1	0.0699208206245244	0.16846892955742002	0.11710822492191801	0.0152325606177306	0.0790011351603807	0.31995813383807203	0.15262857335389302	0.0777279955657419	0.00740813040091165	0.0250293569725285
RASGRP2	0.7492657734544308	0.618872701107977	0.9913182658391041	0.8457446720301222	0.516637049152397	0.5220910129704961	0.997714755072071	0.830206439675381	0.9950216273769801	0.869952698594173
RASGRP3	0.65659060762963	0.546045366678873	0.8273669789317081	0.7476337677549849	0.8404881857857349	0.8995337105393879	0.612773965269511	0.7255263601306979	0.921704502726634	0.880395110462303
RASGRP4	0.484905419738806	0.317918243991258	0.615905875444397	0.739779555727562	0.366736275016989	0.6506316188367521	0.680310158790749	0.755242961530617	0.5681307633737951	0.848622137290703
RASIP1	0.7287918156842479	0.49592474137501596	0.152994643394542	0.386237050260318	0.233046064312939	0.495924525958337	0.222072438318923	0.380586433447387	0.24539098443340499	0.495924500066031
RASL10A	0.547771241181013	0.293153900400752	0.293472486577784	0.0521105372632734	0.525450975530232	0.24563733418117198	0.24563595756074105	0.245648787434952	0.340617274681532	0.24563595756074105
RASL10B	0.0592723594674457	0.0107077703093282	0.0366453749811013	0.12481459012773899	0.420391122873694	0.322056125262523	0.0376883789074021	0.363993109751163	0.0651434621800864	0.133371679942312
RASL11A	0.180896578169071	0.22194849321160998	0.253858603755278	0.42958252187394996	0.131442053489967	0.0414475510581831	0.22422420074437902	0.4701955273147821	0.289222187321921	0.156603981814791
RASL11B	null	0.07752098354563601	0.400960508836211	0.0582708574037965	0.009495776905113959	null	null	null	0.006023221923529339	null
RASL12	0.27616778421964	null	0.436134968655133	0.335337079295573	0.27797357630228103	0.742711659332043	null	0.843950912222843	0.22439214591487802	0.304998163418543
RASSF1	0.115247047123235	0.007678708015114091	0.163261625129351	0.0809507945889889	0.103487800143006	0.0446010422471011	0.196576391488339	0.0849490287399244	0.10746339302183801	0.0367957870686856
RASSF1-AS1	0.47666164843969894	0.476663028766366	0.476663028766366	0.476663028766366	0.476661796547894	0.476661796547894	0.47666164843969894	0.476663028766366	0.476663028766366	0.47666164843969894
RASSF10	0.830585532770893	0.75182709528835	0.876765430960885	0.5224558681136371	0.580373748627629	0.656513027441826	0.7722279302680641	0.7768419387350859	0.729093131681636	0.8326086272560009
RASSF2	0.7175118651802379	0.9452362809929921	0.810222710046627	0.881534636074113	0.851697002181675	0.8056483832931659	0.6797690126950319	0.7692356746239541	0.758548375550214	0.674282814036756
RASSF3	0.14428895095241198	0.13950231693080098	0.10760549525175699	0.0995515060936732	0.07657415736809199	0.0406149496767464	0.11745830377957199	0.0836820210268553	0.048024854562517	0.147464146588626
RASSF4	0.35637327255202206	0.108014034684995	0.172901174273749	0.18919235838409804	0.007394849688868909	0.0588987893370425	0.11339462647397099	0.12744255588232	0.210940106057329	0.0545489197658563
RASSF5	0.190341237201666	0.165626803825249	0.17700293173856002	0.119893979796112	0.16766506457293698	0.16561402363344102	0.134415648837382	0.24027554413879504	0.5029499797550661	0.167697629087725
RASSF6	0.43291844965552895	0.488663763040854	0.5724489791611229	0.553581006395805	0.706332053205979	0.624293639182594	0.510700896036634	0.6944115773764129	0.5901400190125661	0.699393446209054
RASSF7	0.21910590463256896	0.25133531241125	0.227501787320968	0.227501787320968	0.308518880711629	0.135036225679134	0.227488436365929	0.227501787320968	0.15593269185234698	0.227488436365929
RASSF8	0.0043776846555595396	0.0830681730094738	0.121455672494016	0.022998247141597	0.0801870454190596	0.23869849542375304	0.0414027816377637	0.0795027214586694	0.260637032944887	null
RASSF8-AS1	0.0399915480845909	0.0400004807334889	0.0400004807334889	0.0400004807334889	0.0399925064747181	0.0399925064747181	0.0399915480845909	0.0400004807334889	0.0400004807334889	0.0399915480845909
RASSF9	0.0390378924939979	0.0747391861152884	0.21755620689354996	0.0121601130508691	0.48199174095202296	null	0.219207312684852	0.0352961344652532	0.0343035527693874	0.0216034254800432
RAVER1	0.0548047589788851	0.0548152687825959	0.124417071189321	0.0386835936198635	0.0291385306546773	0.0548058865981136	0.11414755395507799	0.0252724865686461	0.0216411559800618	0.0548047589788851
RAVER2	0.520595703072846	0.666074141052344	0.6036928843978381	0.8252842774652199	0.5629108246122261	0.568854901252991	0.588939576317942	0.736720481081735	0.718485997461006	0.602208023264438
RAX	0.6930726195784189	0.8619895533060039	0.8739946007347259	0.7325006619310179	0.648226752557605	0.611299085829407	0.962500038346688	0.9478759902136129	0.9478102759290931	0.8744340886339809
RAX2	0.5634494125516429	0.35677824669342295	0.7571444331909492	0.8015107263420391	0.526950197037419	0.525908745652606	0.46677964387723403	0.418184886856496	0.468961568734558	0.30983126568290603
RB1	0.61197411941698	0.7512008320278549	0.642094080780297	0.7590952180325159	0.985056793340551	0.937827157740477	0.838121682688287	0.628780308236679	0.549039286459821	0.6795007382598989
RB1CC1	0.316580197787349	0.48797955293209	0.6813978860294599	0.8019070491069101	0.28537205050832104	0.326049977413413	0.12472095575707401	0.165525182935463	0.350568765743765	0.294972701372614
RBAK	0.0405975304209611	0.49884910614503997	0.542345010760786	0.607923636773035	0.6801727329800479	0.498849045307265	0.5685824350657579	0.328735613352773	0.863415085376803	0.498849037994784
RBAK-RBAKDN	0.0851755140631928	0.28309960116089	null	null	0.0752447178812799	null	null	null	0.8360345813613929	0.258071443208235
RBBP4	0.5065217132897849	0.35540214111809604	0.465374848305346	0.38102119937544204	0.355394841381173	0.355394841381173	0.813715190304661	0.7550310917779269	0.7507099188264091	0.7859866248941461
RBBP5	0.666212880788172	0.5286672370964071	0.876590538581555	0.7504553998223901	0.9178532961684759	0.6374532164632529	0.946260414425179	0.763087129167443	0.431624581390735	0.936104557679452
RBBP6	0.871839683113468	0.9552724001699799	0.733043884589921	0.4196087797306961	0.292294093152286	0.790314006687684	0.518608307728475	0.746713640238912	0.921918030526167	0.9616620626067759
RBBP8	0.9924695224081109	0.9692825274813059	0.834231166833573	0.5904495756103101	0.879508047705873	0.828766895994405	0.826382991077303	0.47193491566681495	0.902992629563223	0.946937626859073
RBBP8NL	0.38386598847531295	0.23623097614330898	null	null	0.478787312519655	null	0.3845651756684	0.426064181479445	0.316552615895555	0.940329888931461
RBBP9	0.601498664050487	0.554451827683673	0.31640373200744704	0.3603743571389829	0.535293142274152	0.587161624392991	0.31656299026575896	0.3582542457961	0.492780465817568	0.38910837178598
RBCK1	0.101828458006427	0.295027656804485	0.168553545673824	0.39260869236432105	0.154125778856084	0.18594615390917899	0.319348125069541	0.5777214951050179	0.5340825344143679	0.41508119887794204
RBFA	0.8317528881828259	0.95916232004034	0.95916232004034	0.9120679205063921	0.9704946186042841	0.959170384934402	0.9591713542185409	0.95916232004034	0.973477515235916	0.957751003582808
RBFADN	0.955652476979859	0.9556430336365941	0.9556430336365941	0.9556430336365941	0.955651463792496	0.955651463792496	0.955652476979859	0.9556430336365941	0.9556430336365941	0.955652476979859
RBFOX1	0.782617176921514	0.4651613370142829	0.634433944028796	0.717738396681963	0.5593608320318599	0.543352142124937	0.481725485753354	0.645572515926389	0.636071227455124	0.800726583277369
RBFOX2	0.18094862882526996	0.18792987321789997	0.0528451515732927	0.294500761944801	0.534770727879842	0.502024513018474	0.5020245258809489	0.5020244060063089	0.49878167693133796	0.7354687700766891
RBFOX3	0.991964213562742	0.9928705508172329	0.9853953175678242	0.974839918255337	0.9745998941686469	0.9853995833157291	0.9854000959710341	0.9853953175678242	0.905037520704453	0.9993501235378921
RBIS	0.38917718631985	0.389183576882812	0.389183576882812	0.389183576882812	0.389177872021917	0.389177872021917	0.38917718631985	0.389183576882812	0.389183576882812	0.38917718631985
RBKS	0.0606963071884768	null	0.027746683783709997	0.0771582593768535	0.0256766441720325	0.43834898360199803	0.0117932404327728	0.11206671042950399	0.010198273528659001	null
RBL1	0.9825591654606591	0.854240322974789	0.867777722821244	0.8444707108577441	0.473009787650069	0.549239840404271	0.7438129946476979	0.568689542310162	0.800793032773353	0.822117045723979
RBL2	0.38517232166049803	0.712757427698083	0.5261987090291239	0.77122221855464	0.5982493500737099	0.6438058871042199	0.499469306722512	0.442690548193117	0.592828827284382	0.44482546202555107
RBM11	0.3754419694080321	0.035662073424631006	0.0592386952828913	0.387935003855061	0.580478969294921	0.5954784578195871	0.0605713987617392	0.5972246870544711	0.8707091089155391	0.380290879088489
RBM12	0.072354833156473	0.16003306073592802	0.0110700587356272	0.0760360186691868	0.292787525552121	0.160020270554464	0.16001873326585	0.16003306073592802	0.15729328977992002	0.16001873326585
RBM12B	0.3696693314479961	0.164474596345344	0.164474596345344	0.29485536592845	0.36453059781773	0.16446181302015198	0.170482621032196	0.19972514854533702	0.385488851321711	0.16446027655398998
RBM14	0.13377863499252002	0.30592251782634994	0.30661893321878303	0.455389118704734	0.0594378287458333	0.0348647927774143	0.323929820563097	0.20561926990372698	0.409613103310906	0.636844485124367
RBM14-RBM4	0.7901161878762092	0.580885557563472	0.580885557563472	0.580885557563472	0.42169712159918205	0.146108604773612	0.5808902810376569	0.580885557563472	0.7020784793731171	0.813689999107866
RBM15	0.6435963476725649	0.656123101269511	0.4301464646775371	0.436456362111555	0.45413757773576496	0.656130919271545	0.430211207697439	0.428607881846248	0.48621736181571995	0.6561318589626589
RBM15B	0.691598661402676	0.41630686588583393	0.41630686588583393	0.41630686588583393	0.35717517074069	0.416302507231248	0.5662080905529411	0.556478909867072	0.682796284349384	0.301473121591899
RBM17	0.9562761465548009	0.5648261879123929	0.580355950992346	0.7418399819633409	0.407727620928891	0.7632169175183292	0.580281725799238	0.812704932268853	0.447087915587871	0.943504824744862
RBM18	0.0035105011095770897	0.37665700659419393	0.3833501584401911	0.155456646454634	0.17089955668330598	0.07195524831266299	0.0719539750128924	0.00212491790446078	0.27677056804591305	0.0719539750128924
RBM19	0.3676413832477629	0.0230279680660832	0.14420936798372197	0.0827795673382555	0.11047557590066301	0.0836820199821151	0.116441741754815	0.11431075648729401	0.0604642302198367	0.11884306792570301
RBM20	0.38862065663314	0.321354476356413	0.47809516169072097	0.25462028422314004	0.334868320446868	0.19036696996626198	0.6865064931582409	0.21555631702973	0.67109795029843	0.298603982228517
RBM22	0.7800963446887029	0.031333184034163	0.433121323659247	0.38281555180833293	0.20267082378195897	0.269527881264422	0.433183363377431	0.225932979681895	0.0381823605525768	0.26413778611662303
RBM23	0.43105453705366203	0.164605573703647	0.47281890019217104	0.0873776449732578	0.676172330134062	0.195297287920787	0.444247066363409	0.268561229856637	0.421702267946231	0.235176164433358
RBM24	0.48246730394379206	0.47977233591274393	0.9462090713147541	0.8003641034781441	0.555323557044924	null	0.45312935182852	0.517860487457116	0.296349476887172	null
RBM25	0.759816102675422	0.4305834393072461	0.68511001939924	0.889309052412779	0.75545267874669	0.52867910230439	0.528679284200629	0.7153145239657758	0.851022642074662	0.528679284200629
RBM26	0.683879207350771	0.8794474720715809	0.15434466351098497	0.511415780852792	0.672865998978374	0.7887162768937959	0.6219334428459179	0.6974370356226569	0.936617458841473	0.7199659857334019
RBM26-AS1	0.262014826411114	0.262027112396714	0.262027112396714	0.262027112396714	0.262016144675721	0.262016144675721	0.262014826411114	0.262027112396714	0.262027112396714	0.262014826411114
RBM27	0.744522925411986	0.583897488439806	0.159844577204704	0.41865539754628295	0.217417395654892	0.8142346838794791	0.583902382547204	0.583897488439806	0.631122601373009	0.555001424606573
RBM28	0.7351001448661999	0.859587223110995	0.8600787717713979	0.7385186449779009	0.334963725651255	0.7592964575801641	0.8260031272637859	0.667325304301732	0.8513822908282751	0.8262792055909671
RBM33	0.7204561742050091	0.7201456608004508	0.846208847917506	0.8424384568341391	0.7818859921867549	0.912374397823176	0.7903406220532091	0.762988362139647	0.748218201241004	0.848794500711496
RBM34	0.741676894744987	0.9432371207711241	0.19044046697465503	0.306999429302153	0.24937848858122305	0.649671170715797	0.6238225614701322	0.8273141937401199	0.837470474259003	0.608353658444946
RBM38	0.867723141065667	0.969258946704077	0.9155810450382529	0.925472879404248	0.913977276534541	0.817693835817644	0.623754844245364	0.8500650753738379	0.688617501569831	0.8176953593613079
RBM38-AS1	0.4213968749540061	0.42140146848640003	0.42140146848640003	0.42140146848640003	0.421397367836714	0.421397367836714	0.4213968749540061	0.42140146848640003	0.42140146848640003	0.4213968749540061
RBM39	0.354987730589873	0.41517674298361396	0.204503532323187	0.222660407684131	0.169503395735741	0.23039160358463395	0.22143311285882303	0.218514530747131	0.187529896276089	0.173528824052536
RBM4	0.429690374032584	0.7002601536982839	0.492888782826002	0.352030715757495	0.85709529568672	0.759101257031398	0.383322089295281	0.7916129956299509	0.7291627267362679	0.7002709614967141
RBM42	0.278097942450002	0.2945262678284	0.179843196927177	0.21963561237192702	0.0406144294605924	0.32553975929768497	0.191467532981303	0.20202952626718598	0.300635092407607	0.25092577278587197
RBM43	0.16650072815485598	0.237470448432196	0.18993082887998397	0.218252669917234	0.0074240507922004	0.23812194244605606	0.0948138034509358	0.21239525807402201	0.14727203318849	0.274520685301139
RBM44	0.978703442753101	0.994478055296128	0.954583762560521	0.9697762642050491	0.9864177119488391	0.9903160747019171	0.999126475703484	0.919865974006034	0.975134104636144	0.998018082701466
RBM45	0.792467473718771	0.6848471045687391	0.885131901132047	0.7888495680934559	0.8276055969010749	0.809189073181184	0.884913621129657	0.795037638798645	0.610222284360803	0.904814112988279
RBM46	0.0374154704098811	0.5753113148551371	null	null	0.8296295458109191	null	null	0.5627183804548299	0.484520220528269	null
RBM47	0.291541945497018	0.0882626919827154	0.48237072201709497	0.6835210401621701	0.336364354624039	0.36193023692205295	0.48872555038496895	0.651832775877271	0.142647769941487	0.0957606215887073
RBM48	0.0371999918192974	0.0105619809069798	0.0127593037133608	0.0118027278186465	0.00795499649183858	0.0246158979259944	0.00605149119274869	0.040826283306914	0.000683020789079261	0.0277183157383058
RBM4B	0.609377592460228	0.458386420501438	0.5695080496841579	0.574370465935797	0.7579694789570601	0.458384228742561	0.5250251343131189	0.541996694740483	0.28514995636457896	0.3980983745123579
RBM5	0.315415919836708	0.224413171157966	0.26869960957659	0.487147344096695	0.35039771928131397	0.224401181855253	0.094473348394646	0.49289617348817105	0.312272765013205	0.224399740808844
RBM5-AS1	0.184470371784311	0.18448454730391503	0.18448454730391503	0.18448454730391503	0.184471892776457	0.184471892776457	0.184470371784311	0.18448454730391503	0.18448454730391503	0.184470371784311
RBM6	0.213884862847726	0.104829117976954	0.217362924274235	0.18635167075204603	0.0101589894265028	0.104817074249637	0.24051736418699202	0.519039350843237	0.14190276217494802	0.12116381873207399
RBM7	0.313696828253875	0.7120900629154129	0.440862276846046	0.598970377379715	0.7725269072962031	0.712100152435482	0.730829429798361	0.7306856488081049	0.523555051266005	0.712101365148113
RBM8A	0.42329396817161896	0.351418753535805	0.255248450640826	0.542816318656298	0.680560130230322	0.351411273025375	0.423203228394975	0.395479400204314	0.535770277892182	0.35141037389891305
RBMS1	0.181231907566858	0.0703805227593197	0.0169657976625519	0.135107409936863	0.166376929108217	0.0703700251766806	0.0554562361476167	0.131501735790129	0.0663812514021351	0.239408849472987
RBMS2	0.4915131439453211	0.518829143144959	0.342655247358096	0.8216537322209659	0.9489824871721969	0.51883013774173	0.33018178668390996	0.92740710887392	0.289486724154836	0.9008724200666981
RBMS3	0.384949199856899	0.5989241804003461	0.6738316365786781	0.972264301505148	0.843663700144487	0.433037340422844	0.727156918336681	0.5120352998411251	0.45771874900155396	0.6454477404866171
RBMXL1	0.895234259608766	0.8982832148797908	0.8982832148797908	0.8982832148797908	0.9538508255662769	0.898295160617943	0.703882643262264	0.881797795892313	0.9783954105172091	0.862784919548725
RBMXL2	0.9985992911200792	0.9914384722362181	null	null	0.963711758010731	0.9073511719411559	0.9029615532508292	0.94692030694722	0.7926007373151909	0.9824352434958091
RBP1	null	null	0.14464196234189802	0.6659697257114949	0.00436054375734435	null	0.0274716489784239	0.0282223588461339	null	null
RBP2	null	null	0.8114828018819019	0.673016647649437	0.793141686102152	null	null	null	0.845037365473135	null
RBP3	0.748754831701337	0.654888197620279	null	0.7380778631624929	0.600229155734571	null	0.498057247105485	0.49290668979351	0.688571023345475	0.9657692002302679
RBP4	0.0582613584145415	null	null	null	0.44798000558799894	0.21262686534782702	0.048529501325238006	0.0454211589320388	0.8026452294065299	null
RBP5	0.499352754978146	0.0808769185025749	null	0.5628217490920091	0.386329988041285	null	null	null	0.411270577349507	null
RBP7	0.5748339669158951	0.595824872018334	0.485884955287654	0.653231962833374	0.35102768649280897	0.351683725827514	0.712344095952854	0.745777959456317	0.265115990459729	0.646786581701114
RBPJ	0.0686548825933182	0.021793110194121	0.09187530926516699	0.140297830169684	0.200027752147929	0.040243750406692	0.0273791573419062	0.0893199008596433	0.197984265373624	0.0726762567586377
RBPJL	0.195161393130764	0.472199682105986	0.608359867283877	0.6257102506989439	0.219703296454583	null	0.720872391224676	0.485526899241027	0.634293495206579	null
RBPMS	0.288103519452133	0.63844450764859	0.0900676687651982	0.560314239119682	0.70773148790169	0.657108515398789	0.695357798225801	0.5606451442241359	0.8643674811091658	0.5125763147187941
RBPMS2	0.762529166169679	0.164644377706126	0.7068705838755991	0.551455073021847	0.25838763631896	0.237877432908221	0.45140774077207496	0.7880204513263671	0.27155953489097	0.42597919551790103
RBSN	0.0192871901480445	0.00988822346842491	0.226753174982779	0.27045017706297303	0.018954433565714	0.12387587684994901	0.226964680394394	0.0553139882640634	0.0210194593406159	0.00848487190617355
RBX1	0.849839529382077	0.197045609263311	0.366065340955517	0.4584802719392321	0.592087639043972	0.592087639043972	0.36618594912626795	0.468443769746951	0.592082858795769	0.496834206953905
RC3H1	0.33768970328961606	0.42968848259721704	0.22546919975865498	0.43722046686453	0.351244394688617	0.476235627444349	0.258677386349911	0.32187764839557303	0.606270907714616	0.5940816293182671
RC3H2	0.213070889701401	0.301993006737802	0.198063168281787	0.198063168281787	0.0689073511824916	0.29540220718474797	0.343595353015953	0.275702029224616	0.382719019016663	0.19186761823847398
RCAN1	0.7346323490199499	0.49194753046272494	0.21685807220639702	0.44455175452971896	0.715743069490255	0.320465998623979	0.7141135816704292	0.16855657763583404	0.341049132156083	0.38456804095360897
RCAN2	0.0260232680082909	0.20532466921953102	0.0103374334649105	0.449934451614947	0.670657582416945	null	0.0984708286512161	0.145501944408262	0.41665590185726203	null
RCAN3	0.7085987897436129	0.8176300942116559	0.850732461554216	0.796461487799768	0.6234757979641851	0.886677599919641	0.864454985221032	0.844184434578934	0.937090409799298	0.8176442929776699
RCBTB1	0.5629012938243371	0.764231234101374	0.460152946163802	0.24169360169760198	0.424299432298659	0.8380059419775251	0.42873055703363105	0.298968940258153	0.36245358757013	0.422850330989269
RCBTB2	0.10206939390028098	0.0399558197780008	0.255888395354232	0.257852452214627	0.501050550351173	0.21113728096610396	0.039946892592293004	0.0399558197780008	0.0340096054386909	0.039946892592293004
RCC1	0.571253066778631	0.431108448301161	0.374073239044729	0.49870103173510405	0.0629113694944023	0.660263053344009	0.302579007229716	0.720360304812671	0.564510458620735	0.689925440272664
RCC1L	0.40237610194099105	0.32082429224110404	0.37618354565453	0.38155112189728707	0.42152634942304296	0.598092994646022	0.37629570265684903	0.41658393433531893	0.42093365001437105	0.55109647476419
RCC2	0.995142842551128	0.9948808101709008	0.9429536704319821	0.97609316730078	0.8851947985759642	0.989531919791265	0.9948830548747281	0.978280409396371	0.8643006164807739	0.981066303238853
RCCD1	0.0528659525403212	0.22693683433566297	0.0449259479006278	0.0306466461134872	0.0680311485558704	0.0473722196171081	0.19362403828843303	0.11472142856301101	0.221770345133219	0.113878420514848
RCE1	0.9678490772175642	0.637023898561017	0.539704284034623	0.597930504647685	0.6299148888376229	0.850946838550618	0.508873799872955	0.7023777548232759	0.595797551324779	0.850948373400599
RCHY1	0.8205041899603349	0.5486740674362179	0.8761750289037421	0.9157379056323101	0.9384400844128291	0.582873857792921	0.79852440660265	0.941846485511476	0.78980661333104	0.876189027768562
RCL1	0.10911793883649301	0.252931303388368	0.22278921422731898	0.0571129182172935	0.19200006923997898	0.19821097686044398	0.17341778410709102	0.0637325423882314	0.317239121292082	0.627981033069528
RCN1	0.552432294340092	0.196275256319328	0.512504513064294	0.161293981830922	0.273006092820415	0.207719590460068	0.288585099071907	0.16197542582312802	0.266751534491883	0.288585099071907
RCN2	0.35847466511079795	0.432111572270644	0.319586073540178	0.42653189839793504	0.0804276969260598	0.578356629989167	0.372043684388974	0.408120226482951	0.5121161811758971	0.6742410572008829
RCN3	0.0207802818617034	0.0234520968449265	0.0577971237405986	0.080956025989444	0.0825116825776632	0.009211274327566	0.0579677777640756	0.139380073660271	0.0626097150067682	0.24406544255150303
RCOR1	0.0506398589465983	0.36717917645267406	0.26520538249576103	0.29352756587187295	0.242631736666312	0.14386417250050101	0.100203240342483	0.132195806521104	0.120356741793877	0.0894603633157405
RCOR2	0.0523889812393045	null	0.0618065112768636	0.183257469790762	0.0587113589486129	null	0.0618715887167538	0.142902181276582	0.0589576549719329	0.220975531226538
RCOR3	0.0938510664445036	0.27865321736071996	0.26810379342366303	0.17192948360134302	0.5808336752604879	0.622354078403994	0.268294678461088	0.163968678762233	0.5916007930936099	0.144008410356107
RCSD1	0.293438384137732	0.0815504033459444	0.16792967934232098	0.0418219452098621	0.425441421087532	0.08599759947775999	0.150180257984227	0.104029855283532	0.44642207751990204	0.0859962373180696
RCVRN	0.0483834847548149	0.136914252205392	0.44083663618695296	0.36694935165283704	0.6008527496068139	null	0.41586686747376794	0.20991581698745898	0.454520601831584	0.13668353629063099
RD3	0.335631415659862	0.600557092503839	0.29689018916925897	0.364097373242315	0.421088649516925	null	null	0.2773843991567	0.6584314938246171	null
RD3L	0.31271047275743796	null	null	0.10482781590680498	0.217164603883967	null	null	0.640649840404085	0.12782311572577199	null
RDH10	0.8132862965603149	0.6979463138729639	0.644466774203575	0.568329634011937	0.40570736041690797	0.69795587300541	0.6729946898321639	0.651660482939325	0.251559483113936	0.6979570219694591
RDH11	0.24299476570278	0.0480954965266014	0.185960594838565	0.00517133640050511	0.141055748687517	0.22336247253672	0.19485409233936102	0.0100074594351996	0.0144456396487754	0.18279471408454298
RDH12	0.0062997193560955	0.19182738679334196	0.407164547548062	0.0381711724213115	0.0791185632877442	0.0408524938726859	0.40781863115422295	0.0298528159722705	0.310586041211456	0.0140784310799466
RDH13	0.9643134541097049	0.7041678067825429	0.881259423639272	0.9789794691845181	0.7886867079891551	0.7595677023419399	0.39022369588126293	0.708359217056636	0.549096274697361	0.374900004971807
RDH14	0.375244590034067	0.550691545520855	0.845643043354021	0.747281470283828	0.5681298198605389	0.211925065515913	0.909887661401818	0.8607210376164979	0.67886267062207	0.5532983827910539
RDH16	0.757975400227775	0.8765208554863749	null	0.31730523488853496	0.5817716442680789	0.960767499955492	0.7979698746729741	0.981271298440471	0.486965350615853	0.336556731709272
RDH5	0.45416134217457005	0.33818812729736203	0.3158701355098	0.24395876019999102	0.299822988528891	0.17238919412393697	0.588205361068968	0.53172498700117	0.0522971663438501	0.18171395110448896
RDH8	0.154434689094917	0.45788315883482894	null	0.1882275050206	0.138342369000203	0.22021642627521398	null	0.0727133182310097	0.0439041082464037	0.17893792597500302
RDM1	0.356966896652877	0.0459044468178676	null	0.23703166279878304	0.26327476828223395	0.42145425427119604	null	null	0.631606643970163	0.0614051909916908
RDX	0.5696010943570121	0.6135136925910321	0.7404131168258961	0.643924061182494	0.869092540835962	0.464117506708938	0.8504822696194699	0.8834389371751371	0.6988605050763289	0.7998977626794301
REC114	0.155951077556261	null	0.4049802876481599	0.32736577244517495	0.36176893174351393	null	null	0.273126277900458	0.350145565010438	0.325910511744334
REC8	0.5548000725444611	0.582234580016766	0.7119094854192829	0.571088782314062	0.40378629588735104	0.746111200313388	0.582239379987093	0.582234580016766	0.45534714701750395	0.46846602969090295
RECK	0.8147787845674219	0.9547267140959029	0.47111076164367793	0.560670762318712	0.468348195757927	0.744822984280118	0.471137767861145	0.46250993105496	0.9200975258126279	0.6238900785537479
RECQL	0.525139942095448	0.12235978767077	0.383626403308549	0.32509965995139695	0.33233697175112	0.27557352888401193	0.534284336372174	0.39632497768396996	0.23315899199556797	0.122345818730016
RECQL4	0.6927244822006179	0.802073776673042	0.524861599836572	0.755078152550571	0.8447455388570849	0.8877292742501821	0.670023876577875	0.70664138192545	0.751501455522629	0.455016466611274
RECQL5	0.738507770091835	0.750788968668575	0.916466458714392	0.6538675824515889	0.6346588278815289	0.601127061794152	0.68681979449679	0.81214801290272	0.581636246660309	0.741862873462515
REELD1	0.8092247384004	null	null	0.7029565430077329	0.9520091081694799	null	null	0.4305884573737361	0.7862959155819219	0.5548439635028879
REEP1	0.323856597635536	null	0.7181881773541821	0.21328568453599497	0.512274753734111	0.366230366737615	0.7269098158686271	0.22320299684106	0.6409356279287739	0.30853304970344203
REEP2	0.7169958437157491	0.9655068975545791	0.764189202017595	0.8213658003791541	0.73402903598206	0.6221030974463599	0.544452605944004	0.6525021035042371	0.7326792636286099	0.920435348807365
REEP3	0.461271075653716	0.6048425453856621	0.372519509150752	0.441017051213969	0.177553569385758	0.134500836517697	0.549162835724572	0.46473837854391403	0.6831828974537819	0.386062236036757
REEP4	0.76733626408696	0.66661340432633	0.8782354054967679	0.729966295298336	0.8188198616518358	0.920657297071588	0.7471321142014341	0.8050612741304749	0.594601841193569	0.7003759477094771
REEP5	0.8814012742222559	0.883532882730605	0.8998850528552571	0.875512064012265	0.796452612715077	0.8362666252144191	0.899674203530859	0.8898772064409051	0.785811238067731	0.9021617931107672
REEP6	0.5545158624778729	0.745290105845423	0.4510174698007	0.41498081170191997	0.14009545258978	0.195490207847026	0.447910608342127	0.412103196999627	0.558890770859333	0.35801595184839
REG1A	0.6671668270060179	0.7325327868321271	0.671355488664151	0.6609980045763749	0.7739574123154642	null	0.640235019644719	0.6978549990289978	0.8202887656367329	0.7242055834141881
REG1B	0.754212828192487	0.505385101524541	null	null	0.575168943662465	null	0.506075537936548	0.686246767806794	0.905965413493671	0.544602496420707
REG3A	0.81954084758238	0.284681225997585	null	null	0.8612800142596521	null	0.772809505475727	0.281650739287713	0.375496299159093	null
REG3G	0.653102599343264	0.193521973593903	0.189841928835081	0.332468514020417	0.0659124627212425	null	0.19780600148755603	0.286287080011335	0.518657914561541	0.0298960479925454
REG4	0.918286611542381	0.7470142136104709	null	null	0.520927518149085	null	null	0.6112238905846861	0.8044445288202131	0.772841667167854
REL	0.677563506551943	0.367594614573259	0.576352118189081	0.5323001019843729	0.122974042619156	0.7056878450665369	0.49908748905416994	0.506613657112353	0.659488183032687	0.9195743695712679
RELA	0.327984498682152	0.567792924207987	0.728107772177058	0.728107772177058	0.571112559665115	0.370596203605179	0.335780863893534	0.7399045836076	0.504442881751643	0.72811970010488
RELA-DT	0.36146124167433596	0.36146910681183203	0.36146910681183203	0.36146910681183203	0.36146208559598103	0.36146208559598103	0.36146124167433596	0.36146910681183203	0.36146910681183203	0.36146124167433596
RELB	0.230647271844665	0.133855443287011	0.0515738418522722	0.0470921662243253	0.363216740869871	0.13384279709146302	0.163011981227815	0.312708351095531	0.19449426492989896	0.211343584697405
RELCH	0.406503774257795	0.248205525097216	0.150185619212766	0.150185619212766	0.329894898366734	0.15017284469300698	0.522970273289649	0.142167827005335	0.203923383225727	0.3629486932687849
RELL1	0.00306628747445417	0.105423076836533	0.308215028952822	0.0612114280945945	0.239997959473841	0.10541101522045099	0.25110644588410796	0.0311563757472668	0.324088753116916	0.0256905434240535
RELL2	0.663923879790535	0.7597547598382959	0.682649745675731	0.5598697722831241	0.37718502732532705	0.8247877509423879	0.4154518395279311	0.6278958470140389	0.8324428500796061	0.9384639565697159
RELN	0.311768146332405	0.15762587122923902	0.241322335539706	0.48485594602483206	0.22327685838588898	0.15761308087349402	0.241527376625601	0.204934460107969	0.282780783297921	0.176048254715788
RELT	0.619964005562662	0.405638017446483	0.419163137788136	0.4654092837089	0.39147368883022293	0.405914904220877	0.502556605630871	0.43816406097840505	0.422292349620056	0.6039117176155839
REM1	0.697261105943169	null	null	0.5650515689949179	0.7251869773546079	0.7380509475187741	0.941801539440458	0.7847200908787499	0.5728295243247671	0.889007826352523
REM2	0.3472895360876311	0.403193773300104	0.160630615441781	0.236826486568173	0.19035018048284802	0.059131460353838	0.167312535162518	0.19595024611117498	0.3890306628760129	0.426520016758009
REN	0.7015171036995921	0.574545065695867	0.819767442223759	0.37576244939943604	0.656334937436159	0.19703273534457602	null	0.35589826371566796	0.51688102432001	null
RENO1	0.35128702149084495	0.351295407367694	0.351295407367694	0.351295407367694	0.35128792128684105	0.35128792128684105	0.35128702149084495	0.351295407367694	0.351295407367694	0.35128702149084495
REP15	null	null	0.27357008857215503	0.6074198063456271	0.7499442580052661	null	null	0.42987990994382397	0.651506751346613	null
REPIN1	0.00936207773792276	0.0118568282514457	0.0216328838361141	0.0166343214364384	0.0272145154287156	0.0118531331537941	0.0107191699285562	0.0122346230982289	0.0416043316495954	0.0118526890836683
REPS1	0.136525882258761	0.152631138211936	0.110218082771638	0.10730713990773	0.11041699508914699	0.15261835570028798	0.11337214522861801	0.0771764620382862	0.0727176592602749	0.0684819850000461
RER1	0.544750384511568	0.45662900006192797	0.37460781043970504	0.327196182790443	0.64899981089298	0.45662671646139896	0.21531138899704003	0.573415175366376	0.41545185267356893	0.456626441980959
RERE	0.00622766537455223	0.0026796304432775897	0.00667457066645593	0.012011879247129001	0.004273804977758771	0.0175709089126598	0.0260963901574564	0.0263644751976139	0.004639026475795871	0.00263412795107465
RERE-AS1	0.329561470108771	0.329570924346465	0.329570924346465	0.329570924346465	0.329562484537484	0.329562484537484	0.329561470108771	0.329570924346465	0.329570924346465	0.329561470108771
RERG	0.40484198175122404	0.338392697602183	0.525537474336963	0.6477819157288071	0.570818503679422	null	0.657865897402429	0.37792575139790796	0.594266453924449	null
RERGL	0.5870230177848039	0.38754743056906105	null	0.6149932709295319	0.604501614433432	0.453250626980914	null	null	0.49121129637982597	0.70477513174736
RESF1	0.7639007256137379	0.763887610581498	0.763887610581498	0.763887610581498	0.7638993183980111	0.7638993183980111	0.7639007256137379	0.763887610581498	0.763887610581498	0.7639007256137379
RESP18	null	0.0300677479364206	null	0.10685152876730199	0.0105368394594355	0.29427837009271	0.0707359196854322	0.0144540349607351	0.0718286879585621	0.0719932133003541
REST	0.07888867235598798	0.166158893325361	0.303985726640763	0.425942879513596	0.052233199477622005	0.5183908457856711	0.23836862614955898	0.31612807182661795	0.19264620205553099	0.14609303900906398
RET	0.0645483481109538	0.0101119442614003	0.428128146524534	0.142675311680413	0.0972017865880526	0.115017110391369	0.40687916691215004	0.0495010926640716	0.284166932338303	0.12971321639178002
RETN	0.246114592024708	0.0762061020468054	0.25673988675436	0.174524660010444	0.0188326912437918	0.157833536524834	0.256937114135171	0.15410420125523	0.0862641777804183	0.17953790706364103
RETNLB	0.009500348499891441	0.00511308961867412	null	0.0521062447323278	0.0038956986009793	null	null	0.0157826344574576	0.270017550110038	0.0827463453818168
RETREG1	0.246296092710677	0.47277745484907396	0.599236661908236	0.286869589712153	0.19411270827867602	0.20763467802158397	0.218329648601222	0.393746107281837	0.258680618049322	0.207633196260438
RETREG2	0.44797229933873706	0.31870455039428397	0.291823902021305	0.548479049724499	0.502779067655867	0.287068961541357	0.29590318549444	0.406727413584992	0.39640312336612704	0.287067745209689
RETREG3	0.39019492226893604	0.19222953018959102	0.299033726202601	0.24551121051545102	0.44510062956489704	0.584142053866366	0.662572906251656	0.354269771206711	0.590000512235321	0.299022888167988
RETSAT	0.6621415249052099	0.7895579657340559	0.6912020404966479	0.773723771416557	0.493972884804754	0.605065521506197	0.45590336018200106	0.47557025402870295	0.515572300103406	0.592637460617587
REV1	0.639798044858258	0.8654088473205541	0.893604194287273	0.917923673390968	0.752911687448133	0.8814558914942979	0.919730194826921	0.875009320277305	0.8252171429273909	0.9245231121428871
REV3L	0.862676012220475	0.8162176986363331	0.826277350986057	0.9502747235162471	0.908770326261258	0.9540285768404559	0.8000069166077819	0.910684028113453	0.8663229301025179	0.9540296092963559
REX1BD	0.122867781952659	0.49311907418482503	0.295789693620042	0.5867501035593979	0.6552531609465471	0.302054068764826	0.304050853387836	0.60012778618686	0.442057633321315	0.46713118237126
REXO1	0.9770347114839999	0.844386027999297	0.840610993011913	0.8805870880464008	0.7371884115086541	0.844398816543785	0.7179419296188191	0.853647046839916	0.80488315563234	0.766931154180203
REXO2	0.673116058370792	0.856755925472983	0.7373148015129342	0.415304733058401	0.8281075824360972	0.8743774003309209	0.795370520481453	0.633275918322869	0.9415205240725641	0.874378906102265
REXO4	0.23037989189937	0.34449102465836895	0.521294625534087	0.0685155425428876	0.557668240835856	0.34448323389751	0.344482297480634	0.34449102465836895	0.49518556906688793	0.176394810862062
REXO5	0.9179390727897242	null	0.7062408114239019	0.985597066240999	0.698768087550821	0.5489075118986301	0.85390312638565	0.8077089864485849	0.872461214893138	null
RFC1	0.439927758932605	0.220693271468893	0.542207716955725	0.328228200733697	0.515453357608927	0.8625980885446679	0.30664019032908696	0.0935269199310843	0.476804118233738	0.44347112947273604
RFC2	0.5598815407004929	0.840457703301026	0.42629489488254907	0.666041217675254	0.909608850296808	0.8557080037881851	0.42406701440445094	0.612761434425949	0.8329724201920229	0.854953328155088
RFC3	0.177978295110851	0.390603005239233	0.082406766991985	0.28746651974128695	0.152307387260553	0.292676466892648	0.0826047038647089	0.209609847339984	0.156553407608299	0.18080735414958604
RFC4	0.7672139760939459	0.4949053837748811	0.977007480866167	0.438550947310225	0.35816896995673203	0.213631035210969	0.9359464956804191	0.477066649701887	0.18450664404095396	0.398499288268678
RFC5	0.289619654963492	0.636057919073745	0.175332300372013	0.32590733323646603	0.0526542114344168	0.266414131477425	0.370082486550836	0.43671822581852504	0.265661320415034	0.60410594834045
RFESD	0.7036366294620531	0.252240584605529	0.443523474712957	0.608323096095297	0.414527080190359	0.321340096572359	0.443576008237634	0.7704004670481891	0.239610428318875	0.255569011662404
RFFL	0.8985143950795519	0.574937787579137	0.778380281154664	0.21871835304852102	0.6236805233970579	0.574941701973998	0.69287149738287	0.622410442562218	0.574937787579137	0.574942172469625
RFK	0.9430605871748531	0.7903011649015	0.7472336654870291	0.8188160003879441	0.716929376501467	0.721771685671604	0.7883351653547679	0.984073594682653	0.891652495290119	0.78717440076148
RFLNA	0.612822693068845	0.728679312253026	0.167145789370775	0.6628111100700129	0.6124862999716629	null	null	0.47849010473353704	0.465740786432646	0.250244489926803
RFLNB	0.0117125308004868	0.0383035365567533	0.167338634246852	0.325530451455261	0.64894033906982	0.0537732935473379	0.167324324311142	0.167338634246852	0.407812061365124	0.118456840366911
RFNG	0.8246326684052551	0.8541556446237659	0.957282337480311	0.994186123810215	0.9475633330971679	0.7390121993229599	0.845273134233827	0.687024252124943	0.5184484545782051	0.8888415172762671
RFPL1	null	null	null	0.228369574431588	0.342657848686103	0.519518999001101	null	null	0.40092556700331605	null
RFPL1S	0.6012715046225511	0.60126563864826	0.60126563864826	0.60126563864826	0.601270875208188	0.601270875208188	0.6012715046225511	0.60126563864826	0.60126563864826	0.6012715046225511
RFPL2	0.33624307275076504	0.45312045096784703	null	0.150959242532428	0.147224546093552	0.218290790168785	null	0.42174272598247103	0.15828027946473802	0.126870737302997
RFPL3	0.9693286316221559	null	null	0.7271333932195542	0.917222687803572	null	0.996414747262023	0.9461766193362411	0.8152516848204621	0.840759851505213
RFPL3S	0.9260720464963481	0.926060048732843	0.926060048732843	0.926060048732843	0.926070759214903	0.926070759214903	0.9260720464963481	0.926060048732843	0.926060048732843	0.9260720464963481
RFPL4A	null	0.981325915374369	null	null	0.7730701548856179	null	null	0.9690793371888629	null	0.8339034498240671
RFPL4AL1	null	null	null	0.628211145426585	null	null	null	0.62800859871936	null	0.6307682050978399
RFPL4B	0.8999233646598771	0.8389213879687908	null	0.528881968738016	0.63929646970168	null	null	null	0.910060935065598	null
RFT1	0.291460335283334	0.22325086466980698	0.265228289991178	0.0923629155909943	0.41129486097772705	0.190452869184517	0.14390599069337803	0.24205771650610897	0.10324210452135	0.299393334783976
RFTN1	0.637353035099746	0.6760973467934359	0.508336066122473	0.6266736606478921	0.751584263378347	0.676106025832991	0.36682768188771897	0.303068698356464	0.537210760969697	0.859846556248914
RFTN2	0.240639805528545	0.22512127198511803	0.519224372560089	0.23224266524613701	0.144667660091064	0.537593452528138	0.340409462169518	0.13980722617951	0.196457478478573	0.10454526329622399
RFWD3	0.0377212142466041	0.4089003540359029	0.0330803359829289	0.14815107672038902	0.271815082560279	0.183248988998745	0.0291699892113945	0.0676339940498399	0.21999681101074398	0.101207449780203
RFX1	0.10880727837364901	0.0694524448923369	0.0216609500693735	0.0182122729907037	0.0529263875381558	0.005087134512344329	0.00508689476794064	0.00508912950809681	0.0068283068717495	0.00563730244138079
RFX2	0.309012748664628	0.387184942689682	0.462298224977421	0.526839515681375	0.5660838753689661	0.570367054376941	0.27167584862849103	0.338943106440959	0.541725880951674	0.3571407799255829
RFX3	0.16164424662870402	0.0332565731534032	0.29810783702749105	0.321440139660117	0.442356206554341	0.0627562228866235	0.283049693196767	0.300054935633308	0.114691191637468	0.458373080538062
RFX4	null	null	0.955564604273354	0.8948422153265551	0.983149759948167	null	null	null	0.9440577301564559	null
RFX5	0.126325951448655	0.693174657372514	0.693174657372514	0.693174657372514	0.7294276206134731	0.9109170063447679	0.6595953009983699	0.950222999384655	0.861707187551361	0.6931851569015899
RFX6	0.147688116552048	0.351440049345375	0.837826836864523	0.8302076989632259	0.32063551257913003	null	0.531262456087973	0.190400871500948	0.91829317682669	0.282983534498828
RFX7	0.682106010413384	0.889371277420485	0.8005271247426271	0.815969870014475	0.8402025714937809	0.895576137453652	0.54660222540907	0.575084258932157	0.511897097004304	0.38576505886659895
RFX8	0.911440329281971	0.719678610042976	0.906486050473112	0.9190053962580791	0.819342660313136	0.968370361413225	0.930022075581467	0.998430262646728	0.9182399503441601	0.942355777838813
RFXANK	0.42517437557356497	0.5612231521802261	0.5612231521802261	0.5612231521802261	0.14807828949328	0.561226362997144	0.46823826364843396	0.16536074970578196	0.6904095574688239	0.561226748925469
RFXAP	0.9434540525429359	0.9730406538005041	0.967579929780843	0.894555234422181	0.960661439040496	0.9802329286794509	0.967454285477831	0.978863309581932	0.9899568309604709	0.9780061184409441
RGCC	0.9663704209854641	0.969025094136312	0.9496168643110341	0.98226785298472	0.977537150823069	0.988308992549497	0.981353475972818	0.934395121137157	0.988305332829548	0.997936725458559
RGL1	0.7763589188943639	0.9072540441147791	0.730004982443506	0.18604637287111603	0.653473472448244	0.584398577666987	0.588650691426545	0.562242044674038	0.554647176504881	0.632533068891905
RGL2	0.0865303343727562	0.18034030180922103	0.3691842614709579	0.369362981847481	0.562612877610458	0.18032760813392398	0.153473846610693	0.48143738951635895	0.6942587926259629	0.18032608243774303
RGL3	0.974319391997105	0.7811081353830029	0.290398298794277	0.599828882733123	0.550756460143534	0.6957004112470059	0.6560960181199239	0.734060098073981	0.658222204955061	0.509455781245748
RGL4	0.8742610005693409	0.8742469645137242	0.8742469645137242	0.4235988529045349	0.8541995698842091	0.8742594945614891	0.8742610005693409	0.8742469645137242	0.7972381151897049	0.8742610005693409
RGMA	0.774101513316932	0.534387399195475	0.7812219419225341	0.709841368095	0.3124487794607331	0.811038422102155	0.8704030404782459	0.737401235432412	0.7084871539977329	0.8740774187726851
RGMB	0.688493324281575	0.8454674730902622	0.8369166476631591	0.869245942841807	0.84369587081607	0.9657138949912991	0.926470054890043	0.803110359214928	0.92672313207159	0.829372206344694
RGP1	0.818597109638225	0.812217854026114	0.8697306909097241	0.8697306909097241	0.8034956110128729	0.8697432902594922	0.8456493882460359	0.806124099939926	0.7090357310356049	0.7795338955499169
RGPD1	0.55734991652309	0.269238326714282	0.269238326714282	0.269238326714282	0.0619373260605214	0.26922759073966196	0.269226300328745	0.269238326714282	0.269238326714282	0.269226300328745
RGPD2	0.0443286191826601	null	null	null	0.227311165061269	null	null	0.5465550382076639	null	0.701631107872272
RGPD3	0.266067436287568	0.095970189262791	null	null	0.0926087008199181	0.289209684343274	null	0.476370842598978	0.107304426616381	0.190449298622352
RGPD4	0.955152712187513	null	null	null	0.6949378940273512	0.867419930802234	null	0.659033479455724	0.5930422896363431	null
RGPD5	null	null	null	0.7337309624212679	null	null	null	null	null	null
RGPD8	0.9843305652568449	0.9363903225530641	0.8899597493593959	0.918337044904244	0.959445554945732	0.936400374015327	0.9364015820815809	0.820123564531173	0.9678157138271999	0.9738496252350809
RGR	0.7888757478211601	0.37581409278698896	0.24931056565846801	0.412648731016014	0.614810216987827	0.602297651877869	0.48152646068623295	0.38923899687026003	0.6489607418214169	0.901691577697259
RGS1	0.428667294684193	0.42867147311756393	0.437738517961035	0.36079780482461105	0.63674040930355	0.428667743027159	0.670487031275641	0.670373999864354	0.669999595602202	0.428667294684193
RGS10	0.0664072736974173	0.0238127217213442	0.12719519690479197	0.0840401553519345	0.0769532087369158	0.0769532087369158	0.0688722420899467	0.21441381296315498	0.0431773482523454	0.0739658244980554
RGS11	0.9437821316261139	null	0.9285751061155709	0.91995512966116	0.6171075380662231	0.962222985900244	0.894141290119717	0.782698514349106	0.9488188271849871	null
RGS12	0.0691304383126877	0.0866682769456236	0.0988380402548032	0.0602880197544844	0.0761305202312156	0.22454769119042803	0.103201694518913	0.0962706149552752	0.165390785668544	0.0918164241101628
RGS13	null	null	0.672048361373374	0.751542965176755	0.7048421713518391	null	null	null	0.765213562766241	null
RGS14	0.8365104174025351	0.872952005428035	0.8690677774171701	0.953533990026845	0.797840445901117	0.9256355095382149	0.883164099240039	0.688905104855597	0.414663550667822	0.823280925675315
RGS16	0.367077887746455	0.8599204375214441	0.673240521029655	0.755479685705979	0.7625487734283349	null	0.711002774835538	0.87683687949672	0.5396972820588449	0.5821271964430981
RGS17	0.763411467178884	0.19351367873862899	0.311294473602255	0.42607695717110605	0.581205949023	0.547145197254063	0.23245740341558602	0.41473132122692496	0.877210050369615	0.178808032758458
RGS18	0.437813817791937	0.71406613905857	0.90850977357346	0.8857311117552359	0.371120365332289	0.714076299994746	0.820417637284318	0.8960320833398829	0.71406613905857	0.5775944896662499
RGS19	0.146384302830081	0.18519510998726	0.289530054487522	0.15227559108357902	0.0706156704178081	0.15074430498809901	0.18051352685580102	0.380404242240224	0.10415841992806699	0.151391425697414
RGS2	0.45087642580060294	0.450879319748026	0.639923615308013	0.64816379261451	0.708300950965717	0.450876736319269	0.7171056424261171	0.473903234307107	0.450879319748026	0.45087642580060294
RGS20	0.6057791401610141	0.7585353216962	0.793590833582385	0.290339133490336	0.604989711779398	null	null	0.190750691685547	0.7399796469018001	0.755176957106477
RGS21	null	null	null	null	0.909570762223596	null	null	null	null	null
RGS22	0.625421405533165	0.711944576851636	0.773809085527058	0.569259498811426	0.732892017942693	null	null	0.634094522549729	0.704304536670964	0.8325702598145729
RGS3	0.419921836662332	0.535532590712595	0.477171811795089	0.542741080699687	0.602692367711509	0.34812215583119305	0.26335796456663196	0.278232246722875	0.648131018998582	0.29576659819150997
RGS4	0.449315768352964	0.431863394871561	0.45294020324907197	0.61244039809016	0.870211333282363	0.972757145765582	0.5040776594432961	0.663105223200994	0.9313177394550559	0.7523848529730109
RGS5	0.3668650633256049	0.273836684644411	0.271630022005486	0.415871719555569	0.34936991990275607	0.48360827282593	0.48360816874099205	0.456894778354375	0.48360913878325795	0.48360816874099205
RGS6	0.27827173401591804	0.36552827543494604	0.580807141314888	0.575096976569848	0.756588787163468	0.365521442634765	0.365520621359735	0.5798583623495172	0.412711196928132	0.503800824211426
RGS7	0.6944410707993349	null	0.48823438963192	0.688958123435514	0.954090964170083	null	0.44405336338286794	0.8430055901972249	0.42185167001469603	0.317313575435063
RGS7BP	0.85483218757325	0.985089981540335	0.8844355429301619	0.9421904244461559	0.7952001910899591	null	0.882753391359281	0.9715267647047271	0.902470908821408	0.902444234119047
RGS8	0.8696382317021379	0.965776260284904	0.7857454497700609	0.812526029006971	0.782615244901499	null	0.8021357606966459	0.916749164695702	0.822381807416956	0.9452256415817251
RGS9	0.636149407497845	0.72829188310359	0.604917959531811	0.9585924241530551	0.674026285195013	0.503092716180238	0.49389622305529296	0.659146522177254	0.647032809242053	0.6338950088441391
RGS9BP	0.6727774621286889	0.43351460182932006	0.524214721296473	0.524214721296473	0.67969589944475	0.5242159997490771	0.750556504350802	0.6824610032181869	0.585292152302245	0.524216153414445
RGSL1	0.389934086608047	0.866412977746051	0.614189725550819	0.610313477059476	0.799094966531659	0.393540898015833	null	null	0.603908662485796	null
RHAG	0.699944738885486	0.7499397251290899	0.34747031930801303	0.683515726144629	0.701563191179257	0.7491920389554921	0.373177734860246	0.425918225672392	0.8009813588945099	0.8707881415445698
RHBDD1	0.967190304090313	0.7530591573023929	0.8811161088729641	0.8572691991080849	0.62519355095752	0.6727880258080329	0.8134992565036351	0.8134851049844491	0.656826253009278	0.6040469875925021
RHBDD2	0.132391447288488	0.5540436970567671	0.09245615889257401	0.219909598940378	0.326762371354681	0.259210380545649	0.25920905178992604	0.5372575180364629	0.194658857334948	0.173884799741752
RHBDD3	0.45984120061702793	0.644869799287803	0.325264919941004	0.4063686639775129	0.329546589798232	0.510076457615522	0.429870594385502	0.425078139015524	0.5634488333869859	0.325255261690008
RHBDF1	0.33472467070234496	0.601572150880375	0.11142425285989901	0.30458044918001	0.868241367735555	0.9112061660152181	null	0.61469187051583	0.555565676310112	0.903811654267459
RHBDF2	0.398938813606465	0.44314507364240796	0.230989569344978	0.36813659309881297	0.773504248951544	0.810647459978008	0.19573847373267603	0.162957853757667	0.690304054872839	0.670010702522369
RHBDL1	0.5296202375796271	0.6602672036906819	0.811273393115048	0.46330959573369	0.46316459111162106	0.9262903623479609	0.811049950795866	0.44951691676317207	0.3771640725798421	0.668154302461446
RHBDL2	null	null	0.518886048437322	0.7936937839493249	0.7296670893350581	0.9977121315632289	null	null	0.9954869015949771	null
RHBDL3	0.23083454077006602	null	0.7920572096986601	0.3822217204612561	0.5553177677933001	null	0.9148000809998541	0.14800879163959196	0.460762755527189	0.49731333664000504
RHBG	0.0822823506530836	0.11797556332087598	0.147945430249296	0.028229744742957995	0.327079861897901	0.065718081422232	0.149684900505594	0.0196789288527672	0.0736796933025747	0.0415650775445696
RHCE	0.973372359428203	0.945958694613847	0.9825715880581769	0.9654815895943241	0.608804135265689	0.9459680125329609	0.914467495410379	0.9930211357046321	0.9480126006680791	0.970947262822721
RHCG	0.7648400494896659	0.673158262839734	0.6879516572620429	0.35461431238417296	0.45364363439257505	0.5757048382075172	0.6702803343835839	0.583814008423272	0.507499565987586	0.770112733545079
RHD	0.7843927462631759	0.784379105760738	0.784379105760738	0.8450251369755749	0.7843912826695609	0.7843912826695609	0.7843927462631759	0.784379105760738	0.784379105760738	0.7843927462631759
RHEB	0.250046638129849	0.230391857534368	0.14028661037785098	0.153163980097778	0.245515637527233	0.23038000768961803	0.14051195206333802	0.0865542154129394	0.35021204311010395	0.48656535026765996
RHEBL1	0.748851594425323	0.9865220416969142	0.822830625865895	0.923146856285865	0.918666111463747	0.9831726394995809	0.840336446056237	0.8771792243690771	0.968659572505749	0.986185601232673
RHEX	0.350824320294019	0.0511518201504374	0.15856123917186998	0.14986892372757998	0.166674906847855	null	0.116565491631389	0.115845059381471	0.25807535366495604	0.0402664211754229
RHNO1	0.9000671019122429	0.798866280387225	0.798866280387225	0.6925376505932049	0.6612385916722329	0.798878717793345	0.789992701730633	0.639305493355714	0.690002258556418	0.798880212693588
RHO	0.9287604170777841	0.564339430719528	0.8284561768498779	0.269606855318923	0.8203326218742929	0.8421326880874941	0.974244543054542	0.35214857894999696	0.879581255042914	0.30772512757195397
RHOA	0.055509019461536	0.10072756042993901	0.16245069402154402	0.316475679746655	0.125803085363495	0.10071564735945698	0.0672056832465667	0.0666440966116216	0.11573765685238101	0.131283116385056
RHOB	0.160356895778682	0.19467165177057003	0.0203281758108101	0.0241455134812365	0.0707216984898959	0.0569670158526154	0.0663202454869953	0.0459992942260583	0.0467673717989889	0.0338940443108704
RHOBTB1	0.670949890770224	0.604672366447636	0.6396166597397579	0.599793494164672	0.769413466688597	0.673682285076771	0.86016913880796	0.6987963037895409	0.482835597340278	0.5387131238089501
RHOBTB2	0.47093578939314795	0.6791597031079211	0.44521058008976705	0.46341531921907103	0.8286819797616759	0.44969336967032597	0.679169568112724	0.6791597031079211	0.6081539334550681	0.679169568112724
RHOBTB3	0.191912503840358	0.275168153786435	0.17859103279879301	0.392659112770114	0.0459962459104246	0.162687432070764	0.39819770040617397	0.199597322443928	0.0603570539722567	0.144058355202898
RHOC	0.888674914420948	0.487419067272553	0.707835733358684	0.8585488361475159	0.89218698352154	0.691460837016599	0.7004598130816999	0.7004489971881999	0.647038101731818	0.7004598130816999
RHOD	0.6181046545540649	0.0542919571403581	0.37486845398115004	0.397618654672739	0.282281714175572	null	0.61679240008649	0.9848271787836291	0.8398725733437958	0.7366058813250609
RHOF	0.9275098961335029	0.567292721059073	0.567292721059073	0.567292721059073	0.39024461905911206	0.435850765667128	0.5672966678010689	0.567292721059073	0.6079900762068521	0.5672966678010689
RHOG	0.20099372053755604	0.43909004082134606	0.11601771245425699	0.26664655918991	0.131511293903319	0.307832312794508	0.19381857405990302	0.298103226036185	0.31218639584049396	0.22735667283626199
RHOH	0.7185724037756179	0.238679329754872	0.495272152014878	0.598250979707428	0.614883592630793	0.7273914608813629	0.37337164955044	0.31616889198009496	0.22899725264146	0.6148843020148299
RHOJ	0.7291988883570408	0.240292494069894	0.431176553427084	0.123140450594748	0.0219774472119653	0.056690509619258	0.43166549786311403	0.17814816098746802	0.616430835401226	0.0609446382732938
RHOQ	0.613133692295833	0.407062323355207	0.29352723571496503	0.31515240462052196	0.515955845084598	0.407057500394691	0.46659959526383504	0.29650207934633	0.40115335302234595	0.407056920693205
RHOQ-AS1	0.42033688790288704	0.420341541696697	0.420341541696697	0.420341541696697	0.42033738725158704	0.42033738725158704	0.42033688790288704	0.420341541696697	0.420341541696697	0.42033688790288704
RHOT1	0.6844903842228979	0.8652688329730229	0.8085031636358491	0.267366222345941	0.5555752788275949	0.386813323119886	0.435870982697841	0.568616987909779	0.41878549300398105	0.502180283863152
RHOT2	0.7527042900547192	0.11860270815179	0.28887283827690996	0.299520815089507	0.0864056606756357	0.2122933976785	0.5249260873163161	0.29768665406529105	0.11048825951410901	0.42108372554410295
RHOU	0.0490658015648869	0.240755292262462	0.123119624219152	0.236157118929147	0.0163810966824536	0.0389361274171904	0.0442103141374603	0.0442197420412659	0.0504149798148913	0.14474620406503697
RHOV	0.7614642138708891	0.0421078018093275	0.698103217085084	0.597331115635587	0.43955175344070396	0.21135987313080803	0.8339668455319409	0.304621066917735	0.205084065085992	0.260978240187661
RHPN1	0.11457876201436	0.110359383140474	0.45633618805771	0.514668412594858	0.39552538343188504	0.36979196371453904	0.270296431232759	0.483299250292681	0.265467065549534	0.243105679951916
RHPN2	0.924096852526319	0.81060489448168	0.864812622644557	0.941279856309535	0.775419154367888	0.89407127822438	0.8645881804808001	0.929225493951728	0.9233655502635171	0.956026577018688
RIBC2	0.6371628006504649	0.406811311743711	0.8869240087943341	0.15218620324840199	0.8396177101025879	0.342306331428608	0.546034435332317	0.461579733554665	null	null
RIC1	0.734623635929145	0.931416835359707	0.9676378930829559	0.7699810362932991	0.896934831122185	0.973081816779003	0.877312338615771	0.8401873407497329	0.9372272788665359	0.9314284680333841
RIC3	0.44680027462488703	0.40130704848644505	0.436472598443757	0.37930128579137495	0.740047925767437	0.489941426390219	0.319114674929666	0.557426506877047	0.518052827513135	0.22137590529249898
RIC8A	0.97829313736517	0.9485365609511609	0.924036487639343	0.9491272263921658	0.955456947197768	0.9485456580456479	0.931406584534356	0.968975722195766	0.8971561081553531	0.8009894806675021
RIC8B	0.78103303260324	0.24384410350013896	0.8426127599152081	0.661256284568906	0.356242542342727	0.63091628853008	0.7607412472178849	0.57651108442897	0.685162710545743	0.6309170897737779
RICTOR	0.52912607372962	0.565501042150672	0.898302789866091	0.8085406529004009	0.611878228087091	0.5655044733475539	0.757225781104385	0.44416615492628203	0.5695179303821479	0.45703892674005203
RIDA	0.8560919865480171	0.45872226249739	0.4329000853208929	0.600620650489886	0.599530123483061	0.0958163435743492	0.533924968204466	0.574786647323222	null	null
RIF1	0.983207779098951	0.973899398955625	0.981533658366495	0.6372648188845289	0.939703857301857	0.995569926336754	0.98217941378427	0.632743333345391	0.9559576806247191	0.461151511154128
RIIAD1	0.516988852691427	0.14443956487624698	0.59011157563148	0.693040114368425	0.6768487909170591	null	0.672298021214784	0.496816282075935	0.518077809238516	null
RILP	0.9332216811708242	0.7114601234394	0.9516644128189631	0.9721357991584609	0.940724873641288	0.711470190050453	0.7114714000096031	0.7114601234394	0.88700001972561	0.7114714000096031
RILPL1	0.28110552324535903	0.8640083945609671	0.22007918186766104	0.28651216224894105	0.812642686156053	0.639879388119557	0.213068240369599	0.278170932573068	0.5696998847217111	0.24885088264879202
RILPL2	0.21996341856348	0.11488526201536199	0.0290326239917573	0.0644138443540184	0.60416592743053	0.33842119274423904	0.0926893998287648	0.16727839807231798	0.424623209085479	0.0746612995111935
RIMBP2	0.609742581198436	0.83907110510856	0.9645784363929101	0.6745965105328621	0.50964216206143	0.794429119648846	0.96764824527896	0.8380510256382521	0.43377026776410105	0.587367431444333
RIMBP3	null	null	null	null	0.6526087646969029	null	null	null	0.6103925621469479	null
RIMBP3B	null	null	null	null	0.42733922652313794	null	null	null	null	null
RIMBP3C	0.7056595987821249	0.705648562540979	0.705648562540979	0.705648562540979	0.7056584146093421	0.7056584146093421	0.7056595987821249	0.705648562540979	0.705648562540979	0.7056595987821249
RIMKLA	0.779259920966592	0.7566748168793941	0.8558908722423871	0.542557379823442	0.900221975926744	0.5841517492942919	0.8556650114411729	0.5354718916318479	0.9605336524219759	0.5292909460771239
RIMKLB	0.351719675382903	null	0.24172420602258202	0.28480905884700497	0.49149148762669104	null	0.127864511297848	0.118333689785519	0.473519868270119	0.11855650597666399
RIMS1	0.426695298497649	0.47033666984187794	0.5440773538936889	0.598593230951678	0.6224691539502061	0.886441093513139	0.545537006542084	0.7378036833509458	0.6144425583804439	0.48676721498675896
RIMS2	0.505067578881957	0.459868350464817	0.42750238063959295	0.641689299219635	0.42294081550179796	0.596477861076855	0.6437703886181789	0.252451809422853	0.41416276135623603	0.565905246546739
RIMS3	0.0250450402080591	0.0339246649177754	0.0645572510678979	0.0616775318708185	0.13986812187912	0.0331116804097047	0.0213787506128753	0.0884857541617563	0.19910447306710397	0.0213787506128753
RIMS4	0.424367779492731	null	0.344391716694136	0.207814311202776	0.352314102382125	null	0.379253154653975	0.312365439876094	0.8998823071630629	0.193420501374677
RIN1	0.35176693070042697	0.40222330850892796	0.6685179805517459	0.571497852983927	0.508243077565326	0.441618993317108	0.411424242603845	0.36304995934780704	0.4465574486246529	0.4416186250571379
RIN2	0.76479999143739	0.48089514426689295	0.71941806376727	0.7645443103031891	0.640441938211474	0.465939552124038	0.46593933625020006	0.637648191556516	0.41796317888488704	0.595819727845634
RIN3	0.265458907309259	0.353393338694917	0.47857046367739603	0.358607779416216	0.24890953967037802	0.49140085628839897	0.713508128395642	0.375814272559779	0.522118412100525	0.574873692603207
RING1	0.20237285693803797	0.0829777175312941	0.599110243528156	0.55610455668255	0.32514639952793	0.08650861518693401	0.284203611599067	0.5314296080024961	0.13990183563405	0.0936710495521942
RINL	0.287115138088406	0.174845695302872	0.600411153931186	0.46889847171906396	0.437551455885399	0.4906589818895689	0.490658922552984	0.49065947555320893	0.5591104956729279	0.490658922552984
RINT1	0.41846235783952795	0.501191166334123	0.400857233071123	0.412803284344341	0.555281562990186	0.501191229300743	0.550440738567184	0.18584530616537803	0.55864733365061	0.141211798120582
RIOK1	0.590573188684854	0.698539282491617	0.42474869383233294	0.7388961075316909	0.6989686025362	0.8485802838705891	0.767608776089437	0.8141148001367041	0.7772761843805991	0.937808532005305
RIOK2	0.269154776561282	0.26916680557881895	0.343445039427495	0.27726369466487893	0.0784054588219331	0.269156067254599	0.269154776561282	0.26916680557881895	0.6340838651874461	0.269154776561282
RIOK3	0.5120287088925689	0.599103376235542	0.701888092230797	0.820090636314563	0.761058352256761	0.6376029670982231	0.7017160486683091	0.6116415031905319	0.221758382400412	0.9190809002715391
RIOX1	0.836308697170545	0.918890682514682	0.918890682514682	0.9937800195748789	0.9440142460656309	0.9189017805167241	0.8870741736933809	0.9359607486104441	0.956409564575523	0.9189031143793349
RIOX2	0.9024672126502981	0.944246841960918	0.917776196332957	0.8035951987069109	0.6912696742900141	0.94425630079972	0.9128100363329521	0.8202076862731691	0.8283310261460991	0.908278192501197
RIPK1	0.548135958586633	0.131325697798131	0.39866189194564394	0.7270533777426841	0.13930569591776099	0.196113197706065	0.41587371206132	0.0467573160463085	0.153883692933642	0.41587371206132
RIPK2	0.8047844760819979	0.5306717982033371	0.37642700869250295	0.27687969367737103	0.8460539880626041	0.74181587050264	0.8134859697461521	0.7715951562809479	0.633704218796732	0.7418172030460269
RIPK3	0.161752962317887	0.0665676618317845	0.16627666416137699	0.324389176414252	0.328401462425949	0.0800848506431914	0.0665561762472458	0.0665676618317845	0.184843643059497	0.13179585523722998
RIPK4	0.33278990708818396	null	0.242045542609735	0.30418884080117103	0.18873883848987502	0.495577959463711	0.243807459156126	0.399234419115545	0.46152016723660105	0.324535289063972
RIPOR1	0.524259530044935	0.12260150185782302	0.6154942068786441	0.28983667719990697	0.121754133678135	0.247208548142858	0.7209619088695219	0.527804099407203	0.600965474601692	0.182894990525816
RIPOR2	0.21861956610087302	0.34621403947271695	0.304210598405607	0.5180080368000779	0.616536938919907	0.34620632537143603	0.268639664331869	0.40805499588877703	0.481608765212659	0.34620539816861895
RIPOR3	0.42661666412184096	0.817129648345664	0.299426280468957	0.659688221277149	0.411751317648961	0.248670498851633	0.29088395620967605	0.41875531979625	0.527011448816083	0.511521411048304
RIPPLY2	null	0.00589448202516211	0.0129920324023784	0.0187004362116514	0.13235172043285198	null	null	0.00608838596331216	null	null
RIPPLY3	0.0643835413976611	0.14644548775485902	0.106142313840237	0.0675743340566269	0.229621630598159	0.0316823216150177	0.409909266238145	0.0762798531383421	0.16095938139279903	0.0249506802304794
RIT1	0.757720420312497	0.5336951142043139	0.281614260257231	0.316549989727203	0.647850220573657	0.647850220573657	0.780224293048598	0.5348821666449189	0.6478427734478721	0.43306465263922705
RIT2	0.6390058520603199	0.42827748080699296	0.566509506672364	0.510693178008925	0.21007794341056102	0.192813521796045	0.59886989174963	0.699266408937423	0.0754141451569061	null
RITA1	0.6485569245183871	0.527452341968613	0.977011219263169	0.800682860600572	0.9413668737206491	0.804168865946314	0.8212472578127759	0.683265045073984	0.7090389463241321	0.6223604304038001
RLBP1	0.7207312901890741	0.447577313340132	null	null	0.727996175959358	0.919022732312144	0.7044503811087041	0.641039272247245	0.49849761924886205	0.908092308209265
RLF	0.363361608704935	0.527074980044479	0.6047227807306811	0.28022982211112796	0.314701859673819	0.6047281875788579	0.547260685035549	0.7894627436036651	0.539287364236557	0.6352591236020129
RLN1	0.5662393766997371	0.9525745967603431	null	0.6566691726324979	0.97430744342667	null	null	0.666966897699279	0.8610481863135729	0.9906122364109919
RLN2	0.964094582888318	0.865695672136965	null	null	0.849448566178174	null	null	0.656200437185062	0.596665821583064	0.9309499321700959
RLN3	null	null	null	0.0139298942885844	0.0612850363719757	0.0772722607352295	null	null	0.0634100001948308	0.209707939933428
RMC1	0.548902178516329	0.8660652564670941	0.669520607811161	0.717459864149036	0.9705264766978992	0.8660779036187759	0.5944241728592851	0.6101483784505229	0.8126847883565341	0.731414430659707
RMDN1	0.265775177651956	0.275561455914569	0.186698774001986	0.529193549642394	0.084076544346213	0.275550931592738	0.20395552257811103	0.34091680636796995	0.459933964282751	0.2258906642421
RMDN2	0.256788355004365	0.304008208190989	0.0821911598967346	0.090592219274878	0.110975565116494	0.127579964828277	0.21231886492881	0.483182007246668	0.287336756390257	0.7237224676927471
RMDN3	0.534423630098874	0.49253234319583794	0.48933386965127	0.514710467594995	0.5649397684707349	0.712716057080042	0.48934385563184	0.6194249792684461	0.586439154829532	0.553617556734739
RMI1	0.6937636335573859	0.9263977650739491	0.8909905466733811	0.8909905466733811	0.9062774774880259	0.962078381186453	0.690598953984801	0.676567870064694	0.95972644933846	0.9716689810689799
RMI2	0.691852210708179	0.7504868347652379	0.876577982464333	0.887702424837693	0.7930269480391892	0.7504981788003409	0.9491217708098051	0.66434063186292	0.720879905739752	0.7362394909130591
RMND1	0.799746472041885	0.07402212130526299	0.55727239323487	0.39733718214396097	0.436798118973715	0.3580398326791961	0.668446846886365	0.622294778624363	0.316362752418503	0.558839222607467
RMND5A	0.7595342944227942	0.902843772276133	0.9742579210765709	0.977022044342653	0.9877097462636151	0.9877097462636151	0.97104757185698	0.9789244534347958	0.9660101337967322	0.9877102016768929
RMND5B	0.94927214660518	0.930872743111548	0.768065276380029	0.946396619077239	0.557961531601334	0.9807238844503691	0.709856370385532	0.961305977463165	0.9128284651364829	0.9288387735271241
RNASE1	0.0561738082036636	0.376511424406394	0.0475525142278935	0.084018404425873	0.298790943745739	null	0.0450738967790754	0.0458767697432379	0.236080880230437	0.0494764985327377
RNASE10	0.643648646877063	0.8183701126222891	null	0.697612948942834	0.609906834164349	null	null	0.6177786986314301	null	0.043756413475202996
RNASE11	0.7001095258969119	0.6104924816526079	0.810225770555047	0.213792462294254	0.512789817625086	0.792402743229231	0.780571873474037	0.27882083871940805	0.709982747501778	0.23247081611876602
RNASE12	null	null	null	null	0.7615994876105179	null	null	null	null	null
RNASE13	0.7040731734479959	null	null	null	0.0911321375040241	null	0.708039739207409	0.11841084512616601	null	null
RNASE2	0.552186677191499	0.592672834005282	0.5345833034731879	0.17341338073644597	0.531233979008148	0.68686407574651	0.697973351526341	0.28698768304662	0.74476455536925	0.162002894944888
RNASE3	0.7360405762142719	0.7741487753950981	0.718666882326248	0.520862899791505	0.619624091542386	0.736039265335791	0.7184839500528909	0.553910667620912	0.7360283590684681	0.64766979447595
RNASE4	0.593729028299192	0.593723581694499	0.8003773787510959	0.5880044924483989	0.16820500742319403	0.145038430770365	0.593729028299192	0.593723581694499	0.58686006165013	0.7127964896786941
RNASE6	0.9475966652124141	0.9258542090758369	0.896696706577751	0.896696706577751	0.82947229891287	0.8967087031653559	0.8193488756464599	0.962673784949493	0.8925958367498671	0.833548205719168
RNASE7	0.348911716524788	null	0.0038715841481620898	0.22610218000201798	0.17434680166605301	null	0.119862164652657	0.309367366876107	0.21499034772043998	null
RNASE8	null	null	null	0.0661559467410773	0.40403383187961794	null	null	0.262997048918183	null	null
RNASE9	0.642129723112491	0.6394289858568969	null	0.5870083457665269	0.781505359528062	null	0.293241819415772	0.618183965636985	0.517585870370805	0.79564862413966
RNASEH1	0.567250986349071	0.372707450619659	0.372707450619659	0.372707450619659	0.204047406153932	0.0754640672698428	0.373821029407267	0.748562949170888	0.351970227983167	0.800783103250103
RNASEH2A	0.7437147257536549	0.958012504228664	0.6460952354676961	0.7284679802872092	0.5608174652248951	0.5818552513808969	0.581855764081505	0.860904797576565	0.722551371323512	0.581855764081505
RNASEH2B	0.961571467784081	0.92948569800714	0.7416467979057041	0.918583879914998	0.443188501548087	0.520812501067651	0.7414504419549469	0.784762793754513	0.648881515094662	0.7644886138492
RNASEH2B-AS1	0.9176131461358341	0.9176006423460121	0.9176006423460121	0.9176006423460121	0.917611804555251	0.917611804555251	0.9176131461358341	0.9176006423460121	0.9176006423460121	0.9176131461358341
RNASEH2C	0.247139963657401	0.20223790001189398	0.22419255929795898	0.17744106575991198	0.6714666279993771	0.347486937647495	0.256857836066873	0.0945365548795589	0.09634885008528801	0.12095921859997001
RNASEK	0.643568635931224	0.64356051184051	0.64356051184051	0.7291884380768571	0.64637763773566	0.643567764224372	0.703501891222501	0.679810998530193	0.8550830292385591	0.643568635931224
RNASEK-C17orf49	0.13312053055130302	0.133134686807826	0.133134686807826	0.133134686807826	0.23828370106252697	0.133122049459364	0.13312053055130302	0.133134686807826	0.45060565118293705	0.13312053055130302
RNASEL	0.8124739985840409	0.8938576576952321	0.9111961556340429	0.93979153905156	0.767003219426521	0.6226781154477421	0.900834405193149	0.8483588108608601	0.9562115840953441	0.9412313821564491
RNASET2	0.8306171253487091	0.7195473132857041	0.8281713682474829	0.769978020195879	0.7614244543711359	0.5422350810442371	0.8226557678297209	0.6660408242591971	0.6223808263912889	0.430447970314485
RND1	0.0162587271160637	0.20603473311120898	0.0959467424205283	0.16935856293346396	0.0280111894030516	null	0.0975507115838584	0.023476349385494	0.17420926837973003	0.0275901934067161
RND2	0.27445599111022	0.0360857782792718	null	null	0.00262219714626515	0.0034359395416173103	0.354839953724079	0.567211398439648	null	0.0167436710209947
RND3	0.158090107261278	0.127265048461558	0.55862876989861	0.516003699503924	0.0519477354416849	0.0397555038362957	null	0.132096979902573	0.752082621684944	0.404452586340815
RNF10	0.710546698688174	0.8668415875375849	0.9256234635902041	0.7736587971190959	0.8784424180335009	0.9476540626122599	0.8598691016444691	0.673057328067437	0.943013193291066	0.839034507209792
RNF103	0.00655680265103988	0.068340483383891	0.0308607027917232	0.0188636113319408	0.168945568165198	0.134063253722811	0.0323934848746746	0.0144621682574636	0.0612575544748837	0.0683288681307414
RNF103-CHMP3	0.508650572299367	null	null	null	0.6023842704434941	0.5227597010734479	null	null	0.385645540704497	null
RNF11	0.0326151781391252	0.0835961610440232	0.0593044236227695	0.0775381200130974	0.514824733427882	0.18258818817690697	0.0514164469296139	0.0545640608824944	0.182600861268851	0.144515529074225
RNF111	0.369818387245739	0.0564462638744144	0.24255649634562898	0.198577007417138	0.354073682178699	0.415788147084871	0.21560156950278897	0.142370243072585	0.142304976682266	0.0883872189506513
RNF112	0.230958363442024	0.218768478330862	0.339923547905215	0.300504369700898	0.0769438414262668	null	0.341009053968546	0.10769919158986001	0.179708453518091	0.23749186885936602
RNF113B	0.716412302518405	null	null	0.754940278573697	0.850244066410454	null	null	0.866825122219899	0.594550767194307	null
RNF114	0.22391949441291	0.413969291873385	0.210114226400683	0.149527742177084	0.0580777198965119	0.21933115860017102	0.108041481571526	0.24658077809185602	0.14343814974162197	0.218135122116341
RNF115	0.00394782798274736	0.00412178353494065	0.00412178353494065	0.00412178353494065	0.00635722221654652	0.0041200843141399705	0.017588906244862	0.036575426003087004	0.010358006621346002	0.000928898932908017
RNF121	0.42605297297024	0.391101759975719	0.638481444842693	0.49665955106910603	0.43527767019998403	0.391096148622037	0.664949218401375	0.484865225705245	0.363871005823045	0.43793813858785496
RNF122	0.8576985263265949	0.689098797335335	0.9386377150537629	0.860914129219697	0.497232430712561	0.9123083292006551	0.9384622936804391	0.910498230895288	0.8142442053296658	0.8183204872961309
RNF123	0.0960427231287452	0.289780361760235	0.289780361760235	0.43254111668513895	0.0119550744979338	0.21699235335217604	0.0969644932353313	0.19290250921683	0.136190943021807	0.30127790584967307
RNF125	0.6841057479086601	0.684095655817876	0.37382845332146397	0.248477750201716	0.42811513122897105	0.559962014497281	0.567700892283457	0.49240924481033005	0.510439590423823	0.39743173933546105
RNF126	0.329162708625081	0.32917218186847497	0.18953492298249497	0.26964056268280895	0.702015728803847	0.329163725093057	0.329162708625081	0.32917218186847497	0.676046807493422	0.329162708625081
RNF13	0.42852676550402596	0.35889052939335	0.22694887304820802	0.207293776557195	0.36850035034639	0.279927784778529	0.22408556665504298	0.252871474921715	0.30720624228330895	0.11598960023490401
RNF130	0.48966460329342	0.5107374140174621	0.335099257496308	0.24359501336383801	0.6211794943425311	0.486193332293849	0.158699426463152	0.4037122710710189	0.342606508007414	0.818000770845408
RNF133	0.735927324523876	null	0.154657414000895	0.863322735219733	0.8587661291027721	null	null	0.24354515445907998	0.0697092855275209	null
RNF135	0.153056168808079	0.27670224064735305	0.31520775236868703	0.276123566052214	0.0985626463902243	0.176425654693087	0.0741277562524397	0.0715697475761722	0.656612876678519	0.17642412526169102
RNF138	0.522170599511202	0.7391116405611059	0.812635700415208	0.461193429352825	0.253676345561381	0.739122643908074	0.739123966454568	0.7391116405611059	0.7391116405611059	0.739123966454568
RNF139	0.863272058269255	0.504829575659666	0.40713022423010603	0.41159435716159903	0.339748283399625	0.504829830945675	0.40721560656553796	0.418504058714132	0.44599874175184206	0.168615888709183
RNF14	0.591118453783677	0.203768265272359	0.650702720689577	0.7012843330189079	0.6382480508125961	0.641984413023182	0.6887952906722831	0.7689178564620709	0.7782463969655099	0.7570943946220359
RNF141	0.5827845909387029	0.5772240245910479	0.6480332733755151	0.667473410615151	0.8587162477581279	0.769964081263575	0.657103239888032	0.49042369828610205	0.623614347048491	0.769965506544115
RNF144A	0.48473048266148605	0.6089583257816801	0.742926814587621	0.8422136431562429	0.6902954069609251	0.472382288622931	0.686574202883444	0.46766867023271796	0.84928410915109	0.608964614884182
RNF144B	0.173642805660229	0.270253609391394	0.0329546119352453	0.0438307066099218	0.16273356714646098	0.210694206769167	0.0310054367250411	0.0427906099881092	0.257576052162917	0.220072086584315
RNF145	0.765284514153053	0.749011747774553	0.3133093747262	0.7523896648622941	0.6815260346733261	0.731103880619756	0.416047361876769	0.472818655514079	0.971435738166191	0.7311051723384179
RNF146	0.137340797067156	0.0614464056378694	0.11753631345920801	0.0983657599794771	0.0877573420701055	0.0601716077162228	0.0604527246392513	0.0555648488381096	0.130629985940688	0.4267350752039079
RNF148	0.6019319562944411	null	null	0.81184039377773	0.977929729602303	null	null	null	0.7175816300366921	null
RNF149	0.0577549628624638	0.0127306833469352	0.26501012922948397	0.18385813094097603	0.14258530695060997	0.11383246304458698	0.24772524359588802	0.133379421089135	0.18661603926529102	0.108772684343928
RNF150	0.5612804767636539	0.650086678959244	0.407516383423001	0.424772329797015	0.751369502750664	0.602122994754554	0.687398696116535	0.0883803796964293	0.38374441487353206	0.769087777944915
RNF151	0.480569449160626	0.367607904817933	0.5025741628949429	null	0.28590922540106894	0.8914440555982159	0.502555693082584	0.244227573328878	0.24401632220379502	0.14587476303077201
RNF152	0.0352747872656012	0.613442935639337	0.0419347645743888	0.0077748920657194	0.0303295844755564	0.0218306717099699	0.0930789508814679	0.0366701571657351	0.0171573001609058	0.134722528321206
RNF157	0.365589022319258	0.342021504169463	0.240211477070853	0.35887087124836603	0.107056668326284	0.342013604131923	0.369501587754204	0.492436323366284	0.23100114671869895	0.442812992622944
RNF157-AS1	0.30405998810587	0.304070608524851	0.304070608524851	0.304070608524851	0.304061127662421	0.304061127662421	0.30405998810587	0.304070608524851	0.304070608524851	0.30405998810587
RNF165	0.303037125616826	0.6564766069606589	0.909580329285371	0.49588082997089505	0.262051615391327	0.344343669550971	0.25488035561076605	0.42801004905859097	0.28288913503190005	0.602333589786269
RNF166	0.365417724593731	0.21637186902514105	0.44346062514738105	0.341776393030491	0.114520504377877	0.216359707300675	0.24682478692335896	0.21900292084737	0.27442774946722104	0.109653558396662
RNF167	0.398256893570081	0.38531841981790005	0.36936522730036103	0.36936522730036103	0.7112983408005179	0.6331883049281191	0.42632533329715006	0.42658602196947604	0.34326671383527196	0.36935777437397704
RNF168	0.0965666117955568	0.141697788517379	0.180447322766883	0.063071115283795	0.067733010115448	0.00494262125170076	0.18067227106417605	0.0603129503913533	0.0126783649572701	0.0115190653258949
RNF169	0.91227486386303	0.771157072269217	0.684769359291712	0.6782706899738671	0.665983198009447	0.7711689591396891	0.684609254661534	0.640797875876958	0.936527677918317	0.602519032800332
RNF17	0.31418499292982804	0.482240849084317	0.718876750561835	0.142888320096356	0.98225116992095	null	null	null	0.309140097936273	0.135565068349012
RNF170	0.010652102333052	0.0239217311875775	0.0483229981793634	0.0135196629375693	0.130307162193881	0.06286127408376299	0.00743617036504595	0.0023451103487428303	0.0407184956133644	0.0483131255911776
RNF175	0.321017074292931	0.0603103957038096	0.307240138188738	0.17314968780989098	0.214440909945714	0.0691921686316358	0.163813476903002	0.18333531022553	0.12977309880611002	0.045462517961107
RNF180	0.282192684361979	0.880858044639238	0.574137082866824	0.301940170695115	0.136243864849045	null	0.6230483351546929	0.636812368383451	0.6208167656092091	0.593405373103988
RNF181	0.0579785771715593	0.0801437171354877	0.0505322091920922	0.0741412802699275	0.074635156424732	0.14120513931834802	0.05069211933694799	0.0593475673986144	0.0956243668344134	0.0635545354732884
RNF182	0.5609372704617679	0.45408952828798205	0.261844064334363	0.7193099667654459	0.591267953388522	0.436998776304007	0.262038501409394	0.614119852539245	0.310300544750366	0.697709613673241
RNF183	0.23079295397902203	0.210119527501255	0.100101787311826	0.0685184135557785	0.350812998519711	0.702528040486838	0.10172554262587401	0.0731809414289941	0.236736461941682	0.143278371112087
RNF185	0.00888841942147856	0.0381095100070448	0.0257461469910587	0.107280945583766	0.0870452996965068	0.37119908910299504	0.0241021380777268	0.0447413417871531	0.132848955797148	0.025739240197341
RNF186	0.783338794205263	0.984303252229196	0.906982783570496	0.9803286574759559	0.7972307759544108	null	0.96818409467424	0.962530520407467	0.996090795306285	null
RNF187	0.644278869134001	0.424197804062492	0.310775190122596	0.704306280635846	0.37937176384665006	0.43816903126275203	0.401569704988313	0.401575413494672	0.235525329848562	0.6732311591188911
RNF19A	0.8995574946221191	0.574290969846135	0.645089155003053	0.23261533244440302	0.538954366188805	0.6132540120991371	0.439111986408037	0.572924217252837	0.610945713060058	0.8234339597297969
RNF19B	0.8640615076067399	0.8640473143906858	0.631327499715033	0.8704748402298591	0.9492968311597719	0.8640599847319159	0.560780342474323	0.657374458651105	0.407301595955096	0.850064364143713
RNF2	0.607709192112625	0.36613091167577105	0.8250347452797909	0.7543061587268131	0.5282072231612199	0.7516923906297479	0.7231329304776959	0.639514483293229	0.534435801597276	0.795387018042617
RNF20	0.508129650879421	0.6903849620762921	0.5348639166990979	0.5348639166990979	0.720753774031275	0.520062253547401	0.7524236148576691	0.736995638836961	0.64219027283098	0.7899130007234519
RNF207	0.142158687860048	0.0749791947022713	0.18351717020268601	0.0180670574801608	0.336113663405282	0.12854711935597998	0.292945340018416	0.371797159284336	0.19836145260955804	0.0749671302699545
RNF208	0.346643452214266	0.439753452713921	0.173177981049755	0.46604093191140006	0.49700387701929294	0.17316523473045498	0.4243618559171429	0.43648410951936795	0.35948969387752006	0.11760363638471101
RNF212	0.0898862780239233	0.417318023941755	0.0211916463102074	0.0615286143566715	0.234522101433439	0.197176395836652	0.16190920708568698	0.106031885563002	0.0707406250260956	0.11253549411644999
RNF212B	0.837921608571442	null	null	0.3553475170528889	0.8300401009633921	0.6325732870652839	null	0.376354768995445	0.920633420213678	0.7494698526230259
RNF213	0.282680378876151	0.282691890686617	0.49165447184540295	0.545096313097499	0.663273769999054	0.4266361887958	0.282680378876151	0.282691890686617	0.22272779437740098	0.282680378876151
RNF213-AS1	0.5206734770584129	0.520672254042414	0.520672254042414	0.520672254042414	0.520673345829553	0.520673345829553	0.5206734770584129	0.520672254042414	0.520672254042414	0.5206734770584129
RNF214	0.00131904916263207	0.000955320817976622	0.104595248501318	0.0157383473626624	0.0559342421618558	0.000906895868407226	0.208751350736859	0.0070466860457702295	0.00280760533865055	0.0758475976694018
RNF215	0.47906443859306497	0.248718459108656	0.46358593245104296	0.36467103279224106	0.11196395997553099	0.169984547287235	0.15419469199922	0.5834521137041171	0.520595941725188	0.24870572610879
RNF216	0.9116867403732709	0.7816122441043891	0.9404831551383729	0.752320213882409	0.53821811285487	0.719147887320156	0.7245337089643431	0.7555062552219399	0.594711062747714	0.389028367000224
RNF216P1	0.0774164515921935	0.0774286680497057	0.0774286680497057	0.0774286680497057	0.0774177623405073	0.0774177623405073	0.0774164515921935	0.0774286680497057	0.0774286680497057	0.0774164515921935
RNF217	0.26504019844241	0.229690413726947	0.558004117545103	0.539807067094758	0.273610645460735	0.252898907903166	0.44654624102734297	0.20516353796196804	0.232337195291409	0.18595074904954198
RNF217-AS1	0.442797125128174	0.442800488902655	0.442800488902655	0.442800488902655	0.442797486058924	0.442797486058924	0.442797125128174	0.442800488902655	0.442800488902655	0.442797125128174
RNF220	0.271193074671697	0.32161819551603305	0.215124709195693	0.32709225176626	0.686510714774691	0.881697108332583	0.205686470708928	0.279945441823416	0.442603307240882	0.303593763304732
RNF222	0.236120697717487	0.497227418798949	0.0910747475057865	0.21938052651809498	0.4178692065120979	0.7252515009290642	0.293681396629447	0.3438508437064461	0.57148237516713	0.31560598658067895
RNF223	0.8089323928893091	0.97215670796313	0.8340884022126821	0.9584517413189341	0.896635093836295	0.7977216144317	0.8323478911007249	0.9709200745146122	0.667817169815569	0.9682371226085709
RNF224	0.138052125528085	0.24333707198473103	0.013342282965578997	0.0596896951336666	0.0734284584284265	null	0.38755438750430504	0.8040394261104229	0.15996743879784198	null
RNF225	null	0.7227748676010841	null	null	0.500918437207755	null	0.28854348654654804	0.582025509575119	0.5646181705768101	0.374767535367157
RNF227	0.0996442837371176	0.237943232328097	0.269196190024235	0.34460051770947797	0.360723683306721	0.287519368248885	0.269386440917297	0.171884896636855	0.40649409886577004	0.690733291445461
RNF24	0.37201093391372	0.3845848624926189	0.314793667939409	0.128578454847492	0.16127310564270497	0.16127310564270497	0.330238319308909	0.0548862361223701	0.16128589473984198	0.177657568555228
RNF25	0.823049125017097	0.763495780636414	0.8230348751509909	0.8230348751509909	0.46850028040997604	0.823047596049895	0.823049125017097	0.950586505911066	0.8731858828152059	0.823049125017097
RNF26	0.0034021847917175604	0.00784171777856675	0.00230439681685103	0.00428872916968519	0.021496833068793998	0.0078389673235151	0.00235443133721315	0.0025175537654857	0.0370886315934091	0.00243158164739725
RNF31	0.903061313535139	0.787787293282412	0.620879010359331	0.513143503548746	0.7456362554068051	0.787799537075378	0.78780100870727	0.787787293282412	0.8294880096068891	0.78780100870727
RNF32	0.30583350268239	0.6111966929742739	0.0859179240384913	0.8007493070523399	0.16632262584126098	0.284908890172508	0.213308386551583	0.128109731457131	0.625323474720019	0.263431016613003
RNF32-AS1	0.39327148308437704	0.39327764970253604	0.39327764970253604	0.39327764970253604	0.393272144757457	0.393272144757457	0.39327148308437704	0.39327764970253604	0.39327764970253604	0.39327148308437704
RNF34	0.306865487619062	0.319443296708325	0.308847327968136	0.676634870409856	0.725385859003001	0.31943443248645	0.312498220918872	0.39430416850699396	0.29501606850059303	0.319433367045942
RNF38	0.634823958800707	0.6623816464621409	0.656711970528358	0.6938925110172529	0.574177033064901	0.641904564367584	0.755474117718598	0.7546744161036021	0.60475430818663	0.6337912040247421
RNF39	0.126484907700889	0.485577925366809	0.422868974420617	0.768789868061571	0.5812582314694399	0.48557716332692696	0.48557707173248904	0.485577925366809	0.419642098363359	0.8117029375737379
RNF4	0.943220093357092	0.724568261458732	0.7721165578043739	0.854711337260793	0.688350347130246	0.31790746568005296	0.41770698061290995	0.7685965136691361	0.595257210125015	0.7245800557027622
RNF40	0.189057334473918	0.101011308145116	0.139580936037323	0.139580936037323	0.336193142682408	0.13956822942863098	0.4997235539164229	0.455844454473607	0.385481434600036	0.13956670219311998
RNF41	0.336022284914073	0.519604695144941	0.45284725899341904	0.45284725899341904	0.531886986238245	0.452844778070544	0.305081900644852	0.6534706073841999	0.27169646766765804	0.452844479872699
RNF43	0.718389653739088	0.7183780996244301	0.543972668912726	0.821881948139324	0.679568854456739	0.7183884140005908	0.718389653739088	0.7183780996244301	0.546202683488929	0.726718544158732
RNF44	0.14586317710545002	0.148008986946945	0.188226587135829	0.26332717172687997	0.18834019496052	0.0694638445785765	0.0998013878764123	0.11631025365849901	0.34254941193742894	0.439108580746508
RNF5	0.136947777004557	0.0748656498552615	0.256327358753624	0.0639655392792863	0.19736004042350103	0.246816831333639	0.10281789272950599	0.0241820270460372	0.0872668709973373	0.14531667357300698
RNF6	0.41871975441359105	0.287486214525697	0.462883628124234	0.5266145331443629	0.36259249223915996	0.562359676034918	0.45553029091239505	0.5185821684722429	0.5713414518768289	0.562360068989508
RNF7	0.0875280748650944	0.0593155222768708	0.105934159588011	0.0969381707956162	0.05930578407731299	0.05930578407731299	0.08569581531522401	0.0973576326545176	0.262269522033057	0.0336897697192405
RNF8	0.7520948493268291	0.531968940667353	0.208865199479405	0.371605858775509	0.8211720537153829	0.6764284707001391	0.20971016759189498	0.452190861762282	0.5818653272989449	0.39675811411413797
RNFT1	0.370515977805039	0.493226603811125	0.493226603811125	0.187019445162663	0.0893924198434228	0.493226245793837	0.236755127335792	0.235816774998686	0.7525758661455341	0.49322620276145207
RNFT2	0.545585159851568	0.0630580221735086	0.076459787772271	0.17322523322603603	0.0204894584245366	0.137151860583938	0.359687195164975	0.182091708865017	0.18645195703563103	0.20531738153366302
RNGTT	0.408219893674395	0.516911513841746	0.426310841027151	0.46052623705793605	0.6065958836234251	0.774063469902014	0.0942904586443675	0.674064769621263	0.559551301368577	0.587611606526299
RNH1	0.5159255988763279	0.10901807684006098	0.16197586231676503	0.262180208498229	0.135029593212382	0.137031611458051	0.13703008718391801	0.137044293437455	0.382941170310383	0.20770239516508
RNLS	0.102419017248922	0.30337551845989696	0.350071045429568	0.33319561022093797	0.0850100287815398	0.18380126903618602	0.35430408533648605	0.330211957035901	0.537242509959675	0.30069893707857204
RNMT	0.387536180879767	0.275331832243577	0.131045342950133	0.38103456996290297	0.39069024567539	0.0306810386229858	0.0728893160118146	0.276520177419705	0.107742640707091	0.0957681786140504
RNPC3	0.697668274655866	0.754548815787678	0.754548815787678	0.754548815787678	0.8641459106637299	0.754560274534306	0.559289596118579	0.7566410842835779	0.8500715958775871	0.754561651814912
RNPEP	0.33712100413853	0.172910319814081	0.10772083718716498	0.0770668751332974	0.17508046372465902	0.135261680659935	0.11631013774857599	0.35871971573031897	0.144660686421245	0.410553159898365
RNPEPL1	0.49761174044462203	0.5567406336732571	0.6106888406954809	0.6905308816405551	0.5359715704749061	0.38554299649927704	0.6588768330692409	0.7691239599218841	0.627515026237307	0.3855422895952179
RNPS1	0.6523911071742429	0.704430084468389	0.7452314366031609	0.7970050334463309	0.8714904573590458	0.7044398908367769	0.66318144366829	0.69183218117817	0.6806181272898729	0.7044410695167691
RO60	0.5790001636087371	0.5789955474963161	0.5789955474963161	0.5789955474963161	0.578999668303213	0.578999668303213	0.5790001636087371	0.5789955474963161	0.5789955474963161	0.5790001636087371
ROBO1	0.351169716813153	0.908847909823996	0.6090740505897559	0.320471195309292	0.0716551834334221	0.367353443040649	0.400969455810345	0.541676610391546	0.11683808123794502	0.159362986249006
ROBO2	0.657633106026257	0.8031633031325799	0.543258534324292	0.54281854846017	0.546689409269726	0.606296824813237	0.542949353119378	0.585190136529572	0.6938449677687161	0.8156725457410079
ROBO3	0.00248979238796435	0.024254636399938	0.0215983198829661	0.0909860385567803	0.065472652523348	0.21119676911597798	0.444811764172469	0.253585511784433	0.0134327925290708	0.32152906782724394
ROBO4	0.8884158385911719	null	0.14808149459536202	0.391377965822219	0.14101722559173402	0.8289667151554179	0.149409223863768	0.37874990694388705	0.0801852412296725	0.21025585151091897
ROCK1	0.30123933531791697	0.23852578108553	0.23553743852800302	0.310873159264647	0.44801102549196503	0.29887657032333503	0.244531020076253	0.227621692956224	0.125531769402972	0.24976497013824803
ROCK2	0.780461815543938	0.515929887769387	0.413316271929117	0.5831636624348759	0.565425916258508	0.655902167261799	0.586247035433297	0.157174369300173	0.5392822690109821	0.7600236831778809
ROGDI	0.19388520505067103	0.218466423226607	0.355561455093197	0.316560386795605	0.357688957420308	0.201508597945159	0.36575191007229	0.46604491717081703	0.13391232569555198	0.218452848115363
ROM1	0.537995908919492	0.9163080284255591	null	null	0.354487251956933	0.8536845441504359	0.39295379979427597	0.82366972992055	0.855169846779539	null
ROMO1	0.0146691496673836	0.0836810806570169	0.0577675995175206	0.0584439374514812	0.14470708228538598	0.0323213666408293	0.0447020645096057	0.0417048290317397	0.0323284354378908	0.0323205170828282
ROPN1	0.48143068825976604	0.675781945072109	0.8160541261032769	0.682102377487416	0.456932035929938	null	0.23269411285870198	0.650398602099299	0.610142832681785	0.8452171501579079
ROPN1B	0.189299415357794	0.3518900040851671	null	0.5103071247243111	0.46343109115635	null	0.43286253705309397	0.46322385199593896	0.519922951954633	0.599144876161735
ROPN1L	0.379124516831486	0.211875808946518	0.422124983192289	0.38917192080058394	0.26289462199643304	0.30202840110395	0.422196977569447	0.523238698063476	0.3873657403748	0.302027252066854
ROR1	0.304463838199382	0.408771596984816	0.754062622097024	0.7748683793689041	0.7205210940819851	0.587074948739025	0.7516455721291629	0.791910043477814	0.94014228619002	0.8637361264274691
ROR1-AS1	0.9294996251355829	0.92948785675732	0.92948785675732	0.92948785675732	0.9294983624681009	0.9294983624681009	0.9294996251355829	0.92948785675732	0.92948785675732	0.9294996251355829
ROR2	0.6732463731942099	0.42876935917602205	0.172391327538062	0.27619294129450106	0.22049689533198102	0.170215378043188	0.571910481872558	0.583221260874334	0.16470744763610998	0.43650252536531103
RORA	0.009278253914324791	0.0005382972407914799	0.000105243694033216	0.000816561767785215	0.0215751368285108	0.00107257047257305	5.51479131584455e-05	0.000203188200903699	1.97470315933415e-05	3.0131471222088002e-05
RORA-AS1	0.0377700781677955	0.0377787330993803	0.0377787330993803	0.0377787330993803	0.0377710067591539	0.0377710067591539	0.0377700781677955	0.0377787330993803	0.0377787330993803	0.0377700781677955
RORB	0.70013166694543	0.9393608131098691	0.9528792965393291	0.7671738102279051	0.605422600167817	0.417788744062574	0.940526447176837	0.7145636388975941	0.8848815972491559	null
RORC	0.503807241859488	0.42695718186821296	0.476756483254075	0.34779366591001304	0.518900195404179	0.634745432369802	0.324089156145368	0.620378160557088	0.494095720432563	0.38626346066546297
ROS1	0.9913180935616029	0.8413532941768579	0.9846615912139302	0.944057044767782	0.861786464271249	0.961652044424125	0.9726198305227509	0.9111011979539159	0.9804325779281579	null
RP1	0.216077210260446	0.807268638412788	0.268467971061388	0.6255668540166479	0.151140492688502	0.137779120276129	null	null	0.0850307370205567	0.333112519183108
RP1L1	0.21670099442138602	0.7031438245761711	0.325061946632603	0.642149866056519	0.374291029000844	0.41421836998170103	0.495714186621096	0.49571444038173496	0.28535071431581105	0.422276856613663
RP9	0.212233268890418	0.6022430364192249	0.756932538189477	0.829373033724174	0.63859781574503	0.51699800193406	0.7567283331887379	0.833727018029515	0.516997103986006	0.30531377818607003
RPA1	0.8512419919044	0.662780545256511	0.9380541545303841	0.9593584824366941	0.879834324628857	0.938064087546479	0.983687156208504	0.9669692944917441	0.9901009025929352	0.938065281375452
RPA2	0.284380672940709	0.268225837947148	0.141004196217017	0.30542410161918	0.0542653937299761	0.0929845957600987	0.10110108492411801	0.19727530574906402	0.0929962270051158	0.29233830593457105
RPA3	0.7164386057574521	0.73024507506017	0.639874600999246	0.689245207483788	0.669792942684264	0.878623216991007	0.6982361098091211	0.40436166615418	0.443062561765497	0.639882535601005
RPAIN	0.40925368069323703	0.25761194442987	0.522354322730633	0.251027681159812	0.20668498398747798	0.398126637273813	0.40853003405092403	0.5817577248611611	0.316403273171115	0.25759950541078896
RPAP1	0.10050819553294	0.576509513821522	0.18573370848874599	0.439987055676739	0.0688972169069046	0.26085310362953895	0.325264433350757	0.108481904742818	0.20286348299844395	0.419607476193173
RPAP2	0.7887377553063349	0.630792836302109	0.7583811598332579	0.661840991329937	0.399601612945508	0.612424632248748	0.664252149016678	0.6372934331070539	0.520265223978478	0.708448419312533
RPAP3	0.0718048391024042	0.0357446482944975	0.0948098437847891	0.0948098437847891	0.0542834191068972	0.0947981420913308	0.133662674762388	0.0490276006891791	0.12893482878843598	0.0947967356616918
RPE	0.7195781001299291	0.753563313539397	0.8248758575537559	0.518175317654436	0.8427093568571691	0.6596301872629029	0.7783476757878549	0.5659853040379879	0.708623038761882	0.789995812275499
RPE65	0.6573572249886371	0.980074718612193	0.828711158980342	0.9434078512962979	0.644385861290922	0.7184873108606501	0.9279896489969541	0.837028010867537	0.9481440526180601	0.9403932573700501
RPEL1	0.41742866029833703	0.473161396545775	null	0.41448117309246396	0.0896626594383036	null	null	0.41538510112705895	0.44819549982817297	0.40873675839930296
RPF1	0.29174112516053	0.602242362872133	0.310775551213629	0.270558944961998	0.7570246522868879	0.6022476476290121	0.342006275224282	0.34931189234490095	0.6796819708864761	0.6022482828364389
RPF2	0.9728138294464141	0.7817858269827941	0.8910515648449291	0.994240749097842	0.8875643605281791	0.9570563679314059	0.9156104501980971	0.9067135499865301	0.650638010923277	0.8349476251659159
RPGRIP1	0.42202629233951294	0.8311315048397719	0.43568977425961203	0.870874693354601	0.52029892228955	0.693932050700859	0.7853230964256871	0.7853094351008899	0.850725312182865	0.512479687197545
RPGRIP1L	0.488463640980728	0.350173847836345	0.243909129121585	0.099472267123729	0.566738186310082	0.395789693195276	0.167089377186425	0.28449710622290997	0.512945852241855	0.334146186093485
RPH3A	0.46232122808301596	0.5924955363738411	0.716438928134277	0.35482147489338894	0.489150601042326	0.7873649553945391	0.716450405410191	0.7413561147588821	0.986116919109842	0.541401833464754
RPH3AL	0.6557007259559461	0.974202349198609	0.47235015464760793	0.8264241808275892	0.92694039099414	0.828459627343011	0.8784275072321591	0.8784135546723771	0.7109904350942801	0.7745970756152959
RPIA	0.689379111854421	0.38701973803776296	0.0861825029111744	0.106533252934214	0.905174266954839	0.7629103217835408	0.098045708457557	0.0861065146214619	0.689621621928902	0.9212989518065641
RPL10A	0.9249208259248299	0.9784097482971741	0.627545615552577	0.763389658289175	0.76801164334758	0.891220216293815	0.626191454276072	0.749095687366654	0.8912080580072149	0.631461165842094
RPL10L	0.8086720334983009	0.17646411604709	0.753550021019904	0.7467918934445721	0.7391041333417792	0.5817805104217559	0.755563788235067	0.314198704442759	0.758933569714806	0.280361439098268
RPL11	0.00196723019451431	0.000458385472446555	0.00923811260629006	0.00117508813881337	0.00879107238363445	0.0042402572028961295	0.0140479787875874	0.00158356239421936	0.00434559413843003	0.00553384558109831
RPL12	0.847034404144308	0.945280720168172	0.903877390951246	0.882968372863639	0.615048649849274	0.855999075411583	0.9733386046802679	0.9778734603991179	0.699417819511015	0.670904399022965
RPL13	0.7807798467604259	0.655754316968153	0.839276933749012	0.653089365108215	0.754835896661575	0.7699185747528441	0.830444560878028	0.8472293174075469	0.769906717722836	0.7480599889141141
RPL13A	0.0035475348915535703	0.0366059652336437	0.0139039457090265	0.0620963916391842	0.069906453589883	0.0138998206093399	0.0093484926788234	0.004991431172318371	0.00505611398324299	0.0138993248583061
RPL14	0.7878498569002921	0.43545862809559494	0.7761537308707499	0.577536078948214	0.344875450091696	0.626759430088766	0.775941050856726	0.657127995639908	0.457074824343804	0.699979339966948
RPL15	0.7529869128899549	0.9444512785593441	0.649135696379837	0.899461494614422	0.842940232506917	0.944460720802434	0.972029992097249	0.898073613637397	0.896312515846515	0.944461855640649
RPL17	0.00440660684260293	0.000346256745052876	0.00399295452295336	0.0022485082781224896	0.00494941202970801	0.000346030154275917	0.013177705662302	0.000616958029465122	8.46706490814631e-05	0.00217690909084647
RPL17-C18orf32	null	null	null	null	0.151856394182469	null	null	null	0.0147538127507216	0.142557585423569
RPL18	0.0226791609641123	0.187596993782635	0.0219801479624021	0.0214662155190408	0.521059746026053	0.18758437269269299	0.31694330823255895	0.0248442608133424	0.44579702104677604	0.18758285571858802
RPL18A	0.3865125319132079	0.609841258263063	0.36307915434844895	0.463069432458582	0.0902061195483554	0.10476488774026599	0.294908451732783	0.506533025359693	0.27843509695996504	0.301438315392512
RPL19	0.17003463398854402	0.0773956816527245	0.337189170502983	0.0587304618614843	0.18929811485757395	0.0466054025242292	0.125251727900942	0.188671783236416	0.23457194596078798	0.31670856169831896
RPL21	0.0702879772137262	0.11169782292146001	0.0980666818129963	0.29393710962460196	0.0833827618612024	0.0911761557011301	0.0677238191433562	0.23871203632307	0.069010597579452	0.0911747665153029
RPL22	0.638156288092744	0.5328407298258461	0.785194488603369	0.680809276233793	0.714171865599491	0.6510481994440749	0.6539273330380589	0.7875557298749379	0.7153079599693879	0.532842670098197
RPL22L1	0.0951409434197037	0.175550518337392	0.620643635050048	0.7413358820255259	0.314208425166435	0.35672050074170003	0.6169644116820551	0.446015310778976	0.35672773994739704	0.539084644699428
RPL23	0.0634827301912915	0.0398004478305359	0.008404305369293829	0.008404305369293829	0.0948928621385835	0.00840141288016656	0.0174955197147103	0.0144241045586999	0.0423993054450942	0.00785210932165421
RPL23A	0.135430355379116	0.155733898536521	0.155733898536521	0.155733898536521	0.25416289457817304	0.155721109833527	0.239148635126794	0.243811206311596	0.11850977524014199	0.0648228106490647
RPL23AP7	0.293834287000457	0.29384534442349297	0.29384534442349297	0.29384534442349297	0.293835473445977	0.293835473445977	0.293834287000457	0.29384534442349297	0.29384534442349297	0.293834287000457
RPL24	0.549729924110916	0.18069763146866602	0.4257602452892029	0.535797364136434	0.411627810069791	0.411627810069791	0.626213812601796	0.698540370225286	0.367052721553471	0.27781609912967403
RPL26	0.0340217749083712	0.00899206563805144	0.00713181768269845	0.0121645147614695	0.14640119765875398	0.00898902849116833	0.0658356903855743	0.00575466053245935	0.0774349920739318	0.0117065641189415
RPL26L1	0.47533172511975297	0.297021429431522	0.19218257626876897	0.45655740303663894	0.621832944061245	0.104653517911449	0.16928922795467802	0.40064349359677204	0.19218257626876897	0.192168500248492
RPL27	0.160531541374505	0.400715689942779	0.252219319239817	0.288423820871613	0.0745590882400874	0.04122147505517399	0.25241893545043903	0.0280790463644124	0.0367151262467317	0.13227403301990698
RPL27A	0.0765497712506404	0.0922436208933044	0.22396838901434998	0.22396838901434998	0.571744715314191	0.223956389713862	0.12608553188195898	0.0773800184122177	0.18747510198683898	0.306748998716141
RPL28	0.8419198380088109	0.6435766757965029	0.820282301433149	0.85675018060865	0.536966867129742	0.643583928919085	0.80964220575773	0.8316769520969209	0.6701381528084079	0.8138908745269651
RPL29	0.685550103274481	0.733931127769766	0.751024194444912	0.7341494245839101	0.7582355571368811	0.377500461289666	0.7771016234405559	0.834967757464523	0.525603917741903	0.8902424409337379
RPL3	0.423586396880994	0.188828583884251	0.44459200052448206	0.702989262125091	0.19190510135524802	0.622002719988182	0.511973070372096	0.551894655869965	0.15265881853451402	0.41782180893462
RPL30	0.530913413192629	0.6488185100876851	0.45062799837311895	0.479209060224009	0.389160916622128	0.6488260013116801	0.450673996624265	0.46395816102157206	0.46888974188772603	0.63601544950597
RPL31	0.0683859050747855	0.0203080800987566	0.0203080800987566	0.0272202035268348	0.10234018067146801	0.0203027720177081	0.008416320977566859	0.0244157105894768	0.0985912946825838	0.0203021340847229
RPL32	0.348349748905957	0.36636774929829796	0.36636774929829796	0.36636774929829796	0.315770530005929	0.36636095566478705	0.308645421675554	0.25543509012124	0.531267712172186	0.366360139097395
RPL34	9.79060308797294e-05	0.00539241222527313	0.00668078055641216	0.00347199838371266	0.00353623805173295	0.0226480492650116	0.00617701530905185	0.00241637136260742	3.5321031810649603e-05	0.00113577330391505
RPL35	0.426307560362287	0.46611348695291704	0.46611348695291704	0.32110613992860904	0.5420712603431861	0.46611169997653296	0.682561252336896	0.52876830764617	0.266796130171057	0.46004607793493896
RPL35A	0.261789475387102	0.0850763970926003	0.163520269592874	0.149318543758811	0.0850651067407947	0.0850651067407947	0.152401643419335	0.069000606088417	0.0850763970926003	0.0850637497568878
RPL36	0.8853208874601122	0.910743298216593	0.85135363027502	0.8750336513666609	0.9210497879121659	0.8518669802091509	0.9107561548479379	0.9367512976096259	0.93312626590185	0.813698693766187
RPL36AL	0.78989395819618	0.836335616764628	0.7834592690821209	0.921692595359704	0.9190166883081321	0.9190166883081321	0.8476551808952808	0.9118221434100211	0.912393537004201	0.919018021473754
RPL37	0.216083545343505	0.0737260151878625	0.0450500938013982	0.0450500938013982	0.373525962039055	0.0450415945780057	0.0151929414531102	0.102181209062849	0.0625689892609422	0.0249930120490275
RPL37A	0.17862890844754897	0.922994133342705	0.579999874639258	0.579999874639258	0.580004046399616	0.580004046399616	0.22688853440762802	0.217494257091617	0.389340612356021	0.580004547829538
RPL38	0.782891111567172	0.843014797039008	0.866504159610373	0.8345109484982259	0.843027587012976	0.843027587012976	0.7612226896090122	0.785727827814759	0.8288022951226608	0.7849461864780072
RPL39L	0.22928385509362	0.0800948158550466	0.18854002731575797	0.28538363812400797	null	null	0.13178700848768501	0.217150047595499	null	0.199339244515508
RPL3L	0.109956790877362	0.32632730030043294	0.0954951200144761	0.0960687794474735	0.28384528354825606	0.224966104570158	0.0777385304317002	0.0953749243480172	0.0470864322939347	0.11427955615363801
RPL4	0.830423073284259	0.671368684478576	0.482320185049484	0.5149633025518661	0.519545511467539	0.39799486270144396	0.49494652366035796	0.550283604617033	0.38145698676056294	0.6713781834650789
RPL41	0.0344998170105818	0.0197194574202263	0.0197194574202263	0.0197194574202263	0.0197142494265876	0.0197142494265876	0.0320060054694434	0.00436847828784779	0.0197194574202263	0.00442772468553529
RPL5	0.9195233698012729	0.8598373698249692	0.896804497949673	0.794901891921897	0.9207955218974709	0.955559909549371	0.8769599063421759	0.910590126141558	0.970157486374705	0.918886848345995
RPL6	0.42064217478947796	0.420646811234369	0.31438072619500895	0.355355460114725	0.438542169649916	0.420642672276656	0.42064217478947796	0.420646811234369	0.5312619079562829	0.42064217478947796
RPL7	0.0964404222308545	0.06615814514592999	0.0561831772202227	0.0567553775385647	0.0127132351787056	0.06638272739816299	0.0373252433471068	0.0328064060255334	0.00479090622996429	0.0663814964714059
RPL7A	0.43489231332205	0.308490660495711	0.22061618319735396	0.22061618319735396	0.207496628265701	0.22060411026481402	0.22060265916740898	0.22061618319735396	0.382703300131799	0.04245134390547899
RPL7L1	0.342876646181016	0.17473111037346697	0.0928056357223172	0.23684137357493698	0.436789218294207	0.0246692488707793	0.10281937304092201	0.256995788275089	0.245317332349753	0.311267018502792
RPL8	0.47917175581564897	0.167232441374225	0.42160120008179797	0.47043808572603	0.48111614382190704	0.328132061678294	0.677560711568643	0.456909766399618	0.653848091788869	0.44485887274723795
RPL9	0.964933572337144	0.998767256849132	0.989256123719645	0.9773664718824979	0.950028839110785	0.991014755964866	0.870178463384746	0.9702049748732879	0.991011719737981	0.991015120847881
RPLP0	0.8934042665418761	0.976699770175453	0.984402923101502	0.9099730334056959	0.9844073828382359	0.9844073828382359	0.8748530850688091	0.9263384629451741	0.9586327581903571	0.8679308436664469
RPLP1	0.46862085323183	0.337292525098649	0.41365408380894103	0.505269040196582	0.6737731824946539	0.23889448880329103	0.46734564419665503	0.583628741956027	0.333115008680528	0.338150409904789
RPLP2	0.48474830715783	0.397101846781132	0.716557684807525	0.453721562813735	0.57236812599611	0.580027183044891	0.74268419784317	0.292612756792135	0.586314137557334	0.645986226879879
RPN1	0.364535693514719	0.939045178056501	0.8925362490506221	0.6877988434109001	0.529802475579551	0.538826560681532	0.9166365803791559	0.965541734266318	0.7244628163792699	0.81762800560174
RPN2	0.928463822158265	0.9410928668799159	0.570183301861158	0.868199349076979	0.722031266420638	0.935823824331907	0.956532824605539	0.869607696998445	0.962595292849609	0.935825037230957
RPP14	0.379136505520045	0.56523937758139	0.23991091394357503	0.149281675369314	0.400307735750615	0.25476481873358703	0.487480505540955	0.43835469225995294	0.101339955200092	0.601315802488536
RPP21	0.8167242285861971	0.8054086390950901	0.743255947303796	0.846254232972808	0.906213959773748	0.8647018277343052	0.8647033497508009	0.8646891645319459	0.8475155794230391	0.8647033497508009
RPP25	0.435350995309635	0.8161590672971679	0.268148931922056	0.7139634151742199	0.660957889830804	0.47742803472590506	0.23776985865741604	0.730915123374487	0.520791418082397	0.477427891469808
RPP25L	0.8516282803790881	0.892778179880127	0.838934050468645	0.9688894699195371	0.8238717746419941	0.935276034569836	0.8359581073239469	0.936314232219397	0.935265905095431	0.94380614675214
RPP30	0.812294693977076	0.9227501215005111	0.570575384768289	0.883589563595019	0.624575819960595	0.538255430146579	0.5944556257042479	0.744873940681538	0.795619854379763	0.957172990436461
RPP38	0.9935839706133409	0.995911968717369	0.9992837466627941	0.999490231211777	0.9995760535787951	0.9959136572572841	0.9992763161922471	0.997357597431467	0.9594153565215521	0.995913860171655
RPP40	0.21809908966436498	0.22033285574264103	0.15058659151042403	0.38794981383947497	0.20833484233194602	null	0.14230271871249497	0.16379236724729002	0.158300530808301	null
RPRD1A	0.17594213973364997	0.424211323891211	0.0699359508926554	0.24869443669186103	0.383093036286395	0.31924558452408097	0.0701216295210714	0.112777892103852	0.178490339666464	0.0860349137190531
RPRD1B	0.331447430986322	0.334026765485051	0.40841146454553	0.226526221575911	0.603402686195137	0.334018516651024	0.38733561880857104	0.40869895243263604	0.477904158188102	0.334017525176365
RPRD2	0.34040923737895695	0.341085040783203	0.278330262050898	0.304259955460357	0.218711759849035	0.523034898093234	0.3647126861683	0.6064056343343671	0.34085296815092797	0.384752414424539
RPRM	null	null	0.0739091896355585	0.0835563543469569	null	null	0.326486703159732	0.327478877632149	null	null
RPRML	0.00484867093054724	null	0.0319879635578179	0.0120476447782069	0.0244514572118919	null	0.0061260060600390005	0.0447089809116313	null	null
RPS10	0.117925141604316	0.0116492793720738	0.117217380151215	0.12668281572568302	0.00324529870751751	0.0183617360165262	0.0921109426867801	0.0306773977421238	0.004619179683012229	0.0184279323991832
RPS10-NUDT3	0.126878738258736	0.126892795147847	0.126892795147847	0.21549593483813398	0.0484162822255139	0.122392847111646	0.126878738258736	0.126892795147847	0.0511541862380973	0.11953258176394099
RPS11	0.315410316236247	0.0282532835355734	0.0554224900112033	0.076966750084958	0.0791992891311943	0.0172957093558534	0.0859480008018576	0.0549218441729015	0.0173004889062839	0.00562030334791322
RPS12	0.44345642623689296	0.219005180123616	0.246329660136655	0.35188333614252204	0.870489021680141	0.520307378994295	0.243168087940082	0.175581105713936	0.5514760124803779	0.32040944606613897
RPS13	0.0223811406412878	0.0289145964666852	0.0810449879034491	0.0616495129919772	0.111522757155366	0.0223818196351757	0.0897637229397103	0.0590394427206916	0.12680986915283599	0.0564494789772687
RPS14	0.661219655803986	0.5585528454416611	0.892325700919092	0.773085973148716	0.8038931070880029	0.8038931070880029	0.8759752453352121	0.6781605725322429	0.6998083111674389	0.9597658273114671
RPS15	0.4810613931713811	0.245681214636999	0.19137989162240196	0.3633978838151629	0.052172370746194005	0.418351416645032	0.19160276138900698	0.21915071625713103	0.474778609777892	0.6871175537006999
RPS15A	0.0561015910966296	0.0023317171305316	0.0560669340580783	0.04709824601692599	0.308397225790677	0.0380322814620686	0.0317024801489205	0.0936015663753167	0.0380400375321246	0.0380313492973158
RPS16	0.9120108461100529	0.845192872836241	0.957705901339937	0.7454415647072691	0.9795755252047421	0.962906640874866	0.9543336544168008	0.96307732497509	0.657519353482648	0.9786067877393679
RPS17	0.0587906333207875	0.007308135390916071	0.11016306878885002	0.10846150885956099	0.0580438069859154	0.007305523113436009	0.00730520918254259	0.007308135390916071	0.007308135390916071	0.00730520918254259
RPS18	0.24208842646016002	0.22333721970612103	0.468027324052078	0.450009741454085	0.22332520630937602	0.22332520630937602	0.22332376236723397	0.22333721970612103	0.22333721970612103	0.2297585651026
RPS19	0.166118818553237	0.31346681372948104	0.291333234703061	0.632024225304097	0.587740952831506	0.346179519403358	0.339183830370027	0.417697067643744	0.10179101759233698	0.234024669947853
RPS19BP1	0.346682681653155	0.29266286092458005	0.491676245658406	0.382610343579659	0.6136172515792869	0.6650228308926851	0.49945253984586	0.4667209811076579	0.43904227860312606	0.461831078877654
RPS2	0.867798956028274	0.30925224523420597	0.687397245107355	0.687397245107355	0.660942154612288	0.655640212080569	0.41019193957106503	0.296215066606598	0.7127168584213449	0.4182649634784629
RPS20	0.0992346839363553	0.10391931345558099	0.09176448777445098	0.273205276961873	0.0428586201546813	0.0428586201546813	0.135640278984998	0.0973513641543652	0.019191147561241	0.0428576251920705
RPS21	0.125437387363324	0.0373841966318013	0.0383693459346443	0.245219949578495	0.0884185484167319	0.0373765154756913	0.0181928984897003	0.23082334668811605	0.0131146767969212	0.12192473189436302
RPS23	0.17131356808491902	0.166610312692275	0.0672314919466921	0.0672314919466921	0.0396367442160602	0.0672211948942992	0.0634862804838153	0.0734126490980333	0.203342769013478	0.0683455458908854
RPS24	0.0183198974059366	0.0203856452620951	0.020677098032608997	0.0305209457647658	0.0518674864977769	0.0353796054094591	0.0191303981045298	0.0237694058411268	0.0218388471529924	0.24341087574363499
RPS25	0.593194944667548	0.529556107826322	0.529556107826322	0.529556107826322	0.15989535053313597	0.52955766734383	0.5295578547921711	0.529556107826322	0.529556107826322	0.5295578547921711
RPS26	0.8344141680671372	0.892794091255979	0.29008078704615803	0.8054827202957929	0.830822941451023	0.830822941451023	0.290258148839306	0.826896727516869	0.8801627285593709	0.830824475963496
RPS27	0.504702201959511	0.20723030999852804	0.448762934382625	0.215367815356886	0.36290398609841495	0.41995616004502506	0.448810651300959	0.210599339386238	0.419960333823034	0.29051936358107106
RPS27A	0.34493594734026195	0.0674119705461865	0.287098626984805	0.4290345585241339	0.8258977428118309	0.5394533237196321	0.38840695668977404	0.192065183426577	0.270498301108398	0.287087291814541
RPS27L	0.267693260868227	0.304673078576232	0.316132811179947	0.34985342566214195	0.354594194514488	0.36373726641509496	0.234183566728495	0.150003605035088	0.11556181986408601	0.26528094385269
RPS28	0.0782021521603738	0.289705665774279	0.5317153594136761	0.28985704495988895	0.0477964602620429	0.289695641739996	0.7001417681190141	0.229173302305991	0.7277534029945931	0.261369587762369
RPS29	0.393928278978776	0.725117826730137	0.26318480260736	0.26318480260736	0.263173871379738	0.263173871379738	0.62873611649871	0.49181565091713597	0.0454955288957601	0.54795292009451
RPS3	0.0844481789823913	0.462755147596049	0.626544188755182	0.28434214531100105	0.23821901321174	0.507092651651567	0.465770095917829	0.0983202444577417	0.628368295169609	0.334800149329333
RPS3A	0.17269305730804502	0.14317775572779998	0.0640929904894791	0.23596774713803303	0.12261286047303999	0.0531343996093212	0.0998671994553722	0.10941339072395499	0.0738190850418926	0.0136580540316233
RPS5	0.292269557982914	0.24727362483552298	0.21712501203050502	0.341431055729106	0.112762212779062	0.18951941828115304	0.28414036171254303	0.31099204734159397	0.5900701612159089	0.18009582229873003
RPS6	0.050256613596220995	0.0205047359543266	0.00905688539187313	0.018110027910611	0.0697722482929006	0.0204993947776277	0.00911111760591743	0.0224853800155118	0.0783524917871246	0.0023473706044097303
RPS6KA1	0.317055227692963	0.27541036903377697	0.45563775477105795	0.211286455722028	0.565404890176847	0.35914173480839	0.21613000532213397	0.216143634003686	0.487401218948042	0.867804718912825
RPS6KA2	0.059124313122925	0.317252366284193	0.141764266572125	0.40093606302715296	0.7279441146104159	0.349992281152144	0.28514159853993104	0.125998000039291	0.48425191318372496	0.337073698195655
RPS6KA4	0.637877696142625	0.6835946224561529	0.5464322549883359	0.6263551299960389	0.7940056773395351	0.747658802459573	0.6953609354559511	0.646143598132954	0.7983338150897491	0.647324988259634
RPS6KA5	0.130781199056786	0.23443291109712697	0.295060141135162	0.30842363505155607	0.27827085008091806	0.405072813226367	0.21917047399616602	0.20407345109532896	0.241974410734508	0.4050722216276889
RPS6KB1	0.401130227557356	0.548935645312409	0.204589181921304	0.509096087048691	0.6659461701217261	0.548938219108436	0.615822075108854	0.43041663588865103	0.509041334112432	0.29093001729254403
RPS6KB2	0.770250400792319	0.8688616826325831	0.7510487508587509	0.7220369771834441	0.820095552900768	0.8056407211226121	0.855205262486915	0.8174988958412571	0.9313277876752549	0.84782972642749
RPS6KC1	0.8927856046529241	0.8713568822481421	0.968172973195019	0.8543179560107291	0.8821819267102491	0.960514957696612	0.960388448060311	0.830399070130251	0.9083127538674709	0.899202362589611
RPS6KL1	0.966855361470302	0.9449486928555151	0.9200986888995999	0.949959807089037	0.804771230019744	0.970734095314211	0.897720551044942	0.9045216899175901	0.9494245456318191	0.936737568402182
RPS7	0.0865293019079058	0.177537353744349	0.0432086527666441	0.0112924302425474	0.0586428479964568	0.0374348308195713	0.287522074779977	0.00799754270203471	0.037442518677536	0.0314645991948778
RPS8	0.17406273380762802	0.168748087691691	0.448781991886798	0.13369586413479903	0.36927991582704606	0.279963202476315	0.21414437868956301	0.124359131176757	0.28154986300271	0.17406273380762802
RPS9	0.9624619995437859	0.9466215621145441	0.9898840532352808	0.6006634535013899	0.466693604483791	0.899281694478645	0.8992831263281809	0.707797947923668	0.807206232145572	0.7122914014246841
RPSA	0.149341722089749	0.498582216816055	0.269308069821478	0.342704423514699	0.396969893981052	0.25051142975079504	0.172191270607499	0.342825433680778	0.49683330354371896	0.22747567445741698
RPSAP58	0.210273375096975	0.21028713118231798	0.21028713118231798	0.21028713118231798	0.210274851091222	0.210274851091222	0.210273375096975	0.21028713118231798	0.21028713118231798	0.210273375096975
RPTN	0.975288159886962	0.856963822897303	null	null	0.950171590336103	0.9147455147544459	null	0.9394272224287729	0.6629495733354439	0.932237602086603
RPTOR	0.45970094697417996	0.192276536152326	0.136700994189179	0.6602998300363779	0.110314131596428	0.19226397165994896	0.16787048825731601	0.27079820808052	0.394326647673018	0.266561663765129
RPUSD1	0.628204243281661	0.691365923858796	0.5147264010558039	0.7499825595490709	0.357910327700177	0.686577992617021	0.8253163585114771	0.24960423559193104	0.349385128113126	0.5987552336350711
RPUSD2	0.870970169118802	0.520304477726937	0.63254779057391	0.835727154535992	0.6742461719972901	0.694547080508454	0.63242833081325	0.812609636241743	0.8583460390811959	0.40833572640656607
RPUSD3	0.667621040334866	0.871071849267842	0.402602078795836	0.601484778985413	0.47740108923999397	0.9664027515986859	0.39305946928970503	0.5960292781155749	0.40545651517509707	0.8710859412675219
RPUSD4	0.789848890063357	0.9704010655782191	0.8990424978130009	0.91447124477752	0.8367847417553341	0.972247489660943	0.8847519274390121	0.942623556937876	0.965207083506564	0.6323436645220689
RRAD	0.50174324753973	0.372241173562866	0.64016531510953	0.8377362033832478	0.181364648521601	0.558387128528622	0.646433935770288	0.7071082888813209	0.5397002275736049	0.25387818937858103
RRAGA	0.893521509061494	0.5601865376160339	0.668411802258535	0.525144992478734	0.14751325016852	0.668420155920092	0.8602971835895021	0.6516909834579311	0.8349806899054592	0.668421159994401
RRAGC	0.858335469392582	0.8372351737688599	0.7142245794811078	0.865641760738716	0.941752379862317	0.9658157028845191	0.981979240954449	0.97421433074288	0.976089386107573	0.8980266976803539
RRAGD	0.5690448525186379	0.341861360186031	0.281813899169224	0.30034619921602396	0.150570526742237	0.20243674410654103	0.28389784683617497	0.28106699506365695	0.361354995358802	0.679365989963963
RRAS	0.438979265673581	0.174090982910763	0.145948931357873	0.18633857194058198	0.17664391438403898	0.6003554976065211	0.10566143440932901	0.23198738721792703	0.20631511700449803	0.11779268939158401
RRAS2	0.7387992110705881	0.102822520906862	0.652461444328667	0.612428630445582	0.512131915551574	0.286912967865456	0.286911750855947	0.48981244008437	0.28692309313563896	0.18127114538704298
RRBP1	0.323005125414435	0.344946460228353	0.10378456465650501	0.32456469910067404	0.6222787972840761	0.284841146530272	0.168076120741923	0.303610884884208	0.283118022819272	0.41039271895426704
RREB1	0.297398622238665	0.11634011714019	0.229073613801691	0.21410774333466198	0.14544276943006	0.123104861379935	0.194319767675299	0.23322128397074499	0.131047872796573	0.0692443046261592
RRH	0.49624409662635605	null	null	null	0.41121823009228997	null	null	0.480558101264091	0.5735688024879859	0.7494216797629609
RRM1	0.7695184015859758	0.7549934333560481	0.872043772526667	0.738154485267126	0.584411619915488	0.8091763901252621	0.7161416571984699	0.673037557510343	0.738233367607552	0.602906532089723
RRM2	0.892946325300667	0.884975046944277	0.39837489256388503	0.689735955759436	0.5830337395654991	0.5830337395654991	0.39002484184463004	0.6748710799293051	0.7901168501365631	0.8903939640107529
RRM2B	0.32195881683368394	0.7606400567881751	0.5076300455999639	0.188976443919229	0.321642791359822	0.168351267494804	0.5189975426194411	0.575165321218933	0.25066321789697604	0.49091150276032997
RRN3	0.0922797414080843	0.0397987449535599	0.0397987449535599	0.23813753724358602	0.3786037571056621	0.0397907927585216	0.0397898370203674	0.0397987449535599	0.0334129854323709	0.0397898370203674
RRN3P2	0.9974323498928099	0.99743103219489	0.99743103219489	0.99743103219489	0.997432208533889	0.997432208533889	0.9974323498928099	0.99743103219489	0.99743103219489	0.9974323498928099
RRN3P3	0.188496456997983	0.18851058334642998	0.18851058334642998	0.18851058334642998	0.18849797271527802	0.18849797271527802	0.188496456997983	0.18851058334642998	0.18851058334642998	0.188496456997983
RRNAD1	0.621322920693389	0.578115408447459	0.31637748671477	0.296750338710636	0.689659797441702	null	0.411694968146591	0.164800889191829	0.797656940086091	null
RRP1	0.944432666182971	0.641582375105052	0.546236281426444	0.19435414948493898	0.4749218121070711	0.48211586839229703	0.473344177239987	0.246968516274504	0.668174634581635	0.24975775999070302
RRP12	0.154750319242884	0.558776160196803	0.0612251720726588	0.142527930372406	0.459649243601266	0.29375014744810196	0.122036871598565	0.31873293982094003	0.0969409186615144	0.31343375906547805
RRP15	0.8240675545990122	0.592264158917864	0.951272852900443	0.649313579271787	0.753657025845589	0.907476989934507	0.9356302991612159	0.872791326516135	0.978546122766241	0.8872884583874251
RRP1B	0.174739008795377	0.0454786655499049	0.11202547529939098	0.0397565039979413	0.24461504257987	0.0962588940577668	0.13727337275992	0.0853861948214832	0.28456544623054103	0.359065774243304
RRP36	0.0902089201396051	0.13038386227007	0.41744580613882	0.424887647702431	0.43306725410764	0.170016465143224	0.25631615340121	0.271479183695972	0.307395480952728	0.130369746780782
RRP7A	0.965841178712838	0.725578491662523	0.8274349466040459	0.8402809242376301	0.959052900660704	0.921510701393117	0.7980898926457048	0.95941052904797	0.953397827471251	0.7490432936192479
RRP7BP	0.11307905528651699	0.113092800270145	0.113092800270145	0.113092800270145	0.11308053005776898	0.11308053005776898	0.11307905528651699	0.113092800270145	0.113092800270145	0.11307905528651699
RRP8	0.558855685260062	0.568140065906504	0.5564337092511981	0.599612028434921	0.233507953954596	0.510594483674557	0.42648219043697105	0.34315329508171805	0.84391850713911	0.47845429673321
RRP9	0.5931322708936291	0.38546467635431697	0.38546467635431697	0.38546467635431697	0.522250962365723	0.353438519878626	0.580396095367147	0.5053972910400879	0.33818450997561306	0.7866250377769759
RRS1	0.354503674813995	0.354511897370769	0.354511897370769	0.12261834369326301	0.310562584013634	0.402070529567155	0.18210706790507503	0.19571849736829	0.144899081815156	0.354503674813995
RSAD1	0.567916427754244	0.13890806904267902	0.47665518893733894	0.113640969935359	0.28013464909653	0.0766025368351703	0.39734310748969304	0.265822559614689	0.0795882608302942	0.324618341452091
RSAD2	0.462031810421229	0.32016460826729404	0.54680296674137	0.591327360066279	0.664609936855784	0.5692409347345351	0.647517500849396	0.693251358641	0.27696549162016	0.48255409777546204
RSBN1	0.09857299197374901	0.0481518628779442	0.144891889931671	0.13989459085658998	0.284107774655459	0.10582087756416401	0.0511140807138614	0.0282110542457684	0.23650914721903102	0.10581942640268499
RSBN1L	0.767806725312874	0.971633098494297	0.963077893405101	0.753641218119909	0.997635329008323	0.9630855211831001	0.9793503393624301	0.970799983720793	0.968507917599331	0.919663909650252
RSC1A1	0.10175060697922399	0.101763990208649	0.101763990208649	0.0383614461261753	0.0603427640712261	0.10175204293019699	0.16850597684725502	0.0483824120412593	0.175272667557308	0.10175060697922399
RSF1	0.7643568672481958	0.8039429913285601	0.922571866708423	0.661684263562071	0.9990891780421801	0.994128314648425	0.766335275047233	0.8105202032414609	0.837595622938258	0.7715689729341071
RSKR	0.12279162845158902	0.122805606650881	0.122805606650881	0.122805606650881	0.12279312825039301	0.12279312825039301	0.12279162845158902	0.122805606650881	0.122805606650881	0.12279162845158902
RSL1D1	0.49837427934937395	0.8782806401647549	0.537547633711512	0.8673666641055021	0.6612639291143051	0.246924383870988	0.3717147661500879	0.7359120640640829	0.904079831830013	0.48709630864789394
RSL24D1	0.190872075689641	0.258279841218056	0.20941719171239498	0.178874304989573	0.0514398000335015	0.0363964848536708	0.210249207255042	0.30747213323753303	0.145933797282551	0.19064912909320197
RSPH1	0.016432603731754	0.15282463302874402	0.5444600078537539	0.36267997172811894	0.0738824933334622	0.11144153456000899	null	0.627751122024212	0.16629452277499202	null
RSPH10B	0.622080322871194	null	null	null	0.0355358128720498	null	null	null	0.33121592932153804	null
RSPH10B2	0.319838845835724	null	null	null	0.0205447550092921	null	null	null	0.074035179860666	0.124371557771466
RSPH14	0.6240998150652939	0.7102860931244541	0.97187151013302	0.974520455767879	0.8460554768984109	0.6951494183423559	0.992739329605981	0.9982289603362671	0.7736636736946371	0.9783634894012729
RSPH3	0.22557280500194002	0.272242631515564	0.24660254520811398	0.19683188648676603	0.228539784239744	0.510004078608262	0.251201360477158	0.184497101325138	0.219363737506303	0.510004142155073
RSPH4A	0.931509550707647	0.935878137076308	0.9842058437075609	0.9864133391886001	0.957938930289173	0.7663920592133009	0.9783452717444601	0.9872842501493259	0.7124536311429599	0.955017666162864
RSPH6A	0.223100028508661	0.288469540715068	0.684725327771789	0.890923572649086	0.426537556283308	0.152069344299803	0.543016245846335	0.385540838601711	0.583739637330418	null
RSPH9	0.40982412772224003	0.42599547428393997	0.285552019262573	0.635051057047335	0.20153118534051395	0.425991607483149	0.235412997469129	0.487726635567178	0.400855031593463	0.0757746786032673
RSPO1	0.727981271852795	0.330700900343301	0.687639574580007	0.637768660829457	0.207422225570562	null	0.465714753208267	0.965557656321885	0.43464692542967104	0.754521361186918
RSPO2	0.704473012908805	null	0.876069683768537	0.5877885110808989	0.427821299653802	0.637083428085901	0.537929255891088	0.791287879104356	0.764557041949407	0.317679068040677
RSPO3	0.590444509030865	0.4527501712926	0.596543311524762	0.711372779667956	0.8426740410526508	null	0.606084958179072	0.48519985926447795	0.6883529129205489	0.7545133588309529
RSPO4	0.3695358297272679	0.11538657905528098	0.0593111809619851	0.5366070188132129	0.0944070015359192	0.0103414005391479	0.21904800910285	0.20839042758235102	0.173269414579546	0.198860662160896
RSPRY1	0.9055398190549101	0.832725673089284	0.766487934536982	0.5504461706328311	0.798907661683296	0.517526401710743	0.8317932838763729	0.7327108829163299	0.304312765030951	0.6942002946075989
RSRC1	0.459006416300365	0.421385592884832	0.511809222824415	0.0553713345317203	0.38403582715178797	0.42138149142895104	0.48803658623034296	0.22071494408051004	0.101164511429004	0.42138099844934096
RSRC2	0.8869790140472159	0.8812817623031309	0.677406113349915	0.537159119883694	0.33287164826162496	0.847500567745545	0.537406326821361	0.48074943290483796	0.949629161988032	0.9502989326425341
RSRP1	0.922404762058838	0.9300199416581759	0.9926471337329541	0.9870384854892149	0.9930883472058609	0.970043423776958	0.9699565686644742	0.991894818747326	0.7016125092533789	0.9694191405058521
RSU1	0.976933735669878	0.9566630978658879	0.9869116421435671	0.9065344074658579	0.864361709427744	0.981531589666384	0.9547263878273431	0.9548730380295141	0.9291551138161491	0.980616169188524
RTBDN	0.36116030893707396	0.9052252328388549	0.7133510226350771	0.971058837553943	0.65544110344375	null	0.822546956014325	0.887168981736352	0.825841616808092	null
RTCA	0.786713515417793	0.7062304596553559	0.405875977951335	0.6674028073614571	0.9249782909208791	0.8425100740519771	0.31383293451777505	0.6905549178874971	0.8678262608304259	0.6480882057503771
RTCA-AS1	0.604832389727763	0.604826327298771	0.604826327298771	0.604826327298771	0.6048317392340501	0.6048317392340501	0.604832389727763	0.604826327298771	0.604826327298771	0.604832389727763
RTCB	0.8692068296016179	0.9328108118860079	0.9286254985621301	0.957626492677789	0.8394396421959069	0.964959263308381	0.9284382534652099	0.923713416675105	0.943054940609968	0.910502793045771
RTEL1	0.18881516912393104	0.184719144584475	0.238809070628047	0.34836667163144996	0.587631837064618	0.32509062819616696	0.258632482574531	0.27053323761068304	0.325208244082067	0.19265449347381397
RTEL1-TNFRSF6B	0.133758465309384	0.507819289262442	0.507819289262442	0.507819289262442	0.8290356388320659	0.6308234075436829	0.507819752224159	0.507819289262442	0.492088982139517	0.507819752224159
RTF1	0.34582198060495695	0.43868901531046	0.444769037158645	0.833967804655456	0.225487641948432	0.269343537327222	0.26934224737436	0.249181004159966	0.44356808472731607	0.6243449354885411
RTF2	0.509375753000558	0.23439352418422896	0.18868720031556396	0.10121897011204599	0.344510816061448	0.351511971183537	0.20269453043844898	0.413167773935666	0.59403239869408	0.7881726206562629
RTKN	0.673425026476733	0.43053571279740005	0.57505756817736	0.611953722711517	0.833478892999706	0.430532078152262	0.573568375591674	0.603180877668781	0.19634835091522002	0.502213753385229
RTKN2	0.634555455849653	0.615715087396262	0.681334445506497	0.342485455323597	0.371082880404182	0.41188648926729	0.6700509408448699	0.5548318742317261	0.24921310697985802	0.388555888024116
RTL1	null	null	null	0.650414297535563	0.602171212203793	0.989940729291817	null	0.594606091982275	0.7990159991434109	null
RTL10	0.8429190667191541	0.824166605454539	0.6326600724968879	0.683140453814441	0.497100458698653	0.824179334524484	0.824180864473422	0.4441291151424471	0.7511359094685259	0.619829488927765
RTL6	0.8040722678173129	0.93017648566902	0.9490663041893751	0.885879893314504	0.781867742524818	0.8877239494347529	0.9649682335389301	0.9519998998084742	0.758828845482195	0.8000440110382471
RTN1	0.757530986056146	0.796114501473636	0.7744944332094051	0.37910438494665705	0.444778451532294	0.6239459359758089	0.8552856992542841	0.849575078272973	0.568704867370782	0.652569352939114
RTN2	0.034285946966587	0.0841448543213229	0.0877687613603757	0.529634113855457	0.7169580929443119	0.30738510017690995	0.0240308148698396	0.154377345864518	0.40627882170725604	0.30738397628854497
RTN3	0.0461316428754559	0.19022454232209698	0.114404980531659	0.15650059857152201	0.23257859031146602	0.190211952089618	0.11462306783977	0.149630320352965	0.49526034355403903	0.118181200196639
RTN4	0.17614231530573302	0.24270878755089603	0.0241194352391308	0.0441663080900801	0.3446676207840139	0.0516067765196656	0.0970276336559769	0.0837716970980326	0.23868297777822503	0.0111544839592403
RTN4IP1	0.662828563096872	0.6323669317576469	0.6323669317576469	0.6323669317576469	0.49248337273916604	0.632373666228577	0.6556095283029469	0.751285150567655	0.6764243725688329	0.7573851454639471
RTN4R	0.29168040457781796	0.17590014098444198	0.5473645572317121	0.723453052246055	0.7969868566244499	0.48578132402725605	0.352065696676164	0.41832292577285796	0.482593321303637	0.43904467037619205
RTN4RL1	0.382768979640394	0.269719310819321	0.41741255622336104	0.46340201635660605	0.816729500313885	0.499158962436911	0.37588218326901296	0.41875006744104204	0.76360189830055	0.22572261863940102
RTN4RL2	0.78738877232923	0.8792513485746579	0.7260438368134609	0.785812682820229	0.8496436713111941	0.879263787832922	0.8344747587028148	0.7312347834614259	0.959264763742337	0.875515327773223
RTP1	null	null	0.0101021629607919	0.0538163710769238	0.015490461360507	null	null	0.0184280069979496	0.033397193454782	null
RTP2	0.453838294621112	0.0594303421099416	null	0.509080799140437	0.297881772210645	null	null	0.0321692016792573	0.107196440811815	null
RTP3	0.420109207013416	0.35255314181008707	0.417835982440174	0.429178784841415	0.569469645515469	null	null	null	0.24271352400188398	0.824266549245711
RTP4	0.230908818662242	0.38993446445314706	0.0857994070492975	0.563833389478891	0.21136618392540302	0.302433883950852	0.0860001969023678	0.51942632408983	0.266622371250253	0.0621976483733534
RTP5	0.274440261619557	0.19889456279874398	0.44945488170797704	0.48613327999630496	0.40819442227734104	0.368533129819675	0.368532325470501	0.368539821799945	0.30276742768008896	0.467219533382869
RTRAF	0.7199502564492389	0.533824688976584	0.45503226961914894	0.7005434001588	0.823569893511077	0.36802497879827395	0.490426733697719	0.6620643606719749	0.583727477888837	0.56751651372945
RTTN	0.715889829045895	0.7675638018458331	0.818426948753625	0.7108099633195729	0.7592943814641291	0.47454596649302294	0.7774334383422721	0.9264522781210458	0.30695287912570896	0.6883948820185251
RUBCN	0.12523329823169402	0.18849098462547698	0.19597043693703398	0.102390893736217	0.237363419732797	0.18847837376692197	0.0993650311786873	0.142867936122368	0.268707651380916	0.1884768580223
RUBCNL	0.726746597058048	0.536137098537525	0.34256966589931503	0.591637057114619	0.164445315989257	0.526658632029202	0.3897350896329129	0.692552423237665	0.29957677727704995	0.256081057994544
RUFY1	0.6762751203115551	0.990026271919492	0.606235270071072	0.9282831397024721	0.759492088772042	0.9740638258394341	0.9740645703329108	0.9740576311708058	0.742967810897229	0.827021934205076
RUFY2	0.103308207377248	0.526979514778232	0.222028520209607	0.292503164843484	0.475934105782091	0.526980938778748	0.222241914375412	0.297238738555689	0.7813117706837159	0.5995025513896519
RUFY3	0.7784497466946422	0.683967233606705	0.8765058756704391	0.8263379034307359	0.444237139868344	0.748622890423491	0.7101925262729929	0.805268504455634	0.8307392050405429	0.748624247400829
RUFY4	0.7826534586836159	0.774425351140773	0.6939356036227641	0.903277719722095	0.7683024556732769	0.824575531040453	0.717958650467389	0.7282545237525359	0.610804922313282	0.300948664707198
RUNDC1	0.23991122541085602	0.10760999656012599	0.0877200717874893	0.14386864070136499	0.607671975182797	0.0877086614424743	0.23366407714573603	0.0257778406746879	0.0774564806321826	0.0877072900347622
RUNDC3A	0.638426628469802	0.333141926932727	0.29976245310117106	0.34263901044592304	0.210744474610642	0.461802386139363	0.22480847439145002	0.42974276600077205	0.4822361951010779	0.46180214419677296
RUNDC3A-AS1	0.0652739847266501	0.0652853738312299	0.0652853738312299	0.0652853738312299	0.0652752066967867	0.0652752066967867	0.0652739847266501	0.0652853738312299	0.0652853738312299	0.0652739847266501
RUNDC3B	0.90888200483475	0.763207313878832	0.654125177514018	0.8181397298678771	0.8823002793648329	null	null	0.758410769198162	0.41970735233239204	null
RUNX1	0.0075815632084215295	0.00111103388439155	3.5470742427239896e-05	0.000636127655817139	0.00011947952675726399	8.62959796531515e-05	4.24579732455321e-05	0.000153941287137785	0.0050393800689181	5.0414130738349104e-05
RUNX1T1	0.597079127634228	0.8082643164325601	0.6229015391349411	0.739927812253107	0.612587220504484	0.5903162207698841	0.606427631052155	0.272201189244463	0.20972087914084603	0.686708212851627
RUNX2	0.9409514420417829	0.7282499335238001	0.758964069382703	0.526315617806707	0.6856137491317621	0.7410498787548159	0.8559773728281461	0.613914128526805	0.886228048637552	0.671318949307303
RUNX3	0.26467376802117	0.138576280526022	0.0104422903382921	0.243176806754568	0.13703134002719097	0.249182753156906	0.004136355601346529	0.0753817461419965	0.0646409247586196	0.0042494556190332605
RUSC1	0.578197035748306	0.753197783895447	0.729998250945832	0.688719246176711	0.655486290120436	0.41168253361133	0.720998751553555	0.713764723197756	0.5793159740649539	0.5517224874151451
RUSC1-AS1	0.0860806195696412	0.0860933194594869	0.0860933194594869	0.0860933194594869	0.08608198219293499	0.08608198219293499	0.0860806195696412	0.0860933194594869	0.0860933194594869	0.0860806195696412
RUSC2	0.2368481849664	0.3410927013316569	0.599919476781133	0.7687984769979469	0.38089911175967606	0.6004566127236071	0.5893035775690749	0.6713432454823421	0.608348073729686	0.636885868180491
RUSF1	0.007556523931781609	0.007559523552800691	0.007559523552800691	0.007559523552800691	0.00755684573907277	0.00755684573907277	0.007556523931781609	0.007559523552800691	0.007559523552800691	0.007556523931781609
RUVBL1	0.9886443547138221	0.984929482660855	0.8749982854918431	0.969746834919343	0.96783547608787	0.8955482496841981	0.9600652694678541	0.97757912180345	0.9361760239745909	0.984934363894795
RUVBL2	0.501338212570359	0.573482018009947	0.8732640212964592	0.648094934417741	0.660151365076893	0.862788313286249	0.8605288742007672	0.47976335799973296	0.8199557091859201	0.7643154614269659
RWDD1	0.563788954125138	0.734709330919746	0.8927157646257299	0.861609801691485	0.626427337288473	0.576233490650294	0.896713705363711	0.8678412986591519	0.5762295104541129	0.917438570844852
RWDD2A	0.8254726778170199	0.871601541202029	0.956707026501768	0.958464341105616	0.952391059327465	0.945464765513058	0.9609534938928929	0.7676551929321429	0.515460952596912	0.945465890443359
RWDD2B	0.9876023026705391	0.9330811132425749	0.994477521975172	0.987325279537805	0.974120839578162	0.7797890228398001	0.961681902212649	0.9836485498477	0.9688862548864872	0.983713887858659
RWDD3	0.279707970247395	0.5936623172422939	0.642834804503491	0.509161419722463	0.380045040915951	0.593667176373973	0.548495743212227	0.378502511541697	0.74425306292418	0.59366776042308
RWDD4	0.746428623443722	0.542370160580556	0.8486373393706751	0.9579695649753709	0.7002527162606071	0.8486501180836651	0.712979200540308	0.768289749162645	0.8486373393706751	0.848651653990509
RXFP1	0.208340175937117	0.859142768749744	0.0905514735739513	0.0964689156923211	0.6883554370058729	0.483288674747774	null	0.0920458131292431	0.151860100538012	0.40227091356755895
RXFP2	0.11964743087983198	0.241965303955658	0.23053734081992605	0.0139770295000216	0.14433838327598003	0.00193270793982438	null	0.22204713697555703	0.21718499329292104	0.228585256520546
RXFP3	0.5883660781352371	0.842409176593013	null	0.5600487344065	0.51595420398772	null	null	null	0.205705729007276	0.938591188250751
RXFP4	0.823515449830462	0.8917842503291791	0.8572076142270469	0.943673787064403	0.7582475468519301	0.823513920451674	0.823515449830462	0.6480429167258249	0.7182061345192379	0.883890074700476
RXRA	0.0766756159044225	0.0583085157097695	0.369472568249204	0.23120658829020602	0.061719730551910996	0.0270033048095095	0.436538250936156	0.209101591408316	0.107519442100437	0.242611621120948
RXRB	0.7043825667794371	0.816243335186629	0.539714799116624	0.7087575490714491	0.6167109236848131	0.407999776432165	0.321570370870932	0.321580201508709	0.658912831562626	0.321570370870932
RXRG	0.7865854163794151	0.5917170885637459	0.8658967695923159	0.33229496751499393	0.144465223554814	0.179235322706182	0.7191703431839709	0.20435062405880203	0.370323519279121	0.132857840191958
RXYLT1	0.132379321981299	0.132393467713941	0.14675461773492499	0.295745515210856	0.0536906336685506	0.108897446393563	0.142398438199225	0.205071346800898	0.17473462261409198	0.132379321981299
RYBP	0.525048257713645	0.8666969688615501	0.8397423235644	0.34434700600817	0.584716571951598	0.584716571951598	0.584717102027245	0.584712161865961	0.584712161865961	0.708837193223751
RYK	0.582163281281648	0.546485194672418	0.722053474529023	0.711347207445456	0.761028061584683	0.328080393212351	0.719146578042089	0.7922969385285179	0.7205088784661129	0.659590076036053
RYR1	0.48543066296874204	0.34573376870322303	0.34573376870322303	0.34573376870322303	0.648634384277905	0.706830363608261	0.5547580918397529	0.591162470126428	0.165145074909692	0.35541676805252703
RYR2	0.8072986984306659	0.761158977713024	0.41830623140773704	0.543606017403359	0.47194795092170394	0.56960925805185	0.46062195934862205	0.7145568544051379	0.7001512718292621	0.8230785193749051
RYR3	0.3915579205787	0.0468177422040104	0.0500864965417856	0.0651553891276612	0.0284693774667553	0.0399224183584129	0.0438103149506907	0.20405482384832396	0.313002561102375	0.0941834147669142
S100A1	null	null	0.526515459809176	0.577173926051792	0.44088454871042	0.8764068528054839	0.595320394359229	0.40618203825773996	0.8605807359087541	null
S100A10	0.989466239280863	0.9899597784796071	0.9788519850098969	0.9788519850098969	0.9861341996620621	0.978857433274246	0.9089416087124449	0.899810914474674	0.9788519850098969	0.872605800998466
S100A11	0.741712646439385	0.741700230958353	0.892315012607907	0.8030146346545219	0.8891151574222129	0.741711314280666	0.741712646439385	0.741700230958353	0.741700230958353	0.741712646439385
S100A12	0.0333743909430016	0.0391890231766079	0.0319336399936802	0.0301825189743993	0.0449170599138611	0.014084751056735999	0.0320581809543109	0.228112395021974	0.014088913588165	0.11860328451592801
S100A13	null	0.5957437215150029	null	0.814732249381178	0.826932632146601	null	0.9621423430642622	0.576154355188274	0.9761226323197121	null
S100A14	0.658218973738745	0.965877504313973	null	null	0.621101875331295	null	0.915777516754047	0.8646018295117172	0.9883713998314259	0.617968668908273
S100A16	0.7916597352018921	null	0.9375845877864051	0.977506403048319	0.870786377673758	null	0.946115254151952	0.9396288094493129	0.8611921799084091	null
S100A2	0.579759420561754	0.6214022342037989	0.466453573257599	0.8582223107572879	0.860083713672265	0.9227145922093358	0.8905550328738778	0.964666226172909	null	0.9555332692393841
S100A3	0.491647123769187	null	0.9963752007442571	0.9538844994861471	0.7890839802212951	null	0.5295084972187349	0.904797590148878	null	null
S100A4	0.975266074994867	0.9880506273329079	0.9024192636654341	0.9024192636654341	0.748613994618002	0.9024310677926841	0.9883007332388191	0.9328364349617461	0.8957681833619731	0.631165069695047
S100A5	0.78210227997043	null	null	null	0.816751132203306	null	0.971745928686672	0.7902834339949558	null	0.6248434463679411
S100A6	0.993203247968885	0.98287526785159	0.934927240436873	0.8180740414412808	0.868986945092141	0.982880015132484	0.9331939070276409	0.933627677961572	0.988805802010538	0.982880585662779
S100A7	0.9148174420470241	0.658331908557907	null	null	0.880042456041143	null	0.8233573018141851	0.9524510403967221	0.949580953490597	0.727526589171098
S100A7A	0.47750695845120505	0.297486627381039	null	null	0.524880896067745	null	0.583377484264793	0.29963175057205604	0.6617286094890821	0.571273010141884
S100A8	0.00655183895721238	0.0145619086696008	0.0166500913466976	0.0148299534699355	0.00118691978783902	0.00118691978783902	0.0240525872509349	0.0191177823141136	0.00118755281698219	0.0038705645240310702
S100A9	0.14269684918552403	0.133948588178113	0.0262611229598133	0.0719153114107048	0.11447985663802901	0.0236777237070707	0.00520230537459793	0.0635801067641067	0.00623805937853183	0.0870744280092876
S100B	0.18525301999679897	0.20732128671458397	0.122785831096559	0.115999909722779	0.111636492405041	0.111636492405041	0.0423893819638015	0.0768180243389383	0.11164872644134	0.0240937476967008
S100P	0.8676673850230391	0.8983403139542291	0.491556195230669	0.7592106463920881	0.920254075779369	0.8676658673168441	0.972020890448325	0.814006297847542	0.6720510476459791	0.635290485065509
S100PBP	0.951998034820652	0.85477351960254	0.745141144608157	0.5984267992235219	0.6551307958667378	0.73363311949883	0.8950532965986859	0.9309999138275	0.443702591231624	0.7336344211097651
S100Z	0.53166395526922	0.250187171555144	0.6045301755017789	0.271889291559708	0.351188544972619	0.351188544972619	0.614411989476133	0.25496922324538396	0.391947356278663	0.39748672478922503
S1PR1	0.668453166886106	0.41578223436139705	0.761583336194236	0.63862869347535	0.423148462025981	0.47323585682695596	0.44289048976582296	0.328376362227052	0.47323726942001293	0.5653647201393399
S1PR2	0.5411500022371271	0.702603016095842	0.600276999524065	0.8040303857585941	0.867298810241379	0.7026127534816671	0.70261392387047	0.298914976144734	0.7859693083083421	0.48092282475887105
S1PR3	0.00288121938160644	0.0107537966645824	0.0706300541123819	0.003724489408808	0.00358909932587917	0.00437158568474833	0.0603956991141877	0.0491744064055835	0.0413561362952453	0.168693227736336
S1PR4	0.875465054156208	0.8728739275756701	0.951954037095535	0.900851851462037	0.9082973533748059	0.7970664554284259	0.951798150725329	0.955307323904045	0.7973724601024158	0.767743389944481
S1PR5	0.0317940101440241	0.008321986553852441	0.0578242481120443	0.288881339483176	0.0880325354965941	0.066110645789985	0.047567176440791	0.39093220625974395	0.16700196809913598	0.112252563445297
SAA1	0.9101800284966829	0.738576622362628	0.8764435252959158	0.868958155167647	0.758380277002108	null	null	null	0.350778363616328	0.6896156834336891
SAA2	0.62712712738207	null	null	null	0.29824940459499893	null	0.142457617317383	0.223157954808258	0.533719242097363	0.678146730831879
SAA2-SAA4	0.641775894192713	0.917559826301385	0.7400162782933148	0.6644999851028779	0.454008921441996	null	null	null	0.539907064098894	0.690211188572255
SAA4	0.515577821130335	0.911297534347333	null	null	0.573026425616561	null	0.506831340339112	null	null	null
SAAL1	0.613645110058641	0.25824911589955496	0.227705019932957	0.23595200185742798	0.0239287079977828	0.21890362765795	0.7484210918823001	0.36777554097264	0.622510941745605	0.304329670291844
SAC3D1	0.00438143495849714	0.11952879296142802	0.00411177146173961	0.00588305285518935	0.0040335738073416704	0.119516378144474	0.00414192155324097	0.005491550368292179	0.29769674953140096	0.11951488598955698
SACM1L	0.8110043984266071	0.8700075675890391	0.9391609512178131	0.960893582575476	0.9601721460251729	0.9337207171651959	0.9121789279465831	0.979999084898881	0.9632885156017941	0.97038862065026
SACS	0.0931133180055699	0.43206303734699303	0.11677750655122	0.21576226392802303	0.48056371443888896	0.39147567791999294	0.0966283106364005	0.179279127001456	0.5869190292833679	0.754169901363379
SAE1	0.19576230964298602	0.575035227968093	0.354527067018849	0.12732088914748702	0.401345330845123	0.21022086377895602	0.6194180634730501	0.263249420031611	0.43535053151119796	0.563470354566371
SAFB	0.927157207579006	0.35500664355590394	0.8426392008490601	0.869821668461881	0.6578132974670351	0.8426519910688391	0.841691078753255	0.832685418048386	0.8697168759425749	0.8426535283610541
SAFB2	0.847410829885398	0.684975663751139	0.7958649680230441	0.813477300071131	0.528479303778628	0.744033470222886	0.88355857655992	0.901150860214668	0.804866239742371	0.730698530176531
SAG	0.777809390461133	0.800833921291938	0.930546534010285	0.9214666531264241	0.6483964728506401	0.7608493580091781	0.7608507557251221	0.7608377292342471	0.885719137122338	0.9530493827252059
SALL1	0.850277836342125	0.8489137947967571	0.8873554790593431	0.819863389200981	0.575521120865216	0.833779047712787	0.8996954349491851	0.797835275565114	0.5798372494890079	null
SALL2	0.729351598116972	0.8683509753331441	0.9144502869305471	0.9793190179688591	0.963706739702973	0.8683635935475958	0.9302746686804458	0.874802532600025	0.9385790670667471	0.893735077430652
SALL3	0.912092018685728	0.568694019346192	0.5903095000149661	0.8408817703398491	0.5056555623243449	0.8336124547345841	0.833613990534996	0.525315796447907	0.8776055762348041	0.98681408790804
SALL4	0.828539637235392	0.386235316406985	0.22122927804121498	0.273892206133465	0.39567724874536897	0.22428217533339298	0.29715851350652805	0.28074045187817204	0.536286324882849	0.396506206465377
SAMD1	0.0054131089562063205	0.37717043074466494	0.00585483226793537	0.00637232514960363	0.10372833134300802	0.0257518014492822	0.0257510602191247	0.0257579689671573	0.110202222730128	0.0257510602191247
SAMD10	0.887009788017177	0.7964980895371979	0.70994192159527	0.70994192159527	0.42578926513740795	0.70995193271289	0.651719785067335	0.46930947068031	0.7265133444499999	0.625352829595832
SAMD11	0.399874944421843	0.156483011821206	0.439212314269315	0.349105263202374	0.0690647958386717	0.0515114702194732	0.45528343141931704	0.32359121814750896	0.213062563693475	0.25067497438501196
SAMD12	0.35897707018678005	0.090040366508349	0.111934469587125	0.0898558945719948	0.16871585560921198	0.11799634731062598	0.0358342175611062	0.0424503404366544	0.11800873037059899	0.117994858973424
SAMD13	0.9310591652171609	0.36425773453516297	0.9670237745516709	0.406771007792499	0.3811278798411629	null	0.9575861114486921	0.399762860592271	0.8772394359686341	0.597244357993457
SAMD14	0.42519723935242204	0.467698679281767	0.868815048074266	0.777597427397015	0.565546641833475	0.46769697552286893	0.859041333292215	0.548007074086458	0.13454237820380802	0.22131442958079398
SAMD15	0.28893764106281605	0.132287927279401	null	0.25116384955786103	0.194165996568447	null	0.255922009848073	0.247346762191849	0.160673575837762	null
SAMD3	0.0615859867072277	0.0521299889471706	0.0311313317907321	0.0271976879845746	0.23755710352621698	0.0521208337375015	0.0415273405682043	0.0778701446279656	0.0654496177589642	0.0410592677842308
SAMD4A	0.311801803741115	0.8518620668642192	0.294837160875579	0.363960188849757	0.6634292824207709	0.7275112479422622	0.477245883901584	0.284217377903205	0.6261012096673871	0.377153717025066
SAMD4B	0.295786633860904	0.20682426407502902	0.179933209188752	0.0240411858562187	0.360602634247593	0.20681192147165697	0.077185725123892	0.252777817743448	0.14478906135439498	0.20681043796466395
SAMD5	0.32770535979350296	null	0.210064864037609	0.44538083273103707	0.5571674578863621	0.0652235761896493	0.195885884766474	0.182625012503501	0.146051081972918	0.17406659919347503
SAMD7	0.454765237038706	0.261563882217082	null	null	0.20152072775984	0.131326783145126	0.20550960110446498	0.142921987594602	0.212193295082142	0.20429036272549103
SAMD8	0.544918052751911	0.360175474604586	0.35421152887328294	0.35421152887328294	0.29245860669623697	0.35420417492667794	0.196095027491404	0.29293191042246597	0.0485328038910331	0.3542032910125171
SAMD9	0.8301355945650409	0.820592099756657	0.766452631937698	0.7502580265518441	0.9246357133283142	0.593368956653939	0.7662440239806471	0.775659982267537	0.7930697313243771	0.8561432614089441
SAMD9L	0.8584815890922071	0.7423901631900601	0.6281701242334929	0.891969508682028	0.899751698856376	0.7361055135957049	0.6986440467589161	0.88541519233186	0.7388812666181099	0.9244933192685071
SAMHD1	0.723952140742629	0.586437559479577	0.293167329852203	0.5193280728611389	0.790660820299896	0.49312857751769296	0.28962433681568395	0.301921708014831	0.00622586850762765	0.882366105718201
SAMM50	0.455591722950437	0.3364259702021731	0.762266718323882	0.9134500180446941	0.742349133619939	0.735716769134193	0.7366521979529279	0.7449649104858922	0.9517103917227142	0.84027194727953
SAMMSON	0.885363109707995	0.8853493227525351	0.8853493227525351	0.8853493227525351	0.8853616304326031	0.8853616304326031	0.885363109707995	0.8853493227525351	0.8853493227525351	0.885363109707995
SAMSN1	0.0314628418783665	0.0864886138165394	0.134193863555594	0.127270036327085	0.18581373928137998	0.313029411035168	0.36954196426871394	0.229710865203823	0.142886710184127	0.6926481208223779
SAP130	0.873731267632771	0.828133750854429	0.719691083018672	0.716678703823554	0.47806662762593205	0.7799397057578579	0.7195075143223689	0.7203666847468829	0.6992397194552771	0.521022759624892
SAP18	0.10617734978286099	0.11693603087622	0.22430569102328896	0.294001187946966	0.257255467847109	0.29783478702447397	0.21845837662477602	0.0631480850171569	0.34733572245178806	0.223106540108687
SAP25	0.324384260364272	0.6645472236924661	0.583094827276257	0.525646154415867	0.20981398361877804	0.324385301074966	0.324384260364272	0.250068621322965	0.456114699901158	0.324384260364272
SAP30	0.477404184027618	0.6176010288507989	0.516581057578428	0.425412381767299	0.15164812041652498	0.24435510904630703	0.612756157595036	0.34786377869510704	0.698814533636239	0.31182127230242995
SAP30-DT	0.430692356952739	0.430696419243245	0.430696419243245	0.430696419243245	0.43069279283367795	0.43069279283367795	0.430692356952739	0.430696419243245	0.430696419243245	0.430692356952739
SAP30BP	0.265252930271466	0.450339455590624	0.18028508067351398	0.18028508067351398	0.0816853019681062	0.180272386518795	0.27935063747135497	0.0352057916410582	0.28896359531161	0.262562685416926
SAP30L	0.18472037931186103	0.30910585441098304	0.268026173032606	0.268026173032606	0.379721252612659	0.268015397373092	0.31137384136942	0.28053553794216196	0.8078533914770369	0.205569992805325
SAP30L-AS1	0.335320704457561	0.33532988167454	0.33532988167454	0.33532988167454	0.33532168916263105	0.33532168916263105	0.335320704457561	0.33532988167454	0.33532988167454	0.335320704457561
SAPCD1	null	null	null	0.440003608676451	0.376745293638347	0.31063198921236607	null	null	null	null
SAPCD2	0.7051558541866609	0.747086519843499	0.496035225273069	0.5926783801100811	0.647145388098433	0.7746975650955731	0.496038937986503	0.736288785115961	0.463853205326119	0.6251721393997579
SAR1A	0.583879889805631	0.671445131472124	0.5717433604218229	0.54313432881205	0.546579789880899	0.6714536144735891	0.596284661395366	0.6305760292238061	0.744241708675068	0.624710835729094
SAR1B	0.35719678459706	0.425691322674715	0.425169140561307	0.66748747063514	0.771591385707658	0.8195221910715459	0.416823765756736	0.46321746583389095	0.626982128167532	0.6894811147517671
SARAF	0.0118495466717745	0.0421439846249294	0.0105000514855524	0.0281462281746806	0.00298298655089214	0.00206942557692531	0.0686010249777568	0.0553044672193293	0.0308479387393423	0.00206930644306482
SARDH	0.31240705647303396	0.5559961165050921	0.312861769621553	0.5106221741467271	0.302707903070537	0.0747487874443272	0.0962600811321125	0.0844654274678489	0.13462221358502402	0.0992667401881239
SARM1	0.12436491783359001	0.0994463582067891	0.0994463582067891	0.473194511398404	0.22368370531813	0.00999357654392869	0.0994330619418564	0.0218137707808029	0.0138505282363723	0.0994330619418564
SARNP	0.0453891446468148	0.0442645725664589	0.0442645725664589	0.0442645725664589	0.00163060891963613	0.0442561516866031	0.00199191232690307	0.0442645725664589	0.106006604914911	0.0442551396141925
SARS1	0.88106063838405	0.8810467446904001	0.8810467446904001	0.8810467446904001	0.881059147654095	0.881059147654095	0.88106063838405	0.8810467446904001	0.8810467446904001	0.88106063838405
SARS2	0.45020611244988895	0.4500435101496679	0.48557133748509296	0.7284038452572541	0.6471800974326329	0.684307137529663	0.49018163973647794	0.49018222098114095	0.255512070447405	0.49018163973647794
SART1	0.560691344262785	0.206250020575765	0.13430056288306	0.32124427753871504	0.113734341440858	0.29693132619435	0.12110346434477	0.31639959148674296	0.8306594776384071	0.201386677114334
SART3	0.0362233559095984	0.39741718545839505	0.644170988779897	0.32781207856439504	0.8378108920835151	0.397411883917645	0.6636601835486179	0.402781485247466	0.443914188349931	0.441280291675765
SASH1	0.46072602910887706	0.392842183009379	0.588533773958644	0.576020963928098	0.596832605300359	0.458029717744118	0.459978233198478	0.230530147635969	0.33893192389947496	0.808958274373015
SASS6	0.8839169297275269	0.5850487646073311	0.532731239985231	0.4740288650220711	0.14055709099017902	0.5850531916683461	0.907154046201088	0.688493020990385	0.946176800313359	0.767799162293022
SAT2	0.320792500077822	0.23851299469836898	0.245396388495875	0.23835828102768802	0.238501348906742	0.238501348906742	0.31891024760162	0.366345345049334	0.0691129404349675	0.238499949145607
SATB1	0.5233533897321989	0.22679279450257	0.22778464554779002	0.34586179276360696	0.8301169038741409	0.42966781812907107	0.49652316819663794	0.302187575340369	0.0532527861736871	0.39557150091993504
SATB1-AS1	0.955499418695943	0.9554899581775649	0.9554899581775649	0.9554899581775649	0.9554984036656929	0.9554984036656929	0.955499418695943	0.9554899581775649	0.9554899581775649	0.955499418695943
SATB2	0.230561787071173	0.665746695911678	0.11201673769856099	0.18400274124395102	0.38071644773306296	0.211557191216388	0.103177891995136	0.150953811265177	0.305843842127282	0.211555718112678
SAV1	0.6557403439472149	0.730212625835177	0.7811512637811321	0.7689270418333509	0.7635091520638521	0.7302233437390659	0.934442496471235	0.888453466406148	0.609364424125583	0.9397494923216272
SAXO1	0.82708682313773	null	0.461517835637502	0.47595086829334604	0.309527760416633	0.8463592209667221	0.329730938762965	0.6079647247792149	0.40267069364513397	null
SAXO2	0.492542404049272	0.278966277320427	0.7964653585369821	0.617432871917508	0.347168382672873	0.284603798718	0.284602571734458	0.5128278287386889	0.805457422323186	0.700894060680804
SAYSD1	0.0922823726077398	0.14656944085181697	0.0351142554106959	0.0390480532442899	0.0317542483335688	0.13768655814463399	0.16462303467508	0.1086856403214	0.0017840788080276	0.00290279224919357
SBDS	0.0346545889389355	0.0424240323597681	0.0261664928172162	0.0261664928172162	0.149621513020969	0.27096373145352	0.0801039258734271	0.00544510804135175	0.0662954453076347	0.0883154800040994
SBDSP1	0.682333519187168	0.6823235081865602	0.6823235081865602	0.6823235081865602	0.6823324450193021	0.6823324450193021	0.682333519187168	0.6823235081865602	0.6823235081865602	0.682333519187168
SBF1	0.535163001408583	0.220464715407527	0.196855244523132	0.0262402904206334	0.7329309656308299	0.5582891911834189	0.22045118773170103	0.669223603576349	0.14596737372729998	0.19063418447014605
SBF2	0.18948375040229	0.0903287627894314	0.0874551761336797	0.14376379128522304	0.137561227770953	0.373081263659311	0.16353470139620901	0.21657062992601	0.234105050759321	0.17128482286202198
SBF2-AS1	0.5111755179815279	0.511174856432937	0.511174856432937	0.511174856432937	0.51117544699777	0.51117544699777	0.5111755179815279	0.511174856432937	0.511174856432937	0.5111755179815279
SBK1	0.171294221865044	0.621569851700962	0.8763860985779129	0.545289621575738	0.958228794738692	0.653562883638645	0.653563809604246	0.43963149644219607	0.16438658127565303	0.709551520197307
SBK2	0.767565241833718	0.942607367539918	0.937474417636131	0.8278559389887621	0.834088522634365	0.7402466611908871	0.975716759641712	0.7970881319108929	0.9852634396480171	0.7876140006278349
SBK3	0.823132280710734	0.28310282343677395	0.9284758502919119	0.480759572923463	0.596429239717064	null	null	0.34543502533688597	0.341625967782299	0.6815784413639849
SBNO1	0.160351976214477	0.14582021643401502	0.25767470900263	0.25767470900263	0.22754275971068502	0.0175543902961701	0.15632518335921697	0.6960107093638609	0.222206016818493	0.25766227212674
SBNO1-AS1	0.209156163620409	0.20916994273526698	0.20916994273526698	0.20916994273526698	0.20915764208542198	0.20915764208542198	0.209156163620409	0.20916994273526698	0.20916994273526698	0.209156163620409
SBNO2	0.6828488221394929	0.299899588705567	0.58298663302472	0.59087493172882	0.44522768809175395	0.407478825455959	0.28461449305548703	0.153175773197625	0.273679772966653	0.479456987104299
SBSN	0.761750640470314	0.39440778813393296	0.152218093818728	0.153852119328202	0.655858099222871	null	0.6724405896862491	0.4798139946268579	0.12304221151714201	0.6720947640408079
SBSPON	0.5706829036660761	0.56208462840366	0.47412589046560794	0.429073620395352	0.166429234736363	0.517772798076934	0.5177729109202921	0.8260240922852721	0.6302316161503679	0.700225217152476
SC5D	0.701427868266044	0.508957219549976	0.7381169652476931	0.7238409471037249	0.539968994803678	0.6021363307332329	0.7304527894950229	0.7358077249242451	0.5287723492297051	0.7809276104645501
SCAF1	0.7601778936750551	0.818388345873465	0.776129683782975	0.955260008646677	0.828311171289351	0.888099249797667	0.937480840575181	0.6849508398289549	0.604781654211031	0.752826506146269
SCAF11	0.453095426838221	0.566505310670351	0.424559039852492	0.8359408285079059	0.488723371273424	0.6740915239724999	0.424140243230118	0.610550026552345	0.598929061268422	0.32940461969186896
SCAF4	0.606690230020786	0.358137993222261	0.6800199838937621	0.646697680741096	0.48831660225898793	0.628700372089377	0.837617281352622	0.686681422293711	0.6557282862399921	0.8542249669992109
SCAF8	0.328750993217568	0.361415959004086	0.171381337239018	0.598677243055536	0.4223606377983689	0.36140893533206797	0.0850449099877303	0.0961126761410707	0.645160186536326	0.178357801846808
SCAI	0.9763858666908599	0.994106219331605	0.969648834672424	0.976738804738884	0.997529409037896	0.994108446956653	0.9861658782852142	0.993549980049928	0.9819059490295521	0.9313682585445291
SCAMP1	0.0430516691634223	0.10403642327972999	0.053153914858098	0.0870777753080096	0.323664443762806	0.251269521366893	0.0501331055865279	0.0491502123218619	0.267908459740672	0.808829003319038
SCAMP1-AS1	0.286993051306909	0.287004390294674	0.287004390294674	0.287004390294674	0.286994267963208	0.286994267963208	0.286993051306909	0.287004390294674	0.287004390294674	0.286993051306909
SCAMP2	0.640330972108543	0.325647572446147	0.16471999885488098	0.473878033572903	0.297168907344417	0.325638966599599	0.333158312048243	0.617517957793855	0.370518436844428	0.586919652494452
SCAMP3	0.19331691111539603	0.20271388550814604	0.183266499911848	0.589119792020122	0.10588348726960901	0.20270147342105102	0.20269998156358604	0.20271388550814604	0.251347956539904	0.20269998156358604
SCAMP4	0.617517907235269	0.560884851277285	0.475613313918323	0.405647581759705	0.516901877463738	0.703274395840559	0.558742102456326	0.55423924753388	0.22743507908593102	0.33889411859043606
SCAMP5	0.0440196452439777	0.007364020928692641	0.0979393507573494	0.0424720833333039	0.0853884808325053	0.036770160807153	0.0367692460787922	0.18641024977441198	0.112109615872009	0.0367692460787922
SCAND1	0.0385862137979617	0.11650273600082099	0.12456784976495501	0.46829863109462105	0.7552487853700199	0.12455533986419902	0.45823527785058	0.0386201980674516	0.20037658862123497	0.12455383627844001
SCAP	0.9296883533169441	0.29481993468874795	0.7387123731577271	0.9169255780940121	0.5059771487571529	0.29080737695935605	0.7385176271976199	0.9503310949649509	0.46388642391175394	0.35678024774058503
SCAPER	0.65526262952323	0.9458111569374978	0.9105565036166	0.65921477369462	0.9548532417872909	0.8721239835574749	0.871238207831847	0.6163847813444	0.6885340756400289	0.8557494307630921
SCARA3	0.007400156618279021	0.0135850574375503	0.0089560021419324	0.00520681627710784	0.11897407761328199	0.0717135067439049	0.00936075830795619	0.00538573948928601	0.155261733831014	0.0168921403770431
SCARA5	0.0313812694468855	0.0476229072849289	0.51129041993294	0.0654406740325495	0.370465119382036	0.0559423803424419	0.5876586491910761	0.125653475618971	0.0465472115583124	0.105469764116114
SCARB1	0.36161558668555605	0.253862186711817	0.11714406672948402	0.0949028301789133	0.31757306516087397	0.295563126883616	0.176941483699142	0.14368094086753602	0.152734860839882	0.26460563653603897
SCARB2	0.549466993189558	0.8787871126025709	0.39051313371634205	0.7950679475509781	0.9746387861251541	0.888115524211918	0.542921313569488	0.526286761117709	0.75031578899803	0.878801057103173
SCARF1	0.663054236819159	0.7560944144710842	0.679197764449016	0.5275951770033239	0.8541886965323571	0.675230859656394	0.50200114677288	0.502001028282522	0.5622065916453111	0.50200114677288
SCARF2	0.68164708201034	0.8221352694699329	0.862810371656871	0.984164091554398	0.9340703595031979	0.913731719615895	0.9137330832599381	0.9137203738576161	0.9837606796873599	0.9137330832599381
SCARNA9	0.0177218439966468	0.0177272849872416	0.0177272849872416	0.0177272849872416	0.0177224277433621	0.0177224277433621	0.0177218439966468	0.0177272849872416	0.0177272849872416	0.0177218439966468
SCART1	0.0835292288570728	0.0355078397188425	0.17194462896865398	0.0822029461164019	0.6590375179972521	0.0682635404957482	0.456221081645119	0.6377015471039279	0.561351813730568	0.755762948254313
SCAT8	0.320020061246497	0.320029963792866	0.320029963792866	0.320029963792866	0.320021123777533	0.320021123777533	0.320020061246497	0.320029963792866	0.320029963792866	0.320020061246497
SCCPDH	5.0599700093543394e-05	2.98843910902317e-06	6.4750467902323e-05	2.6503929479685398e-05	2.79861526141326e-05	0.000437449976304328	6.35973495253747e-05	1.74434784037209e-05	2.7166081383561498e-05	1.5841225575307802e-05
SCD	0.16978431980133404	0.16102372833266598	0.23313902663466896	0.21376894025589802	0.17420692598342802	0.23312724396833104	0.267325397016634	0.28073261326532395	0.5651425284350301	0.487234947591758
SCD5	0.421368415544354	0.77378866942452	0.624367944844772	0.417100506292496	0.277811494171558	0.624883698507271	0.6560215183176079	0.405178955062818	0.6340345047102071	0.6155785645284599
SCEL	0.19011760773427802	0.545322453369556	0.138202163273154	0.426422459239254	0.7895457393583879	0.354701678788573	0.139932519671184	0.8250941327433621	0.72872187975876	0.128407821222842
SCFD1	0.28416832522375396	0.190071566650718	0.5181284483182511	0.0864068020187222	0.503324387013954	0.161323334236286	0.690619477058905	0.202391375615788	0.163329987839945	0.181483236924136
SCFD2	0.36276093309241203	0.536182693759076	0.293688752232545	0.613940477472294	0.449322802826424	0.26132360569966	0.169455682700456	0.659639280799672	0.472061872044295	0.595408089340692
SCG2	0.128247480280646	0.066999210085244	0.191468322355576	0.049329094673556	0.28701789900310304	null	0.11193258739504598	0.0296523275742298	0.373698050018848	0.0979704267949836
SCG3	0.654025298327774	0.790433975938739	0.8714481256709159	0.755465395671621	0.637213946156503	null	0.866670231944076	0.8483414895696071	0.48637650953444206	0.861348515063737
SCG5	0.491820066537755	0.18923263965601803	0.28792552369460306	0.3686810766987199	0.20362984379773602	0.723485192638312	null	null	0.10169972395541099	null
SCGB1A1	0.7671514412898349	null	null	0.41561604951031	0.36354954557548297	null	null	0.0601520076455386	null	0.854722467715095
SCGB1C1	null	null	null	null	0.9665207981782759	null	null	0.9594345740082851	0.8367715359346389	null
SCGB1C2	null	0.272409989443612	null	null	null	null	null	null	null	null
SCGB1D1	0.1035771603774	0.0018972510591577898	null	null	0.019859500086564	0.0758799989034176	null	0.0360907376351778	null	0.0196408940760012
SCGB1D2	null	null	0.140886858234966	0.148486292593945	0.45335751045161604	null	0.474928125607915	null	0.6056347555241409	null
SCGB1D4	0.0278789327994618	0.295308823879848	null	null	0.0572593429499257	null	null	0.160502261866037	null	0.525805622607946
SCGB2A1	null	null	null	null	0.245930934591554	null	null	0.0253546360998357	0.0533090303178258	0.0192026750515294
SCGB2A2	0.19543232430683802	0.20833465767891102	null	0.4680143654322179	0.0813779838598309	null	0.319922116606086	0.412024062229993	0.25774303053038394	0.268787743994415
SCGB2B2	0.11204764547632501	0.157615409731414	0.163139183696272	0.163139183696272	0.6701185338983771	0.163126397431884	0.163124860612934	0.6611533420192071	0.30367001263899496	0.163124860612934
SCGB3A1	0.770140926896232	0.159935752716731	null	0.624093508157073	null	null	0.8689837240599879	0.21522757637038398	null	0.6240078555945071
SCGB3A2	0.33012075657075396	0.0696161123076724	0.37156170510679604	0.329175981069663	null	null	0.099864213432129	0.7163908199906049	null	0.29869041217876396
SCGN	0.9513570570184531	0.9546333280874741	0.5880518992377571	0.562624500902888	0.866673350048014	null	0.9547290272853571	0.515407757181451	0.722149921556622	0.864919901543359
SCHIP1	0.540272396616898	0.725298005123985	0.470985556295855	0.820090784037931	0.8029019563756801	null	null	null	0.8849189471080479	null
SCIMP	0.280626083163725	0.280637675986667	0.337554109909271	0.21679440917389198	0.660510860162116	0.28062732705545	0.280626083163725	0.280637675986667	0.330442810994955	0.280626083163725
SCIN	0.422039313479539	0.508187742641262	0.5224514616504029	0.7378710504437299	0.48056008007856	0.138853514522193	0.7704769368322858	0.8769387343121908	0.7173581011363241	0.7401898450300871
SCLT1	0.589801295974258	0.254570855350177	0.532636675433803	0.5379861787965371	0.0794161570704907	0.651454389301444	0.27616154668600396	0.0235927667141231	0.301444377559111	0.254558313622869
SCLY	0.25469363904246395	0.66687604791719	0.673957547882134	0.7375643406981569	0.64217196069835	0.229722879648977	0.5657009358389621	0.33202582211910897	0.765695708608947	0.666885331797674
SCMH1	0.713471873163568	0.7084636324409391	0.7084636324409391	0.7084636324409391	0.919893389387452	0.735330169564167	0.6025775060633609	0.682723860089016	0.89649202803124	0.7084747858948142
SCML4	0.227345746480713	0.0592924060333301	0.0456223476368744	0.134905594536167	0.35488875927273994	0.138982498507137	0.0522904105125356	0.167768850439754	0.219628884605821	0.184233468514999
SCN10A	0.30587929068135494	0.11552635371775201	null	null	0.6703641519876751	0.245752661141118	null	0.308015970791247	0.15371075835823	0.208899460388095
SCN11A	0.975009066460049	0.9574098672608999	null	null	0.956183708358077	0.995440045293755	0.965188932362561	0.9563781542098699	0.985032771160234	0.905645743389772
SCN1A	0.8288505884304109	0.8288362974782171	0.44780569115252794	0.45187056560390504	0.64881984995456	0.714393388637384	0.9397285566995021	0.51988189317985	0.8673268376604341	0.8288505884304109
SCN1A-AS1	0.45698343006329795	0.45698596725514395	0.45698596725514395	0.45698596725514395	0.45698370230234897	0.45698370230234897	0.45698343006329795	0.45698596725514395	0.45698596725514395	0.45698343006329795
SCN1B	0.63492677479475	0.6272448715311121	0.6471852909365501	0.51631628992387	0.7308904066027729	0.44514962474847897	0.6393894165833179	0.252135330076189	0.417197119102436	0.41180786493460797
SCN2A	0.313807691329009	0.130371539200865	0.27603033703631896	0.686649480467336	0.644088630609954	0.500432648775086	0.27745850868877603	0.822245109988172	0.6964418948803741	0.5256504305221529
SCN2B	0.8036386846111679	0.5018777057584639	0.624841317481595	0.45751753163381004	0.584378838720479	0.0325640187982102	0.732487426687779	0.346674097907967	0.693668964330912	0.504323450068618
SCN3A	0.336256191288465	0.33626532307025997	0.526012421049327	0.0999305707742479	0.24138575328517198	0.430996784415968	0.336256191288465	0.33626532307025997	0.22564451431686397	0.336256191288465
SCN3B	0.259196813293343	0.465420579801555	0.40179662646103204	0.696962918840305	0.23710311029432798	0.17928393236304	0.10857825454733802	0.251559804380786	0.0154923185808808	0.400990439236581
SCN4A	0.32216429163551397	0.10661311300199902	0.225587598473897	0.84746173678951	0.788520452092227	0.648185000801597	0.62566724501555	0.5439692430141839	0.33688278050056203	0.62566724501555
SCN4B	0.47595280222269	0.11993487730859802	0.734589480239034	0.755134533355708	0.26969514638641	0.216569014981409	0.6260013043714029	0.9087915749723791	0.9194326156759108	0.7982693297034208
SCN5A	0.8733219996282271	0.8527716188381891	0.9431153919107289	0.9593882689917691	0.9462436637489721	0.5031277968607609	0.9418074191790269	0.8311462471131279	0.911626626989313	0.868036694824263
SCN7A	0.122133364950229	0.26549581957601803	0.23570665390008	0.136576844634793	0.554856238269389	0.0603116356403771	0.440283573701222	0.151910137850436	0.09814808872462301	0.204208745585838
SCN8A	0.317141532519615	0.33791469974384303	0.8042313633313299	0.837169680088438	0.5189079728104979	0.47482876822323206	0.776905865285253	0.8826028103634809	0.462955751801603	0.6938239168544361
SCN9A	0.341743130266647	0.34175199316667604	0.5230051983653571	0.20726498577992	0.883738813074511	0.7157853196003551	0.341743130266647	0.34175199316667604	0.4268525255377071	0.341743130266647
SCNM1	0.932361193877327	0.9504860845030841	0.9504860845030841	0.9504860845030841	0.9928325718470059	0.5611340076875021	0.9793406297090029	0.9936907864902091	0.973521287626927	0.786261728940486
SCNN1A	0.8027964802900791	0.8248421354974871	0.552551664247174	0.6408921576918261	0.7054059122885751	0.856092630830391	0.8930843256188199	0.7756443912534301	0.5421965788009221	0.8338152561038291
SCNN1B	0.418800511292067	0.822939479000203	0.778524089227562	0.792788926008458	0.8523038403299878	0.551722701430521	null	null	0.5393087840671179	0.686590829446376
SCNN1D	0.717921348557913	0.304153086910261	0.456581220177062	0.509260512682401	0.5736989070540129	0.382333979609417	0.456621719242056	0.44358095360852395	0.528870260382701	0.657884346401075
SCNN1G	0.39281523922270595	0.319603972594135	0.545117899722173	0.6630819211332281	0.7197562511235469	0.623529216761181	null	0.197520350458924	0.727862739008327	null
SCO1	0.391316458723436	0.533728648614639	0.450815041770906	0.450815041770906	0.19062175486736	0.11455263167968	0.7098767852557759	0.580112014854722	0.24917906414074997	0.45081214407532605
SCO2	0.82003430611579	0.96825123810819	0.6785893618992409	0.6877097989036091	0.920103839454655	0.852590802475927	0.711935765016868	0.6446583935367111	0.89056543586656	0.9682590731017131
SCOC	0.7862589832693249	0.8050649777367641	0.51060447712545	0.7032372575746549	0.8931734377088789	0.872191975076234	0.6776106999860029	0.888403745107173	0.402574285639265	0.734175328268931
SCOC-AS1	0.49916684844146797	0.4991668977737371	0.4991668977737371	0.4991668977737371	0.49916685373479097	0.49916685373479097	0.49916684844146797	0.4991668977737371	0.4991668977737371	0.49916684844146797
SCP2	0.0588451908044219	0.0124017747442654	0.17510379123509898	0.0411424162928767	0.0949190605418511	0.00797772081694288	0.0923118538517028	0.0291316465071358	0.0464994511003642	0.00659762420859271
SCP2D1	null	null	0.857247959680744	0.8496418055168149	0.6777843140528449	null	null	0.670281770729916	0.5777513780692161	null
SCPEP1	0.162746664246087	0.377544597149634	0.39939566142931604	0.400879584610173	0.26376977038999805	0.141132908327078	0.7658292907500508	0.5894344358509139	0.666583723974097	0.47380636198956
SCRG1	0.538204145038156	0.6273995149488399	0.5849007751647479	0.4134668915972429	0.47389869303978294	0.36383767253266	0.3638368418404829	0.36384458368174394	0.552792652172245	0.3638368418404829
SCRIB	0.945872415001763	0.817397566154038	0.7790095414474921	0.965748158367153	0.9657623607466189	0.8220064272883929	0.9926085336579509	0.962670757382967	0.9813061365739649	0.9782099804219879
SCRN1	0.0760941068937461	0.15943146177962197	0.0106814100717221	0.0168231364138582	0.23210386967988	0.0429605808164188	0.00267193428786433	0.158211337092257	0.230868892824332	0.0429595845898875
SCRN2	0.0886278399212697	0.11823297107197302	0.205747071683025	0.0828497103372909	0.16389409326815196	0.32060759502471897	0.14989440104972698	0.12569317410598801	0.26983183505192304	0.270739049460607
SCRN3	0.8004290746729369	0.774635613679997	0.9721213893147421	0.63733016653656	0.6418834191144661	0.9228523414156641	0.928695165944007	0.702114414104863	0.7991857212428729	0.7991996591759409
SCRT1	0.519791016852299	0.523386216476095	0.738415355510264	0.379481574443332	0.9054018367374641	0.688235286995156	0.6882363899331939	0.688226110796763	0.520011350573877	0.7696970871001301
SCRT2	0.735684567756863	0.5403897260291289	0.7111543203511709	0.647547799272079	0.6816061707575661	0.5403918537791961	0.540392109526991	0.36510963860180795	0.9293957689497749	0.617275797675348
SCT	0.195122903456963	null	0.195342175190338	0.162498233100909	0.159658125145505	null	null	null	0.0104314653447944	0.273806706348458
SCTR	0.760715536141584	0.642919984796286	0.805075500874348	0.570432962207547	0.7264745037605551	0.930676792600802	0.80337030475235	0.5173029699219971	0.352347616580036	0.465856528862849
SCUBE1	0.013797278195098999	0.00103644313715718	0.00154177923458619	0.0014333921498581599	0.00153310977726437	0.0709661419367396	0.00676920041885166	0.000222044857143381	0.0272266519463656	0.000152673452099804
SCUBE2	0.79901950726415	null	0.738629185218048	0.8495505366894559	0.990420796483624	0.8997502759238349	0.932510777254235	0.975020818538187	0.97735338831536	0.785972287112049
SCUBE3	0.534266376506534	0.136986017232752	0.307322069978325	0.27517436773548304	0.375485479469484	0.775498867952658	0.300595482908584	0.5174765414682899	0.454947683089341	0.37793240475933904
SCX	0.868591063938933	null	0.98703721423088	0.8444629257406558	0.7425397013573549	0.9718970648488822	0.8515101039538109	0.8379442453297371	0.8152067850614501	null
SCYGR1	null	0.16518706234128197	null	null	0.31199086315166397	null	null	0.32696345988791903	0.321511336188547	0.21026424924682996
SCYGR2	null	0.9898004158972921	null	null	0.679822639406689	null	null	0.7077984287662621	0.455968416522443	0.869627506778427
SCYGR3	null	null	null	null	0.8159749857326709	null	null	0.631717703967352	0.6219560912477421	null
SCYGR4	0.7622322958178441	null	null	null	0.650829199217153	0.6808311410480529	null	0.7656983193839781	0.420484647111415	null
SCYGR5	null	0.254590925046559	null	null	0.918200409392078	null	null	0.7665466571205699	0.7234537607164491	0.47672074395248704
SCYGR6	null	0.6242223884057451	null	null	0.896738178292472	null	null	0.8051206845046079	0.358608785938724	0.834093653285493
SCYGR7	null	0.520392219939074	null	null	0.886254915911135	null	null	0.7879286520385091	0.7399570671255601	0.541228803574751
SCYGR8	0.344009304617229	0.945486825152874	null	null	0.608944289369821	null	null	0.5640992821565799	null	0.740477841904232
SCYL1	0.380965285504016	0.432995916341555	0.578388722702844	0.308430257925302	0.37860333667329604	0.510470359210722	0.61298040072426	0.520746067493494	0.6410971206647459	0.416657899529611
SCYL2	0.48663265898004204	0.687381608693298	0.5267946696495139	0.7736081776210579	0.7562422718018029	0.293627180961655	0.48660925484591105	0.827984716925742	0.893377389351946	0.636913671699817
SCYL3	0.352577170264501	0.122471160528841	0.385890227434074	0.27780934387278305	0.0621768658651762	0.12245868831729902	0.38599412716518605	0.313984503151374	0.303387929416526	0.381025853026257
SDAD1	0.7893366770224329	0.839601080665471	0.768455699911005	0.7778830580549191	0.434686068925419	0.847977339675306	0.4964092757604989	0.7747520711919419	0.877605807117585	0.617714655137942
SDC1	0.326644338951209	0.9100809069108801	0.18581714958892004	0.174932178118949	0.168751945737994	null	0.155016062191828	0.0879755564215268	0.716509104769266	0.227304669932653
SDC2	0.239373761584548	0.5431343255785821	0.29972432277670197	0.36982371296354205	0.229413873660237	0.532822693584032	0.604431756682221	0.722891260413455	0.40690121257505296	0.43352674583276796
SDC3	0.0593740715982751	0.102147335006609	0.0297667438801959	0.0686857044061644	0.181386188616943	0.103936672558884	0.0289552270283387	0.14831751907281102	0.661317555114948	0.110956735566289
SDC4	0.0150281318025576	0.12266139555691	0.235555896608345	0.0422355570077013	0.44222587881210795	0.169370930515434	0.39971109442714503	0.0213428612700703	0.104805295815391	0.0239935608355959
SDCBP	0.332521284050923	0.415777991644736	0.3478624830957299	0.21823250580419	0.244631665280834	0.0952325661180707	0.305839605944617	0.202573242582242	0.335457974543885	0.49389197759842896
SDCBP2	0.0765431507994481	0.0034161758606800897	0.47721078461458505	0.0465974391988325	0.0912208971947977	0.00352226753198909	0.10999133048470099	0.00358233470516846	0.0244248173593966	null
SDCBP2-AS1	0.0619866510408707	0.0619977820894792	0.0619977820894792	0.0619977820894792	0.0619878453208937	0.0619878453208937	0.0619866510408707	0.0619977820894792	0.0619977820894792	0.0619866510408707
SDCCAG8	0.917336647754734	0.6778696124911631	0.138502126008125	0.2974355835244	0.8246065118027979	0.6778783654519489	0.41462675019688705	0.5357984477170971	0.794018886137084	0.6161447713269399
SDE2	0.5697378680473311	0.584954461422329	0.37051003782311404	0.7345283951910659	0.7797536312930641	0.5895922702336679	0.371591061360139	0.897959534377997	0.602802379028721	0.403019716797868
SDF2	0.325143428758729	0.0571755300828187	0.24445483630321105	0.24445483630321105	0.0597469627958784	0.0558810413378501	0.328667727417975	0.469545057364418	0.206957906403027	0.244441969405917
SDF2L1	0.71651458222851	0.156148135246544	0.553448240664193	0.6039781254660079	0.890711756897393	0.786005601183404	0.720298504300472	0.723185708639085	0.24789041541556303	0.5534513866078841
SDF4	0.9606768884978371	0.934158279310429	0.896655590140408	0.7725391618942359	0.622394547641941	0.896667588020833	0.9398354253614141	0.6289739914886511	0.9688334948387891	0.8728186637417349
SDHA	0.9455952759562231	0.8689071983113841	0.8545795933331659	0.557611948747525	0.7577875338194809	0.9548722282911071	0.604082077134714	0.6491794160560811	0.750015387530477	0.868921324756988
SDHAF1	0.37921670505165	0.27288006213278604	0.262800624795607	0.27894841565573303	0.37513523802012505	0.34655617187299104	0.26299452822291003	0.28109325792839096	0.6776435619438571	0.229165555299989
SDHAF2	0.36813691592117	0.255769909938495	0.255769909938495	0.322906110960949	0.38343440217086605	0.6523624657191129	0.255757408440878	0.255769909938495	0.255769909938495	0.255757408440878
SDHAF3	0.3921000456761479	0.668790019445365	0.404232909882983	0.7737792804115	0.8090486317856871	0.793276059052158	0.404320851073642	0.7652587541315949	0.7338425500601751	0.569666710726612
SDHAF4	0.230059699377081	0.5999074895174251	0.0847723080403551	0.0723223119525908	0.48320101518492403	0.36864269621058704	0.0910984284948458	0.0967502006875858	0.452819972400877	0.574514368318477
SDHAP1	0.8954583752363521	0.895444893305808	0.895444893305808	0.895444893305808	0.895456928693759	0.895456928693759	0.8954583752363521	0.895444893305808	0.895444893305808	0.8954583752363521
SDHB	0.32072640304027195	0.794026730323402	0.7463957948353159	0.61767109306651	0.6468512433673239	0.6467950466440799	0.600162502588337	0.554468467114087	0.509060697064317	0.113162701319595
SDHC	0.978099226631817	0.740931063794664	0.7800282352072321	0.8271625697998671	0.617972741530761	0.8985800149859621	0.8646970321209889	0.915270046363045	0.7308228874679481	0.9878520201534109
SDHD	0.0457186941177147	0.0755750153507179	0.548918078629326	0.036674950027618995	0.0420139352514448	0.0746890172763153	0.0755629132838725	0.0755750153507179	0.053382664667242	0.0755629132838725
SDK1	0.548577126416903	0.40858918904221403	0.633366120421376	0.7879610867338829	0.610749694932481	0.5619707568103549	0.5324377137862341	0.431696352586464	0.6740158242516071	0.483452276254647
SDK2	0.0280810930471305	0.28709144835946304	0.23351319935926798	0.827654427122335	0.11751886478997699	0.724834435933556	0.249438137730816	0.267215034314363	0.0833216601927871	0.33590200150467703
SDR16C5	0.266909257673487	0.0748326691065137	0.16284776784961902	0.312014367072485	0.674967779143306	0.636805362198445	0.164589448768029	0.31344841425863107	0.55858431109501	0.685433363936871
SDR39U1	0.0711349897557816	0.0922149720299363	0.0275548444325553	0.0531522221197653	0.0707390569014559	0.0340163212563502	0.0833198802269279	0.0610399933865458	0.0865912164822509	0.0178163917971751
SDR42E1	0.468905782411969	0.472340272511226	0.712692756557183	0.546266795961349	0.330845104789579	0.26952391579885104	0.54840037617217	0.540389601353772	0.446682971997405	0.638246234049456
SDR42E2	0.5212560234437941	0.403223830123586	null	0.482808760108095	0.5530711013235821	0.34566179065624997	null	null	0.501658265161844	0.468557241187618
SDR9C7	0.11127132416126	0.9170930610022839	null	0.9190125830098821	0.5755079397623071	0.71050329572006	null	0.7652566391795629	0.325656608651881	0.8123383067880949
SDS	0.815236795901034	0.5892391783861949	0.731185987276549	0.6616130865245881	0.509533494768259	0.201069363890636	0.438091282308787	0.5002173037402271	0.46421931826444296	null
SDSL	0.730711043290264	0.578973742712033	0.650079032377836	0.6168397805623311	0.8227597028155741	0.976918625446671	0.7966033155940699	0.617412499887011	0.24715097546061	null
SEBOX	null	null	null	0.0141679107393282	0.0118746306400024	0.0318574968006724	null	0.0137882959321934	null	null
SEC11A	0.262033146187561	0.7394077685934208	0.18892204086694897	0.261113077696404	0.0544350546417353	0.641679277256972	0.189145442471177	0.17614642710966502	0.24042208268988502	0.641680138568202
SEC11C	0.0564693317585957	0.136399770120283	0.20818096853239898	0.169079598214433	0.494193314710359	0.351544327804221	0.209941388885285	0.325632970172114	0.313588491384206	0.30498232471978004
SEC13	0.910144691133093	0.7001732457347422	0.290729337751365	0.348237257504023	0.9622015416426191	0.937872699922464	0.32870211956741496	0.31173735101528005	0.586053874489866	0.320425530989652
SEC14L1	0.624872274273532	0.201623428717888	0.43612377271409897	0.311322983399211	0.238484633066255	0.49844132580765205	0.498441315904787	0.498441408196691	0.90152960862694	0.498441315904787
SEC14L2	0.330120802418308	0.11800971989102199	0.7640404151183149	0.598110028887667	0.0400075235582917	0.11799733680990199	0.674096852194446	0.2682915510142	0.46622739840340705	0.117995848470158
SEC14L3	0.32768978760507206	0.31736582836975397	0.521109644870586	0.412692747517447	0.456046474254884	0.32380090001545897	null	0.16706301598799	0.248994607687887	0.150577697873018
SEC14L4	0.68838384906565	0.7692861369809542	0.664578910396701	0.559289920427892	0.5117419740271121	0.515067086758928	0.6897925720495001	0.888380697089948	0.552342810549333	0.7187592489438829
SEC14L5	0.78298477860864	0.807273063642167	0.973547107510116	0.598533878508098	0.951125019303966	0.933968653467691	0.7326758636666191	0.6300584240081689	0.9745722663499949	0.807287131765451
SEC14L6	0.904887878065356	0.852169091657351	null	0.8825539563362409	0.957970788567264	0.938871677489176	0.448776289287716	0.8464192573741222	0.784627139919345	0.861301319488402
SEC16A	0.751090903984593	0.5727582418868621	0.674594110000697	0.398283377393123	0.6940654593163741	0.57276204506199	0.5523124218272769	0.359049890269566	0.6246867988753421	0.57276250218945
SEC16B	null	0.407894162690095	0.0983839817245908	0.16377957706863197	0.604640872448573	0.10661030520888001	null	null	0.385702263562306	null
SEC22A	0.662337087676186	0.5862432182705141	0.6237745083378989	0.249858478435791	0.661058768416641	0.445155249530603	0.4451549032823	0.445158130220308	0.90018589200001	0.4451549032823
SEC22B	0.244679713583486	0.7225761542495891	0.29156769325838694	0.145791272045913	0.655215568666842	0.4965132916802079	0.0951993343383116	0.199269958104142	0.7423219127015109	0.203275093933197
SEC22C	0.5396750653344881	0.335777836418367	0.5046580287032371	0.756481981234232	0.45000353979990504	0.469923767838624	0.65398329772487	0.516126388184593	0.702980171777461	0.469923577114061
SEC23A	0.888291798866312	0.658445169698537	0.704699837616602	0.7500810733509781	0.7108248229796529	0.646024166255106	0.704525910594438	0.7961222461576791	0.44819200351024	0.5696481673530209
SEC23B	0.499855134246924	0.581313232053562	0.42946275015210494	0.26659164170173	0.45215635654642894	0.349158927774568	0.173772061148927	0.323655478693583	0.30642681372597497	0.16819593593578397
SEC23IP	0.985417594981706	0.9058552399187529	0.85709169273038	0.845021927451116	0.95606707767834	0.989659177845158	0.7835862040773102	0.9895955650800441	0.56234997270907	0.454613257945179
SEC24A	0.49140382774102004	0.8945368375014399	0.42327542828744	0.42327542828744	0.6297895106548531	0.705751902893353	0.42327094146221506	0.612816579152606	0.39052817924979205	0.42327094146221506
SEC24B	0.4836684540151939	0.474444591952985	0.568456015976313	0.7767328445664771	0.809139587693101	0.6551221624296589	0.5724552234973879	0.7408329332499459	0.691534236617112	0.6073936554668901
SEC24B-AS1	0.5665859003232491	0.566581994470897	0.566581994470897	0.566581994470897	0.566585481227989	0.566585481227989	0.5665859003232491	0.566581994470897	0.566581994470897	0.5665859003232491
SEC24C	0.38213747497811296	0.369089413167215	0.0756178385324275	0.22916773701138002	0.758295011657678	0.650432892341558	0.457328551105019	0.35434364396097495	0.44446367452941105	0.325521920291698
SEC24D	0.11851795958961099	0.22379973475794895	0.347565361855959	0.19478351202687	0.0444325305092783	0.23637806729895997	0.34868914630520004	0.09054819900282302	0.163967544275824	0.0652586103010595
SEC31A	0.7537591666827809	0.8099970251659759	0.8121550868679359	0.826501642132895	0.712266692681427	0.373824515524659	0.8438510602443879	0.8350000799691379	0.8437795506553349	0.8476964591569279
SEC31B	0.66253036250333	0.339554677014136	0.6821751867611601	0.37530095214720294	0.7456996984785971	0.6197931966591129	0.660844197202636	0.6608352070096	0.65878865369905	0.660844197202636
SEC61A1	0.586451033402305	0.7289416715763689	0.39387691285237	0.635835098594277	0.654167268222419	0.728952347422904	0.522549798602033	0.801841861331647	0.724031287287205	0.7289536306069789
SEC61A2	0.178323884605457	0.499113488839923	0.9061096647688102	0.9157449061410581	0.340135332137049	0.49911344197771507	0.9172122635039041	0.9133778167516519	0.322355998259019	0.821136436896226
SEC61B	0.906511607178766	0.9496842428533999	0.889329368691652	0.7335842772292671	0.748129794465895	0.8893415774241321	0.9839898852183672	0.8568774880927429	0.9605500910950521	0.889343044804698
SEC61G	0.533139648282931	0.598708105863661	0.5023877230213669	0.48942638236872704	0.599709260718067	0.599709260718067	0.511058203660952	0.515837179284492	0.599704101351994	0.599709880854063
SEC62	0.468586854113435	0.679037456635323	0.7713404947081509	0.7713404947081509	0.614511931307713	0.7713523859220941	0.8538859981163649	0.9251597902772701	0.957335199294997	0.7713538151796829
SEC63	0.7592548835277371	0.7657268551144129	0.49286150943425	0.823039208921442	0.850171738282765	0.6143634772171259	0.80372928326028	0.8744989386837679	0.274372402808501	0.614364183577234
SECISBP2	0.113651907717636	0.373672424957549	0.129391195515282	0.144123126205955	0.161645581122405	0.17235804403280403	0.11750196414977802	0.17685567824295603	0.47985088969493	0.523567005387178
SECISBP2L	0.579409561984468	0.474054130289051	0.696046842751635	0.7531663138882371	0.686647026545829	0.5511168134341551	0.76184448447618	0.4698717496031529	0.8635848497106979	0.45896975439658394
SECTM1	0.20359783748960897	0.5862893162934929	0.300933883396072	0.320023863295192	0.154725509407962	0.31157391634399606	0.36927750121679204	0.34968552315566	0.6940527709311761	0.23946921616667602
SEH1L	0.50860518969972	0.6518163734597839	0.69705692150346	0.557163646579229	0.761652402206471	0.497530853528572	0.696888166659639	0.538876709262584	0.7428124002212791	0.670748399055711
SEL1L	0.496086782003049	0.352733632553991	0.445027485490115	0.30209071166671897	0.222531495970679	0.358088438114181	0.22984273427674498	0.144179970574358	0.34257964305988	0.367589978842771
SEL1L2	0.47124079920034995	0.176493843799181	0.304691573697328	0.190847057147458	0.233163513539302	0.491211024580604	null	0.353651324538789	0.5522239566989711	null
SEL1L3	0.06957723985523699	0.0659784300755341	0.259555211312843	0.0613651552344621	0.22615736158792998	0.193972850789112	0.259108190631288	0.18616057017136303	0.10032773675841801	0.193971343322291
SELE	0.41490734197884394	0.217036929031418	null	0.127748408803827	0.30642299383114197	0.572214198397173	0.38859288564610706	0.41275056090615203	0.123789223315445	0.22000364436551803
SELENBP1	0.6544431547177659	0.5952079760914879	0.7352812848036752	0.7576940930404119	0.875812730807513	0.811968458412634	0.4951069267119289	0.663904089713536	0.417678886383573	0.605577301977748
SELENOF	0.36233595898579096	0.133204153958012	0.26069051315922603	0.26069051315922603	0.0627985060156346	0.260679503650124	0.372557357112711	0.144923745454006	0.401525414622927	0.193761740216443
SELENOH	0.327163054528367	0.44932065362528295	0.174397260602598	0.426628214455529	0.59453444007067	0.44931798909917897	0.134943982917981	0.134659993202505	0.6654397517584361	0.449317668832919
SELENOI	0.9161753219790691	0.7834793733848829	0.9095629591600509	0.554732018033145	0.5568030591761279	0.846145789482452	0.7058757484486992	0.889830258902369	0.802084715005237	0.841366141346515
SELENOK	0.28562754373119	0.364695986853271	0.299755859373365	0.24604959942699103	0.008792319111512471	0.25407733076648	0.29992679122819504	0.381537433053181	0.25408854114749496	0.294718274356519
SELENOM	0.34401926287497103	0.491643384066192	0.4101252118333089	0.43192300152622404	0.36621876538911496	0.726183281331282	0.638083830210303	0.22556192597200897	0.5979649214812021	0.707082348216891
SELENON	0.29710808394271504	0.34032972155597097	0.6840137529550699	0.217482628745615	0.40402764373556505	0.576347666080585	0.3878283113996379	0.213639412727307	0.7611581856697119	0.500156272757579
SELENOO	0.0388499412799998	0.22452692657675602	0.0517150642487484	0.0722021411419813	0.308385183881687	0.21319180650249303	0.14302404573170802	0.15716116106445402	0.11457590552671	0.18535551726316998
SELENOP	0.8033351496573878	null	0.936236085486985	0.99284605936245	null	null	null	null	null	null
SELENOS	0.4952818154322779	0.874119338795006	0.17547339469278803	0.7270896032080341	0.176597918728629	0.882117407887947	0.169077153751206	0.809114602378837	0.714887485535801	0.7904525181657049
SELENOT	0.92201209088974	0.9568262782745419	0.960187182153264	0.9727112869682031	0.962388448096687	0.9947954932221651	0.9607239937773729	0.9690815709785471	0.994793463580189	0.994795737130398
SELENOV	0.45583483981982703	0.9581661041441909	0.315820643974474	0.340806823189391	0.330733020689522	null	0.317044991343775	0.339199599400995	0.326751282437361	0.26510704460705703
SELENOW	0.108116180711879	0.532457594909493	0.22137375130688802	0.41042327451803007	0.14532802263598998	0.135204869806118	0.20536178571156896	0.0804278487652535	0.200232281223221	0.240150615851019
SELL	0.490162341345587	0.530282214582923	0.562332385326625	0.584068218221099	0.19608252707112198	0.0263502977068198	0.475115366195819	0.563664666647812	0.8513353215812149	0.555103426578356
SELP	0.542388255309722	0.16897531898473003	0.0830388640898728	0.0242548779301728	0.147042191460855	0.0234193711551112	0.0830263253145821	0.28993911438488695	0.0832734604502149	0.03796448922133
SELPLG	0.792256619056487	0.847596426343563	0.9690024360322541	0.923150720218438	0.863652395302825	0.910111850001192	0.714552764375763	0.851052058671472	0.885700747099559	0.910113232731356
SEM1	0.32623689093289004	0.3945278415499221	0.422122330655555	0.559121706585479	0.5018685731542211	0.438261987172435	0.42219432742095203	0.5484414466719371	0.385900448414816	0.133257272933161
SEMA3A	0.7504582213894371	0.5827753033266271	0.768063737270399	0.189612501186656	0.38575205711067795	null	0.7759424144850899	0.519966376512167	0.37809032271711995	0.0128682234854768
SEMA3B	0.660910816291176	0.8548694333182231	0.474309292749001	0.6905947922296322	0.20232558894290997	0.263248111332651	0.457814568547297	0.571873584262536	0.538092258034255	0.8609763053492491
SEMA3C	0.00898477058484167	0.0389512353004425	0.145515794507009	0.0748819628681892	0.0020807325806488698	0.0347220402373252	0.230614561189049	0.23361711433850502	0.00193500118746518	0.0266579225283477
SEMA3D	0.713840310056665	0.180497121093241	0.44602750874235997	0.385060227042543	0.46906028922083204	null	0.44641242471460707	0.591713798251974	0.24139203218006197	0.5067543412808551
SEMA3E	0.5543311549538349	0.296601303795492	0.34270060131314	0.7502149267478649	0.53909918117757	null	0.310755897016167	0.824339039198032	0.7553328604760692	0.9450027545036271
SEMA3F	0.327117793061033	0.0395468039558306	0.17880707525019396	0.503438525257645	0.15475402700444502	0.436256647321909	0.32403919423460803	0.206354436371602	0.0887793629627909	null
SEMA3F-AS1	0.167281199397021	0.167295509509091	0.167295509509091	0.167295509509091	0.16728273482552	0.16728273482552	0.167281199397021	0.167295509509091	0.167295509509091	0.167281199397021
SEMA3G	0.0424506607309028	0.0448755228866506	0.0128754370194571	0.0291440465973088	0.00909338085866966	0.051420588276565996	0.016930445903971	0.20598283649923	0.190986619891735	0.237128808536183
SEMA4A	0.027854994686003	0.0250207862312744	0.0597026816178072	0.013516230098078999	0.00586624852935846	0.0012893929093628401	0.0345962598611229	0.0037832849648885398	0.0342136234332219	0.0109149053552405
SEMA4B	0.139124523236075	0.137606003293485	0.15770688055946	0.12015995069384698	0.22659607851163802	0.419416568874984	0.309250260564995	0.5753372549315079	0.191111608029738	0.276389353246409
SEMA4C	0.5378388085559529	0.0772750791028137	0.289339892326256	0.35001461599002004	0.0383164795870436	0.267752418939633	0.436593642262197	0.40415666486456203	0.265364862957582	0.0892755571682221
SEMA4D	0.21876348856022101	0.355105007048626	0.207028086098378	0.5762296839084189	0.0651458634860514	0.149533282409284	0.30500800425950103	0.27816210481699	0.110207323176386	0.291910732302922
SEMA4F	0.21518464636340498	0.324579066992232	0.342852152154197	0.628221697277523	0.489438580903245	0.333469977133272	0.34322305644230106	0.488969055208169	0.563373011643209	0.37932941581166996
SEMA4G	0.428988801742695	0.26126232692257395	0.29615750012332503	0.344279858792187	0.584076088763048	0.324479710804263	0.470509781947572	0.19052037979488898	0.42676189363979494	0.261250014101612
SEMA5A	0.6985126863464649	0.440601305965375	0.33915685292014003	0.33417028657046804	0.420260547384825	0.35460789187850394	0.337376905185905	0.126041541572599	0.601184386052332	0.323146340975704
SEMA5B	0.198711056165814	0.647284108376609	0.5617471378545121	0.511376422088361	0.7019536377043609	0.7370748475970171	0.49090176047202705	0.60262002958262	0.5016485848302039	0.474068612620918
SEMA6A	0.461818688471478	0.8004698109684659	0.173175657802045	0.28339177989363296	0.483138226974795	0.0993990715395087	0.20002251054798398	0.618265930989077	0.187303743884198	0.38466377458634293
SEMA6A-AS1	0.516849538216304	0.5168485411194871	0.5168485411194871	0.5168485411194871	0.51684943122843	0.51684943122843	0.516849538216304	0.5168485411194871	0.5168485411194871	0.516849538216304
SEMA6B	0.32942811673019395	0.601478545802944	0.7931559415970251	0.550267897145755	0.637264017506281	0.481175720738045	0.177508119381174	0.305665901999784	0.806960477239023	0.866875015558455
SEMA6C	0.965199002687525	0.94610070830121	0.8993770329190129	0.965023436439712	0.9836353162151559	0.787907704499105	0.820586882545114	0.9535995219921501	0.933301363129628	0.984266797404688
SEMA6D	0.0568012595625252	null	0.06546919559898	0.0335496193493114	0.0719411144670235	null	0.0508858608718908	0.0238954704203831	0.00857573621628596	0.0159192978336013
SEMA7A	0.362171670641736	0.0338557538821799	0.0644494537752615	0.14880895279219597	0.107491148219902	0.0156733172607691	0.015672779424772	0.0156777925182726	0.146538952030076	0.0498499529877937
SEMG1	0.0707764527066931	0.14968163982973098	null	null	0.48894391272031396	0.007415049107873241	0.00236069753144523	0.0014516089057693901	0.00134411511315005	0.0014779516016323198
SEMG2	0.183097622331862	0.44257362655306	null	null	0.0008340912233823519	0.0115607023258715	0.00137529984180396	0.3637165416232879	0.0923911370337633	0.17637527181806303
SENCR	0.0651096098076408	0.0651209863773494	0.0651209863773494	0.0651209863773494	0.0651108304327484	0.0651108304327484	0.0651096098076408	0.0651209863773494	0.0651209863773494	0.0651096098076408
SENP1	0.5832242327441379	0.33498794226316897	0.213555013641039	0.473174438521974	0.6663182692252622	0.49054152401695	0.490541463934519	0.54373351650227	0.581499817393459	0.490541463934519
SENP2	0.41579906177591597	0.300159550798954	0.0674206884496392	0.14171473967507	0.12104763985842401	0.18858982594898	0.0270567742436827	0.297661133933864	0.20909849849137302	0.117501703772567
SENP3	0.254664657479362	0.28988548589671803	0.803787338516208	0.093630688629732	0.54187342596875	0.289875468450565	0.183064934495943	0.38883252213204206	0.0866554175186532	0.289874264400648
SENP3-EIF4A1	0.164718763704286	0.154111974857454	0.154111974857454	0.154111974857454	0.393286844716214	0.0861699521299231	0.15409765206096998	0.154111974857454	0.0486923328145459	0.15409765206096998
SENP5	0.647105100064893	0.93494499506905	0.829325820056505	0.910898366529643	0.770743634791379	0.902209791472625	0.829099670594572	0.903024843572537	0.7641010639667751	0.8566310774246658
SENP6	0.26840447269674694	0.37347991765417604	0.34410702297728	0.5650286482341129	0.322321419525808	0.34743860771109303	0.42468058984426393	0.5164123675833421	0.519388883876344	0.20535569443590898
SENP7	0.962791425913101	0.47780670800597796	0.821540552945669	0.48272627962501397	0.7214780369644229	0.478364503387721	0.8950590290372741	0.553200792202286	0.611675239966048	0.5905449470162211
SENP8	0.35134053508231294	0.632295984353082	0.632295984353082	0.5862045615072939	0.526550357860299	0.6323027155022071	0.6323035245592851	0.47073722652202704	0.535686780938764	0.6323035245592851
SEPHS1	0.9176746005607439	0.931577456390879	0.96299590044499	0.9728112455210429	0.7220818419325692	0.9368403277913009	0.967659146349305	0.9897367215183019	0.9775387734734909	0.979926746782275
SEPHS2	0.11477171511257099	0.149811127299888	0.0717178496103698	0.100367903050098	0.12278195248236999	0.12278195248236999	0.0721426204897143	0.125394284666011	0.12279443067713801	0.072168461105608
SEPSECS	0.978743018167457	0.952659758957368	0.9648957813143191	0.905421877228896	0.9688664526029621	0.984938269702463	0.9732334369985358	0.93375432004056	0.916392938906066	0.8730068432249799
SEPSECS-AS1	0.802850370932859	0.802836371282144	0.802836371282144	0.802836371282144	0.8028488688076949	0.8028488688076949	0.802850370932859	0.802836371282144	0.802836371282144	0.802850370932859
SEPTIN1	0.463824031254784	0.463826167415923	0.463826167415923	0.463826167415923	0.46382426046351893	0.46382426046351893	0.463824031254784	0.463826167415923	0.463826167415923	0.463824031254784
SEPTIN10	0.36651437499628	0.36652197712836	0.36652197712836	0.36652197712836	0.366515190697901	0.366515190697901	0.36651437499628	0.36652197712836	0.36652197712836	0.36651437499628
SEPTIN11	0.34594595981494203	0.34595461407282396	0.34595461407282396	0.34595461407282396	0.345946888407673	0.345946888407673	0.34594595981494203	0.34595461407282396	0.34595461407282396	0.34594595981494203
SEPTIN2	0.48025424088715096	0.48025540911247105	0.48025540911247105	0.48025540911247105	0.480254366237006	0.480254366237006	0.48025424088715096	0.48025540911247105	0.48025540911247105	0.48025424088715096
SEPTIN4	0.648165528426604	0.648157170257427	0.648157170257427	0.648157170257427	0.6481646316035861	0.6481646316035861	0.648165528426604	0.648157170257427	0.648157170257427	0.648165528426604
SEPTIN5	0.41387128284432595	0.41387630269802295	0.41387630269802295	0.41387630269802295	0.41387182147088797	0.41387182147088797	0.41387128284432595	0.41387630269802295	0.41387630269802295	0.41387128284432595
SEPTIN7	0.156425142365476	0.156439469076851	0.156439469076851	0.156439469076851	0.15642667957147302	0.15642667957147302	0.156425142365476	0.156439469076851	0.156439469076851	0.156425142365476
SEPTIN8	0.416155802681994	0.41616069349870005	0.41616069349870005	0.41616069349870005	0.416156327463017	0.416156327463017	0.416155802681994	0.41616069349870005	0.41616069349870005	0.416155802681994
SEPTIN9	0.454019455484825	0.454022165985476	0.454022165985476	0.454022165985476	0.45401974631978703	0.45401974631978703	0.454019455484825	0.454022165985476	0.454022165985476	0.454019455484825
SERAC1	0.0448975418541105	0.0831461318182899	0.0103716396662318	0.0438246220252475	0.00847887143966365	0.0140005522938749	0.00024282066124275297	0.0294671032582261	0.041556367391043	0.00453196624385667
SERBP1	0.977862017643269	0.974303577067104	0.9891766503562031	0.9683965814393249	0.9953872571410111	0.989434747393896	0.992836887765644	0.95646798142923	0.777484383014395	0.997386445994505
SERF1B	0.8479735464438001	0.8169724697246941	null	null	null	null	null	null	null	null
SERF2	0.240525421832757	0.121835884644435	0.235220429832818	0.28507738837965696	0.195913072460799	0.246500216426977	0.47940918654487996	0.22494191230728797	0.603930775846505	0.246498842701976
SERGEF	0.0738099651688257	0.0797894046571246	0.0923524822649284	0.0375797660732154	0.0140553648914294	0.24729180864426398	0.0797770482814009	0.0797894046571246	0.0841109132705014	0.0797770482814009
SERHL2	0.39279503423272	0.925777491702179	0.621180808858974	0.701699479704062	0.674289300587938	0.9320096831783778	0.709710150084909	0.352765784633639	0.7514029181042109	0.7538667304276321
SERINC1	0.647412528174276	0.583598977004734	0.8875875856169391	0.980593260337739	0.907771119442818	0.887599838959317	0.790591329202687	0.819001117830197	0.9630861847911542	0.851219903395591
SERINC2	0.49623123358787896	0.8549237746001701	0.8260124509606149	0.9045131741127801	0.871498110098402	0.89793756078476	0.9238597652747759	0.320079752468358	0.956701238354455	0.30657334445204903
SERINC3	0.745235098924283	0.71465310217629	0.5963774030599599	0.28101400592717	0.250427443602	0.6162041658718189	0.587907082409666	0.218036867818029	0.6161982002032199	0.120299682961195
SERINC4	null	null	null	null	0.029667755334812	null	null	0.0211678792708062	0.37568846129093103	null
SERINC5	0.519182098436462	0.990045747445122	0.5596990076089999	0.8574862760234371	0.91125333509959	0.92273808127267	0.531081542412236	0.6847195023500389	0.903393182310733	0.9007728529564549
SERP1	0.6139306569421371	0.25965708898993	0.364332495072316	0.169941059496729	0.378173620655445	0.265214673261409	0.6864900197275129	0.6121845256485821	0.0542269777538338	0.364324778632642
SERP2	0.210415100108711	0.0721627510300864	0.00803212597000246	0.12638768749213197	0.16335963780251098	null	0.0129498401975288	0.00776375711749277	0.143876630657927	0.0622765786220127
SERPINA1	0.0612110130202257	0.0632080161725934	0.0303113237093291	0.0398257076759228	0.136289475727283	0.36513417699085204	0.130718022302092	0.130732143213222	0.15688814710507998	0.38049074523014703
SERPINA10	0.8519789006051891	0.923610161658351	0.7965742444719941	0.5913381753580649	0.640674819281112	0.289546130398827	null	null	0.9537647567951071	0.8496716300159821
SERPINA11	null	null	0.572998079645165	0.462968163128667	0.11354280296628501	0.0687959437087629	null	null	0.242766628006787	null
SERPINA12	0.227167464653582	0.140555989054282	null	0.185199242125392	0.46645226495435	0.43515108386130796	null	0.0740703146167351	0.238680134471726	0.19843387172358698
SERPINA3	0.9426918308899971	0.8315513264973671	0.559146051151045	0.41262515769188396	0.786428966759307	0.9765112087026949	null	null	0.677458626004138	null
SERPINA4	0.504378440522535	null	null	0.830030232282621	0.617154490093506	0.41158875022077096	0.8969771370252358	0.612566597885374	0.8844750825645908	0.6193442403017629
SERPINA5	0.614870136532078	null	0.915788429563148	0.471449310306133	0.47130675310814596	0.917731907990935	0.537013476936289	null	0.935038331608979	0.6858550622112081
SERPINA6	0.8871804448956059	0.936038367419173	0.870930380580675	0.9295301739123141	0.7891225402695881	0.639452109439024	null	null	0.591094679413807	0.851243895271397
SERPINA9	0.118238448103274	null	0.0928045182581175	0.159569370510234	0.0640311400143218	0.0864456283644233	null	0.0267579764351412	0.0376833932983817	0.135441879938081
SERPINB1	0.41487258148134	0.830936709150561	0.793884749671683	0.28783152984516197	0.987266706612537	0.946114899805506	0.6910780453917961	0.752380409666141	0.762037221990804	0.830841773470033
SERPINB10	0.780633917083032	0.748309061743753	0.8685852075180942	0.777013063641537	0.859512587162418	0.905422156609665	0.730344776083576	0.7911459955787109	0.8375955702814419	0.93157756650059
SERPINB11	0.15243813642876097	0.01317741216404	0.262665447387116	0.15210061909373498	0.0101834283641039	0.0135119629474057	0.246229867826264	0.49304090198648104	0.24792980354686103	0.19710811416667104
SERPINB12	null	0.17242068699103602	0.42036567989245704	0.658944702665223	0.548675702434196	0.511881942660917	null	0.398447895253563	0.5192111396737921	0.638717087016422
SERPINB13	0.0239946892062667	0.0817149019275534	0.319067130616175	0.30308092538414194	0.315928117805983	0.33923076258543605	0.31186202142837605	0.4291388696039029	0.23454785583451998	0.35805023094395505
SERPINB2	0.057810373308184004	0.0326349949875775	0.020470116699176998	0.00648627727848646	0.144060668545883	0.108569203448984	0.0326270329587411	0.0410133573190308	0.0369682708616938	0.331710531846802
SERPINB3	0.11569589500214901	null	null	0.0193243986985142	0.0114957357498113	0.0220363278775932	null	0.00646982616108095	0.0727000079362509	null
SERPINB4	0.0373524305481678	0.218177763135749	0.0109717719370001	0.0110658327842198	0.280074803098525	0.338235658053923	0.0241376345637255	0.0547871912788569	0.116310035392972	0.10381722027891999
SERPINB5	0.88139323717866	0.880415294794948	0.629806768746343	0.6972601127158851	0.23452454243319396	0.173871212975856	0.859511571839667	0.41818380164422997	0.6144990295331519	0.473143113441673
SERPINB6	0.850264255766328	0.8154745185970841	0.80631001951169	0.873786007348741	0.812668748068827	0.43986255433029203	0.891108586657543	0.789430237345345	0.9136049940854309	0.9228810938046479
SERPINB7	0.0287524073806176	0.239476383006642	0.0336284230487213	0.0203219265693864	0.40517098240310206	0.7173064863811051	0.6541648288774089	0.0872812458874579	0.279371102348295	0.0284907267861558
SERPINB8	0.7570274444253771	0.718880374263259	0.7286166839449429	0.7775295723833059	0.9133572798841	0.7448812024420071	0.725641755994713	0.9030587011338341	0.946714054843984	0.906241457663202
SERPINB9	0.632471314090479	0.13937215358716598	0.16909680722682	0.0186541612915879	0.0464643550983371	0.18509110796058603	0.502585757866376	0.169394305697897	0.533696414983998	0.21815569262523105
SERPINB9P1	0.0263074903747965	0.0263144905185399	0.0263144905185399	0.0263144905185399	0.026308241411384995	0.026308241411384995	0.0263074903747965	0.0263144905185399	0.0263144905185399	0.0263074903747965
SERPINC1	0.7918903002010821	0.38054845975628204	null	0.449846009741991	0.806064913517432	0.5477720536512249	0.9651512256277791	0.725286779397473	0.6421161296026171	0.10370756236061598
SERPIND1	0.517433639901284	0.326279616037296	0.419872823373041	0.7446126565893191	0.527359179586011	0.497110992057664	0.32627000561576597	0.326279616037296	0.23548266658169	0.32627000561576597
SERPINE1	0.281534582765354	0.40439776025317997	0.5711554529854871	0.630437565660347	0.381382271574812	0.40736417168049	0.601171716782868	0.565139363239854	0.338987293811338	0.5654669686645071
SERPINE2	0.34816814490622805	0.0530758234319421	0.6324471036753471	0.23951988477171302	0.0403905142375299	0.0372363423019106	0.311164089368779	0.41944482887289003	0.295995914559936	0.28328876146184495
SERPINE3	0.7824931533651741	null	null	0.7930495699768421	0.778403866916671	null	null	0.732420367643066	0.863214368844407	0.7560190560511469
SERPINF1	0.0357497104288428	0.09827173557771901	0.0175826130936822	0.0474357721413535	0.0195787876780082	0.00954205681328619	0.0220590525386993	0.0220653232684885	0.0036801106793081704	0.0270521902453637
SERPINF2	0.253371807643004	0.763501085534446	0.324070116814614	0.582711005935107	0.399858625670323	0.24300833945489803	0.297261604854265	0.2972725179124	0.501372899773638	0.5911918824055571
SERPING1	0.39020198739027095	0.5332617772414221	0.529790068633581	0.311440249697436	0.345576858949742	0.16689862290127802	0.39222378396081203	0.7194434193851399	0.6088044852715601	0.8380701048568101
SERPINH1	0.856240958739665	0.676746894613818	0.7947678581605842	0.7271265397051071	0.6342035169971241	0.7342493329088131	0.822705213748192	0.9024455698888101	0.407600687464068	0.879012463148803
SERPINI1	0.24053572194666104	0.47637456383207394	0.4555441172655	0.43843780198618004	0.391103960574358	0.418078254290502	0.604294300818371	0.440323154764048	0.294235398036708	0.08647267794700399
SERPINI2	0.677152815293041	0.397149571626858	null	0.0824889000597259	0.646667598665611	0.8781189321350971	null	0.6257809545581171	0.297346677448271	null
SERTAD1	0.863485717687682	0.985699701310546	0.9157052191052071	0.9585101914375341	0.8379536496682091	0.8787877914814742	0.7830464129227309	0.8914662540065721	0.824366811413273	0.864114203880174
SERTAD2	0.0296877731479205	0.0424943147743139	0.0765333545172762	0.10847927510941802	0.172028490870516	0.0356654377004919	0.0194670892969127	0.0205665372772475	0.0154292214604844	0.120272539192423
SERTAD3	0.860790067763568	0.881950540326643	0.5174853163516611	0.676680958288983	0.9129836070895709	0.686173724360019	0.409482797489366	0.40346951398137504	0.44796288297421394	0.340966686268662
SERTAD4	0.62761218005446	0.9788157167928999	null	0.669276571025562	0.6017894380838841	null	null	null	0.6259481512880121	null
SERTM1	0.7125364121664691	0.990140260052198	0.839034458504211	0.704596298096323	null	null	0.889276217103609	0.59245375070137	null	0.508834859879476
SESN1	0.61648313661428	0.790015512446128	0.7575881751603181	0.686821535651516	0.5122257002233189	0.76598838067496	0.626219538741319	0.736815486031181	0.5962659914866021	0.7795860141838621
SESN2	0.371726006120462	0.3736620320286971	0.15002266806530098	0.32910945084379994	0.247963518730913	0.286527513094902	0.286526294412664	0.286537652282233	0.43465755089102603	0.431625490342316
SESN3	0.618597419141835	0.618590607393001	0.608489608553593	0.775509174315394	0.640003894488227	0.618596688247105	0.618597419141835	0.618590607393001	0.35633322727134703	0.618597419141835
SESTD1	0.62300113532852	0.581140633215793	0.6973534460186129	0.634041135432178	0.8757918081741201	0.667701285271847	0.901468602413984	0.5545257614644621	0.603595416530428	0.378088238183574
SET	0.21388176929470604	0.41654052624581106	0.45836339048300295	0.640645010709697	0.611424182469147	0.26876499087114003	0.45458360182363006	0.376924558348841	0.435135467456394	0.26876369863585897
SETBP1	0.667645316934308	0.5729576908884799	0.5696242766512171	0.44056646341193395	0.30417903495394	0.46541212348895705	0.592637835438433	0.452560054815913	0.9614704813379259	0.382953608563689
SETD1A	0.0970896400655454	0.0209546259751629	0.0135975945883347	0.00669823718288909	0.0147894930577488	0.0828311902604837	0.0759727066286899	0.142153512734134	0.193218069552624	0.0360292235120172
SETD1B	0.6418022751630339	0.591609272557187	0.8668214623170459	0.5781692571441059	0.622620928004499	0.453407059039466	0.695582721624272	0.685967039189106	0.6690094501204611	0.866835619185605
SETD2	0.296574810878628	0.36127662217997103	0.6760751169975481	0.36053422782409705	0.20688490985413	0.808931300164857	0.5482389676388879	0.610692219087898	0.0761162726237945	0.1914000651579
SETD3	0.250266241867018	0.557377284654191	0.6176734192416441	0.443528617577449	0.46256489205002704	0.249974921217363	0.17687908977485803	0.23295843157013502	0.28577366397960197	0.48466603164195704
SETD4	0.18678803571680702	0.5904155172209941	0.15506880687419	0.599725753709212	0.00756628242782015	0.17789084085474	0.0975895535132361	0.430697879120714	0.27134840000747895	0.135549693077443
SETD5	0.7221503701847741	0.393918611180739	0.599612173359504	0.456532112953932	0.6342769472211209	0.5262544864770471	0.674865772826813	0.884859569482874	0.285819935454724	0.64631266481103
SETD6	0.421187844835979	0.502471073594606	0.220004037287793	0.312147906170793	0.23386399380810502	0.61660540929935	0.906564327657743	0.310763702223872	0.6201495665983989	0.570983876385208
SETD7	0.108114655408263	0.21816344858782602	0.0275779429454665	0.17541012585633098	0.486751532171877	0.42030468066647203	0.0142545363615297	0.0577897477539511	0.0566473436076509	0.105612833869166
SETD9	0.7311142988200692	null	0.898764135998659	0.39698404632465506	0.305695209060674	null	0.548017052556845	0.21867047178216398	0.771310214746602	null
SETDB1	0.8970273740747831	0.930969267839712	0.9369035014764279	0.934614840051606	0.8599009540022491	0.994059900513551	0.921719195713836	0.855637251219009	0.371249636395142	0.9018688451082321
SETDB2	0.118749456105031	0.0693546873517854	0.288325678835578	0.297598514793248	0.342835391260358	0.321419352249337	0.274490757498403	0.193841923156823	0.524740467792685	0.043771974126213
SETMAR	0.225962071648422	0.28881973216322104	0.46296662040823294	0.5888325221740319	0.28666158028471506	0.206252761587721	0.27611982901342397	0.190227751552325	0.8950636698107959	0.288808467018429
SETSIP	null	0.7205545284991279	null	null	0.8990203663793409	null	0.765838919796457	0.7173250424900609	null	0.6979949319091501
SETX	0.19320207909583698	0.280646426590638	0.521240883477647	0.342673996281023	0.606578560878551	0.31823066335881894	0.790950759691907	0.19258985689837801	0.091383497612851	0.35071104958269894
SEZ6	0.0298059960174758	0.17513769353401798	0.0668516113223252	0.0656615532577711	0.0927288192058409	0.0640335135315799	0.0260913064304062	0.0329250495447707	0.0712046406494272	0.0347628254987522
SEZ6L	0.12240314241074002	0.132148488056497	0.326720002767607	0.36079298003992893	0.332389254747161	0.20700529578944799	0.27118456563275306	0.46665324835114597	0.23038530171936603	0.34576366422176197
SEZ6L2	0.262920340003132	0.18083847846014	0.280472449586502	0.4979630994124071	0.23546864468747103	0.5370825961807529	0.147392209875599	0.219597219258835	0.348463770393233	0.42171475765818106
SF1	0.375132395283285	0.167393190825486	0.282473080944721	0.282473080944721	0.11365237923664698	0.28246279659405604	0.37638997225914295	0.551126305804225	0.321952635688093	0.282461560464373
SF3A1	0.178272226065649	0.304261433356446	0.0480151510390758	0.0480151510390758	0.264841360950168	0.0480063664212208	0.0480053106284871	0.268107896311807	0.0380522000457771	0.0480053106284871
SF3A2	0.0875258218829612	0.036410930193824	0.0878330371085532	0.20975577931146	0.23606678367633302	0.0364033620467057	0.205163062439599	0.26272689648023395	0.0706542818892351	0.0364024524694332
SF3A3	0.7659914327925451	0.746750922837696	0.588845470290499	0.8702338613854571	0.988820362500958	0.9522379838703209	0.638128623983661	0.87386308562404	0.9704589911004691	0.747448837246023
SF3B1	0.46717135442029295	0.301485808598817	0.19491621678709398	0.40876403106115505	0.142182729938479	0.132786541416181	0.221461547063246	0.290665583231133	0.396854970857692	0.140605072517477
SF3B2	0.0967340687581487	0.0312970357453011	0.132411280292384	0.0794733871436733	0.241179565826202	0.0312900999967212	0.10690965161764099	0.173295945628352	0.0219102417508804	0.0417422988568372
SF3B3	0.0210586650096979	0.0952651076395269	0.0489726518845679	0.11293927102998	0.14147622896797	0.0403883263362458	0.0687744860932415	0.0386786618045333	0.0841481286608506	0.12747100513373
SF3B4	0.24049628916281598	0.594762709124552	0.302282448759539	0.42529221268331796	0.31075993277302305	0.437273259075091	0.306604482812975	0.25425840183189896	0.600682620003	0.43727286384617703
SF3B5	0.5334020175924029	0.23134091212594501	0.226330196200395	0.912990027605785	0.175467921745401	0.175467921745401	0.42594896047201203	0.0933451956856586	0.175480653262608	0.430575445487918
SF3B6	0.17516951327916902	0.433652051612592	0.4062645288892461	0.578230903071756	0.40625966610789893	0.40625966610789893	0.406259081620117	0.34826760430807596	0.4062645288892461	0.623279076842746
SFI1	0.0561904385917122	0.15071492914272103	0.0221616449491241	0.319188063067173	0.167740945156996	0.228426479678149	0.0188577960370129	0.0183220667581203	0.47800885785063496	0.150700617018385
SFMBT1	0.88477072415654	0.639995381009122	0.728527930953407	0.832382566754805	0.9115864279347908	0.739522464113615	0.724882958428808	0.727481531661568	0.541822070390387	0.739523788155754
SFMBT2	0.6668754587235339	0.792107762055083	0.509894126599471	0.44325895561407297	0.6267299935536371	0.7257476114575521	0.427853249398255	0.4668494941664729	0.331767337292759	0.175835308000067
SFN	0.315530775995644	0.762638625695251	0.39846070249015597	0.416832846255224	0.907943794850045	null	0.399173493141665	0.330087691898856	null	0.8521192770290591
SFPQ	0.8521110647579241	0.568253016571259	0.838485702964813	0.799643409109496	0.30684674198142	0.529801952403056	0.838490769962938	0.797544233986896	0.783617393701158	0.7474339065350941
SFR1	0.7676861996381441	0.510055719829677	0.3667336534711029	0.837921455523414	0.441039944937613	0.433634827304743	0.35312020594150395	0.757646949777882	0.33373585410639695	0.29228605321961204
SFRP1	0.0154258673843217	0.0864691565591194	0.0711129910056263	0.0743719655647057	0.24691938020762802	0.086846623986593	0.0335527048617498	0.0943593390184568	0.18925356522494802	0.0644428055881116
SFRP2	0.278511959596792	0.385390328130576	0.38550024489525103	0.6341831729297039	0.0634217873644695	0.17266158004356696	0.31601370231701503	0.46784581670804903	0.21258070643735896	0.4804086959942321
SFRP4	0.336333602827269	null	0.6883839068301739	0.262379576935113	0.772709746297807	0.5901865911093771	null	0.9234189634016949	0.7526856769873059	0.9101097058974891
SFRP5	0.116992545498146	0.34367360078904197	0.0529170768237745	0.239332754661768	0.0234011924810492	0.125692609588933	0.0541558640619992	0.172915735375205	0.14762249217193302	0.21253213573035395
SFSWAP	0.6306992889922071	0.214216480328082	0.531325561410312	0.561972720595771	0.867431496304688	0.42754270000091604	0.656426548374669	0.645060825519437	0.713866932429292	0.5719062647321
SFT2D1	0.569071857043829	0.36792447459388206	0.0666923148701067	0.0531671883098017	0.00554304923950598	0.0996021969279344	0.402353277988497	0.20581783536245202	0.15116849462978899	0.0208230227252289
SFT2D2	0.20093451517501998	0.2797022361358811	0.468314563650341	0.21658373284360996	0.152301163560212	0.139790336425188	0.234833818361945	0.10872084525223599	0.5306577112046721	0.18757991123164003
SFT2D3	0.0026206195366634	0.007681314531141191	0.0008987311061465289	0.00124447407707799	0.0551887345014063	0.0076786052483400705	0.0107118406331007	0.0160582773417431	0.14392815122601402	0.00767827965896965
SFTA2	0.745278399023607	0.7249308321916931	null	0.746619808824149	0.918147530473058	null	null	null	0.584703867815241	0.7731814988757
SFTA3	null	null	0.337561486014563	0.0743492013610821	0.142775138843465	null	null	null	0.636123319807266	null
SFTPA1	0.24019223781430302	0.8677590139650959	0.826338856714907	0.818756587339735	0.204740561008659	0.20348968227889702	0.641594491316213	0.875510272199491	0.576156221138359	0.670290566942104
SFTPA2	0.253360169537595	0.8396520841005071	null	0.7997830373282321	0.889739278485163	0.827085125895768	0.957190425239601	0.8458991147366579	0.986493901773891	0.9761015681482009
SFTPB	0.423282167633411	0.21695822863177802	0.30050546098150605	0.473181455256216	0.227296923577445	0.300495842200957	0.289776812579759	0.2928875149213	0.261463825432526	0.31506803553595897
SFTPC	0.21927510227940197	null	0.663881463398918	0.786715471462754	0.37304710545243397	null	0.3613301586568621	0.39577369180010796	0.817928162353539	0.535576783131682
SFTPD	null	null	0.7204089447915369	0.709115157581845	0.7911972745773391	0.484063046800191	0.6601008298512839	0.533166900390414	0.596066587872479	0.172172993370023
SFXN1	0.0260941173446451	0.00595565831262832	0.0898764958533458	0.0858971112587876	0.00197711099994034	0.0243506499432819	0.0900804660401111	0.08179831870818	0.113894990412935	0.0173477266901571
SFXN2	0.47744122488573	0.573197208164995	0.6181495858663779	0.526338362538218	0.6012599958497471	0.573201033759193	0.7977661147101651	0.7377087004459301	0.0579660616289059	0.473632567457714
SFXN3	0.0755389749827741	0.519975393099646	0.413412570661832	0.5938341805564771	0.46169731841961	0.608237601552316	0.0571933165531573	0.0556170722280681	0.506305070195992	0.558966677343164
SFXN4	0.394195162663021	0.19008889736846302	0.41891765822657795	0.30218217458453195	0.186385032989436	0.450289965183096	0.3616174327735379	0.360874907186622	0.480160051684799	0.56456781410549
SFXN5	0.309938605338149	0.582880226918086	0.619765848993324	0.665996067862847	0.8619020064444891	0.719512496204829	0.6196571206890121	0.6292826367445339	0.43184377697645293	0.32815335849778904
SGCA	0.780125089619935	0.776744704721068	0.48378561652300606	0.878891221999325	0.7705928248510501	0.69825166317414	0.596186148655187	0.851523109195794	0.792928755367745	0.654467139155693
SGCB	0.95711568474224	0.9543294915887081	0.9146716815748249	0.96229220497336	0.9266770443179301	0.9082516354832021	0.9508138297355259	0.947047090297596	0.838946541159302	0.937032506706569
SGCD	0.12708479536877398	0.0764930896365886	0.0872391642994699	0.370750429744202	0.445297920583541	0.29247115686289804	0.110693856679959	0.25991643464604697	0.166816307861086	0.290435884640976
SGCE	0.472358470147575	0.6811253989131689	0.145287041937765	0.397466218500404	0.42495458398470903	0.14243901912738097	0.209804164358755	0.574372430377654	0.0821491137420912	0.38553092701493
SGCG	0.251351101194014	0.8266029298658051	0.25457346353566895	0.20919486214654398	0.47537783611180895	0.483619307922949	null	0.213910895758943	0.484844797969442	0.7608280585665129
SGCZ	0.0729214810640818	0.127264742050932	0.00680430133166809	0.0806599915017438	0.0684432251762393	0.5187611441753389	0.0356347303953671	0.0136725718002252	0.170914212796866	0.106022738539925
SGF29	0.929815969154101	0.85198226483723	0.897316855774567	0.7637024424655691	0.977213920185395	0.93156540462982	0.9363453543883309	0.9104296980519759	0.9102853143710831	0.931566651672288
SGIP1	0.999720427888123	0.999906297186881	0.9960063556725691	0.9998792610621808	0.9624446598545401	0.9992173355594941	0.9599879678178449	0.9917098771010459	0.9999463392183259	0.999784766071514
SGK1	0.8864218491293009	0.46228407859218107	0.8527161891953009	0.759341621193185	0.5451878002247729	0.666238088387354	0.8413977510079991	0.610175595939939	0.7334092319812141	0.641220965981958
SGK2	0.685710255540576	0.624597645695619	0.17355373799145402	0.25208280998064203	0.124440539303144	0.19036027678114298	null	0.552990459552985	0.470851406366584	null
SGK3	0.0908053794923314	0.350040196242488	0.0916295720214126	0.25123887505348397	0.47938355238420793	0.110724863389431	0.0631425337679701	0.113512590204794	0.393529426557173	0.736071343077553
SGMS1	0.278484380074826	0.275170264520248	0.10813833515871199	0.0795372324115709	0.30121953541865004	0.31385459281486305	0.18795524333363298	0.0806183850189695	0.204721422431386	0.31385349999386
SGMS1-AS1	0.6646496482975539	0.6646404725186469	0.6646404725186469	0.6646404725186469	0.664648663746786	0.664648663746786	0.6646496482975539	0.6646404725186469	0.6646404725186469	0.6646496482975539
SGMS2	0.396082374649485	0.725181989927828	0.524085131811213	0.355635705807799	0.51286290968942	0.725192539532562	0.514533184308085	0.5782300176140489	0.660799842337711	0.6720680249805839
SGO1	0.0639179220636299	0.107090043222423	0.0520389861497492	0.137832064857215	0.0229232009952977	0.0970192300370651	0.0469783495451726	0.236428752447882	0.14598825669957402	0.0970178136778761
SGO1-AS1	0.104456194277583	0.10446967328286201	0.10446967328286201	0.10446967328286201	0.10445764050626499	0.10445764050626499	0.104456194277583	0.10446967328286201	0.10446967328286201	0.104456194277583
SGO2	0.558170217680651	0.367705919223601	0.724853190950779	0.740943671828805	0.5938752380052571	0.571223505951102	0.4921212498638661	0.59035585855262	0.547131985083783	0.6646630358412879
SGPL1	0.8599865459510792	0.813890928637813	0.805030575837168	0.789853927347335	0.8827376963904351	0.885042256096129	0.814883602209305	0.6172574003048421	0.649811740909353	0.8676666468223331
SGPP1	0.000323580723194945	8.40800056358614e-05	8.38233132576609e-05	0.000367531023272242	0.0202674598632545	0.00105638467589333	0.0010563155254813801	0.00105696014875485	0.00022284654746995402	0.00017334801954683798
SGPP2	0.0015194613266248699	0.00258837720032049	0.0142925314997276	0.0354228061795472	0.17355216223055098	0.0806868671549096	0.0325975785950939	0.115177436872417	0.0857776669495247	0.0483232719787847
SGSH	0.7659155897330071	0.7195805884832219	0.7195805884832219	0.7195805884832219	0.869825583553993	0.44603949347479405	0.518855507358445	0.8515133578350559	0.559450714414165	0.7195921898634781
SGSM1	0.770437074673936	0.9400576998690819	0.912047751442975	0.866204827951884	0.543607624427694	0.7946460423095429	0.912184539337675	0.7630169160627099	0.278301616865922	0.822675895155853
SGSM2	0.28462321913826505	0.436928109333492	0.291674582485418	0.26407095086160803	0.41069900259814596	0.29166463088718103	0.00927242955202865	0.20805532156622	0.394418374110759	0.29166343475167
SGSM3	0.581209300542649	0.404234937707308	0.147986192447942	0.492033828773351	0.720198076349072	0.40422997380802705	0.4042293771663	0.404234937707308	0.457564158116147	0.4042293771663
SGTA	0.420626113071919	0.5932266221622651	0.609390454802635	0.609390454802635	0.56012953432856	0.609396090177638	0.715601074531298	0.641485254729567	0.7551176688433591	0.742117652144347
SGTB	0.0873600516230336	0.0474033937506872	0.127214872483454	0.36912782912579706	0.11492599880645402	0.0473946667121536	0.00420648328292199	0.018041393705504	0.0941711810712245	0.0473936178403165
SH2B1	0.465856977746376	0.371518147148117	0.20833646003757297	0.7301317620989641	0.41728105436584995	0.7078946638328659	0.5851903913582961	0.592753340817156	0.46651362643163397	0.6393582921830839
SH2B2	0.266988611706427	0.00408557185604224	0.13874442547499	0.16284942114064901	0.0111922691474551	0.0113603866219689	0.141518238693319	0.0853673346397352	0.0932689087834218	0.19583798295933202
SH2B3	0.6257883420412139	0.9002330330186801	0.9419875060585671	0.7318669247257221	0.8672188905636921	0.690628316534812	0.7066618475109109	0.7773930042826409	0.680962379108665	0.7479760070539191
SH2D1B	0.5913547159462429	0.35719506554520897	0.18643950817912103	0.433387287907446	0.424253749577801	0.324673551820248	0.18666340952776397	0.21182012925679397	0.271493587019432	0.32630127378221196
SH2D2A	0.7346714617716908	0.6705621091814771	0.821335513729942	0.8333101965900279	0.146394780019552	0.0969080117735342	0.817187665789951	0.786768355857745	0.37791761194136203	0.27631400756334396
SH2D3A	0.32733670887296995	0.234742870692122	0.22400337762141	0.0703620354781135	0.139188857922617	0.10639881103396699	0.36159615929583705	0.24538340982581197	0.14747750441639199	0.333131031135805
SH2D3C	0.340778713920526	0.0636712646389896	0.277390363087207	0.3168044680195661	0.251699907158745	0.11979253306652199	0.22482287505184098	0.39239640680741206	0.0125927863112019	0.117855212091399
SH2D4A	0.00858774045878472	0.00583097415667484	0.0026620019751072803	0.0166334418645439	0.0259069891557743	0.104572116992556	0.007359527571288029	0.008468424470415679	0.0327362725943356	0.0112391113490598
SH2D4B	0.693943163863711	0.8745347857841508	0.04848281107739	0.396120094429396	0.8418927118880601	null	0.876444025601771	0.6683088915021	0.219586577289103	0.761781029321206
SH2D5	0.48278981351637495	0.311893471515349	0.25057788036795803	0.278828902378635	0.641600556681866	null	0.522835551141775	0.234821804364448	0.0358270878034567	null
SH2D6	0.847606356773621	0.8279632717855608	0.6932079338723001	0.9537381329837391	0.482853937293448	0.7844820425526321	null	null	0.585524286973927	0.438081946335058
SH2D7	0.8996118286065291	null	null	0.6138938737603961	0.918371623843533	null	0.687204204828685	0.8681486515109721	0.640958792270641	0.7064616170099001
SH3BGR	0.36311785734756796	0.33425158653387	0.355043043279368	0.38693231394781796	0.25053410298427303	0.871454623504173	0.6916200342837571	0.22182581205909402	0.6421499316407691	null
SH3BGRL2	0.39269790025679796	0.10907678646314699	0.702270480213694	0.15521262115028	0.0350907613725502	0.14772340962439	0.14772187552323998	0.14773617332627098	0.344503602206311	0.305875295508516
SH3BGRL3	0.157027934937954	0.265557723087002	0.34104227189870095	0.0514886490056469	0.5118804917686721	0.46458017583627903	0.266936654989535	0.278994995326468	0.51829758472353	0.274714653147413
SH3BP1	0.7669511155090509	0.443312985433615	0.37250708998513793	0.41491252839599996	0.235660286279445	0.799754240429768	0.178599100618706	0.194636535218059	0.544875375263258	0.388634511958772
SH3BP2	0.0090996900795836	0.0165103943530544	0.0162884874276238	0.0115252037443348	0.062237327916117004	0.00674082646566528	0.0296432157298687	0.0231597660548566	0.005922053280416771	0.025370748055761
SH3BP4	0.284412931191651	0.656045564891412	0.118666969483869	0.47767801720506897	0.44762602302126	0.251448234112779	0.10840338225881699	0.35037037335972493	0.257165562842404	0.36375177920929996
SH3BP5	0.0613450849503959	0.21485400330429896	0.21648524711845202	0.341122307913818	0.43892677080984205	0.201162759384712	0.263613498080914	0.39116722436029705	0.31652282736647996	0.099552576400431
SH3BP5-AS1	0.155057833014417	0.155072157756602	0.155072157756602	0.155072157756602	0.15505937000865697	0.15505937000865697	0.155057833014417	0.155072157756602	0.155072157756602	0.155057833014417
SH3BP5L	0.0114841419705423	0.127728570917694	0.124384989491794	0.0964542283386632	0.0279586019018534	0.021306426956958002	0.122405427815522	0.0248891949218333	0.0107967364788168	0.0506236535030683
SH3D19	0.6955093368694111	0.9160527750611172	0.512283369121561	0.7725843702665369	0.657471317058348	0.9614095029608929	0.587482454457073	0.6172648305049621	0.815867971744691	0.599371667531151
SH3D21	0.637110984910746	0.29689944329713597	0.37797329736484603	0.8941793256729029	0.37504199399835997	0.296889687072232	0.45841641844694003	0.66819638965279	0.34121434651486204	0.296888514419111
SH3GL1	0.549849695898049	0.26686725553436497	0.422810043565407	0.526130667520808	0.264461637209053	0.422806014499448	0.311773214621805	0.74495215181712	0.58040984360366	0.644572790105947
SH3GL2	0.31651790724783196	0.0624780674321241	0.629000080744318	0.7261880028401769	0.56375626304871	null	0.497091747209109	0.46531073186833294	0.404355983611015	0.6078770031172149
SH3GL3	0.7108094065219269	0.39750262145135706	0.543387241677459	0.232691879541469	0.18619782847580604	0.5996046997557459	0.504608460725595	0.691011251967136	0.38501432452495704	0.0617663912526859
SH3GLB1	0.261167514021649	0.248337850491564	0.27221602371820497	0.533964981169427	0.525661234054868	0.350600999091106	0.338711013036349	0.33950649482723305	0.21084322332539499	0.23915853376364998
SH3GLB2	0.0612439985261865	0.0168933291641495	0.0232739979415524	0.0592292922657228	0.0617849823420579	0.11833339717882901	0.0775335350093087	0.16066992102295802	0.2197973422597	0.0430819342881252
SH3PXD2A	0.336025233891991	0.23819751213899898	0.249110155146803	0.0873880017803272	0.41456957517579707	0.243977577039689	0.270612565317649	0.0702269492631058	0.403898232794433	0.347567311558434
SH3PXD2B	0.0215630474933089	0.0438219990694989	0.0523140122883255	0.00928763019566866	0.131942048223605	0.0320850984372305	0.0994646588752081	0.00329329075969895	0.0496745409450146	0.00211861544125858
SH3RF1	0.294401382065621	0.11778568609133	0.182572534858023	0.480998364458317	0.525115573322418	0.727304622823675	0.167920916224271	0.301164839168527	0.258065652660487	0.5011306426359529
SH3RF2	0.548015763535604	0.9407693529428491	0.73500664219185	0.595832789109329	0.771045834650403	0.6207668163012801	0.7535570669908291	0.549905851756492	0.630018084422643	0.8011988897350552
SH3RF3	0.5162108640903279	0.4362249823077489	0.650411196902178	0.601626754252362	0.6309634228634751	0.663149467164638	0.5871974041807471	0.746089657020921	0.5336308722640379	0.7019752987834461
SH3RF3-AS1	0.12008350570858302	0.12009742557198301	0.12009742557198301	0.12009742557198301	0.120084999246966	0.120084999246966	0.12008350570858302	0.12009742557198301	0.12009742557198301	0.12008350570858302
SH3TC1	0.5069628428397971	0.7779342647011049	0.45780164919184996	0.36545613026843504	0.669803129476224	0.30566220291069796	0.7914861304807529	0.658718524840301	0.7891330842276609	0.735062586331889
SH3TC2	0.121301057723584	0.114782243452653	0.277362307555399	0.6339670173257529	0.422114432318406	0.134800255752798	0.6879326670921071	0.5514806095850799	0.0470417836799376	0.19506107567048397
SH3YL1	0.84048692272615	0.863317794399021	0.6614435929383	0.960340775291052	0.950931810162633	0.9681171925294549	0.734623557413726	0.8671963651040859	0.9667770071195351	0.9179300665788891
SHANK1	0.5822023785716071	0.540847995506511	0.486275978068066	0.312438463315169	0.112559564883768	0.336296060750973	0.486288824941406	0.267758604533048	0.178266356752237	0.42484431484616497
SHANK2	0.0120199716284814	0.192830664059682	0.0106587373092777	0.30074800373801397	0.37526473940309296	0.0148065283988626	0.19317084758921502	0.0524880523924782	0.350219508795695	0.385443787738626
SHANK3	0.6221124441532839	0.49919422151259496	0.371571879966605	0.35320047031704604	0.288635445660752	0.5636434717734979	0.5636438726794489	0.5636401363466911	0.386955965685386	0.5636438726794489
SHARPIN	0.8945519861303369	0.381605438896354	0.46976287697871094	0.258112406420409	0.413822640766515	0.6959245919826321	0.9266339966451881	0.9370583859746601	0.22351743772165802	0.882371627665743
SHB	0.17756290923079998	0.0233374495304943	0.0610394244445892	0.16831737127138	0.124284470223441	0.0233316495831175	0.0542174383471184	0.114244930693969	0.20765149506027603	0.121431318239142
SHBG	0.41510926243160906	0.257644908719722	0.0905054727298102	0.167964641126911	0.551226021849995	0.344301103477102	0.173527788858038	0.166748615302901	0.505226748872069	null
SHC1	0.643922553699222	0.688006208825323	0.633129239714425	0.9045684575216429	0.6763458116385339	0.688015376196482	0.7556075946772841	0.787232550578077	0.504400194619136	0.608585349989267
SHC2	0.45126259345998804	0.5883166281022061	0.8549442358506851	0.8113885844548342	0.6893961930324369	0.9171699938565141	0.8632851479836121	0.5393647315843321	0.881799448537089	0.745586747659999
SHC3	0.0396035533579493	0.119783226519737	0.0434916569117593	0.143320227854004	0.0516442159353562	0.10927723321423899	0.0442379310362091	0.13980092451089302	0.149479897540967	0.0617281458955123
SHC4	0.472452192426258	0.409006232992514	0.633452770484388	0.744036651967764	0.8239391973069219	0.6864744550095061	0.5877042769359829	0.35472596648237603	0.675579699633881	0.816176637626975
SHCBP1	0.43665089250449396	0.0534035323942118	0.21793195560635398	0.242467992640073	0.0271049807459377	0.15384507985134802	0.16594062944305	0.212987854875073	0.40010879442440794	0.200852815747773
SHCBP1L	0.356340979003625	0.8924864233670842	0.5902429799388901	0.8296367242866959	0.8679152090699319	0.475192389831867	0.47206046637840504	0.8251618076877261	0.654057352117225	0.696120658848719
SHD	0.58753567428097	0.332969800238598	0.735245232441388	0.561046918949557	0.837648745424433	null	0.5841409174696128	0.37825364568287106	0.9319959092294541	0.878793756453283
SHE	0.37579546428433	0.198722788948715	0.215457093961328	0.26310244344405104	0.251118967188765	0.23814493701273395	0.223817182828487	0.32655709674284494	0.46417510544873	0.23814353613417
SHF	0.106725563135729	0.44332435520199603	0.612454273841828	0.6379101327321479	0.809122643053793	0.613445100798208	0.551232689516457	0.42576756123078	0.22672835749182998	0.752493915854633
SHFL	0.456339271358879	0.45634184624060203	0.45634184624060203	0.45634184624060203	0.45633954764202705	0.45633954764202705	0.456339271358879	0.45634184624060203	0.45634184624060203	0.456339271358879
SHH	0.8721405349955469	0.953419855420122	0.9324888592453959	0.9105190747365691	0.897561638979779	0.904207874441624	0.806719231386462	0.9345721140362551	0.8502092744373358	0.976707552164681
SHISA2	0.9115121987527809	0.932577035059004	0.89535340521478	0.8062539248909191	0.90038893630245	0.8338883353237649	0.8963146528093501	0.8329492077597299	0.9063351674865531	0.798915812439612
SHISA3	0.8813395953577291	0.968337555482991	0.9999675609670929	0.7890606924752471	0.9541607747095742	null	0.910306394072004	0.9598144822739909	0.9158539494481059	0.9181134539186769
SHISA4	0.0114280600313581	0.00681233644680662	0.0389666367533697	0.00994890928825708	0.0105804716730907	0.0217504805057779	0.0370976787122988	0.0110302317045664	0.0524703836287259	0.0391132225824639
SHISA5	0.5465632195132271	0.548770186417854	0.7318739567996709	0.56871822703428	0.47314472442860606	0.888248356341278	0.765134455563344	0.7093400967758641	0.561540295875149	0.649707399005219
SHISA6	0.20251178262973898	0.11993169110110401	0.7902346234750129	0.743906335536614	0.280380055068785	0.46759082833577	0.46759062288019204	0.614907906592595	0.700129077066343	0.46759062288019204
SHISA7	0.00815729219366148	0.12242413288982801	0.115213486775316	0.13272107168545	0.0578824211347479	0.048694003381762004	0.0214524874390517	0.0373937891714087	0.129068326264856	0.0377099515815704
SHISA8	0.7776679956037441	0.6092756774364829	0.8577550816102522	0.948388417625293	0.610772041498675	0.8193693472124509	0.8635742047552749	0.88575203528829	0.104172501696673	0.963535490284843
SHISA9	0.26631938789841103	0.31786162095474296	0.30128161252918395	0.548511264747476	0.281100183972733	0.471444348413054	0.297983851519961	0.357639386000298	0.672674688240192	0.212334135242568
SHISAL1	0.16656598932559197	0.38393953094692995	0.791045007627532	0.597502766646681	0.214385709183732	null	0.17371172442785798	0.194909465763136	0.23160227460036498	0.44284797999862896
SHISAL2A	0.754253355268766	0.7188279958200021	0.7883057883354929	0.833624537151359	0.960213108554331	0.955513484578925	0.7812848203057909	0.8204717445518841	0.930454440545633	0.8465892352383929
SHISAL2B	0.913114423396596	null	0.908277461665911	0.7341649912699499	0.8683275676133759	0.892861583208107	0.678711772716901	0.557554632443143	0.854886851087145	0.9496435707494479
SHKBP1	0.0587593117368279	0.10631918045871401	0.028531485026113995	0.0683895659314974	0.0019835292949988603	0.00596965808184034	0.071650890732565	0.16349681946873498	0.0187010316257143	0.0059693877339889205
SHLD1	0.40353849655035495	0.40714316979567794	0.29284815370541306	0.29284815370541306	0.48217089308113703	0.113495887324313	0.36674396234376794	0.219300995974335	0.557561602391659	0.6626893805801309
SHLD2	0.528636400338367	0.8685472412073871	0.801021099997613	0.801021099997613	0.6861029807096221	0.853866115626159	0.8647307774763531	0.877947729703117	0.9641677283999929	0.801035069556981
SHLD3	0.195436717642103	0.24358683723589897	0.24358683723589897	0.24358683723589897	0.271092980078728	0.243575327111916	0.29972193683551	0.302235885468557	0.1289940870597	0.24357394365635998
SHMT1	0.73784009550252	0.839188381947645	0.9097815177358108	0.45457145762825196	0.547557126411406	0.842961307804292	0.8392027087520308	0.839188381947645	0.45699802888898605	0.622749172011765
SHMT2	0.32266635153447604	0.424312481441921	0.10062589305235499	0.065063401526637	0.0651031929551099	0.531588642873722	0.0757979666656815	0.0540741212796572	0.500900194382197	0.42430805375735997
SHOC1	0.39720978787542105	0.397215737761404	0.397215737761404	0.397215737761404	0.397210426293407	0.397210426293407	0.39720978787542105	0.397215737761404	0.397215737761404	0.39720978787542105
SHOC2	0.21258691838558103	0.18310476082890997	0.11865852353273901	0.0919892238358332	0.0636540924622107	0.0210225516142218	0.671328914122898	0.232938267336082	0.179370717056872	0.173648873788556
SHOX2	0.16810152196035097	0.0427069086098899	0.649852165539804	0.20550723959399	0.48853470904904706	0.35949472241691904	0.583639467489683	0.37986237667902095	0.31850666995742893	0.319269167242838
SHPK	0.113559880817584	0.0927535261815942	0.0927535261815942	0.29531040302398	0.16955966123441196	0.334809513031105	0.0927405077694834	0.09014974700015	0.245733714241872	0.0609674115097127
SHPRH	0.15200542248665697	0.224910168551103	0.24566068526430898	0.0309329920280148	0.0172449322591896	0.15102866271522597	0.24243740380528897	0.174014960627806	0.420412148816745	0.420560027281103
SHQ1	0.306841444076097	0.0940192136732236	0.3918635132155421	0.43900755958211796	0.45216956635609395	0.47900109369676	0.47900096040512397	0.3946230112485371	0.5693863927024151	0.43693235473746894
SHROOM1	0.7877054100729101	0.7609041810804109	0.800227671513678	0.424337967753539	0.38806873826195293	0.765979644096943	0.6738799910636879	0.42070395031016705	0.8000662109190291	0.8365226691916591
SHROOM3	0.698050885921254	0.635778964412558	0.46345960502796096	0.48811856849354995	0.43950720254647396	0.7943331351218821	0.328360688178711	0.4120459163677829	0.351015913217847	0.0670742839155418
SHTN1	0.6297066408544421	0.289789853780514	0.693050375425296	0.438718997418581	0.0748672948739659	0.444829791808904	0.371793434947285	0.800135914941094	0.243935048595177	0.595410111595829
SI	0.90682393808872	0.573721048390571	null	0.646064399661641	0.5294258055036071	0.40440315177319297	null	0.902991218403485	0.8518734693847241	0.570444729112891
SIAE	0.393801023645675	0.16416555647838	0.16416555647838	0.16416555647838	0.114957128729211	0.355545094556147	0.0696030598630451	0.0780730433958089	0.22906340891959398	0.164151235850848
SIAH1	0.8850577114012991	0.48593260292233104	0.39317898220654907	0.514439819128624	0.48593185960731	0.48593185960731	0.485931770263532	0.7500741248584429	0.693036388845454	0.420559580138115
SIAH2	0.823182748049359	0.913089361810379	0.854267619717005	0.6687398668542371	0.850855109498901	0.8019035973372599	0.9226071635533429	0.669644251336214	0.680203214800121	0.8019050977973041
SIAH3	0.316931599146973	0.0388034079942579	null	0.32136083149843797	0.230097360333195	null	0.380437734661736	0.46046017501687103	0.28661334914173	0.163520147641349
SIDT1	0.881583892478524	0.997117112500263	0.854636479185805	0.92537702956098	0.9710453066379321	0.9458775500799	0.8887126663800359	0.894256850017568	0.9638279406815071	0.8508674284389891
SIDT2	0.00992849379111024	0.0564490647332222	0.0300468976997677	0.0366591130394087	0.0994610897527212	0.0581406475284446	0.0176598477081988	0.0124255546893551	0.0761492545753361	0.009996258526018691
SIGIRR	0.619875316418505	0.621006435054173	0.515351413051413	0.836070640471799	0.39721205652892605	0.7201122726445551	0.50068834457117	0.94104477379501	0.767794580137503	0.7201135196431729
SIGLEC1	0.224178809847286	0.5781407317278829	0.7126599557298441	0.320200068506426	0.338256445619532	0.158342274352533	0.712480823093866	0.290186397140311	0.8694179576763711	0.558999542605212
SIGLEC10	0.256111937741772	0.23632290777187803	0.24773169409063298	0.272847820840814	0.27428983241156696	0.43924776314933894	0.247933602650071	0.314552559791731	0.278321033701505	0.26131209998469396
SIGLEC10-AS1	0.455239363343198	0.45524200254927705	0.45524200254927705	0.45524200254927705	0.45523964652830295	0.45523964652830295	0.455239363343198	0.45524200254927705	0.45524200254927705	0.455239363343198
SIGLEC11	0.40605407769292495	0.0542854577816261	0.0542854577816261	0.020051682568821998	0.0281764643132642	0.10629008434053501	0.0542749971467218	0.0631745298734925	0.320310626851607	0.427746175458106
SIGLEC12	0.6759165852396579	0.26170969724186	0.8331268727909659	0.8967283547272571	0.596966129499672	null	0.8313868371652029	0.8791915916708459	0.966254023909059	0.773765893643236
SIGLEC14	0.942466882097636	0.942456126550004	0.8296068152078271	0.9010002620236769	0.9424657281096821	0.9424657281096821	0.942466882097636	0.942456126550004	0.942456126550004	0.8957566861895799
SIGLEC15	0.37731944762336106	0.198978386830212	0.0517566982146616	0.219882218699267	0.45303239575647297	0.27448912116785396	0.539285977373505	0.7193925447680121	0.3852409243542229	0.34146836149337395
SIGLEC16	0.0482901160365805	0.0482999862258917	0.0482999862258917	0.0482999862258917	0.04829117502458401	0.04829117502458401	0.0482901160365805	0.0482999862258917	0.0482999862258917	0.0482901160365805
SIGLEC17P	0.0814425287502571	0.0814549800655271	0.0814549800655271	0.0814549800655271	0.0814438647000266	0.0814438647000266	0.0814425287502571	0.0814549800655271	0.0814549800655271	0.0814425287502571
SIGLEC5	0.91261627502708	0.7873828507713639	0.515914928114096	0.9071647461115301	0.7274364979523209	0.57717641519263	0.783368907713605	0.783355290444441	0.820816462829413	0.783368907713605
SIGLEC6	0.41785544322148505	0.45409023565604	0.34272250242360697	0.32662408922586894	0.45597285958454	0.40589617588827	0.360503375228501	0.366471429587581	0.27076109327067005	0.365962506599373
SIGLEC7	0.254908450450761	0.254920980467053	0.4421231447863	0.208196496093714	0.30409789861169395	0.254909794898419	0.226791433745389	0.239628185766025	0.15530098981545098	0.166519777958999
SIGLEC8	0.146292766110611	0.151692078532031	0.182256032184303	0.062345184201902	0.0326998763362514	0.182243355832321	0.24002556534185102	0.438540658095844	0.0610624424512484	0.0149740542730935
SIGLEC9	0.335573496519966	0.16687359397481502	0.0756701422063568	0.336954831859657	0.0237796480421005	0.17512852412767096	0.0437813485990806	0.0891576253753264	0.284837024101092	0.157390977580663
SIGLECL1	0.9172743890897371	null	null	0.883897263136033	0.47664337284238106	0.426219520561363	null	0.9355564486398609	0.8469638631837081	0.928830249168101
SIGMAR1	0.944124351781217	0.779807267760015	0.9136793674103549	0.891695689246545	0.916198421487135	0.9136907150334049	0.979050102905246	0.937748222306491	0.95078138141103	0.8868040738662951
SIK1	0.6995148583990881	0.699504083074641	0.741824846815898	0.8197695446214971	0.699513702221715	0.699513702221715	0.6995148583990881	0.699504083074641	0.699504083074641	0.6995148583990881
SIK2	0.0617446073574615	0.0522608475168444	0.0749065317552424	0.0207201647289739	0.0660781350877286	0.0522516809822326	0.15347104948246398	0.08009152244725098	0.0486116110410801	0.141590477499629
SIK3	0.0554286746298119	0.0090743056436735	0.0199993820762755	0.066756486037435	0.0408402034878915	0.0017978804979855	0.0758846975134169	0.198592073073375	0.0644118446202224	0.0341196594565439
SIKE1	0.0703059601996705	0.167899367954363	0.0932128406857098	0.0790715841278797	0.0890935360502065	0.130002389867997	0.0934192211215594	0.0855311170991759	0.130014985624173	0.0726073338044789
SIL1	0.33643828024320094	0.580954077862505	0.5659598775760419	0.7099646236155991	0.574860154030628	0.46965817406478494	0.383707837501035	0.38371452493590796	0.212875711038987	0.45616212855576793
SILC1	0.40176250923923607	0.40176820703729293	0.40176820703729293	0.40176820703729293	0.40176312060848796	0.40176312060848796	0.40176250923923607	0.40176820703729293	0.40176820703729293	0.40176250923923607
SIM1	0.9441923256072192	0.74054022453096	0.688998651930168	0.8612926863487079	0.202670341679344	0.8371800139656991	0.882729497773446	0.9070166061062389	0.7942771672974791	0.8973093638648291
SIM2	0.7150207696631791	0.842107076355113	0.599864401795698	0.877150599677131	0.8607153909423871	0.7494192362417149	0.7587188655563359	0.86683293048932	0.8327500546309179	0.9034384495580441
SIMC1	0.225877889954478	0.194558654154034	0.30017398338817103	0.0973014592915789	0.256336612918787	0.194546119950779	0.30034463126841304	0.0931141287833025	0.4426528339484	0.0482572245069914
SIN3A	0.226717054183376	0.255368131435117	0.3470372486020061	0.10007922659261	0.15420422634165398	0.255356959256786	0.0896607873686672	0.0913231942332305	0.28930062434356796	0.133604039066131
SIN3B	0.6944185930675151	0.7435348708787259	0.0753790625987161	0.141974489651944	0.36160897286601595	0.37969108335172497	0.073303678895096	0.10832873517726199	0.8209370634158829	0.89956312114896
SINHCAF	0.557181808514182	0.6224891163158771	0.438880226653818	0.459728887704308	0.37805728374715203	0.39018408650267794	0.39018340669176504	0.39018974235047704	0.336184905516013	0.6131895796383989
SIPA1	0.22202852797220998	0.0998180073037644	0.0262848055533893	0.0137624626425384	0.0395182981985683	0.0680738570747499	0.0292714380233083	0.0782976646274777	0.562406647801537	0.0337818690760219
SIPA1L1	0.41335073790028104	0.668027060239339	0.280755523775803	0.360055607800406	0.5983248140110761	0.409616960086993	0.5491720020042891	0.28259739277741197	0.24770558058883899	0.629389864987667
SIPA1L2	0.33247914236354104	0.161642300327007	0.10317557217735199	0.22779519415234	0.392896339827974	0.35235412879899897	0.0831498669256833	0.22203490023207698	0.0259523422649284	0.16509821007986902
SIPA1L3	0.00046091075728607405	0.14193387440018698	0.00327259499863075	0.0128972079029143	0.016213974824446004	0.00656291230357459	0.0107242646735169	0.00478046450389251	0.229818200131258	0.007855304250472409
SIRPA	0.37126045405104896	0.0835085433466686	0.389336076883009	0.35975185391067604	0.16133258265776598	0.150999586198946	0.39287511087491706	0.246720300260512	0.362386976756448	0.150998050434115
SIRPB1	0.779287025948552	0.644678833326704	0.935508604963025	0.649875118711385	0.972570367438495	0.6446861367552139	0.644687014597365	0.644678833326704	0.245526074063216	0.687985293347214
SIRPB2	0.18069498388500999	0.31381281361373203	0.108699823232018	0.11189672532395599	0.122385081640871	0.13082140950952198	0.13156387557336802	0.0944243731447397	0.44333361207760497	0.0886122813098226
SIRPD	0.14769323678055699	0.0945694397491503	0.20032630926309802	0.0995464382630765	0.0529938997083986	0.140859529351563	0.140858000762129	0.14087224722018898	0.0193770969933619	0.140858000762129
SIRPG	0.8985116489572701	0.6421285368018691	0.457010017225335	0.664623747707959	0.537463281040985	0.818124653012026	0.348532420788805	0.560054582442063	0.983298853743968	0.456742150816544
SIRPG-AS1	0.16677587894006	0.16679019105534001	0.16679019105534001	0.16679019105534001	0.166777414583338	0.166777414583338	0.16677587894006	0.16679019105534001	0.16679019105534001	0.16677587894006
SIRT1	0.295488581574047	0.088440384115636	0.27102955152644	0.0753084381295223	0.116593208762675	0.103285476532212	0.240288503247918	0.20192618467168	0.1021964939035	0.14792270725171
SIRT2	0.396466142330062	0.46449921411463296	0.46449921411463296	0.409485980743603	0.546101624167291	0.464497342452561	0.46449711748559297	0.46449921411463296	0.643758963337662	0.46449711748559297
SIRT3	0.902102228131626	0.89472296816791	0.89472296816791	0.89472296816791	0.8824943617675309	0.8989476685588199	0.885380716518237	0.960654094116385	0.8259059073783629	0.509401899991984
SIRT4	null	null	0.639940414794751	0.7652825134593871	0.835377670352021	null	0.502285291152318	0.925759622135399	0.9218302406365309	0.890148346070877
SIRT5	0.9749822026215591	0.936830115778195	0.6764333414791651	0.934498564672264	0.899156867534101	0.793370863008082	0.6762793250908029	0.846011076709489	0.9859254536109449	0.864495725595289
SIRT6	0.669913335269984	0.669903906099028	0.6100562207500739	0.8762619128954929	0.9462131787512809	0.6699123235308679	0.669913335269984	0.669903906099028	0.8720429774918349	0.669913335269984
SIRT7	0.434753461749896	0.566276289906337	0.566276289906337	0.566276289906337	0.650231671037807	0.6862477124377551	0.566280178162982	0.46337138290521207	0.6441369103836739	0.566280178162982
SIT1	0.759123816838045	0.802953637427572	0.7435817267806941	0.41916190514423995	0.650348650894215	0.7435928673417759	0.7230038266510009	0.951124178803242	0.9312143357305992	0.9262777731884789
SIVA1	0.222483663781154	0.192083419194073	0.16780520594266998	0.584334019631273	0.294789496211618	0.192070852218546	0.157073157198347	0.524473563071064	0.255234013861918	0.5285219650650279
SIX1	0.831380811640417	0.252596959992942	0.699736055525529	0.41233663508961604	0.0718580431665524	0.0236297476529484	0.463425911047806	0.384360496870462	0.7354597226018711	0.508564527261072
SIX2	0.848943475500802	0.9884740375794759	0.940866684294013	0.995251263006622	0.8062977263022691	0.812612417195384	0.864472008643396	0.993037462784318	0.964713359457437	0.983696120988988
SIX3	0.9112065842626509	0.8770110670059771	null	null	0.68836480095327	0.9131469482735641	0.6123532227691459	0.724574490410991	0.914315271594754	null
SIX4	0.428354490581692	0.0823896763680909	0.61475503439049	0.7679656506068661	0.0552566125319829	0.18521200474061197	0.563276357789287	0.29218998860184403	0.329677456334401	0.144862152438605
SIX5	0.7430466328359692	0.743034171809016	0.743034171809016	0.743034171809016	0.9516610630894939	0.604539905787167	0.792953982647039	0.669160781668213	0.541583287534434	0.7430466328359692
SIX6	0.0755107115084688	null	null	0.26531261659589606	0.31803056388227197	0.26728718249163197	0.3812664136569279	0.47793957338784704	0.42943658033098603	null
SKA1	0.29765817483922696	0.0955973443733969	0.0281359392813703	0.0297061093300471	0.11845809249930099	0.0477913078300791	0.0477902544614703	0.0443078514498449	0.0491591730584856	0.0564075017107974
SKA2	0.189495924867235	0.374547816051065	0.374547816051065	0.374547816051065	0.6753234281498729	0.37454140753292403	0.35152646648867103	0.321080523252951	0.374547816051065	0.460242303072877
SKA3	0.9811786477122649	0.34553554680603005	0.5725530925976291	0.347153316918304	0.446834296094515	0.5725568852920171	0.8405362189219691	0.6951805451662341	0.897875978722803	0.30938327957718
SKAP1	0.0639859242272654	0.176540591146393	0.18483206711017602	0.17734826998393396	0.23001747413954102	0.0310513845274324	0.0391840748443596	0.328674734547332	0.5871420679355239	0.0603981570681236
SKAP2	0.259413196615417	0.485206764876616	0.26121274328595395	0.7000961163371671	0.755542056326091	0.521674917331896	0.72680970188282	0.7239565853456821	0.521673772752306	0.669419420099739
SKI	0.661845303064486	0.409871734969777	0.863527591974222	0.27970083097418896	0.7551144820851171	0.454049122327352	0.834109997904367	0.523352106747349	0.702663811595052	0.887803769924216
SKIDA1	0.30036627571737395	0.181695899147752	0.655970409575191	0.7598258014681841	0.274754839534627	0.30911486454716103	0.422593243295654	0.577453639744487	0.633025706690459	0.309113748892201
SKIL	0.0984336882561768	0.16118597584275401	0.165064304699123	0.10788390872502601	0.63045226085483	0.229780022464291	0.14488604499619198	0.150471938201259	0.48046077240135	0.12492706664439998
SKIV2L	0.9482501800125029	0.901541025693139	0.8229004260556979	0.7888188903426372	0.9879320801505609	0.904985793184011	0.755385167900278	0.972996513386822	0.5145821372959749	0.7087505925788579
SKOR1	0.556078103937451	0.41379091629519105	0.477256671592242	0.431550984316803	0.353415072399098	0.14008401127001402	0.413785891624955	0.232755345040587	0.252099389763578	0.42123423335090504
SKOR2	0.54023750904545	0.339190202846689	0.306235910876625	0.39314347736074606	0.467875123234609	0.34330455798245196	0.191727657811849	0.7202944719066671	0.4247198279049289	0.35078310050371403
SKP1	0.870954986799628	0.7668938508236299	0.7742017842440799	0.8313686946736429	0.561544246634871	0.7669056343052479	0.7162282162892829	0.7790584136088109	0.7668938508236299	0.766907050614915
SKP2	0.42307795769509204	0.26531603194222897	0.567617184465338	0.353295732486225	0.6925597163670238	0.567620724381135	0.293451101513388	0.655889071666429	0.44893740448748	0.5524282362599251
SLA	0.42523146977399295	0.6314813837670871	0.896795371934761	0.762506256368206	0.9023694544406851	0.9473631257137071	0.7692948454153109	0.796769620077313	0.469524527536129	0.6314888812106579
SLA2	0.6323749353477459	0.5955343345198051	0.818359735901244	0.6960749770620941	0.7173467320757181	0.886332537392197	0.8628347668528921	0.7302820252048481	0.570362704306946	0.304274525145729
SLAIN1	0.0729871654867284	0.17863105298266102	0.0986740781701408	0.149532381889454	0.0373545708671309	0.0499325040439657	0.0775304306225738	0.13621386544721198	0.177972322267797	0.0403950060736675
SLAIN2	0.385931083025658	0.493631184846395	0.807860300726946	0.819109863927419	0.7062090456112049	0.544794155246581	0.807637602727011	0.6767308359137221	0.260047588039401	0.599218932933959
SLAMF1	0.0031325939739123	0.0179676166436772	0.0143200087898914	0.008222238434792471	0.0649205450583546	0.0138113352095861	0.0140928008779292	0.00943935848579571	0.0709113814832288	0.0177393624328716
SLAMF6	0.26380496075599497	0.148089322789327	0.428645691573051	0.341388678529886	0.701596504796102	0.257531935379675	0.34442125945421503	0.13891927592868802	0.30075991568632504	0.5228270320410361
SLAMF7	0.0680729044119309	0.00900742635988312	0.0758661895051776	0.0303806554762327	0.0987046198408748	0.10513123085925098	0.14393709205060598	0.0472122936781533	0.30659787766504704	0.10878933957077401
SLAMF8	0.8093662885797891	0.809352190897735	0.5049073801794149	0.8206389530661121	0.497334424480843	0.8093647759377621	0.45421621033032594	0.847152864156186	0.44161779152565295	0.45040935319801
SLAMF9	0.36885842334403796	0.289643414333881	0.952088515825859	0.5150108960763211	0.571046085285273	null	null	0.657979018703895	0.694903519563161	0.15292543229914998
SLBP	0.809454744972864	0.28039574921904303	0.460054328058011	0.5500415692359771	0.35608125828039794	0.460052223542506	0.5046730859744321	0.589853042018443	0.7933162790213159	0.39912088024607395
SLC10A1	0.302674487815592	0.237933738272517	0.36094753502747706	0.34515894646695194	0.135927974755192	0.389238651222998	0.06604288681626799	0.647738115084333	0.46978863895316497	0.5186240955983189
SLC10A2	0.0456747736819325	0.408114770906099	0.0149079432156871	0.0702019736472561	0.118445704812975	0.9370444662888678	0.0157235462829302	0.0544653917949051	0.0588626939548489	0.0387824704099957
SLC10A4	0.6139518147495561	0.5766009355189611	0.7283022664648799	0.32517477307534803	0.6992620462104051	0.578845148518938	0.6867137361715101	0.6538549645844209	0.41964149092574	0.588656453432609
SLC10A5	0.22623171176226395	0.159983910166168	null	null	0.36613036576186503	null	0.217212616496722	0.165322702850614	0.500870669542424	null
SLC10A6	null	0.502866744442769	0.190350069816305	0.385784165759345	0.58941451994614	null	0.335969892294762	0.231509498287084	0.855745697778185	0.489317935982005
SLC10A7	0.81135563957301	0.42885271747455894	0.593495199367578	0.564478686958402	0.49828749968711494	0.7557474717478481	0.593371277329596	0.6171713970765539	0.509272414657657	0.581808028241088
SLC11A1	0.40858627891662397	0.270378144703047	0.38443772516439506	0.595886441632399	0.26873687211529	0.155033766394992	0.308249103577815	0.318177405251763	0.0603208135133136	0.233394350854882
SLC11A2	0.682991028105112	0.363669558395966	0.589700061916568	0.504351388968367	0.591611428271683	0.244385017349189	0.45100157048909395	0.53144189662463	0.40456575176395404	0.6451017319787089
SLC12A1	0.245998158269093	0.47789207796848604	0.0869477490072354	0.14817198524111402	0.299113262537417	0.21839397642282102	0.15616954944346698	0.15618387585789	0.128350296206844	0.15616954944346698
SLC12A2	0.165570952057762	0.181738934503463	0.352973781185315	0.660689415206089	0.3617226950657921	0.227675104858125	0.22479209290867802	0.35492463038803795	0.46230310379531303	0.6854763299258411
SLC12A3	0.856176075100978	0.18324658374712602	0.653131494589134	0.215625455518963	0.6321746871425171	0.47798380929802203	0.689315876213835	0.668511128246168	0.885708682727385	0.614376049103728
SLC12A4	0.619217815605228	0.965607183337213	0.549966791100908	0.8632511107004531	0.38660725446284994	0.752577186672477	0.796782266248422	0.7172117465200349	0.9573271544946508	0.705065919925684
SLC12A5	0.190958344629742	0.297909075774608	0.124406401822432	0.0482820015917656	0.17004058540453304	0.12982689314075602	0.181308997479464	0.0677672678267697	0.0847081748654361	0.0684341324288738
SLC12A6	0.9508140894596709	0.866103759723178	0.9379299582864641	0.848046438703744	0.4782965855766021	0.571080901046569	0.9620508247028791	0.8577732538201509	0.9720250803184359	0.9951298115315279
SLC12A7	0.211385239989254	0.258974823566085	0.178934112626765	0.31628337480054197	0.173347860656516	0.20702160991361104	0.0960006987503648	0.13623996507405	0.3662514295226911	0.371405495414901
SLC12A8	0.894351475821042	0.6354759476753189	0.370917632200721	0.5969309881557701	0.45353981540052796	0.212342602908202	0.77068534590544	0.8496736047632409	0.33003050185093397	0.980998314474144
SLC12A9	0.15209495997862899	0.181580159662515	0.104273886609328	0.107073498472517	0.0858281451376476	0.0823473467603245	0.0837987697547243	0.11386621637575699	0.0744208116292188	0.00689600451582016
SLC13A1	0.7649298761840642	0.666245603857311	0.136436768674497	0.517094243015616	0.0891462671210057	0.745884026682335	0.138164773083354	0.594637398450471	0.125663879747812	0.22178600615669397
SLC13A2	0.283427290834656	null	0.198829879643725	0.302727060649735	0.27826545908339	0.388537460636575	null	0.416267611508774	0.288742510276315	null
SLC13A3	0.516554298744847	0.560181058237054	0.7795091389344391	0.6442305926880519	0.7424165911501801	null	null	0.505704190187139	0.998261243206416	null
SLC13A4	0.0653211046252407	0.153783437988764	0.0373054868775219	0.0447032863084536	0.11330143725047698	0.153770652667518	0.0420570831044531	0.0513406868837044	0.045093306562805	0.15376911596545198
SLC13A5	0.6807540988377111	0.41796084668440103	0.6310857757669379	0.852571652320426	0.7383426354192131	0.41795657163367206	0.6305178488412321	0.47898755911063895	0.8528772817843759	0.8989486610105041
SLC14A1	0.7662989678806078	0.5942445998682161	0.620258949571594	0.667941486864569	0.5378110736250971	0.7468488425401769	0.760857565490037	0.681826199207598	0.475807928945991	0.760857565490037
SLC14A2	0.6812970756711839	null	0.661418279607782	0.657832085623046	0.6610616813412371	0.40793751369730397	null	0.139041026810768	0.647892272953853	0.11198949555252699
SLC15A1	0.0980513874207452	0.0445224068980582	0.0601007272332741	0.0973888214882226	0.0616331163813693	0.0517499197787012	0.0595485788270698	0.0691423499324617	0.39121248345599396	0.0633883082405929
SLC15A2	0.39066623443374	0.72820816344135	0.466094883766849	0.560497427807355	0.611795369691161	0.37757128106635207	0.345639255168894	0.35282713227983103	0.311769578937159	0.275584678628719
SLC15A3	0.44976444011608	0.520992304037202	0.23642377508612	0.141393001695444	0.573640738464188	0.73946115321359	0.345126615894427	0.330743558238488	0.851998301214765	0.177267592506717
SLC15A4	0.759106704905967	0.907398331264532	0.680051609578095	0.6924559312811421	0.49403702545667	0.402882143334125	0.8907620762639609	0.676469994478356	0.9327485206039972	0.7332719303322192
SLC15A5	0.5959433636067629	0.6050512549235351	0.42129421998797706	0.616302073653219	0.810036223288487	null	null	0.9316321855880291	0.8564350880458058	0.8828909861173609
SLC16A1	0.564129782750378	0.260601726355696	0.394965346094329	0.597897288118312	0.44302210804028996	0.455781569426919	0.4275903827430879	0.473886634511915	0.4597546480512679	0.455781289641879
SLC16A1-AS1	0.21043545050687898	0.210449203216938	0.210449203216938	0.210449203216938	0.210436926139002	0.210436926139002	0.21043545050687898	0.210449203216938	0.210449203216938	0.21043545050687898
SLC16A10	0.631052958481181	0.642955718340021	0.824026962205806	0.507863336586973	0.7161043635846039	0.642962943064243	0.722756324842194	0.545598711239616	0.48506129564964207	0.505376889862412
SLC16A11	0.662034427780343	0.615975958322344	0.332398443357669	0.456364889580171	0.42864779532657	0.712059745158241	0.298915327226528	0.363588908969445	0.27563941246610496	0.36639961520050707
SLC16A12	0.887376381543895	0.919449011444808	0.86933446929735	0.838074400806324	0.5531688208333759	0.6119768485103549	0.5679993512310489	0.941786674767624	0.508535087113689	0.7631493330847059
SLC16A13	0.300441154302205	0.8982169786761992	0.661531529766511	0.661531529766511	0.478284987203276	0.44493161617272203	0.804691150228064	0.5193714873287121	0.579847284123161	0.535233537938919
SLC16A14	0.8080609842550179	0.6171766532089721	0.6409864967276079	0.616067579179717	0.502958227839861	0.586118960394725	0.670562193021464	0.6423434227739039	0.626361368956765	0.941497144943352
SLC16A3	0.297582904184581	0.44880818258536503	0.303134996967833	0.19765929546893302	0.12521166402794698	0.859065746551412	0.390040564478736	0.15762102269570497	0.806154291458126	0.411559487639589
SLC16A4	0.5141976677694421	0.514196827456016	0.514196827456016	0.439220666962007	0.216935425653785	0.824292948369511	0.5141976677694421	0.514196827456016	0.8471786697320179	0.5141976677694421
SLC16A5	0.0261918576901523	0.0368642484038335	0.154523668997585	0.0251648936205491	0.00807762052228589	0.0881431811736505	0.150280469377815	0.0258141038186001	0.0289695025795101	0.0166877646162102
SLC16A6	0.8685218717156971	0.724386160923263	0.8206215323273629	0.898042460163755	0.915869556507687	0.511655551908764	0.657714609928699	0.657608995487505	0.365840248352303	0.724397948217302
SLC16A7	0.352194678558844	0.6407008723083311	0.402779374977347	0.317964544859438	0.35958533137484705	0.347034621080584	0.541573480911275	0.30296181495467894	0.30257382958290996	0.156674192361626
SLC16A8	0.12552569884018802	0.0859979118372946	0.11911420843262499	0.0463989590719198	0.16288323254809198	0.271370768977603	0.0724371060164653	0.120864055488372	0.0683455180499846	0.0995624389648196
SLC16A9	0.562572050161874	0.42914245305421794	0.622653361584214	0.509340950235665	0.24186863739771103	null	null	0.6755829451010479	0.765201806498595	null
SLC17A1	0.5932076178179679	0.8165465649238192	null	null	0.942198612356195	0.244635131131489	null	0.8108210182823509	0.6957526572672099	null
SLC17A2	0.172717645149424	0.781432638507922	null	null	0.635368529624653	null	0.7701942558636451	0.799108997856821	0.319757961364542	0.609681761830452
SLC17A3	0.9150582403231509	null	0.9360982566126971	0.946906334696386	0.993653746688202	0.8876675720828041	0.934719651555218	0.9643221807123191	0.9040138237087059	0.829627893182102
SLC17A4	0.971302546703986	0.959237620435078	0.9550159193470709	0.547040664703796	0.7878210887837092	0.9455512884249709	null	0.876770566968984	0.978475513434198	0.934869746943098
SLC17A5	0.226350573193637	0.216754285394798	0.467563720246334	0.550989268730038	0.39092173849621104	0.371689597567956	0.668024039993963	0.7248188837713729	0.383629618720351	0.6668701449311509
SLC17A6	0.8858633201334309	0.8926885824744519	null	0.9443602351877521	0.8826061018884341	null	0.5976186566623829	0.893685185916747	0.629780012418923	null
SLC17A7	0.325936279269704	0.00785043413017156	0.0300934547992827	0.0310676311053215	0.0222612699069468	null	0.042013622338970005	0.0235869388995502	0.253954853673504	0.0114424850890181
SLC17A8	0.7036240185221191	0.8803607563477109	null	0.620944309615453	0.8828017249340742	0.8089971020909409	0.8428796321817951	0.311098705707395	0.7388615378186808	0.3724897795357329
SLC17A9	0.9186356466369209	0.878248954425577	0.9728399633566891	0.9551023533693829	0.97911503287514	0.975281368677164	0.9727268908921529	0.9355307079504951	0.9884223688651751	0.8331131218552059
SLC18A1	0.7121825263427809	0.271077292214899	0.163635283563893	0.11438758760245599	0.9346360975511171	0.9644206456129479	0.117071267786182	0.89156629981789	0.6446413629053941	0.490406873584922
SLC18A2	0.0162698265822713	0.0162749670107247	0.198942295596127	0.125606910128474	0.0101180566745139	0.0173924839969674	0.0123304087578345	0.0549258110843414	0.0161812152193658	0.0162698265822713
SLC18A3	0.47409793595391103	null	null	0.15631929132360098	0.708104636648297	0.744758281237907	0.30809978525192605	0.560886963796753	0.11297306726201	null
SLC18B1	0.358523536514327	0.391773367133937	0.607991475642619	0.23830510020739998	0.301812966202516	0.592664221265198	0.268931911116297	0.711780136036734	0.43551018457140506	0.599980580561962
SLC19A1	0.20165457873541	0.20475550570191398	0.0704244674031512	0.163541610130822	0.278783025520932	0.45457004151210295	0.3736282572816121	0.516185759816568	0.23307222342284697	0.11176758502253599
SLC19A2	0.501197700416337	0.251501959843637	0.439067426318146	0.490194083586894	0.6605036186293629	0.650892769058501	0.287162629803049	0.316316260252307	0.6303514326588211	0.442956693666299
SLC19A3	0.33865457790584497	0.35295181927101293	0.5720677601466629	0.418261414310938	0.38215087407237797	0.956775347848954	0.717917636771039	0.7755167325656709	0.92815789545515	0.6825405137933299
SLC1A1	0.346176457149237	null	0.5220095765829099	0.521511540921979	0.627713331106238	0.387978884283629	0.5351131703111961	0.268606446984412	0.511844074930239	0.46840128617407106
SLC1A2	0.491835365891731	0.38149180854368797	0.21411819979091298	0.375984255026474	0.0796518576981436	0.16996593344468203	0.453873695179493	0.011911325852471	0.36899674675871996	0.15851933074820598
SLC1A3	0.198616429810352	0.22145825958388002	0.0442780449640316	0.711150998671656	0.34221096986184607	0.39047481528626704	0.22144475595144297	0.22145825958388002	0.16995803149133898	0.0131573080830354
SLC1A4	0.9290128297400359	0.9290010278782191	0.8466354769296379	0.927520922942599	0.7621842258805831	0.9411194239136541	0.7055352969373729	0.8981890507000508	0.7978496690488909	0.9290128297400359
SLC1A5	0.979942305121827	0.996217208203083	0.893585056277114	0.832220333219829	0.995607506812035	0.9948563156065121	0.887298130221959	0.8710304489423258	0.988507528225509	0.9899810299158721
SLC1A6	0.8830964898389209	0.841539706202673	0.621105740552146	0.80750347763847	0.6117145044504	0.788916570547007	0.788918044725393	0.841399367837637	0.689361475548106	0.788918044725393
SLC1A7	0.736353827848855	0.5738657043498121	0.71759404072511	0.574811376134926	0.626405654830294	0.8534352988893721	0.648976907052658	0.9118528388416469	0.398577188184674	0.9624467450308659
SLC20A1	0.9595962369216159	0.87789881584268	0.759626377935217	0.8056776535573981	0.9556825422158629	0.9656352576605259	0.7854135540265308	0.8956907205120429	0.919512467245099	0.821729204460635
SLC20A2	0.221009138651888	0.0631068643561292	0.0802481249959337	0.188476576401199	0.25364517372224105	0.615144491300562	0.11848800342775999	0.156338196795574	0.0753885808014581	0.0738741582883593
SLC22A1	0.612961055566084	0.457699424364519	0.914330986362449	0.7395992294235281	0.8193622670447009	0.8254628995608599	0.8286773165048341	0.278127270880917	0.723191518976683	0.896479667675018
SLC22A10	0.149189143401596	0.5887031684779189	null	null	0.436222278132476	0.443745005263401	null	null	0.43274898169920006	0.258066201523313
SLC22A11	0.6816194571070731	0.7180164928044359	0.8684339647903341	0.6961288104166948	0.46636403238349994	0.7928693207042329	0.8667136211027611	0.202991321903531	0.668875524048651	0.634309123432409
SLC22A12	0.9896678234504258	0.654636064170348	null	0.849993420252115	0.7859450996478691	0.929464985957008	0.968268948301972	0.755616053949497	0.8805435818879351	0.8860366146047801
SLC22A13	0.523910712327503	0.13910390160085198	0.15148454810307502	0.27696614515766105	0.108829359521478	0.0259607222582186	null	0.14285391747636098	0.39429355970665203	0.242859482489302
SLC22A14	0.11382697330494199	0.8171423208492181	null	0.602005879670639	0.11488267595042301	0.779315274561776	null	0.139889594420756	0.0470360071854087	0.0910996513396021
SLC22A15	0.857772637665989	0.9113704465062129	0.890370824487336	0.881365874681582	0.780539470776242	0.665058785000209	0.88548294568639	0.9064957192293079	0.988672381229983	0.8774701488220291
SLC22A16	0.9097161351106171	0.873075171140559	0.12610241804729302	0.295881922484475	0.28784721084929804	0.306613098662252	0.129707052072014	0.23478625192235197	0.43871076284115096	0.118274711190098
SLC22A17	0.7038953575731841	0.310041943595759	0.7100941642336559	0.544280671532593	0.540125443359405	0.275379991400592	0.772047448997913	0.7730337637438291	0.671623785004745	0.770580407688874
SLC22A18	0.10261483025460198	0.110188714131924	0.0381980002149692	0.29144915968484003	0.0841604556265409	0.0367520430969372	0.0517695956301037	0.051779817077039006	0.14529164956185997	0.0517695956301037
SLC22A18AS	0.0195521373849573	0.0143643247894743	0.0216252654607003	0.0228800960884424	0.283678009356261	null	null	null	0.012348334629107002	null
SLC22A2	0.5203499528798919	0.39697034294017897	null	0.32234917575919897	0.609911565929648	0.22644194870892898	null	0.384060948083491	0.5985016411711801	0.439089003948661
SLC22A23	0.7994763166907579	0.17539967430093803	0.35566396939073	0.360289777442627	0.458160636169211	0.175386942228614	0.35853158454648293	0.461640849401614	0.289038153730698	0.675077757962173
SLC22A24	0.28025887121897	0.373558546337026	null	null	0.263627080539447	0.296660920938589	null	0.308908502945919	0.290724759515739	0.329017591541377
SLC22A25	0.17179554233788402	0.167630749460829	0.231430546673964	0.219769918597784	0.260894803188015	0.198873866669975	0.255769895504299	0.572727852272359	0.530404664021287	0.19426813932278303
SLC22A3	0.28114970588418103	0.29852737828139697	0.23377154706369396	0.8088080911909151	0.11935490878343301	0.7807160629911449	0.646343516856995	0.7459253885967428	0.6595704514032671	0.18123472966100398
SLC22A31	0.0758283270625118	0.106258651219078	0.21163336839719998	0.373791973500719	0.36846470133709996	0.111893190413967	0.35217519558059296	0.6874334271329821	0.0213233588122394	0.49471045622543
SLC22A4	0.24052146976264802	0.08967002267055901	0.09309692037773101	0.20340941267760101	0.106847794968646	0.14103217303030802	0.0430133914172811	0.16081160657675597	0.0383297188329215	0.0896571462982205
SLC22A5	0.360966721323471	0.639585509527077	0.602947321659457	0.15118927129888	0.6131675813456321	0.443286212674521	0.5506685708620049	0.7131097029031241	0.6889795180903261	0.444038142244358
SLC22A6	0.6074890325140939	0.488265186862656	0.648705394926729	0.503929175703471	0.5547555027525589	0.7365699287948171	0.63438343323638	0.5763391199379521	0.379542243497163	0.209672396662083
SLC22A7	0.7834040258633029	null	0.7423122325174829	0.906522203406998	0.88360783457212	0.996452952871788	0.7916334495268891	0.8268346740762909	0.805107057942086	0.826816067510132
SLC22A8	0.711443497355859	0.566242709730021	null	0.211772025809085	0.130189339321491	0.403943959480658	0.48222002683505294	0.497208946003175	0.484662803647421	0.306652417121888
SLC22A9	0.11370939382499	0.111906858151919	null	0.14489140468152403	0.6126759026732029	0.36915140115587	0.134844777513966	0.12903168485959501	0.231241172706203	0.126142507893877
SLC23A1	0.809895630145905	0.8098815252005971	0.563146632739032	0.5785228985991279	0.542710064381721	0.6113589539264761	0.719314812577015	0.94453802231014	0.941047379660254	0.4714499354880471
SLC23A2	0.562804836907715	0.0499367456397815	0.748931367311412	0.7510026289852489	0.200621169697933	0.18507379419115197	0.450111691983126	0.559549382178962	0.500337324453068	0.556592266472272
SLC23A3	0.560308957441105	0.31633506913482395	0.401118134268052	0.522889802846464	0.387873645924901	0.316326077466146	0.316324996707357	0.16941728959003502	0.27860028274788295	0.20112628102366
SLC24A1	0.05419317247548901	0.0658868620874592	0.0226228548718807	0.0530204329710031	0.0645629680377637	0.19888390352164997	0.13587642894829902	0.016419300046836	0.0297485669764655	0.022078271534662006
SLC24A2	0.00345524104599595	0.00205454060337394	0.323168910802341	0.10029306021531802	0.0106212467123887	0.00622241925519696	0.0628941195754211	0.0209859722307475	0.0534302469571449	0.0102089972303998
SLC24A3	0.0777973995194501	0.0411205222734834	0.180155870962286	0.12376060307658	0.10145058201314	0.135424949220931	0.22041482298946102	0.210242294820082	0.34525166998613394	0.0900498563470898
SLC24A4	0.9490140688654891	0.8611454721592049	0.861907237543595	0.687496152543484	0.938009337162264	0.8769308785947	0.779066156675562	0.835665837426638	0.830038569365044	0.9727694765344341
SLC24A5	0.12354337275880599	null	null	0.273354311305061	0.314175435168	0.901032244336056	0.424229363470655	0.16074353439765698	0.628414097699913	0.349040974839966
SLC25A1	0.41801829787632205	0.0232424617922383	0.30255569871385196	0.17523462271062698	0.510760433022271	0.37678858765995704	0.19662926760755398	0.248227739590987	0.0891604866474595	0.173926396153689
SLC25A10	0.178094989655544	0.00451502332023854	null	0.0412559268485733	0.0755581147316817	0.0350566720974262	null	null	0.0557457033696254	null
SLC25A11	0.786068059401208	0.980839889020246	0.914145477758465	0.914145477758465	0.997003753504433	0.953524783131545	0.445208844944117	0.8572977735936791	0.45053314155672297	0.914158165403517
SLC25A12	0.9164901131053159	0.9552500905466931	0.886915584860583	0.9701684920927	0.908575537226938	0.9703301988112051	0.858298608495408	0.9160245732385649	0.6865154497928571	0.953006576707792
SLC25A13	0.724141583881778	0.7934021588679251	0.72804315375322	0.48569494364026894	0.8988259697979641	0.8510085274538749	0.7137212407196569	0.796188194067228	0.450986354612936	0.7468090632098441
SLC25A15	0.907975852183068	0.5018306598714799	0.8021152484920671	0.591265025924859	0.8953426214545791	0.880154423307744	0.80189395926118	0.624717493348051	0.8237476909338459	0.5318108678897171
SLC25A16	0.34894319019565095	0.553007768377327	0.16988930114842002	0.160808806452309	0.213797550597662	0.193090525131644	0.174197261578006	0.13901300564657698	0.312476566165296	0.14608137636326998
SLC25A17	0.9711379881365328	0.8995250439451641	0.960954196245519	0.643363700935031	0.847817724296865	0.9714307929761089	0.960814579357001	0.7200505307595649	0.8399826657595749	0.8567131962923381
SLC25A18	0.9504499854918941	0.711928973818105	0.9316995614810151	0.7499805585485991	0.8558899043633441	0.8727571300097521	0.8727586389457719	0.966102905857316	0.9451876795115011	0.8727586389457719
SLC25A19	0.572109013058453	0.6000200696571629	0.741533149945273	0.79666109317079	0.405179182690924	0.6000252446566721	0.774725197452378	0.36351564629445293	0.767680542579192	0.8191402580118449
SLC25A2	0.26274357403863396	0.27991282080783697	0.7630058927328491	null	0.3535373935857701	0.6738792206070949	0.761416862097619	null	0.659760319787547	0.969330456680515
SLC25A20	0.20341213573805803	0.129606219877594	0.298670156120805	0.11450220058650401	0.419972013884933	0.42307833137888595	0.298841823034791	0.11302867536307198	0.24264917472411301	0.11946102424004
SLC25A21	0.6748177575000429	null	null	0.835512157673173	0.485271843256933	0.35120218055096997	0.400085634476499	0.27242320904240896	0.8564204164387309	null
SLC25A22	0.23273617468631397	0.39209440756490505	0.39209440756490505	0.39209440756490505	0.644420179714339	0.6491736113844979	0.21024933253165196	0.2572906328505	0.370087294048746	0.39208817607745794
SLC25A23	0.96598648634127	0.895447991423264	0.892535584051086	0.822185302820817	0.661523602482895	0.9030145956152991	0.7822348558332671	0.7841510970821322	0.699933857059784	0.7822348558332671
SLC25A24	0.6209166011077379	0.9928180916266629	0.808076240041659	0.9646960761296658	0.5764205903954621	0.467381346671113	0.9265519111468071	0.926539944614098	0.6788018734293729	0.9265519111468071
SLC25A25	0.879225035254475	0.954927043885144	0.80460245224598	0.856912796037772	0.8437409497772621	0.974683087229812	0.929383168791812	0.990784691768924	0.982629441073398	0.9765286788074989
SLC25A25-AS1	0.170028788791298	0.17004308598434698	0.17004308598434698	0.17004308598434698	0.17003032283447697	0.17003032283447697	0.170028788791298	0.17004308598434698	0.17004308598434698	0.170028788791298
SLC25A26	0.666920475343454	0.76681459284089	0.8706290955003421	0.670062053710699	0.84076276650562	0.799279138363433	0.766827790430038	0.76681459284089	0.5853026563938161	0.919532503359952
SLC25A27	0.903928902899571	null	0.7752699750607859	0.8272750330189079	0.48144756810659006	null	0.9550080957945849	0.960068125256654	0.487742855396727	null
SLC25A28	0.803354847555812	0.6395997104971379	0.626711644248326	0.845552284181801	0.537670388240546	0.268107617043883	0.6049561445463051	0.6049500753081529	0.43143097102503003	0.6884800617200911
SLC25A29	0.39170354310719296	0.899308181302525	0.6567000233946291	0.888659965762929	0.9777585259937951	0.961766896855357	0.965597831844487	0.966186825625851	0.84890937062702	0.9417390016969709
SLC25A3	0.552637798696766	0.714900713772533	0.5065124439808271	0.60198401882615	0.716375621633307	0.677184383322945	0.5542228992792441	0.522083074131922	0.793805059830856	0.617578998872761
SLC25A30	0.7964241865810971	0.796410298732346	0.574146107949475	0.6507001344910041	0.927017596330543	0.796422696450468	0.7821756156699591	0.935278521902509	0.7772060316897109	0.7964241865810971
SLC25A31	0.553099127168304	0.456746474404404	0.20330063620215	0.42320821803970204	0.0550343846547889	0.31943284359802804	0.236218198149353	0.7223342325379599	0.520312544795285	0.513966464047748
SLC25A32	0.21152327835906698	0.35358172020864703	0.21153700819059804	0.21153700819059804	0.0492895191871288	0.0420199097108717	0.0734460078862323	0.0735891273360276	0.15383947090532002	0.21152327835906698
SLC25A33	0.146197941882755	0.511008634256251	0.5819482127335329	0.673369567020981	0.0759880139615221	0.0530207168255932	0.5818725589394921	0.6726246268476629	0.201288983820089	0.36870106083800397
SLC25A34	0.551453006094081	0.849194331700385	0.847350127333861	0.735638553813464	0.8701176607596071	0.8031086530401189	0.45731207121847495	0.573318704788845	0.6390589586559089	0.8492086441875041
SLC25A35	0.578272109954006	0.515132359647878	0.345118676514436	0.37272832737390793	0.26493538493076196	0.212355920091376	0.495360437369472	0.5618135575591889	0.6178114714672739	0.715396972035711
SLC25A36	0.9137180754917221	0.751704532321069	0.981780751060293	0.9228791742632909	0.9119670823004701	0.8883375537416609	0.983054344256086	0.9156249460335321	0.428798499702816	0.804143708620518
SLC25A37	0.591196173779873	0.401238367919793	0.9273875966406809	0.7266017416453299	0.757218436697813	0.4512017673037971	0.792940449746435	0.5819982955527679	0.918155537243308	0.716560299632799
SLC25A38	0.8638425821238149	0.3721238033299821	0.561072388161264	0.546190890852178	0.380500159371937	0.75757246302126	0.547004229895562	0.634072362671304	0.585505725996041	0.636737914696754
SLC25A39	0.11131753626125399	0.0968958420962243	0.0680603307782926	0.29506234658241	0.24463282757776397	0.46040194238522797	0.0789536401270487	0.0872114677265773	0.31090003956649	0.10121484291761501
SLC25A4	0.973495023559784	0.9852137964020501	0.994782616688758	0.9768342412435809	0.978373442781095	0.978373442781095	0.9923129627981261	0.992815955690437	0.8614069074942391	0.9652481549640551
SLC25A40	0.601467538949236	0.5597278297342099	0.49557385260486697	0.509634113683745	0.35060972606111696	0.0651965958273892	0.558314094485848	0.52800363829693	0.33719536506499	0.6682688276991341
SLC25A41	0.621725337107194	0.49084457707876794	null	0.44298562081432996	0.175970490853501	0.0454003553580864	0.848118339594189	0.285155737760215	0.40550283592055203	0.46996932495031296
SLC25A42	0.0524559452054288	0.34426295071225105	0.137674789804535	0.03991681730178	0.19033560468034	0.563898343106911	0.0572201430278953	0.16532739354605802	0.0571780811795809	0.108104312373576
SLC25A44	0.0635413523249776	0.20260511275007898	0.11662581511304099	0.18082812117129798	0.116241331865068	0.0906132089048454	0.11936944856770801	0.162869518987578	0.40830438642073996	0.12229801825155198
SLC25A45	0.7503197486749871	0.8051180302624179	0.8051180302624179	0.8051180302624179	0.8683246153867321	0.8827714991172041	0.9270256858893371	0.7547563038215821	0.747859909430415	0.797661757542101
SLC25A46	0.69283580923702	0.773282143470316	0.83303750114905	0.7090237497528241	0.6893339777049279	0.9079997786898771	0.860452128019994	0.9363366872352711	0.8774430941676841	0.77776939232566
SLC25A47	0.709099769258173	0.274535175323334	null	0.8262921897702651	0.438135941467776	0.357187142685817	0.9574153101768091	0.384520315495966	0.5686315649763389	0.9439575653870991
SLC25A48	0.204853317629702	0.193145674916587	0.6390426679431039	0.679177554071805	0.38661721490782996	0.300558372662318	null	0.4772200850181679	0.191200827656959	null
SLC25A51	0.34593041407728004	0.4602505152116	0.145965667526182	0.6631580264301711	0.27801321447488503	0.46024842096301793	0.0820044804405864	0.16568867726585598	0.133295727635907	0.460248169241976
SLC25A52	0.0578840516516444	0.4893763914250229	0.42556253729769394	0.744116811384265	0.7035658201006619	null	0.4260904637455589	0.9245756070957041	0.8457097580040799	0.870000218092451
SLC26A1	0.281338885883464	0.504188318260886	0.572963928757191	0.390113018597067	0.214955655626893	0.57063007528074	0.112655932352919	0.11718953752084801	0.443919435944543	0.5041885662640061
SLC26A11	0.9768341328661321	0.953523272758833	0.845585961199251	0.9470762627044742	0.963541184236785	0.978897358441878	0.8233833002224991	0.940865734266429	0.9866481545914448	0.9754966906355742
SLC26A2	0.16961404644864303	0.503481263196345	0.5056981397732511	0.74538609788932	0.45532386380913104	0.42195266689702005	0.400285850468122	0.707336325256083	0.641408176934191	0.26351185694413
SLC26A3	0.280727494199032	0.128927011529708	0.595299435538531	0.5130318603638879	0.0872683156481846	0.737377746255278	0.251806914337394	0.504814101163026	0.7848061891723029	0.634600903954376
SLC26A4	0.0150884172158675	0.0185894061258679	null	null	0.041753331495729	0.0989780852745964	0.0239778508734685	0.0205225864079622	0.0697203703466626	null
SLC26A4-AS1	0.229834899394629	0.229848188161728	0.229848188161728	0.229848188161728	0.22983632525061998	0.22983632525061998	0.229834899394629	0.229848188161728	0.229848188161728	0.229834899394629
SLC26A5	0.255786375678975	null	0.117198548179099	0.27052733995190603	0.748937604421033	0.605712820867278	null	0.15548419078902698	0.0931791463234214	null
SLC26A6	0.535110330109842	0.662810505495551	0.42589875115252	0.418229103927937	0.904168183495979	0.9710094391978599	0.428298535446897	0.436064144206668	0.8139950707868969	0.5867154473872329
SLC26A7	0.277019804067935	0.751521255170255	null	0.8011273816247141	0.6049065083006461	0.38045727126040707	null	null	0.377886508384988	null
SLC26A8	0.139651485640949	0.140245389866113	0.19472114631147	0.11850021515033199	0.232394843320162	0.369220616541066	0.0803457616957101	0.12478242689435001	0.0717104333127949	0.08515788292872399
SLC26A9	0.256065953952626	0.39146234799195295	null	0.728969613789402	0.680373546460589	0.982490689773494	0.44329468816383294	0.932794675103797	0.795454492680475	0.9684097850031089
SLC27A1	0.7631096500236879	0.7798212267915309	0.887535068993859	0.777758914317341	0.63671305987673	0.251629544661972	0.883045477295867	0.9091458019485229	0.849317274904915	0.8951645969036591
SLC27A2	0.377329501737216	0.0217733793175019	0.0402769874452915	0.24492897650380202	0.0663671102096038	0.17199582763721302	0.0552080324430926	0.0988221260922538	0.5860833370081079	null
SLC27A3	0.419964478324793	0.321058733886108	0.16313581205825303	0.217607575174567	0.18750627543934098	0.23195727996312301	0.4280528745420711	0.42805708817044896	0.532324807665151	0.4280528745420711
SLC27A4	0.417410899140044	0.594560813068531	0.6514471668154879	0.8554766836067771	0.48671714437209396	0.17794805634920002	0.71263976733787	0.42540409929067896	0.7744697933361679	0.600269834080587
SLC27A5	0.78121660817862	0.732692571921149	0.49679207662310204	0.6749232001381099	0.8300707111834559	0.38809515919498705	0.737020011585837	0.7391261319621301	0.7084708289563	0.833235961210097
SLC27A6	0.059637501998439	0.0168927772904267	null	0.7344663304161659	0.655487012301849	0.805581720497487	null	0.17651286935432697	0.475234972604378	null
SLC28A1	0.6782953799898029	0.60304408209745	0.30878330280728494	0.6299980707226321	0.950925164865063	0.72699478817723	0.30818588723620804	0.604751964594057	0.9316360966341128	0.557226111770017
SLC28A2	null	null	null	0.627038612530482	0.663099763683408	0.932050544510262	0.7169374089719179	0.724615481657072	0.27243004452418396	null
SLC28A3	0.5623302631300239	0.8421075256860159	0.45981829082386205	0.673791686316765	0.221046067125252	null	0.198363484279865	0.8558837373001509	0.498166600960097	null
SLC29A1	0.677066786278964	0.9153539894956179	0.648327017700672	0.81103874373217	0.625836788142818	0.65199310310495	0.690387429266856	0.807754565001295	0.447666506478466	0.664196466904432
SLC29A2	0.8645834816831359	0.522475721919055	0.8557586670115441	0.8836499876512108	0.328944999119711	0.4752697702181529	0.84400273643572	0.884648694772729	0.7514020083184829	0.713690048146015
SLC29A3	0.54670057382064	0.8147264464225359	0.37138541635567	0.36855183707529104	0.730001995323634	0.954390843831889	0.46395881575046205	0.287640717596224	0.527205851454241	0.43918689573665204
SLC29A4	0.6085159831385699	0.63614992281286	0.8283832066082409	0.734157069872181	0.9657562499674509	0.8120813608091301	0.636157664368264	0.5549288186920239	0.563006123073703	0.5926177310127441
SLC2A1	0.499129240183712	0.83711819262106	0.822516585885244	0.6674898413877739	0.697831214558349	0.860801148510122	0.7632104306016729	0.5454689988034	0.36082933914459603	0.48122887431562
SLC2A10	0.28345484039253493	0.834256228644602	0.258267911426964	0.130700651170638	0.250569417228673	0.952765039099693	0.259326093560291	0.49881998102132	0.7929006095040659	0.36092463460436003
SLC2A11	0.19493321963764898	0.631896726419523	0.14811052802383098	0.267930147001006	0.5609327913532091	0.761216920322369	0.631904245675371	0.631896726419523	0.643483241967751	0.631904245675371
SLC2A12	0.9984385807680191	null	0.461856326989769	0.34439701236825504	0.9167859325966641	0.855752485453362	0.4511706779121579	0.6192337695649941	0.980680109507785	0.480296155100389
SLC2A13	0.9336076163267791	0.824311606491777	0.699298694425116	0.697707999819459	0.7952332404879129	0.8736742378578359	0.838464335788794	0.749895176266119	0.661396930321168	0.621131088867362
SLC2A14	0.7634201919737571	0.834383716500637	0.9810355589454879	0.8680457846659699	0.645869414148332	0.42083623124013797	0.9532386235217359	0.747773870709756	0.7160111593243269	0.879202938730852
SLC2A2	null	null	0.0423601269251735	0.630206889129204	0.131456747554712	0.0218206280137829	null	null	0.30561704482326196	null
SLC2A3	0.7251938092369209	0.456655036972226	0.530903884101902	0.57410441626577	0.871947065608042	0.6728970450417819	0.294485489649214	0.26802212126096103	0.5533425430982839	0.750422010541443
SLC2A4	0.6364823930311129	null	0.7455835334592199	0.0204073533606361	0.352040542717113	0.508724704051708	null	null	0.7134819255486591	0.142289619286686
SLC2A4RG	0.7447448101475699	0.7331688331681229	0.7331688331681229	0.7331688331681229	0.86766888451349	0.7331796476655049	0.923778100497289	0.5947701743326129	0.8989963166449879	0.7331809475141209
SLC2A5	0.650218913632458	0.910503034642667	0.675405597683109	0.8989607846571741	0.606795085902193	0.7787772527530609	0.65085976259016	0.644358720877627	0.7845756863189242	0.5842373897903871
SLC2A6	0.43791405219768503	0.265898549086848	0.154918627110447	0.196139684998793	0.132103595191388	0.34973389978991704	0.257135239028787	0.257147693871175	0.0854963012484162	0.380333235785771
SLC2A7	null	0.949742585463965	null	0.903130440388761	0.988918961186135	0.9901209531636072	null	0.8368004813476669	0.8908182598801551	0.7453671197797491
SLC2A8	0.48105148143733895	0.649089072247	0.5035643786711571	0.8811855869584421	0.958511775091271	0.7489477359317701	0.556048007895047	0.8429555499397879	0.843400712976463	0.663475632018601
SLC2A9	0.502734387785433	0.628148115465145	0.478842330942687	0.486050298584288	0.452120046548236	0.545811451776319	0.32787531406374393	0.405510780322335	0.597948657978407	0.32949716345340097
SLC30A1	0.22584351181973897	0.35730804905560903	0.101412323972637	0.16215162778171602	0.11697268110946601	0.35437245170607107	0.8550815779657399	0.140479652872806	0.612228788447308	0.687699196633527
SLC30A10	0.287273156437219	0.0377316623270356	0.34304833803050505	0.18837846710843303	0.210852661918318	0.12321537190917801	0.34318749720410896	0.0979745395163704	0.280089917350216	0.486523379922752
SLC30A2	0.8415138604412129	0.4401881031918529	0.7615646370618291	0.807666803456859	0.48242623670699997	0.790669751305956	0.419576614256994	0.44579633004079794	0.537745562616805	0.76014716358717
SLC30A3	0.7952146650040591	0.43198525290881395	0.775230720398824	0.650398201876784	0.5040144445306179	null	0.385458339783908	0.403213196562672	0.7441078607058901	null
SLC30A4	0.286815767076518	0.207640863520668	0.227301757443013	0.5785744152867249	0.498944576511315	0.207628535335038	0.21867797428555202	0.3850944112267461	0.4893394682321379	0.22187206772152598
SLC30A5	0.587165994869252	0.48838276416543497	0.494212022092414	0.269291477702073	0.774279778603654	0.488382150234866	0.44305978084202297	0.193071658642959	0.4375742549242929	0.434749818091355
SLC30A6	0.8536971900851479	0.8379556179302942	0.838859333099155	0.6552937604045451	0.955219832747603	0.8379684060443621	0.7810050863385358	0.899093315678141	0.846947047868942	0.865640445607899
SLC30A7	0.26126125927042304	0.679023359270708	0.45370954487995796	0.595751411279906	0.17862285293345298	0.477339831807364	0.499991235318586	0.133929996136375	0.43560151976960204	0.332579166292596
SLC30A8	0.955656986244028	0.9278481572801921	0.9326652741738201	0.953556040539825	0.970180595065103	0.9910161156770301	0.913148686178453	0.537784731258993	0.8226698379634	0.537368932161617
SLC30A9	0.0672424915116535	0.0036529624765828297	0.0026716417980199303	0.0281153688927249	0.021328602590096998	0.00683716762884195	0.00269321684657029	0.0216362558032016	0.00119609264042291	0.157517940347546
SLC31A1	0.148875629517172	0.450540672461071	0.615983012809593	0.421473782778351	0.654723689739551	0.36200797295422704	0.36200713206663104	0.45112983710955107	0.31105442445297604	0.648811827509665
SLC31A2	0.309810041126164	0.30038448253881606	0.44546798756846995	0.317311564549875	0.34867594631006105	0.323657946061857	0.33649882189098107	0.31754424233336703	0.23887640552930198	0.19287482621235003
SLC32A1	0.378422737788411	0.182533773787793	0.34083957002467996	0.439155959615796	0.610797968616947	null	0.89543028814556	0.7803290952836709	0.384914272972721	0.7634790074202521
SLC33A1	0.714115942204853	0.882246084686821	0.788369144249462	0.8672831539206279	0.970983246825873	0.9040532461550079	0.882259949960606	0.882246084686821	0.7927195913068271	0.884842814182163
SLC34A1	0.89318685487094	0.4597726479983039	0.43820116105646795	0.378163372359827	0.396662028711597	0.532830210836394	null	0.3780038030930529	0.820259214700305	0.896767644642317
SLC34A2	0.24236519762476802	0.272889747739012	0.155526084673583	0.24252584716130302	0.25479080251953895	0.214686328692857	null	0.17898021134452302	0.11221224572562101	0.39291051976154706
SLC34A3	0.2588350490202	0.114492152880272	null	null	0.24676147205858998	0.17598222721216297	0.0216801468086031	0.0614852344129383	0.13491853064558	0.0655836991742283
SLC35A1	0.222356969175325	0.108517328392087	0.18282129228384	0.372438877605937	0.154872302503521	0.095072473085292	0.0950710654031256	0.0950841851984793	0.01691843640758	0.0950710654031256
SLC35A3	0.158640141107995	0.0403596100405157	0.44273345517183504	0.0599919752739961	0.154172314275428	0.0403515967199564	0.22855052159297798	0.16435423963377602	0.100180273194859	0.0403506336347553
SLC35A4	0.8712585695956959	0.871244480470802	0.7979545611096209	0.8629256542622259	0.859032571765739	0.8712570578924301	0.770187342998277	0.824056657977995	0.5364324230887659	0.8712585695956959
SLC35A5	0.22526215196564603	0.530642130968954	0.269692145225641	0.299539911261774	0.570188404970509	0.566352081731881	0.2101910904456	0.31208023818739505	0.28372710801415	0.566352499385806
SLC35B1	0.36413067239109204	0.858066580841261	0.47766211899650896	0.34395163354945196	0.478483456091281	0.135941645436297	0.480796399097514	0.13297927586978	0.409763220937427	0.5351210116752511
SLC35B2	0.105367878846063	0.757980284991442	0.585137784305422	0.279551637049703	0.7773190060264571	0.48950254418239797	0.389179093168132	0.24590824721898197	0.601304461941639	0.48950247750302395
SLC35B3	0.0051912220438305205	0.00519349129573282	0.00519349129573282	0.0027590277443342	0.047394000275492995	0.00519146549090971	0.0051912220438305205	0.00519349129573282	0.0825380429075477	0.0051912220438305205
SLC35B4	0.8145500835066469	0.7976217807478639	0.48967356961743896	0.9375594647067241	0.607047825062667	0.6624154047010461	0.465863943420585	0.9027688744008221	0.6373658954228729	0.8999575946367371
SLC35C1	0.7354490262371279	0.8661892747648621	0.847496252926317	0.746002411759408	0.973957930673513	0.9561464697876411	0.8612088717438801	0.916294885966189	0.9256503055861279	0.5900393388290059
SLC35C2	0.032161706345801004	0.146554132223567	0.0454277789501681	0.0286389053448227	0.0169741138694757	0.22218015673630603	0.0451513040006584	0.0502608202160515	0.0399084180874776	0.0744500584979221
SLC35D1	0.470550967986628	0.7420834823650541	0.41783454443983004	0.700316308810062	0.605534650893564	0.540916290067	0.417910392953759	0.591829562648798	0.12010125355354	0.5248798792581679
SLC35D2	0.0980463158521546	0.0762687418217973	0.313077122583375	0.161775181352909	0.336092906818221	0.0762578995884066	0.313238771859066	0.275869211670279	0.094035032823896	0.45040722840429903
SLC35D3	0.634881630617077	0.699336080172669	0.814743784964102	0.7135470159312328	0.30898253598322495	null	0.7779758944507809	0.32482565911889394	0.687921099834335	0.8919915259280871
SLC35E1	0.315385290930099	0.14857364870449302	0.23652428749522303	0.0305413573406407	0.29429718918793296	0.148560880983501	0.243905328827998	0.24405933488376397	0.0264744685059237	0.14855934639894
SLC35E2A	0.0944409737684396	null	null	null	0.261654664817964	0.118925454944619	null	0.677460108460838	0.215150094549212	0.11679812082272802
SLC35E2B	0.439207837669195	0.43124768545404096	0.24820676813626502	0.337316963366749	0.24717027531368	0.286796778060769	0.45961461737804493	0.0670529523394429	0.776962734072944	0.395485569896669
SLC35E3	0.8893005331691339	0.9606463726028069	0.845695016959375	0.80920883744643	0.866910288905188	0.9196185877323109	0.8219411544539559	0.8387315451301709	0.83731495029462	0.8941837637412049
SLC35E4	0.879011191713301	0.9752767397517379	0.9524721850454291	0.8717786277941729	0.9599053646021859	0.791266810268966	0.913468671063468	0.9699216819769141	0.847677823141789	0.922576151484866
SLC35F1	0.6815102256144001	0.6802979759751501	0.435412958935206	0.685842396581773	0.5835304738931179	0.526847144340982	0.289895588769758	0.352206291114811	0.4845899867881	0.515781132736922
SLC35F2	0.903806839915416	0.9100631756948242	0.8564622418125409	0.930538430407957	0.6582881511190091	0.6108227873413361	0.9001812445665741	0.904711925521057	0.979576160290605	0.996282670279185
SLC35F3	0.973872630556078	0.850463856438542	0.9429685147732719	0.923195494837697	0.9003087813060309	0.757747522352082	0.8423031950054299	0.9405222494081821	0.9686273062943299	0.9296004781099408
SLC35F4	0.510546764613894	0.122686053538062	null	0.528444381430216	0.618548844210213	0.6204687712255	0.423785230838708	0.448494063041027	0.35215105651215894	0.40212059247227705
SLC35F5	0.9280023209323579	0.995988450733866	0.9716581255114709	0.837762472240683	0.822904367018843	0.920294689229182	0.9754762155959241	0.877330813414408	0.7969803559593309	0.822684781106198
SLC35F6	0.166124812683303	0.631050471041869	0.273797367418544	0.31865180943194	0.18218025212125896	0.27378678327491	0.3667285968473879	0.179230855556065	0.561168185287062	0.06621095267538
SLC35G1	0.54524010966539	0.88804286118885	0.620930692272196	0.349105743935788	0.715202885766159	0.7626427029343601	0.6757286190755339	0.931203573979726	0.761258874044805	0.8455948209496871
SLC35G2	0.95373706482701	0.866193792380745	0.97729284399325	0.750056173293629	0.723673350678294	0.8662064379809351	0.9771916550151929	0.8576171825313741	0.458433571609573	0.5823760603363771
SLC35G3	0.46860183574770004	0.0664939153068106	null	0.307138068809549	0.23851545393655804	null	null	0.31349824602494103	0.30848357729241804	0.469643606215142
SLC35G4	null	null	null	null	0.27077044527640304	0.941134378630145	null	0.46984550651100704	0.5505810240458161	0.8338936966790099
SLC35G5	0.0290742462326025	0.47564267346461603	null	0.0175627241061636	0.0519589514358089	null	null	null	0.0346401709347503	0.0467708425572621
SLC35G6	0.158022106222636	0.111626095429221	0.111626095429221	0.0447474199178998	0.0367377649439085	0.11161386197104599	0.11161239161813699	0.111626095429221	0.156900763408919	0.11161239161813699
SLC36A1	0.968595486666342	0.9578994362939269	0.9322505228845049	0.983909867876031	0.995927671615787	0.9124759809780429	0.984103090415293	0.948465421698184	0.7204410999133491	0.981942442061703
SLC36A2	0.7242307883189542	0.671964190201645	0.5600503411825971	0.971281303495263	0.8698850011571669	null	0.5596227036116209	0.596891602000546	0.944351761201992	0.54035890894441
SLC36A3	0.790652068723782	0.648376882346266	0.8932742498639581	0.922428969093568	0.685159693882965	null	0.634245206819285	0.5683543619134449	0.6411138628299151	0.5056634555892371
SLC36A4	0.707174174736961	0.732390331360436	0.7196306759748821	0.8285667029460458	0.25115020647292	0.0570185551471063	0.716660166140438	0.5645495347618101	0.0841045370241758	0.4435221555605379
SLC37A1	0.9089266424788549	0.269331138687475	0.649656834387297	0.8490752168402759	0.3247383248993089	0.673876401711045	0.31724374251653603	0.734519047062937	0.17855690663614102	0.283942180066107
SLC37A2	0.10217477143360801	0.008882585404325741	0.00902892550480557	0.02304738360569	0.300113140506522	0.0829683788731873	0.0111052493168463	0.0153125224268742	0.068867023227437	0.0113477166112421
SLC37A3	0.5331973421141409	0.094752518680608	0.4975920240072271	0.7574924839129351	0.762290962142157	0.7402610161079108	0.18857172728222998	0.361550722527581	0.195401479194935	0.527587588840241
SLC37A4	0.11640670168381599	0.397086146687319	0.40148035678095795	0.25197849318286397	0.7391792837879101	0.121197962217905	0.397080189649274	0.397086146687319	0.40444534710706304	0.438570571083789
SLC38A1	0.547165781879161	0.7855290939544142	0.7943658705201491	0.8766181700260041	0.843163831722662	0.820939397621418	0.782359348541229	0.8546569009981769	0.528516971999512	0.950677686974341
SLC38A10	0.735119766091491	0.923660347923111	0.7169200103547141	0.8850836964683508	0.49981576678795203	0.6808258091013899	0.713113468554952	0.9427336160293349	0.536951895218635	0.774571169508802
SLC38A11	0.11216725552828599	0.11218097510629801	0.146283667530969	0.145020449460379	0.0157590656918208	0.112168727573187	0.11216725552828599	0.11218097510629801	0.14730724091454503	0.11216725552828599
SLC38A2	0.4861529403672539	0.21666938844234898	0.0746374156886207	0.0866188217969088	0.21035763629857102	0.100094418926459	0.217125419781101	0.437852789080597	0.10722505277160001	0.10009298959974698
SLC38A3	0.7747276052242479	0.864347189403169	0.960096868542313	0.7626095803200179	0.36958603208506896	null	null	0.817058987402277	0.836778667830528	0.6066598518340229
SLC38A4	null	null	0.0673302379046246	0.0628711987415343	0.0675185111103434	null	null	null	0.044114864701162	null
SLC38A6	0.7359281183662679	0.126789893260913	0.136704755067447	0.43955627784023604	0.0923621397661421	0.0919674618288795	0.104383804347511	0.24514541607379198	0.13038885670474698	0.0919660687621196
SLC38A7	0.0888580495332561	0.30616648602429	0.27134163695679103	0.37738848168161	0.10188241330983	0.21344171944642498	0.271530630320778	0.39838578316213397	0.33886758310360404	0.240592440272422
SLC38A8	null	0.264235225321633	null	0.127065785154551	0.877989212642162	null	null	0.33693901791791303	0.237463656908774	null
SLC38A9	0.30577025370271804	0.326374059308503	0.199423437080876	0.6226506780525289	0.757257629694532	0.5004414614149929	0.500441464219783	0.500441438079935	0.43873159705690296	0.4913879143993471
SLC39A1	0.7642195023552281	0.471611426785865	0.765905077198582	0.41266863434559004	0.730240592086155	0.47160992865980794	0.8425168347156021	0.8319300088559308	0.4789240911832271	0.4716097485904939
SLC39A10	0.5829225618342679	0.415009176591794	0.516018909128561	0.49746738527708395	0.39257046848735494	0.41500475245237	0.198612203029427	0.204042480182958	0.518540307843448	0.49504657932145
SLC39A11	0.575858051534059	0.535257193510854	0.6952473141700309	0.7426936479373529	0.857931944397067	0.773308736577312	0.697848717032719	0.5129174089198321	0.8863004613610551	0.619162027972152
SLC39A12	0.23615537401496803	0.898733202874202	0.639987175237167	0.257710084021085	0.549677897722478	0.438839980578345	0.602356828777718	0.37789916614697905	0.954009886704631	0.7852649343433
SLC39A13	0.11469202054541601	0.13591537946561302	0.199232784019245	0.12987651363332	0.37226559239430895	0.0738137531314176	0.19921881876302802	0.256648321967423	0.19375931378997002	0.19921881876302802
SLC39A14	0.392644251940566	0.792744195250918	0.726435417398535	0.671254236451318	0.435315995445246	0.7302150037468471	0.6899639951349029	0.784304353513654	0.565921872216574	0.8744600898118231
SLC39A2	null	null	0.0736530659365232	0.057312981968890994	0.0526067956007852	0.41717620142107503	null	0.0813768894698877	0.38677615208101296	null
SLC39A3	0.9565818803734359	0.71010263876755	0.44150385694918104	0.694578955879945	0.624961347445912	0.710112655778427	0.7101138597760269	0.71010263876755	0.8925446958460129	0.924909369818048
SLC39A4	0.9803786671607528	0.9310803544051159	0.9860753265372341	0.847730782144006	0.9076482924315991	0.977903510718254	0.97790418420422	0.9778979068334971	0.969175927970973	0.893654842547502
SLC39A5	0.19082135796275798	null	0.41044286104314	0.3634841461691839	0.38730928124809005	0.655849965762864	0.177864159739036	0.39248140062806897	0.0605297957635326	null
SLC39A6	0.31828096840855297	0.17036456863300503	0.6928433820492329	0.934348141705723	0.49862100118618896	0.3807357920070151	0.23592282759596103	0.16704876564729298	0.634734934459588	0.38073505725978
SLC39A7	0.70659707556386	0.678211199800587	0.678211199800587	0.678211199800587	0.9027699770755601	0.678219966960005	0.678221020734223	0.678211199800587	0.423086679215371	0.678221020734223
SLC39A8	0.18802518615164604	0.0981465631178392	0.23660254096780603	0.10614974459234698	0.157175164303581	0.5805643369063189	0.149927555569913	0.149941864428421	0.33138291554071697	0.25853686344689303
SLC39A9	0.433746450002693	0.61248526274077	0.304982350751359	0.164374368421665	0.321752644170187	0.417971084169475	0.160159274513792	0.39393566896628707	0.181799251476867	0.274667617484513
SLC3A1	0.36422382911532203	0.467942875886787	0.7091854376352759	0.24981194703276	0.6129003376986589	0.5867809493101149	0.4679409817081261	0.467942875886787	0.26662348967315497	0.4679409817081261
SLC3A2	0.0191551322254955	0.0548721788372019	0.0524594085224319	0.0576639448401082	0.06068880750516	0.0457674174944026	0.523726551626054	0.0316320448624445	0.0112959324887351	0.0303756221897201
SLC40A1	0.563546645746	0.165470748022337	0.49462019774644606	0.555544889592469	0.51012432643202	0.495191751123449	0.5746192385527911	0.40537442890662	0.32648871991564804	0.47951572739614895
SLC41A1	0.8264257585004979	0.8749800068301341	0.36840506263407397	0.36840506263407397	0.700296724057769	0.368398364334051	0.258721164413251	0.6030452917451871	0.42657002646311604	0.12919835687022901
SLC41A2	0.631398971226529	0.920736813551162	0.594840703396106	0.748042740618117	0.834659019219738	null	0.600702826811314	0.6232991685863979	0.539351444484774	0.6148056257192691
SLC41A3	0.548135636374438	0.31306810277376895	0.7457772238544929	0.421700303720499	0.375705809913424	0.35212065513346597	0.537609225676395	0.7465547643763479	0.34852501977685196	0.690381260598049
SLC43A1	0.234561191035279	0.22388147695246105	0.510028441694368	0.28218588328099703	0.39325692493436604	0.38800745599006703	0.510019052479532	0.29151284635013397	0.357473789386633	0.434438455393911
SLC43A2	0.17906252989623103	0.152748890568617	0.12681060048262	0.14498227017875598	0.0499330641161235	0.0824609260796652	0.166190470491195	0.166204784780884	0.07354006381273	0.280120621950982
SLC43A3	0.560299625878027	0.472945795858529	0.45274779449509	0.5569246998215379	0.697929380977226	0.652384798556083	0.452116528313432	0.45131677068983006	0.39510277300581703	0.32876245924565195
SLC44A1	0.392736234158437	0.23287266521545	0.115991749912518	0.230557886246268	0.28319540625955203	0.253284159401218	0.0980829367509894	0.115435678741365	0.28455199136748804	0.0266566893054202
SLC44A2	0.37236026915577597	0.7161583077389091	0.39665304218180797	0.5803854609942399	0.49554697788935	0.504691495805342	0.387104581948803	0.44159796330946505	0.687653476512501	0.194792269295559
SLC44A3	0.918654246608396	0.669143547189889	0.95742437325765	0.909720645874648	0.7848840275326	0.655636003183303	0.9840267105122791	0.28635724423458697	0.316632388354264	0.96771006378692
SLC44A4	0.854330300856467	0.769797921867524	0.8993025183915799	0.7707991693985009	0.9125920101999789	0.933307592069625	0.710535625502456	0.6774471003988161	0.847816767231184	0.76981120111681
SLC44A5	0.947548019113999	0.736036706157418	0.7847680993583851	0.869586416448425	0.665068936041209	0.7847802840694879	0.784781748600802	0.664701985118491	0.724422117720708	0.956027886242082
SLC45A1	0.48044041023327594	0.543311494543523	0.150474487217966	0.126204636263796	0.133433879875189	0.373593019137807	null	0.0255751476606011	0.036159538301556	0.829670171761795
SLC45A2	0.6827828255089289	0.9924250161621121	0.570283710265633	0.891058467628347	0.979971841464953	0.54530702142278	null	null	0.415462356126633	null
SLC45A3	3.82420041630607e-22	1.3496434275771798e-20	1.45063218940729e-21	3.07888554624182e-30	2.3468140511109198e-21	9.630857280653058e-23	1.14885895384184e-21	9.011986012337779e-21	8.52868775880944e-24	2.6730059864646897e-16
SLC45A4	0.588480654691805	0.798682822578803	0.6481678130840091	0.9256548187893661	0.582881324909158	0.845100746848728	0.652038237916938	0.665875616840603	0.71359422245692	0.948940200674614
SLC46A1	0.48652381551666707	0.23066733167022302	0.0752793528092824	0.24809128626318	0.0700231793259409	0.230655488475087	0.251868466698788	0.216102994385629	0.190604954844102	0.363218296060986
SLC46A2	0.18767977614834197	0.503127116771654	0.18679535917040602	0.14977446281967902	0.21160942519043502	0.390910546155109	0.305205888063575	0.559767777572378	0.524897265993541	0.440149667174062
SLC46A3	0.5179971494632739	0.573198126710135	0.348110427453523	0.29665664297923305	0.215504624570143	0.32383237257962	0.339476747277411	0.45381919443466795	0.24607806992991102	0.355057676397991
SLC47A1	0.12510435842256099	0.635640959067411	0.8657294390608071	0.445011847436889	0.564419506905004	0.675917617936567	0.6356486741243101	0.38597717693234496	0.649922922434342	0.852685557879496
SLC47A2	0.192244856178132	0.151663921911301	0.414825064487181	0.613072469855385	0.33856269486027696	null	0.6007859707991441	0.822077270390828	0.17321481471946898	0.582369537291566
SLC48A1	0.531374555180526	0.0566359252675796	0.0914889311794386	0.10675127087597801	0.034309852618152004	0.0566263954825261	0.0404427619179651	0.07493998448058099	0.0582584300174357	0.0566252501218376
SLC49A3	0.00138576996194639	0.0145175822156951	0.0014661124406594901	0.00263064947290319	0.00111158265549221	0.0265959170487935	0.00147948074016159	0.0025219718307673803	0.0274374261897868	0.0170549920253391
SLC49A4	0.0618880568070996	0.0618991798718108	0.0618991798718108	0.0618991798718108	0.0618892502304305	0.0618892502304305	0.0618880568070996	0.0618991798718108	0.0618991798718108	0.0618880568070996
SLC4A1	0.062921093828819	0.0360528188807445	0.0780653392721547	0.114436680013729	0.0442468663307361	0.12570505682740898	0.14954761601126002	0.10705854417369802	0.0014754000463778698	0.0227489780146627
SLC4A10	0.367994980658099	0.467147555494269	0.442282758947292	0.442282758947292	0.765611438645511	0.7822418622015209	0.44227936515576	0.442282758947292	0.13893474147643803	0.44227936515576
SLC4A11	0.0992034971680234	0.151572043081887	0.0486337682457147	0.11107138997016498	0.0759098480488296	0.292170112421609	0.0509184064425813	0.166118303882644	0.37709872179386295	0.0330390804539517
SLC4A1AP	0.6862612197218481	0.613791595606927	0.314766234666566	0.15366668256896698	0.824601337953375	0.36377421757218703	0.19346573663362696	0.184115149433499	0.0946692586717179	0.554910052612133
SLC4A2	0.505011969419094	0.31741989217359	0.285260819008591	0.256291785489413	0.32327400662130396	0.20979039289929996	0.577811497553766	0.391998915033335	0.0722633564611275	0.317409869400677
SLC4A3	0.593107955361996	0.488931198837464	0.624721714603594	0.11866980108818302	0.49670717943200393	0.8606933338212791	0.405586623935702	0.415326580017016	0.297875266606209	0.49376708872884006
SLC4A4	0.8704132126234799	0.7727648654206329	0.741034300785538	0.7129985698020379	0.558178189625351	0.390098800302671	0.733172454631826	0.7541835969863391	0.478407684202155	0.499107043046436
SLC4A5	0.291970716879485	0.152334502838298	0.152334502838298	0.298703682052974	0.0685183348808356	0.33971599142192	0.152320184883411	0.152334502838298	0.237594471215072	0.152320184883411
SLC4A7	0.26141564892192104	0.0439568369365437	0.13143701009352698	0.07117658576302399	0.146142898173198	0.0247325883142965	0.129755030038634	0.0558154611728092	0.211079358891905	0.19452192542398103
SLC4A8	0.28458007699614	0.679135396169837	0.837923970603586	0.688859590364837	0.25309120496488197	0.5142493384903171	0.930911411017881	0.574133706470369	0.139199134603025	0.33598857405538596
SLC4A9	null	null	0.0699942698508949	0.33910103284989096	0.401897969059293	0.224081556389671	null	0.42336653267611296	0.839785619345268	0.227031131646368
SLC50A1	0.24817196967079896	0.252138833337685	0.32077636064096504	0.6706796302114589	0.21737875785432398	0.5981612440961801	0.40827498928700107	0.507834677236818	0.580510701158672	0.598161855014608
SLC51A	0.7578740997787471	0.724701345289806	0.476474843656141	0.657870859267647	0.587636192551151	0.34038472490381	0.724713144608636	0.8609766417291391	0.675488586190148	0.724713144608636
SLC51B	0.637456943321795	null	0.166932508735262	0.495226453536803	0.667342813927126	null	0.14584045174450197	0.38591922025168895	null	0.419885695528312
SLC52A1	0.5958119170915289	0.324286813584247	0.291514371012945	0.173419115925404	0.329498292329951	0.312549616775454	0.312548517628138	0.0736174876437956	0.5295503669199211	0.0859234224665649
SLC52A2	0.992233283231257	0.9150780281597141	0.953761889351121	0.953761889351121	0.832759540447574	0.9500994187106719	0.953771540319181	0.953761889351121	0.6538686533427609	0.953771540319181
SLC52A3	0.208705301178395	0.0637530096677043	null	0.180130445536656	0.185458462285196	0.18887364291701603	null	0.41992117103583	0.0268003348730163	0.040320117758207
SLC5A1	0.288648210802752	0.738941723876818	0.53648788379446	0.147621184763944	0.5070706190720561	0.23653839249160602	0.521351278681819	0.30460745462376504	0.39933674697671	0.34600419772169394
SLC5A10	0.9357117623581178	0.87736819060084	0.87736819060084	0.912107479053017	0.8457309745995509	0.945783607658337	0.8248125088482741	0.684299536043798	0.659382004276455	0.847748859146851
SLC5A11	0.6766768231965951	0.672830375307373	0.34176377829894294	0.516380083365776	0.618523545772777	0.498413941567721	null	null	0.141171574736862	0.33131148673754307
SLC5A12	0.20729541831952802	0.784876469486607	null	null	0.44336568267748205	0.183280177247238	0.572276860130605	0.267676477311604	0.7953959153976059	0.292225876656451
SLC5A2	0.38662594070125295	0.38663247007603896	0.38663247007603896	0.518779780564782	0.5720641482012121	0.702383790265325	0.38662594070125295	0.302943169787294	0.0424825878054107	0.446820328236802
SLC5A3	0.0656878207661419	0.0656992412607819	0.0649428144865774	0.0411958258069239	0.21804124895581398	0.20249721199165302	0.0656878207661419	0.0656992412607819	0.0846309791737913	0.122537981275854
SLC5A4	null	null	0.19698400556177198	0.49545324201580504	0.7726746343648779	0.7325139254931881	0.7359079015872851	0.329037036094674	0.540054254533093	null
SLC5A4-AS1	0.4440131172256721	0.44401641045791296	0.44401641045791296	0.44401641045791296	0.444013470587295	0.444013470587295	0.4440131172256721	0.44401641045791296	0.44401641045791296	0.4440131172256721
SLC5A5	0.949319884699047	0.787371572723262	0.708778361026312	0.448567650718147	0.190918914270587	0.150188526029474	0.8616338343271959	0.737001734052562	0.843125191267955	0.621080371823837
SLC5A6	0.46340805405980795	0.243773900046512	0.6992633060555029	0.38600860180140795	0.8139833971478221	0.69648612552489	0.5624619281894909	0.8458038526022941	0.6379085942243321	0.605819228517906
SLC5A7	0.281247357201884	0.650549671103995	null	null	0.5703919829937371	0.49810196688304403	0.202010762737186	0.288334281889833	0.348679244514126	0.275473328442918
SLC5A8	0.0097047377831381	0.038589863837484	null	0.000388914437338247	0.00959657613775111	0.0062119722691707895	null	0.00378016082091445	0.0136563018923126	0.00481334964209379
SLC5A9	0.8505963945409921	0.661982388714325	0.931151499150393	0.8971569590101992	0.736743030777677	0.333062402195573	0.970639569978796	0.7405285357856091	0.8477191457552591	0.708296446737919
SLC66A1	0.58814016570453	0.5881350325231999	0.5881350325231999	0.5881350325231999	0.588139614918031	0.588139614918031	0.58814016570453	0.5881350325231999	0.5881350325231999	0.58814016570453
SLC66A2	0.9509664430720329	0.950956495897239	0.950956495897239	0.950956495897239	0.950965375823448	0.950965375823448	0.9509664430720329	0.950956495897239	0.950956495897239	0.9509664430720329
SLC66A3	0.10949010765312402	0.109503748988927	0.109503748988927	0.109503748988927	0.10949157130167199	0.10949157130167199	0.10949010765312402	0.109503748988927	0.109503748988927	0.10949010765312402
SLC6A1	0.906303681896457	0.9034107034282399	0.748114655128229	0.965609305730881	0.957951919389137	0.84581517113869	0.873035129563449	0.9907193571726469	0.9301500229181311	0.914332692682458
SLC6A11	0.812510464765327	null	0.774657910835869	0.671514072551961	0.9086498059771558	0.44259320326078205	0.773030058392784	0.734338138207808	0.43076829133223793	0.751184941813455
SLC6A12	0.143842440915725	0.12552213284442998	0.2389612830782	0.47848296422727793	0.45838650341667	0.308087443828447	0.236265070210495	0.289824720789616	0.144679917791307	0.509092526775235
SLC6A13	0.8819196932406759	0.737095260444783	null	0.601790808055943	0.573303905343953	0.256552990677414	0.6977881680315571	0.956023803778935	0.5427658791086389	0.919732699497507
SLC6A15	0.5906948981519731	0.5273279257212761	0.825707367434621	0.6035986978251899	0.6243007267028641	0.21914665797945498	0.8254815871967299	0.47990911692912497	0.34982123037031004	0.634384685636171
SLC6A16	0.6861475814765621	0.6569644092254971	0.676062320900649	0.6698317509194139	0.6391293686733741	0.8041527265439008	0.67043526011177	0.717763540309708	0.6414132539218821	0.795385054853071
SLC6A17	0.00561474624540346	0.14451263061930802	0.0372080829422608	0.0452184045903653	0.017009086787256	0.0274135883887376	0.131217671290827	0.17419399638532698	0.0953404041935921	0.10613324234036998
SLC6A18	0.394188138682252	0.600632893380987	null	0.967961036062674	0.890965752102848	0.731753900010734	null	0.894227440568504	0.7983266784042621	null
SLC6A19	0.997759397742449	0.9883976173386451	0.9495202913856658	0.986517431755361	0.9551431403900029	0.922995810648696	0.9910963998717891	0.98727797275504	0.990040202279582	0.9011997057921199
SLC6A2	0.0523968095287296	0.00985656286967523	0.553820248605443	0.643476899994501	0.33155793576354	0.715227599179727	0.5990787370055871	0.102180313599063	0.5202849167637771	0.23818686338469502
SLC6A20	0.935545965823436	0.8750355264030941	0.43592069409327394	0.49582448217213104	0.886917042289879	0.60932170116797	0.43637654206316906	0.576673871228652	0.741863832279695	0.603024280282489
SLC6A3	0.16797575541809398	0.344402059100942	0.18944495252079396	0.137337131846834	0.165160169195418	0.0641944689372466	null	null	0.141076207183227	0.43674398850021706
SLC6A4	0.513365131102179	0.108002672883253	0.7093982261031009	0.7093982261031009	0.808407372284425	0.7094082172515359	0.8923538529809291	0.6319075433506021	0.6449838764732819	0.446102777835714
SLC6A5	0.0517198001619118	0.306990262815469	null	0.166109485663707	0.498354327418433	0.291900036393998	0.13780249838890601	0.551026017623536	0.0790703198249696	0.0974832604969776
SLC6A6	0.7278428761270401	0.7678715716678101	0.792650593266374	0.7380333238428628	0.6796025740959839	0.545889154991938	0.800204724281423	0.909213815389625	0.8713231230247751	0.7044608547644821
SLC6A7	0.331682857333644	null	0.6027519285116191	0.237793622536983	0.672734821378386	0.4845977825552151	0.414521598134095	0.5838249973535	0.355832662723284	0.345534833851624
SLC6A9	0.39950161379356103	0.195943206784133	0.29168940931796195	0.250261941219379	0.432524758896195	0.23241705634178103	0.12401797765961999	0.406493189233433	0.15729647728975898	0.19592918757507802
SLC7A1	0.849255766024615	0.9687447105508101	0.894162601479029	0.9622206162030951	0.698609589599281	0.9622902675052201	0.933255872168777	0.965498457056933	0.9521650732932191	0.903144656301114
SLC7A10	0.0544314610979528	null	0.0565828924298663	0.125294840070172	0.0286898695247627	0.6472104253407911	0.0637514557013934	0.132399040418345	0.674192311881579	0.107521883234208
SLC7A11	0.5072348155268029	0.726427584955186	0.630993502842014	0.8060857163321541	0.58660483900893	0.981495441538731	0.4565505116425089	0.4034948198216789	0.7463939763784779	0.6807060079726941
SLC7A13	0.45849238165920897	0.34987360535620504	0.417452827632894	0.5279999229309911	0.7174388765427572	0.7046916830334801	null	0.5894533589563139	0.47169801010037293	0.5131684679195471
SLC7A14	0.499183682310577	0.499183730646087	0.493295461665546	0.543517673525748	0.325459870155329	0.19096642375039202	0.493301739577733	0.822646702522761	0.552196804446604	0.499183682310577
SLC7A14-AS1	0.6118020909628629	0.61179564705029	0.61179564705029	0.61179564705029	0.611801399536454	0.611801399536454	0.6118020909628629	0.61179564705029	0.61179564705029	0.6118020909628629
SLC7A2	0.268860994145898	0.152846097325285	0.781944378705553	0.876662251431477	0.618711872050585	0.652569168549962	0.8126998793447329	0.629448897278296	0.6682455770593609	0.5787052141415171
SLC7A4	0.06730740804540901	null	0.0437266580515433	0.007121260379373941	0.0224602536248838	0.0339468814812068	0.28420666354954	0.10465386259768499	0.368533254818914	null
SLC7A5	0.2650354963634	0.22716759405406303	0.346533186650672	0.127636741106667	0.491782712579266	0.3806020389685871	0.494300855857363	0.3480960812910511	0.533424055279074	0.535182215162126
SLC7A6	0.25607993748881897	0.393817938422911	0.514639034466299	0.200077022719893	0.512876470458077	0.5437915032734789	0.35674237512428497	0.35257391539935795	0.427672541997758	0.27057635010346903
SLC7A6OS	0.643445247697769	0.49337164754771395	0.49337164754771395	0.8059973961638929	0.389107595828695	0.406065913154584	0.27113106016684496	0.67846569951065	0.241603292055083	0.49337125508441604
SLC7A7	0.0418980951024996	0.303142080451375	0.0588919584178494	0.0528609862237111	0.14976995282917901	0.23508410968563798	0.152116793687014	0.4395217667102879	0.137471724855749	0.134043040334856
SLC7A8	0.7171017241092321	0.361068595378063	0.33335526565701096	0.325086782370422	0.405972332372573	0.36081033815616104	0.5870987622634001	0.8185219498620779	0.41506251458303295	0.7632080616890999
SLC7A9	0.0880388059722428	0.401277030720134	0.193250196858627	0.634425990041298	0.668619956443382	0.44611004672647103	0.194958532966409	0.377383032625858	0.0635983965266177	0.6231261467032428
SLC8A1	0.169403120014464	0.0587267089551011	0.11810576456189	0.0655675521876523	0.028070916424187	0.119567934122234	0.0342631570078794	0.0292472522857815	0.0390597210937624	0.058715850661574996
SLC8A1-AS1	0.475453168717378	0.475454620342138	0.475454620342138	0.475454620342138	0.475453324475812	0.475453324475812	0.475453168717378	0.475454620342138	0.475454620342138	0.475453168717378
SLC8A2	0.7918988241131291	0.8624135869128041	0.393083618745561	0.9034921403883108	0.5571626540643979	0.505538784456647	0.778846524595242	0.699981616654149	0.6998847060349561	0.778846524595242
SLC8A3	0.568296458394364	0.259062392954804	0.694815624820441	0.34693958307655604	0.49874715231948596	0.29283947010655603	0.6948261965196291	0.599800534289184	0.7712691127738349	0.6948261965196291
SLC8B1	0.478893637358419	0.7583979497219259	0.705521442032942	0.826690160179068	0.8664213204073671	0.534564603764785	0.984680946387953	0.790489703028485	0.9449059379113459	0.803009858635323
SLC9A1	0.113027690479257	0.0391090705507152	0.101988399112146	0.0758213611144049	0.38793515585807004	0.11352985736864699	0.113528381278438	0.20024636401150603	0.144301231643476	0.0922631770643672
SLC9A2	0.969632622977573	0.7508259204699509	0.998058962413744	0.9993325115634051	0.967602895258122	null	0.9948646362844509	0.9994228869027729	0.744919281414915	0.9964169272143539
SLC9A3	0.649027258569172	0.649018856802405	0.649018856802405	0.185263600072759	0.38866783157534396	0.65500062541588	0.484364890472338	0.43144966473564506	0.6717998567701049	0.649027258569172
SLC9A3-AS1	0.49516351841132	0.49516380477370703	0.49516380477370703	0.49516380477370703	0.49516354913782895	0.49516354913782895	0.49516351841132	0.49516380477370703	0.49516380477370703	0.49516351841132
SLC9A3R1	0.6559018280623139	0.736804851226992	0.563202840011834	0.5457872285151	0.396503252629207	0.7006831512921881	0.393699784343178	0.515264250526906	0.453710626455488	0.700684312854112
SLC9A3R2	0.875139384383509	0.739565208592972	0.659164821819123	0.6443813303053421	0.528400550310979	0.736357960471586	0.6403844579935319	0.6091387948070021	0.755989366048125	0.542220533242706
SLC9A4	0.7688280252268851	0.609893921013949	0.552649480263411	0.775853048808333	0.274356894385404	null	0.8667900125265551	0.9253718339067399	0.47062739801352205	0.492800375594328
SLC9A5	0.362826023989349	0.17217754673654198	0.179331970558892	0.7136201256167759	0.238381699643233	0.325981942812799	0.12056598299057901	0.282183988117699	0.25055905428823	0.30644816102240996
SLC9A8	0.469294290021867	0.556715950909296	0.46311021240875	0.478848132248267	0.422417975345318	0.518041883501326	0.5672967102342691	0.5994248221608621	0.558060433891521	0.632857056622705
SLC9A9	0.755658063351188	0.937373308713333	0.78797734120177	0.523469907348399	0.781654019363965	0.79031751015118	0.9139414999874841	0.636497224652072	0.5643306125247471	0.6092307427859289
SLC9B1	0.0522431785523432	null	0.0406412860422456	0.0035407618995858202	0.0188540392362814	0.173011912861946	0.298184733069248	0.014851793761707	0.00478122399547776	null
SLC9B2	0.25744223567098395	0.5092871131222371	0.226767186010562	0.351469797995471	0.60604027959978	0.509287603964014	0.328475223228489	0.167058733677367	0.5390951644214871	0.509287662961422
SLC9C1	0.654213498217989	0.41529437386486406	0.885213940957252	0.6632825569475601	0.38331507920393804	0.914073361457384	null	null	0.886714841744087	0.7130264574401108
SLC9C2	0.20639112704543502	0.552412181723506	null	0.759311792114267	0.835639098767947	null	null	0.17177288706856697	0.7311592064954979	null
SLCO1A2	0.6455102349497579	0.41735898059405996	null	0.7435601988042371	0.3940745050356311	0.737268650097113	null	0.569603551056338	0.617996283445625	0.7744112498167829
SLCO1B1	0.891904964465967	0.15254656950622697	0.259813811360033	0.266333311500671	0.5932072466898349	0.94761587368645	null	null	0.5018121771016459	null
SLCO1B3	0.41631574092635	null	null	0.522080254903779	0.270376295569097	0.8492060926795841	null	0.5684306565066949	0.514763929498526	0.280269999060833
SLCO1C1	0.723893664240269	0.7197166876364041	0.648679569456267	0.47252630685944197	0.609488719280707	0.0251027488106628	0.633135368776418	0.537004573179364	0.3621719580331071	0.401054851378334
SLCO2A1	0.66951558124544	0.476935703840786	0.667189665984203	0.6316831446750489	0.38489675691744396	0.935403200845578	null	0.376719593111598	0.277998643156093	0.764703002778271
SLCO2B1	0.11377787392294199	null	0.12050425133285	0.280913434657675	0.0736284434945884	0.41056995892420595	null	0.24939270142874498	0.346866256572081	null
SLCO3A1	0.10328548163933199	0.11479841968795501	0.106841757629003	0.177223630196246	0.0800768071842912	0.211187621007662	0.098414820703264	0.215079911379962	0.114393026231123	0.15609595521805403
SLCO4A1	0.521099348213814	0.13858465274209802	0.283775645594042	0.566248543479254	0.375899833652577	0.554252590535404	0.262310375404508	0.751478814641416	0.248304624198948	0.31166672909523496
SLCO4C1	0.37143636430091903	0.261209503812282	0.702624381347162	0.8271906490521	0.587983998412985	0.6601304795328361	0.702451842375696	0.597009574676436	0.293077533215253	0.625559122269311
SLCO5A1	0.915672650498523	0.7995186434934699	0.7612072945424829	0.785761029704646	0.932650311802386	0.6252755339838659	0.528161511028291	0.5539533213798481	0.8917178195245931	0.8937073558016569
SLCO6A1	0.666752038535516	0.707897950310621	null	0.573979960530734	0.6683753844701229	null	0.936395262100471	0.576040638614544	0.8209884929193729	0.716593598495001
SLF1	0.89886053536716	0.81061266977163	0.720569888008434	0.698666806047203	0.7866885226090949	0.720580279094591	0.596483843713915	0.7894711240919721	0.656780618742911	0.712697489488733
SLF2	0.833279110180514	0.686349403141731	0.8024145047418859	0.765135090219457	0.544970891838773	0.811716729768613	0.696011498639722	0.7608758561717309	0.470544914341818	0.900009519476393
SLFN11	0.42393310761146397	0.291949993072357	0.6071203531474211	0.81390715818131	0.165546993538384	0.0436922437278488	0.5798857622848239	0.818960871756254	0.433173945192302	0.8808461408929691
SLFN12	0.705064985300432	0.534850905264895	0.808642688746905	0.910351964358457	0.844820703043343	0.251116098940268	0.8084198139284899	0.9395496570236291	0.7145918035414202	0.8833914699687422
SLFN12L	0.0943543448830016	0.285338577220395	0.227343083325691	0.13337790189596802	0.18926309148354198	0.106691443298967	0.106689989071945	0.106703542611643	0.235593470814271	0.106689989071945
SLFN13	0.520739659944247	0.479826339105527	0.436525583959373	0.498267101646927	0.295688282156529	0.651375010633369	0.433759769278709	0.49997475148313597	0.11530387021016301	0.5909897776295739
SLFN14	0.4645663321221521	0.232997836956542	0.138935413565855	0.138935413565855	0.126682392988513	0.138922712907354	0.138921186387295	0.12050676133180302	0.157914491081676	0.0518582384308258
SLFN5	0.967845523800035	0.8680111798576758	0.947505987077937	0.9286185186235308	0.940098450521327	0.9607572395141301	0.8773893269934949	0.81710820899075	0.7134472058929008	0.9149691427038659
SLFNL1	0.907821216065354	0.9078082228507329	0.660230347100693	0.9455387234346201	0.980163003883243	0.9078198219662871	0.65902163416882	0.62757604935481	0.8378934846264079	0.907821216065354
SLFNL1-AS1	0.7249099420863829	0.724898135270364	0.724898135270364	0.724898135270364	0.724908675234188	0.724908675234188	0.7249099420863829	0.724898135270364	0.724898135270364	0.7249099420863829
SLIRP	0.4712229931304629	0.897666013274614	0.721471492397747	0.843305323933553	0.549463011103888	0.8130076223670171	0.7228562829038351	0.818924451287463	0.9178670246128771	0.8976794171900301
SLIT1	0.49787105970997	0.356442229703115	0.47808157062525897	0.564417586234088	0.46812729197504	0.31871255356257105	0.18930162385899202	0.5254499404699071	0.35715660361725604	0.38117872762888
SLIT2	0.158991557302557	0.16603582121544597	0.0693144051219745	0.17073123543809898	0.0156293160026676	0.22098670709760201	0.06946371154913901	0.127206607411718	0.37296246249029597	0.41505360144214704
SLIT3	0.969365869569616	0.8935572010708609	0.9225571337704079	0.473439110738971	0.7999495113909559	0.6617725773772261	0.9223637290487471	0.724485618912394	0.878137469806163	0.7991960207070109
SLITRK1	0.9137331524186041	0.8293006322647759	0.474064736065834	0.50734268531528	0.9465544704007259	null	0.828178254729635	0.8575779485766301	0.8670929430446089	null
SLITRK3	0.19327144894194298	0.5979807735450761	0.638524975989443	0.786916791706741	0.742335466571621	null	0.670497001719133	0.101085231109821	0.566224054907566	0.744249422368713
SLITRK5	0.156224433901781	0.858940110254167	0.606189524293043	0.571383639524317	0.265864144098102	0.192745982631676	0.19274447321024601	0.40502973280530497	0.44004090645092503	0.19274447321024601
SLITRK6	0.787813072886307	0.906336609127736	0.7115838869137672	0.776071822829685	0.507486933809928	null	0.682101938439032	0.705949224168414	0.889528613886539	0.6433415582040699
SLK	0.27358001699928103	0.22009049233004196	0.204966788780151	0.0208352190204275	0.08389084263193801	0.0266664851929721	0.117486363695304	0.0323421078758883	0.35361521841832705	0.26325218071723105
SLMAP	0.124445701669218	0.289668629678628	0.452103995342298	0.0460378031296558	0.3428955825892	0.24350406850045397	0.42394901849081396	0.22105971245754602	0.0955670304580378	0.13935778698184
SLN	0.7818726753667	0.547976983782863	0.68790736955188	0.34617411744810106	null	null	0.476725152291238	0.813181096130497	null	0.597585540138697
SLPI	0.0734232039451614	0.00426876565570712	0.00164660796626964	0.00039578859374808103	0.00815115609393541	0.000203151270875642	0.007394415215476791	0.0592862312390846	0.0100251325522192	0.0010050654085590198
SLTM	0.10590940636656698	0.0809024937731406	0.0651844671030686	0.0971918431112172	0.35841663611141295	0.39404373647127	0.217343102593401	0.0809024937731406	0.24913257498648397	0.0808900736094783
SLU7	0.590173124157424	0.631399942070152	0.579146396601319	0.32078961624055197	0.234229065421332	0.378919113899839	0.6661591181171911	0.6722456531349289	0.378925313845945	0.272681748702449
SLURP1	0.175704767420962	0.35856193743793896	null	0.23589941444813603	0.29207825779586	null	0.112899323436861	0.257399118413304	0.645389635168224	0.382507613051243
SLURP2	null	null	null	0.0234867855741906	0.23506923995572002	null	null	null	null	null
SLX1A	0.19824815378204996	0.198262135365147	0.0588432165791875	0.198262135365147	0.33327326235993704	0.19824965396887198	0.19824815378204996	0.198262135365147	0.198262135365147	0.19824815378204996
SLX1A-SULT1A3	0.0866249553498521	0.0866376829339261	0.0866376829339261	0.0866376829339261	0.0866263209449134	0.0866263209449134	0.0866249553498521	0.0866376829339261	0.0866376829339261	0.0866249553498521
SLX4	0.960605956477932	0.885326838930938	0.9186183373257409	0.9366427871410079	0.845675339130121	0.885339147140032	0.88278887868176	0.921224479146647	0.9243083948096609	0.7828537583766709
SLX4IP	0.483211555970326	0.747693010027299	0.39021947575583293	0.391559935396948	0.240476280564211	0.39021382135761795	0.795658220252449	0.5697516989395379	0.514149532423315	0.5560920519975739
SMAD1	0.0211215106202235	0.0808822153077124	0.10602128007421	0.0717046665637042	0.10700374059494301	0.107095692272011	0.107335757607907	0.118376130868505	0.0224004750488904	0.0285918432023625
SMAD2	0.166875140417011	0.297107745222069	0.249152323744162	0.109437065332689	0.16978689364075303	0.13875220001124303	0.24112591749470996	0.42104150726568995	0.049380608923516006	0.400760205303672
SMAD3	0.117695151391482	0.24097411147713396	0.13069378740724902	0.21246316603694196	0.0573725664213216	0.636528311416549	0.11236077768126501	0.157660576497215	0.12997715322949302	0.0700379790880318
SMAD4	0.107627795428439	0.151462309080621	0.135518184793715	0.144127313762107	0.007246989022499001	0.00315677288410095	0.0375951612932024	0.0376037938312532	0.137903972629357	0.0375951612932024
SMAD5	0.603746838374876	0.770150666552764	0.8354577563504079	0.700796525104157	0.265121185825455	0.267215673722991	0.726295834401949	0.624532465549715	0.291115695744857	0.567865731378569
SMAD6	0.323112621267136	0.637554163665369	0.11083064899869198	0.34475555299731897	0.0434350092128318	0.279719133415617	0.0558750678036212	0.38195605799615706	0.0440818387357763	0.586753473890033
SMAD7	0.00291274765136344	0.000304921849482708	0.0035476617256666398	0.0024789304189334603	0.0149127087451131	0.00257077200580382	0.0040765397731482205	0.00433380435596403	0.00112603293148938	0.0164935208719666
SMAD9	0.714842898860448	0.42505757921377	0.936536833234636	0.9027913588924581	0.489821054511894	0.4399082955574679	0.936358745911876	0.725633225635646	0.7507477171463199	0.934874974281971
SMAGP	0.241778527668867	0.125407926731519	0.237193904202399	0.166817208317659	0.16387516846828698	0.12539540246482903	0.321423660180789	0.23325849929133502	0.125407926731519	0.12539389715198598
SMAP1	0.639398624312589	0.516738568917253	0.698056455855605	0.625983620451174	0.702312066823289	0.516739453223211	0.697887015234157	0.670571479754125	0.804338763750055	0.659621424489091
SMAP2	0.0700206399418123	0.0556088649441873	0.0744235035127205	0.160956179368557	0.0887296798737371	0.10615219347659301	0.1371096546579	0.021631021841103	0.0773800183123528	0.0233303072219921
SMARCA2	0.346904740330983	0.0765692223909705	0.542926845685216	0.24931080114211898	0.13662263530117302	0.196497846755746	0.48809434422713205	0.33957182838318295	0.135465962036322	0.17889176923720002
SMARCA4	0.8861586351314721	0.9646713335336881	0.538843721612275	0.735664650630292	0.590051636592922	0.6995406960388609	0.667549299090764	0.6424887009323311	0.893007835225777	0.548376258669914
SMARCA5	0.9340111936033679	0.562464470222013	0.690182668722351	0.918583657120855	0.8760945126528671	0.634592217386356	0.895051046548675	0.953112908405877	0.94938177751599	0.8698461155201529
SMARCA5-AS1	0.9395128847141909	0.939501876675119	0.939501876675119	0.939501876675119	0.939511703633385	0.939511703633385	0.9395128847141909	0.939501876675119	0.939501876675119	0.9395128847141909
SMARCAD1	0.9183859331152969	0.930857055162428	0.789552198270768	0.8567774802131981	0.8585308943591851	0.832279183822795	0.89020651920266	0.831625616895096	0.6630903281220261	0.262331466652218
SMARCAL1	0.870786906803739	0.8047014449190221	0.7116277280084949	0.577414057345609	0.7757283779061	0.7229930150923041	0.694815886488299	0.588702802149939	0.784918186691907	0.8047154742390391
SMARCB1	0.960286628015328	0.948734236262979	0.8944194882372271	0.9634541204096819	0.988232897991041	0.92185819264806	0.94874440724693	0.948734236262979	0.8912372996553021	0.9673655113557901
SMARCC1	0.443434039913067	0.23172261009694398	0.808417097932273	0.507192841432623	0.8059166444643009	0.5811029207176321	0.8081942737215071	0.554258471117312	0.29584466974366697	0.6797096265079721
SMARCC2	0.17436061250328797	0.1743748825112	0.1743748825112	0.1743748825112	0.0495529615048816	0.174362143630887	0.26015054760815803	0.5239363302079679	0.184318270683868	0.0698154120221602
SMARCD1	0.7982207804158901	0.45491305648604796	0.623142328281823	0.7851001404606679	0.8207513464715619	0.7221838503877701	0.7865834408300191	0.5010474420251629	0.934080028006835	0.671511747440058
SMARCD2	0.574879967673688	0.807101040129585	0.43653719584520506	0.722958160434861	0.724917238571255	0.8071135965334	0.52459476200054	0.5558470027133741	0.858136480440743	0.6005744122398511
SMARCD3	0.486582969713716	0.8318093913592092	0.693111998827578	0.0981929543268204	0.666075215886004	0.44157575856775394	0.328616470042367	0.49143886339166903	0.0804454507347127	0.460585887894198
SMARCE1	0.45845481590183007	0.586705120301916	0.822780029819442	0.920331105848386	0.9072083323636719	0.727585993067054	0.727587270774848	0.727575362783712	0.630615181321566	0.727587270774848
SMC1B	0.41751407908896104	0.5275712159394679	null	null	0.950126751539532	0.670265289791775	0.896358372956218	0.9124550770129	0.35652181428771706	null
SMC2	0.22279777176806398	0.109411715924122	0.431730271177287	0.30608855492679604	0.4142014394920929	0.253391474663428	0.43179357586926	0.3959494356781071	0.195327278973219	0.274065693666771
SMC3	0.526988135554599	0.96812860408771	0.688852894102699	0.579379665115365	0.836552504135987	0.824369257620772	0.7144426011959009	0.681048975447572	0.8080984004195491	0.6240180606022281
SMC4	0.5252865855539489	0.0807308529470597	0.47412073177464004	0.41721024420888	0.0163798459776104	0.0556869422224815	0.389460535551798	0.438716193043134	0.0320066143466064	0.0807184425298134
SMC5	0.637931417564202	0.48064300610787897	0.771790131869949	0.658382409832844	0.532209924708971	0.439592900094601	0.8070723312856101	0.6376581017366229	0.724940149311513	0.40906429452459997
SMC6	0.22202225321392202	0.19161234299788102	0.18998621568703197	0.0105562758992891	0.0695874318178813	0.11909761286604101	0.232403454565064	0.0749454709179014	0.150235859447418	0.0919540669694552
SMCHD1	0.330613719129865	0.4023088213684651	0.387792527037241	0.52386362616711	0.0711146229821963	0.35177246624189695	0.309149486804058	0.44153673473263105	0.5345365161592059	0.31940959818833603
SMCO1	0.0926756267449842	0.151710114797577	null	0.304875308914113	0.0614783721542172	0.10824001002192099	null	0.30147686562801196	0.125029421370649	0.0632118573426358
SMCO2	0.0843998801540606	0.932388220263125	0.13275796099916698	0.308023285239556	0.731758365372338	null	null	0.646165667536819	0.35014799204526903	0.335473659817021
SMCO3	0.13052624811017902	null	null	null	0.19455238865533103	null	null	0.163165788912078	null	null
SMCO4	0.643986151940464	0.498286434986341	0.0266162947584694	0.13455536346120098	0.27109103454143496	0.27109103454143496	0.461983046633271	0.764987484059988	0.271101708946895	0.26898357314584803
SMCP	0.9091012264191399	0.8855214804561791	null	0.959017592791258	0.728699873114655	null	0.39994274679224895	0.899904704045325	null	0.6724106756412349
SMCR5	0.437421638439739	0.437425313273871	0.437425313273871	0.437425313273871	0.43742203274693897	0.43742203274693897	0.437421638439739	0.437425313273871	0.437425313273871	0.437421638439739
SMCR8	0.186813430071767	0.32727111624932104	0.39159703830739795	0.522899892300642	0.11270702452564599	0.32726257886739096	0.32726155271100105	0.32727111624932104	0.6667662630237929	0.5717352958490171
SMDT1	0.440748506506195	0.8056548711939621	0.847262819346153	0.45763827254104905	0.661508042628114	0.7717610401773821	0.771762470594202	0.7717491393181	0.7717491393181	0.771762470594202
SMG1	0.0987340020168375	0.0890492406651012	0.18138076755577698	0.14174716152143602	0.0178469714594079	0.18205274171111302	0.150825654732785	0.15846046907371697	0.10034737676087101	0.207106941218042
SMG1P5	0.244766115909883	0.24477897279273997	0.24477897279273997	0.24477897279273997	0.244767495428149	0.244767495428149	0.244766115909883	0.24477897279273997	0.24477897279273997	0.244766115909883
SMG1P7	0.34889939419027394	0.348907900480979	0.348907900480979	0.348907900480979	0.3489003069064339	0.3489003069064339	0.34889939419027394	0.348907900480979	0.348907900480979	0.34889939419027394
SMG5	0.6633472315439879	0.809788946718785	0.879482758343444	0.41424180275727296	0.667399041745645	0.8098015371157371	0.886288859234024	0.7506489182070909	0.7825795612673659	0.809803050401506
SMG6	0.7622482853975941	0.968564660578644	0.7871163457625309	0.8993076024699259	0.7608312710654721	0.9685716143383799	0.821465367200145	0.9093884775950609	0.9748882431831201	0.9685724500695629
SMG7	0.0488115168595535	0.0929122975756583	0.49143755473966705	0.39262112548586	0.0597034642635322	0.0759806166072611	0.35429455612956895	0.19452365209234196	0.0914354614296392	0.027911324803217
SMG8	0.5905605644121341	0.919664795291739	0.34203581820683504	0.858498282171918	0.615893406129449	0.673394503019658	0.673395532511397	0.668319067036913	0.5354367772367999	0.673395532511397
SMG9	0.20872042880769603	0.0490844454048485	0.116177424440533	0.16030013424219103	0.0391933705385635	0.16912566327920198	0.11652455536047399	0.12434770297702301	0.14877539538196302	0.133563212620997
SMIM1	0.6782656856901149	0.818702058906861	0.691194000078801	0.858254202580235	0.665644018518045	0.621739062968892	0.7342000506293571	0.688969141406441	0.5681298104753989	0.61214247598626
SMIM10L1	0.11402720220857	0.583663143002786	0.545776838046626	0.545776838046626	0.545779247228515	0.545779247228515	0.545779536803364	0.545776838046626	0.545776838046626	0.545779536803364
SMIM11A	null	null	null	0.7499289927251621	null	null	null	null	null	null
SMIM12	0.223458444619947	0.35314662261484603	0.47228027916139403	0.297369185364596	0.139817149922281	0.16616437852042498	0.259253661961975	0.18124503138534198	0.276353980160568	0.30593790333166904
SMIM13	0.8955585451304041	0.9196076659015641	0.956850129377219	0.8881219867779119	0.908150841253327	0.9734065337920369	0.9659029846580229	0.9654624642204541	0.9701696330539692	0.963810382100594
SMIM14	0.479539237880446	0.468966907079141	0.756887503349168	0.316593442003592	0.260846311924893	0.46896526993723997	0.809246161245824	0.142290732717641	0.468966907079141	0.532313859075186
SMIM15	0.22023728994024697	0.363926313319552	0.26781895066561495	0.26781895066561495	0.37807459456121706	0.267808168250955	0.39861546511474	0.518326317454608	0.26781895066561495	0.267806872258379
SMIM17	null	null	0.34300634165436894	0.0558076654165087	0.50480459987964	0.31997771788542	null	null	0.0128229325059857	null
SMIM18	0.310686094299375	null	null	0.503261057210662	0.807821721531766	null	null	null	0.560064969026021	null
SMIM19	0.43306595786847496	0.37393903035309395	0.686262456388817	0.707332049292427	0.596567158154068	0.36085981495957503	0.61757193652386	0.39850037609503797	0.7410653001293019	0.360858967694658
SMIM2	null	null	0.2888806699353211	0.19239569223306696	0.0852607789989427	null	0.398148626736655	0.18071895919438397	null	null
SMIM20	0.7608337366622141	0.9809457494652759	0.9178379153523959	0.823190850083677	0.7426051371201229	0.951045022259527	0.951046088628654	0.8332229082970992	0.9733458917683481	0.8900252353592422
SMIM21	0.0720814000820731	null	null	0.22584445730001895	0.131414992587381	null	null	null	null	0.678779960952053
SMIM22	null	null	0.37204205124282	0.0155036942336206	0.31946832930767305	null	null	null	0.559297242159318	null
SMIM23	0.539844817307914	0.9919604970334759	0.28836281680926396	0.327368092442255	0.522043840006544	null	null	null	0.8011931042409108	0.34607311956762393
SMIM24	0.480459963387219	0.624789499905209	0.909631365707428	0.858944197739124	0.807858065700545	0.505365319041032	0.8963233830440559	0.8732809903492309	0.670648151714083	0.38229999234736606
SMIM26	0.22523617900535398	0.284894815098836	0.31223362292671697	0.23786070899349399	0.49964408894508006	0.28488461688592104	0.20862655146121103	0.208791402744571	0.284894815098836	0.495660819884796
SMIM27	0.52779220990599	0.6817914073828649	0.6817914073828649	0.6817914073828649	0.625264109970245	0.6818003223936551	0.382945115174052	0.645079366100115	0.662013689456664	0.681801393938663
SMIM28	0.342910900453239	0.576128489015924	null	null	0.250487016007242	null	null	0.511409130758535	0.39822724150083005	0.22136741012166797
SMIM29	0.160207618418719	0.191194421232357	0.250031119677755	0.25025887179539	0.104060168353888	0.160209155692952	0.20210081377305197	0.2768829065862	0.160221945754174	0.160207618418719
SMIM3	0.9538169915565758	0.6885821161126929	0.935424501461803	0.981468411257254	0.82056426768537	0.855298978111375	0.924924868335218	0.885032985639851	0.855286231727543	0.61862036095368
SMIM30	0.772646726704761	0.772633372216436	0.9334028168771541	0.7771160217185471	0.772645293797486	0.772645293797486	0.772646726704761	0.772633372216436	0.772633372216436	0.772646726704761
SMIM31	0.9993699744755079	0.747640660578243	0.8740363939745469	0.873658666540682	0.811951878010273	null	0.8723270722672399	0.935249437411394	0.9956954168065691	0.9224422468151109
SMIM32	0.965330334599352	0.975458706953532	0.995034937231846	0.8653757246200129	0.917221907429266	0.917221907429266	0.9926503190071649	0.8721332366245942	0.9133541588754781	0.9830124487748441
SMIM33	0.4708235245886421	0.574089897199603	0.591951382183973	0.796415689970841	0.39059340675386695	null	null	null	0.0604164722495367	0.7692785376414929
SMIM35	0.7109850494439781	0.5026882806025039	0.8944169061343141	0.7447546243985731	0.441441127892463	0.5938475132516129	0.324454964012177	0.845660774198782	0.593842645123946	0.593848098381999
SMIM36	0.844399999786728	0.9679404994864359	null	0.9282879970473771	0.9086685838023231	null	0.8998123560999541	0.907090743340366	null	0.761773340092172
SMIM4	0.8872304854977141	0.6205498027656391	0.683076906391059	0.289720914708615	0.21430170537050697	0.8567942877183851	0.772040503172624	0.619293085378259	0.6801576780848401	0.8027505638205749
SMIM5	0.46416107750170593	0.661309372831308	0.135400316291196	0.27828942353873404	0.875576880786628	0.661317419126302	0.42795344860926005	0.436025605705146	0.456755964126895	0.6613183862569421
SMIM6	0.626975452528035	null	0.664645807777993	0.884458640527314	0.934219880166261	null	0.826318938042513	0.8396971120660971	0.933557139636303	null
SMIM7	0.796259170087739	0.38723625122393196	0.38723625122393196	0.38723625122393196	0.123827908091502	0.198760731110638	0.558070286199458	0.38984096480304203	0.55201394780477	0.13764310553643697
SMIM8	0.7446979865519509	0.4063753607857589	0.67302271064914	0.5148664473580229	0.423586091389293	0.278317525130485	0.672871233556712	0.6235638249179261	0.24989614477036398	0.278316271575801
SMKR1	0.962146593960035	0.8782295713643159	0.876134177602198	0.9728548721198	null	null	0.9028965140266791	0.980004227563789	null	0.982270436568859
SMLR1	0.783621590238871	0.7042567724216608	0.883666687277126	0.521783572458021	0.853680566771718	null	0.831703925567788	0.7617049996739329	null	0.8374254518669929
SMN1	0.5551601787123349	null	null	null	0.613080906064191	0.6768287261747529	null	null	null	null
SMN2	null	0.182770671698593	null	null	null	null	null	null	null	0.5101023870791671
SMNDC1	0.824138782902864	0.744902984664444	0.5774654298093521	0.606947449245921	0.629068223697078	0.629068223697078	0.577393804287253	0.8502944822874251	0.6930066751959029	0.4879199373656671
SMO	0.803945081065563	0.7599363787910609	0.7631319554250451	0.606643124610754	0.766642362923159	0.728734041452468	0.762924838832547	0.8775330396584621	0.757155872743548	0.579448136080893
SMOC1	0.65952537364737	0.9518311712509692	0.36616565715544297	0.388957555033321	0.8079028511199421	null	null	null	0.943887771666799	0.284686250406104
SMOC2	0.49774922571840396	0.0679550434762254	0.6709678096242989	0.24404827207497398	0.31943463696347996	null	0.692941300851438	0.19157568271531	0.0754528377722717	0.703963984224544
SMOX	0.8903342550646709	0.762511014776403	0.7455611681780191	0.432451127839716	0.35977572875885205	0.6715776509503261	0.8512429160186509	0.85261870550458	0.7522973891322741	0.9512745488301619
SMPD1	0.5156996900024771	0.45720117213756395	0.5760736259790439	0.6551351502641409	0.212713072522524	0.30312996768885303	0.19200147695332398	0.570692510690707	0.69978510001056	0.585272049093356
SMPD2	0.884324251216325	0.9349313459548401	0.8255085323168481	0.753218215280683	0.835538128275968	0.8843227690438901	0.790219925676239	0.7925209407673359	0.7378826954669251	0.884324251216325
SMPD3	0.27091821508201896	0.20793952768259802	0.147469950433045	0.164975755554561	0.203199844005823	0.123371846630456	0.20792572368578602	0.14299017928520902	0.5698752463905229	0.30361733629295196
SMPD4	0.617386769797724	0.7325052496810991	0.6263825907317521	0.7921753003381758	0.614680550856877	0.737735198043906	0.6013155555077491	0.7455195298393041	0.791178014707089	0.737736515369256
SMPDL3A	0.182130889025121	0.39665509720324604	0.281909699032263	0.5450385894066251	0.38263443744390296	0.21854176263096	0.260420242579508	0.296053868145056	0.0899016203349748	0.0901865683101222
SMPDL3B	0.181331806933175	null	0.392201377169175	0.722460525403905	0.19572360543243603	0.117266012714533	0.323438755570659	0.40946069802654794	0.39924050086986296	0.608719792952437
SMR3A	0.585709281340578	0.82929117929348	null	null	0.7481045156589459	null	null	0.756711983786736	null	0.40701258282522706
SMR3B	0.419801238115187	0.47006565943288603	null	null	0.705166439520645	null	null	0.10423129832229198	null	0.767971389162012
SMTN	0.59551520467713	0.176705007771401	0.20690347730914999	0.62249675870698	0.30311758630495506	0.17546352731742598	0.220429773473727	0.22044330166442003	0.478114354024288	0.220429773473727
SMTNL1	0.7397432314152209	0.490897779474068	0.376742674986672	0.694037048361492	0.7610458096557661	0.5701106078667131	0.7397432314152209	0.739730883947179	0.715480766922294	0.6139812998382429
SMTNL2	0.614503930689519	0.187252397788274	0.30632296873501197	0.422631644287688	0.366310070452509	0.9176249913622281	0.39715902272741205	0.415027049100073	0.439609036022084	0.19880100817344099
SMU1	0.854497625979988	0.8388200496494029	0.5357548548645039	0.6910798506353101	0.939702917215178	0.842829538039006	0.534379799798205	0.626341211147453	0.931117004789568	0.6900462427553711
SMUG1	0.0898389855028984	0.0858594495009999	0.0996336968871712	0.0526921959949891	0.0329132745153856	0.161500830497365	0.0254403591966536	0.0739472235699992	0.0199988299529152	0.0169303259889794
SMURF1	0.303170177888721	0.205929389101124	0.545720497346878	0.618586125488644	0.315359110439291	0.686467235282628	0.676105906302259	0.7257010286059359	0.5591058187428559	0.36616581968136497
SMURF2	0.0693096491323746	0.270158755779715	0.38731916954972795	0.271525882906626	0.519354590771252	0.3409914594067331	0.39867721280408597	0.660186096299797	0.666772739879538	0.22936697367027398
SMYD1	0.39199343081938604	0.0173230062536611	0.255887346210021	0.36476703226914203	0.236414341729267	0.00237774986294155	0.257404041152012	0.32102304322614	0.490536900993595	0.260302832092643
SMYD2	0.7552787755311691	0.187630497689897	0.737455508444067	0.6564809875466501	0.19696884274007	0.614618287081933	0.612638059221141	0.677275632691039	0.6126943406384979	0.6406151083152499
SMYD3	0.30423315558704606	0.27755874760503996	0.271699298586876	0.211003992462518	0.149526706012536	0.25939556789433	0.0967156429848128	0.291137668238103	0.253302733766802	0.247854337091939
SMYD4	0.65109393777032	0.5618624205867521	0.9328715351165899	0.651120800534422	0.854013928914706	0.5524276163521961	0.588747166630891	0.9010115571778909	0.43217021196224	0.588747166630891
SMYD5	0.0399138980918563	0.13365936364898	0.0898613048822973	0.43204393188614704	0.0102743212175001	0.00955019516711068	0.0734872454261545	0.158066943038421	0.0199543091063741	0.0868260201494196
SNAI1	0.646410807902814	0.128021494635221	0.339653405534143	0.0477405151375445	0.255919540448712	null	0.14006603125438	0.138344812445034	0.0768967209693746	0.0975654734760732
SNAI2	0.23074090093949198	0.30200865253403997	0.32257675494075605	0.40837915926238894	0.558657086862792	null	0.337913762220964	0.359663554037086	0.6362232845906479	0.38572760999270395
SNAI3	0.326580406538388	0.326590002298851	0.326590002298851	0.41386354942936204	0.7368109088560351	0.32658143615213	0.39289087206506396	0.4739828730866621	0.440768317818891	0.326580406538388
SNAI3-AS1	0.19869812117804103	0.19871209523464198	0.19871209523464198	0.19871209523464198	0.19869962055739898	0.19869962055739898	0.19869812117804103	0.19871209523464198	0.19871209523464198	0.19869812117804103
SNAP23	0.351193867682767	0.10451243568125099	0.293809537555132	0.09409706823429301	0.29655465407227	0.11604009933261099	0.10449895521102599	0.0345012940694956	0.10451243568125099	0.10449895521102599
SNAP25	null	null	0.8772535561240781	0.9848996501016422	null	null	0.394429273110813	0.7850089133060971	0.9340132335126721	null
SNAP25-AS1	0.5409367431365449	0.540934327726188	0.540934327726188	0.540934327726188	0.5409364839645621	0.5409364839645621	0.5409367431365449	0.540934327726188	0.540934327726188	0.5409367431365449
SNAP29	0.089853484893637	0.13037428154557698	0.0662782328127795	0.12605310999327698	0.212133160831229	0.130361680723142	0.0112374445625793	0.0274264316691365	0.0295907067174692	0.130360166206513
SNAP47	0.37734145999144897	0.257435748667649	0.45799490327438797	0.20029878291956102	0.364565472021444	0.81157187180206	0.263081504417403	0.279248304201629	0.434169720007424	0.17713605234055899
SNAP91	0.9912633174070871	0.9234656824889141	0.95757962228563	0.867744022421228	0.794601748333684	null	0.9445863377703678	0.953599434834543	0.723729110929142	0.517416203610034
SNAPC1	0.6752220722405219	0.9120407138483689	0.6672616613575361	0.574854471171558	0.8597940919197721	0.8958091991142891	0.8958106443583371	0.895797174528636	0.916568446688893	0.8958106443583371
SNAPC2	0.0682739035564691	0.6645383683160679	0.26676104971912	0.26676104971912	0.33637718499879704	0.26675023295178	0.642699663557194	0.536195660986284	0.730010412459249	0.452972584648752
SNAPC3	0.6050911886661949	0.741790123185623	0.7428066716065991	0.8564819406223041	0.765104458441602	0.7418012092597909	0.7724930466418771	0.449345516542823	0.729712950206583	0.34168510460012896
SNAPC4	0.7648161611243759	0.610633321430551	0.935014710326828	0.7191553630377829	0.9554755005151742	0.8550563104810509	0.9210512319033851	0.9581178118890721	0.5952234701811929	0.919625248577475
SNAPC5	0.407443230144367	0.571830449205768	0.41975013852658505	0.27290010830405703	0.16829073518973298	0.14860085001083498	0.15517639584506798	0.35095332205171303	0.571830449205768	0.571834656393269
SNAPIN	0.649652968306695	0.6098279080209389	0.631315178145064	0.847057057310718	0.609833564729209	0.609833564729209	0.6512834685156221	0.705326790828429	0.9506300622195759	0.38604943016616605
SNCA	0.193407526872297	0.110704681807981	0.275007589116408	0.238810568501762	0.0567231141284926	0.11069247218363401	0.277267341709662	0.246343415315351	0.0546889597358104	0.110691004695854
SNCAIP	0.0888514657452869	null	0.32291866994087104	0.33756188595668	0.6342233234662521	0.345885525213862	0.316075519259032	0.426127885816663	0.147402288374129	null
SNCB	0.5562230180292621	0.195919671497604	0.55104835617994	0.7147697907527379	0.273207495872102	0.27385174787280997	0.31013625137907397	0.0820378860001044	0.6053153863793089	0.872182765946185
SNCG	0.10189002437810302	null	0.8075982792326909	0.723919503560821	0.328482205295395	0.270237196965119	0.274764564447238	0.212841122677945	0.174596779725813	null
SND1	0.41648380622485703	0.80536403563036	0.52967058904473	0.43689443850275	0.623519737473631	0.6446521970126129	0.5048225585878401	0.751996939308797	0.376680968425683	0.893299182769507
SND1-IT1	0.40259155462949897	0.40259720635038004	0.40259720635038004	0.40259720635038004	0.40259216105472295	0.40259216105472295	0.40259155462949897	0.40259720635038004	0.40259720635038004	0.40259155462949897
SNED1	0.231577056413703	0.24336113297962503	0.278513676879607	0.5173632153773929	0.319728358714169	0.249821608755863	0.172065583066868	0.21746288989893106	0.159075252255521	0.673598685666159
SNF8	0.755148290476795	0.44418101046305897	0.44207835241658294	0.486374712810883	0.417535336626089	0.675022549126492	0.439764995701886	0.436837690674974	0.35359992411203206	0.884108672188345
SNHG1	0.545533930584468	0.545531246179204	0.545531246179204	0.545531246179204	0.545533642549523	0.545533642549523	0.545533930584468	0.545531246179204	0.545531246179204	0.545533930584468
SNHG10	0.830515272131008	0.83050097210988	0.83050097210988	0.83050097210988	0.830513737784552	0.830513737784552	0.830515272131008	0.83050097210988	0.83050097210988	0.830515272131008
SNHG11	0.2480957779846	0.248108530424737	0.248108530424737	0.248108530424737	0.248097146296891	0.248097146296891	0.2480957779846	0.248108530424737	0.248108530424737	0.2480957779846
SNHG12	0.19164922468693	0.19166330813608703	0.19166330813608703	0.19166330813608703	0.19165073580206698	0.19165073580206698	0.19164922468693	0.19166330813608703	0.19166330813608703	0.19164922468693
SNHG14	0.5337210236903099	0.533719031771928	0.533719031771928	0.533719031771928	0.533720809958724	0.533720809958724	0.5337210236903099	0.533719031771928	0.533719031771928	0.5337210236903099
SNHG15	0.148209585699308	0.148223886170045	0.148223886170045	0.148223886170045	0.14821112008687198	0.14821112008687198	0.148209585699308	0.148223886170045	0.148223886170045	0.148209585699308
SNHG16	0.827238628157292	0.8272243471555341	0.8272243471555341	0.8272243471555341	0.8272370958505609	0.8272370958505609	0.827238628157292	0.8272243471555341	0.8272243471555341	0.827238628157292
SNHG17	0.14626725521952302	0.146281544305456	0.146281544305456	0.146281544305456	0.146268788384823	0.146268788384823	0.14626725521952302	0.146281544305456	0.146281544305456	0.14626725521952302
SNHG20	0.45130340240511996	0.4513062714524121	0.4513062714524121	0.4513062714524121	0.45130371025202	0.45130371025202	0.45130340240511996	0.4513062714524121	0.4513062714524121	0.45130340240511996
SNHG22	0.463746279073238	0.46374841980017895	0.46374841980017895	0.46374841980017895	0.463746508771881	0.463746508771881	0.463746279073238	0.46374841980017895	0.46374841980017895	0.463746279073238
SNHG26	0.448790483480659	0.44879349897677007	0.44879349897677007	0.44879349897677007	0.44879080704140795	0.44879080704140795	0.448790483480659	0.44879349897677007	0.44879349897677007	0.448790483480659
SNHG28	0.672442714624701	0.672433165097467	0.672433165097467	0.672433165097467	0.672441689971664	0.672441689971664	0.672442714624701	0.672433165097467	0.672433165097467	0.672442714624701
SNHG29	0.192764938432223	0.192779005794302	0.192779005794302	0.192779005794302	0.19276644782154395	0.19276644782154395	0.192764938432223	0.192779005794302	0.192779005794302	0.192764938432223
SNHG3	0.27166476785239	0.271676703833303	0.271676703833303	0.271676703833303	0.27166604856334803	0.27166604856334803	0.27166476785239	0.271676703833303	0.271676703833303	0.27166476785239
SNHG30	0.120736217728871	0.120750152113369	0.120750152113369	0.120750152113369	0.12073771282560401	0.12073771282560401	0.120736217728871	0.120750152113369	0.120750152113369	0.120736217728871
SNHG32	0.45652511659662603	0.456527680605886	0.456527680605886	0.456527680605886	0.4565253917131671	0.4565253917131671	0.45652511659662603	0.456527680605886	0.456527680605886	0.45652511659662603
SNHG4	0.327518511994966	0.32752806335991697	0.32752806335991697	0.32752806335991697	0.32751953684518503	0.32751953684518503	0.327518511994966	0.32752806335991697	0.32752806335991697	0.327518511994966
SNHG5	0.9306264187015342	0.9306147290061809	0.9306147290061809	0.9306147290061809	0.9306251644770179	0.9306251644770179	0.9306264187015342	0.9306147290061809	0.9306147290061809	0.9306264187015342
SNHG6	0.374612356792373	0.374619531776435	0.374619531776435	0.374619531776435	0.374613126661701	0.374613126661701	0.374612356792373	0.374619531776435	0.374619531776435	0.374612356792373
SNHG7	0.21027219820697698	0.210285954316798	0.210285954316798	0.210285954316798	0.21027367420385	0.21027367420385	0.21027219820697698	0.210285954316798	0.210285954316798	0.21027219820697698
SNHG8	0.022052249486583998	0.0220585189867951	0.0220585189867951	0.0220585189867951	0.0220529221280798	0.0220529221280798	0.022052249486583998	0.0220585189867951	0.0220585189867951	0.022052249486583998
SNHG9	0.20069228975731798	0.200706229585418	0.200706229585418	0.200706229585418	0.20069378546452302	0.20069378546452302	0.20069228975731798	0.200706229585418	0.200706229585418	0.20069228975731798
SNIP1	0.7528694726155	0.11336846063404302	0.791060924725827	0.7734339750854009	0.601948605190393	0.46161952639303205	0.790842870110726	0.7777186700647031	0.73884313910205	0.38476244288792205
SNN	0.14930135615282	0.21242671046326603	0.292758350436237	0.24725136578697	0.479424419062439	0.21241447077133105	0.292933960277243	0.32394885045246097	0.136761040362681	0.532872698532339
SNORC	0.536582286440528	0.500770797121681	0.262208995015728	0.39603934707843497	0.24571156802279898	0.5299545103337899	0.529954700289389	0.341107653104245	0.7791557722676759	0.529954700289389
SNPH	0.0125393172868711	0.00397508696858255	0.013464189453174	0.0221289381669411	0.10851359182415199	0.0133062549831926	0.0139625879139764	0.0140180747808797	0.0155671825780689	0.0133057738560093
SNRK	0.159178151772489	0.146381867561497	0.14802608145281	0.0375712758803269	0.0318816418585785	0.146369111071382	0.197740387873957	0.0276116931365913	0.236041146103214	0.0804939563153015
SNRK-AS1	0.152183075889001	0.152197393402998	0.152197393402998	0.152197393402998	0.152184612106676	0.152184612106676	0.152183075889001	0.152197393402998	0.152197393402998	0.152183075889001
SNRNP200	0.0203682568732908	0.0052338603590892895	0.00351919140843386	0.00939456123055611	0.013234874645534	0.0115803868615836	0.007598622726639759	0.00760163455922972	0.0026502349496246302	0.0143316867409678
SNRNP25	0.520694684044652	0.628621733891249	0.28817470259627503	0.34223071721242504	0.7445187302994591	0.648687476632307	0.197294584145453	0.42624422930833294	0.39734704231952706	0.6486883762947829
SNRNP27	0.819648777939433	0.6611775194133349	0.9379731589924699	0.7606171652590491	0.41427110200809797	0.63168523053149	0.619055103205103	0.9441635412255	0.821742951717971	0.948948438428336
SNRNP35	0.10524928634885	0.0552342354619388	0.12852942616472698	0.23263085629264604	0.159806508577645	0.15512450140361903	0.128752320223745	0.228396971698886	0.0740563567093866	0.0632610163860644
SNRNP40	0.7436508092189409	0.9177246574371558	0.887820550138278	0.9454815010723159	0.765892134344455	0.9258379794210442	0.8015010847732601	0.5335737706796729	0.5252087347490589	0.506659921504713
SNRNP48	0.0190995733913088	0.0147535352192543	0.0158281560219968	0.019178279463071997	0.0203457213791419	0.0149001829054074	0.0219838232400479	0.0531083410511465	0.0267291810379791	0.0276958792722762
SNRNP70	0.442588323901128	0.497197928418395	0.333419809566032	0.32933808023944894	0.0229886468816276	0.335364022695373	0.528109655026388	0.536877389861158	0.330685392764015	0.494274672316585
SNRPA	0.6280197319475289	0.31552631760932104	0.6874243075835369	0.751784610527523	0.849467772191346	0.40776906992231304	0.433947626545252	0.225086821829062	0.40155065930742706	0.40776849449374697
SNRPA1	0.991424508820332	0.895151029867533	0.966162905259747	0.9125995610523181	0.9367463655000591	0.961868488195798	0.9483970469586099	0.995948975736254	0.917314992155356	0.8798651218827629
SNRPB	0.624131948682399	0.194212724069748	0.586489021525063	0.77057003090886	0.47287053894260295	0.46113304144345	0.567574792099354	0.567527429217911	0.7074091051364949	0.461132795288028
SNRPB2	0.8177871777345799	0.937297505976849	0.931496650546961	0.931496650546961	0.701944529478666	0.931507030007858	0.9315082774998901	0.922117484082461	0.9213381721956329	0.9315082774998901
SNRPC	0.450920670346396	0.6895143912902221	0.8303262673499109	0.18233476738051702	0.432143251917556	0.432143251917556	0.830100031913466	0.12340411994041803	0.29243753232466196	0.811518616543204
SNRPD1	0.695576776941074	0.8178456040283041	0.6285411207213779	0.757395157245343	0.7343402275316121	0.7343402275316121	0.637003664728347	0.575506173868535	0.9217121259816891	0.5677750445540799
SNRPD2	0.655381051107885	0.47752986126353897	0.568207666584452	0.39602398465957894	0.568211236800545	0.568211236800545	0.43076041449732705	0.485537310994434	0.4033386648931961	0.7378406226838431
SNRPD3	0.31738613086517103	0.512717232939301	0.25787093132174	0.48031569162149196	0.559900454140626	0.8617529951508801	0.5127179857380341	0.512717232939301	0.6076038965274649	0.5127179857380341
SNRPE	0.6747463783178829	0.771748154695058	0.6812252351181971	0.9353609466085421	0.796212316557654	0.796212316557654	0.6383167429006011	0.791696736718195	0.7961999223264911	0.7221219741038929
SNRPF	0.193786015142276	0.27238379761409903	0.27238379761409903	0.258972514185553	0.263670470151451	0.272373165963618	0.534950756064123	0.435025201481915	0.3697430669688279	0.443179277487745
SNRPG	0.10695890560856099	0.0801883269109318	0.11723661490868699	0.0450829017221951	0.0511027557561002	0.0511027557561002	0.11745584176802902	0.0383807748946098	0.160083428846724	0.17691253605841198
SNRPN	0.0346010316460876	0.0355351620824332	0.20004738423004698	0.0883275457010001	0.40744458228015706	0.0762095824807674	0.0737074090152258	0.0110829317156986	0.072911987738925	0.0355268004218722
SNTA1	0.633653630307857	0.33711648229601004	0.39325190610091604	0.21075879148857898	0.324292196884303	0.191392323448129	0.50061797761601	0.0940966505612722	0.47498524120931396	0.355773075308303
SNTB1	0.036313239921156	0.0131681335263161	0.143042883734078	0.30996765125653003	0.00126510437709549	0.0632680282977744	0.0915841578096222	0.19209204612671302	0.0403357005472928	0.013163682000436999
SNTB2	0.21597092224565498	0.5041186423710841	0.423579530105486	0.6822701862947149	0.66583604478406	0.5041188600808499	0.879363342940979	0.40846378755766	0.5554146256177911	0.616320986438859
SNTG1	0.7153887460784499	0.919433563460228	0.6997504819493879	0.7478522225344799	0.864306543835237	null	0.756078231216725	0.753401429749144	0.927475170907427	0.8629878974889471
SNTG2	0.43005279382117706	null	0.12090948655128	0.0373949341350364	0.178937578718327	0.203863782573837	0.180166336008485	0.12952637395222802	0.666408454705895	0.00915391453505609
SNTN	0.230629619586003	0.300610024215127	null	0.320022095956782	0.37816565489484494	null	null	0.0356852425359447	0.48630907282273206	0.459520430709859
SNU13	0.22758995071413501	0.19899011972239497	0.5072223545708471	0.5101242466565971	0.34927122099861896	0.16975116743966598	0.627267443218735	0.5320338907965301	0.546486581993623	0.11053239933797099
SNUPN	0.34286640682015196	0.199721595880133	0.653247842703097	0.668692197549131	0.329620359485825	0.19970913651329	0.37846753228934293	0.396460912265928	0.345133993047274	0.22400581098666197
SNURF	0.147448844606937	0.19465539339999502	0.19465539339999502	0.19465539339999502	0.6784414026828609	0.19464286051895702	0.19464135414497602	0.19465539339999502	0.279977789828771	0.19464135414497602
SNW1	0.419219668390861	0.500011089788577	0.500011089788577	0.23486516314368802	0.6318448114574929	0.644073160887647	0.500011090445261	0.500011089788577	0.455690851445048	0.500011090445261
SNX1	0.220215544450612	0.31332069791773104	0.257936594891345	0.375429657926123	0.42823479640620393	0.120825643085225	0.199392523965402	0.20755552054584	0.0629317375605693	0.342841990915922
SNX10	0.7008371474290329	0.774453208364914	0.6578669460713871	0.5522353144553579	0.9215587964174409	0.7744651719473571	0.568992142074006	0.654439845943328	0.5836456471691539	0.921863006756426
SNX11	0.20770253595343302	0.20008367373370103	0.2748841519146811	0.276735867448062	0.0684673817956496	0.145713547668355	0.14571201489274402	0.31124242248948103	0.17310278508609198	0.305980422701045
SNX13	0.6106570748187811	0.522829016446133	0.666636408761633	0.518283885454113	0.47206358785043	0.5834400467308399	0.8288215285357009	0.540339228642287	0.368103122183114	0.583440569061867
SNX14	0.5563916998414461	0.657746662975279	0.7264044634253959	0.668181362363474	0.8653913561798281	0.7136678180868959	0.588075428235301	0.588070298697129	0.6129668160681879	0.588075428235301
SNX15	0.6364361844102591	0.464827729767507	0.8086779101350821	0.298297789972917	0.0400182530326265	0.48970297442685	0.593977109968686	0.500704606105351	0.37896926226520894	0.46482565243856
SNX16	0.883683947428315	0.753443455748716	0.575187150089203	0.769397718793331	0.235806774612126	0.7534548836534741	0.7534562572272471	0.8786867644733721	0.753443455748716	0.7534562572272471
SNX17	0.21136223665835102	0.5539394822151651	0.23851250569515	0.484029804199676	0.7441255098243609	0.395329685189926	0.316756822407065	0.3970149727100529	0.5117110668862771	0.5539426567176441
SNX18	0.0950369119063551	0.139077415575427	0.154560273611836	0.14140572869294699	0.15325391603667401	0.109601566534755	0.0711269366129879	0.0758297456497107	0.08744459302798402	0.618254275163254
SNX19	0.19200069168707398	0.306569464509282	0.15995313038238598	0.30998791804569104	0.12495239747758399	0.550308728124551	0.182512709965807	0.267576876889942	0.17806123002250102	0.319236452318279
SNX2	0.38776803393783504	0.32172247764538203	0.323115258907479	0.445767562131849	0.114657938522078	0.144936256922616	0.345052205817337	0.6134874480468979	0.178977368097104	0.397000090916314
SNX20	0.26813797873417	0.63414196879945	0.9397144733514151	0.8396068771267908	0.562729475219373	0.294022410289855	0.9321451123174019	0.799681367882943	0.42390424950716793	0.6311948495987211
SNX21	0.511542184973647	0.111649825366724	0.542198571613798	0.396842400393405	0.0493631401614251	0.11163759130235999	0.459315774514015	0.35568520896568395	0.086474422403196	0.11163612087658001
SNX22	0.0112180499368735	0.0116363542215128	0.0657910829207694	0.0170841333817267	0.0210259836729132	0.17633503602179396	0.0070773586637953205	0.00684041017422829	0.0511691711710438	0.0897434075649914
SNX24	0.654466178642476	0.551318003497928	0.619148719178109	0.691253123705292	0.9125889512545259	0.48460909285326703	0.573886414777926	0.7548852950820941	0.5615984515856149	0.7609490838164291
SNX25	0.0527021033171349	0.0207518702805101	0.0207518702805101	0.0396127426577105	0.0291048271773402	0.0207464877523581	0.017968592341748	0.0736549340727153	0.00794546715857794	0.020745840871509
SNX27	0.23990200598277497	0.112241390092362	0.0396339016800348	0.0470054854999445	0.08829179259303	0.00813655611874666	0.174898511063606	0.0927970749930177	0.293033837080125	0.410701391996158
SNX29	0.34487618668760806	0.36818133804	0.36818133804	0.282285444455153	0.3791038508134861	0.46643656181913795	0.612713047498033	0.46458245848335705	0.366352828965177	0.36817382288241995
SNX3	0.39962662144296507	0.40416572589696703	0.7121697069559499	0.582186564756462	0.39731417959136	0.61399953475166	0.705188465399981	0.607397500115799	0.613993675637525	0.22128412641139297
SNX30	0.5946681939866191	0.9345828134832489	0.840153028357532	0.892635322301892	0.8953517757245151	0.840165818642386	0.390768491519254	0.620616254377855	0.9486783239823459	0.902574546462492
SNX31	0.228008890252325	0.62443448671227	0.26318225074671	0.756447675469283	0.9008843593398191	0.576559105872352	0.666839721095178	0.46413942409252895	0.527150547970926	0.554204148698084
SNX32	0.0812007103185619	0.0536943881054987	0.09649930575831099	0.305713575490785	0.23547313944756199	0.136459144742727	0.18877589465795397	0.40709420311676503	0.16171412154802403	0.419707571158176
SNX33	0.49960479379304207	0.552554082679211	0.660057880286912	0.8013845439891779	0.46439571852091	0.3897698851152871	0.244894520356561	0.377987850916844	0.216529861995627	0.389769202878182
SNX4	0.826635099413368	0.6596397326280561	0.778402516339428	0.701038082129347	0.585803265036139	0.8306463780958331	0.7478791815166941	0.704520419151694	0.8023233550436669	0.841842134547275
SNX5	0.9486517866326959	0.940733654180229	0.9058710625853922	0.845483562290331	0.8985056253539631	0.905882738149751	0.7581700461542741	0.873515107492021	0.746135451695774	0.6917748704922428
SNX6	0.13316293742444502	0.42570493944011895	0.116859204252834	0.17548800539966597	0.5403922122707129	0.425701057818037	0.136462617233497	0.155104267653966	0.69939500013319	0.0945471535998352
SNX7	0.557108243389382	0.532053091015811	0.585516374645633	0.48601491653448997	0.31399518149875605	null	0.43243149422659	0.5998916633927671	0.408180713041643	0.6357317211031429
SNX8	0.606032501700136	0.8251410996836701	0.285055874688972	0.711843736646187	0.43796084940378205	0.43577574565099003	0.41773939749541705	0.917657050627847	0.5604236826363089	0.43577534115067296
SNX9	0.926972880338327	0.8149663028062579	0.9500996151519681	0.740967589438864	0.9447163868699621	0.8070237652255421	0.884551973191615	0.570951217706034	0.738197350191178	0.756265186445983
SOAT1	0.819298795370688	0.873575007602613	0.6134231861047851	0.4532706555852179	0.882673048632252	0.828064121490016	0.6133198756485949	0.454264322479866	0.852428878657427	0.691420712853219
SOAT2	0.985886143922254	0.896394708307952	0.6389960703175369	0.883705851142288	0.864935677859546	0.958533200693534	0.620736878465854	0.757936793152912	0.963285517868774	null
SOBP	0.288956686242738	0.357569459154144	0.303216231858677	0.23229688432177997	0.6941796653854069	0.378849220917577	0.30787335544578603	0.26895217428219004	0.46301039311377706	0.49442326622641297
SOCS1	0.158086941617446	0.272602997387741	0.125452414546494	0.673581501146948	0.6597432018340239	0.272592373078917	0.0939164162748818	0.16992787316153302	0.52143459372289	0.27259109608920606
SOCS2	0.265820455941126	0.7370293540536259	0.436811940923089	0.8609988643635601	0.600722788218592	0.825008609377895	0.462953095548118	0.331890316527223	0.41546709708409796	0.578476622257672
SOCS2-AS1	0.8325388006953391	0.8325244913249991	0.8325244913249991	0.8325244913249991	0.8325372653463701	0.8325372653463701	0.8325388006953391	0.8325244913249991	0.8325244913249991	0.8325388006953391
SOCS3	0.593604197476292	0.269905745398456	0.19705826294382003	0.349693661173974	0.23181631511432899	0.201635519197635	0.55801632243764	0.621172729950421	0.614622796081512	0.129447701077048
SOCS4	0.819708921015365	0.408516798356636	0.6091666628118	0.420665924992465	0.841766841035694	0.843262446404033	0.5804490107527239	0.9047489185425129	0.480719971740903	0.574135287142078
SOCS5	0.18615805803175897	0.18617221371612103	0.37936503396272	0.0724654659789563	0.17671396034915499	0.18615957689609502	0.18615805803175897	0.18617221371612103	0.068491452699167	0.6902258637212061
SOCS6	0.230367530978117	0.464003276301504	0.17505243560411599	0.32291379150551097	0.563787199409434	0.19748591264426	0.23932090570591896	0.43795595913375707	0.18019975315200698	0.264916242993882
SOCS7	0.798250333875864	0.603771512212104	0.870923459508415	0.7854957234284659	0.774833942796185	0.8036110395118371	0.803612542954217	0.8035985310254391	0.724392196106572	0.750318801429586
SOD1	0.143395345411087	0.041326965240298996	0.273016248456536	0.414887293922802	0.6257832956541539	0.625734524097412	0.222363372183073	0.388924748240545	0.17818651328022603	0.21706367562861603
SOD2	0.577822100047143	0.682461451131791	0.618316058283246	0.35380414540513	0.38953984077917897	0.515381809732972	0.504379376141262	0.528266219339942	0.538478218474406	0.5153819074116629
SOD3	0.431932217101875	0.27658329976206897	0.16206281754992902	0.389728199063727	0.170220331857008	0.11239214355133999	0.228520000951254	0.8128714554955631	0.27218357700465695	0.173927728102902
SOGA1	0.225604353938904	0.303672135974871	0.12140535204307198	0.49207577302140004	0.321933495638477	0.22993163388005397	0.21700378298574696	0.269502760448915	0.346904891455857	0.23220315761864002
SOGA3	0.180882393312018	null	0.22308133384791395	0.20927102630640199	0.7852268664143041	null	0.0577424219625027	0.0490678304266499	0.322971028993686	0.179011694977073
SOHLH1	0.32292432907915697	0.728790029653497	0.698512063919526	0.814818879008812	0.6506967175731271	0.44005231542618795	0.653885340203344	0.339831306736505	0.5109514954878029	0.39642714867986406
SOHLH2	0.15903398348408498	0.30068416385305297	null	0.507855597756357	0.7435775333570892	null	null	null	0.640708998136995	null
SON	0.0986716348574084	0.23116588460802698	0.117498001900431	0.17317407831938503	0.0970927383099896	0.231154053496744	0.284429867599526	0.158173832280661	0.310381696345535	0.23115263146264498
SORBS1	0.8986488917172649	0.9889977463910301	0.9654179088232181	0.9977657559984009	0.8835381476381371	0.972847944490477	0.9911531261413861	0.984362434995884	0.9334426199291981	0.845149118620377
SORBS2	0.32345791948123304	0.467732883171874	0.28599949920881895	0.698913780460056	0.38754233778759795	0.14435855405347597	0.847644249488941	0.8652334614972879	0.621341344229411	0.679916624062685
SORBS3	0.737893053451999	0.767946026166134	0.42110359804828296	0.7077721786094742	0.23116143749253898	0.865517948378223	0.937187655866102	0.6488316292555141	0.9024669595860072	0.884296838415147
SORCS1	0.0916932230472992	0.183499334255263	0.139430709224322	0.0376859862625471	0.0614831024438236	null	0.0877287327957728	0.138575438478317	0.187397843645369	0.10096829373754303
SORCS2	0.36573999448393396	0.7395031401649821	0.13834175281935002	0.33178064342365005	0.38936265353235	0.680584233397721	0.143695042295663	0.179408547738705	0.766427026844403	0.138109719593444
SORCS3	0.266211801835923	0.799180329019883	0.199488774384849	0.849871786991798	0.475967070947468	0.556172510449053	0.579247793789686	0.38676069179981704	0.442774753150794	0.41472183033535703
SORD	0.196782645643463	0.5147254896343679	0.41209368483807796	0.41493640693038597	0.31992878409382003	0.166215412559263	0.32825474786893	0.73713781424396	0.361054714168216	0.21116362043347198
SORL1	0.0551183586523987	0.560196141964506	0.157142625001001	0.20172756598559197	0.238807805064119	0.5884561679780971	0.180122888889953	0.15783763433130302	0.17991496560941603	0.32418994578707894
SORT1	0.136451286289443	0.0272133424732577	0.0645077947511822	0.00465951418568178	0.19245684812869898	0.0323807423778463	0.102202613413051	0.00306444528172707	0.11424546118855801	0.027363270062221
SOS1	0.18824030369426	0.414240768005683	0.162279849258283	0.175113492056802	0.292695277537392	0.20809496008855802	0.124027016069269	0.168762123017317	0.0593062166625531	0.132381754040362
SOS1-IT1	0.495931849622702	0.495932090496552	0.495932090496552	0.495932090496552	0.49593187546831896	0.49593187546831896	0.495931849622702	0.495932090496552	0.495932090496552	0.495931849622702
SOS2	0.451603896668322	0.43373849983113294	0.48449168742640003	0.23986211886862	0.570495430362984	0.38904391900377006	0.476813090748313	0.283437367661521	0.5951496396267769	0.321291692467143
SOST	0.7201567596116909	0.212949857030542	0.26671888561553103	0.0735265604443598	0.396474594198529	0.120687562898958	0.508837352392984	0.131532722511389	0.0676868097350611	0.14538956973925501
SOSTDC1	0.4950840122576521	0.852854155419242	0.39998222513276294	0.300374942823497	0.564706724597005	0.7040019652308671	null	0.640577325264599	0.45188969257530703	null
SOWAHA	0.7059850531044529	0.875140904799687	0.613116247909284	0.674167271840581	0.6010252068201639	0.8611612499088709	0.6116790537832509	0.579454771699782	0.8294024271987629	0.5611706399143741
SOWAHB	0.5194983638601339	0.8746604389143579	0.326704501487641	0.42727900986726397	0.477672072224614	0.630975955792771	0.373173255435211	0.39022007795079	0.6035983649965451	0.325154330030953
SOWAHC	0.812840988181191	0.6419130054504689	0.411654454776984	0.57123849617039	0.288829067798614	0.411649861807673	0.7597780221312042	0.4868812955677199	0.240231465022759	0.40125233452116105
SOX1	0.391455215456229	0.391461481594367	0.391461481594367	0.194467194507207	0.687838476873031	0.19572901900313103	0.740749067089282	0.806705040285981	0.286627048688799	0.391455215456229
SOX10	0.292066159931543	0.49563265446059396	0.558147825540354	0.35338713938633703	0.8053875236722141	0.6500499271873671	0.495632395857552	0.49563265446059396	0.175393859509814	0.495632395857552
SOX11	0.764404211224447	0.7061420076147931	0.7061420076147931	0.887017573218102	0.7067133115473809	0.8829944235391441	0.880306574571283	0.7982043564241781	0.908191329845093	0.639497505389582
SOX12	0.296980398550911	0.296991323535194	0.203558060359033	0.23065061393371203	0.47109944622043104	0.43670940943202896	0.39136667912639606	0.21371459520884198	0.374434949569784	0.296980398550911
SOX13	0.263793707971079	0.168625129256903	0.148174990047943	0.426609763134372	0.279797227582864	0.3543100489821339	0.17788086195837502	0.202184417442418	0.18729939166462303	0.295923166139134
SOX14	0.43005916662028404	0.17589866771726903	0.508387585540945	0.243533791829066	0.8052708189072171	0.804508971238722	0.29986258547681394	0.225189100646437	0.348927387221059	0.46116529889900104
SOX15	0.124773718057517	null	null	null	0.0662539971413158	0.758681866530562	0.116531290357685	0.11374903886372299	0.598806069318522	null
SOX17	0.693157505536492	0.843051386113302	0.610328368411501	0.6370660381963921	0.6903124168684781	0.8188936443960391	0.6102277223156379	0.735783135317625	0.7576540264339058	0.648536651824031
SOX18	0.768477860824115	0.771224136504555	0.297309937007793	0.616619752195538	0.59081581988814	0.4151209618161111	0.43088067782619394	0.630343543441076	0.643614678250949	0.429511461957755
SOX2	null	null	0.00820167786404503	0.0523471377216771	0.661084327388238	0.334847069249861	0.8270894784766909	0.691478648193024	0.367279691279371	null
SOX2-OT	0.41842968155714205	0.41843444360477394	0.41843444360477394	0.41843444360477394	0.418430192521372	0.418430192521372	0.41842968155714205	0.41843444360477394	0.41843444360477394	0.41842968155714205
SOX21	null	null	0.279230781499663	0.569093352066312	0.325908792073998	0.24308139752309	0.280104586046032	0.512821641834957	0.0121420376444164	null
SOX30	0.0599229283043982	0.701240606082236	0.314759668532716	0.413459318217214	0.459460574368054	0.40020459670195296	0.581921743843949	0.44050665321596993	0.680792309084608	0.379694234043774
SOX4	0.528474040438219	0.2836622694528211	0.0986834988317003	0.18485889516397502	0.414846574430456	0.7346317909637969	0.476126536636668	0.5989743154925279	0.16294323154438597	0.21056459398988797
SOX5	0.885244489555509	0.584715313271426	0.312781137950351	0.6438204431695811	0.805434139805908	0.8284064340691791	0.494144273186009	0.8198740189426629	0.928700275254446	0.6177866148107459
SOX6	0.17619063753835001	0.23681138714838101	0.278736743477939	0.141268049197619	0.47554275153863507	0.4288425949705129	0.737774115150129	0.505167089197969	0.639891638973121	0.41320207592109703
SOX7	0.205115002928501	0.509337977275091	null	0.00126500157050546	0.0490911405694673	0.0385820245469441	null	null	0.00182305254196884	null
SOX8	0.286463650336422	0.291732676560555	0.23627504785958997	0.0282236472165845	0.308998929654176	0.29057935263080603	0.36981221537023107	0.184399259001735	0.35432380238461897	0.18158206572564103
SOX9	null	null	0.6206949004462929	0.266042665453758	0.463773563192012	0.42261553500540205	0.5811603451515961	0.38849615907548907	0.262602692663297	null
SOX9-AS1	0.26625738403798604	0.266269518721057	0.266269518721057	0.266269518721057	0.266258686068662	0.266258686068662	0.26625738403798604	0.266269518721057	0.266269518721057	0.26625738403798604
SP1	0.417232929925182	0.445037774424281	0.8013414329234549	0.6735749836944119	0.5554015092869631	0.692454410612689	0.578653175413964	0.585331292014078	0.564230645379602	0.779344526967251
SP100	0.37124518186962	0.6862232672607459	0.464439380468752	0.465591006538558	0.189439734063684	0.382573037869438	0.464472593196463	0.6237779896797471	0.484923529534617	0.8872310706881179
SP110	0.9795511809155601	0.978698791024812	0.8939866487335101	0.844852753339345	0.826335055018323	0.728973144047167	0.9999017264578409	0.993971396199034	0.945418646204086	0.978704922347154
SP140	0.938410159473762	0.926547361307426	0.99954180578776	0.998489515150198	0.9655588584173159	0.8935328412097908	0.946979028201475	0.992948587013896	0.971580881210905	0.9857159081138391
SP140L	0.50260274948834	0.47331984313398295	0.35756069653294	0.41383728056244895	0.57928595874711	0.6719020221336209	0.22612047294701104	0.48417050870198897	0.60286785761412	0.388874354757289
SP2	0.39927174234201096	0.39927757825655197	0.224158172429315	0.544926996643991	0.613918292638159	0.399272368530998	0.686447902208478	0.643967680053964	0.48314499850209897	0.0733126660499132
SP2-AS1	0.144503526513164	0.144517803485097	0.144517803485097	0.144517803485097	0.144505058378016	0.144505058378016	0.144503526513164	0.144517803485097	0.144517803485097	0.144503526513164
SP2-DT	0.5681807768621291	0.568176779294358	0.568176779294358	0.568176779294358	0.5681803479258829	0.5681803479258829	0.5681807768621291	0.568176779294358	0.568176779294358	0.5681807768621291
SP3	0.45874939111709795	0.612132960697884	0.5685401735829301	0.625638336856451	0.5982277033133101	0.7392969693869449	0.44417646161620705	0.37871049084013203	0.957860011708218	0.39961843848648204
SP4	0.381958449875434	0.6694482300055289	0.650249343985916	0.5483147658217461	0.215474192351202	0.185441581561823	0.6387928314128211	0.22753806618504302	0.148142807802288	0.702192952631997
SP5	null	null	0.32350539298274106	0.44023198000327796	0.49394853578498	null	0.554595485684273	0.6178627385373929	0.7295143501113459	null
SP6	0.0336988507271447	0.483764660670159	0.429803783498577	0.5613639340904301	0.33725087822444105	null	0.591766052758417	0.12250218092875699	0.164229584106291	0.12189329235453801
SP7	null	null	0.8051231158199871	0.878247048237765	0.483943954732021	null	null	null	0.635678442620327	null
SP8	0.318793228748907	0.24331961339664399	0.167487968443258	0.175890812857356	0.228282413582245	0.22682226331902303	0.364142635276808	0.692903659043203	0.423413052005058	0.535365870630082
SP9	0.895434133937729	0.481859336037918	null	0.9623557442421949	0.532934271404649	null	0.899756539109716	0.920832633662609	0.814744335989032	null
SPA17	0.38650956721229607	0.187287032318163	0.185014764678518	0.20554288797939302	0.0610553827979319	0.35043006979366303	0.36741063890946	0.329988903745435	0.451169808660988	null
SPAAR	0.618152221941976	0.5770253296549089	null	0.44866849857609997	0.658873194194514	null	0.475826635698535	0.44987047251727097	0.7736570015600329	0.5752740470554661
SPACA1	0.9932824782493891	0.630300650335657	0.8051294849161998	0.8263704689935991	0.928144762428595	null	null	0.9423978053175249	0.826906400616185	0.8728942132963889
SPACA3	0.9857571676439301	0.869908437869523	null	0.9490321513194742	0.88397408612176	null	null	0.942409153786803	0.6134540579655009	0.514870514629497
SPACA4	0.7096230040928578	null	0.140332249911625	0.0537682351780609	0.931040671286293	null	0.51159646705845	0.585597102880958	0.500258777310107	null
SPACA6	0.7462852890645859	0.8640010022421349	0.427631328703726	0.427631328703726	0.396451354455565	0.533787762762199	0.5258544840576579	0.40051697337138104	0.632660815706475	0.427627090697847
SPACA7	0.9317049918571619	0.20184471692807504	0.625575662395489	0.43695631955760394	0.256817998635337	null	null	null	0.35884880710601597	0.0811995612708495
SPACA9	0.443142586296016	0.0561399789112708	0.0948558960787149	0.0760809342322704	0.0393061654154654	0.0948441926318363	0.0264007872670903	0.0211383097626012	0.577617173049436	0.0948427859914233
SPAG1	0.510132529593706	0.9749771668238639	0.952242758075648	0.8644417287851751	0.870900084222144	0.680945990645141	0.57936553183635	0.493001755841252	0.5020290104016649	0.438944505168877
SPAG16	0.503997956205391	null	0.606117621071624	0.975084741089548	0.891433701114326	0.573399942459504	0.765542966126881	0.937955067623955	0.8083656335587591	0.44292985104663296
SPAG17	0.571028854253536	null	0.6665884479587371	0.4719397301172029	0.8226658959400409	0.8810263232679741	0.650166984958813	0.5886266090457031	0.5573552149308809	0.651881655077625
SPAG4	0.260495513573381	0.22854316917105802	null	0.0042455969789491	0.0207823907411234	0.13178178716633598	0.0196272961215366	0.0252997506290505	0.0411777103797802	0.38346573474660905
SPAG5	0.0409416241211804	0.0409506718750947	0.0409506718750947	0.0409506718750947	0.0244661954407113	0.18394391421477602	0.0281599161625384	0.024508674989961003	0.216042268664561	0.0409416241211804
SPAG5-AS1	0.0518650030421226	0.0518752338028028	0.0518752338028028	0.0518752338028028	0.0518661007196945	0.0518661007196945	0.0518650030421226	0.0518752338028028	0.0518752338028028	0.0518650030421226
SPAG6	0.7870682581854591	0.83192750066932	0.161999892975948	0.19886096392528302	0.5381583376602279	0.658296961119349	0.27601538431503697	0.10963379105955802	0.7716794448192379	0.09684636832602302
SPAG7	0.59487033755234	0.460462506034574	0.759862683147289	0.9201377907737142	0.44323771014518204	0.844715624499753	0.953480914032245	0.9129659900949431	0.5840252521398249	0.844717161535763
SPAG8	0.7607312671339641	null	0.6719113507963971	0.841855259883578	0.863122766295055	0.685015512770496	0.573425701877267	0.9006418020966591	0.767542874853219	null
SPAG9	0.23419760360207398	0.651421465988386	0.632382693936703	0.309966566440943	0.449513659746169	0.132949143294484	0.602755792206793	0.5884721582485041	0.387776528506879	0.8483399038377629
SPAM1	0.286129564616167	0.38306443295570203	null	0.3760681415392079	0.602678316836536	null	null	0.133518645216703	0.713909912088975	0.197966457095943
SPARC	0.967568414024266	0.6895235945378689	0.8339255087357691	0.681427586456206	0.590000805515683	0.8339382875619941	0.5178320249774679	0.547553244763604	0.5984474636651851	0.8339398234879799
SPARCL1	0.994968265159463	0.9430877478903459	0.9874731855236719	0.84166656563209	0.79886313348766	0.6575125888198461	0.9271899879414259	0.517795214225901	0.9344025126657459	0.12244038980098
SPART	0.9425300242972792	0.844895093725645	0.958433534949811	0.914338127560141	0.7440849978005379	0.7855034629852259	0.9582890722811159	0.946230115303016	0.44935468590254707	0.8710683048798409
SPAST	0.8025390439878499	0.5687394029972089	0.946017126592868	0.973866703712031	0.8806307026098961	0.810578084593218	0.721640910831897	0.984061621204311	0.9569308836034609	0.36376880737384404
SPATA1	0.25253664450149105	0.252549253261047	0.12845278694471401	0.188071633095186	0.321774018874419	0.300137020549003	0.25253664450149105	0.252549253261047	0.118822646128003	0.25253664450149105
SPATA12	0.349195180037442	null	0.07072909861916901	0.36492762753246705	0.17545548989418897	null	null	null	0.151574788390435	null
SPATA13	0.191092944441167	0.0270877105750495	0.15392623777732098	0.10716014492383599	0.00868520118812174	0.0706751191819859	0.215015572368844	0.11597895506205302	0.00395601359372588	0.0635340748079479
SPATA16	0.669743501491581	0.595089296617404	null	null	0.936768591309516	0.9012624420712709	null	0.49115493996811704	0.7788897758078199	0.783641331082298
SPATA17	0.34755718287687	0.0329276614185171	0.150806115379772	0.0438845899156039	0.0850357205701937	0.31491762398566303	null	0.042111104599097	0.0106562415100775	0.0697036656137804
SPATA18	0.9987715822799179	0.9675440185467559	0.98793910168571	0.9921223555381509	0.954865312487374	0.9970063492232719	0.9817265280465122	0.970717213015778	0.992014874728698	0.959437305720205
SPATA19	0.851811880422042	0.348284480161193	null	0.547869014584698	0.584055462974598	0.8364412032294829	null	0.7376581514297901	null	0.46840777487331203
SPATA2	0.294045786999854	0.00987051846108425	0.11360015223595599	0.115159144990275	0.16932194541375903	0.0655574100861804	0.10819976707480099	0.125126011156966	0.119934523119922	0.13217649276367902
SPATA20	0.00351620527311356	0.21994159693352497	0.0820513108465016	0.0125053936821648	0.0022459280620774603	0.0982530174785243	0.0357922778093931	0.0237615314656933	0.00513573909674834	0.0357922778093931
SPATA21	0.33295473908571804	null	null	0.775378338711374	0.0657616885878629	0.209400611343222	0.0626257270003849	0.27484699179342703	0.17611138047423103	0.0411898165357809
SPATA22	0.846802681190308	0.726796373433098	0.420767489587633	0.6829900817986229	0.665428893342386	0.5829266057760899	0.7322356519392329	0.632516662924106	0.7491041484492329	null
SPATA24	0.6270822704815769	null	0.117009978963581	0.820919105696078	0.3837034902339721	null	0.11869645522586901	0.7144971502324301	0.28343718113559496	0.817805480494761
SPATA25	0.7198251234332951	0.374035335826686	0.5040292409279411	0.569494151510897	0.45792080648749395	null	0.501816226895717	0.474941158405392	0.6135934304095899	null
SPATA2L	0.253019086382826	0.162307591555969	0.189171224915036	0.431976108261857	0.17491675159732997	0.162294803840261	0.189394574268428	0.35881251867113	0.41915505053106605	0.5790676035529431
SPATA3	0.23555722555590897	0.100720621435438	0.280528997144758	0.244112715497953	0.259785870757315	0.13319135843330498	0.317721995481834	0.0637800386528372	0.575888175180327	null
SPATA31D1	null	0.629267374569491	null	0.8947252638992069	0.552236693835094	null	null	0.548817496787362	0.788839261782375	0.47063706915521997
SPATA31D3	null	null	null	null	0.615190133566589	null	null	null	null	null
SPATA31E1	0.43759671499508096	0.847826161426093	0.38221887443283903	0.34883853865643893	0.48642851723043606	0.142131387056048	0.600159140701224	0.7755648501212781	0.881492988824493	0.86745899074231
SPATA32	0.149024441600604	0.149038746245048	0.220843578506045	0.423646747758635	0.145639279604894	0.149025976436289	0.149024441600604	0.149038746245048	0.105695109781422	0.149024441600604
SPATA33	0.153597127039959	0.174573264012678	0.174573264012678	0.174573264012678	0.20048987615394298	0.174560526418796	0.158829775289418	0.28969641764563003	0.0762709707206711	0.0808670294115996
SPATA4	0.6409819490703039	0.710877483712629	0.0499641213081451	0.054900619984284006	0.4300337004029389	null	0.0511927640138639	0.0544917677471192	0.487440917525342	0.0461163224002254
SPATA41	0.24839048862884902	0.24840323168776898	0.24840323168776898	0.24840323168776898	0.2483918559346	0.2483918559346	0.24839048862884902	0.24840323168776898	0.24840323168776898	0.24839048862884902
SPATA45	null	0.8659201823811509	null	null	0.5043243895124079	null	null	0.140065059731076	null	0.14692695372580802
SPATA46	0.22872530003009803	null	0.529979400854405	0.462338656290486	0.15630554702721802	null	0.115153781136488	0.0752770424861672	0.245334616481561	null
SPATA48	0.0456983559534579	0.0185195204015544	null	0.139191690609712	0.530078528792049	0.0498657946136635	null	0.126911168017019	0.0984605629468179	null
SPATA5	0.250623736117292	0.49359299324207395	0.36522146418828294	0.29021888851438105	0.300951350655492	0.15127072198168698	0.281995278079796	0.26668884626452	0.159046878000882	0.470758905735005
SPATA5L1	0.968448175898707	0.8771281394883679	0.9815177756142591	0.8961910346839871	0.8094797813080121	0.755586902982843	0.981610887114772	0.866537885972252	0.915498236455615	0.922077041841369
SPATA6	0.947864403163075	0.881900683805367	0.7107347698445741	0.744302642568725	0.9793498561694699	0.659655868846537	0.710556878713052	0.745402503251389	0.8696634037416608	0.731642074920384
SPATA6L	0.16096157992812302	0.12132676491342599	0.12132676491342599	0.152992906159781	0.0736810345033292	0.404665638046924	0.100332463684783	0.0158824003657529	0.0905840455056184	0.00812434714259293
SPATA7	0.562670483411344	0.5626668032580351	0.36191361092551	0.509902250948055	0.8888512386839821	0.485270792777144	0.562670483411344	0.5626668032580351	0.813651299164427	0.562670483411344
SPATA8	0.5108517767394211	0.457941997045901	null	0.361485709115727	0.186251341279301	null	0.26195583223573105	0.49150740559333006	0.37692013708498706	0.269208883313437
SPATA9	0.0492713513035201	null	0.111661400746797	0.0822002743425109	0.141597096677294	0.0847708892009346	null	0.0703292526519553	0.0473725309468286	0.0227270961501954
SPATC1	0.600486484282443	0.0414634194907541	0.140671415011614	0.0238265284388458	0.0352278003242387	0.0996232954858586	0.43063786605260795	0.0145833646079853	0.5335625665572811	null
SPATC1L	0.319330089858702	0.162846493293958	0.32762419984839	0.30966978499033804	0.33833996373507	0.278508120681221	0.278506867919417	0.27851854341200605	0.35255750074830194	0.535048380449639
SPATS1	0.8715795271671879	null	0.7355567944287249	0.6972901294702328	0.52262958703964	null	null	null	0.263695336102644	null
SPATS2	0.8928459318958331	0.7413651267647671	0.9880268546367571	0.648919913059787	0.978690599320041	0.910840586599519	0.984419204075782	0.902889255261725	0.942990534215692	0.8832665490936841
SPATS2L	0.615411867436516	0.803521546564548	0.40092977039393	0.872928279312621	0.686876446669789	0.40001089252363203	0.5068340509204641	0.565496779214342	0.6404166710201321	0.665979609713523
SPC24	0.8167060915277231	0.923442689305629	0.49283110064016794	0.6816935890312441	0.7335026751378358	0.9234535474623449	0.8956065554747992	0.73603040290959	0.764951662305695	0.536896854702867
SPC25	0.43862098534511795	0.8088300174882079	0.6703748454180369	0.27609626048993496	0.42055848334911206	0.39042723262648404	null	null	0.373929091769099	0.6720319940460789
SPCS1	0.534868451123633	0.181379635273382	0.3611050820870879	0.384758901194528	0.400598874650383	0.18136695083014998	0.62010929669756	0.407818027772241	0.0414802922316545	0.181365426243278
SPCS2	0.8623263846571679	0.67922700493683	0.8461559377320109	0.60418867318033	0.7740910311822049	0.8461687231842908	0.4916830594204	0.834959113209638	0.7070932888942769	0.7608003891400279
SPCS3	0.64025907774199	0.464184402856758	0.8678853205739251	0.38790113380509006	0.813073533350697	0.6977647815893551	0.865849581921638	0.46232329308820896	0.6977552298449621	0.697765929665413
SPDEF	0.8987670604807779	0.9351733992783259	0.9467470173815792	0.606135905861464	0.9120854767397191	null	0.8602614789849851	0.8456559447711229	0.918005033458698	0.841025937177552
SPDL1	0.121154847856999	0.41787698544801205	0.359457634806779	0.214398438022018	0.317703910437036	0.221706482079889	0.0723394084587335	0.0994247270519191	0.224432248135313	0.184827581862015
SPDYA	0.692395793644552	null	0.947488289554971	0.750118021992963	0.9532374196086391	null	null	null	0.6548878849266899	0.9531071186459631
SPDYC	0.608113683522184	0.150324633494527	0.783625935753515	0.161908717643686	0.32760970385757104	null	0.592195118878126	0.203779162057389	0.32657992838739197	0.3531197127012511
SPDYE1	0.12163181676668	0.12164577059755198	0.12164577059755198	0.0609611917709279	0.237529969153898	0.121633313950333	0.12163181676668	0.12164577059755198	0.12841812965749602	0.12163181676668
SPDYE16	0.5533680550739261	0.553364913975477	0.553364913975477	0.553364913975477	0.38674684118793706	0.553367718036141	0.5533680550739261	0.553364913975477	0.53371006593409	0.41724932266573295
SPDYE17	0.699918072329361	0.6999072796745209	0.6999072796745209	0.6999072796745209	0.699916914292497	0.699916914292497	0.699918072329361	0.6999072796745209	0.6999072796745209	0.699918072329361
SPDYE18	0.63471140562547	0.6347037394376539	0.6347037394376539	0.6347037394376539	0.634710583050778	0.634710583050778	0.63471140562547	0.6347037394376539	0.6347037394376539	0.63471140562547
SPDYE2	null	null	null	null	0.61085570668565	null	null	null	null	null
SPDYE2B	0.698059496143531	0.698048783611615	0.698048783611615	0.698048783611615	0.698058346703577	0.698058346703577	0.698059496143531	0.698048783611615	0.698048783611615	0.698059496143531
SPDYE3	0.991493112530648	0.324623204305161	0.8999251825403349	0.8999251825403349	0.840536910179795	0.8999370736452759	0.8999385028436859	0.8999251825403349	0.9537411525385592	0.7320135272093641
SPDYE4	0.38224004072548906	0.0804253309406711	null	0.20786829577215502	0.437580025661706	null	null	0.163617289914589	0.12679713951158098	0.40612937644159897
SPDYE5	0.73944720140961	0.5927372574077281	0.6577422157829621	0.649408867499707	0.521955280838314	0.663637896615514	0.663638875897856	0.663629749219995	0.41015450795622793	0.569842745391587
SPDYE6	0.727876874653538	0.557369623620141	0.7121526414651701	0.8296067548293691	0.8576113836668939	0.7121627332572809	0.7121639462429928	0.7121526414651701	0.7121526414651701	0.7121639462429928
SPECC1	0.36588871688061697	0.53744442666172	0.256759893270115	0.28200102922167	0.532932767686901	0.28282733827512	0.5884521145650711	0.91440184129099	0.12626037793832698	0.543389434063123
SPECC1L	0.46560507895553604	0.7503454595886659	0.543331304600595	0.6823750270501129	0.691942028985438	0.6761861354195849	0.540323756993354	0.6223810095525071	0.661073736250775	0.7948468978749241
SPECC1L-ADORA2A	null	null	0.9518593963215609	0.601271025627264	0.787090435850938	0.7079271492581379	null	null	0.809201587777126	0.8632583448084591
SPEF1	0.344130874240688	0.0838301578834365	0.20000967199152	0.0397699127676481	0.116345693580311	null	0.324468634041359	0.24011360423659697	null	0.20721082965986198
SPEF2	0.499275615508816	0.081845209332169	0.0326752860781529	0.0995908541515988	0.164300399593972	0.17142876267973597	0.0821823268624913	0.0853179902078457	0.430712675617098	0.124397287138434
SPEG	0.290953431353916	0.43166365048994104	0.29508458625418105	0.45800670908598795	0.6552843588316789	0.16535026345444598	0.204208724735409	0.330358099809823	0.24756895619336397	0.15768449200007198
SPEM1	null	null	null	null	0.13866452340166502	null	null	null	0.101572984943312	null
SPEM2	null	null	null	null	0.12085950278150098	null	null	null	0.106131079939294	null
SPEM3	null	null	null	null	0.0518969580986047	null	null	null	0.029637476782556	null
SPEN	0.635288111806061	0.777728925880441	0.8358279066874391	0.689511085940907	0.702970714416278	0.639556480790745	0.6855937302311371	0.5631544778600489	0.614519551420521	0.639557330364004
SPESP1	null	null	0.671707302994612	0.6800503007138979	0.914678403954516	0.730536907464678	null	null	0.5635260687799151	0.7393526893275351
SPG11	0.141851904132349	0.13728650524702	0.26386274882111704	0.32312794468511	0.271846635436671	0.40048859022854605	0.30630547108763	0.319820330248903	0.15034066566879598	0.289499821910195
SPG21	0.171055745595286	0.298489722487177	0.53233301725055	0.0958761197248028	0.098361083953276	0.29927475708253304	0.5319494275807489	0.133285082632133	0.164541940536694	0.139818712183822
SPG7	0.933339458197774	0.45214798404789003	0.976425836815473	0.9740862803526379	0.945630932301832	0.927872891300965	0.9112314352209819	0.844804498232909	0.5139333045493879	0.8281574914021371
SPHK1	0.485355185219633	0.645364260474316	0.16806813926653003	0.265238512894508	0.0528002382069189	0.35418272654973	0.11945254810444803	0.19135851124196998	0.6736852438594639	0.354181842518361
SPHK2	0.452946307841097	0.369312097641258	0.369312097641258	0.369312097641258	0.0558810648591273	0.127187012122559	0.369304641918955	0.369312097641258	0.0888118971092141	0.369304641918955
SPHKAP	0.594706528988778	0.931341425815116	null	0.20536971065807502	0.9452272377833009	null	0.6965943144539711	0.8578756290799008	0.871096110356088	0.5330428100076839
SPI1	0.459975173714219	0.460920506199166	0.14300936859592903	0.329274497920093	0.0498267537541181	0.191687027764927	0.474790283168378	0.5099632846274771	0.588242786151695	0.276551484577859
SPIB	0.10005202649833803	0.572344784937004	0.20398240997819603	0.20398240997819603	0.35408642993386297	0.203970018780237	0.20396852943319102	0.0768716261542872	0.15796719814644902	0.20396852943319102
SPIC	0.549683140704258	0.585394398117897	null	null	0.5392685046414329	0.425514664184854	0.12753381165907002	0.40591236238740996	0.250816479404176	0.487230631123992
SPICE1	0.7900089645915991	0.8472424550008629	0.895921682580823	0.936493710370853	0.564690276188861	0.7083468271653409	0.8046791289019971	0.982893199202809	0.9277704250029799	0.9154923200660351
SPIDR	0.43138215716051703	0.152710001791413	0.546170401966508	0.755168658868843	0.8717880825848399	0.628103241264209	0.260595156431905	0.604876216583942	0.319867206833118	0.7833912082750079
SPIN1	0.574869533994715	0.693156907112167	0.638870015578669	0.85523155529548	0.5325009132088611	0.5325009132088611	0.5142923419063989	0.74458347276365	0.599660603927095	0.532501119243445
SPINDOC	0.0675596421791986	0.416333299995242	0.579010848874553	0.243632159803055	0.534243291445712	0.181721771551618	0.5488809192656879	0.357832060498111	0.31320026126026695	0.3776488075763
SPINK1	0.0654565605002273	0.0981469629502619	0.12149498591973501	0.000664861487369762	0.0102096971496594	null	0.157129270105084	0.0203635847208736	null	0.36398483383928903
SPINK13	null	null	0.876091659259967	0.969174136698727	0.474161921802131	0.41464456059312105	null	null	null	null
SPINK2	0.11402464545644	0.5245539307019761	0.0744353211720458	0.108369891473615	0.180831218387895	null	0.0759039894793188	0.16640113449328	0.13333185259669803	0.0626474939116336
SPINK4	0.567483729450188	0.859763479309595	0.891565243408194	0.198266555869257	0.465573807906074	null	null	0.829300428839828	null	0.699801014739786
SPINK5	0.45847033373122403	null	0.373498463166784	0.5433525387690511	0.386079501908998	0.331799775085652	null	0.622750459168831	0.4815611358068279	0.412081565507861
SPINK6	null	null	0.6168156492228339	0.6295457268412911	null	null	null	null	null	null
SPINK7	null	null	0.7652070781772611	0.7025068188619891	null	null	null	null	null	null
SPINK8	0.9428017893591041	0.918274995181244	null	null	0.554460075744158	null	null	0.6637829294389711	null	0.299999098793115
SPINK9	null	null	null	0.43639576132702795	null	null	null	null	null	null
SPINT1	0.524749845631694	0.7518782822018559	0.48820092457229397	0.749674449642448	0.535201962637379	0.544279850277298	0.546201837740794	0.674524538511058	0.364223045771039	0.60942183123143
SPINT2	0.46111777399714904	0.14185691101798098	0.577328681722183	0.505783664893981	0.184722078048545	0.37318605290605605	0.276057082872241	0.40946188456326393	0.35772864967430607	0.22593928315673
SPINT3	0.631694071645931	0.0881427036331068	0.468602635351386	0.469574883700168	0.115329244142875	null	0.46882745618771204	0.326397707954206	null	0.567417591485901
SPINT4	0.27905362731152805	0.803752315529221	null	null	null	null	null	null	null	0.166983685926987
SPIRE1	0.498930649685649	0.448470258531503	0.513086883134201	0.5451505472768211	0.333631985541366	0.434080731350389	0.5074014546467299	0.37771238900068393	0.37459136816232	0.468687510162579
SPIRE2	0.325981196575091	0.354953075124524	0.223776704737397	0.380631586285434	0.41600578023451795	0.10885161479516199	0.23824522456628602	0.508984791335331	0.38168897430322996	0.3642904430963379
SPN	0.0922745698197733	0.052229919478222996	0.176406661566636	0.158081690229554	0.187528222687453	0.052220755617742996	0.17538329877103898	0.0728201211512221	0.0238549290673704	0.0607730252788689
SPNS1	0.788205252905771	0.788191528844198	0.447058065024003	0.6798304373362041	0.8969740526862221	0.7882037803472671	0.960900658121402	0.90695603781361	0.9171858359261601	0.788205252905771
SPNS2	0.8656837348055741	0.8656695622796958	0.8291425432907429	0.821100114010813	0.9078048564224841	0.8656822141513841	0.8656837348055741	0.8656695622796958	0.779024299306467	0.8656837348055741
SPNS3	0.478275155888487	0.35584444435847995	0.350351327687681	0.507328259713584	0.391390026934446	0.704933249323996	0.357579588183882	0.155617960812646	0.552770360863701	0.356798530989998
SPO11	0.713053936856741	0.6898714317072541	null	null	0.463156884875693	0.351796318807971	0.32061391959135405	0.7991807858253922	0.697585540412009	0.41678697101784495
SPOCD1	0.996991059724848	0.9883788793174809	0.9587403863092141	0.9997806395464329	0.9330881139096859	0.9883825229244109	0.9585965008081301	0.999569428372163	0.9649863445999709	0.990296460662015
SPOCK1	0.9022910834544631	0.5107768314707221	0.309255349971417	0.47807407704165794	0.293464941373396	null	null	0.165740271524466	0.7636582233529541	0.8454209516164599
SPOCK2	0.8737187793905992	0.602717668778015	0.45578979911477097	0.6603247856285269	0.72668374869359	0.5876723370404521	0.382362200274156	0.637470056590735	0.46694034853686794	0.811360259442624
SPOCK3	0.12930384054159402	0.22840802513135697	0.0215251921160755	0.354031012063039	0.396509935070617	0.16378645216908702	0.6987233434216461	0.7289430754581429	0.0423657307102986	0.13339968931229598
SPON1	0.835854759543775	0.9189876625239921	0.967174372964499	0.920197347178956	0.9811211829234491	0.918998755633409	0.213973374725358	0.6774032403622819	0.944619140062682	0.8165147790437449
SPON2	0.0964441482652865	0.123619908315162	0.0704033416389026	0.14806728393470497	0.0715609152271171	0.31143776661765	0.4740159611546	0.10586207333632199	0.674341338372355	0.412084483849474
SPOP	0.981954691320976	0.983455791852686	0.9867838251477371	0.923982433409094	0.8835535937595179	0.9692969793604341	0.9864811673338342	0.982680026779735	0.8467244070610541	0.8667716059576759
SPOPL	0.993277093791247	0.9859423162955959	0.8690287198501291	0.9844403501975221	0.8843736831957559	0.9839212363746931	0.8562881165155121	0.970876174675646	0.9859423162955959	0.8910609383162651
SPOUT1	0.41457330279462606	0.414578283032275	0.464066091748191	0.26494131106118	0.296536000325438	0.298136731443638	0.41457330279462606	0.414578283032275	0.170838450689138	0.41457330279462606
SPP1	0.944688623520626	0.944678067144709	0.975261973426352	0.9909478493866422	0.920154471871317	0.944687490904131	0.5575453159150329	0.557504874658194	0.824658756218476	0.944688623520626
SPP2	0.894738030399162	0.355878054396829	null	0.395881483527442	0.14307037385631	null	0.7279537452589008	0.252624072950143	0.8397830501762401	0.441977540919447
SPPL2A	0.804615055387063	0.607200114398676	0.42129010842764797	0.6089397077070821	0.7701598923001641	0.6098189423968261	0.6200058089144129	0.7690803211888572	0.27429328856543	0.475316983533716
SPPL2B	0.433131104051771	0.666930047136031	0.48918683348108	0.5674289766131271	0.471169876113889	0.423256297792716	0.48918619333376795	0.370612733883475	0.355675418424762	0.48918619333376795
SPPL2C	null	null	null	0.630712916837322	0.39029573550785496	null	null	null	0.42015092917164204	null
SPPL3	0.925512374708532	0.9300150671246071	0.8882312294902099	0.86038950456081	0.8691837486182259	0.9300255401572309	0.8770295428586279	0.8075853836948149	0.981916965536607	0.9705969123688571
SPR	0.5404256069192821	0.437738698378231	0.763843534642096	0.427371423704651	0.771741138339223	0.6493608911746109	0.7572904192906031	0.7305763849838559	0.402835787820021	0.7629519832610351
SPRED1	0.492143079755239	0.5338823729307349	0.783858527253433	0.81691691534172	0.4304774737921371	0.6110683984824611	0.686806552513847	0.85546626399739	0.8781985560744959	0.8252484184334541
SPRED2	0.546994237123136	0.345747622633318	0.395862160881673	0.453714900391995	0.349410684364602	0.340126783762115	0.318911001745921	0.247251265604108	0.28994148685272303	0.0935502683255656
SPRED3	0.260793951057317	0.18897664239445802	0.0642387650321418	0.105696160253274	0.0154650346380071	0.141612169729927	0.0904709125267413	0.0853454233337142	0.232753519945114	0.150368794997173
SPRING1	0.468347716260829	0.46834958650990904	0.46834958650990904	0.46834958650990904	0.46834791693738	0.46834791693738	0.468347716260829	0.46834958650990904	0.46834958650990904	0.468347716260829
SPRN	0.548941692054584	0.55462298192391	0.55462298192391	0.55462298192391	0.42040740435451895	0.554625851262063	0.5546261961459521	0.798413852537773	0.44989971664032796	0.42398408095372797
SPRR1A	null	0.8998972536693861	null	null	null	null	null	0.427857356040285	0.71227746356453	0.597024533416074
SPRR1B	0.7242076674951221	0.731677060584538	0.77529420315675	0.788573639078057	null	null	0.773664367268486	0.6337318445005	null	0.511632063056327
SPRR2A	0.775236321173902	0.874863589532519	0.965030947454295	0.9604626716635201	0.9525275555416891	null	0.87361714914662	0.755046403004923	null	0.8065581915541309
SPRR2B	0.693734984829192	0.7709909055788811	null	null	null	null	null	0.769369091350956	null	0.856822777014062
SPRR2D	0.420413753451576	0.47498448950840005	0.617018187195486	null	0.270193213287464	null	0.37257465821373204	0.798692334831665	0.37697365295550606	0.736936975377837
SPRR2E	0.9638985389180171	0.895311925409362	null	null	0.629186436285356	null	null	0.147566956966104	null	0.279975647305981
SPRR2F	0.39501328737024	0.890360701489609	null	null	0.915175134557925	null	0.8930834158071179	0.93132567198925	0.8680665905026421	0.9090574050231609
SPRR2G	0.943238424689355	0.792459971601263	null	0.3074808457023	null	null	0.695496363207584	0.7724113088361841	null	0.8558937571313628
SPRR3	0.484015359863303	0.7803785564795759	null	0.475199485520394	0.593741475947598	null	0.6572148189834319	0.49393385681288005	null	0.8000336929313471
SPRR4	0.7603435624444	0.7604334046151949	0.8087187374151049	0.679781106663053	0.6639653414374561	null	0.8004316454376149	0.5807358519936899	null	0.36868132471034004
SPRR5	0.80826284090584	0.616691932387066	null	null	null	null	null	0.7590433870143349	null	null
SPRTN	0.925075328711482	0.7224361959101551	0.8107598692656409	0.90799189792197	0.880488239732337	0.802625018948744	0.9194152189504251	0.9511992965213292	0.794628843424273	0.802626520682731
SPRY1	0.5589728149490429	0.932974448293621	0.290153295584911	0.438126187495601	0.158199712960168	0.384624742354969	0.478445869633395	0.749785512591692	0.0898050315642771	0.159659876055952
SPRY2	0.10218583339213198	0.431873322878669	0.18708316817346	0.0755458827254833	0.539897952557371	0.24208518666599899	0.330598925153096	0.35046450340470503	0.24209673726854297	0.39533994929525107
SPRY4	0.63829603236011	0.711383827331489	0.5238481795078429	0.832159706977133	0.9338598735414722	null	0.555504513621708	0.618502163977985	0.6809530243863249	0.9297152609775642
SPRYD3	0.9914783118786942	0.9664402300712991	0.952349400884943	0.7974822722265291	0.54366148058813	0.942150300437588	0.9521941718951858	0.812784682100559	0.8880038688790091	0.7321741963134859
SPRYD4	0.57082474363853	0.314646302797664	0.223877739303548	0.3218144669890611	0.27671027548002697	0.321577621275349	0.36413209276433706	0.39136146581305803	0.323662053824907	0.314636153445021
SPRYD7	0.628566365896766	0.34288494241505196	0.6094571119526621	0.407378509436723	0.44412587173411294	0.71562777144211	0.609357218308404	0.401618457214368	0.71561755491772	0.686262008014611
SPSB1	0.415768830045271	0.40656485583552704	0.165960201839033	0.47492661185270296	0.217108099817192	0.110215729677466	0.12988643138635902	0.0253622194404039	0.354594362158671	0.0191022306692441
SPSB2	0.835207952009377	0.932584925505045	0.907210268607555	0.9610329786239509	0.982263433517157	0.9896163478827779	0.7562587873036021	0.984807065590701	0.9549535340595869	0.9325964736036191
SPSB3	0.0167588860572728	0.0668801242085637	0.0668801242085637	0.0668801242085637	0.0237850042382521	0.0037201286612345797	0.0193497885781656	0.0259122921819822	0.0516614992885674	0.0668686154591799
SPSB4	0.14679943573634802	0.21433026234176397	0.167662809296392	0.17294641018367	0.46580116368219604	0.38991070112364	0.16788919605999897	0.134782387944551	0.32239858270837896	0.13460149676501498
SPTA1	0.7350806661267859	0.7350684832817729	0.9791996546443249	0.872927843528265	0.7292170379600391	0.843987876471386	0.935917252691119	0.8580139554028571	0.9236456608838589	0.934600070630256
SPTAN1	0.0921430702684521	0.1364527802624	0.16500645333098402	0.0170071005508656	0.0304919794183229	0.136440104511046	0.060782462077524003	0.0165808085152972	0.45709245898146206	0.0862751939714459
SPTB	0.567881022027062	0.417256101839751	0.124132633861286	0.131195562907223	0.669866749123053	0.42771045142035	0.12317261034465302	0.136211442101591	0.26615156164545	0.12649786101546198
SPTBN1	0.524851919970596	0.7169068061613292	0.5461875780176539	0.485043578290594	0.289303784514174	0.555511684975173	0.783289771759897	0.7464573316166792	0.405972232550387	0.807147683410924
SPTBN2	0.966511772042101	0.48029978965893394	0.589854347131836	0.5854892008572371	0.9885271425142759	0.7436212571124711	0.8618665636262209	0.8555714656072141	0.505908718680378	0.8501082564754551
SPTBN4	0.768791989029542	0.425408261436426	0.388148208319425	0.381705227964447	0.7337130211901891	0.461437658927265	0.299375225558208	0.47177939173160605	0.361589403365115	0.661577563083228
SPTBN5	0.102222762046373	0.0711457482859468	0.44064589351301	0.0115803276075651	0.00725782942624965	0.103767912538616	0.071133936388705	0.0400898482769988	0.00185658866022615	0.071133936388705
SPTLC1	0.5424783726881479	0.249725642418756	0.6866530949097029	0.550186688773474	0.60346611018505	0.587861901370605	0.5116011109284611	0.40730518652680603	0.45316112265111996	0.556752115563166
SPTLC2	0.7564232100094259	0.857969582481402	0.670759690731314	0.488895812683413	0.540234750637758	0.534920868766776	0.717461362122948	0.368491427019939	0.675539177139119	0.308025058506026
SPTLC3	0.45741672708767206	0.630124637366184	0.868219877739833	0.7875524437096929	0.559879336938681	0.9733659504570259	0.29431001180782695	0.493831850609617	0.508258970181639	null
SPTSSA	0.919523711612902	0.5400471498153621	0.9196525361016221	0.817786158327428	0.8737871057857571	0.8737871057857571	0.931647856761032	0.888158623435483	0.58653664780683	0.8702462394926039
SPTSSB	0.6917859496240101	0.863446192929317	0.703732730840715	0.7116589314147671	0.374335849378846	0.643148512412656	0.5371760291896429	0.502757891768345	0.5679606383385489	0.450085673837813
SPTY2D1	0.0880462468874854	0.303743844370635	0.0541808524463167	0.162712339212315	0.113974148524593	0.30373435078454997	0.324958252125167	0.114148658465955	0.453395397249832	0.138184588394981
SPTY2D1OS	0.0182971835571747	null	null	null	0.00545759015672897	null	null	0.0281061244963631	null	0.020634043598776002
SPX	0.7186774914506	0.540296420874874	0.784880203888168	0.709469265972762	0.510733645985765	0.327702930374279	0.19254960181236	0.190700577078637	0.8068752904189141	0.43975839461795596
SPZ1	0.7921805431772929	0.335506079039485	0.5744269238105238	null	0.398889031208525	null	0.57389907034603	0.47265518029502	0.5678533752198721	0.738556481047889
SQLE	0.247747325742228	0.128278073977325	0.382294045699331	0.200041344124504	0.19444947018536501	0.183528804683172	0.315327516253397	0.13219281427361002	0.112671856951596	0.582031839301724
SQOR	0.9861686190330491	0.9806457783989309	0.943152145880958	0.874082837775961	0.999576993053148	0.998267454414978	0.986830219386918	0.986825766440337	0.9890888984193441	0.986830219386918
SQSTM1	0.857527938760898	0.712900356054879	0.864090348799672	0.739499960066158	0.5148846279913221	0.441360591557809	0.712911691183937	0.712900356054879	0.7854497017003779	0.712911691183937
SRA1	0.8808131132023158	0.660594359536568	0.8827348399784641	0.859772956564955	0.671110275780105	0.6606023745468921	0.8172115809817	0.8481721919960369	0.79740596653299	0.660603337917293
SRARP	0.949189227247808	0.7782499459546709	null	0.714021652492103	0.810172840428146	null	null	0.559940421329315	0.223156251498633	0.665283587233857
SRBD1	0.819242807069755	0.39939006519039005	0.9573201096528501	0.856216227866903	0.409909493520706	0.378483294589879	0.9841503712964301	0.433164707070776	0.6607539489274089	0.7629514528022779
SRC	0.259671538765817	0.11792615250522999	0.19345168881914898	0.0501789815657945	0.41205239266765004	0.205171016352483	0.040855556733053	0.0178300204198065	0.195334749220179	0.0149175212979577
SRCAP	0.00254950332793835	0.00013159818879329	7.84177728754526e-05	0.000950451370879867	0.00185505726713015	0.00244389606310275	0.0144035109281674	0.011400730174155998	0.0185037998089634	0.00013148755405215201
SRCIN1	0.44940620146137394	0.423031844271015	0.692732677801827	0.4986343125891551	0.561095579352467	0.356743167318471	0.35674229732015794	0.35675040548758796	0.11730496682112301	0.627676580425944
SRD5A1	0.19934846941287	0.6647394444354681	0.20784817428443697	0.259261630505677	0.299048682907224	0.20783584979102698	0.066836269479796	0.0938589144646533	0.10897824902453698	0.5239163295371839
SRD5A2	0.938480737921019	0.637980096765839	null	0.779276485257048	0.770919083564052	null	0.510666452465718	0.8273740022641071	0.528950132018348	0.318941036623003
SRD5A3	0.717262682054919	0.717092754956151	0.421554760052445	0.7808700041153259	0.7294253025945258	0.7171030239413541	0.262449953974274	0.60132633553778	0.643573734234985	0.41166896842588596
SREBF1	0.00350654249110487	0.00835295051096646	0.0195989498942217	0.0149034381456654	0.096034607833797	0.0643735427657089	0.0199419825485682	0.00832819679027724	0.0184779924949237	0.0450230311807579
SREBF2	0.0144122016742703	0.00318765436174053	0.00753089337336792	0.0200640911298627	0.045248971202683	0.00277786257916147	0.00932628072996967	0.0249078867832527	0.28719774241421303	0.00277771219922225
SREBF2-AS1	0.31282512280756003	0.31283535414050395	0.31283535414050395	0.31283535414050395	0.31282622061643	0.31282622061643	0.31282512280756003	0.31283535414050395	0.31283535414050395	0.31282512280756003
SREK1	0.709701847479726	0.9866691775777351	0.926650586852766	0.635611699763823	0.9813047130397891	0.9217575651410179	0.921758881212144	0.580273644132799	0.8560186093114559	0.9006859359749879
SREK1IP1	0.697752659987504	0.9364163278395841	0.933193535022875	0.933242249167365	0.811575652434217	0.9364263774783771	0.939545631528983	0.9718748791525971	0.754329391184504	0.810931125708473
SRF	0.0212010179752844	0.0372793361875707	0.0384980487302583	0.10215027182469699	0.0236985769084635	0.0749126088815878	0.0267163843946278	0.0637010233476406	0.0215657709465201	0.0416520469208889
SRFBP1	0.9928477232068821	0.9943470188140879	0.952905414205317	0.9445526246368209	0.9107886816953871	0.9596946974649209	0.99600508017895	0.8997252533490409	0.8596112082667421	0.8922893387064341
SRGAP1	0.318087934798313	0.263369278146253	0.11891738912139699	0.144533867634485	0.20454457707489698	0.185709727050797	0.111977049388054	0.0947883758352743	0.281589386733943	0.102814575310068
SRGAP2	0.272256293489801	0.346081860365875	0.19080938461246805	0.19080938461246805	0.14292891986485598	0.19079680157067197	0.144892737395267	0.27948556627292204	0.639218739967745	0.190795289168774
SRGAP2-AS1	0.5602248826599859	0.56022134385184	0.56022134385184	0.56022134385184	0.560224502948264	0.560224502948264	0.5602248826599859	0.56022134385184	0.56022134385184	0.5602248826599859
SRGAP2B	null	null	null	null	null	null	null	null	0.838771584341086	null
SRGAP2C	0.7049325826725171	0.7876710740107399	0.7145931891609959	0.856583709306195	0.532746065597777	0.7876833155782079	0.714412821319867	0.518848673371959	0.620606645856448	0.7876847869426371
SRGAP3	0.729115823500346	0.735420839304211	0.526263943342684	0.41946746024626896	0.539816293114633	0.664335048870393	0.800363890104756	0.703384990807059	0.845129179593816	0.66433603178812
SRGN	0.0895233383156336	0.0329613500114219	0.587740064263434	0.102614300287915	0.10719506204444199	0.15930101953300901	0.453310197529876	0.6335392734949721	0.0322980752386468	0.49823905408993496
SRI	0.37241460997703296	0.406278278268046	0.520135737036291	0.43863171278917296	0.604456913450023	0.5737992653898161	0.5737997288822789	0.23618734022214397	0.387461350826934	0.5737997288822789
SRL	0.46313358667098903	0.37110905865727	0.837485485026657	0.87930821860742	0.7373635894159091	0.881129132606391	0.6980347775492309	0.9749176786850609	0.890549777881538	0.9563074672415709
SRM	0.67550050689134	0.7846395735425821	0.7599815743249381	0.906336043495086	0.450989609448813	0.665910110180167	0.759775916905967	0.924313063163688	0.808082782455245	0.8661459725902919
SRMS	0.106086989583518	0.0173769714729388	0.0380672155047137	0.0355395403187094	0.0312690745468158	0.0992402463336723	0.0380585238160521	0.212567582320778	0.0486787689726662	0.0375721843674379
SRP14	0.14623571215002404	0.31818945756581	0.0350895738707021	0.0581115708871412	0.33410273663239504	0.1163629705467	0.18843903733308398	0.29124221854276	0.116375317848763	0.116361486508159
SRP19	0.8818616405405121	0.8778831389384949	0.7905250839607642	0.6342829074118729	0.7201460401148442	0.9287594253970191	0.8778971027774809	0.8778831389384949	0.809408762492142	0.8778971027774809
SRP54	0.350516789983664	0.47190941389660607	0.169978105762615	0.6429540644606341	0.256260110016147	0.256260110016147	0.21159019338576998	0.451625908176379	0.0634133132742286	0.120035353062182
SRP68	0.14649471299682099	0.198291997951518	0.417024948805649	0.595748403141299	0.463407693773259	0.541797175503481	0.508669062960399	0.45942711878068104	0.35681089152704604	0.447489873406604
SRP72	0.396176497247734	0.108777288554405	0.711510104667805	0.32811807309925106	0.620317060785886	0.24060827643441202	0.7087852786871321	0.721810199971211	0.205022643403672	0.8966594773614242
SRP9	0.554679658897146	0.33717682751140104	0.44395819107608503	0.5532355342783211	0.315874657676834	0.315874657676834	0.449904260981357	0.5818459231136861	0.315883667740984	0.27164880200698
SRPK1	0.178736485573554	0.0358832432642554	0.0408477303270593	0.0768274732970718	0.0557805571909661	0.0358757373254477	0.0409908356425358	0.0689975115065535	0.23555092085593105	0.262057024056495
SRPK2	0.200530739207008	0.34113409324106203	0.251608696934529	0.16810164638331399	0.46216667330039096	0.664110777737317	0.39048635427397793	0.657748244316838	0.406748001905624	0.40222466677933605
SRPRA	0.7198590044901959	0.657616333971808	0.657616333971808	0.879472242695266	0.833251569690409	0.28474936967760806	0.8897230602673709	0.616842963698521	0.584927444847223	0.6576251656584661
SRPRB	0.573653374892367	0.7553283065825022	0.46590987229102904	0.49010506162002293	0.581287880007862	0.755339786908657	0.594695499649443	0.575432668768547	0.942318792724291	0.755341166782869
SRR	0.346111953288079	0.21970773479705497	0.0718893589854182	0.203428890318967	0.162164207495746	0.320312853002838	0.0825466341702654	0.087235439655953	0.0498079192497845	0.21969418900645998
SRRD	0.357278920185145	0.297058356505552	0.323737315038705	0.342102858581317	0.380894818799823	0.297048606293424	0.4174900441809529	0.114785680293875	0.46223497489145005	0.32106813733812
SRRM1	0.7911971272585892	0.8524604920351909	0.637647752896675	0.408245601242747	0.628484822376556	0.8353231579140429	0.835324694315024	0.8353103751317841	0.35114375258942404	0.563066658391505
SRRM2	0.405459435985487	0.45223132106350505	0.367201794071771	0.4301844429283211	0.403025607051634	0.417496591869307	0.49071856798992997	0.356008822153423	0.7119556579298679	0.56203559428586
SRRM2-AS1	0.469384229281503	0.469386038531417	0.469386038531417	0.469386038531417	0.46938442341288394	0.46938442341288394	0.469384229281503	0.469386038531417	0.469386038531417	0.469384229281503
SRRM3	0.23701659368309802	0.45136584317462	0.20461537332909	0.38134918083290203	0.13527470345862402	0.192886441141285	0.176347678570682	0.20523565467674199	0.0644094126841347	0.46584723688890994
SRRM4	0.9091455744536591	0.8516158222586049	0.9328549742751201	0.8959549679206859	0.9178618250410808	0.9169840984214009	0.9357760692377819	0.9813681207602499	0.922442620005591	0.9188095694066791
SRRM5	0.9203958309827169	0.859884583399731	0.9381220403892689	0.860361186917623	0.597315900470484	0.6252186325566059	0.9828674674661391	0.5158863626396211	0.9068847550464721	0.912636393922491
SRRT	0.571902567617686	0.7263000104580442	0.50949083209048	0.385870831986134	0.806873459303994	0.408291533793483	0.455943698902068	0.8899922441270991	0.5918434112379201	0.609012703617941
SRSF1	0.339162141219461	0.702952520233499	0.660872101668704	0.33668394287693104	0.7994635696236241	0.7029622708573	0.49840411067844803	0.702952520233499	0.616754587618099	0.70296344283721
SRSF10	0.53883806033699	0.7026041484295561	0.705153468766528	0.486167163611724	0.723873855859032	0.6649542536738531	0.57148627675187	0.582251968713761	0.464578205355709	0.5047267036603379
SRSF11	0.36957001022048497	0.49292043482998	0.504364360496431	0.5961677389800301	0.24395484591345	0.22512739891115402	0.22829494945352302	0.459438407998747	0.169198513317582	0.225125959840235
SRSF12	0.645878515174464	0.6627580219987691	0.596101285625321	0.6526071427365451	0.5999956402447321	0.747933770506189	0.593499662019851	0.7743744348367809	0.7479225008081329	0.837524097831375
SRSF2	0.8480872645801851	0.66052738318788	0.620528633690419	0.752028949470088	0.698239219799548	0.660535395264586	0.865386375689418	0.45756749739373104	0.576376300579447	0.6605363582823829
SRSF3	0.539613487238585	0.35464301828716904	0.37661507287694296	0.32343277726689196	0.430906833238846	0.281572991948547	0.36746821561416	0.42060083474888704	0.268325595226347	0.199031189061098
SRSF4	0.740052416954358	0.5349968570591711	0.52622413687135	0.5173169004740371	0.6681492405153331	0.5349987022913439	0.7273637749250621	0.8226549734160021	0.332172266989851	0.8883613124803381
SRSF5	0.38697116761421	0.13166656208774	0.38726980173313497	0.32228836602379496	0.49997611850564205	0.160526082314518	0.34888682556285905	0.39860312386207797	0.186478344672588	0.4717322195449001
SRSF6	0.310740342975414	0.204148755968109	0.126121727044156	0.252360675328852	0.4001173475451861	0.20413636754636802	0.05521058512212	0.0583253186305008	0.46149993241710496	0.260254869420715
SRSF7	0.133362285952916	0.0244296817179372	0.0921026582475838	0.0417793724676403	0.0177968760457369	0.0177968760457369	0.101770720328239	0.120427178354559	0.0181430381898748	0.0017104520428255301
SRSF8	0.7259827829777801	0.601983485655085	0.8117787099913409	0.82094530023788	0.68415256572062	0.8546626713303159	0.811555163482082	0.9229863953795991	0.8210471062338441	0.751299724536697
SRSF9	0.27883500601598304	0.23590947367728798	0.388903020526004	0.32581337962055895	0.35002350715631997	0.23589776068284002	0.36735671991374297	0.569905841501812	0.5825589106568809	0.244788438628892
SRXN1	0.10975376830415198	0.8014373472111329	0.131229911669172	0.166946607866565	0.6075587076734829	0.6334741451405589	0.542556452392312	0.5425539421302571	0.18668098240053102	0.542556452392312
SS18	0.28414079489226196	0.2841522485929289	0.29167999396585104	0.284241005711201	0.19937386948713898	0.284142023856773	0.28414079489226196	0.2841522485929289	0.207382412625202	0.28414079489226196
SS18L1	0.8102387486781509	0.601417322924495	0.7483931368445091	0.5444670209283371	0.6607242026896529	0.6014225669737769	0.696870306015656	0.607863759094432	0.6129530822182429	0.7731991636583729
SS18L2	0.878996351838498	0.611473766684207	0.519647081779633	0.9203426573070219	0.611479503523739	0.611479503523739	0.611480193069494	0.611473766684207	0.611473766684207	0.611480193069494
SSB	0.8949057860445658	0.8230535350012741	0.8613754451617621	0.8590534685123069	0.960845180574826	0.823066256038833	0.8230677850226941	0.518363127869962	0.535447818826293	0.8740068143298492
SSBP1	0.323090419520508	0.0429871681341139	0.0828230905514224	0.0828230905514224	0.372790660564697	0.0828119076045578	0.0828105635312221	0.19710310983562102	0.476948044143596	0.0828105635312221
SSBP2	0.977340308732133	0.619468603527231	0.9220768300772328	0.95046630138631	0.8956224991627221	0.8698402361467651	0.9312621973822971	0.919060002524925	0.8808624355433691	0.929976703941703
SSBP3	0.6125527026147729	0.8651962542711079	0.6489967117905789	0.6082019276624879	0.8271161744770351	0.865208911677489	0.9028537351058471	0.664591560937525	0.649452964387775	0.844250472553415
SSBP3-AS1	0.8379651474108629	0.837950822263759	0.837950822263759	0.837950822263759	0.8379636103708321	0.8379636103708321	0.8379651474108629	0.837950822263759	0.837950822263759	0.8379651474108629
SSBP4	0.0893815925289745	0.10804659292571198	0.105231572820191	0.0984289413940111	0.271019658488291	0.108034455333484	0.137135009550883	0.0519120040303267	0.46153120309196005	0.0036433819228071703
SSC4D	0.17759247418073398	0.12466220718557101	0.267330976289868	0.364588558241052	0.34466171541131296	null	0.26819753800636603	0.220418186708838	0.29142375705874896	null
SSC5D	0.8777691009177092	0.648821719933879	0.8223466325042859	0.461876073224974	0.7337450410456421	0.816145480301752	0.8547664062027509	0.7443530045976781	0.934936990794216	0.7104758241824101
SSH1	0.154856181886135	0.156637090733237	0.088744316405367	0.134587387486198	0.0320193655195054	0.00643962069334355	0.14354550465903698	0.145854755864528	0.18226035349541198	0.17314387495928799
SSH2	0.7667302098669321	0.649921075264587	0.748888761888722	0.49450885142307105	0.44124811629689	0.649928616193914	0.8073780761429599	0.7585486341145469	0.66375726095221	0.649929522582404
SSH3	0.44872742630456103	0.881174630662966	0.5277420382919911	0.46586456058563397	0.40732344927815206	0.17405974453908302	0.394418351016192	0.5174030130804079	0.632592122497654	0.528258434731269
SSMEM1	0.300128914489961	0.484473908347988	null	null	0.0964171071306033	null	0.42373075575562	0.41657539672788596	null	null
SSNA1	0.22626016172291602	0.42498569680564097	0.28030566494421	0.28030566494421	0.11906896942279	0.28029530439621003	0.22845669439309801	0.32186055837086897	0.775683923887447	0.331554712517086
SSPN	0.4564870445419171	0.383186771919794	0.466098689256514	0.031801681721612005	0.16441095436585	0.6606479124216059	0.297022360523583	0.590906942516426	0.10945829512055699	0.38318005598020705
SSR1	0.38450757364745297	0.0434857418885373	0.328654435826216	0.47423493440312897	0.424871615785387	0.29350976957448	0.29350858166907	0.29351965269828	0.126118987562547	0.145668996839553
SSR2	0.106300653598426	0.106314194437742	0.218071086534882	0.062332225322925996	0.46096055716471096	0.106302106462558	0.54760110114119	0.38585993029521504	0.35079995131564307	0.106300653598426
SSR3	0.00241983563740499	0.00110179587676263	0.0545844979897041	0.00333627405707478	0.000903642841042801	0.00110120047638409	0.033215275065941	0.00600088712166261	0.0103190407035679	0.0163456119523012
SSRP1	0.39813123592460103	0.17453818828823098	0.41784867789223606	0.322036435572184	0.5759166891072729	0.47672517058598496	0.376039556071577	0.38748549943555	0.271692346662872	0.816365223509391
SST	0.0425176514500435	0.296226175026021	null	0.278980785063309	0.20756242001578598	null	0.13546072328175598	0.30761176478033003	0.00896826337016139	0.47375362990476505
SSTR1	0.895085196479827	0.633905373805439	null	0.431165651687812	0.737863402722125	null	0.322235419308887	0.5611341247622901	0.501307090445164	0.56638153367327
SSTR2	0.485336801955864	0.4853376697980589	0.31689975025852196	0.611539610168837	0.7173709030673079	0.48533689507479794	0.485336801955864	0.4853376697980589	0.5293450516462079	0.48294372932991
SSTR3	0.13450500218922398	0.606352831460526	0.30215775027403896	0.10236976678522401	0.33138045515916303	0.208833321978121	0.30867098368324003	0.28777368858325797	0.503467143491701	0.133173898537784
SSTR4	0.688864040557267	0.688853733242652	0.807104662991073	0.810422937982792	0.866458651718444	0.688862934595798	0.708732338183203	0.661857780690129	0.28717217895231	0.688864040557267
SSTR5	0.664813236250893	0.33266933195728493	null	null	0.17385154163706898	0.0929025519520388	0.38901774393861704	0.225948809845795	0.11562941719599801	null
SSU72	0.0690234529123984	0.13303285246886098	0.0520659779688666	0.0835705723337085	0.00104269109993931	0.0479314434728989	0.035605368328519994	0.0511249806681495	0.0104624586239127	0.0479303885235767
SSU72P2	null	0.253057116615309	null	null	0.33230441668908195	null	null	null	0.832672769378837	0.404431532486906
SSU72P3	null	0.285487453846598	null	null	0.22458502589075502	null	null	null	0.750062563336702	0.232370102078445
SSU72P5	null	0.852593890471177	null	null	null	null	null	null	null	0.397205091403435
SSU72P7	null	0.538857735302298	null	null	null	null	null	null	null	0.652944112046061
SSU72P8	null	null	null	null	0.197007435409469	null	null	null	0.18289886813006698	null
SSUH2	0.620230813720819	0.661040960705923	0.8105967565351979	null	0.45395823164600296	0.7687341877260699	0.698889092024225	0.893649223729535	0.5813649490745071	null
SSX2IP	0.0523528246737666	0.37834076090779706	0.817803252256834	0.965771711319213	0.859887017356991	0.42889536697598396	0.817578585936565	0.966608840753315	0.247263000788898	0.536897184779045
ST13	0.8776406140391091	0.7734870954827142	0.652952221473743	0.652952221473743	0.45921020382588595	0.652959898359578	0.5053440233870921	0.32668727273537895	0.6469834659315009	0.469460736324516
ST14	0.19645021435335502	0.23048896147551	0.26792735120962696	0.225947617815344	0.249092879057305	0.0574262022198874	0.0646569810088294	0.25755831778974697	0.0659014939941954	0.3407670458881889
ST18	0.0353327211498504	0.20921564186021202	0.139901689851232	0.282937144362333	0.156606522085039	0.161770886963134	0.0501166396789752	0.0119004287769056	0.284133050493868	0.40694108105411997
ST20	0.944476435843282	0.951664566244036	0.8381857983939449	0.889669497636271	0.941492670068178	0.951673380743677	0.8431521855717661	0.9440357900919231	0.951664566244036	0.951674440128133
ST20-AS1	0.9903405119056501	0.990336929631167	0.990336929631167	0.990336929631167	0.990340127585375	0.990340127585375	0.9903405119056501	0.990336929631167	0.990336929631167	0.9903405119056501
ST20-MTHFS	0.836176178519761	0.8361618570550899	0.8361618570550899	0.8361618570550899	0.6644413793490601	0.836174641874262	0.836176178519761	0.8361618570550899	0.9102380708255509	0.836176178519761
ST3GAL1	0.11239277928351499	0.0683574484039915	0.114252173314091	0.0717617174192371	0.0984991768397406	0.14333926996601098	0.09742555953153599	0.0912702218502395	0.0294905157837878	0.5776632226976409
ST3GAL2	0.0994048419073948	0.0845636742180098	0.18963537821033605	0.0172756519628301	0.31643230774114395	0.0759883008656507	0.189858629228425	0.0149248474048038	0.0411789191512703	0.0066298651132370105
ST3GAL3	0.818159320669346	0.8810408822067339	0.878839355823127	0.878839355823127	0.7067638198464641	0.8522143190208359	0.878853299188993	0.823418334361424	0.640414510693443	0.878853299188993
ST3GAL4	0.585964996923113	0.922037173703244	0.623782999494197	0.792990569547372	0.5542942285028871	0.49922842093151704	0.36208213416665996	0.6119632787102031	0.359113001568385	0.7824628017568042
ST3GAL5	0.335188714162743	0.05889390687077	0.43523440962411797	0.357267737847545	0.02387612791222	0.18558552992712601	0.36096005235723205	0.23183650602469102	0.12391654272831	0.473586115019455
ST3GAL6	0.34273761001523706	0.16848213596573003	0.206794655882423	0.48393457041255294	0.321994880357935	0.149807704984779	0.20635644926037197	0.259847439765471	0.472099530029104	0.16846783101495702
ST3GAL6-AS1	0.34166481831791307	0.341673685083792	0.341673685083792	0.341673685083792	0.34166576971229196	0.34166576971229196	0.34166481831791307	0.341673685083792	0.341673685083792	0.34166481831791307
ST6GAL1	0.43083334552584096	0.303739786190135	0.562016936531258	0.261683541305941	0.8603483856151071	0.487701055665188	0.469782792094278	0.47177516768566996	0.762504550945746	0.6123897660004229
ST6GAL2	0.532285360438977	0.948203520627466	0.7980064525239681	0.8822045658521199	0.873282898222377	0.8480948839469961	0.797786286967147	0.7648616808154408	0.7766468995439159	0.799893857995307
ST6GALNAC1	0.8540956850792719	0.792195886652137	0.8340310151921091	0.7355571475035501	0.7498053368389	0.870328168656179	0.8338045235063729	0.691396401088019	0.47187701195701204	0.8761233643451459
ST6GALNAC2	0.5563146722144681	0.556311359960275	0.297128652474509	0.709378689030615	0.719442052901573	0.7706297422167491	0.29478850894494	0.575078843502434	0.7480593002909302	0.3711026891123079
ST6GALNAC3	0.14026755641192498	0.0358498215352612	0.24797477408662197	0.32044011962378005	0.588143491443166	0.15897131685531699	0.24817656053549397	0.08255305525116399	0.561806891800183	0.0830091027891662
ST6GALNAC4	0.17393861291645904	0.234905682707161	0.0883413158597409	0.154230280699828	0.145846926297557	0.159886330221643	0.0780105274686122	0.24448142933258302	0.193622859373307	0.0462591108460225
ST6GALNAC5	0.622508509748211	null	0.36706194877527504	0.59195406936643	0.38922534058218605	null	0.653795801858704	0.740581889584327	0.900589226774336	0.735449240721045
ST6GALNAC6	0.312032565591354	0.658497609522911	0.35983075128934006	0.4933416848770639	0.207147369460776	0.32171372738949894	0.312965662495183	0.20662174428777103	0.645976744499032	0.731246432454569
ST7	0.570111418482216	0.49505742858119006	0.295168579259027	0.295168579259027	0.126074371759344	0.0864206510742777	0.369145130576951	0.702797647933511	0.7613281051335371	0.29515757731870396
ST7L	0.8690039354791519	0.900715800943558	0.87961463469146	0.8130523793570809	0.688230381608291	0.9007276650029421	0.8327394488466899	0.776766106630431	0.9259067663999621	0.920293788482951
ST8SIA1	0.9231743660500541	0.7015047094723951	0.6955061372473499	0.906568795738276	0.6832239635009061	0.840751295694702	0.8087622894677501	0.8914328997180491	0.9106421140276361	0.9136829168904
ST8SIA2	0.0043386779852008	0.0363654002727916	0.0801030822195149	0.257921130042432	0.7028850034222421	null	0.0718974543987805	0.154537482655886	0.0928657409247987	0.25966664696430897
ST8SIA3	0.5958636531644499	0.5639545409100789	0.26615382956392103	0.8632181243453969	0.771677819007048	null	0.15949979088913901	0.34292073611230894	0.6227135849648799	0.173112232110646
ST8SIA4	0.8058273606265349	0.582946808376541	0.507450469461757	0.3571864870760129	0.920071870603775	0.703885985987359	0.6486857147517271	0.24812774250819397	0.376930203161184	0.541753378373258
ST8SIA5	0.92884432165407	0.789485710792679	0.9559613166333921	0.941679599281487	0.9510152554443342	0.9559697147654099	0.807410605430011	0.7996677403191329	0.8759680105126969	0.955970724103601
ST8SIA5-DT	0.66266943031658	0.6626603508637939	0.6626603508637939	0.6626603508637939	0.6626684561013779	0.6626684561013779	0.66266943031658	0.6626603508637939	0.6626603508637939	0.66266943031658
ST8SIA6	0.335374832360068	0.230713231533655	0.532709911617243	0.587580906595472	0.666387554826047	0.27169840254173605	0.563916762360227	0.679000285776806	0.0789450150212463	0.6654053182462141
STAB1	0.330231601418057	0.330241023664417	0.0593076813892201	0.0676498866081267	0.288029534523312	0.21699961316727298	0.0594803936714495	0.0607332557989748	0.32234880682894895	0.069769635937131
STAB2	0.7843443729858249	null	0.478695621064854	0.47065187426273397	0.441733658382762	0.47338312767610496	0.428317415294207	0.9239900981423309	0.7102619773102191	0.797759353830187
STAC	0.6364197865396349	0.41613576405821795	0.49752009576885603	0.12678312740220302	0.708068884317223	0.812226940354103	0.229723324020007	0.10734404196740899	0.565248226314124	0.11261347053890401
STAC2	0.596913140786729	0.415381866014425	0.375035521905104	0.57005814578043	0.206949891860143	0.8710351463201421	0.550821628440562	0.0520728064048736	0.600440459340124	0.359031910910426
STAC3	0.7268922941608951	0.794195282016037	0.764222030949639	0.7009772259122571	0.614804634149158	0.8929620733213129	0.697546652336751	0.794787009282835	0.65945176336259	0.7761792829494419
STAG1	0.101378767014175	0.183809916885213	0.183809916885213	0.32934227352317497	0.392181218519134	0.183797255562682	0.10828797632790402	0.114827599987164	0.19568039027640197	0.138554188584667
STAG1-DT	0.65326587499909	0.653257260120814	0.653257260120814	0.653257260120814	0.653264950631708	0.653264950631708	0.65326587499909	0.653257260120814	0.653257260120814	0.65326587499909
STAG3	0.900025074528472	0.985246583862684	0.985246583862684	0.985246583862684	0.9242767102308009	0.9856243779250379	0.9058763203443571	0.913528819935488	0.963356720517488	0.8990620101774379
STAG3L4	0.313576312295213	0.31358650968843704	0.31358650968843704	0.31358650968843704	0.31357740646245397	0.31357740646245397	0.313576312295213	0.31358650968843704	0.31358650968843704	0.313576312295213
STAG3L5P	0.706107399852217	0.7060963448672719	0.7060963448672719	0.7060963448672719	0.7061062136682958	0.7061062136682958	0.706107399852217	0.7060963448672719	0.7060963448672719	0.706107399852217
STAG3L5P-PVRIG2P-PILRB	0.9818510398468271	0.9818455127817329	0.9818455127817329	0.9818455127817329	0.981850446864814	0.981850446864814	0.9818510398468271	0.9818455127817329	0.9818455127817329	0.9818510398468271
STAM	0.38936968802520394	0.47324067091577393	0.5534349306170899	0.393274537618758	0.7309019145257699	0.8075979456306469	0.59639863594815	0.485929835612702	0.549421313002841	0.299586538726603
STAM2	0.35708807261910797	0.301617533499456	0.559845100908673	0.541297711660105	0.5653883583413121	0.639056568616568	0.9215109241452422	0.8785860694476899	0.608432652270747	0.8430609424390758
STAMBP	0.9273888826558891	0.9152814524794759	0.910833325270644	0.8833866833222971	0.27696966252896005	0.8227898549122991	0.9149435397193392	0.9295632161680609	0.8605693211180941	0.924818832138385
STAMBPL1	0.449160060656815	0.573640798849054	0.46419340981686297	0.588930038847152	0.441827720662019	0.8523025491625961	0.41341360044795605	0.54834430226385	0.774203270203051	0.568788972554463
STAP1	0.6398486627528129	0.18502163788056894	0.351930232322817	0.51627820782738	0.44650497982255494	0.6888090773043131	0.352062351557979	0.615653890144074	0.716591646959288	0.43352235805281497
STAP2	0.566009214930083	0.27948721113485603	0.7008982508402829	0.37560218348233604	0.366140268006826	0.840688105749057	null	null	0.334299093566452	null
STAR	0.0634293651657729	0.48231593282646607	0.41882976058328203	0.288887664990991	0.6816281032058861	0.570125449773471	0.48231488634654207	0.33257028520013204	0.313102778123162	0.48231488634654207
STARD10	0.00991227037886581	0.0297155775703137	0.0584545036714493	0.0248237888279091	0.0038203754984284704	0.00433074296544004	0.00241889312262588	0.0010940543479099	0.0298011156479096	0.0297080432879453
STARD13	0.643494362217775	0.151624652410698	0.19853609401152	0.165499220568132	0.64491154218916	null	null	0.604324888371994	0.0376874881271536	0.7390628613982579
STARD3	0.43985682690241606	0.15372731303082698	0.07113899515130999	0.0775894457785425	0.0239290544866309	0.23891837991068698	0.694804046249947	0.8493914251415241	0.145227782235971	0.15371299114509698
STARD3NL	0.421388016549356	0.202336962369187	0.8384454496839591	0.598681370302714	0.20958425055044397	0.5269930649980871	0.571489777420663	0.386261322799854	0.26469182882926	0.4955027722855949
STARD4	0.906881661047462	0.9071264017023729	0.759588447602399	0.918417535572837	0.665030827469701	0.7371247772866469	0.801213155285391	0.9058760919456309	0.8866101197512659	0.886623872877765
STARD4-AS1	0.635143053063673	0.635135364357922	0.635135364357922	0.635135364357922	0.6351422280728449	0.6351422280728449	0.635143053063673	0.635135364357922	0.635135364357922	0.635143053063673
STARD5	0.05689786090439199	0.363829287469834	0.169001115794245	0.8101271484632421	0.270098222900774	0.128902132444827	0.0579294022728239	0.7371742195411691	0.6620870741410461	0.748438665403617
STARD6	0.4672735982652079	0.8617180200419879	null	null	0.117587865240444	null	0.38063095409168496	0.7670031971253171	null	null
STARD7	0.148556152563454	0.266934202357398	0.0889821309145245	0.0889821309145245	0.36868694306146793	0.0889706655158527	0.241111328108766	0.10456298816707901	0.11882454477915401	0.08896928749038101
STARD7-AS1	0.234528592805555	0.23454175243573397	0.23454175243573397	0.23454175243573397	0.23453000480627398	0.23453000480627398	0.234528592805555	0.23454175243573397	0.23454175243573397	0.234528592805555
STARD9	0.643374784062018	0.393376563557179	0.6733712098078559	0.337808125014833	0.745258665141383	0.525161622906134	0.6732194719978171	0.394280327724566	0.39074496282802396	0.362693291510954
STAT1	0.970176795460182	0.948822321420486	0.883654399354748	0.877213349112782	0.89906449320081	0.948831393378384	0.92720957303553	0.916381273347135	0.923869750088274	0.948771014518123
STAT2	0.35467850127690204	0.502349979224322	0.264703921341123	0.42450549163144496	0.443329381052246	0.26294422990558497	0.261422331600224	0.21536391107547	0.6599097354901831	0.267470659595576
STAT3	0.0494188576908167	0.14445517657287	0.205833305859938	0.179411607722096	0.35046953727438107	0.310478862983963	0.5645465859719	0.17779429245266895	0.5356803647191111	0.632456978825192
STAT4	0.509177344994897	0.26095888393398003	0.5278512219720711	0.17481017764334697	0.0515562436850366	0.147710285698839	0.0797482773890705	0.0312814632109492	0.3479622529052199	0.227668471012781
STAT5A	0.096284251568096	0.0678853232097732	0.16394960541579698	0.0575912958082674	0.175915959883516	0.211906265732357	0.19413825918776104	0.164165557281295	0.424103533995767	0.190168898968139
STAT5B	0.0490280187188972	0.0716365480533618	0.0045500155679553105	0.010344472258273	0.11493936335695801	0.144487581605369	0.00368338965501873	0.008371916094098791	0.0614813187701737	0.00336603860151643
STAT6	0.0851040983952225	0.256952968622361	0.612761020069495	0.365394029671936	0.08970403891406299	0.32668824609592895	0.0567860293709588	0.16444791829233	0.18664064060496102	0.256940507158402
STATH	0.11035136446227801	0.39149871651798906	null	null	0.0435065730552567	null	null	null	null	0.166628873954107
STAU1	0.7409861241922	0.9015062517712399	0.878370067625058	0.932742277070698	0.540503898752761	0.32852605405203195	0.878149251391864	0.747195724764622	0.42996301705967205	0.869915271678509
STAU2	0.0817356505974617	0.0873775988158869	0.0663350714098649	0.067085653137933	0.47793538770644395	0.116135775913866	0.206011208266415	0.0440896507614741	0.268113516769012	0.0873648340739669
STBD1	0.654559334659417	0.65455065519673	0.44689981218132896	0.33656167140841997	0.34263140572197104	0.505742475120142	0.32833148488304	0.31092373039343296	0.3357031689547931	0.654559334659417
STC1	0.84401699233008	0.61076635642351	0.8097097094525791	0.9372210568382641	0.918332093033805	null	0.788208542401363	0.963500602266375	0.9168809832652131	0.9142745953181891
STC2	0.229331711084115	0.44415953537416497	0.456262847208128	0.447791047513965	0.734559714680108	null	0.232263525973988	0.48514479259367205	0.594214162813733	0.135348740984239
STEAP1	null	null	0.110846853661922	0.11691725988056301	0.109044085551432	0.43255005528687	null	null	0.586429629508275	null
STEAP1B	0.18460727196817603	0.224143820509494	0.34864941986188897	0.0470619957485031	0.27708561548327504	0.0142386018143788	0.33273709692303804	0.48967998987747297	0.319857134692711	0.0142810065120525
STEAP2	0.337086353867509	0.165543132194505	0.127483690686861	0.37399956865177897	0.34545864387152003	0.179319659669207	0.12913734287810802	0.269625597311318	0.259521660768243	null
STEAP3	0.4965703446646721	0.7526692252292522	0.61936225780742	0.46245465362053795	0.36654347174009205	0.714585035920279	0.9513570905458208	0.808285996693271	0.48992703166598106	0.8982275197646891
STEAP4	0.9841996546531129	0.9602826888726659	0.943880493644481	0.9543647965259751	0.9517511318376541	0.879845043073419	0.979413743660642	0.899000507353504	0.5338242128413621	0.938276585749485
STH	0.33130115218358697	null	null	null	0.924544113336492	null	null	null	null	null
STIL	0.37481904549532	0.257053671420376	0.178458331640383	0.15920940752423499	0.47550590984139296	0.149699131831486	0.1786835763207	0.17340066322272402	0.5572778432687719	0.229189391098754
STIM1	0.269418526045548	0.46422386105207597	0.60718564970182	0.684740097422266	0.5799236693488199	0.321219470668279	0.404203732089458	0.758387968720534	0.14974931479230802	0.34095545531224497
STIM2	0.422782434178694	0.130631498426772	0.12742332857395	0.620954018775514	0.234392451240963	0.183055338807989	0.232460381002702	0.305206743903587	0.19575920591185997	0.764615629561774
STIMATE	0.533763056904933	0.6306996057328511	0.636326001447912	0.826146272131721	0.258891029303612	0.630706262012824	0.43110353869303497	0.668225664107926	0.651484847127522	0.827320570975205
STIMATE-MUSTN1	0.6761298107556899	0.6761200874678461	0.6761200874678461	0.6761200874678461	0.6761287674585991	0.6761287674585991	0.6761298107556899	0.6761200874678461	0.6761200874678461	0.6761298107556899
STING1	0.260169214152291	0.26018156466339604	0.26018156466339604	0.26018156466339604	0.260170539340117	0.260170539340117	0.260169214152291	0.26018156466339604	0.26018156466339604	0.260169214152291
STIP1	0.12025977495369801	0.316460866962057	0.16808214282435197	0.43260544233421794	0.511702041010953	0.365175652641562	0.0915072113302837	0.215114982683447	0.204661060646278	0.257548104690547
STK10	0.115350472474405	0.149241980878979	0.140819085073232	0.0732320615195279	0.0259331712038578	0.19839324274104897	0.338521203208948	0.0812735747831745	0.0148128795702512	0.19163822487310997
STK11	0.7226823838233499	0.8521029135714631	0.6767984875170759	0.747568387436836	0.9057061997850699	0.390194567961638	0.7840521037619549	0.8123506511034458	0.865133015016609	0.821537350137499
STK11IP	0.801623463054534	0.9125306202032449	0.8484707871486992	0.7338907007983191	0.752232470884005	0.746501634363957	0.8383615194379641	0.785242082027272	0.79926498084793	0.802583953904817
STK16	0.19365395630476198	0.4370929014529671	0.4370929014529671	0.4370929014529671	0.350887426003904	0.224732392874568	0.14685957978591502	0.286243457799989	0.10278031180343301	0.43708920742594004
STK17A	0.0840981338083476	0.207178383116586	0.32805828935074394	0.23824414287655105	0.389079807017369	0.207166046740769	0.0856163379712657	0.248667644966719	0.12503927347119198	0.14899933021337802
STK17B	0.363144834699304	0.8976872253003609	0.600596978889525	0.8747002432167541	0.218420660765029	0.645388084714551	0.6760059915591929	0.721927084840655	0.472522558072778	0.6762895603300899
STK19	0.474299105119755	0.474300624807215	0.474300624807215	0.474300624807215	0.269264240158159	0.474299268181274	0.474299105119755	0.474300624807215	0.256401699840822	0.474299105119755
STK24	0.49644905048905497	0.24104811045712898	0.416317533863815	0.53089138786322	0.18492217090635396	0.534972976937403	0.19640917049209802	0.4209633439017779	0.13649325013828997	0.53205389478129
STK25	0.7116326208999141	0.596466192553701	0.5924334858195021	0.345310339789204	0.620287144701569	0.695738431611001	0.5900259616656159	0.32438392947716804	0.70017505928375	0.636905949821812
STK3	0.686822141904014	0.804136371784829	0.43756674857640204	0.5934756488729089	0.38268360003472707	0.774505031463622	0.2792229178314	0.539366784472359	0.543516693973301	0.4770159849297129
STK31	0.264920354738642	0.28654818643077	0.49099235460264007	0.8120177418766321	0.380330543553654	0.646226983565769	0.48332038290692897	0.667993929337547	0.8628045415486959	0.695764171335616
STK32A	0.5390493532931271	0.50213762845845	null	0.281776220129232	0.7253888505138159	0.616028353731396	0.19871252632803102	0.6393615084699761	0.7421358345176421	0.530494524346844
STK32B	0.410476094991419	0.641929794358042	0.38419650983563103	0.288967867590617	0.386569479543665	null	0.38327726663169204	0.5370964399827121	0.6428646951410479	0.39949570788554206
STK32C	0.142759451470666	0.0821743989988574	0.163321640812677	0.0764663222381112	0.22900002696091	0.22842152479702899	0.15059261980617097	0.13156382281158502	0.16929079777119402	0.173216942469984
STK33	0.267922607092969	0.35842493054378494	0.6393339543768679	0.0630838551721214	0.0935615320106783	0.38878670147017097	0.6383754537857951	0.0673455162682501	0.112844601759612	0.132193727420083
STK35	0.72005955188489	0.89835187354672	0.896008421263079	0.892216983926039	0.78880463181959	0.8936588879763471	0.931962575097836	0.8991660736480641	0.9174118461052729	0.8209736859052821
STK36	0.5609481459674879	0.7945146142507671	0.45560814310417497	0.77030841454872	0.866482970929645	0.36735986983666497	0.45812323164624297	0.7312110482091759	0.639030568552958	0.567811365248301
STK38	0.164828802313249	0.5094056029499421	0.298161289872095	0.42441840308404793	0.28767971471514003	0.17727571723007002	0.29619348519449895	0.428062107283326	0.471560669946515	0.547984113474179
STK38L	0.7848076353688921	0.596979112911052	0.603651946423869	0.7304240943358891	0.620904176142943	0.593867367965088	0.66580084613547	0.687230580922921	0.7827799397526372	0.5613459535483779
STK39	0.507563834393745	0.643193818380597	0.596183459676628	0.353217022391285	0.31155560884290995	0.516721394411642	0.6769947835861129	0.6354765176324529	0.5260983807847729	0.5969509382694721
STK4	0.676788485755039	0.7509463412608679	0.9033739597437701	0.903072480857836	0.751633143225592	0.9937617968862159	0.9432243401104901	0.984617197190433	0.8689193921451129	0.9395754077288281
STK40	0.25669246311898397	0.639952417160644	0.70167920835096	0.48246980521767996	0.526353768925609	0.673288137853753	0.7015073056176689	0.42973054110230297	0.36047727622068204	0.444749954385366
STKLD1	0.5991198832092509	0.548988423433766	0.645359725499572	0.319739525212187	0.165552387476283	0.330612618167768	0.548991309668593	0.548988423433766	0.8412282172688641	0.686287635787403
STMN1	0.10267019175839501	0.0221426293185392	0.00199568025623419	0.11708100873240301	0.0235935885900533	0.0019947175093121	0.008253679617907071	0.0166395705044718	0.00291837311493287	0.0107526123184313
STMN2	0.207007260881119	0.17817824303525698	0.22577736414271102	0.199182616419612	0.261065800598706	null	0.0797092685026864	0.41393910171473397	null	0.13032814600583
STMN3	0.72875951542298	0.556659992155862	0.6689268363073531	0.7107082621649241	0.478508340503444	0.478508340503444	0.47850820409002603	0.739163366259777	0.447157311385292	0.425782588353828
STMN4	0.255171344626074	0.0922466202632444	0.185261404659003	0.0925824978989457	0.19753326439946103	null	0.00862795509490217	0.047985626413950995	0.22706546887374804	0.13168240388959698
STMND1	0.69668918699912	0.8326781791120631	0.548117423752898	0.704316710110236	0.9664051989160841	null	null	0.8274185148738851	0.990808231274702	null
STMP1	0.24031558771120998	0.0932578451708549	0.14303567359187802	0.10328918806597899	0.0970442826238278	0.0932462035943502	0.168425472561149	0.16606827903180202	0.0932578451708549	0.0669069160102582
STN1	0.622447118998205	0.605531187597454	0.707304308013783	0.924836146611381	0.6272426575620821	0.7502138787691469	0.704154684590055	0.848391770599946	0.8311438265794079	0.9160215298990301
STOM	0.612714784179182	0.467526139279339	0.876554189659259	0.790145714706771	0.550498555801853	0.550478398980719	0.771570293647936	0.762873063069884	0.40450654596461205	0.478830611924817
STOML1	0.76469237204088	0.581922619890266	0.722350892634843	0.713227780903649	0.6343673741793979	0.8251625992703341	0.6156458391078521	0.7851574536404822	0.672689065900808	0.624713891443919
STOML2	0.6166882699685451	0.47690776584862205	0.7860878701460942	0.389877117818246	0.717342234945298	0.717264203575	0.646685965572702	0.364638062728951	0.5723969926351801	0.676146608552665
STOML3	0.30035088299436496	0.48176907540024494	0.069509654833938	0.307875098892709	0.14413618653223498	0.178917765779383	0.17052422111459697	0.275786544443168	0.5537675118797529	0.0703711566266985
STON1	0.891185737157443	0.970647822415009	0.9491534283738341	0.9949855651827	0.8469758519911541	0.9706544991082611	0.9529284291132181	0.9973890958152171	0.9527593540566771	0.933714519033249
STON1-GTF2A1L	0.903425892290244	0.9783308622601908	0.941074389517059	0.9578045312190359	0.8908725369915139	0.664541530261746	null	null	0.9539334358998209	0.981403102232596
STON2	0.908728364024148	0.871740413980999	0.630085256995659	0.608127402879136	0.887907674387969	0.7056988942061941	0.8442254642656751	0.869941836271565	0.6800739350583929	0.7405422314263129
STOX1	0.7573177204892808	0.311816401945533	0.9417088099499179	0.640434254771214	0.572978207415972	0.844818483315412	0.9403859303062401	0.730150652615467	0.5158266760377229	0.45426198018950603
STOX2	0.5687740261378079	0.7461399232142109	0.16851308623312303	0.222062483912034	0.565117885791397	0.562359317506197	0.0731838824849616	0.0534016565672745	0.45103797348552704	0.0665514816446308
STPG1	0.46617687484113	0.327903724885286	0.342975422475687	0.48392018514588603	0.0568190148607603	0.32789521427414303	0.188117138727809	0.264655086051979	0.612242641686924	0.502545178074996
STPG2	0.9841124251576221	0.562678418766543	0.8554683727815121	0.9046019961234241	0.574729676757751	0.609667073325703	0.9089192099735609	0.9750013984319241	0.6301422299232671	0.8945802729042579
STPG3	null	null	null	null	0.149820947792345	0.0175245027733741	0.0181960873828432	0.379410784426755	0.7964816966564641	null
STPG4	0.799643552022662	null	0.8202802984284521	null	0.944909279984937	null	null	null	0.82695598084314	null
STRA6	0.6725798568746071	null	0.519851222680868	0.7881931458063342	0.485310103273189	0.9801283353848741	null	null	0.35753199722677603	0.310466446672383
STRA8	0.37188691241645294	0.43220825150859704	null	0.6249091061826609	0.92751464899115	null	null	0.684803845993147	0.38833431335107105	0.7729387670776949
STRADA	0.542861387042351	0.274193721956792	0.753537545298482	0.485467078662682	0.693584086897272	0.37154488822544607	0.266698090869147	0.5511428494423289	0.245502016163502	0.274181880649432
STRADB	0.981297315770735	0.92652316611194	0.91974055276989	0.6328520945471321	0.970211435118535	0.9405408336624399	0.9616687961512379	0.6998907155509201	0.792561618166897	0.9405420054714442
STRAP	0.5128473932651539	0.5374516451838449	0.47753331263153703	0.738945133584521	0.458791435522805	0.5911534611704239	0.469354942126611	0.43651550226492397	0.686730565047936	0.686740776778852
STRBP	0.166286342416871	0.0900027354633806	0.2937994733872	0.16721691593727303	0.170826999245751	0.142935918914311	0.270163543466399	0.37143716280781297	0.0371041165169978	0.17668306252140897
STRC	0.0704155374086685	0.0630350647853743	0.0630350647853743	0.0839829789913128	0.25298002302289496	0.13962648778515802	0.0630238506204124	0.0630350647853743	0.277740170886924	0.0630238506204124
STRIP1	0.41545143427558506	0.7342895112561859	0.7388091569299309	0.5766896242475811	0.557473463396766	0.45516467482063705	0.568205743917624	0.10498615122362699	0.0756860947678388	0.308749857009382
STRIP2	0.7819924300657042	0.7563195601293309	0.8353630147170691	0.7775718295648791	0.8007804814187449	0.420210556801226	0.6407715189659711	0.733161728683033	0.505844438370056	0.646817502627932
STRN	0.101245415990318	0.265820570010246	0.12018635278639501	0.18268580662197303	0.285813596813509	0.300354206973581	0.12028583893332301	0.484183460184329	0.264100587922146	0.45981046102253004
STRN3	0.4051665882954729	0.73908920461362	0.844851693284404	0.8613896369719259	0.324181107888957	0.36309781948285497	0.717743098870668	0.8829848973771159	0.873944585920808	0.739101529723725
STRN4	0.8729122784322672	0.3341080874641911	0.381977530240478	0.46718332817618197	0.4709877786407679	0.691162040219776	0.77104229388001	0.47991850722312895	0.263405833002409	0.5628725118946789
STT3A	0.552008427197979	0.6778899868314101	0.831753169114813	0.471432550323673	0.7380738278775759	0.632197736145905	0.795450218600779	0.5092534537188449	0.695867031584829	0.5689449422480649
STT3B	0.7884338298624709	0.930739731597693	0.885525893058416	0.763133649761629	0.716592928973891	0.8034628850861271	0.771252947775715	0.8852279369496792	0.7576364236873371	0.768521243671899
STUB1	0.4502918300110871	0.577037910136322	0.577037910136322	0.614212968564097	0.5055911727378279	0.46486615367042206	0.6854872646065789	0.554489051582189	0.665219008256269	0.368514496247841
STUM	0.8516659259823429	0.859702177853357	0.6355151940277479	0.7969179706191499	0.5134127503605971	0.8596550448089499	0.509770588850379	0.894749030643177	0.46352865635393004	0.8509097699200692
STX10	0.276115145677726	0.7459135394331999	0.28177566427100104	0.395497140512622	0.784656617394065	0.41369817961924105	0.309872545855079	0.227392527469047	0.0603086603594497	0.41369763994180203
STX11	0.481588446572301	0.6054474882709681	0.18600241933412	0.157484410048547	0.33441143465671996	0.39515200272312795	0.395151352133424	0.48517276785819896	0.395157415457033	0.0848672595659529
STX12	0.15559258456175598	0.44215896856475206	0.914504690889215	0.337549683561731	0.877911011790819	0.65311499156035	0.851590155945279	0.44968211335815006	0.7380469479877859	0.43754663348156897
STX16	0.19133989545306998	0.425776248918629	0.55251758991695	0.6679050391774279	0.7342525592856851	0.25879065572932103	0.463427629910707	0.619940480243027	0.0571265100944719	0.544274680358985
STX16-NPEPL1	0.666322987512871	0.633632297364792	0.66631373075767	0.66631373075767	0.868219865739942	0.44413392951210107	0.666322987512871	0.66631373075767	0.19363313052418502	0.7234901628325079
STX17	0.0214968564338725	0.22810894258345	0.0734244014572622	0.0281202944656	0.0142587937354566	0.045348900485309006	0.0748663706486271	0.0893926531531777	0.035781600741432995	0.0998832588443801
STX18	0.17651983899260398	0.23538855614417703	0.23538855614417703	0.23538855614417703	0.332039032192961	0.29616708814764897	0.121528607173589	0.12169939969289599	0.0670210894067333	0.23537542047369298
STX18-AS1	0.309218052412492	0.30922844542672695	0.30922844542672695	0.30922844542672695	0.30921916756926	0.30921916756926	0.309218052412492	0.30922844542672695	0.30922844542672695	0.309218052412492
STX19	0.763007306000365	null	null	0.407044324664194	0.717516888111728	null	null	null	null	null
STX1A	0.858638086241816	0.73797303000103	0.517340964721034	0.30903257550293894	0.49207403719044795	0.737983997726494	0.7693704805018801	0.556796359931942	0.7307135959204041	0.619245335007499
STX1B	0.20523766885650002	0.0209601867378091	0.0900061204332358	0.00844154267485108	0.0190435009184677	0.0209547695581182	0.0739065587174137	0.0443172989062564	0.008259684054569621	0.0421880092570117
STX2	0.8291157253030319	0.547385258561802	0.909053690122325	0.514251594419635	0.8572523333935171	0.8023679631693921	0.901365590561734	0.600397676320298	0.9284504827862209	0.601559052072961
STX3	0.9447371368991869	0.991031327417984	0.986898771580217	0.949335523990693	0.750421326727566	0.887369602232502	0.939193567054461	0.9768445862078621	0.940037933783621	0.939193567054461
STX4	0.220923715090053	0.214439301540814	0.0659723730279086	0.164798701819142	0.19041274929590699	0.0400212398633812	0.0036299804259826898	0.08500928640548	0.139251228108261	0.20075854511577398
STX5	0.6681038345925949	0.7672999594827091	0.7672999594827091	0.7672999594827091	0.7973759923192879	0.677076349244886	0.759745694643698	0.43321139150896104	0.6528088889656031	0.7673131705296681
STX6	0.32986486552695693	0.384962520940898	0.6673641458334689	0.24469313621340397	0.439517575056389	0.346426526364135	0.66721694098497	0.137313961125265	0.636564095050031	0.29742081520477803
STX7	0.797602091652353	0.7280013173886809	0.648073494702802	0.802387677858242	0.6070821487620219	0.7276140482206769	0.637307191773304	0.7824455856997651	0.6955073850004689	0.8935178449987992
STX8	0.9526509638516351	0.7684997483393221	0.719345723298823	0.919857132440604	0.7040127308585942	0.7040668231757641	0.704068000168183	0.925594891475362	0.442559713129611	0.7535979316752841
STXBP1	0.463523267706493	0.524647661620869	0.41431732568285207	0.34946917039330394	0.7113462162992571	0.639696724119826	0.42381295995972795	0.416470461963129	0.5898039912831889	0.330657855232081
STXBP2	0.000198617678958179	0.00139264093268119	6.516658121875289e-05	0.00025393563091032404	7.413926955431541e-05	7.97672282598977e-05	0.000769623998094571	0.0015839767327125599	0.000202105242985847	7.91362113386269e-05
STXBP3	0.6690568323612571	0.8468358686101229	0.503193189128914	0.58686173182535	0.29693152849030496	0.5577181447178321	0.503190198912838	0.588241041030081	0.9323470487224319	0.639306150537058
STXBP4	0.582160119546637	0.8967740516850141	0.9043593457014542	0.8077220469555458	0.43307973966135493	0.971727086976793	0.8041995630099908	0.705351216742469	0.9566962576065371	0.8041995630099908
STXBP5	0.625972317069649	0.5849312947873361	0.464646183612132	0.205940139026279	0.599040814217036	0.5820638115133989	0.529600923790996	0.32007747739085196	0.07265314805447999	0.58206432548235
STXBP5-AS1	0.19874273493773603	0.19875670824412497	0.19875670824412497	0.19875670824412497	0.19874423423660897	0.19874423423660897	0.19874273493773603	0.19875670824412497	0.19875670824412497	0.19874273493773603
STXBP5L	0.31997012350151194	null	null	0.621592904856915	0.24644723829291396	null	0.164547726371211	0.14674355273727	0.35213012162261403	null
STXBP6	0.0225429274101363	0.168570402471123	0.0442876307250997	0.0418626770651892	0.048090394207918004	null	0.0463581751879583	0.548119943670722	0.373290808741724	0.0691699551894567
STYK1	0.0701412535438656	0.38195851909156003	0.0931637834080898	0.17667777672077697	0.18011401485337897	0.4325837646622249	0.0670996809464286	0.176585511609273	0.0981328565257967	0.18641501091683702
STYX	0.364245243990665	0.435471336341783	0.23728481640468999	0.6038972162211079	0.572484722419371	0.43546795516875103	0.346445897678698	0.338856343893676	0.253325754996287	0.599707830171545
STYXL1	0.73210650583007	0.668864346499781	0.8189590998821721	0.8900679618133779	0.9642966588646391	0.8447176519162171	0.587202223139427	0.70006038316035	0.908010593392052	0.918349235920739
SUB1	0.10496496312846901	0.1166572011088	0.19460785199302902	0.263179548976374	0.22231853693162804	0.22231853693162804	0.109142007797024	0.148354163846935	0.22233057258811303	0.228906452715608
SUCLA2	0.946054478759371	0.8366054554439251	0.7411010476087159	0.78968641636418	0.67939140842311	0.98696461344722	0.9200604544510891	0.9741816353314009	0.81825529604773	0.965736046138198
SUCLG1	0.7761378896870149	0.871622326267542	0.901903602455997	0.866052734947749	0.8227884839520658	0.839798886551013	0.9277505465127259	0.734525329605071	0.6078696155705451	0.587257637355054
SUCLG2	0.377655057118125	0.183016517790833	0.15052758304309	0.11655070378281401	0.33275460945717794	0.13374774034036901	0.252328006448688	0.148250671706686	0.15802631553631602	0.220057338897077
SUCNR1	0.93211883805951	0.9321072551535401	0.9321072551535401	0.857505114672448	0.910942204671759	0.9321175952938678	0.93211883805951	0.9321072551535401	0.814971302097947	0.93211883805951
SUCO	0.36480885594553397	0.40616818301724	0.181031793913998	0.0851334227719991	0.24485685866989298	0.49886265595884494	0.180151880710507	0.291180663336543	0.505127792901789	0.278162123476771
SUDS3	0.167465053775104	0.5904396036814561	0.28873993073486	0.0776217326073459	0.6571927133858929	0.27890434157253896	0.389398482149198	0.0996200491717334	0.149180623684367	0.453076918766715
SUFU	0.797261261873779	0.72803358604214	0.7288481736754749	0.7288481736754749	0.503802826135287	0.49353062661897207	0.566107880004511	0.743212181235712	0.788721221471328	0.762653327012749
SUGCT	0.7119899630224079	0.790558797065662	0.348254565253252	0.782140943809545	0.717983529963593	0.40449929543364505	0.779000076395707	0.42796620455181206	0.7792230582227742	0.9184751149723109
SUGP1	0.343978139175044	0.343986891406326	0.343986891406326	0.136001157121173	0.34881404228175605	0.343979078280112	0.343978139175044	0.343986891406326	0.506506843052672	0.343978139175044
SUGP2	0.173245025158303	0.408083055783274	0.16220753225719198	0.0940019240883273	0.43745287705055497	0.43515153192189904	0.758697406332172	0.36977530716896295	0.6683586720723361	0.43515112356039004
SUGT1	0.272306474796096	0.7330631209869809	0.525594562950831	0.49793091505029297	0.979826439871368	0.657686451030502	0.45871230652024503	0.4650971848502	0.6704866426746489	0.384333760705365
SUGT1P4-STRA6LP-CCDC180	0.19597024982034603	0.195984268380204	0.195984268380204	0.195984268380204	0.19597175397412098	0.19597175397412098	0.19597024982034603	0.195984268380204	0.195984268380204	0.19597024982034603
SULF1	0.3583297520719749	0.20627919962857102	0.56454164129151	0.9009848090930079	0.22041707238099803	0.146322115772961	0.13615240907216	0.278151570205398	0.39538019562264004	0.660550621805018
SULF2	0.100626187300987	0.10800913750881	0.21864863757722303	0.17574735438848801	0.11756746320716499	0.0997272164893651	0.17597211101742102	0.09593567697403999	0.187707651042975	0.133483539688721
SULT1A1	0.554248153299693	0.549200533354616	0.6973620454360939	0.648214889689797	0.906266917643386	0.7261725065329051	0.762167654222894	0.7186335837059631	0.882476922286641	0.8118546954104051
SULT1A2	0.305312297354084	0.314888275112507	0.5251532578208711	0.200386407731441	0.531577307134354	0.555865338622543	0.34279905791328996	0.3428078686091501	0.231702564994235	0.15023474875353302
SULT1A3	0.0422758096406264	0.0422850154717168	0.0422850154717168	0.0422850154717168	0.0422767973430129	0.0422767973430129	0.0422758096406264	0.0422850154717168	0.0422850154717168	0.0422758096406264
SULT1B1	0.260064365295139	0.0735230354714646	0.00175442002054425	0.00398186946788768	0.0157498425152079	0.0463930440075526	0.038284866943412	0.0813097234694829	0.0493195277028596	0.0914760539367649
SULT1C2	0.996978582636596	0.635737465456136	0.9724608561160358	0.907211598502595	0.8682878569315559	0.5152410105231671	0.974704338403496	0.928835702530954	0.956341187740612	0.995117201873077
SULT1C3	null	0.873872096235045	null	0.71194204996215	0.825907690485405	null	null	0.547246219491035	null	0.9814155901913579
SULT1C4	0.380177697846535	0.30382593926542895	0.545595435248023	0.770601922063109	0.228532487445181	0.148665485028162	0.5452696929970751	0.6346462295391	0.407485163753764	0.7524638036836191
SULT1E1	0.0710617774843176	null	0.54894199528587	0.0243974621983173	0.179743254011463	0.16285384612888598	0.548592576095978	0.00060990084643738	0.0452668773277483	0.00973720220008442
SULT2A1	0.38292055829091703	null	0.7848692429231641	0.44434124767848404	0.637272131860546	0.746900152899393	0.7827027220074241	0.44328880416962296	0.828303613049677	0.794806376690782
SULT2B1	0.5908095795716021	0.11473299003029701	0.7595144823388159	0.563323309667633	0.5499266855878139	0.298810094521109	0.5908095795716021	0.590804296416615	0.499380451516165	0.5908095795716021
SULT4A1	0.8842390921981139	0.9821698536184141	0.9895695478163609	0.9710203867332421	0.447841716922326	null	0.9902611960795	0.99327460706991	0.942103932969123	0.9623145130455392
SULT6B1	0.170915305130575	0.00782926752787149	null	null	0.0139399883543744	0.0830119852217797	null	0.09795698826693401	0.0396703746306862	null
SUMF1	0.963467851911119	0.968637139517187	0.948124722071812	0.96859691148617	0.8806803129383771	0.904252066154103	0.9193873227107979	0.9009876831178529	0.976855812014043	0.78706787283812
SUMF2	0.035127641273903	0.0189353319284982	0.00823811271049231	0.0183670717698018	0.0187578720535386	0.0395485682340002	0.0931802115495453	0.083520073988746	0.0398922330205826	0.0189296501402419
SUMO1	0.798080318368874	0.91276777432879	0.9304648464104579	0.9304648464104579	0.9623884107956592	0.9304752913090809	0.994073277671736	0.573797515987059	0.845336983030021	0.576690791700755
SUMO2	0.7364047799589509	0.7109426388853359	0.240224949082841	0.243428560894857	0.7109526866257501	0.7109526866257501	0.240430509362206	0.240859677752479	0.7109426388853359	0.5925533998651871
SUMO3	0.29329728394198606	0.48397750210759705	0.0456462312380394	0.0558159790780176	0.0118522783268143	0.045637673338195	0.0451128623707305	0.318971829256639	0.145889578885224	0.0384062792321817
SUMO4	0.351496897644382	0.831368819147088	0.7844126802828678	0.7633033366433071	0.749052802879611	0.831381588603745	0.8313831234044691	0.335756304790537	0.807468917590375	0.8313831234044691
SUN1	0.9319600328579191	0.942449959403119	0.878804411188311	0.8622810766606508	0.928102369500605	0.9582010008362422	0.968180240374268	0.8920219722138171	0.9743800718837992	0.814215195037881
SUN2	0.699336846156826	0.0988091790485557	0.46314616096683203	0.24586733784988396	0.14028543005994198	0.18510216120073003	0.0987959075065813	0.0988091790485557	0.163371312913272	0.11001664984687598
SUN3	0.571803915985594	0.24357908711478302	0.48194020045373104	0.9623830265703499	0.38697422110919605	null	0.492422869445043	0.8759869554189209	0.287569996237298	0.550500601595554
SUN5	null	0.329018966952384	null	0.16102005465920402	0.032640101140256006	0.3953281161762	null	0.22588977832596105	0.449197063989052	0.264611441903702
SUOX	0.680498399745808	0.7227947658090809	0.6756308497272131	0.664353588634272	0.617711637507409	0.588246799267742	0.7376221320466191	0.421407475471606	0.650948529549775	0.722806492069222
SUPT16H	0.6528463299854399	0.6930094699742759	0.706827743374736	0.7142976173526641	0.554231903256938	0.654012228059849	0.6695509541090171	0.7215612948367819	0.326528132886201	0.866367861120813
SUPT20H	0.956172547078638	0.888271803409027	0.9576746575815691	0.913265252696258	0.696179723582577	0.8882840394727	0.896019625926601	0.9467449691760649	0.950359323606621	0.9570052555381
SUPT3H	0.603579600895259	0.36357328955350504	0.7639058561604359	0.6496406501093139	0.5616541070080799	0.273762179032095	0.138186833146095	0.31172245283055394	0.45109252205339395	0.36356553359946503
SUPT4H1	0.64282872563094	0.6428206394504611	0.7211378657623281	0.358617338058771	0.675649166460846	0.642827857991786	0.6889840873202809	0.6428206394504611	0.645518785132786	0.64282872563094
SUPT5H	0.9527019045404591	0.949341535978845	0.857367500575462	0.925946050081439	0.9425223471493409	0.937769071956888	0.94260639480719	0.9873400925549671	0.3572194671929221	0.9873365725927171
SUPT6H	0.0857334374786973	0.546023758669879	0.14788151364642801	0.191738965575349	0.16223435981513198	0.0879933156247618	0.24725813900801302	0.246979795096112	0.34993255861837896	0.15552184070143202
SUPT7L	0.0414529084726389	0.18395813837867397	0.0490186955950456	0.5784991582443979	0.19457329781431398	0.18394547853512302	0.0173042538683296	0.27411624960514197	0.0163464797734886	0.183943956904178
SUPV3L1	0.3734470214564651	0.26518363758090197	0.248499852650608	0.501815481286759	0.25159206302205606	0.103067569772069	0.23304075781049502	0.5522373112096	0.21857264939037901	0.38908883152663104
SURF1	0.6149416616055451	0.7422597622804129	0.933279858060561	0.8504272319616429	0.901403547704304	0.7461964726048971	0.74395371481602	0.743941223062289	0.338775332916739	0.74395371481602
SURF2	0.823637377423586	0.803027932307282	0.7139298327076021	0.7139298327076021	0.932161537330886	0.7139399887395509	0.713941209446376	0.7139298327076021	0.776008107504551	0.713941209446376
SURF4	0.243826124362537	0.744948798183362	0.627308743278041	0.535624427342159	0.8025401637978141	0.627315239742219	0.627316020591312	0.627308743278041	0.7545607425555458	0.7415469439717829
SURF6	0.55148126874377	0.8462533513556221	0.869405450777601	0.7076205143290308	0.383429127787671	0.510384922395234	0.510384988360125	0.510384373585956	0.319386561768165	0.8852253937843392
SUSD1	0.287100159596065	0.362819013264535	0.6214079887995849	0.4117303053715179	0.22830657255786502	0.0581731881048126	0.35525774317206005	0.447485497085146	0.33969104001276196	0.312161548774598
SUSD2	0.41392038842208295	0.43843558321628207	0.4079013753188971	0.4470662069758479	0.537165793496854	0.670857763735634	0.47901774014971504	0.670971877962803	0.587784935220405	0.478473930233223
SUSD3	0.17631182016456898	0.31102729998705	0.283587832547229	0.36693221914940605	0.38225294231517604	0.123760125013745	0.178466754501858	0.33594158263326696	0.29386631844884803	0.329692306101991
SUSD4	0.0999838274820278	0.234474970270691	0.12871183679541	0.167628593929197	0.118078355806241	0.120269586537729	0.13159383246464698	0.128554193127359	0.46191873763818303	0.152010161749886
SUSD5	0.7648568868149941	0.9106929534937801	0.8963295623713471	0.8650337968337231	0.10720936709579902	null	0.894690260893395	0.806973257599944	0.710330101087082	0.9818301959136629
SUSD6	0.75735431882417	0.579909052396991	0.5019499189368171	0.39461643570184707	0.06652905269496	0.45639192411178403	0.341175023638108	0.421749656873586	0.27395918180734896	0.25111009198418
SUV39H2	0.6668060954901421	0.602235752451461	0.602235752451461	0.602235752451461	0.6204832914078371	0.61984570765619	0.4927430102105921	0.46595329499794697	0.424917662017818	0.16244854867736702
SUZ12	0.251310837443659	0.38187690240707106	0.388254991350313	0.388769959251943	0.07355430421598799	0.492153202094244	0.397268915272125	0.48398735466679105	0.534726671832949	0.4992818845828921
SV2A	0.592072033703683	0.631560428674617	0.26456664438577104	0.681584743178237	0.501766233443675	0.619408418161975	0.270350902042264	0.530239181183862	0.900284395311107	0.34149737239716405
SV2B	0.39962311641531495	0.34265831261753804	0.39218077451362	0.326482162215217	0.658427236723848	0.81698877049025	0.175546177677248	0.214826415244772	0.40595895896339707	0.61249452847337
SV2C	0.501650871550883	0.323552789875015	0.34672599985698305	0.469560478557522	0.216258254745067	0.179117334859934	0.21193712981207102	0.23491889242441102	0.18304287792207102	0.346717384141455
SVBP	0.5733796237258261	0.7213906585993691	0.92394829581688	0.781909141507853	0.519676210184078	0.7214010781850241	0.740914388819418	0.779397281231488	0.7213906585993691	0.7214023305688109
SVEP1	0.243723459631765	0.44696647583765203	0.7507613519862769	0.788180113007125	0.7852535101688599	0.683985305679467	0.4908038387018471	0.8143529763471701	0.7688176444010408	0.773844094038195
SVIL	0.7239991126215899	0.668478303273003	0.5501268697844971	0.38589109513546005	0.613477421300333	0.589665170532303	0.539795053330502	0.47845853753375106	0.7590329328732741	0.5054976902949
SVIL-AS1	0.0360259108763935	0.0360343389451801	0.0360343389451801	0.0360343389451801	0.0360268151256963	0.0360268151256963	0.0360259108763935	0.0360343389451801	0.0360343389451801	0.0360259108763935
SVIP	0.98680111376565	0.515333602079093	0.9050593151914251	0.781822832946112	0.830215247912581	0.830215247912581	0.75184273063268	0.5405815863724149	0.8302024836084642	0.830216782094408
SVOP	0.0151989529846547	0.178337036093316	0.0177632528354135	0.21394426056675103	0.076554944933827	0.0177583890866619	0.017757804558126998	0.0162117659872496	0.155807330705577	0.125258545396251
SVOPL	0.0602376795734455	0.546057191899684	0.458463368568707	0.0468446572567739	0.288878033107539	0.115628265433394	null	0.119973779972884	0.0331419680804985	0.060050432250589
SWAP70	0.5436630011405871	0.8395800535765229	0.770325363342101	0.633545668969406	0.680483228086083	0.639939362312463	0.804949947227518	0.504792552321268	0.305943865375584	0.430407814949477
SWI5	0.7693620620827009	0.45743618175772793	0.36473245727544107	0.36396723511006696	0.27017030671424297	0.7389131225184241	0.36261672197737893	0.41453324460133895	0.53725421244988	0.45743367091753795
SWSAP1	0.805578731700059	0.6149427413895121	0.8519425572173929	0.8519425572173929	0.6536374544875171	0.509986470110541	0.523951628971647	0.515586079907089	0.4288314534508	0.851956856792033
SWT1	0.449489154599585	0.635692982964129	0.2838726859482	0.226021837345163	0.15174577904139902	0.350424918007322	0.34425566008933195	0.655475956509478	0.31731091391293	0.14433552037132402
SYBU	0.48390869710572293	0.342372726834021	0.721823040734202	0.512946073329584	0.41823925379923205	null	0.8565090490294459	0.7432367285381091	0.533418853650801	0.4789693055249629
SYCE1	0.48427677773847	0.5713175555457061	0.492398156722944	0.492398156722944	0.22693766128619	0.492397754926956	0.807537308599634	0.30170017768787	0.570316098499279	0.49239770663253
SYCE1L	0.522275240646209	null	0.638366702176492	0.164232473524799	0.0898305441441231	null	0.525025061334701	null	0.210964443733355	null
SYCE2	0.897378355419372	null	0.49620616234893605	0.331797886014457	0.5195742427793449	0.47261587263803295	0.6246227611546421	0.7836365279353249	0.7524532514412821	0.8016948413172109
SYCE3	0.9219754773599921	null	0.959697052785453	0.9717807200455829	0.928132096454321	null	0.8296988756715229	0.877307832725137	0.917836137455029	0.933324337002413
SYCN	0.97644081404095	0.8814444558756881	0.3956764557634821	0.6333139224504699	0.678035315999202	null	0.844610282446628	0.9236001756585	0.471927063466133	0.7901990966023609
SYCP1	0.341656263049455	0.279762449923832	null	null	0.230617277839482	null	0.238147654056767	0.18353133272855	0.177811843761859	0.257230981068233
SYCP2	0.201238595126329	0.28909775186193204	0.6197295394169561	0.492738042525739	0.7311113133154191	0.5634229717738539	0.119057713404954	0.47929385973190397	0.479996769132313	0.28990486836075896
SYCP2L	0.9653230856889442	0.394335552512749	0.914469627069943	0.9140917010874441	0.899267165638917	null	null	null	0.458615241436356	null
SYCP3	0.268389962928578	0.416568947675033	0.32011222468714695	0.47120264986170096	0.41656460225754605	0.41656460225754605	0.26673958967221106	0.26497841000462397	0.416568947675033	0.41656407995474504
SYDE1	0.9944695228985241	0.9169288328201851	0.9374064598606221	0.985625933077548	0.672081409078278	0.916940027827905	0.944302616420888	0.980121248628612	0.9510655585948141	0.8980228696565601
SYDE2	0.462939486163424	0.67908021468226	0.726237272750441	0.764509996582868	0.445948920987209	0.32117698625367197	0.7260497174639979	0.779695768204932	0.331092020226811	0.591995421225083
SYF2	0.355113518721926	0.30680257805713396	0.309791183071357	0.313971530989365	0.803678186010067	0.8355851869020121	0.304832287679463	0.322623972848428	0.6181620903032099	0.55537517903262
SYK	0.540502909618717	0.32584626982762205	0.230505486396332	0.306687170554563	0.702563216372724	0.433754748328327	0.491097798246001	0.2981998116488	0.299969704365554	0.21064555768172802
SYMPK	0.59397634493315	0.869392542987368	0.622815056936432	0.934742344880169	0.657676419335687	0.8694051470589369	0.634730611078208	0.9259214219288321	0.8500617070035091	0.5865643723486279
SYN2	0.300549533359931	0.550949583333541	0.8243120411774508	0.927340236754231	0.885952156425153	0.65988176073038	0.865346456548885	0.8051034687895792	0.285593687828339	0.756540220900994
SYN3	0.0805387803185882	0.00671723489672531	0.0624403674945565	0.0265825617220964	0.00743264554954325	0.00211937248544769	0.0222612493713359	0.00625047456997386	0.0137482805556809	0.0444799889093731
SYNC	0.615317782324722	null	0.793820837068598	0.5387146737026179	0.80141016575573	0.39803244657825393	0.658939387668297	0.768833321873212	0.855682609262352	0.673186462948678
SYNCRIP	0.746760257911115	0.612002747921558	0.20190417830192	0.704839067710346	0.7688911947345659	0.612008510470621	0.585400536243582	0.610619652059799	0.302571406175067	0.7539833450750769
SYNDIG1	0.26041235202930996	0.34239727368083195	0.262970192362759	0.38628774764382706	0.957885891210016	0.69144011375887	0.264457023289367	0.28611002086113596	0.8740269810096899	0.158369586840085
SYNDIG1L	0.7079247764622271	0.49202892650011504	0.460824378992476	0.42498047586314797	0.525009792395993	0.970269281553538	null	null	null	0.39571595801248705
SYNE1	0.218674484861885	0.139316280083685	0.293537865571773	0.274904206733343	0.09573463397204902	0.0715301546438147	0.332216613855367	0.472468426803855	0.524642846782187	0.461048639591512
SYNE2	0.00508426219355665	0.00704229591857002	0.0216350291912905	0.00568220831091232	0.0049123147013357795	0.0174691556317604	0.007039448325839129	0.00704229591857002	0.0126207382968237	0.00454448960923114
SYNE3	0.39909558741897905	0.393452144146427	0.8788381680393299	0.6718631113961538	0.298929102176793	0.9740611384381759	0.666342174525834	0.5799335106521689	0.6036427757503211	0.311475592381282
SYNE4	null	0.6125300161768079	0.572096344952631	0.598486915999055	0.16248760971669401	0.594553101043849	0.14998944938959102	0.5180083828390879	0.714254826222232	null
SYNGAP1	0.771715421462878	0.40950617584051296	0.514714911173882	0.514714911173882	0.41787276249940997	0.16437799065752803	0.388540919299341	0.29601054982334396	0.41742193961983204	0.6917324744088721
SYNGR1	0.19609753972589702	0.0381744647716365	0.11959303946114501	0.137492229280323	0.0888523868475765	0.14098332187193	0.10260114527170401	0.084372012713657	0.200138878639113	0.0789064304869096
SYNGR2	0.25686363206927104	0.0268012842173846	0.24068635962642104	0.3609814849041021	0.277007757576769	0.487036299852036	0.261468884528095	0.262829546449491	0.7493364127092091	0.493953999870687
SYNGR3	0.756140698573039	0.9541281069137729	0.7789886682452201	0.9136846631176808	0.9345816556405451	0.967501723535463	0.73344248978859	0.904076675945044	0.8695613520398149	0.8235138229439731
SYNGR4	0.301784289809261	0.731586576520991	null	null	0.12308911197040401	0.328945519600249	0.087432652939726	0.18717854658694	0.41804880958990404	0.0647849816917966
SYNJ1	0.651111781052661	0.663992974153429	0.549040246568507	0.591476277305356	0.561036375918198	0.514657571119079	0.48551735110415006	0.52423393850163	0.514746712728786	0.7468805579384449
SYNJ2	0.00525095397769686	0.0183230138597135	0.009109180244229121	0.00148448826261645	0.000133850641062821	7.95998346192239e-05	0.0992702507914392	0.00032860439301776804	0.00780197644367377	0.00310399078690903
SYNJ2BP	0.9235064907990409	0.821389092822279	0.821389092822279	0.9628411020945129	0.935216661386034	0.8214018009769679	0.9248714722944321	0.9020251023083209	0.821389092822279	0.6347600675297801
SYNJ2BP-COX16	null	null	0.7065984418439358	0.0591372930811606	0.861467218903844	0.13716909610585	null	null	null	0.181106708993094
SYNM	0.330930773754167	0.650364161456118	0.658975284687808	0.4341248235025661	0.567534680473042	0.618918627075593	0.7166267881616591	0.43579850017820204	0.7795346708903541	0.620588741605391
SYNPO	0.00857719609789777	0.0411737930701187	0.0929535492274752	0.0330507685388354	0.0514822705049647	0.0006746057100790621	0.0314145367643597	0.0155298713073666	0.0132105767946144	0.0251792566770579
SYNPO2	0.8696473122642142	0.6996864236588051	0.86661355210657	0.652166667281257	0.315293971029277	0.7503799517878901	0.7503813148734709	0.62973862060888	0.7223801982745129	0.46999812877587
SYNPO2L	0.5521247180225172	0.247391530980871	0.179096395020345	0.45440388802999393	0.165571022164382	0.46513954836157	0.594671117785756	0.39132234159843104	0.5634359492626949	0.465139327442992
SYNPR	0.4080781531542961	0.560038257179413	0.0752267631006387	0.0584388384911234	0.5901709530223721	null	null	0.371807574496741	0.18533722720328197	0.40801267670625607
SYNRG	0.926731648503592	0.8536899807947959	0.652372494087178	0.771324415267748	0.8511734366445871	0.8297286614771808	0.829730195381475	0.8297158994835159	0.595142482845593	0.829730195381475
SYPL1	0.675954945471147	0.69399454447045	0.6602284797685091	0.461309347065779	0.6166633987848851	0.658435256212393	0.800228736402732	0.6742079740515	0.6399100150223821	0.5389226227573279
SYPL2	0.188133153320726	null	0.239987335338216	0.500274142837893	0.683465974422615	null	0.20857661565289198	0.44689350545445894	0.22978809894882898	0.23092440582697302
SYS1	0.277916470542949	0.7276299978223659	0.859287654108105	0.762059119390783	0.48488056799641	0.727640629934587	0.5968369351893199	0.5760968128317819	0.744859269182666	0.6383868307889661
SYS1-DBNDD2	null	0.94524180475785	0.115000495257284	0.147167724464941	0.7113653661747421	null	null	null	0.522506554405389	null
SYT1	0.150550559405719	null	0.119567153912072	0.335159357956975	0.130984787967215	null	0.11522547298725201	0.22780542822475602	0.0518063074042545	0.106376155733563
SYT10	0.443987846653472	0.661273234512167	0.9345080607234009	0.31145974647996993	0.724846237554477	null	0.914215413590177	0.250212922108784	0.6036317505986291	0.20456814376110502
SYT11	0.30972428020801696	0.408438921237049	0.664744922906875	0.664744922906875	0.441714280931762	0.6647531186576071	0.8862053965840079	0.861547629835083	0.7118133363807451	0.676204256495421
SYT12	0.0713032281102536	0.60797769296474	0.0616654735326843	0.0622624675265622	0.163852930547294	0.0851357404637457	0.0298862340063515	0.0584999326517493	0.143076749429974	0.114767613494902
SYT13	0.18960171254904798	0.32350729587704496	0.00376720360469511	0.010451904902995001	0.0331392834253504	null	0.0288997962114684	0.0838947260063301	0.0723286236062047	0.0405430376249891
SYT14	0.976720979505427	0.9956974681424041	0.9840658384565799	0.9891509922578009	0.8990648012198299	0.980064204421335	null	null	0.9949578891550809	0.9655958068591891
SYT15	0.677420382533537	null	0.9698617204629201	0.921170753060355	0.36746461770606703	null	null	null	0.899684822656548	null
SYT16	0.7411477196792821	null	0.47510535683809	0.145712576451366	0.563657142447683	0.876800304313947	0.508081070098234	0.636003922291567	0.396834255945758	0.5506290685756121
SYT17	0.6395725309435489	0.46324852973482705	0.562859768283949	0.36779790406947205	0.0232959500506964	0.17668837639929702	0.360873454797135	0.137788493040382	0.740597833188376	0.360873454797135
SYT2	0.14585116173237198	0.32095939187010897	0.9099365820134809	0.858119212795621	0.11071824586649001	0.32095059030134304	0.555073640490839	0.7358060629603109	0.501012097425011	0.486407903631432
SYT3	0.7113807686512841	0.9188229598222799	0.7772640834247071	0.915599803980229	0.8441401971316279	0.6521595778996321	0.7876724848472941	0.74040478599897	0.35197710460874604	0.770479877477805
SYT4	0.22641317204366698	0.489599184440495	0.459369014789428	0.5460444927303739	0.28149301715352004	0.28442804913683506	0.239671734799564	0.144717303016337	0.255419467225471	0.587951732947974
SYT5	0.811724486126131	0.74603346320667	0.49180908680346297	0.7072238442334059	0.838771822543004	0.74604467721156	0.7863936590206221	0.8854507028034592	0.775196409940761	0.7460460250769531
SYT6	0.37259326292391204	0.5915930430345351	0.598105829358441	0.842170610936722	0.48953803797375106	null	0.595240230412647	0.8166858132833991	0.6336193925705109	0.67488010175363
SYT7	0.5726123265215259	0.159068115096681	0.31995192219894897	0.675531729967614	0.970119417182379	0.7866388995892991	0.322805030551949	0.598417614829282	0.49570962943093	0.5021479351476901
SYT8	0.439367069744035	0.371681277403013	0.6050425789656569	0.47740175114971795	0.526956236505573	0.658648083110028	null	null	0.5534741056978211	0.41961507711567797
SYT9	0.550917494581132	null	null	null	0.981838857656941	0.919174292044455	null	0.6613977148051441	0.900233978603757	0.778376878376607
SYTL1	0.443659589327552	0.6441964034628149	0.549075865175177	0.725702676107567	0.882574922953082	0.305012128643236	0.5490893172015321	0.7310553347685641	0.757730440312817	0.940486236119374
SYTL2	0.9809556604878291	0.9007866973116421	0.8784261896648241	0.97508524907617	0.849435179884102	0.711628506154587	0.957376495020248	0.959474923540823	0.828089031913386	0.9320222580036558
SYTL3	0.00137207997128934	0.00398606141288491	0.0141942709026967	0.0120715783828496	0.0136148500694993	0.0020750979564812	0.07389466659955701	0.0183687349800603	0.0294913650160918	0.0525458386474033
SYVN1	0.11959993746776501	0.0362957521037571	0.000674932575642103	0.000937954126252128	0.045097621967789	0.0362881974780255	0.0508399255530898	0.0704063862365913	0.0668273808313395	0.0714960665889069
SZRD1	0.0407904614578769	0.0434301413298573	0.0434301413298573	0.0434301413298573	0.0370105329954614	0.107503762090459	0.0434208030601768	0.0434301413298573	0.10259855903719	0.0256102335044283
SZT2	0.5363730018545689	0.693465073466223	0.301464150851034	0.40915184664771004	0.521425751874219	0.701328177306703	0.580031177932078	0.38587326910298997	0.41203711284318	0.693475585801405
TAAR1	null	0.40330448251685797	null	null	0.8793648467228091	null	0.8130288349645699	0.610971960851531	0.753543610941402	0.68767626070227
TAAR2	0.7767498008964699	0.365531491014632	null	0.834087772813102	0.9482161718868559	0.9180994869855741	null	0.768557069412383	0.672316816135848	0.967162995137818
TAAR5	null	0.9077992180364001	null	0.865508673760473	0.8497393785402491	0.511771472671612	null	0.7290010752174151	0.9272760380944308	0.8090469779896509
TAAR6	null	0.7383604320990509	null	null	0.929594623659869	0.8312834513197359	null	0.7666913644056401	0.8329908834066321	0.766919470404755
TAAR8	null	0.9871794028703271	null	0.8730235995520871	0.9932705561186992	0.8892648315320679	null	0.9975673698076659	0.9252882501793459	0.9944573824561429
TAAR9	null	0.949138259974457	null	null	0.9273339599086919	null	null	0.944333600123608	0.91525825151831	0.989514689082414
TAB1	0.5563111979210611	0.27777042949415004	0.618093990399939	0.49203432650121504	0.6511668511954829	0.277957842399524	0.566350481885911	0.6722729154529791	0.27839473803143705	0.22017589746563698
TAB2	0.0514746061502398	0.0726204927797397	0.36698993383430695	0.292733236240328	0.22637511795166199	0.0586647843472014	0.0586636198162296	0.0489056156451442	0.0137575937765967	0.16584991986688097
TAC1	0.41731495548275704	0.0328175197050521	0.402508869660351	0.465012719961547	null	null	0.509738368794822	0.0731785724630341	null	0.47365579341132796
TAC3	0.21783374848215803	0.696816987692323	null	0.317418494465576	0.3873971278910421	0.83223451152484	null	0.41700076487178794	0.339603580912987	null
TAC4	0.39244343687330796	0.333047448532086	0.191639767043773	0.191639767043773	0.19252523695476603	0.19162719441124898	0.19162568326024104	0.16481191743247597	0.191639767043773	0.19162568326024104
TACC1	0.527422299304989	0.233246187464041	0.478923542927306	0.7430021880144531	0.7286024893039129	0.49045360668107	0.37773980160048903	0.44913812202027903	0.6961068343794321	0.378842551480094
TACC2	0.22980050860226697	0.10936361378987199	0.485222021393817	0.0768570154598417	0.100517091492339	0.15939354114023999	0.19068429468820497	0.0498708573528586	0.10344825060185302	0.0858048998117258
TACC3	0.982799134195571	0.4983132332463	0.9638874654535871	0.9638874654535871	0.942887920029198	0.862944276711338	0.659565437514599	0.9525886150313679	0.956063523472933	0.899121378055125
TACO1	0.768630507874312	0.8002028777704631	0.8844982369204492	0.49919084232517397	0.8443591266494781	0.9003053346865171	0.857991811815308	0.508464195255762	0.929521584774536	0.658986672005144
TACR1	0.9549237820253241	0.7163589215052691	0.9518762233141601	0.9572265122308969	0.9081464908536642	0.9518850180867792	0.994327749448983	0.912933818403363	0.7987319613030199	0.9989580286116808
TACR2	0.421209427542051	0.355864752310659	0.6478373220308481	0.22969280140073	0.380556065669412	0.6463141550510351	0.460314393528582	0.0813352032281758	0.33589711273612105	0.178117377494371
TACR3	0.251374239238559	null	0.0398970354513148	0.0509699379867937	0.0580779693941296	null	0.0409899390018564	0.202938986067962	0.442417470097909	0.0598134192993283
TACSTD2	0.33723716176698104	0.0756523910606173	0.314631519159649	0.254714381207981	0.16837447780825499	0.10303626498823	0.29262356828824104	0.387243899971305	0.0669548188296959	0.210154769937381
TADA1	0.0723446526307349	0.464504781392255	0.132891908410809	0.259349962785936	0.155985583829072	0.0797154405962509	0.137578050027551	0.337042273297919	0.29287521325755	0.16452514406607902
TADA2A	0.7252693606414509	0.826517461110173	0.8132967835775059	0.61480021080003	0.785498307211698	0.872088159629617	0.765429280198767	0.7654161217557819	0.883122718107868	0.765429280198767
TADA2B	0.19890063081320603	0.23421627616285504	0.17656825791993302	0.034307009980599	0.3390496543007489	0.326030347620151	0.151650312134988	0.15844721655080402	0.11611169878449401	0.326029315214562
TADA3	0.34604357815452397	0.48203618143171206	0.8245441531898509	0.311819127538618	0.909049198416383	0.48203523247991	0.83952857682772	0.9495071961060201	0.22261661062458998	0.48203511841933705
TAF10	0.93217627325564	0.8084002791074879	0.8084002791074879	0.8084002791074879	0.220184798146547	0.273028007127202	0.45252242054862	0.7754407652866528	0.61109148571628	0.808414363459348
TAF11	0.19823360610469198	0.288645909545169	0.7120986986895579	0.226725522890314	0.701821616325063	0.288635846796964	0.28863463730209804	0.3786885356737129	0.288645909545169	0.185108656125494
TAF11L12	0.5388511313885901	0.4180974194351161	null	null	0.34184341217542896	null	null	null	0.39190184098150604	0.0608178871324439
TAF11L13	null	0.6016404307482309	null	null	0.119668957721394	null	null	null	0.0335938847443487	0.285649810804334
TAF11L14	null	0.915034754573255	null	null	0.0775684057393079	null	null	null	0.457138912931005	0.734819793931603
TAF11L2	null	0.333510690262255	null	null	0.172892905593885	null	null	null	0.5700279663141489	0.426153464948055
TAF11L3	null	0.913554379092092	null	null	null	null	null	null	null	0.5134249103597629
TAF11L4	null	null	null	null	null	null	null	null	null	0.672678116749386
TAF11L5	null	0.628084128546399	null	null	null	null	null	null	null	null
TAF11L6	null	0.8223565944040501	null	null	null	null	null	null	null	0.9530608051696371
TAF12	0.0014468897037675699	0.00186009890506175	0.00272456759781382	0.0128387046383429	0.0409818593870867	0.0016438780228893	0.00291848895370995	0.00642729666868069	0.014838193413947	0.0009056746154885019
TAF13	0.43697063199738206	0.8199703434610001	0.7986717849778621	0.647680724438371	0.854000844158236	0.5889030897337441	0.798451431039516	0.722337183602662	0.588898469002771	0.21483686622128603
TAF15	0.0449124076860235	0.16656099283414702	0.16656099283414702	0.298944292726269	0.576384929613813	0.163291408672961	0.16654667984879998	0.16656099283414702	0.125824703705898	0.0315710191881965
TAF1A	0.30076995884659496	0.499550412652021	0.159350430115696	0.3955631398025011	0.366564935795365	0.40331948038840504	0.145708974563581	0.49844479469010905	0.59200937978522	0.40331887830517604
TAF1B	0.493989933878015	0.861787410198622	0.456825696559498	0.8050476441121089	0.865175575942456	0.751032947856891	0.339306455237736	0.35843792147368797	0.953116311298708	0.800756738286359
TAF1C	0.9154897196968751	0.778889973544534	0.7085644402975791	0.5952298259750071	0.44587858343679204	0.778902035821736	0.96065626640386	0.7523820134501841	0.69897392094447	0.8887530957865079
TAF1D	0.25077472684368496	0.4112241960562679	0.4112241960562679	0.4112241960562679	0.632596708015259	0.38534625797637395	0.281269856478276	0.441722650368214	0.541861823489761	0.4112190268282921
TAF1L	0.6546673371083621	0.27185347364875	null	null	0.148212229320579	null	0.11134202721760302	0.32862355717117797	0.385217932852882	null
TAF2	0.233184646587149	0.120466401118879	0.0509648986708565	0.305115466726805	0.410783379528175	0.268768200153301	0.156996555799268	0.25470852245408	0.4092383729655711	0.0199231158106426
TAF3	0.6211635833750461	0.810443087387141	0.9466791693639159	0.723604355512116	0.7901392818701101	0.6836861611837449	0.946514963114732	0.7087438852684699	0.47019411860642796	0.538399570898048
TAF4	0.19678315043721104	0.18100027558862802	0.103007361381786	0.0869968307680533	0.21908805248678098	0.10299537413623501	0.21056040136994197	0.36459137580382794	0.14079138230010999	0.0816165351576062
TAF4B	0.0480907433250752	0.135240533980965	0.0281720278834283	0.0426620814293882	0.16647631422966597	0.0852245741930566	0.0282876337959441	0.0408522798606942	0.20646493199257396	0.0887395590268368
TAF5	0.66338387358899	0.9206565209724309	0.8516140838345921	0.809326854662488	0.8891441612425309	0.972743995815857	0.8512122714464492	0.815690949457521	0.8095565485842	0.8048573404989019
TAF5L	0.11991012690107199	0.24917437728007802	0.465968988791089	0.465968988791089	0.18126228013505302	0.465967194231803	0.39336436720963297	0.4481386459038	0.36155857041765005	0.45764245301960704
TAF6	0.330642701532831	0.297015523545401	0.254937824886858	0.168139549516363	0.350449534819068	0.14143059674299402	0.297004599586933	0.297015523545401	0.248611359004455	0.297004599586933
TAF6L	0.32349174132807695	0.386432720037504	0.386432720037504	0.386432720037504	0.758581919952475	0.38642688157814503	0.0550571404779164	0.22586002475852401	0.6318827114428079	0.3864261798181479
TAF7	0.695979681428992	0.9271812662614809	0.66436882836731	0.6570225697964399	0.663681443275039	0.841471644687547	0.7219223716189459	0.7586720463482259	0.8698493268172951	0.635211754387106
TAF8	0.37630105619666704	0.541083028296136	0.594604759716481	0.498372648938527	0.7506645272746341	0.203294913966961	0.685040570502681	0.529541736427812	0.47602146561130604	0.652643190183219
TAF9	0.7927434580767692	0.8827857236183292	0.8827857236183292	0.8827857236183292	0.8827980894994458	0.8827980894994458	0.882799575771477	0.8827857236183292	0.95236948559854	0.882799575771477
TAFA2	0.196448166106529	0.19646217706509303	0.19646217706509303	0.19646217706509303	0.196449669444823	0.196449669444823	0.196448166106529	0.19646217706509303	0.19646217706509303	0.196448166106529
TAGAP	0.502693149996576	0.502692990532942	0.41874991371743003	0.57367063247421	0.50130827404844	0.5026931328862261	0.502693149996576	0.502692990532942	0.32471256126548803	0.502693149996576
TAGAP-AS1	0.592684271877021	0.592678883694755	0.592678883694755	0.592678883694755	0.5926836937291939	0.5926836937291939	0.592684271877021	0.592678883694755	0.592678883694755	0.592684271877021
TAGLN	0.20886565614492103	0.0468676764020446	0.0474143537203828	0.0407931199649667	0.0414180995270292	0.0236980916047787	0.0353357536714152	0.0500083586792813	0.0238176319931869	0.0315891651253757
TAGLN2	0.40479212712773505	0.6000305195728189	0.6958571665258131	0.595603873518023	0.135924552389851	0.135106661229854	0.6509471325261109	0.60139716650498	0.14278324415766	0.740419279270235
TAGLN3	0.6373159321722089	0.612378665581472	0.7114557441704671	0.0624003254307493	0.42603310722617	null	0.723784296786949	0.0965336708290818	0.0363831174138913	0.369898697043855
TAL1	0.21818238588838604	0.307773813240669	0.20605918439294502	0.0370080760777325	0.35854303303495294	0.560450399912397	0.303171774778868	0.18506354724483198	0.0708394029101546	0.17086073088341597
TAL2	0.109052918563157	0.145037458569978	null	0.42072816026461496	0.564516956492149	null	null	0.126008231300065	null	0.0583656775886732
TALDO1	0.0879560828589007	0.135921409658313	0.549443763593226	0.442446789953399	0.31023945440946	0.150237776227302	0.549397699174793	0.451093462769544	0.44911496888564706	0.23217873313282397
TAMALIN	0.310494710268159	0.31050504630429404	0.31050504630429404	0.31050504630429404	0.31049581931135806	0.31049581931135806	0.310494710268159	0.31050504630429404	0.31050504630429404	0.310494710268159
TAMM41	0.6258882584745	0.612369020592978	0.7954979815260971	0.584485294344969	0.7318704950323599	0.533488815787976	0.5334890280560879	0.533487049776874	0.885363998453852	0.9323591640911422
TANC1	0.389899000607286	0.21269020328478	0.702762802514202	0.213318349290912	0.0368062227881795	0.585485925127692	0.812759576964854	0.05643006220338401	0.0337196816346303	0.436161865173083
TANC2	0.509583041131384	0.509582473812133	0.30851351908672	0.30919501813092704	0.55146681051119	0.286248458315927	0.509583041131384	0.38941877063147096	0.628145318772203	0.27848382073420896
TANGO2	0.234086690388779	0.271005557168821	0.329582505624534	0.165728809627421	0.26883932279460004	0.185406040123824	0.47850756954815604	0.39400948430292204	0.28160428079411	0.24252585855446498
TANGO6	0.6282286973306329	0.681841022488845	0.42416374049806105	0.603626219019308	0.350890670984509	0.4651274908855929	0.424233897322651	0.7165049783639459	0.712575798366129	0.4125826028960539
TANK	0.186434457689555	0.100611220437832	0.333186716240803	0.329247831517375	0.43331518168255606	0.10059931125836599	0.31150435275621996	0.344422660126629	0.0310670085282866	0.10059787988723802
TAOK1	0.649867452313531	0.10498273337948101	0.22354652420638	0.22354652420638	0.194133829041234	0.223534515472279	0.22353307209051396	0.22354652420638	0.25905276603009003	0.22353307209051396
TAOK2	0.33228528275892305	0.0412133928095137	0.693123065626289	0.147395143746884	0.020377057254288997	0.0397388410492598	0.7856948859846831	0.14971658598374699	0.0288049142308132	0.0412043136059097
TAOK3	0.0221644067699183	0.00325918276300132	0.0619830606378091	0.008407842976711741	0.00291110269224593	0.18293957667088895	0.0232602148025537	0.0471454073337455	0.0356749072589704	0.15388730213696
TAP1	0.7319326951503641	0.731920626254428	0.42616866247591795	0.5004799604779689	0.6763909651153621	0.8258660750108199	0.7319326951503641	0.731920626254428	0.520188518730795	0.7319326951503641
TAP2	0.8911904145515358	0.8239276414838711	0.8239276414838711	0.8239276414838711	0.7049448838383259	0.982759379388535	0.8239418986154989	0.8239276414838711	0.8892039939914641	0.306934023568851
TAPBP	0.573109078278446	0.172890162099663	0.172890162099663	0.365080013356762	0.11206248958556499	0.23730949265203602	0.17287588184811997	0.172890162099663	0.0878921553982857	0.17287588184811997
TAPBPL	0.5393432358625271	0.7654598871536971	0.487415518774544	0.635272632524604	0.9601865143930172	0.8505146251305021	0.790741125635344	0.898208603593112	0.7234411781017421	0.765473046830074
TAPT1	0.482231985036164	0.39668068954882	0.568169634673099	0.638264240632111	0.475894357062864	0.548526691524671	0.60172935415059	0.7159933372033721	0.42230588938357105	0.7061692353525358
TAPT1-AS1	0.362899759359337	0.36290754991091995	0.36290754991091995	0.36290754991091995	0.3629005952780461	0.3629005952780461	0.362899759359337	0.36290754991091995	0.36290754991091995	0.362899759359337
TARBP1	0.204444474014218	0.30918238189241803	0.28403051138104307	0.284291909447849	0.301756155893263	0.26037588158448	0.28421175148401695	0.26272600841217897	0.322164081438453	0.314139451574475
TARBP2	0.6583030697464429	0.738753569838629	0.516109781995097	0.558929446919222	0.202695434531121	0.516110633118832	0.867618594339918	0.6830031910399219	0.8552519661022321	0.516110735420826
TARDBP	0.89103581598427	0.9450589091161958	0.87847935143253	0.947363206097359	0.948250445891351	0.876212245979038	0.749057757568185	0.7456070683476409	0.9082676197765079	0.913423181940204
TARM1	0.5755822417426519	0.660073101677403	null	0.148459193618839	0.32801074884535103	null	null	null	0.16235892303191501	0.344295978105143
TARS1	0.819970654576295	0.819956432333843	0.819956432333843	0.819956432333843	0.8199691285721509	0.8199691285721509	0.819970654576295	0.819956432333843	0.819956432333843	0.819970654576295
TARS2	0.8907674536631299	0.356344550949091	0.273183320788263	0.470707752573115	0.27776038757131105	0.21200736347705698	0.356336421998526	0.6522577425411479	0.180918584918718	0.393501571922685
TARS3	0.16927036241389698	0.16928466351290197	0.16928466351290197	0.16928466351290197	0.16927189687594	0.16927189687594	0.16927036241389698	0.16928466351290197	0.16928466351290197	0.16927036241389698
TAS1R1	0.43600076895561407	null	null	null	0.13894357179177802	0.0697210807221021	0.115268426113907	0.0865417128151602	0.719207355750693	0.28514222458271
TAS1R2	null	0.0836691630347809	0.7762384938713659	0.819474927939543	0.800663456791554	0.29742142149658396	null	0.614402481010829	0.823410822400104	0.782767604989683
TAS1R3	0.652757021146075	0.8886930026428349	0.8670112466748041	0.7698890752680699	0.526379954253522	0.7446893588252901	0.8670625018580079	0.602971755257547	0.8134011637963019	0.889919386433421
TAS2R1	null	null	null	0.548809048715678	0.522920530248898	null	null	null	0.13514506355253	null
TAS2R10	0.49942780159348205	0.559237234127165	null	null	0.44613312514978604	null	null	null	0.804859305537373	null
TAS2R13	0.43605281742034996	0.8251837995438019	0.8251837995438019	0.8251837995438019	0.33655592443335397	0.8251965355417159	0.8251980663230171	0.8251837995438019	0.7257232139921391	0.8251980663230171
TAS2R14	0.0916125393076591	0.21139797035825897	0.21139797035825897	0.435656155617914	0.0815299315811338	0.0876960517942694	0.21138423758082397	0.21139797035825897	0.14489489146269902	0.21138423758082397
TAS2R16	0.00281519582350482	0.156088261667306	null	0.614035459500906	0.494988509145781	null	null	0.372217377585909	0.23879248515225102	0.5150577155642729
TAS2R19	0.9838229905333771	0.9703211954209159	0.9703211954209159	0.9729217108490029	0.8654337863144641	0.970327916390338	0.970328724141553	0.9703211954209159	0.9319459605907621	0.970328724141553
TAS2R20	0.8116111556995341	0.7059411973987461	0.7059411973987461	0.7059411973987461	0.799334442029453	0.7059510604060151	0.705952245893571	0.7059411973987461	0.7204947979058058	0.705952245893571
TAS2R3	0.532028171496281	0.263485796300032	0.263485796300032	0.23153329113894	0.43759616591660605	0.263474874605645	0.263473561872982	0.263485796300032	0.553323710439536	0.263473561872982
TAS2R30	0.612124238466631	0.820455795248295	0.820455795248295	0.820455795248295	0.6888087775417739	0.820468495726475	0.8204700222400649	0.820455795248295	0.45173808845688107	0.8204700222400649
TAS2R31	0.5850938988052429	0.527109900330549	0.527109900330549	0.527109900330549	0.34305963038310805	0.527111331191712	0.5271115031760321	0.527109900330549	0.325673985555614	0.5271115031760321
TAS2R38	null	null	null	0.446296610236848	0.44556244112878396	null	null	null	0.45076961987707004	null
TAS2R39	null	0.752044316529823	null	0.794898662023115	0.9236678765219051	0.652075526571657	null	0.893289638630461	0.46532188620164605	0.737534901260815
TAS2R4	0.260329367943301	0.290588527786357	0.290588527786357	0.290588527786357	0.5480299090075239	0.29057853615081103	0.29057733520312795	0.290588527786357	0.44089490840442097	0.29057733520312795
TAS2R40	0.0618455871761576	0.0634393042119103	0.0618567067973192	0.0460858179741396	0.0294819163987953	0.0618467802299871	0.0618455871761576	0.020733069353641	0.0618567067973192	0.0618455871761576
TAS2R41	0.865271258242488	0.8652570803056949	0.8652570803056949	0.8872388777313229	0.676382944760696	0.8652697370075599	0.865271258242488	0.8652570803056949	0.7574037890951529	0.865271258242488
TAS2R42	null	0.5535180412389079	null	null	0.558884068071514	null	null	null	0.513575772499745	0.534035039363257
TAS2R43	null	null	0.542275810250754	0.700799209931616	null	null	null	null	null	null
TAS2R46	null	null	null	null	0.9231988310203341	0.541771860952028	null	null	0.4225702269470179	null
TAS2R5	0.633842655173021	0.347737171702746	0.339906376772528	0.339906376772528	0.232289529247611	0.33989838370782005	0.33989742297515696	0.246338621356881	0.12591942719835	0.23206128592718198
TAS2R50	null	null	null	0.45451511518687504	0.5861071422687231	null	null	null	0.575207448580354	null
TAS2R60	null	null	0.901949665312215	0.9262662874921981	0.9475053533045159	0.6809737318373691	null	null	0.7146660247374951	null
TAS2R7	0.13759576077018498	0.123172105888343	null	null	0.264482145533125	null	null	null	0.0067520459863675795	0.0896648257810597
TAS2R8	0.201535295248016	0.0055341276374599	null	null	0.237705561167059	null	null	null	0.38095269616410904	0.31351053171685805
TAS2R9	null	0.300920279969145	null	null	0.224236806442963	null	null	null	null	0.10965619236667
TASOR	0.30276084324553804	0.30277152021868703	0.30277152021868703	0.30277152021868703	0.30276198887015904	0.30276198887015904	0.30276084324553804	0.30277152021868703	0.30277152021868703	0.30276084324553804
TASOR2	0.00610978749614362	0.00611235154208967	0.00611235154208967	0.00611235154208967	0.00611006257105684	0.00611006257105684	0.00610978749614362	0.00611235154208967	0.00611235154208967	0.00610978749614362
TASP1	0.32068107443682503	0.33084886875249	0.397180956337897	0.41497647408510996	0.672406052134445	0.31463667493461	0.3972750839830329	0.283033071580028	0.15901093989334	0.459471815125594
TAT	null	null	null	null	0.0973773342683126	0.15646885478074501	0.351863775593835	0.434700985366698	0.785484608262963	null
TATDN1	0.7586417289623689	0.8473850067772141	0.905223332811663	0.341512384390404	0.42829029316481604	0.663362431825572	0.82625857678056	0.769587419858778	0.778742344945012	0.8473993256038391
TATDN2	0.0689101074331822	0.0987246384735908	0.0298806779556815	0.0721411494763832	0.0150295052913554	0.0987127938495517	0.0474239045318095	0.0900917256850375	0.0690824425748057	0.0895079485030961
TATDN3	0.0338630346912588	0.0265006158753739	0.0323081091536035	0.0326140925617302	0.21697928972526104	0.0304574795964608	0.0345899397682295	0.0379904338585663	0.0326894740620321	0.0422965851755733
TAX1BP1	0.35190727236047603	0.455160817469135	0.30192693657859804	0.7256178037233241	0.301848212194264	0.455158457210948	0.263373446403264	0.5856245534405551	0.15399898975671802	0.455158173516545
TAX1BP3	0.0752241301835974	0.23057961079053801	0.10329723094614598	0.0990779398482569	0.383590553689261	0.328724697151844	0.0724625288863335	0.0726048730837312	0.263110701227669	0.32872367844152695
TBATA	0.868500895133346	0.926056535241369	null	0.778742883686979	0.6150753002525949	null	0.5023915968292471	0.38194426800079706	0.954663392554242	0.9736975150664822
TBC1D1	0.8423633839477059	0.7936221802144329	0.705680294967362	0.46863801511546394	0.522164443014905	0.482892210782308	0.6941799332346739	0.748225479771579	0.676378433137187	0.682473189478184
TBC1D10A	0.114607310293103	0.12178384734048299	0.0749635010855675	0.0358384318173228	0.0493582501429216	0.121771388060672	0.0688073738399637	0.16158843916517499	0.34808059384468704	0.25056230781512195
TBC1D10B	0.17812803295198298	0.0663364991178538	0.0663364991178538	0.0663364991178538	0.00578297705263431	0.132309474869386	0.205411184574498	0.17823264166792396	0.0477537155025938	0.0684523270034754
TBC1D10C	0.965700875246654	0.8000987679534929	0.561207644073453	0.7499459126298621	0.9203828736474291	0.5963185806323149	0.8135912796865259	0.798709125306414	0.740388628128181	0.80011272176974
TBC1D12	0.419498701380207	0.7477435845463609	0.8344372830590899	0.840459480003881	0.7909371801814219	0.747754849003248	0.8342107693062509	0.862597695018782	0.48137727191486607	0.8667174660851379
TBC1D13	0.21945471312934903	0.767987471240865	0.20154955888459303	0.36596285985269	0.171533547469326	0.50227633819521	0.201769850425094	0.29168750342292893	0.173170023958053	0.50198711150509
TBC1D14	0.25114730731963897	0.41247534131879604	0.0974811811580537	0.245616032733975	0.683597126375214	0.412470789599419	0.07509885015885201	0.11430801491948402	0.24260700862637602	0.285366557058022
TBC1D15	0.9998360976440279	0.908387496573534	0.9900903920063292	0.930005733402413	0.9040545431554531	0.9970695639904159	0.997743469655903	0.9976388081283442	0.9997849390294351	0.9996598606845799
TBC1D16	0.746626749220155	0.23000555791873897	0.16238453547481	0.16238453547481	0.041568180737444	0.16237174788110598	0.162370210902655	0.0640552515340329	0.0353426733095947	0.15143861229998498
TBC1D17	0.36183613444063895	0.163187265913286	0.0704718108503448	0.0704718108503448	0.0550506271304285	0.41177530500060106	0.176138540850989	0.16696933078871098	0.081452973973757	0.0704600452597917
TBC1D19	0.41544595499948206	0.7158284391256919	0.28768476409529997	0.25175222876015896	0.819299981280333	0.487231136519156	0.315390662657486	0.154636698006455	0.349944497294449	0.0955543911640069
TBC1D2	0.390879396682925	0.0570867200238137	0.5065484634170829	0.834166350453312	0.552748727087511	0.362036838686819	0.30843073849319397	0.525974734032276	0.271608194798973	0.34576582700395303
TBC1D20	0.9258037534339542	0.9409172464792809	0.671760349916853	0.745545099450365	0.948581858981847	0.8331446657910329	0.893997925195394	0.913749202278385	0.686451947729954	0.700774719891143
TBC1D21	0.7472569633147641	0.31375626276020097	null	0.22312643286376	0.311886164445074	null	null	0.195697846223667	0.562828894272982	0.24298982007034398
TBC1D22A	0.12425725908845801	0.29237774295564695	0.031816617003084996	0.0592910252355511	0.219580070406846	0.45465506874965794	0.157344282557157	0.150407815084613	0.0890392752166084	0.0817109961595156
TBC1D22A-AS1	0.8236417276483491	0.8236274729217992	0.8236274729217992	0.8236274729217992	0.8236401981598079	0.8236401981598079	0.8236417276483491	0.8236274729217992	0.8236274729217992	0.8236417276483491
TBC1D22B	0.8483775891197959	0.7926638821838281	0.851251072685347	0.9349566758784309	0.9295392216929258	0.8512638412052059	0.887610617294707	0.960517153210308	0.90305607791274	0.851265375885857
TBC1D23	0.635899501522379	0.790696991146068	0.6517047489908411	0.768445434279061	0.874486184151503	0.637451669728213	0.592593400869889	0.675345917660791	0.8418981782339642	0.8964979669475
TBC1D24	0.17655596248571698	0.22416736177523497	0.112601077389268	0.127049689321452	0.23279619519666697	0.163015801353871	0.355335939829981	0.279276444914161	0.155338720005472	0.224153925229439
TBC1D26	0.761123536194348	null	null	null	0.8251488176935591	0.409096454270484	null	null	0.46323211785714	null
TBC1D28	0.717989654219227	0.9510710122095271	null	null	0.9639320698802121	null	null	null	0.7068379360478521	null
TBC1D2B	0.723131180609604	0.901204246256167	0.888147274390411	0.8618197892546641	0.955344598593487	0.8818395014957849	0.9677042590480441	0.984787422125485	0.9526683740664109	0.7969049501556159
TBC1D3	null	null	null	0.9380172823960309	null	null	null	null	null	null
TBC1D30	0.39154559662258903	0.144223126189807	0.229841590036962	0.194784304771844	0.20253129422204	0.16869710245345096	0.16869556769241598	0.10749286007606	0.6135925133289599	0.16869556769241598
TBC1D31	0.8488290265683142	0.736387052378848	0.26425092738170003	0.13825089258757098	0.550598941714292	0.655820956212798	0.41080874075384205	0.5752666224062659	0.619233784520324	0.41080874075384205
TBC1D32	0.9483009228433359	0.9957229742464151	0.983901123236744	0.9892775213488071	0.9797465270226179	0.8719842189630291	0.9838202357803629	0.9863806771980479	0.9865633334076841	0.8872536553381909
TBC1D3B	null	null	null	null	0.36350911377580797	null	null	null	null	null
TBC1D3F	0.80287245435736	null	null	null	0.804379450603947	0.648763049754459	0.9783054647218751	0.996271202794106	null	0.643783964004399
TBC1D3H	null	null	null	null	null	null	null	null	null	0.81134121540299
TBC1D4	0.66470996965341	0.7758346151597959	0.6468070240685629	0.628036606263047	0.906056994546532	0.8404222695495459	0.7413888175688341	0.6108098973130289	0.5777761077838149	0.49102758502595395
TBC1D5	0.702579415968942	0.8688267594946191	0.8865696705571501	0.7542801061994849	0.942556931072827	0.874155606055496	0.970305210001535	0.661908249154339	0.595279242188766	0.6121109663860179
TBC1D7	0.8962761426905659	0.966711505276641	0.784828049715275	0.877922088844617	0.8681040064711529	0.966718695337385	0.911321212341272	0.90829628572324	0.633495019189607	0.946872514618655
TBC1D8	0.7754828044710821	0.8485724315122041	0.842218815491755	0.6094971359921469	0.907766877767129	0.7302031777663499	0.646983199023173	0.604274670650404	0.8322805856430849	0.5985881895417591
TBC1D9	0.0159346282597403	0.147484409568359	0.110353840438089	0.504476324432245	0.29616975006975504	0.41788043304015293	0.0511680839106415	0.301553636271802	0.32990198374933505	0.24748815472631802
TBC1D9B	0.30927860166111404	0.0807229764471262	0.253037663294287	0.179852655275271	0.267753156903865	0.142625004176383	0.20602538796792605	0.20603922939138603	0.355542574512894	0.18496317943488003
TBCA	0.104369285906555	0.0573255952076517	0.315670419220581	0.20731294329055802	0.143347008296846	0.11824170756666601	0.094606328503907	0.07999044730563001	0.136417456472004	0.34743840016411
TBCB	0.980450633573045	0.9930226858684058	0.987719522729432	0.987719522729432	0.9930890302430171	0.9957625777709208	0.9624775914145891	0.9001998396455859	0.987839678071713	0.98772376436336
TBCC	0.119557868598312	0.0166643674167788	0.0455378855803904	0.0374616176860607	0.0181407467477652	0.0503269365757037	0.08648673425189302	0.027007900520262	0.0348760363360382	0.0134813369659877
TBCCD1	0.00750575955611045	0.0975272451823612	0.0221603656631223	0.0202805289391632	0.0761067684924413	0.19194350246720898	0.0288604682301682	0.0313625667542885	0.144140955026996	0.0975140244618781
TBCD	0.369345493254209	0.575745989051989	0.8444228754470859	0.601485424665083	0.5163772288013511	0.777886392896197	0.7907908064211279	0.37928692619300103	0.6832185902684301	0.5757504200726421
TBCE	0.0588498398809785	0.27505853147472803	0.306521384486391	0.35831502811282395	0.770786338786851	0.0333929012495368	0.646416147190473	0.139304844860903	0.7220730710407559	0.275046723008926
TBCEL	0.28978233570042	0.35677037478309104	0.35661427429720094	0.249984858234266	0.230613331819792	0.356763137527289	0.21437702917641396	0.192260719794004	0.6307120240318671	0.22957009637936301
TBCEL-TECTA	0.379861834765695	0.37986872932415394	0.37986872932415394	0.37986872932415394	0.379862574545778	0.379862574545778	0.379861834765695	0.37986872932415394	0.37986872932415394	0.379861834765695
TBCK	0.7648097425927479	0.647201111394582	0.858608979740181	0.7379323780305609	0.25811722579632995	0.440655587265903	0.5933047596909921	0.617209069182026	0.638008737593037	0.5933047596909921
TBK1	0.22442317016655602	0.617866001087149	0.61184460321716	0.56879323709232	0.452090951667403	0.471894262658197	0.139645672645449	0.587531834803519	0.745184427024973	0.471894084386305
TBKBP1	0.443360640834976	0.838153557033958	0.48909364992865706	0.820346705202331	0.223138114205886	0.61912733756784	0.24177328731242198	0.530365005657297	0.20401166526621398	0.811424570926235
TBL1XR1	0.125853907909628	0.38595517192591294	0.44327986162067495	0.170359271392331	0.0640482406125526	0.13977188821043898	0.180212946770035	0.10949791942205801	0.11085762840984599	0.0666770460725423
TBL1XR1-AS1	0.7126230190976159	0.71261169567295	0.71261169567295	0.71261169567295	0.712621804111174	0.712621804111174	0.7126230190976159	0.71261169567295	0.71261169567295	0.7126230190976159
TBL2	0.0015014441837986599	0.00647671313987656	0.00159584906438989	0.0031319471341362897	0.000602639762749665	0.000988100781083936	0.00161016433347898	0.0257312692861236	0.00897586815000375	0.0667794089851083
TBL3	0.8487733011544659	0.800752460015893	0.70245879811637	0.506615498151533	0.8944458385531541	0.7710693588431039	0.44229715133330605	0.5374134273645379	0.568862308343217	0.9192352798892601
TBP	0.478395783751988	0.5153395802131749	0.362180890393491	0.631512406423202	0.613273122530327	0.7810134824600409	0.220712349560629	0.28843651121478603	0.883616707451658	0.5923798001695961
TBPL1	0.985805869303205	0.860950482161853	0.938520300015927	0.684381165628357	0.7460841390910241	0.860963183887798	0.940371616163033	0.9954931171211059	0.860950482161853	0.9852234498779281
TBPL2	0.165491020046438	0.15801142613984803	null	0.22475749436950304	0.636242208088306	null	null	0.0849008464291134	0.0361775989559837	0.82821351369239
TBR1	0.7261500269243941	0.420883271832245	0.420883271832245	0.6785719894695971	0.264658007925938	0.7429842056454009	0.302074570761731	0.181645300129438	0.514339223579403	0.24378649214640397
TBRG1	0.179692420047803	0.186050941762484	0.18674682464078501	0.230314935373823	0.535249466254579	0.433782460164496	0.19084266590597398	0.30616461083636304	0.275087408512715	0.11581888493411999
TBRG4	0.37505040020664504	0.238862769134087	0.745864087397322	0.412162580565111	0.514182513153226	0.259079519702909	0.640598450214364	0.487727813147389	0.544205334317594	0.619840465523719
TBX1	0.329161210207676	0.280775277377289	0.7393504953522549	0.5689684591211011	0.38400164173371704	0.653414835180218	0.7295786457204029	0.6364448572907161	0.14157397512471398	0.23013788789142198
TBX10	0.8243284593520899	0.854691300405597	null	0.738647900302331	0.6066337713426689	0.8588316700656179	0.90558288440027	0.862396420129053	0.916248423859937	0.8941829201324379
TBX15	0.7276732997550192	0.834737390522971	0.612761773519495	0.497873323614165	0.657529557933761	0.581062723477421	0.6119743564243821	0.898484385089577	0.711598287779008	0.37307622119223705
TBX18	0.29348795774934	0.136488777775749	0.468998714295964	0.728431653292208	0.518794511437838	0.6212818814566079	0.432770618529947	0.593481694286118	0.488016094625308	0.25439388469559804
TBX19	0.782168390298177	0.6919873723611439	0.6808407149203691	0.6903384132669489	0.646041298149966	0.603256643665549	0.849005414547427	0.9803339027935909	0.740701621343433	0.860183485537245
TBX2	0.820487343230542	0.82047311607589	0.899083014694522	0.705593133758005	0.9375383052610059	0.9608493170599179	0.9446575302721	0.9722381672325251	0.8569496723307359	0.820487343230542
TBX20	0.12092653913850501	0.5827678945564809	0.21082254911401802	0.206703923537828	0.610145218129084	0.598645001960303	0.21264537518077803	0.375509098713945	0.606207673965802	0.251017226722398
TBX21	0.204842124251583	0.13184091532222197	0.20179121501265498	0.0902223894176265	0.21701794078095202	0.5117355729473251	0.20201143811797198	0.138625310103002	0.35584733673309205	0.0737121289375805
TBX3	0.796554441796286	0.8218088967203221	0.6583649091508371	0.5967803782522471	0.369300425839005	0.6223508347857579	0.8749480341811701	0.6947733132713241	0.47382461235560996	0.6214056956191519
TBX4	0.17997732301917396	0.8886840271884	0.624936123967809	0.835523612093479	0.9183033206011291	0.9695131188834609	0.28367518122491	0.578920775935776	0.7498077148735659	0.657323597730405
TBX5	0.807467194196188	0.7677454465122241	0.216465825099228	0.33744566747905297	0.611328092911374	0.37944836359312495	0.152639235893168	0.417432123179682	0.139717567407734	null
TBX6	0.50217296171522	0.8355517097524829	null	0.72297357347786	0.606731743158258	0.547174027395036	0.9221130662380551	0.736783092430015	0.37510907319864206	null
TBXA2R	0.33715447049280206	0.12807228170636	0.26008671650255	0.519364762565927	0.459209786996644	0.651404094564343	0.477547340172785	0.303692470514303	0.137647651895254	0.45807804061535706
TBXAS1	0.417214545239475	0.45537818320849605	0.220468589823337	0.134622509219735	0.313174655096659	0.0638598181254384	0.249007308994827	0.263190121797684	0.121860138786327	0.250337739366177
TBXT	0.09446494684472699	0.0918347268783165	0.0985565424828162	0.0263376349361379	0.22094715360271902	0.27353848708379297	0.0852321233777351	0.0964790707942554	0.234178663044166	0.0207273588637885
TC2N	0.25836489851276395	0.19770009145256198	0.132094135709316	0.264632092282033	0.430221496942048	0.197687601755125	0.19768610057070699	0.19770009145256198	0.343407586290338	0.0992143131543301
TCAF1	0.4385011773203	0.12146998602950901	0.43028777798423706	0.549528924442832	0.7003053698973161	0.531763958827008	0.325026595078177	0.477613110090369	0.7544024961299771	0.578627169075758
TCAF2	0.8694272704519069	0.9421964514748491	0.9133234042242808	0.9133234042242808	0.95670948727601	0.886189849161645	0.913336133776407	0.9133234042242808	0.958418103294338	0.913336133776407
TCAIM	0.289805467121991	0.272613357394601	0.37698145752278706	0.421616655518291	0.202597764914767	0.28008237643183304	0.306063133854529	0.504966111924777	0.563860901522804	0.280081130249727
TCAP	0.558346154587106	0.7059963106388091	0.8269471158788242	0.9661661761835821	0.7075116008625799	0.664791439638074	0.6454021733109879	0.961768258954377	0.840769249703359	null
TCEA1	0.636197458546395	0.473299056460601	0.7085486251850229	0.494531360265629	0.5125181137732	0.583545853496366	0.708372157496643	0.465954964918563	0.575009599343312	0.636994538617919
TCEA2	0.666805946003026	0.553540458315935	0.3746319219860251	0.472704817309692	0.44105825357992107	0.5962458866179979	0.5962464861045	0.596240899050868	0.597267030043484	0.39383199417126497
TCEA3	0.0386258905297246	0.537881423444784	0.0132464769256949	0.0282216969897562	0.139706796314633	0.37346821404548	0.139613573718015	0.139627808036837	0.10596983454706801	0.14064428147711902
TCEANC2	0.503273739147824	0.7617194962391941	0.805312256563798	0.9229941432353249	0.266227390704108	0.505485123238934	0.837614458970479	0.5277090172585721	0.6047385104543029	0.40607824817860605
TCERG1	0.419324115765714	0.504939625938827	0.4596610633884	0.43206481220782206	0.645688791103619	0.672247892543642	0.45632403029963703	0.316158270388458	0.5905446887713101	0.828947004410589
TCERG1L	0.374844248840659	0.551293401176817	0.6917028661180971	0.32078259529726	0.195304766680802	null	0.612540287007543	0.525291249208625	0.350052150239195	0.516430469005493
TCF12	0.9660903179658259	0.854965277998904	0.9259204784852241	0.9375157944906741	0.8004373163330601	0.6361479517812441	0.941164016750273	0.9586949920308392	0.5770012265169661	0.8549795586979679
TCF15	0.44668347778726003	0.408820897403521	null	0.262850736645621	0.906284014569887	0.8544275710589408	0.7729321270442591	0.25626176637013504	0.114219824493191	0.5941604286116999
TCF19	0.476931160139786	0.0623496524952994	0.0623496524952994	0.0623496524952994	0.418453302339423	0.0568522171074222	0.0623384930734268	0.0623496524952994	0.0431823310315599	0.0321873382721116
TCF20	0.6505770808934661	0.918779917850932	0.9068192097194799	0.6930358904652738	0.79239424918508	0.7370462268954828	0.7370475416103609	0.8269304042620792	0.8365432361850971	0.964060968783928
TCF21	0.339244617218806	0.511281535132644	0.27979122699445	0.334644918389175	0.42564669906637603	0.21434176785258396	0.28413492685904806	0.233150536071768	0.23045968661121302	null
TCF23	0.30158013414213003	0.28231568537107005	0.511229992090924	0.511001774522251	0.676736497372767	0.48276292490615	0.37788011370472996	0.33672383078838103	0.5009689691045189	0.20100097905261
TCF24	0.5563858237696229	0.53511825844463	0.100126830093428	0.37047863344726206	0.479464108830086	null	0.10175069908541699	0.336589460288835	0.454724631064495	0.222343916011416
TCF25	0.29962278055807395	0.40553499606030396	0.735112942766809	0.448569047872535	0.31900648084925604	0.639821918402906	0.7349202148517829	0.408873028660334	0.0238233241500734	0.41718779972599895
TCF3	0.531196976263713	0.453230887804986	0.33973983022747495	0.540476247978294	0.39155044450880394	0.6900971411564539	0.345472326763493	0.40690621081564793	0.718435453603946	0.8255321494558491
TCF4	0.666724799974671	0.517445079757998	0.46474208045277504	0.615460539132706	0.565225815581859	0.326992288476899	0.12393852805648099	0.163051359615837	0.38982050361647097	0.166878386738626
TCF7	0.6574459321185679	0.393086040945569	0.3989236003841	0.55578490115007	0.324336930754011	0.23762021310079395	0.529291224364713	0.566777450815596	0.756944115955672	0.44073561521157706
TCF7L1	0.5294278860993329	0.5952651500939731	0.9342901624088392	0.23137679128050898	0.730614628875822	0.724136771031165	0.91265512995285	0.5029276480974411	0.631833468710168	0.622082082221912
TCF7L2	0.28069467244632695	0.694806834715105	0.188803999324643	0.503581607449749	0.45084456220880204	0.621953927400125	0.397221704286244	0.739435101124896	0.550122766401494	0.6373907812730539
TCFL5	0.15026528409140302	0.17762765606066197	0.32995353309247305	0.18477227495925003	0.334187272218028	0.17761494016986804	0.21067978151939604	0.0832634811884739	0.24367919078176603	0.10074997972386
TCHH	0.772655888236804	0.969519056364967	0.9294185478834559	0.9294185478834559	0.9324930693385122	0.9708271169400591	0.9677671679162919	0.933827740759891	0.957504617864015	0.923552815185146
TCHHL1	0.438676061417629	0.475045968871198	null	0.690923394684982	0.543724457612689	0.7423002291012091	null	0.8914348512790379	0.808914034688082	0.9403695896074471
TCHP	0.629465894081292	0.329319495890266	0.29922545477143797	0.40132383961487894	0.178521631144367	0.139375814451172	0.329310029665784	0.329319495890266	0.17316672419235699	0.131071796072747
TCIM	0.7386834616211658	0.37438956812660606	0.6880009109567771	0.6819362079858988	0.7075451801143571	null	0.821710712054202	0.429620440998267	null	0.48158497865325706
TCIRG1	0.319456097758281	0.6121448305564139	0.8870016349621451	0.504914725022241	0.731039331940203	0.589442820178847	0.8096298999032009	0.39168061144275107	0.861920746066613	0.819805448435182
TCL1A	0.113393185649619	0.033149126882154004	0.191265615346335	0.0590397678548207	0.0251643944839463	0.0597110405925875	0.0257481815761427	0.0296657803629267	0.170396945045918	0.0597098664980902
TCL1B	0.26995833707878797	0.476088784057039	0.5012286776566289	0.17107787443248	0.450992051710659	0.269959624592424	0.26995833707878797	0.269970336461346	0.26696346954724104	0.26995833707878797
TCL6	0.48696714600220203	0.486967917425402	0.486967917425402	0.486967917425402	0.486967228775438	0.486967228775438	0.48696714600220203	0.486967917425402	0.486967917425402	0.48696714600220203
TCN1	0.004988860656009939	0.0167560517501094	0.0012249483187320401	0.0246323421211558	0.120742066386989	0.00969284877130239	0.00122422105537777	0.00775069341421108	0.000334157547616636	0.0105887415978768
TCN2	0.976630663187067	0.9627309406072809	0.9874853226842779	0.9971175039157979	0.9542462684959091	0.897771649909977	0.9861724171499929	0.997375606514356	0.978972386969704	0.935641931156787
TCOF1	0.30607219506782696	0.45479548678829795	0.264860347275516	0.318525268622077	0.8515783285430041	0.181855351833438	0.321967412787407	0.197620819916628	0.511740165096753	0.262756769896974
TCP1	0.173909542065122	0.542520866854634	0.542520866854634	0.542520866854634	0.7087365443246271	0.6492021998769879	0.243521281398203	0.593121646536203	0.6251534366438101	0.66481875888966
TCP10L	0.660565419733885	0.580948211450637	0.580948211450637	0.5845815658666059	0.416856376439815	0.580952431273296	0.580952938480112	0.6893716892062679	0.744854396332721	0.580952938480112
TCP11	0.268839483554538	0.31679242491910303	0.221797725404398	0.30123661007521996	0.19543847237871398	null	null	0.31863545205207394	0.24418009018459	0.255328164788669
TCP11L1	0.981603887427299	0.9546514743776999	0.761231088280426	0.8723949459224929	0.7743411820059108	0.9546600030583559	0.8793352197381109	0.7364211555840121	0.8407316485027629	0.702158844196326
TCP11L2	0.990519594465753	0.987021372950142	0.9044049854887959	0.9206300836306159	0.994233417584558	0.9894939579080799	0.835132914894823	0.9938878642048671	0.9368683099869479	0.9913183631662309
TCTA	0.165571401455319	0.0650607472132913	0.021260080341105	0.021260080341105	0.140916625269285	0.021254613601633998	0.16647064487509802	0.11174111910023801	0.0737178497259741	0.0421212743539102
TCTE1	0.480890213538219	null	0.7515444130736229	0.801318683186968	0.232866088936251	0.2325226041522	0.5391798720705601	0.538941022057424	0.515265443656839	null
TCTN1	0.0574442115476121	0.0652462555195366	0.0468182739103963	0.141005955861283	0.0846216002938898	0.22736590007518304	0.0451360971382468	0.0592755860387957	0.151511584603733	0.0587989181066542
TCTN2	0.36254964575720794	0.537302378859837	0.6231378196402171	0.889686506681228	0.7516329693210541	0.8613618635736621	0.65817375448482	0.836976052079532	0.594719084809653	0.660400951296282
TCTN3	0.6695260239674471	0.928079555318922	0.8151373257882321	0.654933886941522	0.8489110848501671	0.82852052757863	0.812626946756548	0.7404931171272672	0.671688970182385	0.602328502598816
TDG	0.547023431580234	0.45265554833189503	0.55836834406714	0.16364358465467702	0.7355014870824	0.7663601788830792	0.48622549099898205	0.7954768591546759	0.8651926840234351	0.8865666239775041
TDGF1	0.8049062668745149	null	0.8156833237896111	0.8270150324545641	0.693631539930478	0.592768604282475	0.7614610474671851	0.6453529765207541	0.7915588541688359	null
TDO2	0.6749606081117719	0.22228116808690698	0.22344987940477803	0.24155127737500398	0.39575282604038	0.211089751830675	null	null	0.342148542153655	null
TDP1	0.8071117052566821	0.818058920280643	0.724575808880592	0.6075432374837111	0.5736791107319511	0.778379407986338	0.7437051377912521	0.8348940033495559	0.7630196363465219	0.79515807670775
TDP2	0.323941990068602	0.31354125597905896	0.643572432283161	0.283334058626802	0.309296191568676	0.6764366161866749	0.822776885763372	0.327837441581567	0.5909294741089339	0.351904270250186
TDRD1	0.0437114061570098	0.0685695718150836	0.130491687341879	0.19605715212920896	0.0316085221704953	null	0.23281663932992203	0.0544369189425315	0.22597325656906	0.0427185645850237
TDRD10	0.356966493992711	0.159129836546346	0.23176595666960298	0.47288886917448103	0.34258715423956	0.0874079228128966	0.1136886009829	0.099120307514227	0.22220189557304199	null
TDRD12	0.16202130793527	0.162035633104471	0.162035633104471	0.162035633104471	0.45440699298811493	0.0997907804641344	0.16202130793527	0.162035633104471	0.09498287369990699	0.16202130793527
TDRD15	0.154897385291985	0.606271227010722	null	null	0.20026759410126702	null	0.269612133821097	0.09152690154141302	0.228333411170698	0.523284219236848
TDRD3	0.622068697836562	0.27535190725782505	0.166767969358853	0.21433706183052897	0.49113639106224893	0.8688405703103009	0.204390962273944	0.46871500986693104	0.552997951010339	0.630603698093668
TDRD5	0.0364917973139989	0.0104776372546807	0.0150234599289934	0.19775118441182798	0.108748654533193	null	0.0156238121268345	0.0378619682275198	0.007652833634907471	null
TDRD6	0.234938520069674	0.605052776221922	0.699504890537663	0.531264070868303	0.566053271627394	0.54361932229746	0.605058851110177	0.657844891540717	0.48088844327814795	0.605058851110177
TDRD7	0.573051908797176	0.376919078399973	0.42665713623109297	0.282453880790278	0.557355661358598	0.391212092934416	0.468323389212081	0.672367790377578	0.407306159654553	0.39121141915189706
TDRD9	0.4615587830712129	0.35487911063905603	0.42687785557888297	0.168020248594365	0.38541252535459203	0.282909246186839	0.212721136344643	0.39333199136420205	0.41736427432364503	0.37971199920078597
TDRKH	0.9350405168020379	0.850551599047239	0.850551599047239	0.7007580062872011	0.653932088530053	0.8505643706099699	0.758924518044833	0.9212165140502231	0.753236396442483	0.850565905656636
TDRP	0.606235025772768	0.9162916049562859	0.7840253600414839	0.6517877022996529	0.948489262601282	0.7469185208620441	0.7838097032380341	0.653964149827755	0.7706038419656379	0.8914175042207291
TEAD1	0.0558810425903916	0.0545515978285433	0.21588684425909602	0.150023650488481	0.055394782247907004	0.0820985831997834	0.0790413842045807	0.167683749608324	0.43097761339421503	0.16746989763945003
TEAD2	0.286944834724776	0.147318078921746	0.147318078921746	0.147318078921746	0.486641327604665	0.147305317351969	0.60196833185948	0.652634024618966	0.6470347615226251	0.14730378350725398
TEAD3	0.971443266979584	0.955342019544952	0.9435548286543851	0.8965328599227901	0.9794027483135079	null	0.9173565116164529	0.8886807291048491	0.9165075046390401	null
TEAD4	0.6887024813856429	null	0.68987203153778	0.46800164027287394	0.34681657754201695	0.621038102486302	0.688616448058766	0.551476789467349	0.536690079701306	0.402095908876726
TEC	0.237168608636075	0.0946718970279171	0.0332272037250365	0.0372145162850141	0.00499903131589149	0.00284374916852585	0.0772608901787953	0.31002273382388396	0.0642888145087544	0.055050219812443006
TECPR1	0.25865386173900695	0.23970158399747402	0.7427259350121121	0.128457809553348	0.162977075964371	0.5181899069574321	0.7425289950787329	0.29386259743196597	0.405889815651246	0.34723172849050105
TECPR2	0.592705053642543	0.328645172541224	0.46834659047344795	0.38871851631435606	0.31561206837912203	0.5382335116475471	0.12713639863490803	0.521388805785726	0.811359338106804	0.24380203089700897
TECR	0.6616093639033089	0.550269866094905	0.156875002858433	0.50451136603681	0.48237922415201595	0.5195660574625519	0.18385057157922	0.18530647954669	0.207545930579962	0.6338143567659079
TECRL	0.166032789430545	0.333224254489972	null	null	0.483715239463336	null	0.41465513665902703	0.707640122704338	0.529754366406939	0.9008249418765709
TECTA	0.620843337454184	0.9491132618129151	0.704441650410202	0.631909657737427	0.7054247496334041	0.6034326728602709	0.7044526359458001	0.76003352097501	0.393565953113461	0.7044526359458001
TECTB	0.6831914688306031	0.5788365972460071	0.631482717917754	0.23696844876253798	0.7660384704180171	0.40145415316325	null	0.7552859238479259	0.632915069897111	0.576152336629609
TEDC1	0.16158497911862602	0.21897591821860102	0.267754876733647	0.267754876733647	0.5563070994377081	0.485155349527386	0.267742795988586	0.504486848310835	0.46513267024601296	0.267742795988586
TEDC2	0.341837944686877	null	0.516060174633946	0.6485537776268571	0.5054336151044421	null	0.509307677584362	0.60694032346523	0.61156922289815	0.601075150231259
TEDDM1	0.0920627654190469	0.0712439791033538	0.111445164767864	0.05850551548741001	0.155969686105449	0.111432935944176	0.0772547053744741	0.11189328765983801	0.13278219815221098	0.5561978489664761
[truncated: 507,326 more chars]
